# Multi-omics analysis reveals the impact of microbiota on host metabolism in hepatic steatosis

**DOI:** 10.1101/2021.05.22.21257482

**Authors:** Mujdat Zeybel, Muhammad Arif, Xiangyu Li, Ozlem Altay, Mengnan Shi, Murat Akyildiz, Burcin Saglam, Mehmet Gokhan Gonenli, Buket Yigit, Burge Ulukan, Dilek Ural, Saeed Shoaie, Hasan Turkez, Jens Nielsen, Cheng Zhang, Mathias Uhlén, Jan Borén, Adil Mardinoglu

## Abstract

Non-alcoholic fatty liver disease (NAFLD) is a complex disease involving alterations in multiple biological processes regulated by the interactions between obesity, genetic background and environmental factors including the microbiome. To decipher hepatic steatosis (HS) pathogenesis by excluding critical confounding factors including genetic variants, obesity and diabetes, we characterized 56 heterogeneous NAFLD patients by generating multi-omics data including oral and gut metagenomics as well as plasma metabolomics and inflammatory proteomics data. We explored the dysbiosis in the oral and gut microbiome and revealed host-microbiome interactions based on global metabolic and inflammatory processes. We integrated this multi-omics data using the biological network and identified HS’s key features using multi-omics data. We finally predicted HS using these key features and validated our findings in a validation dataset, where we characterized 22 subjects with varying degree of HS.

**Significance statement:** The oral and gut microbiota alterations have been linked to NAFLD. There is a lack of data on multi-omics characteristics of hepatic steatosis by exclusion of major confounding factors of obesity and metabolic syndrome. We observed that the oral and gut microbiota remodelling starts at early stages of the NAFLD spectrum, independent of obesity and metabolic syndrome. Our analysis suggested that the bacterial diversity is correlated with multi-omics signatures in NAFLD and our predictive model created based on multi-omics variables can successfully predict hepatic steatosis. The components of the multi-omics signatures may serve as biomarkers and can be pharmaceutically targeted. Future clinical trials with microbiota manipulation could consider intervention at early stages of NAFLD.

## Supplementary material for "Multi-omics analysis reveals the impact of microbiota on host metabolism in hepatic steatosis": Supplementary Dataset 2.xlsx

### Sheet: Dataset 2A
Subjects	Class	liverFat	Sodium	Potassium	Creatinine	Urea (BUN)	Uric acid (mg/dL)	ALT (IU/L)	AST (IU/L)	GGT (U/L)	ALP	Total Bilirubin	Albumin	Creatine Kinase (CK)	Total cholesterol	HDL	LDL	Triglycerides	Glucose	Insulin (mg/dL)	Body mass index	heartRate	bp_systolic	bp_diastolic	Waist Circumference	Hip Circumference	Trunk - Fat Mass	Trunk - Fat Free Mass	Trunk - Total Body Water	Left Arm - Fat Mass	Left Arm - Fat Free Mass	Left Arm - Total Body Water	Right Arm - Fat Mass	Right Arm - Fat Free Mass	Right Arm - Total Body Water	Left Leg - Fat Mass	Left Leg - Fat Free Mass	Left Leg - Total Body Water	Right Leg - Fat Mass	Right Leg - Fat Free Mass	Right Leg - Total Body Water
101011	Severe	21	140	4.3	0.92	13	6.3	39	20	60	95	0.36	4.9	136	222	40	167	195	102	13.2	31.9	90	120	80	99	110	15.7	33.2	45.9	1.4	3.7	45.9	1.3	3.8	45.9	3.9	11.1	45.9	4.1	11	45.9
101047	None	3.58	141	4.6	0.83	11	5	15	12	17	46	0.42	4.8	68	173	52	114	77	91	10	31.9	71	120	70	124	114	19.9	37.7	53	2.1	4.1	53	1.8	4.4	53	4.7	13.1	53	4.8	13.1	53
101057	Severe	23.975	141	4.4	1.36	28	5.6	54	31	35	58	0.52	5.4	252	184	40	127	152	105	17.1
101069	Moderate	11.4	144	4.4	0.69	18	4.4	31	16	14	85	0.43	4.73	67	274	69	193	70	106	19.5	33.1	72	140	90	103	113	18.5	26.5	35	2.3	2.5	35	2.1	2.3	35	7.1	8.2	35	7.1	8.3	35
101001	Severe	28.1	144	3.8	0.77	11	5.2	20	12	42	54	0.72	4.5	123	107	50	51	88	103	9.4	30	68	120	70	99	100	10.5	35.6	47.8	1	4	47.8	0.9	3.9	47.8	2.6	10.8	47.8	2.6	11.1	47.8
101012	Severe	18.78	142	4.2	0.97	14	6.3	28	14	26	63	0.35	4.8	127	207	28	132	331	90	20.4	30.3	80	120	80	108	108	12.4	39	52.8	1.1	4.5	52.8	1.1	4.3	52.8	3.1	12	52.8	3	12.3	52.8
101050	Severe	20.5	144	4.5	1.18	17	7.1	46	25	68	61	0.3	5	194	198	35	142	162	108	31.5	33.7	81	120	70	115	123	23	42.4	58.1	2.2	4.8	58.1	2	5	58.1	6.3	13.6	58.1	6.4	13.5	58.1
101059	Moderate	10.6667	143	4.3	0.8	10	5.8	19	17	20	102	0.35	5.04	82	164	40	112	95	87	19.1	29.5	72	120	80	108	113	16.1	37.2	51.6	1.5	4.1	51.6	1.4	4.1	51.6	3.6	12.5	51.6	3.6	12.6	51.6
101010	Mild	6.65	140	4.3	0.85	14	5.5	19	17	26	75	0.48	5.1	297	220	43	166	160	99	13.5	32.8	81	110	70	104	110	17	35.6	50.1	1.7	4	50.1	1.6	4.1	50.1	4	12.4	50.1	4.3	12.4	50.1
101042	Mild	7.75	141	4.2	1.03	18	6.6	22	19	33	93	0.2	4.8	271	200	41	149	69	99	21.3	30.6	90	120	80	100	110	13.3	31.7	44.3	1.2	3.6	44.3	1.1	3.7	44.3	3.5	10.7	44.3	3.6	10.8	44.3
101056	Mild	6.9	144	4.9	0.9	17	5.2	12	14	27	85	0.89	4.81	167	162	62	95	62	101	12.9	28.3	60	120	70	102	106	13.1	31.8	42.2	1	3.4	42.2	0.9	3.4	42.2	3.1	9.5	42.2	3.1	9.6	42.2
101078	Moderate	12.35	140	4.6	0.58	12	5.7	12	12	21	73	0.32	4.5	69	179	54	121	62	91	18.7	35.9	78	110	70	100	119	21.5	27.5	36.4	2.8	2.6	36.4	2.5	2.4	36.4	7.7	8.7	36.4	7.8	8.6	36.4
101007	Moderate	15.16	144	4	0.61	18	7.9	14	16	35	71	0.34	4.4	96	205	51	131	204	97	64.8	44.1	78	150	70	121	120	17.4	28.9	38	4	3	38	3.6	2.8	38	9.9	8.5	38	10	8.8	38
101018	Moderate	9.1	146	4.8	0.99	15	5.5	102	51	64	80	0.82	5.1	104	214	47	141	194	98	14.6	31.2	85	110	70	112	119	17.8	38.6	53.4	1.6	4.2	53.4	1.4	4.4	53.4	3.6	12.8	53.4	3.6	12.9	53.4
101041	Severe	23.8857	142	4.5	0.72	7	5.6	94	37	38	52	0.69	5.3	77	227	39	158	244	97	32.9	40.9	75	120	70	122	119	24	38.3	55.4	2.7	4.5	55.4	2.4	4.7	55.4	6.2	14	55.4	5.8	14.2	55.4
101052	Moderate	9.82	143	4.3	0.94	12	7.1	25	24	38	69	0.41	5	178	164	51	101	99	91	19.5	30.1	73	120	70	104	113	15.2	40.9	54.7	1.4	4.6	54.7	1.3	4.5	54.7	4	12.4	54.7	4.4	12.3	54.7
101077	Severe	29.06	142	4.5	1.09	16	6.4	45	25	32	73	0.56	5.38	128	224	37	154	241	97	21.7	32.5	83	110	70	109	118	18.6	39.7	55	1.7	4.5	55	1.5	4.7	55	4.3	13	55	4.1	13.3	55
101004	Moderate	13.2	140	4.3	0.82	10	5.5	16	14	24	33	0.3	4.7	211	196	38	148	130	102	8.8	28.9	66	110	70	101	106	13.2	36.3	48.4	1.2	4	48.4	1.1	3.9	48.4	3.3	11.1	48.4	3.8	10.9	48.4
101038	Moderate	15.2167	143	4.6	1.11	15	7	18	16	15	67	0.59	4.5	238	226	54	157	202	110	23.7	37.6	88	130	80	100	122	23.2	29.1	38.3	3.1	3	38.3	2.9	2.8	38.3	8.6	8.7	38.3	8.7	8.8	38.3
101051	None	4.24	144	4.2	0.91	16	4	27	21	30	69	0.25	5.1	122	197	39	140	109	106	10.9	29.2	69	110	70	99	110	13.5	34.5	47	1.1	4	47	1.1	4	47	3.7	10.8	47	3.7	10.9	47
101062	Mild	6.05	139	4.6	0.64	14	3.3	11	12	14	74	0.23	4.4	98	159	46	111	68	97	10.3	37.7	75	120	70	96	116	20.1	31	41.3	3.2	3	41.3	2.9	2.9	41.3	8.2	9.7	41.3	8.3	9.8	41.3
101076	Mild	6.96	144	4.7	1.01	20	4.8	21	16	46	82	0.45	4.68	138	196	42	139	104	99	10.2	28.2	62	120	70	93	97	11.2	34.7	46.9	1	3.8	46.9	1	3.7	46.9	2.6	11	46.9	2.8	11	46.9

### Sheet: Dataset 2B
Patient ID	liverFat	Class	Gender	Alcohol consumption	Smoker	Age
101001	28.1	Severe	Male	No	No	50-59
101004	13.2	Moderate	Male	Yes	No	40-49
101007	15.16	Moderate	Female	No	No	60+
101010	6.65	Mild	Male	Yes	No	20-29
101011	21	Severe	Male	No	No	40-49
101012	18.78	Severe	Male	No	No	40-49
101018	9.1	Moderate	Male	Yes	Yes	30-39
101038	15.2167	Moderate	Female	No	No	40-49
101041	23.8857	Severe	Male	No	No	30-39
101042	7.75	Mild	Male	No	No	30-39
101047	3.58	None	Male	No	No	20-29
101050	20.5	Severe	Male	Yes	No	40-49
101051	4.24	None	Male	Yes	No	30-39
101052	9.82	Moderate	Male	Yes	No	30-39
101056	6.9	Mild	Male	Yes	No	50-59
101057	23.975	Severe	Male	Yes	Yes	40-49
101059	10.6667	Moderate	Male	Yes	No	20-29
101062	6.05	Mild	Female	Yes	Yes	20-29
101069	11.4	Moderate	Female	No	No	60+
101076	6.96	Mild	Male	No	No	40-49
101077	29.06	Severe	Male	No	No	30-39
101078	12.35	Moderate	Female	No	No	30-39

### Sheet: Dataset 2C
Difference of demographic characteristics for 22 subjects
	Gender		Alcohol		Smoker		Age
	Male	Female	Yes	No	Yes	No	Mean±SD
None	2	0	1	1	0	2	33±8.49
Mild	4	1	3	2	1	4	36.4±13.54
Moderate	4	4	4	4	1	7	44±11.89
Severe	7	0	2	5	1	6	41±6.35

### Sheet: Dataset 2D
Measurements	Mean±SD (None)	Mean±SD (Mild)	Mean±SD (Moderate)	Mean±SD (Severe)
liverFat	3.91±0.47	6.86±0.61	12.11±2.30	23.61±3.87
Sodium	142.50±2.12	141.60±2.30	142.88±2.03	142.14±1.46
Potassium	4.40±0.28	4.54±0.29	4.41±0.25	4.31±0.25
Creatinine	0.87±0.06	0.89±0.16	0.82±0.19	1.00±0.23
Urea (BUN)	13.50±3.54	16.60±2.61	13.75±3.24	15.14±6.57
Uric acid (mg/dL)	4.50±0.71	5.08±1.20	6.11±1.13	6.07±0.64
ALT (IU/L)	21.00±8.49	17.00±5.15	29.62±29.88	46.57±23.86
AST (IU/L)	16.50±6.36	15.60±2.70	20.75±12.70	23.43±8.92
GGT (U/L)	23.50±9.19	29.20±11.65	28.88±16.62	43.00±15.35
ALP	57.50±16.26	81.80±7.79	72.50±19.60	65.14±14.85
Total Bilirubin	0.33±0.12	0.45±0.28	0.44±0.18	0.50±0.17
Albumin	4.95±0.21	4.76±0.25	4.75±0.27	5.04±0.34
Creatine Kinase (CK)	95.00±38.18	194.20±86.05	130.62±67.98	148.14±57.13
Total cholesterol	185.00±16.97	187.40±26.21	202.75±36.57	195.57±42.05
HDL	45.50±9.19	46.80±8.70	50.50±9.61	38.43±6.60
LDL	127.00±18.38	132.00±28.74	138.00±28.98	133.00±38.87
Triglycerides	93.00±22.63	92.60±41.14	132.00±59.92	201.86±78.60
Glucose	98.50±10.61	99.00±1.41	97.75±7.96	100.29±6.05
Insulin (mg/dL)	10.45±0.64	13.64±4.53	23.59±17.22	20.89±8.79
Body mass index	30.55±1.91	31.52±3.94	33.80±5.19	33.22±4.01
heartRate	70.00±1.41	73.60±12.70	76.50±7.29	79.50±7.45
bp_systolic	115.00±7.07	118.00±4.47	123.75±15.06	118.33±4.08
bp_diastolic	70.00±0.00	72.00±4.47	75.00±7.56	73.33±5.16
Waist Circumference	111.50±17.68	99.00±4.47	106.12±7.32	108.67±9.00
Hip Circumference	112.00±2.83	107.80±7.01	115.62±5.29	113.00±8.53
Trunk - Fat Mass	16.70±4.53	14.94±3.57	17.86±3.26	17.37±5.51
Trunk - Fat Free Mass	36.10±2.26	32.96±2.05	33.12±5.69	38.03±3.23
Trunk - Total Body Water	50.00±4.24	44.96±3.59	44.48±8.33	52.50±4.73
Left Arm - Fat Mass	1.60±0.71	1.62±0.93	2.24±0.99	1.68±0.66
Left Arm - Fat Free Mass	4.05±0.07	3.56±0.38	3.50±0.81	4.33±0.40
Left Arm - Total Body Water	50.00±4.24	44.96±3.59	44.48±8.33	52.50±4.73
Right Arm - Fat Mass	1.45±0.49	1.50±0.83	2.04±0.90	1.53±0.57
Right Arm - Fat Free Mass	4.20±0.28	3.56±0.44	3.40±0.92	4.40±0.48
Right Arm - Total Body Water	50.00±4.24	44.96±3.59	44.48±8.33	52.50±4.73
Left Leg - Fat Mass	4.20±0.71	4.28±2.25	5.97±2.64	4.40±1.55
Left Leg - Fat Free Mass	11.95±1.63	10.66±1.16	10.36±2.03	12.42±1.32
Left Leg - Total Body Water	50.00±4.24	44.96±3.59	44.48±8.33	52.50±4.73
Right Leg - Fat Mass	4.25±0.78	4.42±2.24	6.12±2.58	4.33±1.50
Right Leg - Fat Free Mass	12.00±1.56	10.72±1.12	10.40±1.99	12.57±1.32
Right Leg - Total Body Water	50.00±4.24	44.96±3.59	44.48±8.33	52.50±4.73

### Sheet: Dataset 2E-Oral
Subjects	Methanobrevibacter_smithii (ORAL)	Actinobaculum_sp_oral_taxon_183 (ORAL)	Actinomyces_cardiffensis (ORAL)	Actinomyces_georgiae (ORAL)	Actinomyces_graevenitzii (ORAL)	Actinomyces_hongkongensis (ORAL)	Actinomyces_johnsonii (ORAL)	Actinomyces_massiliensis (ORAL)	Actinomyces_meyeri (ORAL)	Actinomyces_naeslundii (ORAL)	Actinomyces_odontolyticus (ORAL)	Actinomyces_oris (ORAL)	Actinomyces_sp_HMSC035G02 (ORAL)	Actinomyces_sp_HPA0247 (ORAL)	Actinomyces_sp_ICM47 (ORAL)	Actinomyces_sp_S6_Spd3 (ORAL)	Actinomyces_sp_oral_taxon_170 (ORAL)	Actinomyces_sp_oral_taxon_180 (ORAL)	Actinomyces_sp_oral_taxon_181 (ORAL)	Actinomyces_sp_oral_taxon_414 (ORAL)	Actinomyces_sp_oral_taxon_448 (ORAL)	Actinomyces_sp_oral_taxon_897 (ORAL)	Actinomyces_viscosus (ORAL)	Aeriscardovia_aeriphila (ORAL)	Alloscardovia_omnicolens (ORAL)	Bifidobacterium_adolescentis (ORAL)	Bifidobacterium_angulatum (ORAL)	Bifidobacterium_animalis (ORAL)	Bifidobacterium_bifidum (ORAL)	Bifidobacterium_catenulatum (ORAL)	Bifidobacterium_dentium (ORAL)	Bifidobacterium_longum (ORAL)	Bifidobacterium_pseudocatenulatum (ORAL)	Parascardovia_denticolens (ORAL)	Scardovia_wiggsiae (ORAL)	Corynebacterium_argentoratense (ORAL)	Corynebacterium_durum (ORAL)	Corynebacterium_matruchotii (ORAL)	Micrococcus_aloeverae (ORAL)	Micrococcus_luteus (ORAL)	Rothia_aeria (ORAL)	Rothia_dentocariosa (ORAL)	Rothia_mucilaginosa (ORAL)	Cutibacterium_acnes (ORAL)	Cutibacterium_granulosum (ORAL)	Propionibacterium_acidifaciens (ORAL)	Pseudopropionibacterium_propionicum (ORAL)	Atopobium_minutum (ORAL)	Atopobium_parvulum (ORAL)	Atopobium_rimae (ORAL)	Olsenella_scatoligenes (ORAL)	Olsenella_uli (ORAL)	Collinsella_aerofaciens (ORAL)	Collinsella_intestinalis (ORAL)	Collinsella_stercoris (ORAL)	[Collinsella]_massiliensis (ORAL)	Adlercreutzia_equolifaciens (ORAL)	Asaccharobacter_celatus (ORAL)	Eggerthella_lenta (ORAL)	Enterorhabdus_caecimuris (ORAL)	Gordonibacter_pamelaeae (ORAL)	Slackia_exigua (ORAL)	Slackia_isoflavoniconvertens (ORAL)	Bacteroidetes_bacterium_oral_taxon_272 (ORAL)	Bacteroidetes_oral_taxon_274 (ORAL)	Bacteroides_caccae (ORAL)	Bacteroides_cellulosilyticus (ORAL)	Bacteroides_clarus (ORAL)	Bacteroides_coprocola (ORAL)	Bacteroides_coprophilus (ORAL)	Bacteroides_dorei (ORAL)	Bacteroides_eggerthii (ORAL)	Bacteroides_faecichinchillae (ORAL)	Bacteroides_faecis (ORAL)	Bacteroides_faecis_CAG_32 (ORAL)	Bacteroides_finegoldii (ORAL)	Bacteroides_fragilis (ORAL)	Bacteroides_galacturonicus (ORAL)	Bacteroides_intestinalis (ORAL)	Bacteroides_massiliensis (ORAL)	Bacteroides_nordii (ORAL)	Bacteroides_ovatus (ORAL)	Bacteroides_plebeius (ORAL)	Bacteroides_salyersiae (ORAL)	Bacteroides_sp_CAG_144 (ORAL)	Bacteroides_sp_CAG_443 (ORAL)	Bacteroides_sp_CAG_462 (ORAL)	Bacteroides_sp_CAG_530 (ORAL)	Bacteroides_sp_CAG_598 (ORAL)	Bacteroides_sp_CAG_633 (ORAL)	Bacteroides_stercoris (ORAL)	Bacteroides_thetaiotaomicron (ORAL)	Bacteroides_uniformis (ORAL)	Bacteroides_vulgatus (ORAL)	Bacteroides_xylanisolvens (ORAL)	Barnesiella_intestinihominis (ORAL)	Coprobacter_fastidiosus (ORAL)	Coprobacter_secundus (ORAL)	Butyricimonas_synergistica (ORAL)	Butyricimonas_virosa (ORAL)	Odoribacter_splanchnicus (ORAL)	Porphyromonas_asaccharolytica (ORAL)	Porphyromonas_canoris (ORAL)	Porphyromonas_catoniae (ORAL)	Porphyromonas_endodontalis (ORAL)	Porphyromonas_gingivalis (ORAL)	Porphyromonas_somerae (ORAL)	Porphyromonas_sp_oral_taxon_278 (ORAL)	Porphyromonas_uenonis (ORAL)	Sanguibacteroides_justesenii (ORAL)	Alloprevotella_rava (ORAL)	Alloprevotella_tannerae (ORAL)	Prevotella_sp_oral_taxon_473 (ORAL)	Paraprevotella_clara (ORAL)	Paraprevotella_xylaniphila (ORAL)	Prevotella_baroniae (ORAL)	Prevotella_bivia (ORAL)	Prevotella_buccae (ORAL)	Prevotella_buccalis (ORAL)	Prevotella_copri (ORAL)	Prevotella_corporis (ORAL)	Prevotella_dentalis (ORAL)	Prevotella_denticola (ORAL)	Prevotella_disiens (ORAL)	Prevotella_enoeca (ORAL)	Prevotella_fusca (ORAL)	Prevotella_histicola (ORAL)	Prevotella_intermedia (ORAL)	Prevotella_jejuni (ORAL)	Prevotella_loescheii (ORAL)	Prevotella_maculosa (ORAL)	Prevotella_marshii (ORAL)	Prevotella_melaninogenica (ORAL)	Prevotella_micans (ORAL)	Prevotella_multiformis (ORAL)	Prevotella_multisaccharivorax (ORAL)	Prevotella_nigrescens (ORAL)	Prevotella_oralis (ORAL)	Prevotella_oris (ORAL)	Prevotella_oulorum (ORAL)	Prevotella_pallens (ORAL)	Prevotella_pleuritidis (ORAL)	Prevotella_saccharolytica (ORAL)	Prevotella_salivae (ORAL)	Prevotella_scopos (ORAL)	Prevotella_shahii (ORAL)	Prevotella_sp_885 (ORAL)	Prevotella_sp_AM42_24 (ORAL)	Prevotella_sp_CAG_1092 (ORAL)	Prevotella_sp_CAG_279 (ORAL)	Prevotella_sp_CAG_520 (ORAL)	Prevotella_sp_CAG_5226 (ORAL)	Prevotella_sp_CAG_873 (ORAL)	Prevotella_sp_F0091 (ORAL)	Prevotella_sp_oral_taxon_299 (ORAL)	Prevotella_sp_oral_taxon_306 (ORAL)	Prevotella_sp_oral_taxon_376 (ORAL)	Prevotella_sp_oral_taxon_820 (ORAL)	Prevotella_stercorea (ORAL)	Prevotella_timonensis (ORAL)	Prevotella_veroralis (ORAL)	Alistipes_finegoldii (ORAL)	Alistipes_indistinctus (ORAL)	Alistipes_inops (ORAL)	Alistipes_onderdonkii (ORAL)	Alistipes_putredinis (ORAL)	Alistipes_shahii (ORAL)	Alistipes_sp_An31A (ORAL)	Alistipes_timonensis (ORAL)	Parabacteroides_distasonis (ORAL)	Parabacteroides_goldsteinii (ORAL)	Parabacteroides_gordonii (ORAL)	Parabacteroides_johnsonii (ORAL)	Parabacteroides_merdae (ORAL)	Parabacteroides_sp_CAG_409 (ORAL)	Tannerella_forsythia (ORAL)	Tannerella_sp_oral_taxon_808 (ORAL)	Tannerella_sp_oral_taxon_HOT_286 (ORAL)	Capnocytophaga_gingivalis (ORAL)	Capnocytophaga_granulosa (ORAL)	Capnocytophaga_haemolytica (ORAL)	Capnocytophaga_leadbetteri (ORAL)	Capnocytophaga_ochracea (ORAL)	Capnocytophaga_sp_oral_taxon_332 (ORAL)	Capnocytophaga_sp_oral_taxon_338 (ORAL)	Capnocytophaga_sp_oral_taxon_863 (ORAL)	Capnocytophaga_sp_oral_taxon_878 (ORAL)	Capnocytophaga_sputigena (ORAL)	Anaerolineaceae_bacterium_oral_taxon_439 (ORAL)	Deinococcus_swuensis (ORAL)	Bacillus_aerius (ORAL)	Gemella_bergeri (ORAL)	Gemella_haemolysans (ORAL)	Gemella_morbillorum (ORAL)	Gemella_sanguinis (ORAL)	Abiotrophia_defectiva (ORAL)	Abiotrophia_sp_HMSC24B09 (ORAL)	Granulicatella_adiacens (ORAL)	Granulicatella_elegans (ORAL)	Enterococcus_durans (ORAL)	Enterococcus_faecalis (ORAL)	Enterococcus_faecium (ORAL)	Lactobacillus_brevis (ORAL)	Lactobacillus_curvatus (ORAL)	Lactobacillus_delbrueckii (ORAL)	Lactobacillus_fermentum (ORAL)	Lactobacillus_gasseri (ORAL)	Lactobacillus_gastricus (ORAL)	Lactobacillus_helveticus (ORAL)	Lactobacillus_kefiranofaciens (ORAL)	Lactobacillus_kefiri (ORAL)	Lactobacillus_mucosae (ORAL)	Lactobacillus_oris (ORAL)	Lactobacillus_paragasseri (ORAL)	Lactobacillus_paralimentarius (ORAL)	Lactobacillus_plantarum (ORAL)	Lactobacillus_rogosae (ORAL)	Lactobacillus_ruminis (ORAL)	Lactobacillus_sakei (ORAL)	Lactobacillus_zymae (ORAL)	Pediococcus_acidilactici (ORAL)	Pediococcus_sp (ORAL)	Leuconostoc_gelidum (ORAL)	Leuconostoc_mesenteroides (ORAL)	Weissella_cibaria (ORAL)	Weissella_confusa (ORAL)	Lactococcus_lactis (ORAL)	Lactococcus_petauri (ORAL)	Lactococcus_piscium (ORAL)	Lactococcus_raffinolactis (ORAL)	Streptococcus_agalactiae (ORAL)	Streptococcus_anginosus_group (ORAL)	Streptococcus_australis (ORAL)	Streptococcus_cristatus (ORAL)	Streptococcus_gordonii (ORAL)	Streptococcus_infantarius (ORAL)	Streptococcus_infantis (ORAL)	Streptococcus_lutetiensis (ORAL)	Streptococcus_macedonicus (ORAL)	Streptococcus_milleri (ORAL)	Streptococcus_mitis (ORAL)	Streptococcus_oralis (ORAL)	Streptococcus_parasanguinis (ORAL)	Streptococcus_parauberis (ORAL)	Streptococcus_pasteurianus (ORAL)	Streptococcus_peroris (ORAL)	Streptococcus_pseudopneumoniae (ORAL)	Streptococcus_salivarius (ORAL)	Streptococcus_salivarius_CAG_79 (ORAL)	Streptococcus_sanguinis (ORAL)	Streptococcus_sinensis (ORAL)	Streptococcus_sp_A12 (ORAL)	Streptococcus_sp_F0442 (ORAL)	Streptococcus_sp_HMSC034E03 (ORAL)	Streptococcus_sp_HMSC067H01 (ORAL)	Streptococcus_sp_HMSC070B10 (ORAL)	Streptococcus_sp_HMSC071D03 (ORAL)	Streptococcus_sp_HPH0090 (ORAL)	Streptococcus_sp_M334 (ORAL)	Streptococcus_sp_NLAE_zl_C503 (ORAL)	Streptococcus_sp_SK643 (ORAL)	Streptococcus_sp_oral_taxon_056 (ORAL)	Streptococcus_sp_oral_taxon_058 (ORAL)	Streptococcus_thermophilus (ORAL)	Streptococcus_vestibularis (ORAL)	Streptococcus_viridans (ORAL)	Christensenella_minuta (ORAL)	Butyricicoccus_pullicaecorum (ORAL)	Clostridium_bolteae_CAG_59 (ORAL)	Clostridium_celatum (ORAL)	Clostridium_disporicum (ORAL)	Clostridium_paraputrificum (ORAL)	Clostridium_perfringens (ORAL)	Clostridium_sp_CAG_167 (ORAL)	Clostridium_sp_CAG_242 (ORAL)	Clostridium_sp_CAG_253 (ORAL)	Clostridium_sp_CAG_299 (ORAL)	Clostridium_sp_CAG_413 (ORAL)	Clostridium_sp_CAG_510 (ORAL)	Clostridium_sp_CAG_58 (ORAL)	Clostridium_sp_CAG_590 (ORAL)	Clostridium_sp_CAG_632 (ORAL)	Hungatella_hathewayi (ORAL)	Eubacterium_brachy (ORAL)	Eubacterium_infirmum (ORAL)	Eubacterium_nodatum (ORAL)	Eubacterium_saphenum (ORAL)	Eubacterium_sulci (ORAL)	Mogibacterium_diversum (ORAL)	Mogibacterium_timidum (ORAL)	Bacteroides_pectinophilus (ORAL)	Clostridiales_bacterium_1_7_47FAA (ORAL)	Intestinimonas_butyriciproducens (ORAL)	Lawsonibacter_asaccharolyticus (ORAL)	Monoglobus_pectinilyticus (ORAL)	Eubacterium_dolichum_CAG_375 (ORAL)	Eubacterium_eligens (ORAL)	Eubacterium_hallii (ORAL)	Eubacterium_ramulus (ORAL)	Eubacterium_sp_CAG_180 (ORAL)	Eubacterium_sp_CAG_251 (ORAL)	Eubacterium_sp_CAG_274 (ORAL)	Eubacterium_sp_CAG_38 (ORAL)	Eubacterium_sp_CAG_786 (ORAL)	Eubacterium_sp_OM08_24 (ORAL)	Eubacterium_ventriosum (ORAL)	Anaerostipes_hadrus (ORAL)	Anaerotignum_lactatifermentans (ORAL)	Blautia_obeum (ORAL)	Blautia_sp_CAG_257 (ORAL)	Blautia_wexlerae (ORAL)	Ruminococcus_gnavus (ORAL)	Ruminococcus_torques (ORAL)	Butyrivibrio_crossotus (ORAL)	Butyrivibrio_sp_CAG_318 (ORAL)	Catonella_morbi (ORAL)	Coprococcus_catus (ORAL)	Coprococcus_comes (ORAL)	Coprococcus_eutactus (ORAL)	Dorea_formicigenerans (ORAL)	Dorea_longicatena (ORAL)	Dorea_sp_CAG_317 (ORAL)	Eisenbergiella_massiliensis (ORAL)	Eisenbergiella_tayi (ORAL)	Fusicatenibacter_saccharivorans (ORAL)	Lachnoanaerobaculum_saburreum (ORAL)	Lachnoanaerobaculum_umeaense (ORAL)	Clostridium_aldenense (ORAL)	Clostridium_asparagiforme (ORAL)	Clostridium_bolteae (ORAL)	Clostridium_citroniae (ORAL)	Clostridium_clostridioforme (ORAL)	Clostridium_lavalense (ORAL)	Clostridium_saccharolyticum (ORAL)	Clostridium_symbiosum (ORAL)	Eubacterium_rectale (ORAL)	Lachnospiraceae_bacterium_oral_taxon_096 (ORAL)	Lachnospira_pectinoschiza (ORAL)	Oribacterium_asaccharolyticum (ORAL)	Oribacterium_parvum (ORAL)	Oribacterium_sinus (ORAL)	Oribacterium_sp_oral_taxon_078 (ORAL)	Roseburia_faecis (ORAL)	Roseburia_hominis (ORAL)	Roseburia_intestinalis (ORAL)	Roseburia_inulinivorans (ORAL)	Roseburia_sp_CAG_182 (ORAL)	Roseburia_sp_CAG_303 (ORAL)	Roseburia_sp_CAG_309 (ORAL)	Roseburia_sp_CAG_471 (ORAL)	Sellimonas_intestinalis (ORAL)	Shuttleworthia_satelles (ORAL)	Stomatobaculum_longum (ORAL)	Oscillibacter_sp_57_20 (ORAL)	Oscillibacter_sp_CAG_241 (ORAL)	Oscillibacter_sp_PC13 (ORAL)	Filifactor_alocis (ORAL)	Intestinibacter_bartlettii (ORAL)	Eubacterium_yurii (ORAL)	Peptoanaerobacter_stomatis (ORAL)	Peptostreptococcus_stomatis (ORAL)	Romboutsia_ilealis (ORAL)	Agathobaculum_butyriciproducens (ORAL)	Anaerofilum_sp_An201 (ORAL)	Anaeromassilibacillus_sp_An250 (ORAL)	Anaerotruncus_colihominis (ORAL)	Anaerotruncus_sp_CAG_528 (ORAL)	Faecalibacterium_prausnitzii (ORAL)	Flavonifractor_plautii (ORAL)	Flavonifractor_sp_An100 (ORAL)	Gemmiger_formicilis (ORAL)	Harryflintia_acetispora (ORAL)	Pseudoflavonifractor_capillosus (ORAL)	Pseudoflavonifractor_sp_An184 (ORAL)	Clostridium_leptum (ORAL)	Eubacterium_siraeum (ORAL)	Ruminococcaceae_bacterium_D16 (ORAL)	Ruminococcaceae_bacterium_D5 (ORAL)	Ruminococcus_bicirculans (ORAL)	Ruminococcus_bromii (ORAL)	Ruminococcus_callidus (ORAL)	Ruminococcus_champanellensis (ORAL)	Ruminococcus_lactaris (ORAL)	Ruminococcus_obeum_CAG_39 (ORAL)	Ruminococcus_sp_CAG_330 (ORAL)	Ruminococcus_sp_CAG_403 (ORAL)	Ruminococcus_sp_CAG_488 (ORAL)	Ruminococcus_sp_CAG_563 (ORAL)	Ruthenibacterium_lactatiformans (ORAL)	Absiella_dolichum (ORAL)	Bulleidia_extructa (ORAL)	Catenibacterium_mitsuokai (ORAL)	Coprobacillus_cateniformis (ORAL)	Dielma_fastidiosa (ORAL)	Eggerthia_catenaformis (ORAL)	Clostridium_innocuum (ORAL)	Clostridium_spiroforme (ORAL)	Erysipelatoclostridium_ramosum (ORAL)	Holdemanella_biformis (ORAL)	Holdemania_filiformis (ORAL)	Massiliomicrobiota_timonensis (ORAL)	Solobacterium_moorei (ORAL)	Turicibacter_sanguinis (ORAL)	Firmicutes_bacterium_CAG_110 (ORAL)	Firmicutes_bacterium_CAG_145 (ORAL)	Firmicutes_bacterium_CAG_170 (ORAL)	Firmicutes_bacterium_CAG_238 (ORAL)	Firmicutes_bacterium_CAG_534 (ORAL)	Firmicutes_bacterium_CAG_791 (ORAL)	Firmicutes_bacterium_CAG_83 (ORAL)	Firmicutes_bacterium_CAG_94 (ORAL)	Firmicutes_bacterium_CAG_95 (ORAL)	Acidaminococcus_fermentans (ORAL)	Acidaminococcus_intestini (ORAL)	Phascolarctobacterium_faecium (ORAL)	Phascolarctobacterium_sp_CAG_266 (ORAL)	Phascolarctobacterium_succinatutens (ORAL)	Centipeda_periodontii (ORAL)	Megamonas_funiformis (ORAL)	Megamonas_funiformis_CAG_377 (ORAL)	Megamonas_hypermegale (ORAL)	Mitsuokella_jalaludinii (ORAL)	Mitsuokella_multacida (ORAL)	Mitsuokella_sp_oral_taxon_131 (ORAL)	Selenomonas_artemidis (ORAL)	Selenomonas_flueggei (ORAL)	Selenomonas_infelix (ORAL)	Selenomonas_noxia (ORAL)	Selenomonas_sp_FOBRC6 (ORAL)	Selenomonas_sp_oral_taxon_126 (ORAL)	Selenomonas_sp_oral_taxon_138 (ORAL)	Selenomonas_sp_oral_taxon_892 (ORAL)	Selenomonas_sp_oral_taxon_920 (ORAL)	Selenomonas_sputigena (ORAL)	Allisonella_histaminiformans (ORAL)	Anaeroglobus_geminatus (ORAL)	Dialister_invisus (ORAL)	Dialister_micraerophilus (ORAL)	Dialister_pneumosintes (ORAL)	Dialister_sp_CAG_357 (ORAL)	Dialister_succinatiphilus (ORAL)	Megasphaera_elsdenii (ORAL)	Megasphaera_micronuciformis (ORAL)	Megasphaera_sp_DISK_18 (ORAL)	Veillonella_atypica (ORAL)	Veillonella_denticariosi (ORAL)	Veillonella_dispar (ORAL)	Veillonella_infantium (ORAL)	Veillonella_parvula (ORAL)	Veillonella_rodentium (ORAL)	Veillonella_rogosae (ORAL)	Veillonella_sp_T11011_6 (ORAL)	Veillonella_tobetsuensis (ORAL)	Parvimonas_micra (ORAL)	Bacteroides_coagulans (ORAL)	Fusobacterium_hwasookii (ORAL)	Fusobacterium_naviforme (ORAL)	Fusobacterium_nucleatum (ORAL)	Fusobacterium_periodonticum (ORAL)	Fusobacterium_sp_oral_taxon_370 (ORAL)	Leptotrichia_buccalis (ORAL)	Leptotrichia_hofstadii (ORAL)	Leptotrichia_sp_oral_taxon_212 (ORAL)	Leptotrichia_sp_oral_taxon_215 (ORAL)	Leptotrichia_sp_oral_taxon_225 (ORAL)	Leptotrichia_sp_oral_taxon_498 (ORAL)	Leptotrichia_sp_oral_taxon_879 (ORAL)	Leptotrichia_wadei (ORAL)	Victivallis_vadensis (ORAL)	Paracoccus_mutanolyticus (ORAL)	Paracoccus_yeei (ORAL)	Alcaligenes_faecalis (ORAL)	Lautropia_mirabilis (ORAL)	Comamonas_kerstersii (ORAL)	Ottowia_sp_oral_taxon_894 (ORAL)	Oxalobacter_formigenes (ORAL)	Parasutterella_excrementihominis (ORAL)	Sutterella_parvirubra (ORAL)	Turicimonas_muris (ORAL)	Eikenella_corrodens (ORAL)	Eikenella_sp_NML130454 (ORAL)	Kingella_denitrificans (ORAL)	Kingella_kingae (ORAL)	Kingella_oralis (ORAL)	Morococcus_cerebrosus (ORAL)	Neisseria_bacilliformis (ORAL)	Neisseria_cinerea (ORAL)	Neisseria_elongata (ORAL)	Neisseria_flavescens (ORAL)	Neisseria_gonorrhoeae (ORAL)	Neisseria_macacae (ORAL)	Neisseria_mucosa (ORAL)	Neisseria_perflava (ORAL)	Neisseria_sicca (ORAL)	Neisseria_sp_HMSC064E01 (ORAL)	Neisseria_sp_oral_taxon_014 (ORAL)	Neisseria_subflava (ORAL)	Simonsiella_muelleri (ORAL)	Desulfobulbus_oralis (ORAL)	Desulfomicrobium_orale (ORAL)	Bilophila_wadsworthia (ORAL)	Desulfovibrionaceae_bacterium (ORAL)	Desulfovibrio_piger (ORAL)	Campylobacter_concisus (ORAL)	Campylobacter_gracilis (ORAL)	Campylobacter_hominis (ORAL)	Campylobacter_rectus (ORAL)	Campylobacter_showae (ORAL)	Aeromonas_media (ORAL)	Cardiobacterium_hominis (ORAL)	Cardiobacterium_valvarum (ORAL)	Enterobacter_cloacae_complex (ORAL)	Escherichia_coli (ORAL)	Klebsiella_pneumoniae (ORAL)	Klebsiella_quasipneumoniae (ORAL)	Klebsiella_variicola (ORAL)	Serratia_liquefaciens (ORAL)	Aggregatibacter_actinomycetemcomitans (ORAL)	Aggregatibacter_aphrophilus (ORAL)	Aggregatibacter_segnis (ORAL)	Aggregatibacter_sp_oral_taxon_458 (ORAL)	Haemophilus_haemolyticus (ORAL)	Haemophilus_influenzae (ORAL)	Haemophilus_parahaemolyticus (ORAL)	Haemophilus_parainfluenzae (ORAL)	Haemophilus_paraphrohaemolyticus (ORAL)	Haemophilus_pittmaniae (ORAL)	Haemophilus_quentini (ORAL)	Haemophilus_sp_C1 (ORAL)	Haemophilus_sp_HMSC71H05 (ORAL)	Haemophilus_sputorum (ORAL)	Acinetobacter_johnsonii (ORAL)	Acinetobacter_lwoffii (ORAL)	Moraxella_osloensis (ORAL)	Pseudomonas_fluorescens_group (ORAL)	Pseudomonas_fragi (ORAL)	Pseudomonas_soli (ORAL)	Proteobacteria_bacterium_CAG_139 (ORAL)	Treponema_denticola (ORAL)	Treponema_lecithinolyticum (ORAL)	Treponema_maltophilum (ORAL)	Treponema_medium (ORAL)	Treponema_socranskii (ORAL)	Treponema_sp_OMZ_838 (ORAL)	Treponema_vincentii (ORAL)	Fretibacterium_fastidiosum (ORAL)	Pyramidobacter_piscolens (ORAL)	Akkermansia_muciniphila (ORAL)	Saccharomyces_cerevisiae (ORAL)	Malassezia_restricta (ORAL)	Blastocystis_sp_subtype_1 (ORAL)
101011	0	0	0	0	0.55957	0	0	0	0	0.09133	0.06452	0.20829	0.02653	0	1.01983	0.02452	0	0	0	0	0	0	0	0	0	0	0	0	0	0	0	0	0	0	0	0	0.06047	0.27213	0	0	0.16363	1.24563	3.41363	0	0	0.03036	0	0	0.00747	0	0	0	0	0	0	0	0	0	0	0	0	0	0	0	0.06782	0	0	0	0	0	0	0	0	0	0	0	0	0	0	0	0	0	0	0	0	0	0	0	0	0	0	0	0.00403	0.03338	0	0	0	0	0	0	0	0	0	0.19084	0.55708	0	8.91576	1.37562	0	0	0.68596	4.11122	0.1371	0	0	0	0	0.0152	0	0.13997	0	0	0.67878	0	0	0	2.12106	0.04878	2.87347	0.00548	0.02419	0.00845	16.3834	0	0.05484	0	2.92012	0.00969	0.20523	0.43498	6.51707	0.17405	0.00163	1.58926	0.01471	1.27115	0	0	0	0	0	0	0	0.0142	0.13902	0.9086	0	0	0	0	0.0321	0	0	0	0	0	0	0	0	0	0	0	0	0	0	0.05438	0	0.87448	0.35925	0.00368	0	0.05615	0.03792	0	0	0	0	0.1319	0	0	0	0	0.20287	0.06822	0.14449	0.14556	0.0467	0	0.12905	0	0	0	0	0	0	0	0	0	0	0	0	0	0	0	0	0	0	0	0	0	0	0	0	0	0	0	0	0	0	0	0	0	0.09957	0.13701	0.01007	0	1.29877	0	0	0.01396	3.35564	0.35085	0.76071	0	0	0	0	0	0	0.12115	0	0.00656	0.0045	0	0	0	0	0	0.01426	0	0	0	0	0	0	0	0	0	0	0	0	0	0	0	0	0	0	0	0	0	0	0	0	0	0	0	0	0.13469	0.01748	0	0	0	0	0	0	0	0	0	0	0	0	0	0	0	0	0	0	0	0	0	0	0	0	0	0	0	0	0	0	0	0	0	0	0	0	0	0	0	0	0	0	0	0	0	0	0	0.03322	0	0	0.08261	0.02678	0	0.00356	0	0	0	0	0	0	0	0	0	0.00401	0	0	0	0	0	0	0	0.00608	0	0	0	0	0	0	0.04321	0	0	0	0	0	0	0	0	0	0	0	0	0	0	0	0	0	0	0	0	0	0	0	0	0	0	0	0	0	0	0	0	0	0.00561	0	0	0	0	0	0	0	0	0	0	0	0	0	0	0	0	0	0	0	0	0	0	0	0	0	0	0	0	0	0	0	0.00608	0	0	0	0	0.02542	0	0	0	0.38022	0	0.56879	0	0.23162	0.21563	0.13241	0	0.00757	0	0.74836	0	0	0	0	0.30998	1.87957	0	0.00412	0.00716	0.00132	0.02271	0	0.02842	0	0.18213	0	0	0	0	0.04722	0	0	0	0	0	0	0	0	0.0568	0	0	0.04913	0	0.0765	0.00493	11.0238	0.00808	0	0.03847	0	4.94677	0.00421	0	3.33427	0	0	0	0	0	0	0.41655	0	0	0.02875	0.35078	0	0	0	0	0	0	0	0	0	0	0.04922	0.84548	0.8631	0.33336	0	0.05293	3.80767	0.06366	0.0227	0.02849	0	0.12133	0	0	0	0	0	0	0	0	0.03191	0	0	0	0.00254	0	0.00274	0	0	0	0	0	0
101047	0	0.06994	0	0	0.3034	0	0	0.03752	0	0.01366	2.11592	0.15336	3.70979	0	1.40359	0.13856	0	0	0.62799	0	0.39717	0	0	0	0	0	0	0	0	0	0.10964	0	0	0	0	0	0.06546	0.18559	0	0	0.03492	1.05954	33.9699	0.17879	0	0	0.06523	0	0	0	0	0.47857	0	0	0	0	0	0	0	0	0	0.28574	0	0	0	0	0	0	0	0	0	0	0	0	0	0	0	0	0	0	0	0	0.06272	0	0	0	0	0	0	0	0	0	0.05863	0.11355	0	0	0	0	0	0	0	0	0	0	0.86183	0	2.95318	0	0	0	0	5.31504	0	0	0	0	0	0	0	1.02589	0	0.41182	0.42998	0	0	0	0.05287	3.42718	0.53583	0	0.03375	0	3.29318	0	0	0	0.03514	0	0.90751	0.10658	0.56667	0	0	0.1117	0	0	0	0	0	0	0	0	0	0	0	0	0	0	0	0	0	0	0	0	0	0.13031	0	0	0	0	0	0	0	0	0	0.46945	0.17366	0.32297	0	0	0	0	0	0	0	0	0	0	0	0	0	0	0.44928	0.07604	0.539	0.02573	0.00234	0	0	0	0	0	0	0	0	0	0	0	0	0	0	0	0	0	0	0	0	0	0	0	0	0	0	0	0	0	0	0	0	0	0	0	0	0.10811	0.18525	0	3.58997	0	0	0	2.40235	0.59412	0.66844	0	0	0	0	0	0	1.60061	0	0	0.01521	0	0	0	0	0	0	0	0	0	0	0	0	0	0	0	0	0	0	0	0	0	0	0	0	0	0	0	0	0	0	0.02834	0	0	0	0.06549	0	0	0	0	0	0	0	0	0	0	0	0	0	0	0	0	0	0	0	0	0	0	0	0	0	0	0	0	0	0	0.3879	0	0	0	0	0	0	0	0	0	0	0	0	0	0	0	0	0	0	0	0	0	0.06976	0	0.03806	0	0	0	0	0	0	0	0	0	0.05447	0	0	0	0.08057	0	0	0	0	0	0	0	0	0	0	0.7736	0	0	0	0	0	0	0	0	0	0	0	0	0	0	0	0	0	0	0	0	0	0	0	0	0	0	0	0	0	0	0	0	0	0.05899	0	0	0	0	0	0	0	0	0	0	0	0	0	0	0	0	0	0	0	0	0	0	0	0	0	0.06049	0.00248	0.19119	0	0	0	1.47568	0	0	0	0	0.1093	0	0	0	0.16672	0	1.10491	0	1.44441	0.34629	0.5815	0	0	0.02165	0	0.01175	0	0	0	0.13468	0.11778	0	0	0	0	0	0	0	0	0	0	0	0	0	2.21117	0	0	0	0	0	0	0	0	0	0	0	0	0	0.29959	0.26524	4.72772	0	0	0.64056	0	3.31071	1.06417	0.20511	0.17516	0	0	0	0	0	0	0.09668	0	0	0	0	0	0.25563	0.01036	0	0	0	0	0	0	0	0	0	0.16872	0	0	0.05874	0.81045	0	0	0	0	0	0.15839	0	0	0	0.0185	0	0	0	0.49071	0.03333	0.12445	0.01484	0.47077	0.00278	0	0	0	0	0	0	0
101057
101069	0	0.05712	0	0	0.18193	0	0	0	0	0.00345	0.0519	0.04624	0.04324	0.03455	0.50445	0.02252	0	0	0.06398	0	0	0	0	0	0	0	0	0	0	0	0	0	0	0	0	0	0.00732	0.03845	0	0	0	0.05192	0.8821	0.00304	0	0	0.00023	0	0.01722	0.00145	0	0	0	0	0	0	0	0	0	0	0	0.00094	0	0.00035	0	0	0	0	0	0	0	0	0	0	0	0	0	0	0	0	0	0	0	0	0	0	0	0	0	0	0	0	0.00261	0.00934	0	0	0	0	0	0	0	0	0	0.27901	0.66489	0	6.67799	0	0	0	0.08736	1.03372	0	0	0	0.16621	0	0.00586	0	0.06099	0	0.08072	0.07272	0	0	0.00056	12.0045	0.40003	1.73194	0.02593	0.01256	0.00836	24.4185	0.00572	0.04952	0	0.36508	0.01827	0.56288	0.05309	5.06531	0.37982	0.03292	2.83344	0.09766	0.00022	0	0	0	0	0	0	0	0.00797	0.03137	0.04606	0.01976	0	0	0	0.07591	0	0	0	0	0.00376	0	0	0	0	0	0	0	0	0	0.07494	0	0.14957	0.30035	0.00325	0	0.22102	0.00872	0	0	0.05347	0	0.51403	0	0	0	0	0.05448	0.05865	0.26996	0.10168	0.01571	0.00112	0.01041	0	0	0	0	0	0	0	0	0	0	0	0	0	0	0	0	0	0	0	0	0	0	0	0	0	0	0	0	0	0	0	0	0.01741	0.03538	0.0458	0.07491	0	0.14001	0	0	0	0.53082	0.09105	0.22279	0	0	0	0	0.09071	0	0.03448	0	0.00371	0	0.03055	0.01948	0	0	0	0	0	0	0	0	0	0	0	0	0	0	0	0	0	0	0	0	0	0	0	0	0	0	0	0	0.00194	0.00638	0.00386	0.00602	0.12287	0.03892	0.00085	0	0	0	0	0	0	0	0	0	0	0	0	0	0	0	0	0	0	0	0	0	0	0	0	0	0.01324	0	0	0	0	0	0	0	0	0	0.07167	0.00094	0	0	0	0	0	0	0	0	0	0	0	0.03403	0.11108	0.32522	0	0	0	0	0	0	0	0	0	0	0	0.13503	0	0	0	0.12929	0	0.00287	0.02028	0.00429	0	0	0	0	0	0	0.01143	0	0	0	0	0	0	0	0	0	0	0	0	0	0	0	0	0	0	0	0	0	0	0.05044	0	0	0	0	0	0	0	0	0	0	0.02364	0	0	0	0	0	0	0	0	0	0	0	0	0	0	0	0.00184	0	0	0	0	0	0	0	0.01797	0	0.05565	0.00235	0.01574	0.00557	0	0.00261	0.04516	0	0.00479	0.00629	0	0.02121	0	0	0	1.47418	0	5.8745	0	1.78028	1.15767	3.0277	0.07848	0.05783	0.09392	0.15912	0.03691	0	0	0	0.36402	3.04231	0.00337	0.02671	0.08123	0.09534	0.35069	0.0262	0.01476	0.02297	0.10198	0	0	0	0	0.02341	0	0.00226	0	0	0	0	0.04959	0.01465	0.01847	0	0.02424	0	0.02163	0	0.02281	7.44854	0	1.17416	1.90373	0	2.61246	0	0.08478	1.16097	0	0	0	0	0	0	0.46376	0.00979	0	0.0579	0.08273	0	0.0363	0.01477	0	0	0	0	0	0	0	0.0318	0.15135	0.16508	0.00262	0	0	1.55934	0	0	0	0	1.02909	0	0	0	0	0	0	0	0	0.01646	0.00423	0	0	0.01515	0	0.02383	0.03106	0	0	0	0	0
101001
101012	0	0	0	0.00439	0.22085	0	0.08387	0.02854	0	0	0.89343	0.59545	1.60751	0.00194	1.78095	0.12274	0.00277	0.00244	0.00114	0.04851	0	0.03892	0	0	0	0	0	0	0	0	0	0	0	0	0	0	0.16634	0.33474	0	0	0.89016	0.61448	5.30378	0.0619	0	0	0.06696	0	0.0585	0.03404	0	0.00975	0	0	0	0	0	0	0	0	0	0	0	0	0.04017	0.00106	0	0	0	0	0	0.03404	0	0	0	0	0	0	0	0	0	0	0	0	0	0	0	0	0	0	0	0	0.04236	0.09116	0	0	0	0	0	0	0	0	0	0.35828	0.74269	0	7.52507	1.14423	0	0	0.87639	9.46448	0.01143	0	0	0.16126	0	0.42696	0	0.26384	0	0.30561	0.86498	0	0	0	0.0118	0.01881	0.00711	0.02249	0.11722	0.03407	17.2239	0.02137	0	0	2.17739	0.06279	0.66566	0.53541	1.43977	1.47139	0.00153	2.33313	0.00465	0.61017	0	0	0	0.00088	0.01526	0	0.01272	0.05013	0.02039	0.86371	0	0	0	0	0.13412	0	0	0	0	0.07221	0	0	0	0	0	0	0	0	0	0.099	0.02951	0.69431	0.08311	0.01519	0	0.93675	0.02472	0.00075	0	0	0	0.05799	0	0	0	0	0.02951	0.00435	0.02088	0.14411	0.13165	0.01628	0.0243	0	0	0	0	0	0	0	0	0	0	0	0	0	0	0	0	0	0	0	0	0	0	0	0	0	0	0	0	0	0	0	0	0.00948	0.00257	0.08874	0.05306	0	0.89766	0	0	0	2.9221	0.9095	0.32535	0	0	0	0	0	0	0.63369	0	0.02502	0.00696	0.00403	0	0	0	0	0	0	0	0	0	0	0.01075	0	0	0	0	0	0	0	0	0	0	0	0	0	0	0	0	0	0	0.00213	0.00391	0	0	0.18686	0	0	0	0	0	0	0	0	0	0	0	0	0	0	0	0	0	0	0	0	0	0	0	0	0	0	0	0	0	0	0	0	0	0	0	0	0	0	0	0	0	0	0	0	0	0	0	0.00302	0.0074	0	0	0.08172	0.02657	0.0021	0.0294	0	0.00339	0	0	0	0	0	0	0	0.00735	0.01002	0	0	0	0	0	0	0	0	0	0	0	0	0	0.15506	0	0	0	0	0	0	0	0	0	0	0	0	0	0	0	0	0	0	0	0	0	0	0	0	0	0	0	0	0	0	0	0	0	0	0	0	0	0	0	0	0	0	0	0	0	0	0	0	0	0	0	0	0	0	0	0	0	0	0	0.05415	0.03903	0.07877	0.00548	0	0	0.07028	0	0.06542	0.00575	0	0.00239	0	0	0	0.37264	0	0.70603	0	0.61633	0.47184	2.18891	0	0	0.09598	0	0	0	0	0	0.03155	0.02022	0	0	0	0	0	0	0	0	0	0	0	0	0	1.13317	0	0	0	0	0	0	0.04908	0	0	0	0	0	0	0	0.15134	4.7402	0	0.20932	1.79505	0	1.74245	0.06028	9.45369	0.06	0.00456	0.00208	0	0	0	0	0.57755	0.00448	0	0.01246	0.13215	0	0.32876	0.09973	0	0	0	0	0	0	0	0.12814	0.17191	0.39911	0.43759	0	0	1.13436	0	0	0.04529	0	0	0.09047	0	0	0	0	0	0	0	0	0.10726	0	0	0.04627	0.0032	0	0.07892	0	0	0	0	0
101050	0	0.08997	0	0	0.0259	0	0	0	0	0.00907	0.41952	0.03771	0.16925	0	0.32934	0.08819	0.01157	0	0.02356	0	0	0	0	0	0	0	0	0	0	0	0	0	0	0	0	0	0.06516	0.2546	0	0	0.09826	0.23653	6.02044	0.15223	0	0	0.1128	0	0.00638	0	0	0	0	0	0	0	0	0	0	0	0	0	0	0	0.16094	0	0	0	0	0	0	0	0	0	0	0	0	0	0	0	0	0	0	0	0	0	0	0	0	0	0	0	0	0	0	0	0	0	0	0	0	0	0	0.05409	0.26939	0	8.90918	0.08925	0	0	0	2.27292	0.04052	0	0	0	0	0	0	0.29945	0	0	0.08913	0	0	0	0.08884	0.06883	0.07397	0	0	0	1.53878	0	0	0	0.12975	0	0.46457	0	0.20852	0.2125	0	0.03643	0.01712	0.34067	0	0	0	0	0	0	0	0.01808	0.03875	0.02147	0	0	0	0	0.00306	0	0	0	0	0	0	0	0	0	0	0	0	0	0	0.02623	0	0.54923	0.18028	0	0	0.46247	0	0	0	0	0	0.43566	0	0	0	0	0.4933	0.33957	3.07516	0.01615	0.03795	0	0.02733	0	0	0	0	0	0	0	0	0	0	0	0	0	0	0	0	0	0	0	0	0	0	0	0	0	0	0	0	0	0	0	0	0	0.77711	0.35054	0	0	1.85012	0	0	0	0.59981	0.44231	0.02231	0	0	0	0	0	0	0.20171	0	0	0	0.02745	0.11377	0	0	0	0	0	0	0	0	0	0	0	0	0	0	0	0	0	0	0	0	0	0	0	0	0	0	0	0	0.04988	0	0	0	0.03582	0	0	0	0	0	0	0	0	0	0	0	0	0	0	0	0	0	0	0	0	0	0	0	0	0	0	0	0	0	0	0	0	0	0	0	0	0	0	0.02228	0	0	0	0	0	0	0	0	0	0	0	0	0	0.01506	0	0	0	0	0	0	0	0	0	0	0	0.00352	0	0	0	0.02326	0	0	0	0.04287	0	0	0	0	0	0	0	0	0	0	0	0	0	0	0	0	0	0	0	0	0	0	0	0	0	0	0	0	0	0.14318	0	0	0	0	0	0	0	0	0	0	0.11491	0	0	0	0	0	0	0	0	0	0	0	0	0	0	0	0	0	0	0	0	0	0	0	0	0	0.04335	0	0	0	0	0	0	0	0	0	0	0.18296	0	0	0	0.00141	0	0.08372	0	0.47257	0.51531	0.4637	0	0.06994	0.01102	0.29095	0.20085	0	0	0	0.22094	2.02485	0	0	0.07601	0.10372	0.49914	0.01129	0.00317	0	0.01904	0	0	0	0	1.97499	0	0	0	0	0	0	0.09483	0	0	0	0.0046	0	0	0	1.1419	40.6391	0.01171	0	0.02259	0.00308	0.08474	0	0.17917	5.11977	0.04648	0	0	0	0	0	0.16965	0	0	0.02633	0.15578	0	0.13614	0.04115	0	0	0	0	0	0	0	0	0.24529	0.17226	0	0	0	10.0456	0.01501	0	0	0	0	0	0	0	0	0	0	0	0	0.16514	0.05991	0	0	0	0.00988	0	0.06504	0	0	0	0	0
101059	0	0.00907	0	0	0.09016	0	0	0	0	0	0.34186	0.15915	0.2439	0.00353	0.22441	0.04827	0.03784	0	0.05878	0	0.00794	0	0	0	0	0	0	0	0	0	0	0	0	0	0	0	0.07897	0.01358	0	0	0.29417	0.51917	6.1635	0	0	0	0.00852	0	0.07287	0.00616	0	0	0	0	0	0	0	0	0	0	0	0	0	0	0.01617	0	0	0	0	0	0.01662	0	0	0	0	0	0	0	0	0	0	0	0	0	0	0	0	0	0	0	0	0	0.00864	0	0	0	0	0	0	0	0	0	0	0.08522	0	0	8.26777	0	0	0	0.01243	0.89476	0.03482	0	0	0	0	0	0	0.08487	0	0	0.39759	0	0	0	1.70178	0	0.27953	0.05548	0.01877	0	19.7602	0	0	0	0.3336	0	0.13993	0.16634	7.31245	0.02839	0	0.76631	0.02992	0	0	0	0	0	0	0	0	0.014	0.05622	0.00878	0	0	0	0	0.01743	0	0	0	0	0	0	0	0	0	0	0	0	0	0	0.00885	0.02795	0.07073	0.0453	0	0	0.04993	0.04917	0	0	0	0	0.08594	0	0	0	0	1.16912	0.19203	0.64875	0	0.02456	0.04174	0.71416	0	0	0	0	0	0	0	0	0	0	0	0	0	0	0	0	0	0	0	0	0	0	0	0	0	0	0	0	0	0	0	0	0	0.02466	0.05693	0	0	4.23643	0	0	0	2.73885	0.5211	0.64436	0	0	0.00766	0	0.08058	0	0.08544	0	0.03875	0.08691	0.206	0.10314	0	0	0.00496	0.02782	0	0	0	0	0	0	0	0	0	0	0	0	0	0	0	0	0	0	0	0	0	0	0	0	0	0.00504	0	0	0.90305	0.05921	0	0	0	0	0	0	0	0	0	0	0	0	0	0	0	0	0	0	0	0	0	0	0	0	0	0	0	0	0	0	0	0	0	0	0	0	0.01115	0	0	0	0	0	0	0	0	0	0	0	0	0.02254	0.04285	0.3224	0	0	0	0	0	0	0	0	0	0	0	0.00447	0	0	0	0	0	0	0	0.01659	0	0	0	0	0	0	0.02364	0	0	0	0	0	0	0	0	0	0	0	0	0	0	0	0	0	0	0	0	0	0	0.00256	0	0	0	0	0	0	0	0	0	0	0.08697	0	0.00516	0	0	0	0	0	0	0	0	0	0	0	0	0	0	0	0	0	0	0	0	0	0.00379	0	0.0522	0	0.00354	0	0	0	0.00788	0	0.02733	0.00627	0	0	0	0	0	0.39157	0	3.20054	0	2.23244	0.90256	0.31721	0	0.1599	0.05696	0.22359	0.00178	0	0	0	0.02665	1.11239	0	0.00461	0.00763	0.0103	0.05941	0	0	0	0.0106	0	0	0	0	0.119	0	0.01902	0	0	0	0	0.08597	0.00805	0.01032	0	0	0	0	0	0.47936	19.8114	0.00138	0.05238	0.28991	0	1.26445	0.00284	0.09957	0.27324	0	0	0	0	0	0	0.67049	0	0	0	0.00786	0	0.0173	0.03387	0	0	0	0	0	0	0	0	1.13982	0.07584	1.59596	0	0.00701	2.55212	0	0	0.06379	0	0	0.10216	0	0	0	0	0	0	0	0.00893	0.00146	0	0	0	0	0	0	0	0	0	0	0
101010	0	0	0	0	0.72291	0	0	0	0	0.01751	0.10454	0	0.10352	0	5.93804	0.28492	0.27937	0	0.00103	0	0	0	0	0	0	0	0	0	0	0	0	0	0	0	0.01007	0	0	0	0	0	0	0	0.71402	0.00075	0	0	0	0	0.03038	0.00225	0	0	0	0	0	0	0	0	0	0	0	0	0	0	0	0	0	0	0	0	0.00289	0	0	0	0	0	0	0	0	0	0	0	0	0	0	0	0	0	0	0	0	0	0.01858	0.02155	0	0	0	0	0	0	0	0	0	0	0	0	5.21066	0	0	0	0.03139	9.10896	0	0	0	0	0	0	0	0.05374	0	0	0.4032	0	0.00083	0	8.83323	0	2.87351	0.04151	0.00517	0	24.9593	0	0	0	0.42668	0	0.11065	1.28939	4.7935	0	0	3.12585	0.01739	0	0	0	0	0	0	0	0	0	0.04056	0.08209	0	0	0	0	0	0	0	0	0	0.00053	0	0	0	0.00026	0	0	0	0	0	0.00811	0	2.49527	0	0	0	0.02235	0	0	0	0	0	0	0	0	0	0	0.03107	0	0.09625	0.00045	0.08933	0.00629	0.00623	0	0	0	0	0	0	0	0	0	0	0	0	0	0	0	0	0	0	0	0	0	0	0	0	0	0	0	0	0	0	0	0	0	0.02303	0	0	0	1.48125	0	0	0	1.07511	0.60433	0.24412	0	0	0	0	0.01664	0	0.0893	0	0	0	0.01081	0.00492	0	0.01128	0.00411	0	0	0	0	0	0	0	0	0	0	0	0	0	0	0	0	0	0	0	0	0	0	0	0	0	0	0	0	0	0.42159	0.07049	0	0	0	0	0	0	0	0	0	0	0	0	0	0	0	0	0	0	0	0	0	0	0	0	0	0	0	0	0	0	0	0	0	0	0	0	0.04494	0	0	0	0	0	0	0	0	0	0	0	0	0.01396	0.08004	0.04434	0	0	0	0.0023	0	0	0	0	0	0	0	0.11765	0	0	0	0	0	0	0	0	0	0	0	0	0	0	0.04998	0	0	0	0	0	0	0	0	0	0	0	0	0	0	0	0	0	0	0	0	0	0	0	0	0	0	0	0	0	0	0	0	0	0.03248	0	0	0	0	0	0	0	0	0	0	0	0	0	0	0	0	0	0	0	0	0	0	0	0.08591	0	0.01686	0	0	0	0	0	0	0	0	0.01572	0	0	0	0	0	0.70762	0	1.91582	0	1.33026	0.40962	0.30274	0	0.14383	0.3879	0.00362	0	0	0	0	0.08029	1.71444	0	0.00305	0.0053	0.02003	0.14791	0.00353	0	0	0.53926	0	0	0	0	0.24903	0	0	0	0	0	0	0	0	0	0	0	0.51468	0	0	0	8.18045	0	0	0.37974	0	0.09339	0	0.04313	0.0331	0	0	0	0	0	0	1.41504	0	0	0	0	0	0	0	0	0	0	0	0	0	0	0	0	0	0.11494	0	1.32216	2.5002	0.00557	0	0	0	0.45609	0	0	0	0	0	0	0	0	0	0	0	0	0	0	0	0	0	0	0	0	0
101042	0	0	0	0	0.07738	0	0	0	0	0.02234	0.04352	0.13659	0.01348	0	0.25792	0.01402	0	0	0	0	0.00754	0	0	0	0	0	0	0	0	0	0	0	0	0	0	0	0.0831	0.43415	0	0	0.66189	0.83341	10.5285	0	0	0	0.01161	0	0	0	0	0	0	0	0	0	0	0	0	0	0	0	0	0	0.29674	0	0	0	0	0	0.07987	0	0	0	0	0	0	0	0	0	0	0	0	0	0	0	0	0	0	0	0	0	0	0	0	0	0	0	0	0	0	0	0	0.28018	0.2442	0.21329	12.5595	0.14173	0	0	0	6.24942	0.08643	0	0	0	0	0	0	0.14902	0	0	0	0	0	0	0	0	1.58049	0.10504	0	0	11.8554	0	0	0	0.56538	0	0.13935	0.12766	0.29711	0	0	1.1104	0.18295	1.43983	0	0	0	0	0	0	0	0.0489	0.07353	0.01249	0	0	0	0	0.06529	0	0	0	0	0	0	0	0	0	0	0	0	0	0	0.04504	0	0.80255	1.81379	0.23582	0	1.30327	0.0882	0.5857	0	0	0	1.72328	0	0	0	0	0.85985	0.16481	2.54327	0	0.00252	0	0.09541	0	0	0	0	0	0	0	0	0	0	0	0	0	0	0	0	0	0	0	0	0	0	0	0	0	0	0	0	0	0	0	0	0	0.03134	0	0.07792	0	1.47274	0	0	0	4.5098	0.70745	0.0504	0	0	0.02815	0	0.02925	0	0.05754	0	0	0	0.02905	0.2179	0	0	0	0	0	0	0	0	0	0	0	0	0	0	0	0	0	0	0	0	0	0	0	0	0	0	0	0	0	0	0	0	0.03055	0	0	0	0	0	0	0	0	0	0	0	0	0	0	0	0	0	0	0	0	0	0	0	0	0	0	0	0	0	0	0	0	0	0	0	0	0	0	0	0	0	0	0	0	0	0	0	0	0	0	0	0	0.08465	0	0	0	0	0	0	0	0	0	0	0	0	0	0	0	0	0	0	0	0	0	0	0	0	0	0	0.05642	0	0	0	0	0	0	0	0	0	0	0	0	0	0	0	0	0	0	0	0	0	0	0	0	0	0	0	0	0	0	0	0	0	0	0	0	0	0	0	0	0	0	0	0	0	0	0	0	0	0	0	0	0	0	0	0	0	0.00472	0	0.00289	0	0	0	0.01092	0	0	0	0	0	0	0	0	0	0	0	0	0.52592	0	0.21224	0.07558	0.15942	0	0	0	0.4114	0.00881	0	0	0	0.02852	7.34553	0	0	0.01715	0.01823	0.16601	0	0	0	0.13556	0	0	0	0	0.39114	0	0	0	0	0	0	0.41429	0	0.14519	0	0	0	0	0.14784	0.34974	3.73717	0	0	0	0	0.76993	0.01667	0.0631	0.02788	0	0	0	0	0	0	3.81121	0	0	0	0.30275	0	0.17337	0.00448	0	0	0	0	0	0	0	0.00646	3.01717	0.52886	1.05346	0	0.4568	5.28236	0.22202	0.17849	0.05058	0.02968	0	1.00203	0	0	0	0	0	0	0	0	0	0	0.00601	0	0.01204	0	0	0	0	0	0	0
101056	0	1.03213	0	0	0.03306	0	0.0556	0	0	0.31655	0.49016	0.34161	0.17589	0	0.19642	0.04577	0	0	0.00659	0	0	0	0	0	0	0.08556	0	0	0	0	0	0	0	0	0	0	0.05876	0.03614	0.01719	0.01861	1.07207	0.50499	20.0909	0.63836	0	0.03781	0.07527	0	0	0.02484	0	0	0.01272	0	0	0	0	0	0	0	0	0.00309	0	0	0	0	0	0	0	0	0.03408	0	0	0	0	0	0	0	0	0	0	0	0	0	0	0	0	0	0	0	0	0	0.04553	0.04623	0	0	0	0	0	0	0	0	0	0.27233	0.57047	1.11586	8.11275	1.7077	0	0	0	0.41675	0.23627	0	0	0	0	0.18983	0	0.39717	0	0.4202	1.71703	0	0	0	0.01132	0	0.00594	0	0	0	0.15608	0	0	0	0.35544	0	0.06212	0.15395	0	0	0	0	0	0.02324	0	0	0	0	0	0	0	0	0	0	0	0	0	0	0	0	0	0	0	0.01264	0	0	0	0	0	0	0	0	0	0.72691	0.48811	0.16198	0	0	0	0	0	0	0	0	0	0	0	0.05307	0	0	0	0	0.00771	0	0	0	0	0	0	0	0	0	0	0	0	0	0	0	0	0	0	0	0	0	0	0	0	0	0	0	0	0	0	0	0	0	0	0	0	0	0	0	0.00252	0	0.01593	0	0	0	0.71761	0.31354	0.02346	0	0	0	0	0	0	0.0509	0	0.01486	0.02155	0	0	0	0	0	0	0	0	0	0	0	0	0	0	0	0	0	0	0	0	0	0	0	0	0	0	0	0	0	0	0	0	0	0	0	0	0	0	0	0	0	0	0	0	0	0	0	0	0	0	0	0	0	0	0	0	0	0	0	0	0	0	0	0	0	0.05699	0	0	0	0	0	0	0	0	0	0	0	0	0	0	0	0	0.03513	0	0	0	0	0.00522	0	0.05343	0	0	0	0	0	0	0	0	0	0	0	0	0	0	0	0	0	0	0	0	0	0	0	0	0.11648	0	0	0	0	0	0	0	0	0	0	0	0	0	0	0	0	0	0	0	0	0	0	0	0	0	0	0	0	0	0	0	0	0	0	0	0.01139	0	0	0	0	0	0	0	0	0	0	0	0	0	0	0	0	0	0	0	0.01537	0	0	0	0.09636	0.03806	0.06138	0.00148	0	0.01069	0.33642	0	0.04952	0.01449	0	0	0	0	0	0.00499	0	0.0124	0	0	0	0.08159	0	0	0	0	0	0	0	0	0	0	0	0	0	0	0	0	0	0	0	0	0.00872	0.02763	0	3.34711	0	0.17748	0	0	0	0	0.81601	0	0	0	0	0	0	0	2.32343	42.3736	0	0	0.2202	0	0.33996	0	1.66095	0.99057	0	0	0	0	0	0	0	0.00259	0	0.22226	0.14743	0	0.28341	0.15148	0	0	0	0	0	0	0	0	0.67476	0.00612	0.08576	0	0	0.49984	0	0	0	0	0	0.27905	0	0	0	0	0	0	0	0	0.10253	0.04038	0	0.07224	0	0	0.11388	0	0	0	0	0
101078	0	0.22131	0	0	0.11744	0	0.00506	0.01428	0.03554	0.07895	26.5532	0.48766	0.85872	0.0415	3.59525	0.07516	0	0.06498	0.15193	0	0	0	0	0	0	0.0756	0	0	0	0	0	0.00445	0	0	0	0	0.01086	0.06956	0.00988	0.01053	0.64188	0.93267	26.2355	0.15667	0	0	0.14674	0	0.00783	0	0	0	0.03014	0	0	0	0	0	0	0	0	0	0	0	0	0.00359	0	0	0	0	0.01819	0.01476	0	0	0	0	0	0	0	0.00393	0	0	0	0	0	0	0	0	0	0	0	0	0.03392	0.0594	0	0	0	0	0	0	0.00059	0	0	0	0	0	0.91857	0.04064	0	0	0	0.03872	0.00761	0	0	0	0	0	0	0.26551	0	0	0	0	0	0	0.17206	0	0.13604	0	0	0	0.44507	0	0	0	0	0	0	0	0.23063	0	0	0.00915	0.04823	0.04893	0	0	0	0	0.00468	0	0	0	0	0.0026	0	0	0.00024	0	0	0	0	0	0	0.05306	0	0	0	0	0	0	0	0	0	0	0	0.27154	0	0	0	0.00111	0	0	0	0	0	0	0	0	0	0	0.9162	0.94479	1.13436	0.06538	0.30395	0.01148	0.13847	0	0	0	0	0	0	0	0	0	0	0	0	0	0	0	0	0	0	0	0	0	0	0	0	0	0	0	0	0	0	0	0	0.00413	2.07126	0.07535	1.93322	0	7.36223	0	0	0	5.48725	2.99594	3.67937	0	0	0	0.09885	0.09268	0	0.78121	0	0.22335	0.28534	0.08816	0.19023	0	0.00497	0	0	0.05158	0	0	0	0	0	0	0	0	0	0	0	0	0	0	0	0	0	0	0	0	0	0	0	0	0.00604	0	0	0.14014	0	0	0	0	0	0	0	0	0	0	0	0	0	0	0	0	0	0	0	0	0	0	0	0	0	0	0	0	0	0	0.0477	0	0	0	0	0	0.00606	0	0	0	0	0	0	0	0	0	0	0.02112	0	0	0	0.01015	0.00783	0	0.05161	0	0.00767	0	0	0	0	0	0	0	0.01693	0.00301	0	0	0	0	0	0	0	0	0	0	0	0	0	0.14435	0	0	0	0	0	0	0	0	0	0	0	0	0	0	0	0	0	0	0	0	0	0	0	0	0	0	0	0	0	0	0	0	0	0.00264	0	0	0	0	0	0	0	0	0	0	0	0	0	0	0	0	0	0	0	0	0	0	0	0	0	0.00155	0	0	0	0	0	0.00619	0	0	0	0	0	0	0	0	0.03142	0	0.04916	0	0.08429	0.05898	0.04584	0	0.04775	0.00522	0.02695	0.00748	0	0	0	0	0.07537	0	0	0	0	0	0	0	0	0	0	0	0	0	2.15937	0	0.03567	0	0	0	0	0.11193	0.00087	0.00122	0	0	0	0	0.00388	0.21294	3.12628	0	0	0.0586	0	0.45779	0	0.09839	0.00711	0	0	0	0	0	0	0	0	0	0	0.00342	0	0.25513	0.04438	0	0	0	0	0	0	0	0.001	0	0	0	0	0	0.08604	0	0	0	0	0.0247	0	0	0	0	0	0	0	0	0	0	0	0	0	0	0	0.00393	0	0	0	0	0
101007	0	0	0.00251	0	0.07078	0	0	0	0	0.03407	0.0961	0.16664	0.03609	0	1.0175	0	0	0.13297	0	0	0	0	0	0	0	0	0	0	0	0	0	0	0	0	0	0	0.13152	0.57651	0	0	0.04448	0.57414	1.17309	0	0	0.21929	0	0	0.01379	0	0	0	0	0	0	0	0	0	0	0	0	0	0	0	0.0379	0	0	0	0	0	0	0.0103	0	0	0	0	0	0	0	0	0	0	0	0	0	0	0	0	0	0	0	0	0.0154	0.02889	0	0	0	0	0	0	0	0	0	0.15524	2.40255	3.85356	1.91092	7.01192	0	0	0.72125	6.28003	0.15456	0	0	0.31031	0	0.16176	0	0.27001	0	0.90113	0.46545	0	0.03254	0	0.24209	0	3.81992	0	0.07134	0.06876	26.1011	0.12645	0	0	6.6241	0	1.53477	0.45479	4.25456	0	0.01914	1.48569	0.5992	0	0	0	0	0	0	0	0	0.21271	0.07055	0.21427	0.00178	0	0	0	0.31509	0	0	0	0	0	0	0	0	0	0	0	0	0	0	0.35227	0	1.25427	0.02974	0.02978	0	1.17727	0.17379	0.07161	0	0	0	0.01371	0	0	0	0	0.20832	0.08904	0.02905	0	0	0.00988	0.30035	0	0	0	0	0	0	0	0	0	0	0	0	0	0	0	0	0	0	0	0	0	0	0	0	0	0	0	0	0	0	0	0	0.02743	0	0.19708	0	0	0.13495	0	0	0.11987	3.16413	0.08328	0.10584	0	0	0	0	0	0	0	0	0	0	0	0	0	0	0	0	0	0	0	0	0	0	0	0	0	0	0	0	0	0	0	0	0	0	0	0	0	0	0	0	0.03267	0	0	0.07892	0.07966	0.01337	0	0	0	0	0	0	0	0	0	0	0	0	0	0	0	0	0	0	0	0	0	0	0	0	0	0	0.00243	0	0	0	0	0	0	0	0	0	0	0	0	0	0	0	0	0	0	0	0	0	0	0	0	0	0	0.05492	0	0	0	0	0	0	0	0	0	0	0	0	0	0	0	0	0	0	0	0	0	0	0	0	0.10528	0	0	0	0	0	0	0	0	0	0	0	0	0	0	0	0	0	0	0	0	0	0	0.07889	0	0	0	0	0	0	0	0	0	0	0.05926	0	0	0	0	0	0	0	0	0	0	0	0	0	0	0	0	0	0	0	0	0	0	0	0	0	0.09186	0	0	0	0	0	0.10495	0	0	0	0	0.03598	0	0	0	0.01509	0	1.10038	0	0.14092	0.1905	0.9733	0	0	0	0.01283	0.19585	0	0	0	0.53823	0.5481	0	0	0.00963	0	0	0	0	0	0	0	0	0	0	0.29537	0	0	0	0	0	0	0	0	0	0	0	0.07771	0	0	0.36284	1.80518	0	0	1.66269	0	0.07133	0	0.59236	0.05116	0	0	0.06788	0	0	0	0.99402	0.017	0	0.28453	0.10587	0	0	0	0	0	0	0	0	0	0	0	2.26517	0	0.46739	0	0.5699	1.83198	0.02479	0	0	0	0	0.29076	0	0	0	0	0	0	0	0.4177	0	0.04946	0.14468	0.08555	0	0.15951	0.04091	0	0	0	0	0
101018	0	0	0	0	0.45221	0	0	0.02537	0	0.05343	0.37111	0.13347	0.3899	0.03536	0.89014	0.17329	0	0.02882	0.04406	0	0	0	0	0	0	0	0	0	0	0	0	0	0	0	0	0	0.33397	0.62835	0	0	1.72458	2.04457	10.1186	0.00439	0	0	0.03705	0	0.01268	0.00965	0	0	0	0	0	0	0	0	0	0	0	0	0	0	0.03944	0	0	0	0	0	0.08067	0	0	0	0	0	0	0	0	0	0	0	0	0	0	0	0	0	0	0	0	0	0.06106	0.03118	0	0	0	0	0	0	0	0	0	0.35696	0.54887	1.14484	3.20848	0	0	0	0.14847	0.43153	0.41207	0	0	0.0429	0	0.02642	0	1.46468	0	0	0.21943	0	0	0	1.04316	0.50523	4.65724	0.02984	0	0	2.37603	0	0.05798	0	0.20233	0	0.06114	0.16952	1.73492	0	0	0.56033	0.03385	0.1956	0	0	0	0	0	0	0	0	0	0.40865	0	0	0	0	0.05044	0	0	0	0	0	0	0	0	0	0	0	0	0	0	0.28142	0	0.1767	0.12245	0	0	0.39236	0	0.03619	0	0.08416	0	0.11675	0	0	0	0.05889	1.7055	0.33779	0.7594	0.01332	0.08434	0.04452	0.43333	0	0	0	0	0	0	0	0	0	0	0	0	0	0	0	0	0	0	0	0	0	0	0	0	0	0	0	0	0	0	0	0	0	0.02076	0.31006	0	0	2.50924	0	0	0	12.8201	3.35925	0.38404	0	0	0	0.13554	0.1568	0	0.75848	0	0.1351	0	0.22891	0.23045	0	0.13786	0	0.89363	0	0	0	0	0	0	0	0	0	0	0	0	0	0	0	0	0	0	0	0	0	0	0	0	0	0	0	0.01957	0.03172	0.04593	0	0	0	0	0	0	0	0	0	0	0	0	0	0	0	0	0	0	0	0	0	0	0	0	0	0	0	0	0	0	0	0	0	0	0	0	0.00523	0	0	0	0	0	0	0	0	0	0.04822	0.01339	0	0	0.0024	0.016	0	0.00988	0	0	0	0	0	0	0	0	0	0	0	0	0	0.02116	0	0	0	0	0	0	0	0	0	0	0.23632	0	0	0	0	0	0	0	0	0	0	0	0	0	0	0	0	0	0	0	0	0	0	0	0	0	0	0	0	0	0	0	0	0	0.03249	0	0.02966	0	0	0	0	0	0	0	0	0	0	0	0	0	0	0	0	0	0	0	0	0	0	0	0	0	0	0	0	0	0	0	0	0	0	0	0	0	0	0.78467	0	4.62966	0	0.83122	0.62053	2.09541	0	0.02083	0.23606	0.26543	0	0	0	0	0.09686	0.67814	0	0.03306	0.01041	0.03475	0.02284	0	0.00793	0	0.07646	0	0	0	0	1.21993	0	0.07796	0	0	0	0	0.15114	0	0.21103	0	0.15916	0	0	0	0.32557	14.5602	0	0	0	0	0.83172	0.00682	1.59544	0.22312	0	0	0	0	0	0	0.25753	0	0	0.09097	0.02244	0	0.26891	0.07959	0	0	0	0	0	0	0	0	0.38515	0.6154	0.34206	0	0	2.26781	0	0	0.05231	0	0	0.55334	0	0	0	0	0	0	0	0.20461	0	0	0	0	0	0	0	0	0	0	0	0
101041	0	0.04179	0	0	2.19092	0.00337	0.00064	0	0	0.0208	0.50875	0.13965	0.48697	0.00091	1.74903	0.07292	0	0.00246	0.28839	0	0.00113	0	0	0	0	0	0	0	0	0	0	0	0	0	0	0	0.01034	0.06133	0	0	0.09205	0.28433	2.67451	0	0	0	0.0254	0.00056	0.14574	0.03105	0	0	0	0	0	0	0	0	0	0	0	0.00207	0	0	0.01205	0.00207	0	0	0	0	0	0	0	0	0	0	0	0	0	0	0	0	0.01549	0	0	0	0	0	0	0	0	0	0.00256	0.00587	0	0	0	0	0	0	0	0	0	0.05683	0.03592	0.14655	2.61254	0.09367	0	0	0.11431	0.36348	0.02366	0	0	0	0	0	0	0.09947	0	0	0.14817	0	0	0.01218	5.92932	0.21153	3.4433	0.00201	0.00527	0	22.6877	0.00074	0	0	0.20087	0	0.1844	0.11177	9.39676	0	0	2.44812	0.30468	0.08613	0	0	0	0	0	0	0	0.01383	0.01067	1.58541	0	0	0	0	0.12079	0	0	0	0	0.01361	0	0	0	0	0	0	0	0	0	0.0137	0.00126	0.22605	0.0011	0	0	0.02216	0.00971	0.00392	0	0	0	0.02975	0	0	0	0	0.33954	0.17671	0.997	0.01026	0.02063	0.01384	0.13601	0	0	0	0	0	0	0	0	0	0	0	0	0	0	0	0	0	0	0	0	0	0	0	0	0	0	0	0	0	0	0	0	0.00805	0.06403	0.21721	0.11572	0	4.15261	0	0	0.03918	1.66314	1.11047	1.866	0	0	0.00694	0.00968	0.62806	0	0.23164	0.00453	0.01948	0.00183	0.05915	0.08927	0	0	0.03647	0	0.04482	0	0	0	0	0.06227	0	0	0	0	0	0	0	0	0	0	0	0	0	0	0	0	0	0	0.00389	0.0395	0	0	1.29453	0.20904	0.01337	0	0	0	0	0	0	0	0	0	0	0	0	0	0	0	0	0	0	0	0	0	0	0	0	0	0.00422	0	0	0.02415	0	0	0	0	0	0	0.08849	0.00198	0	0	0	0	0	0	0	0	0	0	0	0.01946	0.15142	0.20785	0.00318	0	0	0	0	0	0	0	0	0	0	0.0187	0	0	0	0.02553	0	0	0.00529	0.10119	0	0	0	0	0	0	0.05239	0	0	0	0	0	0	0	0	0	0	0	0	0	0	0	0	0	0	0	0	0	0	0.00536	0	0	0	0	0	0	0	0	0	0	0.15239	0	0	0	0	0	0	0	0	0	0	0	0	0	0	0	0	0	0	0	0	0	0	0	0.0081	0	0.07224	0.00622	0	0	0	0.00171	0.07011	0	0.01273	0.01803	0	0.01145	0	0	0	3.08236	0	4.47423	0	3.77776	1.73516	0.79094	0	0.22256	0.15113	2.0816	0.01538	0	0	0	0.06372	0.68205	0	0.00517	0.02795	0.00786	0.06499	0.00041	0	0	0.08276	0	0	0	0	0.03977	0	0	0	0	0	0	0.00187	0	0.00102	0	0	0	0	0	0.16681	3.52398	0	0	0.07763	0.00193	0.55665	0	0.01699	0.96296	0	0	0	0	0	0	0.58811	0	0	0.02048	0.01455	0	0.0076	0.0031	0	0	0	0	0	0	0	0	0.16977	0.17392	0.20714	0	0.03673	1.67132	0.00698	0	0.01027	0	0	0.06462	0	0	0	0	0	0	0	0.01107	0	0	0.0034	0.00375	0	0	0	0	0	0	0	0
101052	0	0	0	0	0.03972	0	0	0	0	0	0.02399	0.0453	0.02652	0	0.42567	0	0	0	0	0	0	0	0	0	0	0	0	0	0	0	0	0	0	0	0	0	0	0	0	0	0.02084	0.10862	0.71082	0.0107	0	0	0	0	0.03547	0.00529	0	0	0	0	0	0	0	0	0	0	0	0	0	0	0.10841	0	0	0	0	0	0.01239	0.03519	0	0	0	0	0.00587	0	0	0	0	0	0	0	0	0	0	0	0	0	0	0	0.00368	0.00334	0	0	0	0	0	0	0	0	0	0.01292	1.61889	1.19828	1.14782	0.31353	0	0	1.98108	4.302	0.02252	0	0	0.11939	0	0.04179	0	0.42791	0	0.07635	0.62904	0	0.02225	0.00607	5.81658	0.46527	1.23077	0	0	0	16.1191	0	0.95823	0	4.10829	0	0.14191	0.34693	17.7194	0	0	2.60103	0.74868	0.9501	0	0	0	0	0	0	0	0.16171	0.00831	8.10187	0.03442	0	0	0	0.09054	0	0	0	0	0	0	0	0	0	0	0	0	0	0	0.28261	0.0144	0.90082	0.01313	0	0	0.0036	0.00374	0	0	0	0	0.01154	0	0	0	0	0.0757	0.03305	0.03678	0	0	0	0.05347	0	0	0	0	0	0	0	0	0	0	0	0	0	0	0	0	0	0	0	0	0	0	0	0	0	0	0	0	0	0	0	0	0	0	0.00259	0	0	0.23555	0	0	0	0.62649	0.09023	0.16537	0	0	0	0	0	0	0.00463	0	0	0	0	0	0	0	0	0	0	0	0	0	0	0	0	0	0	0	0	0	0	0	0	0	0	0	0	0	0	0	0	0	0.07123	0.03481	0.01668	0.02067	0.41367	0.13419	0.01849	0	0	0	0	0	0	0	0	0	0	0	0	0	0	0	0	0	0	0	0	0	0	0	0	0	0	0	0	0	0	0	0	0	0	0	0.29686	0.05274	0	0	0	0	0	0	0	0	0.01535	0	0	0.01446	0.03707	0.1087	0	0.02989	0	0	0	0	0	0	0	0	0	0.02229	0	0	0	0.25286	0	0	0.01162	0.05707	0	0	0	0	0	0	0.03304	0	0	0	0	0	0	0	0	0	0	0	0	0	0	0	0	0	0	0	0	0	0	0.05087	0	0	0	0.0125	0	0	0	0	0	0	0.10587	0	0	0	0	0	0	0	0	0	0	0	0	0	0	0	0	0	0	0	0	0	0	0	0.12503	0	0	0	0	0	0	0	0.41406	0	0	0.05595	0	0.09011	0	0	0	1.76914	0	3.15665	0.00807	1.63553	0.90421	0.37799	0.01022	0	0.00569	0.52546	0.04227	0	0	0	0.15983	1.90408	0	0	0	0	0.12831	0	0.06499	0	0.08121	0	0	0	0	0.01603	0	0	0	0	0	0	0	0	0	0	0	0.05656	0	0	0.04887	6.56739	0	0.04597	0.0208	0	0.45638	0	0.12784	0	0	0.01104	0	0	0	0	1.85643	0	0	0.10285	0.24674	0	0	0	0	0	0	0	0	0	0	0	0.07409	0.03792	0	0	0.01666	0.70316	0	0	0	0	0	0.13441	0	0	0	0	0	0	0	0.28967	0.01747	0.00648	0.02712	0.03729	0.01116	0.04124	0.0782	0	0	0	0	0
101077	0	0.02228	0	0	3.22096	0	0.16541	0	0	0.75293	1.24316	0.06218	2.35992	0.05993	2.8557	0.47392	0.00628	0	0	0	0	0	0	0	0	0.01737	0	0	0	0	0	0	0	0	0	0	0.01117	0.05586	0	0	0.8225	0.08179	6.01239	0.07985	0	0	0.03545	0	0.20912	0.05763	0	0	0.00822	0	0	0	0	0	0	0	0	0.04124	0	0	0	0	0	0	0	0	0	0	0	0	0	0	0	0	0	0	0	0	0	0	0	0	0	0	0	0	0	0	0.01686	0.03847	0	0	0	0	0	0	0	0	0	0.19987	0	0	8.35939	1.37408	0	0	0.06077	2.18333	0.07191	0	0	0	0	0.29562	0	0.45687	0	0.00193	0.03291	0	0	0	3.64695	0.00629	0.45454	0.02521	0.01087	0	1.21519	0.02575	0	0	0.11072	0	0.02519	0.46683	1.48915	0	0	1.57439	0.008	0.17683	0	0	0	0	0.00982	0	0	0.00841	0.00447	0.18632	0	0	0.00234	0	0	0	0	0	0	0	0	0	0	0	0	0	0	0	0	0.08066	0	0.93341	0	0	0	0	0	0	0	0	0	0	0	0	0	0	0.00806	0.00399	0.0112	0.00362	0.0106	0	0	0	0	0	0	0	0	0	0	0	0	0	0	0	0	0	0	0	0	0	0	0	0	0	0	0	0	0	0	0	0	0	0	0	0.01572	0	0	0	0.09655	0	0	0	0.19549	0	0.08761	0	0	0	0	0	0	0.00958	0	0.02718	0	0	0	0	0	0	0	0	0	0	0	0	0	0	0	0	0	0	0	0	0	0	0	0	0	0	0	0	0	0	0	0	0	0	0	0.10094	0.00369	0	0	0	0	0	0	0	0	0	0	0	0	0	0	0	0	0	0	0	0	0	0	0	0	0	0	0	0	0	0.05848	0	0	0	0	0	0	0	0	0	0	0	0	0	0	0	0	0	0	0	0.00164	0.04285	0.00963	0.01377	0.02665	0	0	0.00704	0	0	0	0	0	0	0.03225	0	0	0	0	0	0	0	0	0	0	0	0	0	0	0.12604	0	0	0	0	0	0	0	0	0	0	0	0	0	0	0	0	0	0	0	0	0	0	0	0	0	0	0	0	0	0	0	0	0	0	0	0	0	0	0	0	0	0	0	0	0	0	0	0	0	0	0	0	0	0	0	0	0	0.14134	0	0.04071	0	0	0	0.01052	0	0.08081	0	0.0298	0	0	0	0	0	0	1.71901	0	1.17884	0	0.18364	0.09235	0.17263	0	0.01237	0	0.28848	0	0	0	0	0	0.01063	0	0	0	0	0	0	0	0	0	0	0	0	0	2.31694	0	0.16686	0	0	0	0	0.24594	0.05408	3.68221	0	0	0	0	0.20474	1.99344	32.1371	0.00364	0.30888	4.51309	0	4.09441	0.02696	1.28253	0.86522	0	0	0	0	0	0	0.03222	0	0	0	0.01946	0	0.39411	0.02758	0	0	0	0	0	0	0	0.01983	0.03332	0	0	0	0	0.28165	0	0	0	0	0.02505	0.01992	0	0	0	0	0	0	0	0	0	0	0	0.01261	0	0	0.17599	0	0	0	0	0
101004
101038	0	0.01683	0	0	0.21912	0	0	0	0	0.04215	0.3337	0.06905	0.25593	0.01042	2.42001	0.36871	0	0.01039	0.01918	0	0	0	0	0	0	0	0	0	0	0	0	0	0	0	0	0	0.02673	0.27478	0	0	0.21509	0.94026	5.66131	0	0	0.01331	0.0017	0	0.02767	0.02332	0	0	0	0	0	0	0	0	0	0	0	0	0	0	0.02669	0	0	0	0	0	0	0	0	0	0	0	0	0	0	0	0	0	0	0	0	0	0	0	0	0	0	0	0.00159	0.02237	0	0	0	0	0	0	0	0	0	0.09684	0.18977	0	1.78573	0.35415	0	0	0.49981	1.11299	0.00149	0	0	0	0	0.0101	0	0.0835	0	0.08543	0.34976	0	0.00281	0	0.58836	1.23475	4.61951	0	0.01095	0	28.5836	0.0321	0.15711	0	0.43083	0.04752	0.20121	1.14231	15.4813	0	0.00337	2.64047	0	0.20187	0	0	0	0	0	0	0	0.01435	0.00813	0.0316	0	0.01666	0	0	0.03959	0	0	0	0	0	0	0	0	0	0	0	0	0	0	0.03061	0	0.75926	0.01281	0.06396	0	0.16783	0.02608	0	0	0	0	0.05905	0	0	0	0	0.07732	0.10355	0.38167	0	0.00063	0.03133	0.00136	0	0	0	0	0	0	0	0	0	0	0	0	0	0	0	0	0	0	0	0	0	0	0	0	0	0	0	0	0	0	0	0	0	0.01783	0.08577	0.0297	0	1.73307	0	0	0.11791	0.94805	0.21372	0.91088	0	0	0	0.03272	0	0	0.36069	0	0.06293	0.07525	0.0042	0	0	0	0	0	0	0	0	0	0	0	0	0	0	0	0	0	0	0	0	0	0	0	0	0	0	0	0	0	0	0.00206	0	0	0.20697	0.09016	0	0	0	0	0	0	0	0	0	0	0	0	0	0	0	0	0	0	0	0	0	0	0	0	0	0	0.00557	0	0	0	0	0	0	0	0	0	0	0	0	0	0	0	0	0	0	0	0	0.00757	0	0	0.16336	0.08605	0	0	0	0	0	0	0	0	0	0	0	0.02978	0	0	0	0	0	0	0	0	0	0	0	0	0	0	0.00487	0	0	0	0	0	0	0	0	0	0	0	0	0	0	0	0	0	0	0	0	0	0	0	0	0	0	0	0	0	0	0	0	0	0.02037	0	0	0	0	0	0	0	0	0	0	0	0	0	0	0	0	0	0	0	0	0	0	0	0.05693	0	0.02913	0	0	0	0	0	0.01609	0	0	0	0	0	0	0	0	1.94187	0	3.21122	0	1.32201	0.78535	0.51928	0	0.0461	0.08004	0.21844	0.01098	0	0	0	0.08112	1.70881	0	0	0.00398	0	0.02234	0.00208	0.01636	0	0.27306	0	0	0	0	0.55366	0	0.00149	0	0	0	0	0.00682	0	0.01167	0	0	0.11064	0	0.06392	0.28614	3.54956	0	0.20042	0.16341	0	0.94526	0	0.0424	0.96378	0	0	0	0	0	0	2.83795	0.00777	0	0	0.00361	0	0.05312	0	0	0	0	0	0	0	0	0.00289	0.02886	0.14191	0.04189	0	0.00201	1.35655	0.01137	0	0.00657	0	0	0.16618	0	0	0	0	0	0	0	0	0.00856	0	0	0.01266	0	0.06733	0.02322	0	0	0	0	0
101051	0	0	0	0	0.01134	0	0	0	0	0	0.10894	0.00629	0.09552	0.00224	0.38237	0.22241	0	0	0.01999	0	0	0	0	0	0	0	0	0	0	0	0	0	0	0	0	0	0	0.0029	0	0	0	0.06348	0.8244	0	0	0	0	0	0.14434	0.01937	0	0	0	0	0	0	0	0	0	0	0	0	0	0	0	0	0	0	0	0	0	0	0	0	0	0	0	0	0	0	0	0	0	0	0	0	0	0	0	0	0	0	0.01165	0.02035	0	0	0	0	0	0	0	0	0	0	0.51047	0.73929	18.1691	0.26016	0	0	0.40588	3.72966	0.49771	0	0	0.02503	0	0	0	0.09027	0	0	0.16301	0	0	0	0.95121	0.25171	0.05261	0	0	0	19.0797	0	0.09301	0	0.32248	0	0.17341	0.22029	8.84067	0.00871	0	0.95407	0.14082	0	0	0	0	0	0	0	0.00642	0.16804	0.07731	0.83199	0	0	0	0	0.06223	0	0	0	0	0.02993	0	0	0	0	0	0	0	0	0	0.19551	0	1.48552	0.13091	0	0	0.13707	0	0	0	0	0	0.25891	0	0	0	0.00559	0.16037	0.04861	0.38214	0	0	0.01009	0.11089	0	0	0	0	0	0	0	0	0	0	0	0	0	0	0	0	0	0	0	0	0	0	0	0	0	0	0	0	0	0	0	0	0	0.0177	0	0	0	0.75814	0	0	0	1.29931	0.2158	0.05203	0	0	0	0.01293	0	0	0.00528	0	0.00874	0	0.01966	0.12268	0.05641	0	0.00765	0	0	0	0	0	0	0	0	0	0	0	0	0	0	0	0	0	0	0	0	0	0	0	0	0	0	0.03779	0	0.05036	0.86941	0.24079	0	0	0	0	0	0	0	0	0	0	0	0	0	0	0	0	0	0	0	0	0	0	0	0	0	0	0	0	0	0	0	0	0	0	0	0	0.00621	0	0	0	0	0	0	0	0	0	0	0	0	0.0523	0.19508	0.21959	0	0.01186	0	0	0	0	0	0	0	0	0	0.00211	0	0	0	0.21385	0	0	0	0.03123	0	0	0	0	0	0	0.04306	0	0	0	0	0	0	0	0	0	0	0	0	0	0	0	0	0	0	0	0	0	0	0.02175	0	0	0	0	0	0	0	0	0	0	0.09486	0	0	0	0	0	0	0	0	0	0	0	0	0	0	0	0	0	0	0	0	0	0	0	0	0	0	0	0	0	0	0	0.03336	0	0	0.01194	0	0.02013	0	0	0	1.73399	0	1.35254	0	0.91716	0.5984	0.36892	0	0.00497	0.04937	1.51675	0.05842	0	0	0	0.24519	6.48731	0.02778	0	0.01372	0.02441	0.59796	0	0	0	0.13454	0	0	0	0	0.02353	0	0	0	0	0	0	0	0	0	0	0	0	0	0	0	14.9801	0	0.02495	0.02451	0	0.15437	0	0.1074	0.03872	0.20666	0.02961	0	0	0	0	0.47999	0	0	0.13855	0.24369	0	0	0	0	0	0	0	0	0	0	0	0.20772	0	0.1821	0	0.07592	2.27802	0	0	0	0	0	0.16695	0	0	0	0	0	0	0	0.02419	0	0	0	0	0	0	0.03313	0	0	0	0	0
101062	0	1.08835	0	0.14129	0.85992	0.19433	0	0.00593	0.00486	0.18835	3.26563	1.64361	1.08439	0.1187	2.73901	1.28666	0	0.10155	2.1077	0.0038	0	0.01038	0.05807	0	0	0	0	0	0	0	0.00751	0.0019	0	0	0	0	0.05779	0.15484	0	0	0.6191	1.28478	39.7419	0.16954	0	0	0.55994	0	0.07884	0.02712	0	0	0.00504	0	0	0	0	0	0	0	0	0.00187	0	0	0	0	0	0	0	0	0.00339	0	0	0	0	0	0	0	0	0	0	0	0	0	0	0	0	0	0	0	0	0	0.03875	0.07228	0	0	0	0	0	0	0	0	0	0.03456	0.01293	0	2.48806	0.10574	0	0	0.02086	0.22952	0.01771	0	0	0.01837	0	0	0	0.26025	0	0.07189	0.09779	0	0	0.01241	1.41177	0	0.42882	0.08724	0	0	1.91241	0	0	0	0.06597	0	0.00413	0.23042	0.20478	0.00596	0.0015	0.21064	0.00855	0	0	0	0	0	0	0	0	0.00195	0	0.12676	0	0	0	0	0	0	0	0	0	0.02235	0	0	0	0.00184	0	0	0	0	0	0	0	1.77982	0.00347	0	0	0.02335	0	0	0	0	0	0.01095	0	0	0	0	0.01255	0.10588	0.07489	0.01689	0.06219	0.00193	0.11811	0	0	0	0	0	0	0	0	0	0	0	0	0	0	0	0	0	0	0	0	0	0	0	0	0	0	0	0	0	0	0	0	0	0	0.06319	0.05152	0	1.55612	0	0	0.01509	0.91846	0.4347	0.77858	0	0	0.01528	0	0	0	0.06127	0	0	0	0.02447	0.00929	0	0	0	0	0	0	0	0	0	0	0	0	0	0	0	0	0	0	0	0	0	0	0	0	0	0	0	0	0	0	0	0	0.01387	0.01154	0	0	0	0	0	0	0	0	0	0	0	0	0	0	0	0	0	0	0	0	0	0	0	0	0	0	0	0	0	0	0	0	0	0	0	0	0.00851	0	0	0	0	0	0	0	0	0	0.01754	0	0	0	0.01187	0.06576	0.00979	0.00818	0	0	0	0	0	0	0	0	0	3.03309	0	0	0	0	0	0	0	0	0	0	0	0	0	0	0.11703	0	0	0	0	0	0	0	0	0	0	0	0.00302	0	0	0	0	0	0	0	0	0	0	0	0	0	0	0	0	0	0	0	0	0	0.00661	0	0.00428	0	0	0	0	0	0	0	0	0	0	0	0	0	0	0	0	0	0	0	0	0.07844	0.03102	0.02888	0.55909	0.11334	0.03773	0.35398	0.42853	0.03175	0.47802	0	0.0017	0	0	0	0	0	0	0.60501	0	0.80151	0	0.49876	0.14426	0.25686	0	0	0.10231	0	0	0	0	0	0	0.04661	0	0	0.00107	0.00528	0.01056	0	0	0	0.00392	0	0	0	0	3.54459	0	0.01548	0	0	0	0	0.69087	0	2.72553	0	3.6496	0	0.17042	0	1.82506	3.22189	0	0	1.0109	0	1.57004	0	0	0.03151	0	0	0	0	0	0	0.03258	0.09097	0	0	0.12863	0	0.84673	0.31909	0	0	0	0	0	0	0	0	0.0545	0.0018	0	0	0	0.13473	0	0	0	0	0.01032	0	0	0	0	0	0	0	0	0	0	0	0	0.01852	0	0	0.0137	0	0	0	0.00254	0
101076	0	0	0	0	0.28887	0	0	0	0	0	0.41654	0.05201	0.226	0.00131	0.48221	0.24068	0	0	0.16737	0	0	0	0.00843	0	0	0	0	0	0	0	0	0	0	0	0	0	0	0.00866	0	0	0.01137	0.00625	1.42258	0.00729	0	0	0	0	0.12081	0.02523	0	0	0	0	0	0	0	0	0	0	0	0	0	0	0.01656	0	0	0	0	0	0	0	0	0	0	0	0	0	0	0	0	0	0	0	0	0	0	0	0	0	0	0	0.00898	0.01865	0	0	0	0	0	0	0	0	0	0.03057	1.28866	0	6.90437	0.89951	0	0	0.03586	8.12891	0.35287	0	0	0.00356	0	0.11143	0	0.24979	0	0.0059	0.32918	0	0	0	0.04264	0.9464	0.38064	0.01373	0.0081	0	12.2763	0.10115	0	0	0.38709	0.00292	0.3286	0.16271	2.1141	0.16848	0.01073	0.73993	0.48389	1.53031	0	0.00095	0	0	0.00569	0	0	0.04394	0.14359	0.05261	0.0008	0	0.00096	0	0.06248	0	0	0	0	0	0	0	0	0	0	0	0	0	0	0.02308	0.00931	1.02912	0.53127	0	0	3.74394	0.01033	0	0	0.44651	0	0.85418	0	0	0	0	0.09024	0.68029	0.34171	0.00255	0.04956	0.01522	0.12891	0	0	0	0	0	0	0	0	0	0	0	0	0	0	0	0	0	0	0	0	0	0	0	0	0	0	0	0	0	0	0	0	0	0.00171	0.02468	0	0	0.5714	0	0	0.00504	2.22672	0.48558	0.01778	0	0	0	0	0	0	0	0.00395	0.00293	0	0.01541	0.03555	0	0.03106	0	0	0	0	0	0	0	0	0	0	0	0	0	0	0	0	0	0	0	0	0	0	0	0	0	0	0.01089	0.00956	0	0	0.34296	0.01742	0	0	0	0	0	0	0	0	0	0	0	0	0	0	0	0	0	0	0	0	0	0	0	0	0	0	0.0097	0	0	0	0	0	0	0	0	0	0	0.37087	0	0	0	0	0	0	0	0	0	0	0	0.01167	0.11293	0.16513	0	0	0	0	0	0	0	0	0	0	0	0.01198	0	0	0	0.04828	0	0	0	0.04334	0	0	0	0	0	0	0.0314	0	0	0	0	0	0	0	0	0	0	0	0	0	0	0	0	0	0	0	0	0	0	0.01058	0	0	0	0	0	0	0	0	0	0	0.04611	0	0	0	0	0	0	0	0	0	0	0	0	0	0	0	0	0	0	0	0	0	0	0	0.00424	0	0.02412	0	0.01314	0	0.00113	0	0.03921	0	0.02015	0.0209	0	0	0	0	0	2.48287	0	0.2015	0	0.61557	0.14555	1.94802	0	0.01575	0.0071	2.27455	0.17477	0	0.23917	0	0.35019	3.85924	0	0	0.03903	0.15016	0.43254	0.03574	0.0535	0	0.08807	0	0	0	0	0.77871	0	0	0	0	0	0	0.04219	0	0.06746	0	0	0	0	0.35088	1.11944	17.1102	0	0	4.99579	0	0.48912	0	0	0.01023	0	0	0	0	0	0	0.48024	0	0	0	0.82569	0	0	0.00628	0	0	0	0	0	0	0	1.01855	0.02197	0.19918	0.13944	0	0.21386	4.08769	0.01658	0	0.19095	0	0	0.07009	0	0	0	0	0	0	0	0	0	0	0.01294	0	0.00478	0	0.01155	0	0	0	0	0

### Sheet:  Dataset 2F-Gut
Subjects	Methanobrevibacter_smithii (GUT)	Actinobaculum_sp_oral_taxon_183 (GUT)	Actinomyces_cardiffensis (GUT)	Actinomyces_georgiae (GUT)	Actinomyces_graevenitzii (GUT)	Actinomyces_hongkongensis (GUT)	Actinomyces_johnsonii (GUT)	Actinomyces_massiliensis (GUT)	Actinomyces_meyeri (GUT)	Actinomyces_naeslundii (GUT)	Actinomyces_odontolyticus (GUT)	Actinomyces_oris (GUT)	Actinomyces_sp_HMSC035G02 (GUT)	Actinomyces_sp_HPA0247 (GUT)	Actinomyces_sp_ICM47 (GUT)	Actinomyces_sp_S6_Spd3 (GUT)	Actinomyces_sp_oral_taxon_170 (GUT)	Actinomyces_sp_oral_taxon_180 (GUT)	Actinomyces_sp_oral_taxon_181 (GUT)	Actinomyces_sp_oral_taxon_414 (GUT)	Actinomyces_sp_oral_taxon_448 (GUT)	Actinomyces_sp_oral_taxon_897 (GUT)	Actinomyces_viscosus (GUT)	Aeriscardovia_aeriphila (GUT)	Alloscardovia_omnicolens (GUT)	Bifidobacterium_adolescentis (GUT)	Bifidobacterium_angulatum (GUT)	Bifidobacterium_animalis (GUT)	Bifidobacterium_bifidum (GUT)	Bifidobacterium_catenulatum (GUT)	Bifidobacterium_dentium (GUT)	Bifidobacterium_longum (GUT)	Bifidobacterium_pseudocatenulatum (GUT)	Parascardovia_denticolens (GUT)	Scardovia_wiggsiae (GUT)	Corynebacterium_argentoratense (GUT)	Corynebacterium_durum (GUT)	Corynebacterium_matruchotii (GUT)	Micrococcus_aloeverae (GUT)	Micrococcus_luteus (GUT)	Rothia_aeria (GUT)	Rothia_dentocariosa (GUT)	Rothia_mucilaginosa (GUT)	Cutibacterium_acnes (GUT)	Cutibacterium_granulosum (GUT)	Propionibacterium_acidifaciens (GUT)	Pseudopropionibacterium_propionicum (GUT)	Atopobium_minutum (GUT)	Atopobium_parvulum (GUT)	Atopobium_rimae (GUT)	Olsenella_scatoligenes (GUT)	Olsenella_uli (GUT)	Collinsella_aerofaciens (GUT)	Collinsella_intestinalis (GUT)	Collinsella_stercoris (GUT)	[Collinsella]_massiliensis (GUT)	Adlercreutzia_equolifaciens (GUT)	Asaccharobacter_celatus (GUT)	Eggerthella_lenta (GUT)	Enterorhabdus_caecimuris (GUT)	Gordonibacter_pamelaeae (GUT)	Slackia_exigua (GUT)	Slackia_isoflavoniconvertens (GUT)	Bacteroidetes_bacterium_oral_taxon_272 (GUT)	Bacteroidetes_oral_taxon_274 (GUT)	Bacteroides_caccae (GUT)	Bacteroides_cellulosilyticus (GUT)	Bacteroides_clarus (GUT)	Bacteroides_coprocola (GUT)	Bacteroides_coprophilus (GUT)	Bacteroides_dorei (GUT)	Bacteroides_eggerthii (GUT)	Bacteroides_faecichinchillae (GUT)	Bacteroides_faecis (GUT)	Bacteroides_faecis_CAG_32 (GUT)	Bacteroides_finegoldii (GUT)	Bacteroides_fragilis (GUT)	Bacteroides_galacturonicus (GUT)	Bacteroides_intestinalis (GUT)	Bacteroides_massiliensis (GUT)	Bacteroides_nordii (GUT)	Bacteroides_ovatus (GUT)	Bacteroides_plebeius (GUT)	Bacteroides_salyersiae (GUT)	Bacteroides_sp_CAG_144 (GUT)	Bacteroides_sp_CAG_443 (GUT)	Bacteroides_sp_CAG_462 (GUT)	Bacteroides_sp_CAG_530 (GUT)	Bacteroides_sp_CAG_598 (GUT)	Bacteroides_sp_CAG_633 (GUT)	Bacteroides_stercoris (GUT)	Bacteroides_thetaiotaomicron (GUT)	Bacteroides_uniformis (GUT)	Bacteroides_vulgatus (GUT)	Bacteroides_xylanisolvens (GUT)	Barnesiella_intestinihominis (GUT)	Coprobacter_fastidiosus (GUT)	Coprobacter_secundus (GUT)	Butyricimonas_synergistica (GUT)	Butyricimonas_virosa (GUT)	Odoribacter_splanchnicus (GUT)	Porphyromonas_asaccharolytica (GUT)	Porphyromonas_canoris (GUT)	Porphyromonas_catoniae (GUT)	Porphyromonas_endodontalis (GUT)	Porphyromonas_gingivalis (GUT)	Porphyromonas_somerae (GUT)	Porphyromonas_sp_oral_taxon_278 (GUT)	Porphyromonas_uenonis (GUT)	Sanguibacteroides_justesenii (GUT)	Alloprevotella_rava (GUT)	Alloprevotella_tannerae (GUT)	Prevotella_sp_oral_taxon_473 (GUT)	Paraprevotella_clara (GUT)	Paraprevotella_xylaniphila (GUT)	Prevotella_baroniae (GUT)	Prevotella_bivia (GUT)	Prevotella_buccae (GUT)	Prevotella_buccalis (GUT)	Prevotella_copri (GUT)	Prevotella_corporis (GUT)	Prevotella_dentalis (GUT)	Prevotella_denticola (GUT)	Prevotella_disiens (GUT)	Prevotella_enoeca (GUT)	Prevotella_fusca (GUT)	Prevotella_histicola (GUT)	Prevotella_intermedia (GUT)	Prevotella_jejuni (GUT)	Prevotella_loescheii (GUT)	Prevotella_maculosa (GUT)	Prevotella_marshii (GUT)	Prevotella_melaninogenica (GUT)	Prevotella_micans (GUT)	Prevotella_multiformis (GUT)	Prevotella_multisaccharivorax (GUT)	Prevotella_nigrescens (GUT)	Prevotella_oralis (GUT)	Prevotella_oris (GUT)	Prevotella_oulorum (GUT)	Prevotella_pallens (GUT)	Prevotella_pleuritidis (GUT)	Prevotella_saccharolytica (GUT)	Prevotella_salivae (GUT)	Prevotella_scopos (GUT)	Prevotella_shahii (GUT)	Prevotella_sp_885 (GUT)	Prevotella_sp_AM42_24 (GUT)	Prevotella_sp_CAG_1092 (GUT)	Prevotella_sp_CAG_279 (GUT)	Prevotella_sp_CAG_520 (GUT)	Prevotella_sp_CAG_5226 (GUT)	Prevotella_sp_CAG_873 (GUT)	Prevotella_sp_F0091 (GUT)	Prevotella_sp_oral_taxon_299 (GUT)	Prevotella_sp_oral_taxon_306 (GUT)	Prevotella_sp_oral_taxon_376 (GUT)	Prevotella_sp_oral_taxon_820 (GUT)	Prevotella_stercorea (GUT)	Prevotella_timonensis (GUT)	Prevotella_veroralis (GUT)	Alistipes_finegoldii (GUT)	Alistipes_indistinctus (GUT)	Alistipes_inops (GUT)	Alistipes_onderdonkii (GUT)	Alistipes_putredinis (GUT)	Alistipes_shahii (GUT)	Alistipes_sp_An31A (GUT)	Alistipes_timonensis (GUT)	Parabacteroides_distasonis (GUT)	Parabacteroides_goldsteinii (GUT)	Parabacteroides_gordonii (GUT)	Parabacteroides_johnsonii (GUT)	Parabacteroides_merdae (GUT)	Parabacteroides_sp_CAG_409 (GUT)	Tannerella_forsythia (GUT)	Tannerella_sp_oral_taxon_808 (GUT)	Tannerella_sp_oral_taxon_HOT_286 (GUT)	Capnocytophaga_gingivalis (GUT)	Capnocytophaga_granulosa (GUT)	Capnocytophaga_haemolytica (GUT)	Capnocytophaga_leadbetteri (GUT)	Capnocytophaga_ochracea (GUT)	Capnocytophaga_sp_oral_taxon_332 (GUT)	Capnocytophaga_sp_oral_taxon_338 (GUT)	Capnocytophaga_sp_oral_taxon_863 (GUT)	Capnocytophaga_sp_oral_taxon_878 (GUT)	Capnocytophaga_sputigena (GUT)	Anaerolineaceae_bacterium_oral_taxon_439 (GUT)	Deinococcus_swuensis (GUT)	Bacillus_aerius (GUT)	Gemella_bergeri (GUT)	Gemella_haemolysans (GUT)	Gemella_morbillorum (GUT)	Gemella_sanguinis (GUT)	Abiotrophia_defectiva (GUT)	Abiotrophia_sp_HMSC24B09 (GUT)	Granulicatella_adiacens (GUT)	Granulicatella_elegans (GUT)	Enterococcus_durans (GUT)	Enterococcus_faecalis (GUT)	Enterococcus_faecium (GUT)	Lactobacillus_brevis (GUT)	Lactobacillus_curvatus (GUT)	Lactobacillus_delbrueckii (GUT)	Lactobacillus_fermentum (GUT)	Lactobacillus_gasseri (GUT)	Lactobacillus_gastricus (GUT)	Lactobacillus_helveticus (GUT)	Lactobacillus_kefiranofaciens (GUT)	Lactobacillus_kefiri (GUT)	Lactobacillus_mucosae (GUT)	Lactobacillus_oris (GUT)	Lactobacillus_paragasseri (GUT)	Lactobacillus_paralimentarius (GUT)	Lactobacillus_plantarum (GUT)	Lactobacillus_rogosae (GUT)	Lactobacillus_ruminis (GUT)	Lactobacillus_sakei (GUT)	Lactobacillus_zymae (GUT)	Pediococcus_acidilactici (GUT)	Pediococcus_sp (GUT)	Leuconostoc_gelidum (GUT)	Leuconostoc_mesenteroides (GUT)	Weissella_cibaria (GUT)	Weissella_confusa (GUT)	Lactococcus_lactis (GUT)	Lactococcus_petauri (GUT)	Lactococcus_piscium (GUT)	Lactococcus_raffinolactis (GUT)	Streptococcus_agalactiae (GUT)	Streptococcus_anginosus_group (GUT)	Streptococcus_australis (GUT)	Streptococcus_cristatus (GUT)	Streptococcus_gordonii (GUT)	Streptococcus_infantarius (GUT)	Streptococcus_infantis (GUT)	Streptococcus_lutetiensis (GUT)	Streptococcus_macedonicus (GUT)	Streptococcus_milleri (GUT)	Streptococcus_mitis (GUT)	Streptococcus_oralis (GUT)	Streptococcus_parasanguinis (GUT)	Streptococcus_parauberis (GUT)	Streptococcus_pasteurianus (GUT)	Streptococcus_peroris (GUT)	Streptococcus_pseudopneumoniae (GUT)	Streptococcus_salivarius (GUT)	Streptococcus_salivarius_CAG_79 (GUT)	Streptococcus_sanguinis (GUT)	Streptococcus_sinensis (GUT)	Streptococcus_sp_A12 (GUT)	Streptococcus_sp_F0442 (GUT)	Streptococcus_sp_HMSC034E03 (GUT)	Streptococcus_sp_HMSC067H01 (GUT)	Streptococcus_sp_HMSC070B10 (GUT)	Streptococcus_sp_HMSC071D03 (GUT)	Streptococcus_sp_HPH0090 (GUT)	Streptococcus_sp_M334 (GUT)	Streptococcus_sp_NLAE_zl_C503 (GUT)	Streptococcus_sp_SK643 (GUT)	Streptococcus_sp_oral_taxon_056 (GUT)	Streptococcus_sp_oral_taxon_058 (GUT)	Streptococcus_thermophilus (GUT)	Streptococcus_vestibularis (GUT)	Streptococcus_viridans (GUT)	Christensenella_minuta (GUT)	Butyricicoccus_pullicaecorum (GUT)	Clostridium_bolteae_CAG_59 (GUT)	Clostridium_celatum (GUT)	Clostridium_disporicum (GUT)	Clostridium_paraputrificum (GUT)	Clostridium_perfringens (GUT)	Clostridium_sp_CAG_167 (GUT)	Clostridium_sp_CAG_242 (GUT)	Clostridium_sp_CAG_253 (GUT)	Clostridium_sp_CAG_299 (GUT)	Clostridium_sp_CAG_413 (GUT)	Clostridium_sp_CAG_510 (GUT)	Clostridium_sp_CAG_58 (GUT)	Clostridium_sp_CAG_590 (GUT)	Clostridium_sp_CAG_632 (GUT)	Hungatella_hathewayi (GUT)	Eubacterium_brachy (GUT)	Eubacterium_infirmum (GUT)	Eubacterium_nodatum (GUT)	Eubacterium_saphenum (GUT)	Eubacterium_sulci (GUT)	Mogibacterium_diversum (GUT)	Mogibacterium_timidum (GUT)	Bacteroides_pectinophilus (GUT)	Clostridiales_bacterium_1_7_47FAA (GUT)	Intestinimonas_butyriciproducens (GUT)	Lawsonibacter_asaccharolyticus (GUT)	Monoglobus_pectinilyticus (GUT)	Eubacterium_dolichum_CAG_375 (GUT)	Eubacterium_eligens (GUT)	Eubacterium_hallii (GUT)	Eubacterium_ramulus (GUT)	Eubacterium_sp_CAG_180 (GUT)	Eubacterium_sp_CAG_251 (GUT)	Eubacterium_sp_CAG_274 (GUT)	Eubacterium_sp_CAG_38 (GUT)	Eubacterium_sp_CAG_786 (GUT)	Eubacterium_sp_OM08_24 (GUT)	Eubacterium_ventriosum (GUT)	Anaerostipes_hadrus (GUT)	Anaerotignum_lactatifermentans (GUT)	Blautia_obeum (GUT)	Blautia_sp_CAG_257 (GUT)	Blautia_wexlerae (GUT)	Ruminococcus_gnavus (GUT)	Ruminococcus_torques (GUT)	Butyrivibrio_crossotus (GUT)	Butyrivibrio_sp_CAG_318 (GUT)	Catonella_morbi (GUT)	Coprococcus_catus (GUT)	Coprococcus_comes (GUT)	Coprococcus_eutactus (GUT)	Dorea_formicigenerans (GUT)	Dorea_longicatena (GUT)	Dorea_sp_CAG_317 (GUT)	Eisenbergiella_massiliensis (GUT)	Eisenbergiella_tayi (GUT)	Fusicatenibacter_saccharivorans (GUT)	Lachnoanaerobaculum_saburreum (GUT)	Lachnoanaerobaculum_umeaense (GUT)	Clostridium_aldenense (GUT)	Clostridium_asparagiforme (GUT)	Clostridium_bolteae (GUT)	Clostridium_citroniae (GUT)	Clostridium_clostridioforme (GUT)	Clostridium_lavalense (GUT)	Clostridium_saccharolyticum (GUT)	Clostridium_symbiosum (GUT)	Eubacterium_rectale (GUT)	Lachnospiraceae_bacterium_oral_taxon_096 (GUT)	Lachnospira_pectinoschiza (GUT)	Oribacterium_asaccharolyticum (GUT)	Oribacterium_parvum (GUT)	Oribacterium_sinus (GUT)	Oribacterium_sp_oral_taxon_078 (GUT)	Roseburia_faecis (GUT)	Roseburia_hominis (GUT)	Roseburia_intestinalis (GUT)	Roseburia_inulinivorans (GUT)	Roseburia_sp_CAG_182 (GUT)	Roseburia_sp_CAG_303 (GUT)	Roseburia_sp_CAG_309 (GUT)	Roseburia_sp_CAG_471 (GUT)	Sellimonas_intestinalis (GUT)	Shuttleworthia_satelles (GUT)	Stomatobaculum_longum (GUT)	Oscillibacter_sp_57_20 (GUT)	Oscillibacter_sp_CAG_241 (GUT)	Oscillibacter_sp_PC13 (GUT)	Filifactor_alocis (GUT)	Intestinibacter_bartlettii (GUT)	Eubacterium_yurii (GUT)	Peptoanaerobacter_stomatis (GUT)	Peptostreptococcus_stomatis (GUT)	Romboutsia_ilealis (GUT)	Agathobaculum_butyriciproducens (GUT)	Anaerofilum_sp_An201 (GUT)	Anaeromassilibacillus_sp_An250 (GUT)	Anaerotruncus_colihominis (GUT)	Anaerotruncus_sp_CAG_528 (GUT)	Faecalibacterium_prausnitzii (GUT)	Flavonifractor_plautii (GUT)	Flavonifractor_sp_An100 (GUT)	Gemmiger_formicilis (GUT)	Harryflintia_acetispora (GUT)	Pseudoflavonifractor_capillosus (GUT)	Pseudoflavonifractor_sp_An184 (GUT)	Clostridium_leptum (GUT)	Eubacterium_siraeum (GUT)	Ruminococcaceae_bacterium_D16 (GUT)	Ruminococcaceae_bacterium_D5 (GUT)	Ruminococcus_bicirculans (GUT)	Ruminococcus_bromii (GUT)	Ruminococcus_callidus (GUT)	Ruminococcus_champanellensis (GUT)	Ruminococcus_lactaris (GUT)	Ruminococcus_obeum_CAG_39 (GUT)	Ruminococcus_sp_CAG_330 (GUT)	Ruminococcus_sp_CAG_403 (GUT)	Ruminococcus_sp_CAG_488 (GUT)	Ruminococcus_sp_CAG_563 (GUT)	Ruthenibacterium_lactatiformans (GUT)	Absiella_dolichum (GUT)	Bulleidia_extructa (GUT)	Catenibacterium_mitsuokai (GUT)	Coprobacillus_cateniformis (GUT)	Dielma_fastidiosa (GUT)	Eggerthia_catenaformis (GUT)	Clostridium_innocuum (GUT)	Clostridium_spiroforme (GUT)	Erysipelatoclostridium_ramosum (GUT)	Holdemanella_biformis (GUT)	Holdemania_filiformis (GUT)	Massiliomicrobiota_timonensis (GUT)	Solobacterium_moorei (GUT)	Turicibacter_sanguinis (GUT)	Firmicutes_bacterium_CAG_110 (GUT)	Firmicutes_bacterium_CAG_145 (GUT)	Firmicutes_bacterium_CAG_170 (GUT)	Firmicutes_bacterium_CAG_238 (GUT)	Firmicutes_bacterium_CAG_534 (GUT)	Firmicutes_bacterium_CAG_791 (GUT)	Firmicutes_bacterium_CAG_83 (GUT)	Firmicutes_bacterium_CAG_94 (GUT)	Firmicutes_bacterium_CAG_95 (GUT)	Acidaminococcus_fermentans (GUT)	Acidaminococcus_intestini (GUT)	Phascolarctobacterium_faecium (GUT)	Phascolarctobacterium_sp_CAG_266 (GUT)	Phascolarctobacterium_succinatutens (GUT)	Centipeda_periodontii (GUT)	Megamonas_funiformis (GUT)	Megamonas_funiformis_CAG_377 (GUT)	Megamonas_hypermegale (GUT)	Mitsuokella_jalaludinii (GUT)	Mitsuokella_multacida (GUT)	Mitsuokella_sp_oral_taxon_131 (GUT)	Selenomonas_artemidis (GUT)	Selenomonas_flueggei (GUT)	Selenomonas_infelix (GUT)	Selenomonas_noxia (GUT)	Selenomonas_sp_FOBRC6 (GUT)	Selenomonas_sp_oral_taxon_126 (GUT)	Selenomonas_sp_oral_taxon_138 (GUT)	Selenomonas_sp_oral_taxon_892 (GUT)	Selenomonas_sp_oral_taxon_920 (GUT)	Selenomonas_sputigena (GUT)	Allisonella_histaminiformans (GUT)	Anaeroglobus_geminatus (GUT)	Dialister_invisus (GUT)	Dialister_micraerophilus (GUT)	Dialister_pneumosintes (GUT)	Dialister_sp_CAG_357 (GUT)	Dialister_succinatiphilus (GUT)	Megasphaera_elsdenii (GUT)	Megasphaera_micronuciformis (GUT)	Megasphaera_sp_DISK_18 (GUT)	Veillonella_atypica (GUT)	Veillonella_denticariosi (GUT)	Veillonella_dispar (GUT)	Veillonella_infantium (GUT)	Veillonella_parvula (GUT)	Veillonella_rodentium (GUT)	Veillonella_rogosae (GUT)	Veillonella_sp_T11011_6 (GUT)	Veillonella_tobetsuensis (GUT)	Parvimonas_micra (GUT)	Bacteroides_coagulans (GUT)	Fusobacterium_hwasookii (GUT)	Fusobacterium_naviforme (GUT)	Fusobacterium_nucleatum (GUT)	Fusobacterium_periodonticum (GUT)	Fusobacterium_sp_oral_taxon_370 (GUT)	Leptotrichia_buccalis (GUT)	Leptotrichia_hofstadii (GUT)	Leptotrichia_sp_oral_taxon_212 (GUT)	Leptotrichia_sp_oral_taxon_215 (GUT)	Leptotrichia_sp_oral_taxon_225 (GUT)	Leptotrichia_sp_oral_taxon_498 (GUT)	Leptotrichia_sp_oral_taxon_879 (GUT)	Leptotrichia_wadei (GUT)	Victivallis_vadensis (GUT)	Paracoccus_mutanolyticus (GUT)	Paracoccus_yeei (GUT)	Alcaligenes_faecalis (GUT)	Lautropia_mirabilis (GUT)	Comamonas_kerstersii (GUT)	Ottowia_sp_oral_taxon_894 (GUT)	Oxalobacter_formigenes (GUT)	Parasutterella_excrementihominis (GUT)	Sutterella_parvirubra (GUT)	Turicimonas_muris (GUT)	Eikenella_corrodens (GUT)	Eikenella_sp_NML130454 (GUT)	Kingella_denitrificans (GUT)	Kingella_kingae (GUT)	Kingella_oralis (GUT)	Morococcus_cerebrosus (GUT)	Neisseria_bacilliformis (GUT)	Neisseria_cinerea (GUT)	Neisseria_elongata (GUT)	Neisseria_flavescens (GUT)	Neisseria_gonorrhoeae (GUT)	Neisseria_macacae (GUT)	Neisseria_mucosa (GUT)	Neisseria_perflava (GUT)	Neisseria_sicca (GUT)	Neisseria_sp_HMSC064E01 (GUT)	Neisseria_sp_oral_taxon_014 (GUT)	Neisseria_subflava (GUT)	Simonsiella_muelleri (GUT)	Desulfobulbus_oralis (GUT)	Desulfomicrobium_orale (GUT)	Bilophila_wadsworthia (GUT)	Desulfovibrionaceae_bacterium (GUT)	Desulfovibrio_piger (GUT)	Campylobacter_concisus (GUT)	Campylobacter_gracilis (GUT)	Campylobacter_hominis (GUT)	Campylobacter_rectus (GUT)	Campylobacter_showae (GUT)	Aeromonas_media (GUT)	Cardiobacterium_hominis (GUT)	Cardiobacterium_valvarum (GUT)	Enterobacter_cloacae_complex (GUT)	Escherichia_coli (GUT)	Klebsiella_pneumoniae (GUT)	Klebsiella_quasipneumoniae (GUT)	Klebsiella_variicola (GUT)	Serratia_liquefaciens (GUT)	Aggregatibacter_actinomycetemcomitans (GUT)	Aggregatibacter_aphrophilus (GUT)	Aggregatibacter_segnis (GUT)	Aggregatibacter_sp_oral_taxon_458 (GUT)	Haemophilus_haemolyticus (GUT)	Haemophilus_influenzae (GUT)	Haemophilus_parahaemolyticus (GUT)	Haemophilus_parainfluenzae (GUT)	Haemophilus_paraphrohaemolyticus (GUT)	Haemophilus_pittmaniae (GUT)	Haemophilus_quentini (GUT)	Haemophilus_sp_C1 (GUT)	Haemophilus_sp_HMSC71H05 (GUT)	Haemophilus_sputorum (GUT)	Acinetobacter_johnsonii (GUT)	Acinetobacter_lwoffii (GUT)	Moraxella_osloensis (GUT)	Pseudomonas_fluorescens_group (GUT)	Pseudomonas_fragi (GUT)	Pseudomonas_soli (GUT)	Proteobacteria_bacterium_CAG_139 (GUT)	Treponema_denticola (GUT)	Treponema_lecithinolyticum (GUT)	Treponema_maltophilum (GUT)	Treponema_medium (GUT)	Treponema_socranskii (GUT)	Treponema_sp_OMZ_838 (GUT)	Treponema_vincentii (GUT)	Fretibacterium_fastidiosum (GUT)	Pyramidobacter_piscolens (GUT)	Akkermansia_muciniphila (GUT)	Saccharomyces_cerevisiae (GUT)	Malassezia_restricta (GUT)	Blastocystis_sp_subtype_1 (GUT)
101011	0	0.00315	0	0	0.02181	0	0	0	0	0	0	0	0	0	0.06791	0	0	0	0	0	0	0	0	0	0	0	0	0	0	0	0	0.72936	0	0	0	0	0	0	0	0	0	0.00079	0.02944	0.02711	0	0	0	0	0	0	0	0	0.74758	0	0	0	0	0	0.3245	0	0.03271	0	0	0	0	0	0	0	0	0	0.00154	0	0	0	0	0	1.75557	0	0	0	0	2.30308	0	0	0.18522	0	0	0	0	0	7.30877	0	14.0161	30.1426	0	0.62217	0	0	0	0	1.00696	0	0	0	0	0	0.01261	0	0	0	0	0.00121	0	0	0	0	0	0	0	0.22819	0	0	0	0	0	0	0.01235	0	0	0	0	0	0.03561	0	0	0	0	0	0	0	0.00891	0	0	0	0	0	0	0	0	0	0.00259	0	0	0	0	0	0	0	0	0	0	0.01856	0	0	0.59203	0.02788	0	0	0	0	0	0	0	3.81223	0	0	0	0	0	0	0	0	0	0	0	0	0	0	0	0	0	0	0	0	0	0	0	0	0	0	0	0	0	0	0.02391	0	0	0	0	0	0	0	0	0	0	0	0	0	0	0	0	0.00583	0	0.04908	0	0.00944	0	0	0	0	0	0	0	0.00683	0.02092	0	0	0	0	0	0.05866	0	0.04479	0	0	0	0	0.01311	0	0.02508	0	0	0	0	0	0	0	0	0	0	0	0	0	2.31812	0	0	0	0	0	0	0	0	0	0	0	0	0	0	0	0	0	0	0	0	0	0	0	0	0	0	0	0	0	0	0	0	2.36977	0.02224	0.0392	0.01129	0	0	0	0	0	0.05294	0.43806	0	0	0.00866	0.26846	0.3484	0	0	0	0	0	0.50189	0	0.02787	0.12628	0	0	0	0.60354	0	0	0	0	0	0	0	0	0	0	4.96599	0	0	0	0	0	0	3.8537	0	0	0.55755	0	0	0	0.06214	0	0	0.00089	0	0	0	0	0	0	0	0	0	0	0	0	0	0	13.6293	0.22429	0	0.10365	0	0	0	0	0	0	0	0	0.65726	0	0	0	0	0	0	0	0	0.02934	0	0	0	0	0	0	0.01483	0	0	0	0.07058	0	0	0.04017	0.00359	0	0	0	0	0	0	0	0	0	0	0.03193	0	0	0	0	0	0	0	0	0	0	0	0	0	0	0	0	0	0	0	0	0	0.04227	0	0	0	0	0	0	0	0.00941	0	0	0	0	0	0	0	0	0	0	0	0	0	0	0	0	0	0	0	0	0	0	0	0	0	0	0	0	0	0	0	0.34131	0	0.02707	0	0	0	0	0	0	0	0	0	0.00344	0	0	0	0	0	0	0	0	0	0	0	0.05278	0.47871	0	0	0	0	0	0	0	0	0	0	0.53398	0	0	0	0	0	0	0	0	0	0	0	0	0	0	0	0	0	0	0	0	0	0	0.03207	0	2.76083	0	0	0	0	0	0	0	0	0	0	0	0	0
101047	0	0	0	0	0	0	0	0	0	0	0	0	0	0	0	0	0	0	0	0	0	0	0	0	0	0.26381	0	0	0	0	0	0.07582	0	0	0	0	0	0	0	0	0	0	0.02053	0	0	0	0	0	0	0	0	0	1.11645	0	0.00137	0	0.02067	0.02277	0.00655	0	0.00023	0	0	0	0	0.05766	0.00054	0	0	0	0.48149	0	0	0.59927	0	0	0.04311	0	0	0	0	0.14004	0.01241	0	0.03457	0	0	0	0	0	0	0	5.53568	11.9869	0	0.09067	0	0	0	0	0.04283	0	0	0	0	0	0	0	0	0	0	0	0	0	0	0	0	0	0	0.16613	0	0	0	0	0	0	0	0	0	0	0	0	0.01995	0	0	0	0	0	0	0	0	0	0	0	0	0	0	0	0	0	0	0	0	0	0	0	0	0	0	0	0	0.0337	0	0	0	1.86503	0.07986	0	0	0.21581	0	0	0	0	0	0	0	0	0	0	0	0	0	0	0	0	0	0	0	0	0	0	0	0	0	0	0	0	0	0	0	0	0	0	0.00889	0	0	0	0	0	0	0	0	0	0	0	0	0	0	0	0	0	0	0	0	0	0.0306	0	0	0	0	0	0	0	0	0	0.05684	0	0	0	0.04484	0	0.05058	0	0	0	0	0.11398	0	0	0	0	0	0	0	0	0	0	0	0	0	0	0	0.14493	0	0	0	0	0	0	0	0	0	0	0	0	0	0	0	0.00579	0	0	0	0	0	0	0	0	0	0	0	0	0	0	0	0	3.2136	0.17279	0.04917	0	1.63718	0	0.20337	0	0	0	0.04429	0	0.02804	0	0.00137	0	0.03931	0	0	0	0.09035	0.04226	0.02204	0.09362	0.01094	0	0	0	0.24818	0	0	0	0	0	0	0	0	0	0	5.28919	0	1.0389	0	0	0	0	3.82653	0.09021	1.82037	0.31306	0	0	0	0	0	0	0	0.6069	0	0	0	0	0	0	0	0	0.07534	0	0	0	0	55.4763	0.00184	0	0.04939	0	0	0	0	0	0	0	0.38593	0.04248	0	0	0	0	0	0	0	0	0	0	0	0	0	0	0	0	0	0	0	0	0	0	0	0.00316	0	0	0	0	0	0.30107	0	0	0	0	0	0	0	0	0	0	0	0	0.58786	0	0	0	0	0	0	0	0	0	0	0	0	0	0	0	0	0.08174	0	0	0	0	0.27365	0	0.25716	0.08765	0.03596	0	0	0	0	0	0	0	0	0	0	0	0	0	0	0	0	0	0	0	0	0	0	0	0	0	0	0	0.01904	0	0	0	0	0	0	0	0	0	0	0	0	0	0	0	0	0	0	0	0	0	0	0	0	0	0	0	0	0	0	0	0	0	0	0	0.00639	0	0	0	0	0	0	0	0	0	0	0	0.00481	0	0	0	0	0.00534	0	0	0	0	0	0	0	0.03293	0	0	0	0	0	0	0	0	0	0	0	0	0
101057
101069	0	0.01948	0	0	0.02127	0	0	0	0	0	0.00112	0	0.0002	0.0036	0.07999	0	0	0	0.01234	0	0	0	0	0	0	0.07451	0.09952	0	0.08278	0	0.05009	0.04467	0.01232	0	0	0	0	0	0	0	0.00052	0.00428	0.32422	0.00571	0	0	0	0	0	0	0.00225	0	0.1483	0	0	0	0	0	0	0	0	0	0	0	0	0.14526	0.00165	0	0.32679	0	0.04001	0	0	0	0	0	0.00448	0	0	0.16567	0	0.01922	0	0	0	0	0	0	0	0	0.17593	0.00866	0.17559	1.46923	0.00824	0.05308	0	0	0.00881	0.00046	0.03943	0	0	0	0	0	0.00872	0	0	0	0	0.00028	0	0	0	0	0	0	0	78.857	0	0	0	0	0	0	0.00392	0.01678	0	0	0	0	0.02196	0	0	0	0	0	0	0	0	0	0	0	0	0	0	0.00443	0	0	0.00388	0	0	0	0	0	0	0	0.00609	0	0	0.06907	0.00096	0	0	0.59472	0.01076	0	0	0.00423	0	0	0	0.09395	0	0	0	0	0	0	0	0	0	0	0	0	0	0	0	0	0	0	0.00585	0	0.04318	0.01178	0	0	0	0	0	0	0.00262	0	0	0	0	0	0	0	0.03737	0	0	0	0.00887	0.01397	0	0.01577	0	0.02742	0	0.00293	0	0.00057	0.40693	0	0.18129	0.00711	0	0.02649	0	0	0.01548	0.00259	0.12086	0.00584	0.02835	0	0	0	0.02692	0.01697	0.87348	0.01323	0	0	0	0.6119	0	0.00254	0	0	0	0	0	0	0	0	0	0	0	0	0	0.13414	0	0	0	0	0	0	0.01409	0.0055	0.00248	0	0	0	0	0	0	0	0	0	0	0	0	0	0	0	0	0	0	0	0	0	0	0	0.17737	0.10087	0.02421	0.13516	0	0	0.291	0	0	0.02278	0.02228	0	0.0149	0	0	0	0.11186	0	0	0	0.01658	0.13635	0.2435	0.03545	0.10963	0	0	0	0.52695	0	0	0	0	0	0	0	0	0	0	0.06586	0	0.71918	0	0	0	0	0.81592	0	0.27456	0.35694	0	0	0	0.00106	0	0	0.00814	0.05516	0.06838	0	0	0.00216	0	0	0	0.00305	0.00457	0	0	0	0	4.30904	0	0	0.11781	0	0	0	0	0.01936	0	0	0.00445	0.11335	0	0	0	0	0	0	0	0	0	0	0	0.01661	0	0	0	0	0	0	0	0	0	0	0.06269	0.00842	0	0	0	0	0	0.00302	0	0	0	0.14009	0	0	0	0	0	0	0	0	0	0	0	0	0	0	0	0	0	0	0	0	0.00161	0	0	0	0	0.70249	0	0.25958	0.0197	0	1.2759	0	0.26356	0.19707	0.53772	0.00289	0.00887	0.02241	0.00255	0	0	0	0	0	0	0	0	0	0	0	0	0	0	0	0	0	0	0	0	0	0	0.00545	0.01568	0	0	0	0	0	0	0	0	0	0	0	0.01063	0	0	0	0	0	0	0	0	0	0	0	0	0	0	0	0	0	0	0	0.00516	0	0	0.00533	0.067	0	0	0	0	0	0	0	0	0	0	0	0.09324	0	0	0	0	0.05773	0	0.00076	0	0.00054	0	0	0	0.02357	0	0	0	0	0	0	0	0	0	0	1.28885	0	0
101001	0	0	0	0	0	0	0	0	0	0	0	0	0	0	0	0	0	0	0	0	0	0	0	0	0	0	0	0	0	0	0	0	0	0	0	0	0	0	0	0	0	0	0.00661	0	0	0	0	0	0	0	0	0	0.04278	0	0	0	0	0	0	0	0	0	0.0026	0	0	0.00231	0	0	0	0	0.12329	0.00438	0	0	0	0	0	0	0	0	0	0.04999	0	0	0	0	0	0	0	0	0.00664	0	0.09892	0.05577	0	0	0	0	0	0	0.25336	0	0	0	0	0	0	0	0	0	0	0.00301	0	0	0	0	0	0	0	63.0489	0	0	0	0	0	0	0	0	0	0	0	0	0.02743	0	0	0	0	0	0	0	0	0	0	0	0	0	2.43312	0.98568	0	0.00149	0.325	0	0	0	0	0	0	0	3.04207	0	0	0	0	0	0	0	0.02854	0	0	0.03284	0	0	0	0	0	0	0	0	0	0	0	0	0	0	0	0	0	0	0	0	0	0	0	0	0	0	0	0	0	0	0	0	0	0	0.02763	0	0	0	0	0	0	0	0	0	0	0	0	0	0	0	0	0	0	0	0	0	0	0	0	0	0	0	0	0	0	0	0	0	0	0	0	0	0	0	0	0	0	0	0	0	0	0	0	0	0	0	0	0	0	0	0	0	0	0.34418	0	0	0	0	0	0	0	0	0	0.00562	0	0	0	0	0.1205	0	0.14179	0	0	0	0	0	0	0	0	0	0.08099	0	0	0	0	0	0.16011	0	0.00347	0.32647	0.04987	0	0.17686	0.49689	0	0	0	0	0.03167	0	0	0	0.05099	2.00495	0.56819	0	0.00357	0.10867	0	0.01888	0.16449	0	0	0	0.09269	0	0	0	0	0	0	0	0	0	0	0.30221	0	0	0	0	0	0	5.21538	0.00542	0.08395	4.80342	0	0	0	0	0	0	0	1.03971	0.03142	0	0	0	0	0	0	0	0	0	0	0	0.29859	4.36167	0.0018	0	0.00415	0	0	0	0	0	0	0	0	0	0	0	0.00412	0	0	0	0	0	0	0	0	0.03554	0	0	0	0	0	0	0.01964	0	0	0	0.01149	0.01996	0	0.08608	0.09687	0	0.22712	0	0	0.10224	0	0	0.00215	0	0	0	0	0	0	0	0	0	0	0	0	0	0	0	0	0	0	0	0.00076	0	0	0	0	0	0	0	0	0	0	0	0	0	0	0	0	0	0	0	0	0	0	0	0	0	0	0	0	0	0	0	0	0	0	0	0	0	0	0	0	0	0	0.00727	0	0	0	0	0	0	0	0	0	0	0.00586	0	0	0	0	0	0	0	0.01903	0	0	0	0.04952	0	0	0	0	0	0	0	0	0	0	0	7.31158	0.16138	0.01642	0.07672	0	0	0	0	0	0	0	0	0.00322	0	0	0	0	0	0	0	0	0	0	0	0	0	0	0	0	0	0	0	0	0	0	0.04217	0	0	0
101012	0	0	0	0	0	0	0	0	0	0	0	0	0	0	0	0	0	0	0	0	0	0	0	0	0	1.07611	0	0	0	0	0	0.36638	0.29911	0	0	0	0	0	0	0	0	0.00401	0.05874	0	0	0	0	0	0	0	0	0	3.00714	0	0.01909	0	0	0.00326	0.00693	0	0	0	0	0	0	0.61062	0	0	0	0	0	0	0	0	0	1.13645	2.11845	0	0.77619	0	0	1.91513	0	0	0.42532	0	0	0	0	0	0	0	13.3005	10.439	0	2.13838	0.03567	0	0.02764	0.01419	0.80278	0	0	0	0	0	0.00213	0	0	0	0	0	0	0	0	0	0	0	0	0.25824	0	0	0	0	0	0	0	0	0	0	0	0	0.0351	0	0	0	0	0	0	0	0.0063	0	0	0	0	0	0	0	0	0	0	0	0	0	0	0	0	0	0	0	0	0.15059	0.00492	0	0.01265	13.9893	0.00274	0	0.03639	2.20738	0	0	0	1.82543	0	0	0	0	0	0	0	0	0	0	0	0	0	0	0	0	0	0	0	0	0	0	0	0	0	0	0	0	0	0	0	0	0.09431	0	0	0	0	0	0.01145	0.1285	0	0	0.05804	0	0	0	0.16408	0	0	0.01094	0	0	0.02275	0	0	0.00404	0	0.04349	0	0	0.02772	0	0.00155	0	0	0	0.05375	0.03434	0.22898	0	0	0	0	0.59185	0	0.01493	0	0	0	0	0	0	0	0	0	0	0	0	0	0.00317	0	0	0	0	0	0	0	0	0	1.38922	0	0	0	0	0	0.06362	0	0	0	0	0	0	0	0	0	0	0	0	0.00059	0.01727	0	0	0.94799	0.16222	0.06946	1.06306	0	0	0	0	0	0	0.22823	0	0.08923	0	0.0135	0	0.17821	0	0	0	0.35816	0.35266	1.08501	0.13759	0.27098	0	0	0	1.07098	0	0	0	0	0	0	0	0	0	0	0.52768	0	0.17416	0	0	0	0	9.29685	0.32423	0	2.32517	0	0	0.02789	0	0	0	0	1.84985	0.05096	0	0	0	0	0	0	0	0.37602	0	0	0.01065	0	8.60932	0.07172	0	0.83273	0	0.00434	0	0	0	0	0.00049	0.00953	2.72582	0	0	0.50274	0	0	0	0	0	0.16282	0	0	0	0	0	0	0	0	0	0	0.01712	0	0	0	0.20759	0	0.12991	0	0	0	0.03291	0	0	0	0	0.01191	0	0	0	0	0	0	0	0	0	0	0	0	0	0	0	0	0	0	0	0.01091	0	0	0	0	0	0	0	0	0	0.01934	0	0.02678	0.01143	0.15218	0	0	0	0	0	0	0	0	0	0	0	0	0	0	0	0	0	0	0	0	0	0	0	0	0	0	0	0.24841	0	0.01267	0	0	0	0	0	0	0	0	0	0.01668	0	0	0	0	0	0	0	0.00729	0	0	0	0.01292	0	0	0	0	0	0	0	0	0	0	0	4.97752	0.01185	0	0	0	0	0	0	0	0	0	0	0.08413	0	0	0	0	0	0	0	0	0	0	0	0	0.00643	0	0	0	0	0	0	0	0.00169	0	0.01327	0	0	0
101050	0	0.00697	0	0	0	0	0	0	0	0	0.02529	0	0.00766	0	0.03581	0.00147	0	0	0	0	0	0	0	0	0	0.08568	0	0	0.08438	0	0	0.01417	0	0	0	0	0	0.0215	0	0	0	0.01625	0.53158	0.0127	0	0	0.00136	0	0	0	0	0	0.14779	0	0	0	0	0	0	0	0	0	0	0	0.0079	0.64043	0.0113	0	0	0	1.41305	0.01163	0	0	0	0	0.18261	0	0	1.2362	0	0.25857	4.74958	0.07843	0.19743	0	0	0	0	0	0.57701	0.2436	0.34469	0.3125	0.03008	0.13566	0.02643	0.04974	0	0	0.43582	0	0	0.00284	0.01772	0	0.61681	0.00171	0	0	0	0.26194	0.00166	0	0	0	0	0	0	63.7822	0	0	0.00612	0	0	0	0.00163	0	0.00592	0	0	0	0.17464	0	0	0	0.00942	0	0.02662	0	0.01035	0.01361	0	0	0	0.0193	0	0.00357	0	0	0.00208	0	0	0	0.0025	0	0	0	0.01027	0	0	0.0261	0.12113	0	0.00489	5.40055	0.08761	0	0	0.41898	0	0	0	0.7413	0	0	0	0.02851	0.00737	0	0	0.02581	0	0	0	0	0	0.0308	0	0	0	0	0.02825	0.01845	0.27598	0	0	0	0	0	0	0	0	0	0	0	0	0	0	0	0	0	0	0	0	0	0.00098	0	0	0	0	0	0	0	0	0	0	0	0	0	0	0	0.06	0.02109	0	0	0.17936	0	0	0	0.07372	0.06794	0	0	0	0	0	0	0	0.01072	0	0	0	0	0	0	0	0	0	0	0	0	0	0.02628	0	0	0	0	0	0	0	0	0	0	0	0	0	0	0	0	0	0	0	0	0	0	0	0	0	0	0	0	0	0.0134	0	0	0.00923	0	0.01456	0	0	0	0.01153	0	0	0.02013	0	0	0.05792	0	0.15861	0	0.14979	0	0	0	0.02608	0.0619	0	0.00393	0.06135	0	0	0	0.13288	0	0	0	0	0	0	0	0	0	0	1.58481	0	0.12576	0	0	0	0	1.40209	0	0.29082	0.90716	0	0	0	0.0002	0	0	0	0.82658	0.07048	0	0	0	0	0	0	0	0.02835	0	0	0	0	3.74277	0.04094	0	0.09542	0	0	0	0	0	0	0	0.01934	0.06321	0	0	0	0	0	0	0	0	0.00172	0	0	0	0	0	0	0	0	0	0.03566	0	0	0	0.02487	0.10725	0	0	0	0	0	0	0	0	0	0	0	0	0	0	0	0	0	0	0	0	0	0	0	0	0	0	0	0	0	0	0	0	0	0	0.00618	0	0	0	0	0	0.00247	0	0.05707	0.02607	0.03263	0	0.01391	0	0.00602	0.00873	0	0	0	0.02008	0.13949	0	0	0.0012	0.00108	0.0306	0	0	0	0	0.00109	0	0	0	0.15753	0.00155	0	0	0.00607	0.01942	0	0	0	0	0	0	0	0	0	0.08057	2.69905	0.00154	0.00892	0	0.05058	0	0.00035	0.0083	0.35319	0	0	0	0	0	0	0.01418	0	0	0	0.00839	0	0.0067	0	0	0.66163	0	0	0	0	0	0	0.03877	0.0032	0	0	0	0.6816	0	0	0	0	0.00955	0	0	0	0	0	0	0	0	0.01049	0.0022	0	0	0	0	0	0	0	0.17888	0	0	0
101059	0	0	0	0	0	0	0	0	0	0	0	0	0	0	0	0	0	0	0	0	0	0	0	0	0	0	0	0	0	0	0	0	0	0	0	0	0	0	0	0	0	0	0	0	0	0	0	0	0	0	0	0	0	0	0	0	0	0	0	0	0	0	0	0	0	0	0	0	0	0	0	0	0	0	0	0	0	0	0	0	0	0	0	0	0	0	0	0	0	0	0	0	0	0	0	0	0	0	0	0	0	0	0	0	0	0	0	0	0	0	0	0	0	0	0	0	0	0	0	0	0	0	0	0	0	0	0	0	0	0	0	0	0	0	0	0	0	0	0	0	0	0	0	0	0	0	0	0	0	0	0	0	0	0	0	0	0	0	0	0	0	0	0	0	0	0	0	0	0	0	0	0	0	0	0	0	0	0	0	0	0	0	0	0	0	0	0	0	0	0	0	0	0	0	0	0	0	0	0	0	0	0	0	0	0	0	0	0	0	0	0	0	0	0	0	0	0	0	0	0	0	0	0	0	0	0	0	0	0	0	0	0	0	0	0	0	0	0	0	0	0	0	0	0	0	0	0	0	0	0	0	0	0	0	0	0	0	0	0	0	0	0	0	0	0	0	0	0	0	0	0	0	0	0	0	0	0	0	0	0	0	0	0	0	0	0	0	0	0	0	0	0	0	0	0	0	0	0	0	0	0	0	0	0	0	0	0	0	0	0	0	0	0	0	0	0	0	0	0	0	0	0	0	0	0	0	0	0	0	0	0	0	0	0	0	0	0	0	0	0	0	0	0	0	0	0	0	0	0	0	0	0	0	0	0	0	0	0	0	0	0	0	0	0	0	0	0	0	0	0	0	0	0	0	0	0	0	0	0	0	0	0	0	0	0	0	0	0	0	0	0	0	0	0	0	0	0	0	0	0	0	0	0	0	0	0	0	0	0	0	0	0	0	0	0	0	0	0	0	0	0	0	0	0	0	0	0	0	0	0	0	0	0	0	0	0	0	0	0	0	0	0	0	0	0	0	0	0	0	0	0	0	0	0	0	0	0	0	0	0	0	0	0	0	0	0	0	0	0	0	0	0	0	0	0	0	0	0	0	0	0	0	0	0	0	0	0	0	0	0	0	0	0	0	0	0	0	0	0	0	0	0	0	0	0	0	0	0	0	0	0	0	0	0	0	0	0	0	0	0	0	0	0	0	0	0	0	0	0	0	0	0	0	0	0	0	0	0	0	0	0	0	0	0	0	0	0	0	0	0	0
101010	0	0	0	0	0	0	0	0	0	0	0	0	0	0	0	0	0	0	0	0	0	0	0	0	0	0	0	0	0	0	0	0	0	0	0	0	0	0	0	0	0	0	0	0	0	0	0	0	0	0	0	0	0	0	0	0	0	0	0.023	0	0	0	0	0	0	0	0	0	0	0	0.01399	0	0	0	0	1.47499	2.48356	0	0	0	0	0.00725	0	0	0	0	0	0	0	0	0	0	10.6874	23.7377	0.99988	0	0	0	0	0	0	0	0	0	0	0	0	0	0	0	0	0	0	0	0	0	0	0	0	0.16172	0	0	0	0	0	0	0	0	0	0	0	0	0.0096	0	0	0	0	0	0	0	0	0	0	0	0	0	0	0	0	0	0	0	0	0	0	0	0	0	0	0	0	0.24472	0.17047	0	0	9.67398	0.84214	0	0	2.26621	0	0	0	0	0	0	0	0	0	0	0	0	0	0	0	0	0	0	0	0	0	0	0	0	0	0	0	0	0	0	0	0	0	0	0.07387	0	0	0	0	0	0	0	0	0	0	0	0	0	0	0	0	0	0	0	0	0	0	0	0	0	0	0	0	0	0	0	0	0	0	0	0	0	0	0	0	0	0	0	0	0.00887	0	0	0	0	0	0	0	0	0	0	0	0	0	0.16952	0	0	0	0	0	0	0	0	0	0	0	0	0	0	0	0.22525	0	0	0	0	0	0	0	0	0	0	0	0.00678	0.56268	0.15586	0	0	0.10121	0.00422	0.0028	0	0	0	0	0	0.01906	0	0.10569	0	0	0	0.31332	0.03444	0	0	0.10855	0	0.00876	0.03105	0	0.01857	0.02037	0	0	0	8.80247	0	0	0	0	0.01545	0.01377	0.03416	0.02428	0.0401	0	0	0	0.0015	0	0	0	0	12.56	0.35176	1.80293	0.06507	0	0	0	0	0	0	0	0.50989	0	0	0	0	0	0	0	0	0.01641	0	0	0.04983	0	9.38247	0.80886	0	0.12323	0	0	0	0	1.2851	0	0	0.45726	0	0	0	0	0	0	0	0	0	0.14668	0	0	0	0	0	0	0	0.00127	0	0	0	0	0	0.00323	0	0.02317	0	0	0	0	0	0	0	0	0	0.2805	0	0	0	0	0	0	0	0	0	0	0	0	0	0	0	0	0	0	0	0	0	0	0	0	0	0	0	0	0	0	0	0	0	0.0067	0	0	0	0	0	0	0	0	0	0	0	0	0	0	0	0	0	0	0	0	0	0	0	0	0	0	0	0.07493	0	0.01194	0	0	0	0	0	0	0	0	0	0.00505	0	0	0	0	0	0	0	0	0	0	0	0	0	0.76885	0	0	0	0	0	0	0	0	0	5.81338	0	0	0	0	0	0	0	0	0	0	0	0	0	0	0	0	0	0	0	0	0	0	0	0	1.75226	0	0	0	0	0	0	0	0	0	0	0	0	0
101042	0.03963	0	0	0	0	0	0	0	0	0	0	0	0	0	0	0	0	0	0	0	0	0	0	0	0	0.07624	0	0	0	0	0	0	0	0	0	0	0	0	0	0	0	0	0.00644	0	0	0	0	0	0	0	0	0	0.37056	0	0.00051	0.00184	0	0	0	0	0	0	1.6305	0	0	4.25959	0.15865	0	0	0	0	0	0	0	0	0.13664	0	0	0	0.12153	0	0.23668	0.62841	0	0	0.16722	0	0	0	0	0	0.62302	1.97127	5.11641	0.44018	0.58463	0	0.00241	0.0233	0.00597	2.3192	0	0	0	0	0	0.00986	0	0	0	0	0	0	0	0.45694	0	0	0	0	36.3386	0	0	0	0	0	0	0	0	0.00167	0	0	0	0.03613	0	0	0	0	0	0	0	0.00357	0	0	0	0	0	0	0.00334	0	0.00048	0.00719	0	0	0	0	0	0	0	0	0	0	0.0959	0	0	0	1.76124	0.25373	0	0	0.66726	0.00956	0.00116	0	0.55427	0	0	0	0	0	0	0	0	0	0	0	0	0	0	0	0	0	0	0.02411	0	0.01615	0	0	0	0	0	0	0	0	0	0.02622	0	0	0	0	0	0	0	0	0	0	0	0.02257	0	0	0	0	0	0	0	0	0	0	0	0	0	0	0	0.00989	0	0.0075	0	0.0065	0	0	0	0.0324	0.01384	0	0	0	0	0	0.10811	0	0.01356	0	0	0	0	0	0	0	0	0	0	0	0	0	0.08586	0	0	0	0	0	0	0	0	0	0.72109	0	0.24312	0	0	0	0.00284	0	0.66049	0	0	0	0	0	0	0	0	0.20811	0	0.01799	0.0963	0	0	4.28129	0.01179	0.0608	0.32335	0	0	0.3938	0	0.00955	0	0	0	0	0	0.05476	0	0.05408	0	0	0	0.09814	0.34898	8.11929	0.34855	0.12182	0	0	0	0.01854	0	0	0	0	0	0	0	0	0	0	0.56736	0	0.19421	0	0	0	0	0.95788	0.95137	0.4566	0.36925	0.09615	0	0	0	0	0	0	4.69079	0.53984	0	0	0	0	0	0	0	0.42364	0	0	0.02396	0	9.01436	0.04584	0	0.10044	0	0.02308	0	0	0.02055	0	0.05039	0.1673	0	0	0	0.08251	0	0	0	0	0	0.0446	0	0	0.00797	0	0	0	0	0	0	0	0.01632	0	0	0	0.67885	0	1.90017	0.09626	0	0	0.02404	0	0.36604	0	0	0	0	0	0	0	0	0	0	0	0	0	0	0	0	0	0	0	0	0	0	0.00986	0	0	0	0	0	0.69665	0	0	0	0.00512	0	0.00483	0	0.03606	0	0	0	0	0	0	0	0	0	0	0	0	0	0	0	0	0	0	0	0	0	0	0	0	0.06178	0	0.28736	0.01061	0	0	0	0	0	0	0	0	0	0	0	0.0143	0	0	0	0	0.00726	0	0	0.0132	0	0	0	0.26983	0.66907	0	0	0	0	0	0	0	0	0	0	0.17317	0	0	0	0	0	0	0.00369	0	0	0	0	0.0821	0	0.02149	0	0	0.00673	0	0	0	0	0	0	0	0.03233	0	0	0	0	0	0	0	0.00165	0	0	0	0	0
101056	0	0	0	0	0	0	0	0	0	0	0	0	0	0	0	0	0	0	0	0	0	0	0	0	0	0	0	0	0	0	0	0.06645	0	0	0	0	0	0	0	0	0	0	0.00639	0	0	0	0	0	0	0	0	0	0.1267	0	0	0	0	0	0	0	0	0	0	0	0	0	0	0	0	0	4.64393	0	0	0	0	0	0.07412	0	0	0	0	0.26752	0	0	0	0	0	0	0	0	0	0	0.04933	0.02011	0	0	0.31556	0	0	0	0.14406	0	0	0	0	0	0	0	0	0	0	0	0	0	0	0	0	0	0	66.0726	0	0	0	0	0	0	0	0	0	0	0	0	0.00275	0	0	0	0	0	0	0	0	0	0	0	0	0	0	0.00239	0	0	0	0	0	0	0	0	0	0	0.00911	0	0	0.07271	0	0	0.04423	0.01407	0.00342	0	0.01031	1.48333	0.07265	0	0	0	0	0	0	0	0	0	0	0	0	0	0	0	0	0	0	0	0	0	0	0	0	0	0	0	0	0	0	0	0	0	0	0	0	0	0	0	0	0	0	0	0	0	0	0	0	0	0	0	0	0	0	0	0	0	0	0	0	0	0	0	0	0	0	0	0	0	0.01155	0	0	0	0	0	0	0	0	0	0	0	0	0	0	0	0	0	0	0	0	0	0	0.02808	0	0	0	0	0	0	0	0	0	0	0	0	0	0	0	0.10239	0	0	0	0	0	0	0	0	0	0	0	0	0	0	0	0	0	0.00383	0	0	0	0	0.00716	0	0	0	0	0.00906	0	0	0.0613	0	0	0	0	0	0.00253	0.00142	0.03113	0.0075	0.0022	0	0	0	0.1782	0	0	0	0	0	0	0	0	0	0	1.55485	0	0	0	0	0	0	0.00751	0.05858	0.13873	0.05181	0	0	0	0.00045	0	0	0	0.63479	0	0	0	0	0	0	0	0	0.00319	0	0	0	0	6.92372	0.12719	0	0.0186	0	0	0	0	0	0	0	0	0	0	0	0.07288	0	0	0	0	0	0	0	0	0	0	0	0	0	0	0	0	0	0	0	0	0	0	0	0	0	0	0.04465	0	0	0	0	0	0	0	0	0	0	0	0	0	0	0	0	0	0	0	0	0	0	0	0	0	0	0.00842	0	0	0	0	0	0	0	0	0	0	0	0	0	0	0	0	0	0	0	0	0	0	0	0	0	0	0	0	0	0	0	0	0	0	0	0	0	0	0	1.38996	0	0.01442	0	0	0	0	0	0	0	0	0	0	0	0	0	0	0	0	0	0	0	0	0	0	0	0	0	0	0	0	0	0.00825	0	0	0	14.5243	0.0751	0.28211	0.00808	0	0	0	0	0	0	0	0	0.00342	0	0.01321	0	0	0.00203	0	0	0	0	0	0	0	0.08569	0	0	0	0	0	0	0	0	0	0	0	0	0
101078	0	0	0	0	0	0	0	0.05069	0	0.0059	0.0072	0	0	0	0.01899	0	0	0	0	0	0	0	0	0	0	0	0	0	0	0	0	0.1865	0.15373	0	0	0	0	0.00621	0	0.03025	0	0	0.03281	0.76792	0.00945	0	0	0	0	0	0	0	1.16003	0	0.00066	0	0.01342	0.01164	0.01536	0	0.07074	0	0	0	0	0	1.97191	0	1.84907	0	0.11274	0	0	0	0	0	0	0	0	0	0	0.28239	0	0	0.0596	0	0	0	0	0	0.00885	0.82241	11.819	10.1764	0.11463	0.97156	0	0	0.00197	0.13905	0.52829	0	0	0	0	0	0	0	0	0	0	0.00377	0	0	0	0	0	0	0	0.30044	0	0	0	0	0	0	0	0	0	0	0	0	0.02655	0	0	0	0	0	0	0	0	0	0	0	0	0	0	0	0	0	0	0	0	0	0	0	0	0	0	0	0	13.5461	0.08163	0	0.04414	10.3868	2.64133	0	0	0.39606	0	0	0	0	0	0	0	0	0	0	0	0	0	0	0	0	0	0	0	0	0	0	0	0	0	0	0	0	0.00335	0	0	0	0	0	0.12362	0	0	0	0	0	0	0	0	0	0	0	0	0	0.04109	0	0	0	0	0.03535	0	0	0.30643	0	0	0	0	0	0	0	0.00291	0	0.01002	0	0	0	0.0325	0	0.00355	0	0	0	0	0.00636	0	0.04046	0	0	0	0	0	0	0	0	0	0	0	0	0	0.43136	0	0	0	0	0	0	0	0	0	0	0	0	0	0	0	0.0757	0	0	0	0	0	0	0	0	0	0	0	0	0.0907	0.13553	0	0	6.78318	0.01047	0.00717	0	0.42572	0	0.03033	0	0	0.01142	0.01217	0	0	0	0.0381	0	0.02255	0	0	0	0.02868	0.05897	0	0.00929	0.01561	0	0	0	0.65601	0	0	0	0	0	0	0	0	0	0	2.33413	0	0	0	0	0	0	0.02171	0.31482	0.10603	1.39949	0	0	0	0	0	0	0	2.63429	0.69493	0	0	0	0	0	0	0	0.0874	0	0	0.1046	0.00232	19.9339	1.25786	0	0.19544	0	0	0	0	0.06317	0	0	0.51899	0.31685	0	0	0	0	0	0	0	0	0.23428	0	0	0	0	0	0	0	0	0	0.13212	0.08582	0	0	0	0	0	0	0	0	0	0.59421	0	0	0	0	0	0	0	0	0	0	0	0	0	0	0	0	0	0	0	0	0	0	0	0	0	0	0	0	0	0	0.15718	0	0	0	0	0	0	0	0	0	0	0	0	0	0	0	0	0	0	0	0	0	0	0	0	0	0	0	0	0	0	0	0	0	0	0	0.02571	0.03336	0	0	0	0	0	0	0	0	0	0	0	0	0	0	0	0	0	0	0	0	0	0	0.29091	0	0	0	0	0	0	0	0	0	0	0	0.03327	0	0	0	0	0	0	0	0	0	0	0	0	0	0	0	0	0	0	0	0	0	0	0	0	0.00334	0	0	0	0	0	0	0	0	0	0.12479	0	0.02428	0
101007	0	0	0	0	0	0	0	0	0	0	0	0	0	0	0	0	0	0	0	0	0	0	0	0	0	0	0	0	0	0	0	0.00286	0	0	0	0	0	0	0	0	0	0	0.00774	0	0	0	0	0	0	0	0	0	0.25514	0	0	0	0	0	0	0	0	0	0	0	0	0.71642	0	0.13555	4.68014	3.51292	0	5.2175	0	3.90316	0.48039	0	0	0	0	0.94372	0.01181	0.35852	0	0	0.20311	0	0	0	0	0	0.06431	0	8.30269	10.3141	4.04796	0.39557	0	0	0.12057	0.12527	0.81409	0	0	0	0	0	0.00358	0	0	0	0	0.00507	0	0	0	0	0	0	0	0.11182	0	0	0	0	0	0	0	0	0.00246	0	0	0	0.04594	0	0	0	0	0	0	0	0.00999	0	0	0	0	0	0	0	0	11.2022	0	0	0	0	0	0	0	0	0	0	0	0.3818	0	3.16768	0	0.08667	0.72547	0	0	0.63032	0	0	0	0.19185	1.08909	0	0	0	0	0	0	0	0	0	0	0	0	0	0	0	0	0	0	0	0.00288	0	0	0	0	0	0	0	0	0	0.00496	0	0	0	0	0	0	0	0	0	0	0.00723	0.00754	0	0	0	0	0	0	0	0	0	0	0	0	0	0	0	0	0	0	0	0	0	0	0	0	0	0.00074	0	0	0	0	0	0	0	0	0	0	0	0	0	0	0	0	0	0	0	0	0.07229	0	0	0	0	0	0	0	0	0	0	0	0	0	0	0	0.10277	0	0	0	0	0	0	0	0	0	0	0	0	0.00211	0.00087	0	0	0.96815	0	0.01524	0	0.26359	0	0.581	0	0	0	0	0	0	0	0.02164	0	0.0544	0	0	0	0.01582	0.0297	1.08898	0.07462	0.07319	0	0	0	0.26175	0	0	0	0	0	0	0	0	0	0	3.47114	0	0.55418	0	0	0	0	4.57163	0.02447	3.99776	0.84927	0	0.0051	0	0.00302	0	0	0	3.82608	0.51141	0	0	0	0	0	0	0	0.0128	0	0	0	0	11.4245	0.0944	0	0.06327	0.00039	0.06849	0	0	1.1679	0	0	0	0	0.05874	0	0	0	0	0	0	0	0.00232	0	0	0.00591	0	0	0	0	0	0	0.00941	0.02823	0	0	0	0.07987	0	0.02757	0	0	0	0.0142	0	0	2.8632	0	0	0	0	0	0	0	0	0	0	0	0	0	0	0	0	0	0	0	0	0	0.03929	0	0	0	0	0	0	0	0	0	0	0	0	0	0	0	0	0	0	0	0	0	0	0	0	0	0	0	0	0	0	0	0	0	0.08124	0	0	0	0	0	0	0	0.00715	0	0	0	0	0	0	0	0	0	0	0	0	0	0	0	0	0.00102	0	0	0.00632	0	0	0	0.0091	0.15014	0	0	0	0	0	0	0	0	0	0	0.00307	0	0	0	0	0	0	0	0	0	0	0	0	0	0	0	0	0	0	0	0	0	0	0	0	0	0	0	0	0	0	0	0	0	0	0.05048	0	0	0
101018	0	0	0	0	0.25632	0	0	0	0	0	0.06709	0.00888	0.07907	0	0.17936	0.00522	0	0	0.01912	0	0	0	0	0	0	0.41182	0	0	0.031	0	0	0.03499	0.00249	0	0	0	0.00055	0	0	0	0.00835	0.03647	0.41906	0.16025	0	0	0	0	0.01696	0	0	0	0.81355	0	0.0006	0	0.15154	0.24228	0.00843	0.00114	0.06548	0	0	0	0	0.0037	0.73637	0.59558	0.00381	0.00056	0.00241	0.03447	0	2.22464	0.01211	0	0.35713	0	0	0.21289	0	0.01825	0	0	0	0	0	0	0	0	0.00384	0.03818	1.46307	2.72036	0.03493	0.26954	0	0	0	0	0.8373	0	0	0	0.00132	0.00715	0.27076	0.00468	0	0	0.01278	0.06033	0.00141	0	0	0	0	0	0	0.78036	0	0	0.00883	0	0	0	0.83282	0.03223	0.50717	0	0	0	2.69846	0	0	0	0.0348	0	0.00317	0.00669	1.29927	0	0	0.28699	0.0279	0.00858	0.00091	0.0258	1.37095	0.01026	40.9822	0	0.0153	0	0	0.14867	0	0	1.71371	0	0.00851	0.05482	0.08539	0	0	0.12852	0	0	0	1.96887	0	0	0.79103	0.00804	0	0	0	0.02177	0	0	0	0.00184	0	0	0	0	0	0	0	0	0	0	0.01719	0.01712	0.11445	0	0	0	0.015	0	0	0	0	0	1.28014	0	0	0	0	0	0	0	0	0	0	0	0	0.02178	0	0	0	0	0	0	0	0	0	0	0	0	0	0	0.00764	0.02573	0.00546	0	0.5611	0	0	0	0.19534	0.13182	0.2191	0	0	0	0	0.15442	0	0.01892	0	0.01138	0	0.00247	0.04591	0	0	0	0.00801	0	0	0	0	0.30975	0	0	0	0	0	0	0	0	0	0	0	0	0	0	0	0	0	0	0	0	0.00121	0	0	0.1645	0.01589	0	0	0	0.02117	0	0	0	0.19633	0.00268	0.02657	0	0	0.00384	0.02523	0	0	0.0499	0.03274	0	0.01387	0	0.01736	0	0.02767	0.00197	0	0	0.0868	0.12573	0.06158	0.06154	0.07153	0	0	0	1.29661	0	0	0	0	0	0	0	0	0	0	0.03571	0	1.87666	0	0.01004	0.00545	0	0.05895	0.0305	0.24323	0.35495	0	0	0	0	0	0	0	0.70774	0.03351	0	0	0	0	0	0.00981	0.00073	0.04315	0	0	0.00161	0	8.19477	0.13324	0	0.1821	0	0	0	0	0	0	0	0.30641	0	0.022	0	0	0	0	0	0	0	0.03453	0	0	0	0	0	0	0	0	0	0	0.03021	0	0.01005	0	0.04181	0	0	0	0	0	0.43449	0	0	0	0	0	0	0	0	0	0	0	0	0	0	0	0	0	0	0	0	0	0	0	0	0.0215	0	0	0	0	7.77254	0	0	0.34186	0	0.55356	0	0.39661	0.19482	0.08663	0	0.02639	0.03081	0.19861	0	0	0	0	0	0.07347	0	0	0	0	0	0	0	0	0.00208	0.01594	0	0	0	0.00408	0	0	0	3.57829	0	0.0921	0	0	0	0	0	0.01557	0	0	0.00665	0.52246	0	0	0.02588	0.00501	0.10309	0	0.0053	0.04517	0	0	0	0.05627	0	0	0.04825	0	0	0	0	0	0	0	0	0.00968	0	0	0	0	0	0	0.03341	0.00805	0.0074	0	0	0.20959	0	0	0	0	0.15384	0	0	0	0	0	0	0	0.11055	0	0	0	0	0	0	0	0	0	0.16409	0	0	0
101041	0	0	0	0	0	0	0	0	0	0	0	0	0	0	0.01021	0	0	0	0	0	0	0	0	0	0	0	0	0	0.01129	0	0	0.00201	0	0	0	0	0	0	0	0	0	0	0.00722	0.01763	0	0	0	0	0	0	0	0	0.13145	0	0	0	0	0	0	0	0	0	0	0	0	0.0061	0	0	0	0	0.01257	0	0	0	0	0	0	0	0	0	0	0	0	0	0	0	0	0	0	0	0.00158	0	0.02497	0.06357	0	0	0	0	0	0	0	0	0	0	0	0	0.00136	0	0	0	0	0	0	0	0.00611	0	0	0	0	83.3166	0	0	0	0	0	0	0.00649	0	0	0	0	0	0.01695	0	0	0	0	0	0	0	0.00528	0	0	0	0	0	0	0.00219	0.96118	0.08411	0.02871	0	0	0	0	0	0	0	3.38064	0	0	0.00085	0	0	0	0.01966	0	0	0	0.00514	0	0	0	0	0	0	0	0	0	0	0	0	0	0	0	0	0	0	0	0	0	0	0	0	0	0	0	0	0	0	0	0	0	0	5.53716	0	0	0	0	0	0	0	0	0	0	0	0	0.07279	0	0	0	0	0	0	0	0	0	0	0	0	0	0	0	0	0	0	0	0	0	0	0.01758	0	0.00874	0	0	0	0	0.01297	0	0	0	0	0	0	0	0	0	0	0	0	0	0	0	0.02935	0	0	0	0	0	0	0	0	0	0	0	0	0	0	0	0.00038	0	0	0	0	0	0	0	0	0	0	0	0	0	0	0	0	0.01143	0	0.03956	0.03452	0	0	0	0	0	0	0.04815	0	0	0	0.02727	0	0.02205	0	0	0	0.06292	0.09352	0	0.00289	0.05854	0	0	0	0.06517	0	0	0	0	0	0	0	0	0	0	0.99131	0	1.11759	0	0	0	0	0.51085	0.00069	0.12138	0.26567	0	0	0	0	0	0	0	0.00524	0	0	0	0	0	0	0	0	0.05597	0	0	0	0	1.10048	0.00222	0	0.02581	0	0	0	0	0	0	0	0	0	0	0	0	0	0	0	0	0	0	0	0	0	0	0	0	0	0	0	0	0	0	0	0	0	0	0	0	0	0	0	0	0	0	0.67165	0.04492	0	0	0	0.20055	0.10035	0.00431	0	0.17622	0	0	0	0	0	0	0	0	0	0	0	0.04055	0	0.00297	0	0	0	0	0	0	0	0.00703	0	0.00495	0	0.00261	0	0	0	0	0	0	0	0	0	0	0	0	0	0	0	0	0	0	0	0	0	0	0	0	0	0	0	0.20249	0	0.00096	0	0	0	0	0	0	0	0	0	0.008	0	0	0	0	0	0	0	0.00326	0	0	0	0.00556	0.02242	0	0	0	0	0	0	0	0	0	0	0.02841	0	0	0	0	0	0	0	0	0	0	0	0	0	0	0	0	0	0	0	0	0	0	0	0	0.00671	0	0	0	0	0	0	0	0	0	0	0	0	0
101052	0	0	0	0	0	0	0	0	0	0	0	0	0	0	0	0	0	0	0	0	0	0	0	0	0	0.07064	0.00239	0	0	0	0	0.00202	0.00294	0	0	0	0	0	0	0	0	0	0.00428	0.04297	0	0	0	0	0	0	0	0	0.13656	0	0.0008	0	0	0	0	0	0	0	0.01529	0	0	1.09822	0.04604	0	0	0	0.05895	0.02372	0.00049	0.00631	0.01909	0.14743	0.06067	0	0	0.3871	0	0.18212	0.00159	0.25681	0	0	0	0	0	0	0.51088	0.1392	2.90392	5.18278	0.01405	1.43262	0	0	0.10022	0.01903	0.69387	0	0	0	0	0	0.0013	0	0	0	0	0	0	0	0	0	0	0	0	63.5989	0	0	0	0	0	0	0	0	0	0	0	0	0.01162	0	0	0	0	0	0	0	0	0	0	0	0	0	0	0.0026	0	0	0	0	0	0	0	0	0	0	0.00855	0	0	0.06775	0.08328	0	0.00339	7.6025	0.09945	0	0	0.24258	0	0	0	0.67045	0	0	0	0	0	0	0	0	0	0	0	0	0	0	0	0	0	0	0	0	0	0	0	0	0	0	0	0	0	0	0.01072	0	0	0	0	0	0	0	0	0	0	0	0.01288	0.02098	0	0	0	0	0	0	0	0	0	0	0	0	0	0	0	0	0	0	0	0	0	0	0.0064	0	0	0	0	0	0	0	0	0	0	0	0	0	0	0	0	0	0	0	0	0	0	0.09908	0	0	0	0	0	0	0	0	0	0.01259	0	0	0	0	0	0.04531	0	0	0	0	0	0	0	0	0	0	0	0	0	0.01312	0	0	0.16215	0	0.00321	0	0	0	0.12699	0	0	0.00189	0.009	0	0.01472	0	0.00871	0	0.03204	1.15765	0	0	0.00951	0.02365	0.00909	0.01498	0.01413	0	0	0	0.31119	0	0	0	0	0	0	0	0	0	0	0.03915	0	0.06846	0	0	0	0	0.63778	0.13596	0.39119	1.08484	0.00176	0	0	0	0	0	0	0.42858	0.09864	0	0	0	0	0	0	0	0.03166	0	0	0	0	8.11393	0.0378	0	0.04005	0	0	0	0	0	0	0	0.04841	0.02343	0.00398	0	0.01591	0.04028	0.17177	0	0	0	0.01325	0	0	0	0	0	0	0	0	0	0.04122	0	0	0	0	0.02569	0	0	0	0	0	0.22136	0	0.00237	0	0.01482	0	0	0	0	0	0	0	0	0	0	0	0	0	0	0	0	0	0	0	0	0.00037	0	0	0	0	0	0	0	0	0	0	0	0	0	0	0	0	0	0	0	0	0	0	0	0	0	0	0	0	0	0	0	0	0	0.0407	0	0	0	0	0	0	0	0.06993	0	0	0	0	0	0	0	0	0	0	0	0.00634	0	0	0	0	0	0	0	0	0	0	0	0.02663	0	0	0	0	0	0	0	0	0	0	0	0.01042	0	0	0	0	0	0	0	0	0	0	0	0.00868	0	0	0	0	0.00702	0	0	0	0	0	0	0	0.00895	0	0	0	0	0	0	0	0	0	0.01335	0	0	0
101077	0	0	0	0	0	0	0	0	0	0	0.00495	0	0	0	0.00773	0	0	0	0	0	0	0	0	0	0	0	0	0	0	0	0	0	0	0	0	0	0	0	0	0	0	0	0	0	0	0	0	0	0	0	0	0	0.23263	0	0	0	0.03124	0.06352	0	0	0.01739	0	0	0	0	0.55633	0.0809	0	0	0	1.90975	0.00306	0	0	0	0	0	0	0	0	0	2.25675	0	0.0233	0	0	0	0	0	0	4.37199	0.07268	3.47743	22.5647	0.17377	0	0	0	0.01497	0.00111	0.13943	0	0	0	0	0	0	0	0	0	0	0	0	0	0.24688	0	0	0	0	0.11365	0	0	0	0	0	0	0	0	0	0	0	0	0	0	0	0	0	0	0	0	0	0	0	0	0	0	0	0	0	0	0	0	0	0	0	0	0	0	0	0	0	0.07043	0	0.07241	0	0	0.14831	0	0	0.23666	0	0	0	0.65383	0	0	0	0	0	0	0	0	0	0	0	0	0	0	0	0	0	0	0	0	0	0	0	0	0	0	0	0	0	0	0	0	0	0	0	0	0	0	0	0	0	0	0	0	0	0	0	0	0	0	0	0	0	0	0	0	0	0	0	0	0	0	0	0	0	0	0	0	0	0	0	0	0	0	0	0	0	0	0	0	0	0	0	0	0	0	0	0	0	0.072	0	0	0	0	0	0	0	0	0	0	0	0	0	0	0	0.03934	0	0	0	0	0	0	0	0	0	0	0	0	0	0.0157	0	0	2.74211	0	0.00241	0	0	0	7.22438	0	0	0.04213	0	0	0.00789	0	0.03943	0	0.07165	0	0	0	0.07418	0.00664	0	0.12537	0.02574	0	0	0	1.05444	0	0	0	0	0	0.0058	0	0	0	0	2.1756	0	0	0	0	0	0	32.8265	0	5.9586	0.43781	0	0	0	0	0	0	0	0.27641	0	0	0	0	0	0	0	0	0.00659	0	0	0	0	8.1528	0.04253	0	0.01614	0	0	0	0	0	0	0	0	0	0	0	0.0616	0.00649	0	0	0	0	0.03538	0	0	0	0.00937	0	0	0	0	0	0	0	0	0	0	0	0	0	0	0	0	0.51105	0	0	0	0	0.28039	0	0	0	0	0	0	0	0	0	0	0	0	0	0	0	0	0	0	0	0.00584	0	0	0	0	0	0	0	0	0	0	0	0	0	0	0	0	0	0	0	0	0	0	0	0	0	0	0	0	0	0	0	0	0	0	0	0	0	0	0	0	0	0	0	0	0	0	0	0	0	0	0	0	0	0.01181	0	0	0	0	0	0	0	0.0011	0	0	0	0.08905	0	0	0	0	0	0	0	0	0	0	0	0	0	0	0	0	0	0	0	0	0	0	0	0	0	0	0	0	0	0	0	0	0	0	0	0	0	0	0	0	0	0	0	0	0	0	0	0	0	0
101004	0	0	0	0	0.00095	0	0	0	0	0	0	0	0	0	0	0	0	0	0	0	0	0	0	0	0	0	0	0	0	0	0	0	0	0	0	0	0	0	0	0	0	0	0.00721	0.00934	0	0	0	0	0	0	0	0	0	0	0	0	0.02503	0.02067	0.00253	0	0.00293	0	0.25896	0	0	0.00224	0	0.08046	0	0	3.57965	0	0	0	0	0	0.87935	0	0	0	0	0.1389	0.00086	0	0	0	0	0	0	0	0	0.21838	0.21518	0.44047	0.00227	0.03057	0	0	0.10704	0.01438	0.4003	0	0	0	0	0	0	0	0	0	0	0	0	0	0.03094	0	0	0	0	42.7674	0	0	0	0	0	0	0	0	0	0	0	0	0.00214	0	0	0	0	0	0	0	0	0	0	0	0	0	0	4.29071	0	0.9959	0.00089	0	0	0	0	0	0	0	14.3645	0	0	0.01026	0	3.05854	0	0.01478	0.07289	0	0	0.72778	0	0	0	0.0011	0	0	0	0	0	0	0	0	0	0	0	0	0	0	0	0	0	0	0	0	0	0	0	0	0	0	0	0	0	0	0.00334	0	0	0	0	0	0	0	0	0	0	0	0	0	0	0	0	0	0	0	0	0.00222	0	0	0	0	0	0	0	0	0	0	0	0	0	0	0.0029	0	0.00273	0	0	0	0	0	0	0	0	0	0	0	0	0	0	0	0	0	0	0	0	0.00462	0	0	0.00052	0	0	0	0	0	0	0	0	0.2809	0	0	0	0.00469	0	0	0	0	0	0	0	0	0	0	0	0	0.00353	0.04773	0	0	2.06211	0.09	0	0	0.63321	0	0.1848	0	0	0	0.0419	0	0.21861	0	0.04101	0	0	0	0	0	0.05661	0.23554	0	0.03732	0.05888	0	0	0	0.33667	0	0	0	0	0	0	0	0	0	0	4.78592	0	0.01709	0	0	0	0	0.08587	0.15322	0.61303	4.62031	0.12747	0	0	0	0	0	0	0.52151	0.01871	0	0	0	0	0	0	0	0.34429	0	0	0.13245	0	6.43884	0.04727	0	0.11397	0	0.02299	0	0	0.38746	0	0	0.18014	0.54823	0	0	0.32707	0	0	0	0	0	0.01552	0	0	0	0	0.0179	0	0	0	0	0	0.00555	0	0	0	0	0	0	0	0	0	0.01616	0	0	0	0	0.77177	0	0	0	0	0	0	0.0053	0	0	0	0	0	0	0	0	0	0	0	0	0	0	0	0	0	0	0	0	0	0	0	0	0	0	0	0	0	0	0	0	0	0	0	0	0	0	0	0	0	0	0	0	0	0	0	0	0	0	0	0	0	0.05768	0.34616	0	0.00579	0	0	0	0	0	0	0	0	0	0.0135	0	0	0	0	0	0	0	0	0	0	0	0.03192	0	0	0	0	0	0	0	0	0	0	0	0.06626	0	0	0	0	0	0	0	0	0	0	0	0	0	0	0	0	0	0	0	0	0	0	0	0	0.07761	0	0	0	0	0	0	0	0	0	1.95772	0	0	0
101038	0	0	0	0	0	0	0	0	0	0	0	0	0	0	0.00252	0	0	0	0	0	0	0	0	0	0	0.39009	0	0	0	0	0	0	0	0	0	0	0	0	0	0	0	0	0	0	0	0	0	0	0	0	0	0	0.53885	0	0	0	0.03014	0.10216	0	0	0.0394	0	0.03306	0	0	0	0.32811	0	0	0	0.30948	0	0	0.15621	0.05659	0	0.00868	0.02424	0	0	0	0.27638	0	0	0	0	0	0	0	0	0	0	12.1643	22.1323	0.06195	0.03521	0	0	0	0	0	0	0	0	0	0	0	0	0	0	0	0	0	0	0	0	0	0	0	0.11024	0	0	0	0	0	0	0	0	0	0	0	0	0.00797	0	0	0	0	0	0	0	0	0	0	0	0	0	0	0	0	0	0.00184	0	0	0	0	0	0	0	0	0	0	0.57702	0	0	0	4.78542	0.01011	0	0	0.09754	0	0	0	0.24445	0	0	0	0	0	0	0	0	0	0	0	0	0	0	0	0	0	0	0	0	0	0	0	0	0	0	0	0	0	0	0.04167	0	0	0	0	0	0	0	0	0	0	0	0.03745	0	0	0	0	0	0	0	0	0	0.15527	0	0	0.10479	0	0	0	0.02397	0.01138	0	0.05669	0	0	0	0.02935	0	0.11316	0	0	0	0	0.07235	0	0.1121	0	0	0	0	0	0	0	0	0	0	0	0	0	0.3762	0	0	0	0	0	0	0	0	0	0	0	0	0	0	0	0	0	0	0	0	0	0	0	0	0	0	0	0	0	0	0	0	1.05718	0	0.0497	0	4.28399	0	0.11639	0	0	0.11199	0.01049	0	0.00821	0	0.04344	0	0.11183	0	0	0	0.07443	0.12191	0	0.09539	0.02517	0	0	0	0.73203	0	0	0	0	0	0	0	0	0	0	9.32463	0	2.53365	0	0	0	0	32.121	0	0.77451	1.98079	0	0	0	0	0	0	0	0.1004	0	0	0	0	0	0	0	0	0	0	0	0	1.35394	1.01479	0.0093	0	0.02591	0	0	0	0	0	0	0	0.14873	0	0	0	0	0.01226	0	0	0	0	0.01165	0	0	0	0	0	0	0	0	0	0	0	0	0	0	0	0	0	0	0	0	0	0	0	0	0	0	0	0	0	0	0	0	0	0	0	0	0	0	0	0	0	0	0	0	0	0	0	0	0	0	0	0.04456	0	0	0	0.01668	0	0.01693	0	0	0	0	0	0	0.00726	0	0	0	0	0	0	0	0	0	0	0	0	0	0	0	0	0	0	0	0	0	0	0.00221	0	0	0	0	0	0	0	0	0	0	0	0	0	0	0	0	0	0	0	0	0	0	0	0	0	0	0	0	0	0	0	0	0	0	0	0	0	0	0	0	0	0	0	0	0	0	0	0	0	0	0	0	0	0	0	0	0	0	0	0	0	0	0	0	0	0	0	0	0	0	0	0	0	0
101051	0.00042	0	0	0	0	0	0	0	0	0	0	0	0	0	0	0	0	0	0	0	0	0	0	0	0	0.01081	0	0	0	0	0	0	0	0	0	0	0	0	0	0	0	0	0	0.00564	0	0	0	0	0	0	0	0	0.49681	0	0.00115	0	0	0	0	0	0	0	0.03887	0	0	0.00229	0.06274	0.01396	0.02393	0.01456	0.42446	0.01608	0	0.01001	0.01775	0.09605	0	0.00353	0.00034	0	0	0.43239	0	0	0.1206	0	0	0.66125	0	0	0	0.16471	0.42004	0.90096	0.02824	0.04856	0.02198	0.02172	0.01939	0.01279	0.10801	0	0	0	0	0	0.00099	0	0	0	0	0	0	0	0	0	0	0	0	65.8769	0	0	0	0	0	0	0	0	0	0	0	0	0.01652	0	0	0	0	0	0	0	0	0	0	0	0	0	0	0.0026	0	3.51677	0.00033	0.00617	0	0	0	0	0	0	0.0066	0	0	0.28461	0	0.00511	0	0.0269	0.11693	0	0	0.253	0	0	0	0.24306	0	0	0	0	0	0	0	0	0	0	0	0	0	0	0	0	0	0	0	0	0	0	0	0	0	0	0	0	0	0	0	0	0	0	0	0	0	0	0	0	0	0	0.00235	0	0	0	0	0	0	0	0	0	0.00404	0	0	0	0	0	0	0	0	0	0	0	0	0	0	0	0	0	0	0	0	0	0	0.0007	0	0	0	0	0	0	0	0	0	0	0	0	0	0.0124	0	0	0	0	0	0	0	0	0	0.00349	0	0	0	0	0	0	0	0	0	0	0	0	0	0	0	0	0	0	0	0.01267	0	0	1.10594	0	0.01786	0.28796	0.33249	0.00474	0.19443	0	0	0	0.00555	0	0.00996	0	0.04196	0	0.01724	6.21657	0.08915	0	0.05104	0.08541	0.53792	0.04111	0.12463	0	0	0	0.26994	0	0	0	0	0	0	0	0	0	0	1.74725	0	1.07767	0	0	0	0	2.0475	0.02664	0.0827	0.91671	0	0	0	0.00349	0	0	0	0.74576	0.21915	0	0	0	0	0	0	0	0.01661	0	0	0	0	5.77481	0	0	0.10033	0	0	0	0	0.51553	0	0	0.05284	0.84073	0.00991	0	0.02611	0	0	0	0	0	0	0	0	0.04558	0	0	0	0	0	0	0	0	0	0	0	0.18314	0	0.07226	0	0	0	0.15083	0	0.01471	0.00436	0	0	0.00132	0	0	0.04947	0	0	0.12316	0.03189	0	0	0	0	0	0	0	0	0	0	0	0.00181	0	0	0	0	0	0	0.11687	0	0	0	0	0	0	0	0	0	0	0	0	0	0	0	0	0	0	0	0	0	0	0	0	0	0	0.47516	0	0	0	0	0	0	0	0	0	0	0	0	0	0	0	0	0	0	0	0	0	0	0	0	0	0	0	0.00919	0	0	0	0.05375	0.06781	0	0	0	0	0	0	0	0	0	0	0	0	0	0	0	0	0	0	0	0	0	0	0.00261	0	0	0	0	0	0	0	0	0	0	0	0	0	0	0	0	0	0	0	0	0	0	0	0	0	0.3663
101062	0	0	0	0	0	0	0	0	0	0	0	0	0	0	0	0	0	0	0	0	0	0	0	0	0	0.11956	0.41551	0	0	0	0	0.05727	0	0	0	0	0	0	0	0	0	0	0	0	0	0	0	0	0	0	0.04335	0	0.80644	0	0	0	0	0	0	0	0	0	3.0347	0	0	0.0214	0	0	0	0	1.29204	0	0	0	0	0.04065	0	0	0	0	0	0.12179	1.81993	0	0	0	0	0	0	0	0.20325	0.2628	0.43651	0.09282	0	0.0157	0	0	0	0	0.46518	0	0	0	0	0	0.00244	0	0	0	0	0.00268	0	0	0.05352	0	0.92198	0	0	18.5166	0.04343	0	0	0.10738	0	0	0	0	0.00196	0	0	0	0.03469	0	0	0	0	0	0	0	0	0	0	0	0	0	0.69323	0.92759	0	2.03515	0	0	0	0	0	0	0	0	0	0.0166	0	0	0	0	0	0	0.10864	0	0	0.43922	0	0	0	1.25277	0	0	0	0	0	0	0	0	0	0	0	0	0	0	0	0	0	0	0	0	0	0	0	0	0.03646	0	0	0	0	0	0.01689	0	0	0	0	0	0	0	0	0	0	0	0.00163	0.73681	0	0	0	0	0	0	0	0	0	0	0	0	0	0	0	0	0	0	0	0	0	0	0	0	0.0084	0	0	0	0	0	0	0	0	0	0	0	0	0	0	0	0	0	0	0	0	0.38295	0	0	0	0	0	0	0	0	0	0	0	0	0	0	0	0	0	0	0	0	0	0	0	0	0	0	0	0	0.00736	0.12171	0	0	0.23614	0.16213	0	0	0	0	0	0	0	0.00091	0.00431	0	0.00843	0	0.08495	0	0.37051	0	0	0	0	0.79319	0.76143	0.15572	1.0654	0	0	0	0	0	0	0	0	0	0	0	0	0	0	23.7366	0	1.95489	0	0	0	0	18.2451	0.06816	0.47139	0.82072	0	0	0	0	0	0	0	1.24568	0.55465	0	0	0	0	0	0	0	0.23535	0	0	0.00811	0	11.0943	0.1699	0	0.14867	0	0	0	0	0.25256	0	0	0	0	0	0	0	0.0104	0	0	0	0	0.05039	0	0	0.02299	0	0	0	0	0	0	0.15299	0	0	0	0	0.48544	0	0	0	0	0	0.06238	0	0	0	0	0	0.04076	0	0	0	0	0	0	0	0	0	0	0	0	0	0	0	0	0	0	0.16538	0	0	0	0.00494	0	0	0	0	0	0	0	0	0	0	0	0	0	0	0	0	0	0	0.00939	0	0	0	0	0	0	0	0	0	0	0	0	0	0	0	0	0	0	0	0	0	0	0	0	0	0	0	0	0	0	0.00457	0	0	0	0	0	0	0	0.00255	0	0	0	0	0	0	0	0	0	0	0	0	0	0	0	0.60478	0	0	0	0	0	0	0	0	0	0	0	0	0	0.01476	0	0	0	0	0	0	0	0	0	0	0	0	0	0	0	0	0	0	0	0	0	0	0	0
101076	0	0	0	0	0	0	0	0	0	0	0	0	0	0	0	0	0	0	0	0	0	0	0	0	0	0.00897	0	0	0	0	0	0	0	0	0	0	0	0	0	0	0	0	0.00052	0	0	0	0	0	0	0	0	0	0.06479	0	0	0	0	0	0	0	0	0	0.01765	0	0	0	0	0	0	0	0.00179	0	0	0	0	0	0	0	0	0	0	0.00071	0	0	0	0	0	0	0	0	0.02661	0	0.00207	0.03432	0	0	0	0	0	0	0.01777	0	0	0	0	0	0	0	0	0	0	0	0	0	0.00067	0	0	0	0	88.2546	0	0	0	0	0	0	0	0	0	0	0	0	0.00439	0	0	0	0	0	0	0	0	0	0	0	0	0	0	0.00943	0	0.00077	0	1.84834	0	0	0	0	0	0	3.90547	0	0	0	0	0	0	0	0.00182	0	0	0	0	0	0	0.00454	0	0	0	0	0	0	0	0	0	0	0	0	0	0	0	0	0	0	0	0	0	0	0	0	0	0	0	0	0	0	0	0	0	0	0	0	0	0	0	0	0	0	0	0	0	0	0	0	0	0	0	0	0	0	0	0	0	0	0	0	0	0	0	0	0	0	0	0	0	0	0	0	0	0	0	0	0	0	0	0	0	0	0	0	0	0	0	0	0	0	0	0	0	0	0	0	0	0	0	0	0	0	0	0	0	0	0	0	0	0	0	0	0	0	0	0	0	0	0	0	0	0	0.01429	0	0	0.18164	0	0	0	0	0	0	0	0	0	0	0	0	0	0	0	0	0	0.00212	0.96411	0	0	0	0	0	0	0	0	0	0	0	0	0	0	0	0	1.45834	0	0.04875	0	0	0	0	0.38866	0	0	0.08654	0	0	0	0	0	0	0	0.06965	0.16231	0	0	0	0	0	0	0	0	0	0	0	0	1.52042	0.00126	0	0.00051	0	0	0	0	0.00963	0	0	0	0	0	0	0	0	0.04781	0	0	0	0	0	0	0	0	0	0	0	0	0	0	0	0	0	0	0.01213	0	0	0	0	0	0.0307	0	0	0	0.60225	0	0	0.00334	0	0	0	0	0	0	0	0	0	0	0	0	0	0	0	0	0	0	0	0	0	0	0	0	0	0	0	0	0	0	0	0	0	0	0	0	0	0	0	0	0	0	0	0	0	0	0	0	0	0	0	0	0	0	0	0	0	0	0	0.01128	0	0	0	0	0	0	0	0	0	0	0	0	0	0	0	0	0	0	0	0.00285	0	0	0	0	0	0.09676	0	0	0	0	0	0	0	0	0	0.07937	0	0	0	0	0	0	0	0	0	0	0	0	0	0	0	0	0	0	0	0	0	0	0	0	0	0	0	0	0	0	0	0	0	0	0	0	0	0

### Sheet: Dataset 2G-Metabolomics
Subjects	(14 or 15)-methylpalmitate (a17:0 or i17:0)	(16 or 17)-methylstearate (a19:0 or i19:0)	(2 or 3)-decenoate (10:1n7 or n8)	(N(1) + N(8))-acetylspermidine	(R)-3-hydroxybutyrylcarnitine	(S)-3-hydroxybutyrylcarnitine	1,2,3-benzenetriol sulfate (2)	1,2-dilinoleoyl-GPC (18:2/18:2)	1,2-dilinoleoyl-GPE (18:2/18:2)*	1,2-dipalmitoyl-GPC (16:0/16:0)	1,3,7-trimethylurate	1,3-dimethylurate	1,5-anhydroglucitol (1,5-AG)	1,7-dimethylurate	1-(1-enyl-oleoyl)-GPE (P-18:1)*	1-(1-enyl-palmitoyl)-2-arachidonoyl-GPC (P-16:0/20:4)*	1-(1-enyl-palmitoyl)-2-arachidonoyl-GPE (P-16:0/20:4)*	1-(1-enyl-palmitoyl)-2-linoleoyl-GPC (P-16:0/18:2)*	1-(1-enyl-palmitoyl)-2-linoleoyl-GPE (P-16:0/18:2)*	1-(1-enyl-palmitoyl)-2-oleoyl-GPC (P-16:0/18:1)*	1-(1-enyl-palmitoyl)-2-oleoyl-GPE (P-16:0/18:1)*	1-(1-enyl-palmitoyl)-2-palmitoleoyl-GPC (P-16:0/16:1)*	1-(1-enyl-palmitoyl)-2-palmitoyl-GPC (P-16:0/16:0)*	1-(1-enyl-palmitoyl)-GPC (P-16:0)*	1-(1-enyl-palmitoyl)-GPE (P-16:0)*	1-(1-enyl-stearoyl)-2-arachidonoyl-GPE (P-18:0/20:4)*	1-(1-enyl-stearoyl)-2-linoleoyl-GPE (P-18:0/18:2)*	1-(1-enyl-stearoyl)-2-oleoyl-GPE (P-18:0/18:1)	1-(1-enyl-stearoyl)-GPE (P-18:0)*	1-arachidonoyl-GPC* (20:4)*	1-arachidonoyl-GPE (20:4n6)*	1-arachidonoyl-GPI* (20:4)*	1-arachidonylglycerol (20:4)	1-carboxyethylisoleucine	1-carboxyethylleucine	1-carboxyethylphenylalanine	1-carboxyethyltyrosine	1-carboxyethylvaline	1-dihomo-linolenylglycerol (20:3)	1-docosahexaenoylglycerol (22:6)	1-lignoceroyl-GPC (24:0)	1-linolenoyl-GPC (18:3)*	1-linoleoyl-2-arachidonoyl-GPC (18:2/20:4n6)*	1-linoleoyl-2-arachidonoyl-GPE (18:2/20:4)*	1-linoleoyl-2-linolenoyl-GPC (18:2/18:3)*	1-linoleoyl-GPC (18:2)	1-linoleoyl-GPE (18:2)*	1-linoleoyl-GPG (18:2)*	1-linoleoyl-GPI* (18:2)*	1-linoleoylglycerol (18:2)	1-methyl-4-imidazoleacetate	1-methyl-5-imidazoleacetate	1-methyl-5-imidazolelactate	1-methylhistidine	1-methylnicotinamide	1-methylurate	1-methylxanthine	1-myristoyl-2-arachidonoyl-GPC (14:0/20:4)*	1-myristoyl-2-palmitoyl-GPC (14:0/16:0)	1-myristoylglycerol (14:0)	1-oleoyl-2-arachidonoyl-GPE (18:1/20:4)*	1-oleoyl-2-docosahexaenoyl-GPC (18:1/22:6)*	1-oleoyl-2-linoleoyl-GPE (18:1/18:2)*	1-oleoyl-GPC (18:1)	1-oleoyl-GPE (18:1)	1-oleoyl-GPG (18:1)*	1-oleoyl-GPI (18:1)	1-oleoyl-GPS (18:1)	1-oleoylglycerol (18:1)	1-palmitoleoyl-2-linolenoyl-GPC (16:1/18:3)*	1-palmitoleoyl-GPC* (16:1)*	1-palmitoleoylglycerol (16:1)*	1-palmitoyl-2-arachidonoyl-GPC (16:0/20:4n6)	1-palmitoyl-2-arachidonoyl-GPE (16:0/20:4)*	1-palmitoyl-2-arachidonoyl-GPI (16:0/20:4)*	1-palmitoyl-2-dihomo-linolenoyl-GPC (16:0/20:3n3 or 6)*	1-palmitoyl-2-docosahexaenoyl-GPC (16:0/22:6)	1-palmitoyl-2-docosahexaenoyl-GPE (16:0/22:6)*	1-palmitoyl-2-linoleoyl-GPC (16:0/18:2)	1-palmitoyl-2-linoleoyl-GPE (16:0/18:2)	1-palmitoyl-2-linoleoyl-GPI (16:0/18:2)	1-palmitoyl-2-oleoyl-GPC (16:0/18:1)	1-palmitoyl-2-oleoyl-GPE (16:0/18:1)	1-palmitoyl-2-oleoyl-GPI (16:0/18:1)*	1-palmitoyl-2-palmitoleoyl-GPC (16:0/16:1)*	1-palmitoyl-2-stearoyl-GPC (16:0/18:0)	1-palmitoyl-2-stearoyl-GPE (16:0/18:0)*	1-palmitoyl-GPC (16:0)	1-palmitoyl-GPE (16:0)	1-palmitoyl-GPG (16:0)*	1-palmitoyl-GPI* (16:0)	1-palmitoylglycerol (16:0)	1-ribosyl-imidazoleacetate*	1-stearoyl-2-arachidonoyl-GPC (18:0/20:4)	1-stearoyl-2-arachidonoyl-GPE (18:0/20:4)	1-stearoyl-2-arachidonoyl-GPI (18:0/20:4)	1-stearoyl-2-arachidonoyl-GPS (18:0/20:4)	1-stearoyl-2-docosahexaenoyl-GPC (18:0/22:6)	1-stearoyl-2-docosahexaenoyl-GPE (18:0/22:6)*	1-stearoyl-2-linoleoyl-GPC (18:0/18:2)*	1-stearoyl-2-linoleoyl-GPE (18:0/18:2)*	1-stearoyl-2-linoleoyl-GPI (18:0/18:2)	1-stearoyl-2-oleoyl-GPC (18:0/18:1)	1-stearoyl-2-oleoyl-GPE (18:0/18:1)	1-stearoyl-2-oleoyl-GPI (18:0/18:1)*	1-stearoyl-2-oleoyl-GPS (18:0/18:1)	1-stearoyl-GPC (18:0)	1-stearoyl-GPE (18:0)	1-stearoyl-GPG (18:0)	1-stearoyl-GPI (18:0)	10-heptadecenoate (17:1n7)	10-nonadecenoate (19:1n9)	10-undecenoate (11:1n1)	11-ketoetiocholanolone glucuronide	11beta-hydroxyandrosterone glucuronide	11beta-hydroxyetiocholanolone glucuronide*	12,13-DiHOME	12-HETE	13-HODE + 9-HODE	16a-hydroxy DHEA 3-sulfate	17alpha-hydroxypregnanolone glucuronide	17alpha-hydroxypregnenolone 3-sulfate	2'-deoxyuridine	2'-O-methyluridine	2,3-dihydroxy-2-methylbutyrate	2,3-dihydroxy-5-methylthio-4-pentenoate (DMTPA)*	2,3-dihydroxyisovalerate	2,4-di-tert-butylphenol	2,6-dihydroxybenzoic acid	2-acetamidophenol sulfate	2-aminoadipate	2-aminobutyrate	2-aminoheptanoate	2-aminooctanoate	2-aminophenol sulfate	2-arachidonoylglycerol (20:4)	2-hydroxy-3-methylvalerate	2-hydroxy-4-(methylthio)butanoic acid	2-hydroxyarachidate*	2-hydroxybehenate	2-hydroxybutyrate/2-hydroxyisobutyrate	2-hydroxydecanoate	2-hydroxyglutarate	2-hydroxyhippurate (salicylurate)	2-hydroxylaurate	2-hydroxynervonate*	2-hydroxyoctanoate	2-hydroxypalmitate	2-hydroxyphenylacetate	2-hydroxyphytanate*	2-hydroxysebacate	2-hydroxystearate	2-isopropylmalate	2-keto-3-deoxy-gluconate	2-ketocaprylate	2-linoleoylglycerol (18:2)	2-methoxyhydroquinone sulfate (1)	2-methoxyhydroquinone sulfate (2)	2-methoxyresorcinol sulfate	2-methylbutyrylcarnitine (C5)	2-methylserine	2-naphthol sulfate	2-O-methylascorbic acid	2-oleoylglycerol (18:1)	2-oxoarginine*	2-palmitoleoyl-GPC* (16:1)*	2-palmitoyl-GPC* (16:0)*	2-piperidinone	2-stearoyl-GPE (18:0)*	21-hydroxypregnenolone disulfate	21-hydroxypregnenolone monosulfate (1)	2R,3R-dihydroxybutyrate	3,4-dihydroxybutyrate	3,5-dichloro-2,6-dihydroxybenzoic acid	3,7-dimethylurate	3-(3-amino-3-carboxypropyl)uridine*	3-(3-hydroxyphenyl)propionate	3-(3-hydroxyphenyl)propionate sulfate	3-(4-hydroxyphenyl)lactate (HPLA)	3-acetylphenol sulfate	3-amino-2-piperidone	3-aminoisobutyrate	3-bromo-5-chloro-2,6-dihydroxybenzoic acid*	3-carboxy-4-methyl-5-pentyl-2-furanpropionate (3-CMPFP)	3-carboxy-4-methyl-5-propyl-2-furanpropanoate (CMPF)	3-decenoylcarnitine	3-ethylcatechol sulfate (1)	3-formylindole	3-hydroxy-2-ethylpropionate	3-hydroxy-2-methylpyridine sulfate	3-hydroxy-3-methylglutarate	3-hydroxyadipate	3-hydroxybutyrate (BHBA)	3-hydroxybutyroylglycine	3-hydroxydecanoate	3-hydroxydecanoylcarnitine	3-hydroxydodecanedioate*	3-hydroxyhexanoate	3-hydroxyhexanoylcarnitine (1)	3-hydroxyhippurate	3-hydroxyhippurate sulfate	3-hydroxyisobutyrate	3-hydroxylaurate	3-hydroxyoctanoate	3-hydroxyoctanoylcarnitine (1)	3-hydroxyoctanoylcarnitine (2)	3-hydroxyoleoylcarnitine	3-hydroxypyridine sulfate	3-hydroxystachydrine*	3-indoleglyoxylic acid	3-indoxyl sulfate	3-methoxycatechol sulfate (1)	3-methoxycatechol sulfate (2)	3-methoxytyramine sulfate	3-methoxytyrosine	3-methyl catechol sulfate (1)	3-methyl-2-oxobutyrate	3-methyl-2-oxovalerate	3-methyladipate	3-methylcytidine	3-methylglutaconate	3-methylglutarylcarnitine (2)	3-methylhistidine	3-methylxanthine	3-phenylpropionate (hydrocinnamate)	3-phosphoglycerate	3-sulfo-L-alanine	3-ureidopropionate	3b-hydroxy-5-cholenoic acid	3beta,7alpha-dihydroxy-5-cholestenoate	3beta-hydroxy-5-cholestenoate	4-acetamidobutanoate	4-acetylcatechol sulfate (1)	4-acetylphenyl sulfate	4-allylcatechol sulfate	4-allylphenol sulfate	4-chlorobenzoic acid	4-cholesten-3-one	4-ethylcatechol sulfate	4-ethylphenyl sulfate	4-guanidinobutanoate	4-hydroxy-2-oxoglutaric acid	4-hydroxychlorothalonil	4-hydroxycoumarin	4-hydroxyglutamate	4-hydroxyhippurate	4-hydroxyphenylacetate	4-hydroxyphenylacetylglutamine	4-hydroxyphenylpyruvate	4-imidazoleacetate	4-methoxyphenol sulfate	4-methyl-2-oxopentanoate	4-methylcatechol sulfate	4-methylguaiacol sulfate	4-methylhexanoylglutamine	4-methylnonanoylcarnitine	4-oxo-retinoic acid	4-vinylcatechol sulfate	4-vinylphenol sulfate	5,6-dihydrothymine	5,6-dihydrouracil	5,6-dihydrouridine	5-(galactosylhydroxy)-L-lysine	5-acetylamino-6-amino-3-methyluracil	5-acetylamino-6-formylamino-3-methyluracil	5-dodecenoate (12:1n7)	5-dodecenoylcarnitine (C12:1)	5-hydroxyhexanoate	5-hydroxyindole sulfate	5-hydroxylysine	5-methylthioadenosine (MTA)	5-methyluridine (ribothymidine)	5-oxoproline	5alpha-androstan-3alpha,17alpha-diol monosulfate	5alpha-androstan-3alpha,17beta-diol 17-glucuronide	5alpha-androstan-3alpha,17beta-diol disulfate	5alpha-androstan-3alpha,17beta-diol monosulfate (1)	5alpha-androstan-3alpha,17beta-diol monosulfate (2)	5alpha-androstan-3beta,17alpha-diol disulfate	5alpha-androstan-3beta,17beta-diol disulfate	5alpha-androstan-3beta,17beta-diol monosulfate (2)	5alpha-pregnan-3beta,20alpha-diol disulfate	5alpha-pregnan-3beta,20alpha-diol monosulfate (2)	5alpha-pregnan-3beta,20beta-diol monosulfate (1)	5alpha-pregnan-diol disulfate	6-bromotryptophan	6-hydroxyindole sulfate	6-oxopiperidine-2-carboxylate	7-HOCA	7-dehydrocholesterol	7-ketodeoxycholate	7-methylguanine	7-methylurate	7-methylxanthine	8-methoxykynurenate	9,10-DiHOME	9-hydroxystearate	acetoacetate	acetylcarnitine (C2)	acisoga	aconitate [cis or trans]	adenine	adenosine 3',5'-cyclic monophosphate (cAMP)	AMP	adipoylcarnitine (C6-DC)	adrenate (22:4n6)	alanine	allantoin	alliin	alpha-CMBHC glucuronide	alpha-hydroxycaproate	alpha-hydroxyisocaproate	alpha-hydroxyisovalerate	alpha-ketobutyrate	alpha-ketoglutaramate*	alpha-ketoglutarate	alpha-tocopherol	andro steroid monosulfate C19H28O6S (1)*	androstenediol (3alpha, 17alpha) monosulfate (2)	androstenediol (3alpha, 17alpha) monosulfate (3)	androstenediol (3beta,17beta) disulfate (1)	androstenediol (3beta,17beta) disulfate (2)	androstenediol (3beta,17beta) monosulfate (1)	androstenediol (3beta,17beta) monosulfate (2)	androsterone glucuronide	androsterone sulfate	anthranilate	arabitol/xylitol	arabonate/xylonate	arachidate (20:0)	arachidonate (20:4n6)	arachidonoylcarnitine (C20:4)	arachidonoylcholine	arachidoylcarnitine (C20)*	argininate*	arginine	ascorbic acid 2-sulfate	ascorbic acid 3-sulfate*	asparagine	aspartate	behenate (22:0)*	behenoyl dihydrosphingomyelin (d18:0/22:0)*	behenoyl sphingomyelin (d18:1/22:0)*	behenoylcarnitine (C22)*	benzoate	beta-alanine	beta-citrylglutamate	beta-cryptoxanthin	beta-hydroxyisovalerate	beta-hydroxyisovaleroylcarnitine	beta-sitosterol	betaine	bilirubin (E,E)*	bilirubin (E,Z or Z,E)*	bilirubin	bilirubin degradation product, C16H18N2O5 (1)	bilirubin degradation product, C16H18N2O5 (2)	bilirubin degradation product, C16H18N2O5 (3)	bilirubin degradation product, C16H18N2O5 (4)	bilirubin degradation product, C17H18N2O4 (1)	bilirubin degradation product, C17H18N2O4 (2)	bilirubin degradation product, C17H18N2O4 (3)	bilirubin degradation product, C17H20N2O5 (1)	bilirubin degradation product, C17H20N2O5 (2)	biliverdin	branched chain 14:0 dicarboxylic acid	branched-chain fatty acid 18:0 (2)	branched-chain, straight-chain, or cyclopropyl 10:1 fatty acid (1)*	branched-chain, straight-chain, or cyclopropyl 12:1 fatty acid*	butyrate/isobutyrate (4:0)	butyrylcarnitine (C4)	C-glycosyltryptophan	caffeine	campesterol	caprate (10:0)	caproate (6:0)	caprylate (8:0)	carboxyethyl-GABA	carnitine	carotene diol (1)	carotene diol (2)	carotene diol (3)	catechol sulfate	ceramide (d16:1/24:1, d18:1/22:1)*	ceramide (d18:1/14:0, d16:1/16:0)*	ceramide (d18:1/17:0, d17:1/18:0)*	ceramide (d18:1/20:0, d16:1/22:0, d20:1/18:0)*	ceramide (d18:2/24:1, d18:1/24:2)*	cerotoylcarnitine (C26)*	chenodeoxycholate	cholate	cholesterol	cholesterol sulfate	cholic acid glucuronide	choline	phosphocholine	cinnamoylglycine	cis-3,4-methyleneheptanoate	cis-3,4-methyleneheptanoylcarnitine	cis-4-decenoate (10:1n6)*	cis-4-decenoylcarnitine (C10:1)	citrate	citrulline	corticosterone	cortisol	cortisone	cortolone glucuronide (1)	creatine	creatinine	cyclo(gly-pro)	cyclo(leu-pro)	cys-gly, oxidized	cystathionine	cysteine	cysteine s-sulfate	cysteine sulfinic acid	cysteine-glutathione disulfide	cysteinylglycine	cysteinylglycine disulfide*	cystine	cytidine	cytosine	decadienedioic acid (C10:2-DC)	decanoylcarnitine (C10)	dehydroepiandrosterone sulfate (DHEA-S)	deoxycarnitine	deoxycholate	deoxycholic acid 12-sulfate*	deoxycholic acid glucuronide	diacylglycerol (14:0/18:1, 16:0/16:1) [1]*	diacylglycerol (14:0/18:1, 16:0/16:1) [2]*	diacylglycerol (16:1/18:2 [2], 16:0/18:3 [1])*	dihomolinoleate (20:2n6)	dihomolinolenate (20:3n3 or 3n6)	dihomo-linolenoyl-choline	dihomo-linolenoylcarnitine (C20:3n3 or 6)*	dihomo-linoleoylcarnitine (C20:2)*	dihydrocaffeate sulfate (2)	dihydroferulate	dihydroorotate	dimethyl sulfone	dimethylarginine (ADMA + SDMA)	dimethylglycine	dimethylguanidino valeric acid (DMGV)*	docosadienoate (22:2n6)	docosadioate (C22-DC)	docosahexaenoate (DHA; 22:6n3)	docosahexaenoylcarnitine (C22:6)*	docosahexaenoylcholine	docosapentaenoate (DPA; 22:5n3)	docosapentaenoate (n6 DPA; 22:5n6)	dodecadienoate (12:2)*	dodecanedioate (C12)	dodecenedioate (C12:1-DC)*	dopamine 3-O-sulfate	ectoine	EDTA	eicosanedioate (C20-DC)	eicosapentaenoate (EPA; 20:5n3)	eicosenedioate (C20:1-DC)*	eicosenoate (20:1n9 or 1n11)	eicosenoylcarnitine (C20:1)*	epiandrosterone sulfate	ergothioneine	erucate (22:1n9)	erythritol	erythronate*	ethyl alpha-glucopyranoside	ethyl beta-glucopyranoside	ethylmalonate	etiocholanolone glucuronide	eugenol sulfate	FAD	formiminoglutamate	fructose	fructosyllysine	fumarate	galactonate	gamma-CEHC	gamma-glutamyl-2-aminobutyrate	gamma-glutamyl-alpha-lysine	gamma-glutamyl-epsilon-lysine	gamma-glutamylcitrulline*	gamma-glutamylglutamate	gamma-glutamylglutamine	gamma-glutamylglycine	gamma-glutamylhistidine	gamma-glutamylisoleucine*	gamma-glutamylleucine	gamma-glutamylmethionine	gamma-glutamylphenylalanine	gamma-glutamylthreonine	gamma-glutamyltryptophan	gamma-glutamyltyrosine	gamma-glutamylvaline	gamma-tocopherol/beta-tocopherol	gentisate	GlcNAc sulfate conjugate of C21H34O2 steroid	gluconate	glucose	glucuronate	glucuronide of C10H18O2 (7)*	glucuronide of piperine metabolite C17H21NO3 (3)*	glucuronide of piperine metabolite C17H21NO3 (4)*	glucuronide of piperine metabolite C17H21NO3 (5)*	glutamate	glutamine	glutamine conjugate of C6H10O2 (1)*	glutamine conjugate of C6H10O2 (2)*	glutamine conjugate of C7H12O2*	glutamine_degradant*	glutarylcarnitine (C5-DC)	glycerate	glycerol	glycerol 3-phosphate	glycerophosphoethanolamine	glycerophosphorylcholine (GPC)	glycine	glycine conjugate of C10H14O2 (1)*	glyco-beta-muricholate	glycochenodeoxycholate	glycochenodeoxycholate 3-sulfate	glycochenodeoxycholate glucuronide (1)	glycocholate	glycocholenate sulfate*	glycodeoxycholate	glycodeoxycholate 3-sulfate	glycohyocholate	glycolithocholate	glycolithocholate sulfate*	glycosyl ceramide (d18:1/20:0, d16:1/22:0)*	glycosyl ceramide (d18:1/23:1, d17:1/24:1)*	glycosyl ceramide (d18:2/24:1, d18:1/24:2)*	glycosyl-N-(2-hydroxynervonoyl)-sphingosine (d18:1/24:1(2OH))*	glycosyl-N-behenoyl-sphingadienine (d18:2/22:0)*	glycosyl-N-behenoyl-sphingosine (d18:1/22:0)*	glycosyl-N-nervonoyl-sphingosine (d18:1/24:1)*	glycosyl-N-palmitoyl-sphingosine (d18:1/16:0)	glycosyl-N-stearoyl-sphingosine (d18:1/18:0)	glycoursodeoxycholate	glycoursodeoxycholic acid sulfate (1)	guaiacol sulfate	guanidinoacetate	gulonate*	heme	heptanoate (7:0)	heptenedioate (C7:1-DC)*	hexadecadienoate (16:2n6)	hexadecanedioate (C16)	hexadecasphingosine (d16:1)*	hexadecenedioate (C16:1-DC)*	hexanoylcarnitine (C6)	hexanoylglutamine	hippurate	histidine	histidine betaine (hercynine)*	homoarginine	homocitrulline	homostachydrine*	homovanillate (HVA)	hydantoin-5-propionate	hydroquinone sulfate	hydroxy-CMPF*	hydroxy-N6,N6,N6-trimethyllysine*	hydroxyasparagine	hydroxypalmitoyl sphingomyelin (d18:1/16:0(OH))	hyocholate	hypotaurine	hypoxanthine	imidazole lactate	imidazole propionate	iminodiacetate (IDA)	indole-3-carboxylate	indoleacetate	indoleacetoylcarnitine*	indoleacetylglutamine	indolelactate	indolepropionate	indolin-2-one	inosine	isobutyrylcarnitine (C4)	isobutyrylglycine (C4)	isocaproate (i6:0)	isocitric lactone	isoleucine	isoleucylglycine	isoursodeoxycholate	isovalerate (C5)	isovalerylcarnitine (C5)	isovalerylglycine	kynurenate	kynurenine	lactate	lactosyl-N-behenoyl-sphingosine (d18:1/22:0)*	lactosyl-N-nervonoyl-sphingosine (d18:1/24:1)*	lactosyl-N-palmitoyl-sphingosine (d18:1/16:0)	laurate (12:0)	laurylcarnitine (C12)	leucine	leucylalanine	leucylglycine	levulinate (4-oxovalerate)	lignoceroyl sphingomyelin (d18:1/24:0)	lignoceroylcarnitine (C24)*	linoleate (18:2n6)	linolenate (18:3n3 or 3n6)	linoleoyl ethanolamide	linoleoyl-arachidonoyl-glycerol (18:2/20:4) [1]*	linoleoyl-arachidonoyl-glycerol (18:2/20:4) [2]*	linoleoyl-docosahexaenoyl-glycerol (18:2/22:6) [2]*	linoleoyl-linolenoyl-glycerol (18:2/18:3) [2]*	linoleoyl-linoleoyl-glycerol (18:2/18:2) [1]*	linoleoyl-linoleoyl-glycerol (18:2/18:2) [2]*	linoleoylcarnitine (C18:2)*	linoleoylcholine*	lithocholate sulfate (1)	lysine	malate	maleate	maltose	maltotetraose	maltotriose	mannitol/sorbitol	mannonate*	mannose	margarate (17:0)	margaroylcarnitine (C17)*	metabolonic lactone sulfate	methionine	methionine sulfone	methionine sulfoxide	methyl glucopyranoside (alpha + beta)	methyl indole-3-acetate	methyl-4-hydroxybenzoate sulfate	myo-inositol	myristate (14:0)	myristoleate (14:1n5)	myristoleoylcarnitine (C14:1)*	myristoyl dihydrosphingomyelin (d18:0/14:0)*	myristoyl-linoleoyl-glycerol (14:0/18:2) [1]*	myristoyl-linoleoyl-glycerol (14:0/18:2) [2]*	myristoylcarnitine (C14)	N,N,N-trimethyl-5-aminovalerate	N,N,N-trimethyl-alanylproline betaine (TMAP)	N,N-dimethyl-pro-pro	N,N-dimethylalanine	N-(2-furoyl)glycine	N-acetyl-1-methylhistidine*	N-acetyl-2-aminoadipate	N-acetyl-2-aminooctanoate*	N-acetyl-aspartyl-glutamate (NAAG)	N-acetyl-beta-alanine	N-acetyl-isoputreanine	N-acetylalanine	N-acetylarginine	N-acetylasparagine	N-acetylaspartate (NAA)	N-acetylcarnosine	N-acetylcitrulline	N-acetylglucosamine/N-acetylgalactosamine	N-acetylglucosaminylasparagine	N-acetylglutamate	N-acetylglutamine	N-acetylglycine	N-acetylhistidine	N-acetylisoleucine	N-acetylkynurenine (2)	N-acetylleucine	N-acetylmethionine	N-acetylneuraminate	N-acetylphenylalanine	N-acetylproline	N-acetylputrescine	N-acetylserine	N-acetyltaurine	N-acetylthreonine	N-acetyltryptophan	N-acetyltyrosine	N-acetylvaline	N-behenoyl-sphingadienine (d18:2/22:0)*	N-carbamoylalanine	N-carbamoylvaline	N-delta-acetylornithine	N-formylanthranilic acid	N-formylmethionine	N-formylphenylalanine	N-methylhydroxyproline	N-methylpipecolate	N-methylproline	N-methyltaurine	N-oleoylserine	N-oleoyltaurine	N-oxalyl glycine (NOG)	N-palmitoyl-heptadecasphingosine (d17:1/16:0)*	N-palmitoyl-sphingadienine (d18:2/16:0)*	N-palmitoyl-sphinganine (d18:0/16:0)	N-palmitoyl-sphingosine (d18:1/16:0)	N-palmitoylglycine	N-palmitoylserine	N-stearoyl-sphingadienine (d18:2/18:0)*	N-stearoyl-sphinganine (d18:0/18:0)*	N-stearoyl-sphingosine (d18:1/18:0)*	N-stearoylserine*	N-stearoyltaurine	N1-Methyl-2-pyridone-5-carboxamide	N1-Methyl-4-pyridone-3-carboxamide	1-methyladenosine	N1-methylinosine	N2,N2-dimethylguanosine	N2,N5-diacetylornithine	N2-acetyl,N6-methyllysine	N2-methylguanosine	N4-acetylcytidine	N6,N6,N6-trimethyllysine	N6,N6-dimethyllysine	N6-acetyllysine	N6-carbamoylthreonyladenosine	N6-methyladenosine	N6-methyllysine	N6-succinyladenosine	nervonoylcarnitine (C24:1)*	nicotinamide	nonadecanoate (19:0)	nonanoylcarnitine (C9)	O-acetylhomoserine	o-cresol sulfate	O-sulfo-L-tyrosine	octadecadienedioate (C18:2-DC)*	octadecanedioate (C18)	octadecanedioylcarnitine (C18-DC)*	octadecenedioate (C18:1-DC)	octadecenedioylcarnitine (C18:1-DC)*	octanoylcarnitine (C8)	oleate/vaccenate (18:1)	oleoyl ethanolamide	oleoyl-arachidonoyl-glycerol (18:1/20:4) [1]*	oleoyl-arachidonoyl-glycerol (18:1/20:4) [2]*	oleoyl-linolenoyl-glycerol (18:1/18:3) [2]*	oleoyl-linoleoyl-glycerol (18:1/18:2) [1]	oleoyl-linoleoyl-glycerol (18:1/18:2) [2]	oleoyl-oleoyl-glycerol (18:1/18:1) [1]*	oleoyl-oleoyl-glycerol (18:1/18:1) [2]*	oleoylcarnitine (C18:1)	oleoylcholine	ornithine	orotate	orotidine	oxalate (ethanedioate)	oxindolylalanine	p-cresol glucuronide*	p-cresol sulfate	palmitate (16:0)	palmitoleate (16:1n7)	palmitoleoyl-arachidonoyl-glycerol (16:1/20:4) [2]*	palmitoleoyl-linoleoyl-glycerol (16:1/18:2) [1]*	palmitoleoylcarnitine (C16:1)*	palmitoyl dihydrosphingomyelin (d18:0/16:0)*	palmitoyl ethanolamide	palmitoyl sphingomyelin (d18:1/16:0)	palmitoyl-arachidonoyl-glycerol (16:0/20:4) [1]*	palmitoyl-arachidonoyl-glycerol (16:0/20:4) [2]*	palmitoyl-linolenoyl-glycerol (16:0/18:3) [2]*	palmitoyl-linoleoyl-glycerol (16:0/18:2) [1]*	palmitoyl-linoleoyl-glycerol (16:0/18:2) [2]*	palmitoyl-oleoyl-glycerol (16:0/18:1) [1]*	palmitoyl-oleoyl-glycerol (16:0/18:1) [2]*	palmitoyl-sphingosine-phosphoethanolamine (d18:1/16:0)	palmitoylcarnitine (C16)	palmitoylcholine	pantoate	pantothenate (Vitamin B5)	paraxanthine	pentadecanoate (15:0)	pentose acid*	perfluorohexanesulfonic acid	perfluorooctanesulfonate (PFOS)	perfluorooctanoate (PFOA)	phenol glucuronide	phenol sulfate	phenylacetate	phenylacetylcarnitine	phenylacetylglutamate	phenylacetylglutamine	phenylalanine	phenylalanylhydroxyproline*	phenyllactate (PLA)	phenylpyruvate	phosphate	phosphoethanolamine (PE)	phytanate	picolinate	picolinoylglycine	pimeloylcarnitine/3-methyladipoylcarnitine (C7-DC)	pipecolate	piperine	pregnanediol-3-glucuronide	pregnen-diol disulfate*	pregnenediol sulfate (C21H34O5S)*	pregnenetriol disulfate*	pregnenetriol sulfate*	pregnenolone sulfate	pristanate	prolylhydroxyproline	proline	prolylglycine	propionylcarnitine (C3)	propionylglycine (C3)	pseudouridine	pyridoxal	pyridoxate	pyrraline	pyruvate	quinate	quinolinate	retinal	retinol (Vitamin A)	ribitol	ribonate	S-1-pyrroline-5-carboxylate	S-adenosylhomocysteine (SAH)	S-allylcysteine	S-carboxyethylcysteine	S-carboxymethyl-L-cysteine	S-methylcysteine	S-methylcysteine sulfoxide	salicylate	sarcosine	sebacate (C10-DC)	serine	serotonin	spermidine	sphingadienine	sphinganine	sphinganine-1-phosphate	sphingomyelin (d17:1/14:0, d16:1/15:0)*	sphingomyelin (d17:1/16:0, d18:1/15:0, d16:1/17:0)*	sphingomyelin (d17:2/16:0, d18:2/15:0)*	sphingomyelin (d18:0/18:0, d19:0/17:0)*	sphingomyelin (d18:0/20:0, d16:0/22:0)*	sphingomyelin (d18:1/14:0, d16:1/16:0)*	sphingomyelin (d18:1/17:0, d17:1/18:0, d19:1/16:0)	sphingomyelin (d18:1/18:1, d18:2/18:0)	sphingomyelin (d18:1/19:0, d19:1/18:0)*	sphingomyelin (d18:1/20:0, d16:1/22:0)*	sphingomyelin (d18:1/20:1, d18:2/20:0)*	sphingomyelin (d18:1/20:2, d18:2/20:1, d16:1/22:2)*	sphingomyelin (d18:1/21:0, d17:1/22:0, d16:1/23:0)*	sphingomyelin (d18:1/22:1, d18:2/22:0, d16:1/24:1)*	sphingomyelin (d18:1/22:2, d18:2/22:1, d16:1/24:2)*	sphingomyelin (d18:1/24:1, d18:2/24:0)*	sphingomyelin (d18:1/25:0, d19:0/24:1, d20:1/23:0, d19:1/24:0)*	sphingomyelin (d18:2/14:0, d18:1/14:1)*	sphingomyelin (d18:2/16:0, d18:1/16:1)*	sphingomyelin (d18:2/18:1)*	sphingomyelin (d18:2/21:0, d16:2/23:0)*	sphingomyelin (d18:2/23:0, d18:1/23:1, d17:1/24:1)*	sphingomyelin (d18:2/23:1)*	sphingomyelin (d18:2/24:1, d18:1/24:2)*	sphingomyelin (d18:2/24:2)*	sphingosine	sphingosine 1-phosphate	stachydrine	stearate (18:0)	stearidonate (18:4n3)	stearoyl ethanolamide	stearoyl sphingomyelin (d18:1/18:0)	stearoyl-arachidonoyl-glycerol (18:0/20:4) [1]*	stearoyl-arachidonoyl-glycerol (18:0/20:4) [2]*	stearoylcarnitine (C18)	stearoylcholine*	succinate	succinoyltaurine	succinylcarnitine (C4-DC)	sulfate of piperine metabolite C16H19NO3 (2)*	sulfate of piperine metabolite C16H19NO3 (3)*	sulfate of piperine metabolite C18H21NO3 (1)*	sulfate of piperine metabolite C18H21NO3 (3)*	sulfate*	tartronate (hydroxymalonate)	taurine	taurochenodeoxycholate	taurochenodeoxycholic acid 3-sulfate	taurocholate	taurocholenate sulfate*	taurodeoxycholate	taurodeoxycholic acid 3-sulfate	taurolithocholate 3-sulfate	tetradecadienedioate (C14:2-DC)*	tetradecadienoate (14:2)*	tetradecanedioate (C14)	tetrahydrocortisol glucuronide	tetrahydrocortisol sulfate (1)	tetrahydrocortisone glucuronide (5)	theobromine	theophylline	thioproline	threonate	threonine	thymol sulfate	thyroxine	tiglyl carnitine (C5)	hydroxyproline	trans-urocanate	tricosanoyl sphingomyelin (d18:1/23:0)*	tridecenedioate (C13:1-DC)*	trigonelline (N'-methylnicotinate)	trimethylamine N-oxide	tryptophan	tryptophan betaine	tyramine O-sulfate	tyrosine	umbelliferone sulfate	undecenoylcarnitine (C11:1)	uracil	urate	urea	uridine	ursodeoxycholate	valerate (5:0)	valine	valylglycine	valylleucine	vanillactate	vanillic acid glycine	vanillylmandelate (VMA)	xanthine	xanthurenate	ximenoylcarnitine (C26:1)*	xylose
101011	78167864	4667152	859009	205917		167211	807649	62113060	118101	26913930	115080	262479	139705776	1124437	350954	14662545	8735035	16094954	1220939	5585708	1482932	626916	7090491	3545236	907917	26722722	6715525	1463405	1191272	67425712	5806129	9721472	998364	88108	179310	299182	56779	284358	429275	903158	377424	1791695	43802420	306230	2135561	179881568	6138914	418883	5326258	10919701	420789	339548	412647	291503	3867161	158726	1982094	9590948	7067263	426643	2716160	15724815	1180325	93119752	2116434	336967	1470209	99582	12127709	903985	13659696	493189	442286752	6226172	3703338	291350016	329261408	4579008	710104576	2913307	4253163	445362048	2731412	2041235	43203684	11653074		367356032	3222563	259718	2177255	9044155	452772	372326432	30690504	43268952	5281584	124758880	3930854	535899712	15599411	10278212	145128880	2555372	1443143	4811487	175924928	4690242	129557	7624722	108280240	36663028	10547518	56819	1454164	57032	182471	225774	3328109	2427838	426495	79581	86885		343389	3428840	128128	190142976	8315752		473218	36715628	1422712	171490	585582	206452	1287666	1341674	379579	530431	83241808	996092	434133	127347	774228	1770512	588775	45332952	1465224	3370347	40257	14449815	283234	4181094	1052420	1961863	85505		365086	479582	1025681	311276	9226900	1027794	1026109	392924	22478152	6170754	1816871	1399678	38491	16137079	3193961	1882472	68686	65918	68149		13636211		407220	3149157	400465	46223332	77147248			1411823	2224285		70837168		30675978	173862	1414343	1146945	87901	611297	84875	156685		13531352	1268117	550160	496018	249788	171826	75747	255658	253456	10583101	10385322	77285		338942	84756	21907600	73026320	486094	60541	960951	252758	373924	515534		214694	58037	250417	91006	903463	1892702	978361		66618	152353	163636	1195763	682617		131828	234511	2637790	605698	46263	232219	286175	86321	45830	683945	193870	69951	105479920	2253622		101621		71370	89848	1340386	299642	239406	2496505	37597	1712074		6892099	4277133			560777	218075	1049824	31680356	111785	171578	455900	673729	1572707	340863	7683110	246286	2170727	374670	640968	294637	786995	431264	538939	9094753			1084302		172767	114461	284363	1175068	318282	122928400	146468	29087960	36655		984631	120405	50853212	216998192	9574335	80935		123085	1077356	125064616	1049014	6039024	56020304	159451952	219487	405950	2571711	70956304	13970479	8700419	914225	4495013	21936214		1425666	5867202	23161696	204519936	558170	236928	148121	1726920	253412848	5335620	2917973	84095976	8742555	4027191	4167897	232279456	122701	997006	3236316	208137	2245702	3166301	449279	81422	214529632	3359511	436571	34839956	260150	311410	119304	209579	1525178	5787619	5340746	1345462	1726929	2466744			1366806	7985415	529673	3051532	411735	8435089	67995	9007552	1998605	5445062	88663	504901728	3005714	537671	235327	4964462	1580860	462352	376668	4824518	6857633	1470589	2284030	459969	199902512	1659911	43391	41476940	3809489		78922	1519308	6981429	12350276	281625056	68066096	18183	1946165	851118	344230	159643888	348191136		37686	1291118	212477	3040654	1059292	45510	521234	482796	19595130	2994289	66975		2448878	17620778	112462152	21146586	4955406	137506	591306	102091	190356	1771065	62431276	59340824		489477	245624	446673	48470	348070	621101	15062358	7789307	141602	1938605	243677	164717152	528096	100827	24785284	25380370	5198077	442654	190298	276162	318464	2397038080	604486	28804558	1858413	72721096	258581	8843735	3201655	4983936	1599291	161414672	65848	130358	18453934	787444	25280		332575	10681250	7949520	1353767	551212	161718	59055	1137625	189635	550291	437990	18755140	2060430	206201	287677	624990	510840	212254	818867	94801	485402	1076124	9442616		64146	14999225	1491891584	6522578		73803	359446	113525	263330304	868146432	103343	188727	269391	79552256	781581	50668248	13866250	78228	1416955	31058790	31672268	112673		6452362	519076	422672	3430273	5875715		168428			1264888	1282880	651918	1436667	356521	1002825	6973115	8306742	9318994	816632	622567	444326	588220	328747	3839133	1179738	550523	958775	19585192	1052207	82601	371616	1696045	273811	10536834	39274416	56384	11414991	237596	402897		258121	35238	15035117	282082	703780	1374504	181012	273134	7309308	1753518	213749	41710972	54731	1583384	58082	43749	15412661	85252		89927	1193410	385552		194729	649063296		3409295	1317916	966793	266240	900363	7927643	550418688	291232	1421488	6920548	48242388	4751263	752158272	874206	37103	287845	113042224	968768	4451396608	113329720	527013	6846378	5881187	5357547	1137219	11765670	12852400	7538424	323425	64241	457255616	21466088	2708145	889893	390330	309182	2392343	8159257	17044128	161504800	375118	1143864	14578067	568262	3572249	118871	30293	56445	10316626	515505088	56968708	5747761	1767459	470183	687668	2594576	2959717	10650845	1305890	763399		12432	102761	529582	81970	533266	943434	11463117	393855	207988	5489461	443449	54857	263991	139256	338334	270261	1789640	211730	121453	56764	129078	588684	777744	207340	104177	215678	10045555	261762	3373718	220152	141198	267086	5521571	38416	53479	5230709	158817	1611092	336617	134216	168600	3098574		434776	211538	159818	535377	722629	588561	8831432	652012	621300	960941	500772	4036079	169744	92853	42222448	27568530	582388	237065	156636	267728			186767	7211802	5856899	370199	120360	52692	15316988	34065		3201337	7870209	286971	231503		1585629	937133	1185286	365176	4906922	256552	9803685	7554808832	1471535	4543961	4319387	376008	21234678	26239170	4994289	7785073	9344958	158046	171757184	3003152	469424	9880304	409593	28015	32635368	5792430592	828856064	1838361	1546279	2199439	23037986	622869	257462480	356961	975055	165307	2542715	5325127	605543	1299572	412536	8035312	354081	155527	2042415	1318907	116124048	666992	249055	1993445	190548		27462260				2520696	528046816	108546	1330729	324019	79143720	2348602	1795449	182635	125777	80202	10311234	1179946	429510	31148146	8344866	7475120	4324636	1088661	1437787	3950909	689974016	145767	6754553	107316	7059582	347616	1189338	67484	14126707	647916	347182	73011	5996587	279664	10837045	604203	50816	36511	76395	36527	674407	4158952	870836	3368697	537731	63488904	458830	146774	102233	205639	343697	1270970	39428716	1058354	9352876	3368448	48420552	25402692	30168930	12645933	100894416	14161236	692636	48069208	123034288	7957004	364233536	6958395	3835490	73536320	3908827	7299538	77746496	8344899	132873248	13179749	339528	2406125	31651654	2087354240	2330918	323901	55610748	335795	336202	2227291		47947812	146426	176486	151507	61179	78344	95394	35437952	1731705	39778860	866414	62193	400126	1111277			400069	395138	9913480	749940	607928	93376	417136	3853203	4970891	8504344	80830728	167331536	882854	836970	166240	32821158	976471	78725112	1694975	1480479	3037390	323166752	18694652	26956	182405936	58851	1968658	191307	230446864	107347256	25760142	692649	325499	137944288	128713	32233		28442	283916	6952466	83536	677119	314558
101047	17160232	2118194	280843	424405		89926	562745	111541976	297089	28303758	106003	110166	76402944	1491714	514174	22058378	14429996	31633398	3197233	11255204	3594578	750503	8388381	5290165	1229203	48639748	18815524	4187905	1896119	80967432	7140891	5558722	484117	86667	160217	247244	37457	286646			504238	2709712	52850824	477340	3000397	254496352	8848982	223612	2503644	4412385	455027	365479	790538	162226	1954541	367309	4914302	8434693	5708864	307670	4956175	10180339	2295673	131663432	4486181		2271359	114961	3574886	718332	9855078		430210368	7240776	1241057	315559040	149563952	2070109	638593856	3256932	1624470	395779968	3140054	1537375	24347020	12826181		369310656	2905834	125106	1109678	3833674	387344	318312032	33753876	27706748	5081813	35676216	1530470	527478560	17896592	8586836	157237248	4856303	1907976	6056190	178516720	5833905	56195	5828886	10207064	7600256	2588630	73527	1093249	105315	215619	180206	932270	2337402	346109	209066	109633	107070	373924	2529506	67208	94264760	9397959	164708	279973	33388744	1228478	251906	1453105	160231	870184	735068	193932	361739	56011408	4466572	341943	229766	732906	1122668	557161	39210540	1340744	1761495	95626	16531505	421444	2182894	1178442	1104279	216665	39305	918064	417533		173520	7928530		903783	199917	18402634	13145141	1556485	1655213	108145	18529096	6226758	2395135		51123	1980323	203174	8218067	86682	393983	2459757	459011	7964705	2291383	1084447	49551	907111	1269067	27235	80060520	567534	10256382	61336	861044	584396		353958	23480	4266316	264683	6481353	590307	329208	223197	90095		497286	1514453	153598	27430096	7425807	272572		332401	453384	18894948	62521236	142333	42699	804481	149589	1032731	697387	873975	91271	101827	345645		650780	975405	745967	149803	66183	129603	207724	1085441	609454	2445331	469039	239523	4612748	1761982		106327	2374952	159551	69206	519480	281938	958945	93270912	13035767	59163		276358	118163	850575	2549862	319487	132165	2066270	109544	4462618	300839	2867013	689097		64098	463325	171284	1072086	28299580	107617	164294	499948	366709	2934655	175971	2891242	120376	1547885	535802	772039	255204	552957	953378	626076	6952798			978525		265160	34417	239578		395432	63199540	151719	25784914	102283	25142	718726	120578	10200586	253708640	9946438			112302	888352	79615384	831603	10180639	41302072	120844864	213471	851704	2737835	35065760	13720457	11332134	326352	5177375	13458922	111343	1392447	11611367	12820429	80289128	258800	673322	117440	1459800	439477632	6047568	4823927	92185184	6479729	1982009	3602025	211336272	68156	639661	4115830	150672	2617322	2872749	268976	154905	383418496	3541180	599994	42476504	169653	270681	100700	185248	967597	3917850	3393750	925071	1094987	1969917	60172	2476560	570955	2245485	614994	1860185	284143	9247244		6691482	1194545	3529566	24189	518626432	5750670	1022326	794250	24456294	833026	319432	218092	2759553	4198622	948012		584369	168516496	3013259	104408	43894584	4026000		15086	274439	2401945	3405203	328302976	58894888	108951	3817424	949387	260469	194706176	283973792	35898		916404	120725	3450551	824001	39873	1473372	408836	16180973	2947456	54364	80723		5664368	156661184	14301905	19215638	310473	278105			273624	13311036	18523840	168824	131052	81663	2568447	118294	921363	476023	13205232	16077182	88437	593286	469666	25195676			3983024	7353405	2215519	210175	43649	190684	144771	2344758528	1725927	2118405	2913277	12571840	100844	5115042	874828	1809647	944537	133135128		565315	9515699	747220	39243		93376	16843290	5710606	1725952	857146	400244	37104	577388	124836	351036	143556	16590035	1320467	184860	161593	386005	336613	79527	542777	43748	242342	694875	8647296		176855	12995962	1406286464	2782674	33688	51907	188830	35104	122828424	1130428288	58193		62889	38452356	624605	73080520	5385515	90844	1985419	47032716	34642864		143646	5036006	919325	372608	2044923	2960884	1475035	707458	144901		3590935	1155171	851247	1531341	390736	1751450	5489328	7208766	8749373	769132	556912	171390	1963678	454033	4828804	469620	432763	603365	1867036	602009	70704	368537	555212	48270	80168856	42673780		8556113	106166	899401	74915	277429	187874	5129762	231976	558730	1461438	222192	171123	1568719	1936149	53056	49775824	38450	1861083	107791	23720	9204324	2668387	91556		2123816	334046	396736	157555	570491968	51296	1212563	1026962	1146685	140142	582179	7106764	380027840	502613	1771044	7011160	23006334	1339740	634845056	527501	39912	197449	128757488	576319	680790208	22476782	100523	2485358	2339639	369234	936803	3408729	1391324	2640164	1052009	242524	378652000	20873874	2749421	1038066	239944	282166	2169348	7211606	19416726	36960780	213582	528609	15573104	401479	4428096	371736	67139	68015	9391978	89066480	10472090	1655553	2599760	195464	121068	654339	4826664	7049347	876152	2274983	189612	34006	113026	1324055	92208	538184	729324	10959844	590123	936774	6214767	442418	87073	192441	101259	590790	581469	1033572	223360	401877	50996	110913	700517	576225	323968	200808	244230	9541272	150896	2267653	175707	124490	255502	3435435	48897	37742	1275718	188264	1489463	278577	339965	1008275	16079219	191978	167543	83618	138517	389371	609945	588999	7053562	347687	608305	839130	242427	2399788	130865	72017	16435482	12918628	568487	238685	136018	156676	456922	49460	92911	5894342	12734125	325373	112247	48629	81381504	31375	86391	2128956	2847047	106746	118169	81904	965626	1362582	934215	235476	4839603	237035	3385959	1456623104	402782	2982143	2729226	316902	7942090	10656142	2575873	4372743	3477569	495057	142501856	2787348	401444	14840689	356878		26609712	1507216768	56773952	1403545	315914	520122	30641706	342888	290644896	198342	455566	103603	1295379	1799461	182830	521382	570464	3470987	985119	158291	3569273	1561737	22622956	1390570	153395	823670	4513339		40324856		94182		9699938	430224576	39613	1046766	225666	84666368	2238509	2254062	299858	100298		12702373	2131572	546948	38279936	20337258	5825933	6607775	2714807	1017417	3738902	772665728	88479	8682861	316834	5901535	362140	1545557	89440	18278350	6274328	243719		5274498	259336	3580333	749426		154304	62093	69173	788955	2660641	1670584	5093763	632196	64143572	683169	172830	114985	156614	196402	1227539	39543960	961672	7338905	3019253	57279640	17270504	28355384	8314567	84648320	14591705	765567	32539938	119778112	6080001	352674432	5348039	4928491	95379280	5071105	4844111	70253432	5920778	134029192	11861655	260370	1529448	56434952	1061790016	384691	173392	37722980	420313	270774	1462082	428067	52873488	40769	159009	259544	104305	170558	113023	31278480	2575374	37367760	249403	87478	112419	447948		55297	681129		3120756	323661	254671		190183	4193551	5206968	8798986	146198736	156773072	223867	736388	112846	36557724	948915	70667088	705349	13875743	10807594	234540256	11867487	25578	132032816	37642	1267497	147383	159885968	78394528	26170712	565217	93178	126415136			50069	90839	181645	4271105	63103	397316	182166
101057	29768882	3288707	506846	289997	122142	156121		101360584	431303	25816498	106259	376211	102601264	1418778	271690	19702036	11441714	29530594	2797654	7769886	2645063	662452	7702066	4680987	804872	25289858	15219783	2655268	1040314	57436136	6279555	6842303	630289	152655	353628	430357	64128	522174	421600		309700	2616627	41727280	431921	2235659	216888208	12072787	529463	3579102	8722835	378890	330000	469573	310191	7634351	304296	4914605	8981297	7045720	571065	4605171	9124294	4928847	105599544	3840556	358800	1689522		9829253	923546	13741064	524684	436733568	12258338	2697411	383918592	200315904	4979538	752310976	10831873	3128474	497291008	7041929	2418564	49804704	11571596	80915	420221920	3937201	245885	1599641	5880478	361231	315177472	45696392	32308508	949458	52308076	3574566	553310720	43407372	7290934	172819920	8459838	1702572	1460879	192126496	6075308	137080	4470300	20902630	11092108	4076969	136598	602254	138044	153243		1248994	2022838	309689	180023	113092	87149	679621	3156900		125520792	7140879	88478	503122	35657296	788877	128595	1291983	155938	1471497	781260	223214	348580	66349652	1239124	388945	558775	925796	1014735	412782	40973072	1779545	2223494		17411924	426598	3611726	496975	1122769	62301			583816	854940	1316333	11278475	1014159	1147077	390200	24096720	4320766	1780138	769254	64552	23339568	5749093	1573308	266148	41105			15611218	71491	345766	3284823	311569	6964742	6912490		173539	1338385	2450430	238805	74372648	692188	13266088	108934	2195008	1881870	81507	1153299	95894	260766		13846952	1580534	812868	762148	320549	114970	1391605	167141	172816	30196086	286402	164266		324327	821999	23492706	84116800	346883	45721	1022311	124176	764037	3598845	920727	154918	48863	271107		1869523	2245484	940560	87325	38393	376785	265715	1138052	666911	854707	636473	182247	7599959	1253213	213496	98086	272051	190164	53180	1330783	230988	425226	136572688	9558214	165018	34242	986655	73011	2415249	4398522	349352	225620	2027351	109549	3920537	137844	2457809	1961454		73740	374044	217378	1170327	29827222	176892	109797	902477	670132	5219329	432526	8234718	225866	650887	228258	186857	29551	550286	1058590	504801	5612065	191884		1105684	98679	1391076	62301	133719	722174		132875872	65086	55787756	48141	43911	236947	95119	12707348	313559904	10690474		42554	113886	1573534	120091704	3449236	10605954	62047664	164009264	172631	554667	2584496	31802044	8395796	4445729	498548	1485039	18067068	97522	1524605	8112459	13958680	82170864	556859	136309	146349	1655371	342639328	5266403	5846042	116477688	5807254	2833505	3759446	193995488	90397	632074	3509132	196667	1641137	3445412	272033	92895	252342288	4082657	1039532	51824384	440153	450396	149883	308753	1789922	6520403	5895324	1485111	1851276	2541458		2548764	594984	4029761	519686	7883175	310225	5798475	34230	5512890	1544838	4164379	28446	590198464	5252436	759775	551472	15491717	1612988	395764	362220	5447333	6322934	951116	15639420	948956	183961472	2621108		52455040	2898101	827350		561442	3091088	9604056	471458368	90771256	291571	5086790	988879	286767	221832832	394569024		26403	2572656	152351	3759031	1265818	87657	1212515	922560	28479930	3188297			1173578	10283267	65685088	17625880	11324186	301897	105043	213787	358059	1964476	16723679	31741634		557305	187726			2564017	343149	13928337	8839304		727374	209358	35580240			7192631	11912954	3854177	386067	125119	258398	76525	2648242432	1232002	3358026	3141233	15368514	179302	8086742	1161174	2162012	958995	169537808	33673	100146	35260456	574111	270691		208079	13387657	7192937	3342784	2691961	260391	114194	1112582	192811	736296	175424	21423246	2365483	250819	266244	615242	584875	201881	807966	92887	448155	1062250	7602056		317002	12239650	1401496320	6435134	86724	50519	197550	37825	114020432	1017453888	98238	83730	112348	87241352	477510	66811584	6795012	167142	1194428	31537870	44993356			44393292	478023	1028445	12796571	5654897	9630226	631431	114311	338154	3156744	1232451	592451	1245676	445862	1541154	5072845	6718075	8146440	863921	3464191	207212	2598928	464464	4034822	556090	378258	950827	3748905	891940	68235	458711	891501	125548	36817484	47197928		12587833	217317	880383	79181	221916	100900	5074347	251039	723134	1254056	234143	106731	1808793	2349237	55554	57097752	63731	2824427	146412	92327	11885116	997244	96572	31700	2457366	617575	320586	360947	669692096	100651	1001993	1214957	2015781	401663	1148910	8005751	770263424	261574	1246217	5712111	30142332	2947954	766156544	490700		421116	99105008	768602	1142733952	41201856	279248	5644471	4548694	766340	2186358	11498181	13596315	6942385	260418	307748	510110688	34250936	3309116	242308			2373150	7742989	13092296	44576652	371857	1284374	20078326	762862	5929880	46974	90139	466715	8764617	133843704	15788143	3614566	2259030	755295	1075353	1763899	4159056	11491343	1106183	2627183	131428	19134	97341	485758	95714	461860	863002	13759103	490560	807179	5406771	511825	79358	207983	71972	828387	501892	1704570	314617	269265	98489	275099	837177	469127	215973	251214	348381	10484986	204750	2814300	276538	196617	395153	5818495	106524	61695	2522551	176276	2357524	597532	155091	924984	1898651	59024	377463	218216	102955	484800	622300	728132	8477491	686426	1005316	944874	425464	4255999	211258	140268	44732592	24754274	614175	281289	161140	137749	148303		126574	7303731	14383739	438708	149307	42038	82526424	43375		4033703	2913834	140934	315372	261493	1150855	1589806	982206	283492	5940284	319888	6149361	2160706304	847253	4540823	4560617	532208	24698858	33108178	6851483	7041385	7759793	131170	176476416	2202110	418698	15007772	348384	41867	58384376	2267468288	125970224	3127009	1767838	1308148	25844694	566912	252706592	581913	1379413	483433	6886214	8440044	1178620	2142050	441357	6933913	283004	189964	4356807	1284844	31895648	511244	162135	715167	1058798		35497764	31997	163426	23237	15572783	462183936	105073	1344743	214769	60512632	748014	3278360	292080	253528		36857832	1916445	296848	10532731	5717347	3851754	5519970	1356990	763828	2050415	817714944	199737	14744136	574745	6261483	674360	23554346	126858	32077924	15785142	281838	99917	8318503	216508	8356683	826120	45146	166563	177942	47688	984269	3518114	1722313	6622815	562340	79571488	54181	127654	83375	215262	508141	999167	34333496	816713	8677554	3555734	58405796	18905478	29479018	10983311	94199672	14097063	676105	44919624	107302232	5711048	279814976	5481012	3971842	85704184	4415962	5531274	66678376	6309737	109323024	10465213	348669	2872030	12742124	1200165376	875819	299010	39853716	404939	308746	2269329		68689192	100546	251056	293946	113987	106755	79198	37574516	2062750	26387142	4813162	50262	974930	947784	1430590	101022	559005		5384658	608891	644645		434992	23855146	4989136	9297794	183269968	224236176	1121581	807708	217858	37036232	542628	67205544	1075924	5571428	57777524	260394016	8622303	31706	171599616	141107	1773801	214130	179625808	160153648	26651820	371735		160430048	103508	46771	85863	55645	367768	2865401	120721	389145
101069	31265186	3160212	177868	216029		118918		101435744	93694	29377818	138634	487946	97249160	2376105	677385	20700596	14227050	33084772	3127911	16583455	3272890	1129769	12351934	5125683	1104300	46373404	21305526	4088233	1670548	62257644	4901104	8769381	599434	89706	193265	317420	69057	329085	646296		572468	1820734	44637556		2788372	209683200	5409226	286412	4109359	4335262	664808	83401	145073	197198	642356	222606	3053343	7500657	6453904	228794	4508207	13696060	1663099	124007560	4001992	374202	3942022		9210443	895343	10317200	79378	404798432	6407570	1566124	278128704	223734256	2563653	636872256	3068309	2599176	455544736	3301559	3528669	28919562	13809788		364197248	2878963	157425	2553533	9711130	521253	361536480	27362468	35227032	3760788	83067472	1794489	560892224	15424647	10798993	191169024	4536507	3512630	3483123	193393392	5253962	123045	7921551	24724424	11626466	5630725		383655	53115	228455	117574	726418	919467			74266	156014	311680	3555289	62749	135835216	11745251	150194	275732	30084870	2148617	280842	3020924		309271	556502	283885	545338	39027032	1900675	493572	252700	576608	1711739	547296	47293576	1238125	3465197		22688250	229771	2574953	1454728	978325	682777	108470	110371	447955	1082316	167635	9121344	3788254	797444	326441	22296952	5387841	1796546	604978		24971264	3546983	1798417		85555	815628	132482	8933662	30766	522291	5147574	308752	20952434	54923512	1342926		1019341	1509565		79587080	518635	5334610	202114	932902	734195	55317	580759	79440	2519820	174690	7316903	514427	425465	390878	201554	149729	247742	12097094	187407	19390360	2023291	162231	25117	589002	178503	16039957	43114356	283206	43876	1566008	400477	427034	1236455	340269	206906	43498	231247		1274692	1477234	1024155	55814	55475	560329	327299	1135210	736511	183189	357035	522157	3103415	1057310	135323	79189	2784477	521392	308463	1024122	194643	165624	64915532	2321387	25785	76973	603279	100425	204796	994183	220860	207309	3269477		3746912	185355	2340267	1084584	153057	25996	738660	221373	1432199	38654184				213042		81947	1142078	45252	467931	77754	135975	44309	928096	728878	931971	3368063	103675	97936	1266907	78322	254283	81216	209326	1388183		99485112	107697	41315968	151026	32089	1044293	68832	9549880	258442448	8216233	115402		127207	917359	34644484	931722	5651707	42964412	147660304	66670	118339	945304	27120042	6459598	2355147	403386	395083	8162294	91777	1754076	9245714	14929326	90556184	186804	605102	167179	1510381	335560000	3528995	1837509	88069904	8109732	4179787	3348677	279388992	121007	980509	5223931	245646	12207930	2631453	227106	221609	287551680	2963362	647818	39415676	351383	389916	194868	283515	1319495	5148458	4557573	1799149	2077836	1893283	1829893	2377634	1194201	1747733	646688	10868727	424183	10658320	157252	5079393	1750269	4317064	103441	447755616	4016697	712664	454005	16531585	1133070	616048	374305	3710959	6463007	1352841	24173690	4251914	238111520	2772351	1721399	50419816	3335084			723396	1695132	3686006	420091776	82855272		1632188	542843	303739	394518592	239564624		40311	1464625	209234	3443955	1163854		1788204	527172	21966272	5524913	64837	57490	1172552	5870415	37432168	7384573		168061	6336941			192489	15970024	23297884	123309	178307	144770	486465	184406	806805	689590	15105210	19443204	263963	647094	710402	54346380		145457	7115947	7012863	1305939	272825	102864	285131	177284	2316801280	2532952	4171634	3905393	25106494	254933	2025898	728740	2832548	1475015	143049568	324633	773647	96277352	194365	113829		109028	11153744	5271736	1567216	886950	162173	38221	792585	128798	616919	189403	19799940	3369593	176761	189527	410538	400189	185970	836337	56164	428790	785078	7689429		141948	15280875	1449524736	4019819	293237	235784	945233	346924	143343360	1092199424	79052	111674	167789	23395052	835320	57753556	6541577	81381	1843205	40553544	57512624		155422	16520392	1077459	473519	2780473	4757241		465765	147612		602428	2460135	2392367	3080928	1729459	3932051	10651009	13810866	15192208	1586919	1828965	544102	2311284	278220	5110297	636642	655016	896942	4680331	772732	102585	870088	719218	136966	49295092	52263468	51750	7800167	86114	1273119	88718	267150	172774	35855368	224880	849614	1935490	364851	144105	3975275	1375504	68905	45750120	46942	7737175	225676	240878	9479091	4261241		250499	1006808	465045		260757	439755456	96172	3280874	1183818	1268393	260276	699588	8747735	395295392	594540	3264178	7669742	21207738	2065538	572119616	473235	120163		143363936	905534	958233216	30331484	208037	1168198	1650865	565548	650039	1386821	4198727	4319396	1036861	104916	371610880	19970002	2809594	1068857	287392	386956	2315360	8092136	20295854	52351072	325797	691276	14903462	1101431	4857836	1027452	185327	738289	11606392	120669912	14216974	3047345	2687346	87680		1104158	7999950	10523771	1304509	6526463			144200	795290	92259	634256	904740	12711537	532967	263944	5543750	159216	116486	201908	69634	631417	287054	2039153	122201	100777	38484	145311	1041809	610105	152379	228362	313103	11297740	518248	5674778	208226	131969	333539	5252355	60873	36870	6086647	113992	2510391	460705	1332440	632577	32455428	108089	437953	275247	142371	597459	1258805	856492	9348181	607559	922814	880670	293327	3084420	245132	131622	3862797	2300716	801409	281643	208415	191766	27218	27970	168441	4161731	5276217	394027	169360	60470	17315390	64390	131522	1344030	4263733	116766	267374	94933	1899680	782635	1279547	301498	9625124	308572	4197759	2837535488	1451277	1813381	2298999	688783	6946670	10100171	3433609	5185649	8554457	631769	186162992	2050525	404066	15123176	360831	55798	34905328	1996904576	128255832	746071	246887	1293912	40495400	413883	375883488		329306	77297	1237282	1956807	289728	607334	864799	4994420	919519	184868	3221871	2489614	42295444	2123306	209693	3461183	417588		37132552		51168	80112	16657273	453676800	112691	958030	328781	90894656	1805857	2905436	147820	120140	33046	9006229	5022829	189236	15520330	3582526	4020646	1997675	466386	343010	4657584	839169600	273476	5579731	208547	7940904	340988	2659113	236585	16286520	5904753	328681	59395	4755817	227276	15857397	988422	48896	59443	113451		1079773	3517274	1339132	4675869	723687	81351752	468855	167689	149133	188919	335151	2060576	55012232	2119931	8442353	3117345	71676416	33959316	41616124	17544590	89063336	20183098	1129811	57806392	146542464	8848550	604255936	6174151	8399576	137354192	6951033	10781347	129871168	11418676	188521760	16697715	348623	2352444	229993824	1152955776	583669	260882	60710956	364877	242498	2282844	474650	60372564	34313	314507	495504	205902	144609	125399	40950004	2525147	45024744	715334	220360		617697		59885	185272	170761	2284446	243278	319755	34401	195539	8543108	8428176	8386349	135854080	204081632	306299	719420	100161	24204930	642262	104467296	1139903	10138018	3148263	241111632	26202476	190440	155618416	36141	1648439	111441	160729552	126035728	25013706	921471	242361	125395224	132136	39591	127530	129826	644462	4322347	33135	574126	216440
101001	41351512	3109787	922944	412487		107931	6130050	110860576	214075	27728856	354008	688449	178387040	4432721	578737	24781890	16299105	29588928	3468652	12311723	2830131	677776	10114714	9010943	1347299	40145236	16483608	3620710	2282233	112736776	9012751	9759048	1825983	97149	174829	290021	46477	330899	519631	383318	426580	3590585	48160584	477340	2637773	371211552	16192737	465580	3973579	13039495	598986	1091006	481563	317142	707474	336105	3511416	9976177	7616979		3068341	12136887	1986151	201792304	6960940	361413	1357079		5626199	809118	19959062	1438282	463974688	5167151	1628582	237525568	195640496	1607685	726945792	3562842	2738063	466137568	2434367	1533739	31761002	12823909	61657	529079328	4968028	238622	1096980	4875861	489965	349179104	21789430	39338684	2252162	51769976	1562371	539068288	13639868	8905944	152456112	3527619	1317034	2450450	230538688	9080329	118200	5267366	33541844	17567280	8230980	76785	769964	135852	123880	313358	2324358	5285113	276961	284657	135836	145138	133080	3716813	37951	123353808	13129155	117766	201954	55103432	2180449	250907	1092272	655127	634994	777535	414457	625765	91789496	2250508	369823	353555	639327	2063700	616786	63865244		7460864	84979	18713296	262709	3271968	1293708	4134569	275432		879017	737818	704781	184922	11474007		616989	467115	26986766	5565874	7962840	2179086	101840	28012400	5630662	2257371		70465	122824	38210	10022523		542132	3028812	508420	18000086	8309862	3104270	21966	1225694	2283774		71493960	1004845	11901300	96150	1384454	2100001	65484	536587	96291	1220148	42928	12163551	1061411	509037	743441	314699	184763	166643	59533	148607	24182430	8666025			353950	218964	23141520	82817456	327011	49245	1248962	187571	8752588	1417707	2270338	114464		311836	79004	1062511	1906635	593291	49933	29691	899975	421057	1177415	509053	642740	723276	383133	3495382	1441560	176074	89033	547486	240028	134735	772388	364253	564904	117868896	12178403	184887	176592		191411	546516	4531295	334720	225905	3750576	42821	6176566	183116	2571155	3815730	66184		634738	259663	1793475	30903538	305523	147345	2018203	1292529	4998260	1152892	20381822	732908	3887097	733122	604468	308116	1065013	739061	1366437	5204538	109238	77860	1395014	54064	169939	94437	375010		200600	106160312	134105	45367484	120395	34209	665396	191660	35826308	263019568	10168641	55576	30192	66954	716212	49182576	2308802	7177646	74989672	107789784	537729	605001	6067436	64960920	13888719	5046474	633256	1388366	57585444	113549	1834960	8117461	30390440	148420144	398784	712821	236966	1887317	376377056	3319852	3629899	109659376	7784077	5215329	1732749	228203168	164013	754189	4776221	182119	742736	2932275	441179		412397024	9793545	1538052	76390088	412588	471401	243086	375406	1821036	7053366	6549059	867452	1216940	5165213	797878	2573134	1489337	5673310	713429	2500076	394524	83724024	50205	8768796	2067565	5264613	73492	292567776	4729735	1065064	523061	15535563	1413894	324814	299799	4083387	9545348	1871805	8399356	7767432	136277472	2041735	142285	52764844	3414788	593230		1190740	4942630	12880675	469064544	77518344	176703	3743494	1029410	250638	211548608	316385888		111859	1491175	300336	2667507	1540434		909600	496424	21345894	5577131	115802		354618	22342218	77679856	15111616	12867337	267414	539228	96809	157374	1064429	27748888	36573092	142601	264772	240100	1475867		1344597	525541	14693019	18461386	94392	1491880	693872	47777212	60882	162757	9189583	23218498	4604025	511550	225760	168239	1209381	2085988480	1316344	3909890	1231988	33812236	292615	27016136	1604530	6091018	1367063	150549264			16233262	485469	24111	23255	186264	24597386	9954927	2162107	521417	272228	75935	1209082	139770	517284	283644	22278256	1865519	138018	310397	717469	620398	213824	1144705	93968	385690	1086930	5589249	189855	381273	12199046	1734730368	4400226		62038	166856	98386	242775904	1200626432	162114	169532	336696	107671512	1000265	64584640	7081459	191730	2107225	62051260	29676940		99696	7571641	762637	449926	3117276	5653536	3232543	755590	59109		3413082	1378662	1519138	1528912	1262625	2099419	7683128	5712461	6231768	1095582	463757	214655	2181050	608696	3174560	223477	444894	1396246	7240763	1432693	45070	607261	1253226	365764	108073896	45781416	107923	9153345	209056	1687063	64756	382013	161193	9460926	188112	689007	1074404	329787	208970	2671546	1343045	86853	24082284	116691	4560515	410023	232333	10224375	1023800	101324	54249	2267480	534261	427036	40765	645779328	86844	627326	1484444	1633922	128769	792536	8593330	432192000	575827	1862002	6089813	30002122	6846598	765914688	585417	22962	671516	103686704	1212923	1703779712	64752000	374267	2675553	3606717	814987	1769397	4586841	12139599	5936930	1289972	510039	500985184	25918086	2926106	501195	83235	163245	1873877	5097503	23474668	81780968	481030	1078156	19808012	670998	6295687	136279	147662	55379	8130462	242993072	27501994	4554374	1200579	380660	502508	2587891	7935747	13284075	1391812	5362282	131679	27522	106186	1260672	96358	552519	1016452	13918389	499187	271324	4666841	612721	159996	215562	59393	513192	399530	1466925	308857	136717	132203	229776	856726	614974	361572	205485	327123	12424505	494099	5044624	442563	125953	326169	6675848	29975	46481	2461439	92841	2645957	315828	169702	311671	3415636		458592	229373	28586	473011	611393	428832	6576174	636095	827212	691698	190615	2459034	118646	83838	4625321	2609645	807272	378931	193474	211394	29786	13702	271408	8655707	5343358	431353	156074	31569	18168768	77150		1344864	7334096	428432	287410	23384	1837760	2326361	2703915	1039782	11793477	607874	11426565	3512619008	893772	2548919	3017394	661465	13391434	18452904	4253026	6871797	8650643	586810	179469920	2004767	496461	11792939	523314	473298	143939488	3155697152	233390528	1111595	740156	1674060	18223524	512124	225050096	628868	833511		2903328	4505445	587322	1147530	346342	6962941	1098716	141804	6467653	3698081	70139184	1059618	229691	2799408	832900	49258	50583388	39836	195378	34238	19521530	489301184	68778	1129133	301727	79490136	1417374	7247365	404039	209114		13115927	2505900	374867	42452732	12464032	12794384	7576180	4504315	1281459	3702229	782617408	162627	11594411	201274	7090546	306177	2394688	118508	20033612	4028876	349619	107660	10385965	299053	10291137	644580	50759	159081	68152	93098	753605	3151232	2073043	3627699	884176	75463360	380731	131727	99308	169466	327729	1524891	41518168	875148	3119087	1547702	46010200	19147928	27056088	10275664	71615928	12953658	710993	46449732	118075728	7007410	361084128	4441010	3915178	75817560	6015072	6294106	96304888	8774554	141518720	12461248	233668	2170045	4199292	1577301760	955394	289919	41646320	332523	280753	3014598	534821	48108200	108272	356407	104619	74050			43675488	2161685	37282116	370880	194098	272466	611592	449291	185708	731160	546184	5241105	1034708	546267	234451	239687	8957941	19973780	8237512	123077672	290284864	630714	760492	307006	33129834	647379	81960480	2321507	3773287	2847858	365301952	12745677	85059	147522880	351708	3328913	154912	190468224	94873368	29901512	412820	198359	167166112	113576	40665	81542	23511	521745	4031794	202945	689137	234801
101012	18165942	2158526	263023	221536		106126	10023681	113162672	828539	34136308	53185	123500	136387520	755119	455724	15119746	10925018	17344630	1659372	4889514	1650514	339905	5208929	4234818	1125216	25173576	8345286	1757982	1229700	57532868	5151406	10443689	422106	222162	245939	368246	61665	515191	899771		336370	5215434	46615028	623933	5307703	225188480	11918590	587418	8149466	5852762	369765	1591977	981708	347429	5911625	112769	1154830	12032652	13894991	1057991	4518552	14072944	5062862	138178096	5832539	522544	5097557	138281	25384484	1690574	19855264	1243383	438088736	11932023	3509360	391662208	264282272	7528853	765488128	11598215	8005143	592498432	9335375	4988169	78323760	17770876	146900	468877888	5811916	458944	5950332	21817090	438402	302587648	36338448	36133328	3826212	102310472	4831015	547823296	38787764	12126558	232305952	8816272	2596449	4100187	188091920	8406027	169075	14435536	10383151	4278928	1762284	97278	1044133	273878	189991		1304413	2203557	391853	145839	98103	106914	345346	3432558		150831184	13544598	128815	211353	32109196	995358	201414	2358201	392060	1769536	1185189	326685	410032	53018360	2620295	538506	195217	850612	1222687	495622	56072884	1534352	1917138	149783	18696222	566790	3417437	976204	1835559	648155	95027	826382	597567	1050739	262010	8097793	6494395	1544141	737828	32363218	6234955	1946434	1176141	61458	21436882	4290474	1634741	59380	45513	572520	63378	8751440	33539	359438	2493659	264937	17805246	112497040	1340605		1326849	1859622	25912	74568088		9280793	104897	742506	488371	31294	273600	35884	1590574	142095	7605510	443052	232797	196840	88231	49541	312716	3477458	353058	86609144	10551798	255861	22742	225637	243446	17325320	74831016	301644	49907	1073026	224205	6546685	363397	2450263	124754		166132	55822	632909	1451842	788122	40658	62732	925503	1625241	1221917	939841	46589	179527	588860	3201644	729529	221720	138917	2648347	481438	208259	944916	195798	304082	97492832	2956066	29158		725595	152098	172104	1181230	252368	79253	1590988	88649	1838800		1170615	2085703	197168	342214	261779	153584	1083625	27996242	224782	270164	654181	1298973	4660342	340503	7546524	422055	715678	304698	244272	58033	659685	3252634	336695	4201421		107254	980888	38292	116835	32858	410042		237439	80373944	99320	26120678	73150	33831	991683		10149583	239546416	9421101		57780	87423	1095264	64646552	976184	5241617	42403760	168403216	290415	795854	4508666	81258272	11764552	12146951	698796	2388931	23410398	178220	1592854	9784101	12021732	102146752	297176	649191	105891	1206585	336583552	3975026	4954230	93912200	7735591	243902	4576263	200978048		591755	4480519	186457	5049855	3070447	280900	74220	256367840	3183532	602682	34744032		159121	74348	100656	691337	2867035	2522810	266885	351326	1769039	1807537	8310138	159099	1109843	736189	2887858	269560	3848868	59949	5559197	1765578	3825674	61179	575130880	4550931	893397	319775	19742324	1173673	397341	365056	4387536	6282681	1033892	10243188	913013	192911264	2524998		33565360	3723106	1114379		681327	1824676	4640304	289746048	74286440	49531	2117632	1014413	275981	220284384	296365632	32231	37733	1227106	391609	2445342	796982		1209395	386120	15305476	2047547	46676	26038	448338	6047275	99734464	12057612	11570107	288691	535859	315088	377406	2459832	13076737	39425444	402796	292397	113187	699556	175062	485968	464875	10840376	10014902	275364	622378	319058	51893520		314313	6355408	7823646	1734252	391016	247230	339056	449735	2342934784	933461	5424871	2023194	11358012	122267	9144602	670080	1396326	1473915	148860400		1140768	28270786	1154773	455603	32364	167422	9677356	6252465	1399570	554179	283426	60081	864061	162179	465010	292748	18746608	1767944	175502	313676	782103	413993	179649	650899	69043	340502	1042819	14246301	1235779	200623	10678565	1361289216	3713430	639720	77977	273167		172547648	977277568	72153		24866	66869876	849519	52820164	2646604	118035	1996018	48563152	31819760		91400	42595512	490996	708252	15434587	2807968	21428190	617416	145289	336940	3042026	1018371	379108	1169421	302369	967853	4652652	6747404	7635602	738999	4047436	204418	1736502	519824	3403154	930326	525127	309970	3193958	732287	101621	494603	583394		74750600	42895528		9943205	82345	270626		267147	242934	21515604	294014	570122	1511499	297641	167330	2618806	1516815	109168	41464568	52577	3084733	325305	117969	15038951	2626369	298414	79842	1926385	475699	582752		708242752	80438	1855064	1239232	1556867	276345	427236	8250263	363606496	172321	903169	4795407	15264956	1583977	805322624	455296		429258	127965456	446149	693611392	40926548	103604	8385575	10657794	1816813	4965556	10929401	19456660	3966386	1491301	598197	396591872	19689772	3346295	867569	298822	300568	2547373	6666758	18962218	29473946	166033	1186616	16610643	739341	5001861	314444	70147	56216	6008011	87872848	7827311	1616378	2268122	1201817	854726	741240	3931543	8233738	654405	2566865	52329	15011	75299	591253	89748	584927	858107	11772478	523419	275619	4454737	402621	103838	234140	74019	492880	265874	1146261	153808	187479	51267	220749	746701	592979	213201	219419	364242	10460528	268638	2885582	169738	83378	296483	4290347	27163	26576	4393869	318171	1936853	392815	498271	977970	27735616		364071	79442	75761	521843	637054	1112859	9588106	357582	1246675	804982	612385	3738021	399235		36447104	23424304	462001	240721	135286	251402	186625	33752	141128	8417301	10088450	360008	104711	20821	75449992	32296		3466187	3039511	123660	434711	247558	1217229	1240231	778411	202908	5704155	168556	4253734	1148824832	637959	7714941	9410344	1571777	25980528	38831496	6858043	6686094	4125125	728490	153880752	2177297	592523	12507561	395378	159553	198355888	1675817472	74112800	6469737	3105867	611799	28071108	385890	260225184	920982	2721532	1138460	7540179	11230610	1412045	2485318	443098	3833618	1460381	171357	2666981	672865	20639156	1988516	147815	3232486	244052		37096936	199313	769958	144485	47797136	446680288	55961	1957120	353956	80384432	1940929	1181650	183001	136113	31291	11549790	6294976	280742	18893632	8804888	4731601	5118645	2025286	961672	2739634	1366463232	485575	8914718	201187	5214946	321604	1408166	61440	11518939	2341735	321026	83061	6324455	298862	7582099	919311	38252		101027	73392	886208	1562014	1056455	3576846	654894	92480944	816124	182725	122272	211722	403882	1460812	33713632	851826	10652725	3872117	52454792	24086448	29042482	10903536	84869848	11817773	726358	37383448	101645848	6779936	436392384	6786812	3847749	78697736	3942634	5828614	65871888	7599001	124540056	11698365	282312	1964900	151023120	992977088	1245237	147793	49980592	460077	353554	1281782	761908	49591296	70251	192560	943410	392552	284618	205489	40549816	2572183	40228452	4352547	74699	1954555	1458980	3974358	61144	1137423	354077	2380742	655864	558069	33350	323733	2934225	2548676	7312969	86310784	164332976	1550220	630384	113913	28609452	321460	73675648	663363	13775010	35772420	299976992	15979291	284672	142687280	94528	1067485	82119	216404160	100716168	13886422	1043594		157087168	223232	38883	50227	147740	219594	2312695	75652	424534	713720
101050	42310816	5470153	218566	303121	177556	115590	188251	105127880		29651742	74326	155336	146892624	1042658	491952	16632647	13202767	20713734	2016812	7859603	2382656	395090	6734508	3657855	1054298	39264836	10603951	2665439	1303143	69287688	5154272	10631011	1577514	149093	226310	376400	94066	414662	548430	478404	327572	1681726	41979776	318342	2690542	234962592	5850365	321539	5636516	11975020	717990	1050450	536803	259929	2537068		892194	6851401	4664552		3877080	14955656	2179435	110003760	4526207	431864	3430883		6271396	645081	10434720	213662	481502112	6618410	2787671	315074528	265633968	2520875	776053184	3660887	3999361	450970624	4267698	3585641	21568892	13845206	60073	358305088	2541193	313454	2426821	4559909	571812	338878528	29176884	41321216	5016097	88047816	2425719	553887744	16964124	10701877	161773824	5992447	2665795	4056711	177896320	4605208	189421	6613593	26369782	13579320	3578851	71622	442942	192892		165296	944597	4421194	790771		104924	139018	253658	4067538	284658	134851600	5453324	367089	295248	43437800	1033703	172106	5600989	391936	933258	667264	361725	489245	62997384	1827532	410330	421118	993894	1596320	554527	51402000	2456604	2984764	134284	14487672	563882	3518303	1449991	2852950	1154688	114240		919028	1019937	258768	10563162	4653363	1436543	239365	22990774	1521567	3359515	663515		31771762	5375004	1413153		77607	713071	85113	13272754	27456	397731	5784931	265057	24987144	127102936	2190682	214485	961942	2447215	50915	75836992	700917	10845066	159259	1042446	1093178	55862	456628		1707581	100365	11724353	593900	398013	372200	143520	107669	761198		179660	28078632	700894	363944	18122	252655	3457902	19397842	69056648	298891	52978	1408411	158644	1366314	368414	682027	182509		309864		294682	876056	483878	109441	50752	1019874	477849	1259115	815435	585760	445454	776690	3077014	1246552	156243	449011	677723	173357	91049	1323334	155724	114861	101847352	11871125	157219	99110	759833	111469	655505	1542281	350245	202835	3656223	49368	1567749	94994	2029012	1450495	168332	75100	782965	266416	1376393	26489444	41755	59889	684155	179623	2851040	470436	6131639	50332	725909	163374	125249		738386	907786	908378	3338609	107227	155056	1316078			44900	171984		269727	97352568	161622	49536068	72772	20983	892917	161842	9676563	248986176	10975974	161887	120657	264272	970360	82010016	644961	6508169	79183184	139648464	271986	263305	1510306	27924010	8800853	1705256	348671	614133	5435344	98852	1965561	15145897	28164212	105533496	308767	519291	175885	1682671	364426720	3871810	5997765	87999432	7756114	3803517	4011555	326128416	130437	957451	5804798	214967	1344522	2641738	380179	166771	277668128	2754263	610896	35409972		137569	60826	128668	610917	2494039	2255827	231732	351879	1526562		4383452	512259	2217437	469184	2105673	411749	6806467	185608	6229283	1985701	4384521	44631	518916608	2657359	530077	164827	16954978	1025951	492116	407434	3893536	5440788	1493333	57912564	20089972	181936240	3169342	121309	43018996	3532866	296617	144628	2036794	2733912	6110848	484083488	74886904		1449406	775930	304065	251552320	346867008	34344	243121	1934752	259009	2831176	561965	41597	896419	566421	25123124	5372714	55056	154764	116420	12569302	26963578	13798103		236473	789641	65546	150442	1063766	18789510	35381620	191464	241012		588795		1508073	823745	13695836	8463687	235738	807105	1080930	44869328	117740	226957	6904502	6981703	1714213	232015	106402	289080	230321	2065701632	1995772	4217363	2294442	29852986	226357	2624886	1109662	5714373	1476695	164200768	868891	274144	12860549	319261	851511	49839	349689	10413159	8275014	2360182	475798	427431	91156	1125157	167512	601532	399858	21905838	2240072	150277	305064	737140	423756	208043	889600	57910	619804	1127754	7156374	459097	82577	11093332	1516306048	4160383	48271		418712	87406	271385280	1063465536	104833	96400	201641	113913112	674678	46350820	7926854	112848	1451806	35110004	33720868	193827	1127192	49625084	2212392	913033	17770742	4082211	24823594	2273451	522004	128470	8853673	1608750	690948	1535848	1304970	1948247	7220141	8994372	7980813	1045594	2875500	291643	1728260	459226	5419225	1067796	450659	760956	2884651	690030	84976	545242	936931	136712	37885684	41504596	34428	15429990	156791	594964	72630	350873	228029	36959076	233696	891277	1575904	560079	233277	2403788	1161573	98617	42394296		3488364	86348	41465	10032390	457806	79672	61070	2529739	608161			617624512	65262	808131	938979	1651766	231496	1297082	6884657	654974528	530220	1642247	5694483	23564158	3565598	736245504	554756		603696	127743400	961766	1093108352	36770420	223676	2384937	3253718	1503430	1512232	3053149	11027179	3669140	1010828	339984	459478304	28718660	3166558	1150095	203880	503170	3151775	6427791	19158500	72426760	371310	701373	14219511	575208	4102413		101812	95070	9306218	139958224	9418103	3696608	1986328	233697	257548	1461792	6009970	13556732	1321459	2819455	349555		126985	680353	88080	607807	1446599	13156450	431694	182542	6077657	946580	189693	283887	92401	681721	384018	1409948	151114		72877	210349	888238	724054	288521	155278	265693	12074773	415610	5687068	200405	138443	318755	4466674	29404		3117068	160659	2218902	314078	100677	1580978	3432968		404129	156111	41589	551826	864058	978070	8672883	595760	1242040	742683	497338	3200493	232484	166378	30767100	20873432	584866	346096	161140	200318	134812	21376	194347	10078794	15082328	527056	155992	22865	72144392	86818		2008203	5767743		362661	435420	2354535		837109	347104	7172781	277025	7174677	2937423360	993291	3387207	4070125		16566794	26869722	6284487	10163320	7451499	422000	165572128	2832954	550222	10142831	275155	378826	310620608	2773978624	124388440	1248915	665063	1144563	25417108	474384	274372832	383003	961996	130567	3182261	5746943	857292	1680643	463956	6760193	930235	181422	2778731	609406	33992244	1289533	506547	2554862	829080	42921	40979232		119511	65631	19265632	438595424	27558	1085221	262880	85277064	1897309	2936350	251267	250759	58304	19814254	4240834	144601	16462887	4461320	5750553	3246336	562098	1058295	5595474	668194176	397090	9442945	147176	7127863	337278	2203769	115665	18244404	4941895	514754	67086	7063292	286736	9029044	716213	66601	400592	273784	93530	772651	3123453	1563933	4119223	647660	75779208	940188	140358	97041	158743	342534	1293242	44966224	1215159	11188290	3577386	55168468	28837846	32762900	15132920	91188920	14381093	542590	51152224	118829472	6277394	420617888	8525071	4465739	97057552	5227923	6855733	83795152	7643964	135524672	9227302	295705	1973211	6618904	1537375104	350057	234076	60549304	367072	245814	2647497	551385	55350088	105778	249415	399723	175468	158875	99803	42280652	851548	40253624	5483776	549218	3432715	937569	5760123	414825	3327766	85631	1758974	539668	636930	31497	387283	2147203	4085600	9264331	108570056	212075728	2261051	821931	171114	58686220	537032	87390008	998152	13888356		218718704	13902897	123364	174765712	140952	2620802	182758	213314832	115962688	23589996	1031520		164606176	225776	27847	60487	76004	463868	3934961	135489	646256
101059	23016860	2244867	532340	230050	156032	96435	24641634	133223592	426857	22363204			139848848	269133	360102	17747420	14513541	27981126	3741375	9268883	2678058	913980	8972928	2550193	859538	37032232	16169542	2651115	1037394	46319064	4765206	7681128	693621	80016	184786	234679	53017	357611	316317		362853	1737849	56366760	520995	5117032	225027712	8638881	368061	5364046	8446395	385866	194295	378911	194364	739545		533019	7802566	2414934		4199565	9643373	3698282	92331016	4629870	458664	2960109	145306	3354288	968438	8639030		394679200	6573322	697098	232843472	165524048	1821365	692389376	4376498	2623470	341289824	3343208	1352081	18846600	9166330		314012544	2250831		1460725	5525967	320117	292916832	31860896	26032546	5201849	53288280	1732388	521461216	18176490	8033401	111269560	5580552	1162639	4584799	118340888	4027706	64821	7301448	23790282	9116466	6491588	26324	580710		131657	141763	1709393	1447353	79134	64960	64143	67478	188697	2865488	86651	120654176	8824129	43739		32199976	1120410	230924	440582		966516	1197406	235490	696755	78582872	3161174	390214	56486	968274	1728845	859425	35404688	2040111	2987075	32073	16295202	530990	3908275	1923505	1049197	58558		2554503	360054	1592049	48566	12433212		463872	289351	17069406	3295748	1531141	701061	21453	38308816	4628051	1675196		61656	1680116	137931	8878043	35079	403069	1455859	272421	9972140	7575334	2659195		1137523	1487135		72757512	615957	14833458	158934	1019418	903847	24973	402085	109809	3531051	286805	7332994	650340	400571	388415	193622		196556	11496737	161406	12252123	19436086			465268	605964	20115306	65562156		31083	963687	118909	455289	407243	359115	123840		165806	49134	1695132	1177901	425800	44543	48571	1085676	582522	1141371	479957	1235897	312555	243302	3390034	1069345	152513	104049	2143493	110564	60858	999544	92542		84361496	13262575	108715	54189		109108	3497687	1404297	218592	137281	3182566	42705	1283158		2982778	1590320	92841	21947	907897	133987	1050048	21544824	225965	185260	444880	1485835	1111267	200804	5719157	347088	806992	191868	182755	116115	1011221	372893	730229	4685463		93599	1215666			96649	612881		183560	75105512	92663	33803608	56313		728808	59491	21650540	230711216	9500597	203883	84928	162616	1057439	80593984	942503	6827448	51425204	106620944	98765	576530	4970914	62601244	9722118	8709155	420869	1420278	37293456	92663	1911612	7327739	26982790	101187768	151955	462297	90910	840145	417157024	5941657	4439396	90714992	6992162	4650872	4242548	303408448	106328	599171	3746651	172567	3206515	2195105	193085	59618	294434624	4088339	505222	37347880		110282	106780	85145	470875	1974740	1775807	103910	190045	1549046	3014177	2393088	3005048	3683131	414583	1735814	356768	1004513		7470425	1477071	7029139	43082	373587712	3914593	791336	440625	31864986	616259	451028	143104	3071370	4017659	1058877		4155547	138284592	2917989	150398	49675200	3905145	156043	334404	1162392	3247526	7144913	417022624	88744288		1639745	787067	373809	131751576	242128000		31410	1114269	106074	3512509	625017	35931	1852879	523444	16964970	4347167	76151		857897	6798100	96217264	8116602	20512514	387368	765070			1374150	23522636	27014904	103246	126655	103832	430804		730788	671096	12286242	8425900	302871	950769	711569	33130554		73135	6185626	9764697	3797464	137514	197889	174336	170176	2151656448	1467628	3209930	2364716	30885836	118967	9841994	326237	5041053	1103357	148692144		569851	18120892	379437	976717	35806	100887	9484185	6216822	1793858	134215	442019	33603	773537	74592	527943	223417	20855814	1982432	138822	179173	422343	361891	133360	826799	67398	357319	688279	10746569	368325	148164	7522770	1440130688	3873544	90799	89305	443802		135894400	1194261632	91479	134831	129910	72248216	596829	54150732	8003659	124219	1553925	32796080	34602824	141576	302234	14710615	810828	782920	5558446	5991484	12087299	1827695	213574	760317	7919376	1489768	740561	1419626	370934	1904371	7227819	8150759	7547790	825841	1609753	413052	5262150	445351	5728883	397693	451543	364637	7496936	546860	69178	287466	673765	154887	93267456	51698676		6911311	56886	851444	115080	160108	122627	8688034	95371	626270	1085933	275574	165448	1554472	1353567	36309	48197100	40944	2451053	76435	74481	11450705	4972672	42441	31184	650157	406659	270141		536396608	102093	809710	1070778	867161	231162	930375	8017338	424568128	266176	1543348	7117365	31051698	1867422	636423168	300800	49231	588335	132143592	697497	1993744896	101144896	246979	2848498	3968791	1302486	2408920	6503589	16079664	3413981	965087	771663	379996096	21085310	2818710	1010180	472384	509518	3611503	4834056	17470240	42208984	112647	1092367	13438789	536486	4249551	362468	92167	3704436	5790860	164865248	31362056	2255408	1451721	120179	136315	592205	6720497	9772589	1261470	1871014	79993	29465	89533	1348127	73325	386064	668738	13066858	577293	300088	5332476	566208	131709	262543	92080	579431	464480	1085814	143412	95115		184792	852362	620332	235608	183595	239622	11182039	366155	4969140	146314	111605	339594	4195576			1308685		1980869	388897	604252	331933	22997652	257795	354696	260559	82437	356696	825096	770973	7147589	389277		468026	252905	1896045	117660	120944	4240345	2615589	537770	267497	154719	121781	35610	17903	153636	6670533	1357159	294752	113651		14022962	44677	109935	1514876	3319967	90673	170103	81932	1537672	1956401	1345539	252590	6671392	230977	4425632	3666798592	1024584	2252810	2299045	305135	13750531	19770050	2843390	4561552	4490853	303221	88705088	2055091	525700	17261276	536207		29936248	2726608128	321193536	1093205	709318	848075	29510302	435432	254154272		323381		1931504	2948481	250042	460733	505671	3162888	654219	148318	3114060	265572	41493844	2266241	102380	1040889	425770	38512	57152352				3862366	408443392	82168	1107914	227827	99148352	2464634	4359527		111301		40285152	4617173	116242	18528538	6149505	8128102	4377658	702588	994480	4648080	640934400	128496	4756419	105508	6272883	299096	1813651	102801	13552803	3902364	307856	71312	5206849	232297	9974673	803918	21420	281961	54045	204330	1621375	6330030	745135	4757532	598859	69751424	585025	142036	91959	163161	268918	796918	31339240	753025	5164731	2878402	45236164	15135579	25160638	9167199	92306304	15294694	635008	37685424	126260992	6217379	373155232	5988383	3179927	82788032	3922868	4825245	58296720	5145593	119268648	11294065	252163	1628848	158395904	1234787968	1088257	209979	46693580	313148	185253	1064287	479125	45710224		142603	267258	109333	78884	44199	21088460	1580202	38913948	761121	89255	462545	965742	1388883	170361	999278	210854	5885995	373321	477353	71127	405789	2328176	1408939	10202696	169811568	243438752	833291	367604	73282	25028538	745139	68525440	811141	8315468	4251532	298651904	26159502	30210	142478048		1315259	98045	175672464	76101832	24358520	344337	183463	108321208	182653	42872	68753	42668	274890	3275568	90054	344622	300280
101010	29211470	3075164	441852	312213	166479	116053	16631553	101636896	191580	24033664	69658	216414	89164352	747476	749400	22575792	14850144	25586444	2254080	10210289	2666047	652385	8026785	4267525	1518230	53305632	14166768	3536686	2074589	67651056	5592801	10204835	612215	94330	201515	317678	63671	247062	1084777	203846	329052	2553526	63464288	349532	3117851	216031616	5599370	208068	4103799	3225292	441859	209188	460701	200284	652205	144253	2014832	12930413	5808420	197132	4190169	17863826	1797496	122675040	3526412		3159068	305113	17162936	1681508	13917257	205543	410596448	4846336	2498945	288107040	251041152	2254917	649658624	2276704	2648417	458542336	2691877	2552541	30818568	13312496		322631296	2067228	110289	2499510	18726866	300450	329359328	26040544	37170396	5674063	78824864	2076306	538008704	13036826	7159632	161318032	3597374	1840985	6775464	168675344	4478632	69033	10610377	22363414	8019891	14411799	75756	392788	52669	414680	497473	1842510	530602	114355	164020	69590	127459	191965	2577214	113359	125866480	2722721	39431	829638	52939160	534843	84800	268226	234751	1519181	760701	257766	336827	110492848	2222142	472837	102191	793407	1255741	341528	36802492	809102	2390493		10984845	707084	2472119	754716	749004	119350	36895	1172914	479874	1200807	207561	7588702	2811817	676764	382899	17204700	1050525	834568	891805	66375	20427818	2653474	3841237	262383	43734	158518		14021063	39100	431429	2251501	496986	16485959	20888918	1341515	26011	1201690	2408504	42939	60630196	1991232	12413433	166425	1028609	926039	23511	600493	63254	542158		12828831	730092	548469	419509	207317	130393	1120964		332394	17312488	9362237			316037	449379	28554128	96966600	93177	54294	848060	97286	522322	4846888	842690	175126	82452	233344	123291	1691998	1584283	603108	187372		184403	32698	1253247	658147	400757	149655	77390	3471969	914622		149076	276954	119039	26506	1251577	285567		159430304	20774092	240351	58424	871127	81698	80876	600169	346826	238496	1652684	84374	1391336	175387	1875768	2577528	92958	67748	601173	236076	1205465	29758076	76488	141759	125024	265826	1538650	50902	1895307	101188	702927	458267	279060	28685	787243	593217	490139	4952215	130448		930243	51339	1359648	69847	227071		393469	90794880	139868	40441712	99152	50552	1360640		14040921	294793024	9378628			186542	1505205	135319040	2453049	5596419	45942576	150087232	39826	838028	1767001	8534300	7629374	3346256	122231	1404267	8918888	99568	1376339	5745870	10439503	99938880	242777	851332	152189	1541406	410396288	2190197	2461812	99284768	10190396	4004109	3457387	193586576		651536	4528529	296528	1185556	3228947	429079	128154	253722800	1985292	980223	48421912	310179	429766	167543	317159	1539936	5903812	5491161	2716117	3624238	2757493	202758	1247612	633008	5263879	620550	2467281	309521	8497162	210223	6751812	1723842	4820130		503315456	2349485	512058	267575	27592184	1858841	542190	428663	4440229	6093634	1229514	5077503	226464	188520480	3272258		41903248	5639899	239501	180102	1137882	1557441	3532525	414909216	76014448	67392	2039815	1011669	199308	251376576	310936096	64321	82723	1215619	201922	5108083	943105	77453	1661554	1290910	19109538	3375308	70226		702521	6695813	53860064	10918080	4088400	96909	170160	26077		600684	13236747	30442626	323472	181652	81559	1173399		192443	732683	13449106	6873913		582414	289481	44138092	96151	329115	9062642	7837470	3234436	202162		105917	86823	2332321024	891167	7936815	634438	20764908	258039	3677014	1642411	1626511	1103594	115308776		522723	16293689	311286		65479	253349	22094522	5313680	2344636	1169528	52866	126504	1165569	223168	540883	380936	16946296	1691394	193303	211083	656320	496594	163610	800367	85624	399045	877308	18925036	135679	334895	12185081	1390449792	2314608			130156		250398096	967137088	62724	85469	99147	44690368	586347	50149596	12899891	75033	2480063	46629148	33253956	83976	57549	2873674	231949	371827	562690	3448860	1221883	311306	155489	75698	2121577	1592535	655110	1170024	886106	1365602	6632979	6524817	8045444	925013	267737	29230	2780885	503722	2868933	438035	291251	720060	5221432	573798	104197	216712	791474	103410	27869224	48384376	49709	14643646	150249	655663	55049	206067	36693	10377843	309173	578742	1282333	101047	208360	3705337	1644876	77104	46731408	61707	1679566	76296	15660	11438973	787456	90870	69699	1505293	528992	1601067	142940	602676352	75587	583562	1264768	1168066	380951	1034358	8696228	749476608	645058	1892176	6278426	28109410	2015622	790241856	276164		210602	117455944	746656	995638528	53312044	99308	2522973	3936390	1137088	1486605	4449222	8761925	2824312	1569207	346630	487846880	35969896	3489539	1428844	718197	553020	2350988	5075848	13690173	38967912	289891	530948	18933576	372062	3581683	154680	45638	46134	11297028	175342640	20775094	3097447	2668976	189496	107188	1159657	10287914	11132978	995987	2915727		85369	159984	670157	170397	458236	1114970	11147755	947034	308939	5782381	462475	253249	254627	86696	581168	351051	1474103	254259	172182	179418	277161	720224	893351	441174	172481	231332	7536676	234703	2634601	255927	238677	276793	4119669	38317	56587	449294	86960	1671860	407009	79130	325062	3074803		368294	283750	110860	672469	775729	811114	8955345	405461	894004	946640	492471	3220111	165860	114759	5659528	3662413	648447	207466	124020	88942	155588	43545	140907	5339334	2411452	378149	105952	70470	19428664	35162	150412	2752122	3212215		225072	38889	949080	589618	977377	207307	4700842	199725	4174314	2769334016	942642	3999712	3983613	516902	14973351	19878536	5223108	7327479	7406635	690522	188859280	2333789	288403	8675547	424892	440971	205850256	2184971520	191028720	1043730	772396	976891	25963874	422829	245119952	164140	536868		1193299	2163922	496209	819505	409770	4786742	1473715	206335	3344512	1270057	47859008	565391	143705	2546776	279941		26774714	100819	199662	79336	16214480	531067648		1369779	377646	82751264	3936816	2019855	371207	178470		11024823	2392915	337415	9344192	10321726	1721788	3302118	1645982		3346720	1102899200	129924	7528202	195692	5914562	362529	1483171	30375	30072136	12926143	381728	79159	4997703	197753	14134574	756506	15791		39504	48585	632444	2346950	1412296	3544504	468035	77698616	196248	259607	145024	244674	420185	1906232	44061916	1211201	7137122	3962408	70559112	21995990	24739410	12757067	99681152	13720853	788196	55795312	127291944	6850829	420908480	6182624	4987585	88619264	5041781	6755115	78581336	7639485	125430504	8736204	372223	2196938	3342761	997759168	771911	256355	55312552	445194	242544	1851600	960782	65912904	42501	129670		60630			42135888	1702366	65659568	433045	87045	111769	1848365	349206	109499	1141500	129208	3995356	287515	352739		278378	35369384	3599831	10161228	80543136	223427456	39141	785899	207666	29719792	638597	72826008	840609	6251010	5973657	386303456	48245860		196066096		2520263	231214	201397712	117468696	29637460		70032	147840432	68901	27805	63423	17701	261055	5906197	167374	713258
101042	45895104	5227417	1220152	483840	695263	460082	180793	45806368		25567552	268113	412110	169423024	2211622	471484	13725317	13524003	22659954	2275802	7161321	2080849	329734	5852247	2658068	1152228	37584460	11633885	2318545	1545977	48486660	4428771	7118322	1233845		293055	343635	58318	318497	760085	415192	184373	840954	19156414	220402	818163	164193104	4090590	238211	4105739	10746387	405208	942391	737748	310046	1748039	247237	3941990	4240021	3640156		2178947	9483398	622845	78632088	1784983		1296647	156393	4167203	262719	6215468		343855424	3756984	518512	223001664	225577504	1645070	542372032	1754847	2138206	300232800	1577974	1129924	16526196	10223005		282005440	2076217	127758	1427375	7592926	387953	271531776	19493504	21415204	5287529	82628936	1754006	392258848	6331019	5585222	93531176	1801924	724662	4376820	116309408	3674312	57667	5576255	42000880	23255540	10064387	159141	687874	344278	136631	301101	1994531	3326034	237660	100951	61159	85056	427216	3137710	87701	84547496	7949473	13526	459150	34781156	745502	122491	575852		1625627	1644541	305929	454813	114799520	1501568	545277	147666	727505	1600163	609941	54043572	1945981	2643217	64220	22194166	335125	2550193	1319749	1621931				645390	662135	445625	11460624	1135422	348947	161249	16090591	1005622	1516413	1544062	64646	16744110	6373408	2288014		80041	297552		17000842		135210	4152724	465300	11239760	85328488	1700013	53102	677949	3075585		82918920	1064305	83638848	163081	2911270	1859229	325515	1225640	124323	848646	38908	15240850	3378356	1277027	1032246	402647	208156	1145956	786318	211255	20160950	514352	37472	45892	350839	652303	21621514	66068504	583869	71748	804357	141749	3405509	1233733	1096036	171088	91044	270914	52962	1756266	1699959	309489	38723		165516	221979	1363344	426812	856068	299585	61250	3107639	1142279	211018	78336	202294	127379	27821	1038932	130117		97759328	9914075	127912	116276		72058	310138	2545217	211006	224773	3621884	42710	2264713	197697	3831923	2609265	264092	43621	467162	196425	1112375	27089100	387432		324650	1634185	399041	798831	6335220	619224	4710330	959642	1352314	661968	284577	668422	612334	5294337	69941	75237	1292177		179833	39174	235777		1629725	174046496	190521	32166128	101827	39863	1036449	193711	60363744	213943504	10773283	96651	108800	79463	1143913	135802544	2384339	7024408	38413528	95175104	354176	353556	5528862	57422180	13523748	8970165		1323489	45476628	108827	1466280	10636084	22216624	151576160	176591	556666	118726	1270045	327737856	3833141	2963481	81391024	8324437	4818166	4888262	292736000	96778	514186	4144320	253207	2434377	5670795	404762	102216	252210880	1399361	249242	17636836		187828	54249	130384	516138	2205833	2026584	754225	1075102	860753	987722	2402174	684039	9789672	835800	2668296	434209	36279536	85982	10764690	2097672	5120884		395749984	2503576	576685	354214	19498864	839460	801639	401667	3399921	4275546	924788	11151024	615217	161348320	3155163		34120872	3028761	1106848	70980	1300008	3635256	5875154	340862144	59579920	86097	2828954	878931	495905	121845840	325352576	18091	180492	1392395	120817	4101619	889805		880283	693626	18107016	4051942		111362	567805	9397637	100609192	12754268		102318	136088			458066	44209252	54242040	251412	189411	125021	432913		140950	301784	13052403	10783692	94086	1943754	194952	103542688	206958	243326	14434571	19058494	5145661	614113	265433	137330	146595	2325219072	864962	7520854	1759435	51055300	171348	18901510	1044209	6881243	1441624	164470400		544649	33506634	675503		35321	224781	13119818	4578683	1861833	581075	165994	71459	699882	131115	256563	261690	15094004	1346783	164494	233659	426780	365238	213375	638801	60981	409608	752754	4402004		108257	16167478	1552069632	3121205			73038		208108560	902123456	97721	202852	317040	46856736	639789	70710184	13582364	53430	1699643	33968808	27575256	187225		8803664	831675	340415	1447081	4659905	2241151	594252	118324	70575	4390462	1056199	521022	1526077	575611	1352887	5559995	8179632	9534264	839397	305765	99739	2669579	391250	3381910	248650	497643	1744825	11680134	1364814	80422	390246	945058	306638	42814032	47863656	29763	6050932	124595	337792	75602	477872	53665	21636328	177219	540130	2100741	247445	243836	3052463	1777899	63293	48736772	39924	2804174	128976	60595	11390502	607262	176459	76089	1411497	697936	281418	518246	515651136	112887	432933	1571767	1160380	369350	838584	8999264	442941312	495257	1558424	7543124	57583972	4663826	592432768	684651	33029		160859600	718430	2736358400	91969448	374053	1263508	1690950	1084227	508356	2145789	5536737	3444898	1264182	653586	356382080	25634286	4019563	1576999	743657	798935	3597044	7633602	22391532	120499624	263682	689437	15311854	311316	4013546	578860	54881	47663	7102667	333274912	35668768	3684234	2336026	67364	61099	1626761	4248084	13260736	1043674	3731379		38037	116741	859618	114810	514103	1139397	13100095	554849	370368	6198545	784632	265711	251910	76077	650013	508468	2111835	298902	135249	95444	262975	1061721	812858	715851	156103	194140	10819861	595439	5396121	239551	276350	360274	3272803	35338	57058	860057	132060	2407523	583202	425886	378455	10641635	202516	414769	228870	169033	702442	1029678	907503	10053627	526492	252045	824812	622187	3601716	262307	129859	37691332	26708528	575856	281927	187917	134050	157624	35949	185291	5311787	2793003	364635	166845	75118	19448902	64027	131411	3331620	6713576	104701	267473	111637	1324411	1540441	1652275	283002	6247716	260441	4881022	5345396736	1211360	1227502	1375549		5655120	9427032	1879614	2443526	5489349	457215	88467576	1798364	357281	20466050	298636	409369	214353872	4531901952	282766240	331163	292244	1351117	38368244	412554	305084960	145396	415113	27294	1273947	2151035	231107	384271	589892	5494982	1292843	157448	3108923	3292081	84863152	252084	633410	4286518	688740	40038	38013972	83921	329799	67638	23969566	517167136		1874196	449593	76824000	2338637	3343594	141926	84388	65424	5803630	692671	660341	66973108	17976098	16946960	9712582	1847792	694645	2230051	505275552	77395	4346807	298168	7911708	351230	1556947	45648	16738084	14957717	437450	26471	2747417	195289	20289090	724936	56353	131291	45947	63074	867597	3227371	1053590	4469104	837058	78729224	1044855	183695	108370	212811	319283	1145142	46749992	919898	11753200	3953464	51869032	26871204	31747458	14903055	96697632	15097053	1028261	46560336	123079600	9573644	400411584	5962361	2705623	81679056	5116925	6046998	73756464	8461470	138842512	14038417	323655	1507756	76110840	2278969600	1459115	241442	70518816	187439	159493	1981860	755698	50732364	232468	60622					41174476	5141820	46087904	2241508	316142	299887	3181338		170093	3231886	214400	11507863	1216690	803661	176811	285986	8099760	10248515	8573476	220839792	147750480	843710	758749	133763	17296718	317842	95165152	3742088	6707968		195620864	14204166		163485488	122978	2417641	266568	219012704	131460832	25202150	99065	190835	119126088	125223	36586	69506		565152	4970699	45102	360133	199530
101056	8355289	1038447	427667	277230		130787	1512796	107328528	213917	21869226	88423	304580	66962100	1315042	494522	21924446	16747907	30787498	2938326	12744403	2773121	706230	9675553	3411378	981152	34423868	13315832	2931982	1151353	48411440	3869570	6041128	368164	94189	173307	283087	57048	288579	193610		565873	1187143	35199200	252306	1656492	229164112	6228560	249219	2497711	3735602	501524	1018098	1036571	218094	11425162	212515	3282008	4581412	3141788		2811495	12294138	2832307	117540136	4827110	70103	2347405		7877668		5483408		376062400	5190344	617121	231716864	211749152	2546708	611649216	2748138	1127304	360221056	2458825	1247042	12211628	10110872		302042240	2296663	60709	769950	2037185	422608	287952704	18708450	22636682	3599684	69889968	2164153	515096672	13505535	4970438	149432096	4535789	1485131	2806430	119489616	4096533		2881648	6907952	3681566	2684360		350045		140888		5242754	856438	211996	206261	116590	127091	977726	3112626	427580	66736348	4426511	156300	938643	63888036	4563151	215460	5256031		1104599	1105216	351555	371784	57166584	2968247	545655	8881898	1112736	899082	1227023	30133822	2371806	1013446	136016	10480397	554294	4345965	1986343	568626	2831904	354400	63695	541633	1166937	285424	7625564	1881454	719456	76880	12964600	10240049	1017830	1027799	44073	23751160	5599874	2368811		61422	439529	22231	12162968	20991	509099	2672763	404861	20814384	63655904	1757561	51391	1265404	1473910	100525	76995760	1213528	15370221	73036	1024703	997795	30400	572232	75206	1162649	66510	10539621	616751	660618	552707	261022	111749	677983		306850	33152666	2580392	192319	25030	310068	719939	17776392	72387408		45674	1009248	109404	12096318	841073	77022	208892	98244	352735	144026	1141362	1008341	489749	457755	159579	242401	563603	1284153	452127	346686	688035	1055566	2813586	1031948		138983	9065844	1212801	382961	860472	342755	89690	100946168	3944755	20373	19010		84823	935856	45196380	424707	244376	3073039	50388	3293236	193921	1080663	2441883	151359	72380	470354	208343	1448919	33081604	30092	50227	78908	247268	425859	32970	1888052	76407	1106591	312958	169666	38736	348372	1143739	980164	5275703	117016	95772	1300211		149059	48884	616126		125102	106509792	53813	33395242		17607	883607	130561	6143411	296559936	12853140			479159	838704	119765008		5977397	37899548	101569200	89421	327656	1646354	29665548	6909354	3619353	227802	603695	7187841	118230	1951051	10760671	22681544	52251588	333191	379095	176974	1054621	356677024	3524930	2620651	106186120	7099616	14226553	3288835	221997136	361292	701844	4457010	229342	1418024	2963348	330576		288944096	3620401	856432	73024872	657220	657343	282253	522370	2271415	8254904	8255026	3776231	5067839	4921329	819120	2454876	893331	1774360	824009	7151298	324401	12965831	95255	5886286	1809965	4969992	31742	558004416	4305004	807795	499000	17847756	504637	371921	139403	3340641	2892468	1376914	9701957	4278571	135677968	2539345	364734	51935100	3510166			423822	2512895	5414855	414474400	83724720	189820	2785034	833031	127328	220352080	320866528	29189	312173	1569023	296438	4491597	1142254	53796	2379337	929637	21770016	4788398	68351	131104	148815	9170286	45499244	18127912	13397329	91464	1138272			74038	9837741	12960759	87746	211790	148678	5401188	300334	629612	559989	13671381	19428970		396748	509352	27389548	129481	136341	3174727	5072614	1922885	122906	173984	305218	718952	2536594688	1134303	2700240	1781422	21779800	273843	2995772	1299314	3893671	1430446	149769424	1376619	414187	40858512	348792	183084	27161	211457	19981856	4993508	2145966	1047706	277749	104935	852702	116318	515759	299967	21540952	2527539	188832	264533	755481	421473	202408	997884	53168	503706	1078419	4520367	372442	439270	13513422	1692312320	3330299					188541888	1109453824	51367	65574	32712	73202520	909323	59147680	5913026	121311	1662139	39265036	46035480		335518	41981364	658060	688494	11006697	3609820	19292236	657859	327668	708436	3993056	1158059	468251	931703	555015	1431512	5715241	5795389	4902245	765391	3548743	236656	1477437	606919	5913534	783527	642289	408770	2483825	449464	65480	308543	971115	149395	19044906	56433228	124737	6906955	140600	458382	113963	199058	1604558	13472834	205835	620187	1213825	302134	325229	267547	1585169	246294	41076592	39611	4609334	144462	80324	12339658	2800778	134085		1982286	362117	571945	364148	685421696	79667	1507383	1522019	1488679	302074	708301	6504463	712069824	232696	923613	4125607	17773322	2265639	818069568	773325	64775	319426	118790984	1127360	778992320	20064992	127667	1517038	1860225	888112	531482	1665802	4389543	3922930	730293	85433	430225280	21185710	3987514	760387	202746	299384	7106735	6666303	18378694	23384728	84782	406361	15605836	446734	4369078	232317	108327	214174	10842434	78383336	9995604	2063280	1527641			688177	6261278	11767038	1325467	1189494	254631	39973	106015	1563001	62598	414236	905690	13722568	858747	479847	7413017	588987	385160	222792	56142	777966	671603	1875186	374994	187919	120763	295293	798669	532005	484371	199017	319492	11413235	352289	5257826	220932	216734	335366	4400240	50365	36151	1173690	153062	1984162	284643	271693	1094558	13764053	159504	295321		136877	332247	712010	551733	5590718	266532	421486	361156	186478	1654024	128504		55525320	31710370	643311	280397	150505	337675	592578		155992	13406303	10586796	421232	125801	67972	67866112	77317	157809	5524194	2386849	119579	694591	54726	1514432	1788486	878360	281589	7412862	294218	5374668	1855677056	691936	1910410	1837148	747892	6330945	8831684	2470489	3673059	6416898	334764	199697088	2141468	420402	13661705	374302	47893	66171944	1389631360	64379664	520326	73460	606871	29476214	348414	234749232		174328		617028	1020665	139544	315709	393149	2496688	618782	324319	2867619	2345247	19524566	2131382	213265	1509704	518592		43728724		51071	29376	10271053	496626304	20159	1205503	301513	92789584	1838271	1019386	278258	126567	134961	109575496	284701	422856	25127848	10555022	4089972	3671050	2197523	469202	3252147	865782464	208717	6238925	98538	6413144	372568	1841039	240990	24079320	11066915	222511	66955	5366912	227684	6961537	616582	33943		95612	96622	2503585	13736546	40859428	5708843	611568	101187136	367408	140263	95977	143030	206530	669949	28328662	679932	6213926	3037195	36896768	15431589	24424608	7856276	84762888	13764888	415546	33609796	112624208	4046375	313516800	5397770	2808400	70911192	3290933	3468680	53507196	3379148	104360056	6627827	188845	1270855	6639835	813692352	147719	139258	45492648	343209	144913	1271931	338655	64449672	82377	305032					38345536	1908035	34148432	2064069	87521	776643	477874	2407266	68023	839362		2779835	283802	371107		151345	4516307	6391799	10871569	178131536	254140272	586975	595478	315840	33478268	753734	59041732	528938	15800378	19533738	306017088	28648286	1035240	191697968	89251	954709	276210	176001312	139111408	25745066	869370	57056	162296944	130051	36615	55898	306406	351227	2754051	124115	381780	352158
101078	17332994	2918321	408349	261439	485818	206931	5613532	98621800		24569508	951460	2016430	209375504	4215898	659284	26143112	17826128	40821936	4041157	12034363	3296088	1201370	10685074	4927034	1222274	48074780	22258346	4240856	1858877	51893092	6967464	6000161	910308	111973	142012	370892	71249	359593	470009	125996	410405	2359059	45961692	603084	2105489	234705056	12454587	227691	3738932	6023903	272622	313757	670486	198804	8885246	457561	6039483	8837951	5491704		5205697	10482521	3480233	124442296	4119680	389093	2179941	75164	2270474	826312	15841912	265404	408037568	11646413	1164862	267904848	179405984	3699700	719466816	7790439	3789245	472684384	4482018	2533722	42320472	12214341	77489	376154912	4038766	118387	1719635	3472171	216266	280530016	36695436	34035616	4691901	50042816	2284444	521017344	22053156	9312663	168959232	4415980	1693745	5239453	168496832	7380002		5033470	12655787	6322645	3934938	28680	382496	82823	190456	122646	1412325	3058857	404298	35611	90159	121191	228352	2504746	129853	104057808	9361165		434386	78876216	692314		232367	179348	1227235	855762	273912	322498	85698592	1867711	431310	92156	686738	856696	556480	26259784	636279	3489826	95296	11918294	419844	1402879	754556	1284502			213885	451434	981252	663565	7095838		480640	376646	15530207	883253	2218103	1271484	44308	15494024	2998361	2320122	160592	57421	584883	64669	11104586	13541	320225	4156557	342673	10730815	24792172			948675	1689639		67935368	924265	7531557	144911	1131656	1593339	46378	697850	99980	1508625	197506	7409708	865615	546977	646285	269493	150009	702090	10050121	150760	18225660	5946106		21816	363189	81134	21265948	46611104	503550	54536	645303	105006	2070340	2607204	329344	144938	43817	187358	21479	261324	619501	799549	41451	434080	1099148	6838887	1275551	616354	198939	495490	271779	3980716	1598523		261206	2228259	97932	47189	1054062		194021	62774928	2284816		69615	230267	52030	168933	2694668	374034	160216	2625672		3148581	280800	3101042	2943383	128309	36462	1045164	203879	1319111	26783310	65675	60929	69213	544075	245429	182014	3588374	266480	2754762	1146978	1160077	350976	710367	516738	456971	3575659	170319	63946	1625706	27363	420687	17168	266067		243981	178984016	70300	35300560	85086	36670	1043394	98650	11439197	329348224	10335105		23205	72675	819586	156882032	2874905	5202347	39947268	144696480	485192	383994	1363547	36385896	11963122	4965107	526139	1299653	16226088	51788	1152772	5798591	14484180	52899504	251493	440138	171850	221663	274600640	4491089	3132822	91601672	8081728	2805498	5836252	299051904	103624	777398	3197417	308379	1751413	1991967	292441	143857	295080128	1828147	667506	33641384	101165	258615	85679	157695	870493	3642711	3285417	1271861	1405441	1491493	265678	1570279	1242636	3007326	482672	3453547	350406	112512992		9767569	4912275	6833014	106200	626468608	4910258	948637	628993	7561335	1043995	472579	221938	3826312	5911801	1425852	6826093	487650	175262160	1508010	99895	52857016	3572129	118583		678892	4254929	9420772	404399392	57418212	20987	1260397	493797	365172	351665888	206781712		283528	738575	203617	6220478	1001629		1050195	1202814	13678928	3856266	69816		3116968	13799297	52993388	16514077	5564391	240353	606649		78656	936760	14265718	17106286	164558	292011	196308	478815	58523	276176	503006	10364477	7645461		800191	340496	20475352		107057	3081497	5899509	2145025	292293	86899	203215	59588	2317540608	689095	1685598	809706	15633517	227915	7288637	769241	2967421	980157	118850784		4182006	11102333	530202		53603	132666	30638206	5894679	1953891	1444007	162673	100945	859755	134419	315351	293036	16727201	2469678	159364	143827	379906	384273	129019	937646	61903	352054	735318	5336695	47261	70381	14183970	1347647488	2326293	133605	134403	609958		212703696	936531968	59253	93092	68279	14721735		73866320	12510534	144329	2404991	42088716	45930024		82515	6637262	504042	159356	3165815	3130127	2557902	255233	105693		1980159	2615000	1035531	2207138	1490520	3020087	12791172	13687227	11664221	1803345	830919	111517	849286	349130	2845115	266898	931463	639272	3296528	671614	127995	362393	1325746	181357	20142080	47041652	56838	6360574	159575	1621026	103258		22453	15108886	286373	498871	1303467	202251	319887	1678349	1474608	60051	43020716	31330	1593337	77316	32132	11657580	359279	86831	52650	1570039	378138		327315	388823424	90518	2589039	798677	849556	132862	421682	7567950	428860512	461009	2137689	7638286	29134122	3940855	438390976	189999	32704	174338	137302512	1135890	683992832	23770900	93161	1813148	2326202	474944	687584	1468612	4640916	3609746	1033827	120893	414331168	20901036	3496292	852585	288848	386957	2231623	4002779	11577688	28463188	277176	503749	14148439	370793	3440315	906547	46307	50133	9851667	109077032	22293428	3404662	2445580	126412		1500772	4284290	7330665	750523	1794902	125084	73368	209883	561600	74857	382701	946700	12633085	943660	473757	5223965	284917	778562	197878	56762	1524604	805968	2506982	280104	157197	94637	345358	1232350	528155	549592	283233	418865	14581905	465693	5375320	380952	469372	323012	4736616	97787	23956	726073		2461998	288919	1362766	406955	60225404		750016	110842	123863	409653	714067	679840	7260720	315167	1933901	534949	375386	2435127	825186		33539062	22755794	785627	239588	170812	473651	279544	54196	121414	4171709	3116483	370538	117917	69797	15889402	60455	189651	4073720	2526735	209920	158951	73308	834856	949114	1225599	301935	4059796	214794	8200306	1472156544	490585	2373096	2444684	473322	6464919	10947490	2470918	4295768	5132659	446800	90436536	3818714	304697	11798718	313468		34482324	1489521408	143548048	886733	565625	1169855	36083000	303251	292723840	378637	539812	114309	1422341	2570186	316862	625385	510916	4787982	830886	147793	2584652	8614685	22367298	586140	69139	1412838	489558	26579	20888410				3391154	337344224	152626	962075	188936	72893824	2384120	2374438	199209	55929		11881812	5759160	1182606	17991184	6593940	8185794	4981140	889890	1026697	2212643	786335104	197154	7591589	574304	5676044	425168	654674	46539	25945904	12041015	246358	45120	4208883	209013	11350844	1027745	31953		72396	37993	848227	2055422	1482396	5268980	529725	385816384	511158	156853	129580	230117	359784	1378275	41143228	992902	10666872	4883631	63730432	20401786	30309346	14506663	100964576	15615252	943256	45924376	131424968	8459252	393135520	7600331	4770601	96183864	4722181	6038797	72877144	7746497	151873888	14141468	362396	1805072	215575776	807976000	311388	150504	57246236	330244	186519	1929747	491171	46815408	73793	121996	512555	263842	50857	49391	76904528	1270966	47700296	1676878	134722	757049	688709		40931	716292	455235	3893657	496563	328262	28013	160508	20978326	29570666	8104268	109974592	244345344	595902	730150	180009	38314572	418943	76587488	1182827	5473197	3360359	240760064	28965930	53657	142067856	46647	1448311	218162	194409040	102865456	22510568	495272	122455	136689040	53076	35395	75422	25387	403488	2839806	29060	656772
101007	35701832	3675426	277191	329376	482308	235593	3486836	122331768	386864	31924562	452795	603387	253670368	4403099	669938	23140032	17666176	26830878	3727765	8382731	3834628	670356	7367400	4301645	1722366	46628904	17471608	4601281	1791403	66999876	7777127	8312995	847459	202735	362628	666343	142594	465564	571455		493492	2440114	53829460	946261	3020459	231866336	11452915	395189	4178172	8731860	455410	426910	413188	209810	2447814	256076	2375796	16689899	9702170	436351	7571482	11721030	5531419	115642632	6178279	661073	2481217	102055	4899220		17117338	588808	488351552	14672292	4340180	339433952	200644240	4752573	748092992	9856759	4908157	448436960	9057215	3124336	50405608	13727196	157539	362555840	4559032	465820	1674458	5550823	273161	394965664	58087624	45250048	8358762	69996240	3470963	574656576	40407956	10494859	181851984	10183844	1949452	5846756	179945776	8481466	157858	5338427	29122372	15153543	2539533	87486	436726	165923	171881	350443	1908108	4280088	243177	121669	85821	95660	441815	4408475	171100	160587280	25039896	196150	931934	40860348	1828593	162535	2822733	169653	746887	884141	560116	612323	92012840	2496642	472990	453619	663767	1959681	398973	32179000	1109015	2666804	251292	16361128	592114	2040891	818783	1316269	315037	38638	473503	1174088	1088468	184810	8095071	708358	992392	491876	20367746	8088083	3063707	550327		28201758	4947603	1779603		72341	227265	99858	14694305	19634	331358	5870904	321686	12967363	34254944	1308899		1014345	2257455	44813	84803048	871928	29590412	212931	1039566	693115	89073	502700	48356	1475498	98155	21276138	795477	389168	291127	142004	92819	338552	52728	184495	40112920	4150405	330779	23595	204900	259927	21731492	92092416		35607	1098370	87997	2320624	1235091	2593468	197275	51674	146353	53344	1271056	1172078	696163	170582	69150	488164	542322	1173599	622448	1489326	1524332	209626	3902939	774785	199800	227549	1463134	224860	175079	2216060	248889		128766976	27602352	329638	63780		41780	346716	1719838	297216	141262	3459227		9133904	623675	3680476	925791	155535	48282	1374606	382326	1224012	25217536					198873		655387		753186	258011	189889	44622	559247	1194773	1676906	5744554	137971		1129354	46928	171768	96406	280115		500701	155227008	116818	46781772	135253	26948	2606365	95903	20190106	284097664	10456228	91170	78954	39431	768800	53917568	1225139	7123187	53290344	138610752	433301	256819	191724	8941250	5702063	712686	392700	979324	1143127	115782	1763969	8909067	21050996	89899672	205438	303993	194575	1129081	363885984	4493445	2042719	93444400	12433325	4944482	5519593	297688512	108285	804995	3836562	385173	282098	3489330	356496	36633	268355280	2756381	612058	43201500	141265	312307	114156	235327	1266631	4920906	4365745	1303124	1822427	1945442	167374	991394	3783461	2816506	2810480	4362627	429062	33910356	52486	46017220	2263497	17364696	41904	726704576	4268271	675582	387619	17753976	1665723	791017	466684	5749479	7541275	1495579		2251195	198159424	1793969	192200	47070512	4069225	1408874		987203	1596157	4054996	421270496	55530920	83121	4079712	791640	204580	431347872	197683152	49816	56357	841817	620291	3045150	1264402		1118759	424981	15644033	5488560	54159	223895	633850	6306396	11141019	13301962	23824754	424756	1153125	210146	349122	1029429	19112740	32065524	94224	214066	120115	2554674	40122	316526	701859	12873057	28575160	95064	897107	264592	31200496		74721	6210946	13379277	1765909	949375	122196	452005	146016	1935197952	1050875	3252961	1381925	24212682	189889	582082	1291028	4660630	1338592	139254336	208212	84882	14238627	269690		68208	589977	17467500	11212874	2656632	1225260	180730	58434	1503973	174550	256720	433764	17058730	1428840	177466	450886	1111722	717171	345040	1001508	107419	725467	1481605	5416813	193272	101089	18027204	1443026944	3704916		82526	275589	96416	348296480	973436800	158241	299635	157694	54045808	343445	49494112	8668581	105538	2507288	40360956	24092454	55312	825837	17597616	498442	396495	5254815	4417984	13302473	475586	35453	1263388	4187584	1266767	944536	1383824	1778722	1608115	4790771	6065393	5776450	821285	748161	91403	2581004	256842	4737895	301969	406346	789699	4654877	1210523	98389	580916	1241423	268812	125232560	55179528	51625	9897924	284691	405873	142100	1292542	243905	4353413	253881	782749	1610357	151021	283741	1159891	1156704	87378	34821420	73909	2877802	394709	235289	10768197	565256	160470	43503	6271788	693483		551265	803006464	64583	515283	2399898	2759388	543378	876311	8109169	619037824	514425	997650	3828873	63556444	2322023	974077248	1429346		277670	112839960	1058284	1070220544	39450036	123077	3100406	4284304	616184	1675310	4332036	11529558	3533408	495737	443170	543016320	35777220	4810849	1399154	780001	691544	1379495	5416815	14265391	69887248	316057	618686	23883322	283048	7545302	95989	134626	162234	8268294	262519184	30247278	1599198	2873221	777913	896697	1552453	5407499	9010263	863864	4807345	417935		145339	636813	49236	517058	699667	12924503	596946	524112	8002851	305207	328370	234561	73605	1146063	490366	1318358	297705	250255	44199	367529	1157614	689090	394862	542657	428933	11864285	601634	5083348	308366	186946	346202	6089332	126949	44686	1324665	106862	2577232	505096	144751	684604	4514282	112005	258349	105991		956319	1072107	1492145	11706424	326376	887618	878352	910324	3900250	319974		32801650	24177384	580826	228846	156924	151216	45147		204680	6933405	3317383	518727	148834	49049	22401618	59451		2717607	4766771	114570	249507	35010	989120	1285939	1226459	280492	7109776	192623	3372051	2849822464	694485	3208898	3841783	217726	15285275	24658756	4941235	8009659	5079484	176240	216930112	2918354	432785	6188590	429801	1330934	285749120	2808331776	198994064	1773895	1831673	1040479	32592434	348869	274594048	684118	1729158	421072	4577357	7741853	1007256	1766064	488316	5514109	403489	146208	7996915	3032351	46354520	999107	180003	741079	460613		24577990	204729	725265	117486	37295108	566991744	341519	1414962	376524	110814960	3038653	3037290	360375	238159	48411	11021919	1959133	379972	7297254	3169713	2382887	1326964	1050798	779138	2596206	1054539392	185040	18155622	280947	6647149	354305	1540467	349807	25720820	2493676	370848	60939	5828473	330603	15703726	1646092	71814	99375	107962	40734	714248	2731696	2510714	4343942	1016434	106715936	943648	143102	218975	364824	426301	2169078	56726192	1549707	11279864	4614616	62013736	22963736	24676528	17202734	86650144	12812906	641033	60179308	123306080	7134850	394969824	7120694	6762093	92467320	4318255	8533045	96377872	10439016	148368368	11573348	745613	2218897	4420415	1458557312	631153	141337	46476672	417880	271010	1852110	249698	56719612	106594	308353	187203	113847			65549700	594994	50378704	1895596	116425	1044188	778494	2193927	69888	866576	116131	2453503	1122506	344555		125268	5688774	9559549	7154168	76085728	228830160	702279	731619	417081	35968240	570388	85865208	961482	3697142	79936640	350223584	21428174	92723	255749728	44608	1694326	139330	254783296	132594856	18137464	402299	631383	247110496	154318	37213	30646	24093	478766	3206366	182462	595501
101018	105266968	15895714	877264	258480		124021	493669	94120928	217826	24938810	204609	376435	151962976	1939260	588869	18560604	10965319	26129868	2657050	8097141	2776129	474954	6447120	4792184	1227323	35094456	19008476	3139760	1831865	70391624	6323722	9188641	1768231		431724	310318	63773	524474	1434895	386060	453425	2876953	50014776	674076	3480074	226888080	8014505	216083	3339474	16478069	549159	315661	345307	301976	8880604	172927	2164011	10907893	6017129	324928	5306408	14244255	3468049	119599152	3599286		1222762		8849734	1388315	16859616	918614	454699808	10466938	4145849	343932512	226095360	5834417	740210560	7420131	4434457	485395072	6222898	3211881	42434240	13379483	81187	398154304	4176951	154813	2251602	9957703	370302	370382336	43379576	54661796	4947369	88200240	4155478	607996096	29354300	11177214	210417872	6221713	1881990	3680144	204034016	8163237	141519	5309718	87347744	35895524	7272514	75067	731340	44473	133387		2386557	2178527	54763	63003	90160	81598	437669	3398169	166912	113669320	7451031	12473	558487	39788464	1167197	172706	1216801	336595	693497	790302	437470	517989	86686400	1560853	341721	180915	835496	1708435	327971	65372640	1787880	4330733	84892	22639060	325757	2440753	1403480	2289901	83467	27555	107877	822482	958475	568353	9597115	1949505	517944	422198	20337654	2881410	3583401	865473	33042	20865146	3413251	2193426		60118			9981957	113216	414560	4116524	449757	23525256	46738244		172807	1559145	3308283	767325	77499264	758245	20386312	206203	1897843	1454452	134769	656337	71955	87999		8394750	2054825	783579	577323	272493	205646	12380338	1622235	355307	28207024	1523128	158038	19038	378031	3611636	21373830	67870768	444222	58599	1704578	441846	1606421	1382229	1375640	158784	44987	235672	51417	1764653	1835296	747685	159735	17963	145731	277977	1327569	789440	1861681	371276	113327	6138693	1308802	603235	156266	354252	168058	59475	590186	283269		116189824	7240207	43735	136091	3141059	111246	3469770	1461026	353861	202154	2981540		6631580	630481	4291890	3553822	94096	66645	491971	223658	1114248	31184796	116627	161169	136408	1031067	609198	138912	2659759	347339	544606	210740	181225	41161	684194	1232454	891858	3960621	97008	73173	1227325	37965	136827	188053	191179	1815403	395116	129986616	106966	39385156	119732	33702	933025	98396	30392228	221210448	9893174	54732	56391	65172	1081560	58021556	1016371	7102480	52154204	163114800	255854	376242	2245730	38486704	9305407	9445848		1331923	20196026	108713	1498487	10393846	22350860	171869472	310405	1331225	145124	836852	269395488	5228086	3924443	74775568	8016730	4104487	5793325	318653568	97315	608322	3724523	183965	2711048	4324119	288676	139874	280370944	4020352	1190814	73333240	748857	925644	378079	605213	2887933	11095216	10727882	3775041	5309654	5005963	1048456	1834251	888640	7565467	591189	3031951	366411	30023920	157608	8977066	1928472	5058588	35481	534197376	4838604	752352	387936	16831518	1611711	712450	658569	4872636	8304275	1555861	7602462	367030	222293936	2529595		46232684	3519766	1422016	50222	990829	5797489	6823466	410219072	62519316	77592	1929286	847960	265993	248924880	308174176	44559	134240	1224834	327213	2398802	941203	23745	893238	313358	17574936	4372472	46486	43667	2170230	8989903	77601056	16129497	9546778	138119	88441	185841	255420	1935635	41733340	62965584	623464	264484	158102	1078462	51533	408610	474500	14887556	10595920	100552	1462805	365216	81253848	90011	405065	18231828	18817910	3984538	370128	589436	181925		2434593536	1102504	10352558	1972050	56017112	215550	6911665	682584	5442225	1022599	141842912		1462398	12511383	291979		53916	201905	10347580	4800361	1809766	799596	209686	57650	1026534	177065	427546	290882	21944428	2585866	179265	223229	689841	451050	153893	723365	91232	382428	1033912	6817920	204190	169616	13053220	1314736768	5148765	55874		142536	37292	210043680	1117840000	105164	182828	309024	31000822	753266	83904112	9322920	122531	1940466	42242376	42127212	68864	126486	2632005	254961	580151	1477515	4566758	4927643	521739		163855	2046776	1780046	953659	2028248	885157	2274008	7363652	9605330	9984832	1260128	407190	106545	3168378	373649	3841011	606885	533949	1033016	9160270	897401	58010	432026	1094943	205024	35787588	57738076	29522	7603141	120105	952146	100056	117369	62525	18350914	202361	638250	1533279	163492	182621	784376	1645896	40853	58447280	68967	14623522	467612	174153	11772628	4780507	156535	35040	1322602	742953	408079	284410	573356736	61544	675360	1103381	1011624	533874	1059752	7881273	916724544	577152	2205964	7703712	41399612	3525592	750836928	673135	37941	391867	128932272	902799	2516824064	139991008	304028	3690835	6370386	2282710	3784062	5366574	18148166	4138801	2577401	278929	450239392	30344266	6111530	910684	215655	353795	2911057	5325869	15369676	158175744	629266	756940	16049872	670668	5526574	861054	550236	356792	9014469	320043168	43555588	4126461	2756786	486576	451969	1655263	7381968	9277967	985110	1782633	3030864		76692	567294	75835	572490	1181106	11265842	477398	475295	5817220	568780	134434	150761	87652	502601	392265	2733398	347413	218549	61597	252129	643397	1349181	295795	267563	399482	9906354	414521	5637985	193256	118869	387664	6113773	65177	80483	2513219	245232	2038938	643133	929902	573629	29470768	171099	361232	228313	262515	793174	1036690	824280	9662494	850574	698445	1179063	687132	4606028	174885	101245	42013292	23632890	644029	314489	163594	129448		19326	142807	6767399	4154363	410248	157855	60040	14214200	77836		6198884	9523333		255320	163303	1370972	500567	1608221	426328	5533053	265705	5818143	5436561920	1153628	5236494	6464451	1452684	20314034	36152156	6805351	11183516	6716861	1163642	166301360	2746092	301429	20094024	344425	47872	63602292	4256688896	474261376	2904878	1949648	1637169	28137688	519328	295552256	414404	1581141	540546	2826021	7273582	1117130	1837975	410668	6413954	1903114	215852	3681209	2431877	108630840	1232128	323550	3567499	1038806	23970	23500160	83267	231728	128614	22204014	427615104	85673	1125927	353266	93404232	1756515	7365867	341288	191330	151367	9184074	1192974	142869	11382411	7166914	4348752	3980422	752172	3136032	2893095	618383872	174863	7021571	235126	6734729	351659	1978280	93197	19447976	46319944	276134	114085	7700058	240492	9800816	962310	42459	18482	79074	54033	475669	2591568	844297	4149738	747648	73481808	624421	126639	94267	197198	256609	2637118	58055544	1894127	14042983	4547635	67833560	31103436	36284732	20403830	92316096	16908060	1070889	64073248	126204656	8291562	447252096	7826440	6126033	104944152	5808110	8608674	110774880	10779472	151183888	13191837	331747	1813042	110020360	2100505088	2607282	316742	63539572	655200	342439	2571959	1614113	69323064	155639	188392		67534	42552	53167	37115596	5197531	34052196	307137		194203	833830	738502		240516	576861	7300368	655237	613163		428181	5135714	8520658	6295952	162984112	158775840	127538	927198	152297	31319834	290966	97818584	2267363	48221952	45894988	244926496	4930953		131107456		2742826	188360	174330400	104114664	25268146	176107		167709488	90904	28523	91126	88649	428927	3613259	111927	630616
101041	45082596	6094324	792996	203652		89335	7342376	104669104	206973	28085508	87327	180496	36328708	1014448	556493	17060960	10249153	19828988	1752800	8387559	2769022	599175	7455999	5236635	1218885	31670560	13587480	3260723	1522215	60915148	6500314	12078127	464157	118101	199004	310491	50922	309207	731772	90926	440546	2240945	53587776	459054	2804016	224391856	9455778	442668	4988242	3757299	559025	232026	420243	183647	277431	143175	1887929	11245550	8194147	549169	3752982	17998432	3252988	150677472	5246231	471896	4160186	295375	36064452	1066431	16001523	705061	455069088	9469006	4003004	376063072	263827088	6888372	731536128	6488165	4444049	557832896	6808039	3665260	46405192	14306889	79726	397710240	4918937	320135	3851734	15908468	483285	381442048	37725040	48255028	2937428	86649392	4194151	602386624	28977394	10704075	247137328	7991787	3069332	4971039	232286224	7875016	226300	16431261	30574398	13770571	5041424		703775		84584	184186	1667288	1665003	424576	85969	118200	88681	773585	2646021	139682	142963136	6215146	30738	556518	25281918	761424	75584	398804		1867282	1019448	289518	346237	60236220	907483	296295	55201	916165	1371441	255944	48197512	1072921	2136109		20343638	479576	2439324	461216	863160	101152	26819	829823	330779	1266134	357560	7862826	2525237	584091	448101	25156532	9015336	1470053	754730	65233	18826388	2893882	2470194	58442	41186	69354		9649620		312349	2140502	447516	15935710	109014280			1151161	1498308		74954608	2394423	9915768	128629	1502574	717034	54344	378089	63027	146641		7675154	1386399	409345	293063	146901	136889	47557	3030847	204559	21014790	7374873		25073	251239		26958368	99621744		53666	593853	85109	419863	1457489	156707	191049	41724	240766	37923	1284608	977530	445277			173539	335447	1248644	1115353		273546	111864	3509022	531030		148580	1007377	178149	61098	908513	188894	47480	173722720	447006		50162	458304	60974	197086	1281332	259162	149892	1671707	125034	1961024	158410	3443851	3293051	113716	39899	503002	152331	1152501	33777424	155944	168371	189436	835482	1001012	152145	4104836	264417	1297854	432378	596258	146352	805526	654154	509262	9645403	152626	87121	735291		274391	71110	147875	1113050	240965	61322864	147268	37112344	101925	29959	873039		22791016	303902496	9078127			121610	1629728	152742592	1252575	4684867	58057364	170324064	168651	533184	3058950	29002884	6312513	5358727	309865	2545032	17457154	87412	1253135	8250945	11120614	154878000	442135	865349	173067	1053069	405135200	4121042	2483192	102000472	9607682	2415976	5433925	212993024	79032	356768	3252731	249850	2849579	3464029	210193	128416	251431344	3964216	1176807	66637836	381530	481419	190553	299790	2051003	7999020	7728111	2313919	3054451	3959621	1123583	1246018	702405	6706607	513122	1448142	277359	9153529	126087	11317002	2209964	5879126	62283	439196224	7919216	1166790	713403	5386823	1354195	274426	450813	4582289	9187430	1889029	21848308	1633768	262150672	2320440		36006684	4368402			594030	7503050	7334780	407102400	68729864	156067	2878620	1138491	330711	263717312	250041600		31108	1173522	175884	3239619	718122	26128	1195674	766667	18038506	3169728	80452	39979	579839	12837928	54285528	9063913		20872	214372	140353	208509	860322	29853388	60312472	434720	384528	185019	2029838	73067	752479	449812	11641588	9129222		937008	274199	86777112		287432	12411165	13971038	4379548	330249	93080	250995	88105	2383211264	725433	7278057	2026072	27698482	219731	6359677	669166	1778598	1398795	128973976		713568	9706330	524461	31733	62370	109546	13548357	6383051	1666016	604240	85866		1071531	170784	477267	310336	19440692	1982046	215363	212670	591903	434420	160538	797903	67858	360189	822191	10884511	70931		10843733	1362017280	2617529	22392		1847930	312941	247529168	1069251520	48023	63869	87212	41211656	653459	56252392	6749802	118085	1933048	44516188	36454988			35840220	615584	886172	5881321	5102326		167027	142350		447036	1430348	667446	1709621	589390	2015967	5775228	8576424	10450804	1198082	553761	53980	646877	507279	2552749	797681	258835	461941	7485519	671729	81408	262245	1153960	99812	7179880	53973224		13189469	169824	1199213	66614	207762	55539	47293612	193428	536405	1564370	328697	121876	483218	1530311	81597	40090852	25028	1373475	95338	39946	11034707	2816117	84717	21977	828477	368050	318194	110691	629761664	91955	390649	1747023	705347	211040	706046	5926071	601624640	587496	2391828	6779908	37280472	3126657	780034432	172258		209458	129832184	948932	1672225536	55185576	111918	3692887	4109463	1332076	2119772	8750170	15662969	4495642	1660540		512772672	22902340	3276388	1442260	322700	455121	2039193	6740855	16830422	76556320	353443	1432116	19885902	423547	3957555	538971		32702	8798837	170814976	22448212	3938328	2269830	689504	480826	1404382	6749374	6862932	641838	635039		42072	118516	509553	88440	532587	942721	9911399	707725	303642	4722142	498204	128818	221707	67648	389746	488332	1038898	273954	145435	67316	226720	529111	641104	308803	149289	232985	7591051	112934	2230235	184676	178970	267647	6761702		21082	569415		1652404	296373	701033	194550	18665138	407293	463038	304251	129069	545614	781208	872295	10336988	635189	615690	1182217	742470	4241707	269860	157815	1635970	1282723	615922	164050	113552	80980	116265		152475	5124667	4607410	345756	96136	47808	20007274		198994	1444428	4365401	201074	207939	23779	1164203	953099	691862	220752	3825008	204860	7890770	3759964928	964307	5285721	5966624	2702773	28022264	35946544	8969591	11366333	8267296	911746	156703616	1837119	302095	12837159	338520	58501	8652026	3152304640	189895088	2447406	1752245	1296281	32612426	452593	310500896	1347718	1094346	309436	5395170	6472609	1139912	2073844	569774	6578182	1150819	151897	2821203	1207615	53199620	736396	219115	3989839	429627		43023896				2845200	455352192	85300	1395455	320900	94476832	2238572	1724789	202589	83818		53531916	21524790	315199	17676648	7825103	4136790	4280854	1289364	804439	3820517	830521344	170081	6328222	256082	5508223	324790	1170015	45828	19808808	566379	238860	77429	6984080	273038	14734108	911729	36771	302901	46890	75247	1819548	9252614	938480	3848014	540917	62813772	584822	175684	146431	228887	320897	1632405	41921928	1525893	13125331	3915705	57435080	27699088	37497732	11671271	76106600	14507183	925807	43286128	116188856	5766388	545839040	5751520	6023721	118234872	5701888	6409419	84039688	7717960	153751536	11453617	378557	2074670	94630448	1661120512	829062	303058	51214864	478421	391722	2562109	980771	52435128	72208	161816	1289802	557188	288135	208526	30452984	2845414	40314632	1676082	47510	513959	971497			58490	170636	7348308	640305	571007	55552	307838	10435737	4550167	8712209	122505928	208481424	330667	834199	44808	27832540	322434	81178928	695886	2664290	1019992	304849792	10819618	336331	163760688		1269283	137725	193376400	49870444	25361490	114449		162229360	47981	34386	51892	117350	222955	3336747	90982	919587
101052	30785508	4347508	787753	218124	198146	77301	171441	89841360	84057	22730420	411824	608010	87254192	2312712	386759	16564359	11682307	29370960	2469521	11853158	2352242	749244	8338176	4188082	735559	31677482	12661081	2478881	1078068	63445280	4812740	7048943	772469	150880	232334	463820	93158	442201	331538	322243	356825	1530334	46375344	99897	3000225	205928672	5401295	274440	2710257	7564122	488140	1268245	1729837	257009	570094	131632	2766990	7924320	4478667	195586	2247927	16105881	1315294	121045592	2970478	140583	1510903		3173351	675460	16605059	339173	449164192	4690652	1521345	271734176	310934912	2982470	679860160	2595038	1753631	481797152	2797508	1653737	32534820	9318710		412685216	2741371	159959	966436	15053688	319249	337705760	19720228	37112136	1026945	104717824	2297109	478851104	10503504	6476080	161091072	3091001	1389598	1076612	184651536	3802641	89430	4021458	24982468	13723412	8274417	78069	899649	125042	129323	451502	1390088	2449454	220290		97780	101796	491512	3612490	100212	107442736	6865854	146766	676261	48587400	620662	250199	1482239	198476	1622760	1162270	374902	343406	132192224	1295369	543599	304731	671270	1343596	933603	43668120	998634	3915089	70097	17479738	380681	3308392	2114103	993876	182168	33607		704650	583119	471904	11729506	4355152	1262562	412325	20990258	6957350	1307702	420258		28509864	4108034	2075839	104011	44663	642587	99968	19484510	37999	482817	2227427	394404	18367958	109833352		68124	1576628	2669196	57099	76064232	1156327	9176919	113351	1337988	926686	94175	817814	88493	1253934	107761	15751704	1545274	749169	420522	195370	125095	1282225	441028	204764	57640592	549777	103090	28782	261112	818998	24011926	80491656	292062	43849	949159	152849	19044312	1288573	3093245	261977		267533	51484	1629535	1717978	578405	111854	63486	353250	4198146	1146116	511196	204981	565292	103733	5929367	1688983	30859	215622	757719	175468	209989	1058839			116786128	48405012	907521	74734	242639	196399	268924	1381816	328254	323767	2686551		1607210	242392	2901870	1439247	311090	182746	465603	210013	1140177	49777344	134537		251746	979807	1119950	610479	9830833	437224	646439	232961	93355		595232	2022788	626985	4208162	253160	39179	1103974		92694	54284	97077		189250	95658872	108820	47310756	113300	31488	710712	161039	18533860	321507136	10887558	251872	66005	130277	1495572	118366240	1855414	7768850	66944260	122350408	165969	199245	2704273	66488584	5769344	5245814	671266	2620510	21364562	144027	1379484	8430669	21717320	92295200	383005	467897	115793	1498310	247560288	4541151	6865440	84808072	8021612	4373270	2894042	270600160	98782	657615	6308512	137485	3010556	3580217	299499	73629	287170496	1891653	622161	43053604	286825	377939	149698	209122	1486888	6003499	5190547	1612927	1646269	3020814	1283671	2940112	1899137	5305974	652116	2617881	313820	72840544	29451	8778518	2451943	5595471	73195	538303552	5382483	933922	455106	14569025	1442251	613732	306540	4239597	6425215	1134031	9825022	8172483	148862512	2795942		45628620	2948068	628581	443898	857464	3423446	7097876	455114336	53850920		1620632	965312	394648	257081952	318736672	59468	158643	2319612	187232	3026008	1064715		1479280	1042023	22014762	3535407	51302		2129879	11638793	49670668	11367569	15963176	132099	48262	56101	83552	1065325	23453556	31671540	150655	359018	205300	318103		2419948	638870	11944729	7695166	121823	1132444	345068	88291592	269891	227619	11869159	11948342	3749585	316757	128173	158710	312631	2309576448	1338970	6988596	1850809	34308256	296758	11074687	6823994	5725896	1108134	157008064	394734	213303	14058678	625680		41194	138020	18028060	7921307	2973046	859903	353018	110890	986752	119626	350097	319310	19552658	1734567	189383	251774	606187	512201	196660	867618	90613	459032	691801	5473219	445820	95111	9986232	1263095040	3184347			185139		220837664	942109632	83224	75003	140884	52848760	498476	67837344	9460603	179959	1249964	35810592	31070616	60277	23020	3042322	142238	111361	812352	2129637	2041243	158345			688115	1884449	1022039	1361849	778051	2115550	7055705	7671855	6058060	1527474	193974		2299547	587611	3450957	1353602	630455	1245180	6017545	685676	50821	338194	1090398	223830	48162756	56161580	230108	14337105	151635	1450520	77486	130425	248663	51752864	181727	521778	1090159	228806	98390	7348933	2053763	85165	36945984	41211	4213824			13841659	12694712	252175	170238	1627355	378090		415562	506178848	92613	756213	1324486	1546802	304361	676940	9189575	781770688	331262	1390648	3901438	30049994	2861999	565328768	1120133		472210	113951352	810362	1192017280	53007440	313222	1683892	2210412	1891887	842022	2425320	7683351	5447514	787929	128754	456127040	37064692	3418835	196181			1858165	5937014	12662830	55706072	267139	931867	18154384	542392	4238631	243011	54889	84895	9203402	180205168	23134300	2768537	1658188	159446	148187	1523856	8237643	11287774	1152879	1273946	199439	34721	126199	1073403	102193	697540	738869	12427787	385618	687720	5707968	667509	203587	200114	48538	781691	503470	1394587	314075	149662	78481	203593	895836	418649	327933	202735	306828	9284449	463209	4263300	329787	142716	327105	4581161	83421	29200	11177477	333530	2378210	481991	157172	388893	3432528	1276567	468234	188470	115915	492222	769700	672696	7719708	604885	628933	811091	402054	3489080	126528	159687	3855816	2253333	587281	271513	120245	771313			116810	10276620	3319527	359962	121324	37718	16186414	34361		1362638	4614623	142267	332383	44033	1397306	1047491	1185401	271271	4538434	214023	5530246	3241447424	1656005	2578021	2632174		11346691	17883380	4256676	5940467	9260082	382713	197414944	2798410	385830	15715278	420175	281078	146869056	2828728576	215597424	414451	861423	1336000	24380796	707455	256277136	261283	340653	60564	2504421	4129547	592835	1068926	417991	6242188	740528	199190	3390752	4510244	34966304	1206088	354663	6384397	890987	69557	66210564	197104	548963	55771	33494032	445131200	138549	2023700	336712	81364656	914600	4904667	338009	125369	45116	25215158	1103577	103589	10802788	3950510	4424910	3403415	211214	1205816	4866288	594263552	344556	7671122	503835	6035072	403578	2661011	99305	27116532	18533826	266488	98328	6124724	277054	13374874	516922	58985	238889	181714	29004	1132642	5500704	2530631	5410611	640097	55741928	55872	54459	82910	172021	502482	1266025	38354344	917985	7400757	2456140	54390484	22069742	31677956	14282757	90190576	15110461	780375	46743416	118190872	6523771	402296960	5951053	3881832	85675312	4186368	5927509	80130360	7215537	135313888	9268268	344921	2954972	38627948	1339211776	553149	331066	59023548	296040	212610	2567536	361172	52894876	168337	205032	84012	57838	35575		42974196	2049597	36648640	460864	63250	184470	644579	691760	96458	428771	306742	5425561	463485	384985	54679	209628	16538200	16659525	7352567	177362864	220280976	856559	644887	231582	66994924	765282	77745944	1769048	11096415	3305743	298082432	21915790	33395	150562064	159504	1862642	152219	231412112	81450072	21726700	477652	220614	115427056	228509	37108	92367	88573	251588	6561062	70167	458977
101077	34780312	4939204	379874	275675		95473	8249451	114275208	271904	26075968	193774	239432	134617760	1891463	628798	22904050	24050170	32918074	4562681	7623121	3883114	527161	7110478	4022762	1618386	62773036	24516310	4257598	1859754	51272164	5411489	6471554	258724	106394	176952	265785	48099	361712	571971		292100	1792638	49772192	501170	2804291	214761552	8628064	329494	4321639	4300963	603381	2626488	2039778	361701	785322	365078	3557802	8823071	4711694	326978	4921449	11584045	4092286	97547568	3982488	550961	1960106	83626	21961374	721478	10758493	475133	478756832	12462002	2884757	365661600	242961840	7039217	860844096	10223518	5269287	479581632	8016055	3003016	35323124	13550976	72284	417120000	3541661	268871	1729576	24411716	517274	333970368	48545968	42127548	4116568	64920156	4597643	623299776	41204660	13801271	167447392	10374889	2792636	4899174	170551024	6356000	174623	8188563	25743124	10448096	5248348	112729	638465	138490	108530	123972	872600	1315768	108223		70907	133738	440710	3471231	238672	114283928	3367295	80228	659771	46125036	1101090	275912	499932	144615	849562	871474	266042	398261	72046384	1840933	267310	243609	1170936	1055750	763217	36160300	1043726	4655348		12656539	524646	2973565	1541536	1430098			171045	775058		236283	15629774	5267501	1372682	318802	20905076	2531316	1000392	614357		38141424	4119356	1787862	64212	55120	1230226	90826	9604362	30879	546341	3237383	329221	15200401	14393644			1479374	2623168		78163184	646860	11329909		1018032	1085701		423287	60696	4669251	236491	10700122	703833	328132	455407	196886	84157	516135	597479	270616	40356856	4704027	91171	24737	405186	402047	21596334	77621488	636686	37885	1240188	293802	14357673	1020694	1849778	219463	49360	407695	67538	1757917	1745933	864569	78726	55472	1254686	886537	1263897	645477	1158472	303664	412466	3066266	916035	54110	193625	705186	112797	67552	1027512	240063	144498	113233176	28815872	204289	102324	939164	131282	4312951	3273987	333184	291448	2290163	123256	3535174	225354	1925532	3001742	130652	109405	491339	199522	1324221	29981634	71539	177729	99189	549097	588711	134921	2733508	175575	560151	159095	178809	52312	1236568	1574951	764079	4246203	166751	164867	1055714	68125	269395	44244	329212	1110195	369197	73122160	244454	32366054	93108	42757	1109631	105442	11352374	253856544	10422659		56809	180190	1082444	61199324	1263369	7960047	51540284	179515616	121790	315399	1872292	40104832	8261628	5604573	376409	1112498	14696150	138605	1764461	7582682	11116490	93598504	346662	474833	163090	2075216	319169952	6034297	5718948	125139280	9238021	3062383	4895164	242383872	107721	687488	3350822	238869	2403517	2421140	288529	99465	284619840	3509196	877457	51851496		361152	152637	276470	1432390	5503636	5156679	1588442	2161351	3004830	4987962		1040180	2255971	542956	2730610	350969	12651583	122931	5664100	1645605	4203091	82311	435326080	4555161	769149	500283	27080964	2218371	500549	490849	5762618	9978884	1643631	11166704	1162195	199953504	3201143	83240	52520112	3688834	590600	169616	1941522	2745033	8091015	338292128	93718128		1117076	726488	443106	179620800	340324128		65182	2129378	237699	4151255	1270346	27841	1433615	1124177	26199156	3804920	1479924	134735	752564	9997743	61893452	10066575	10390869	163710	464736	182309	164653	1020104	21033986	31951760	227667	312583	158850	12946928	358453	1040616	356504	15436052	10172002	46634	946698	767884	38116892		115295	6778317	9337860	2187105	181142	276829	224727	924125	2440383488	2995317	3182210	3062479	24325628	203206	4553255	724172	1859904	1749028	179554816	145871	166719	20135488	268411	69947	48468	288516	18413438	7014491	1600095	410939	290280	117253	1265171	236455	795211	478972	21056744	2209083	256515	310564	816172	614563	207492	1138825	109242	606127	1194023	9838912	347257	106304	10979303	1479596800	3615909			643583		264738992	989331328	75226	123999	152927	134961744	1624833	56941264	5113695	81306	2083105	35482812	33289216	89310		4393487	253976	230199	1335976	4714961	2448301	166570		126576	949013	1437632	692760	1608875	653598	1731691	5673874	5721002	8903680	966908	1345165	497521	1679996	454589	5432629	730072	484803	890877	4920732	590837	100329	610857	821075	208564	99240736	44772596	33299	14813492	172877	1464894	60438	481785	214117	18616942	314975	775873	1320204	407522	145719	4080577	1953931	102350	43355260	45792	1867911	59717	58477	11732450	1067322	167169	85873	2269211	652455		159947	636405312	67296	2749377	1229362	1458482	460260	979374	9311185	448380096	432044	1187385	5212520	27214570	3373971	793194560	530187	64071	329863	133369920	1158368	1316714368	45537252	188298	4206331	6251491	1322944	2250544	13552401	18456790	4365280	1089833	181609	434098560	18366488	2719116	939480	317109	309119	2145133	9023505	20361246	56428632	395954	903976	19377990	904154	3945333	175384	63216	1370540	11513677	153706816	21912550	3214794	2386339	620777	401098	1493261	11465223	13164646	1523901	2697836	113049		164742	1218450	116363	835597	948250	13838114	566412	294262	5839540	896466	129610	262565	56883	497248	350452	1230072	287255	174067	124661	191173	710994	654264	382436	218778	248115	10966972	278555	3579345	335768	182976	309381	7934506	84109	62535	5964802	126523	1964495	408882	252740	1759470	3646121		250201	162498	101666	782897	897342	1080797	11384203	523243	797998	1099680	575681	4150003	151096	135695	8686809	5720807	697964	320505	171250	354910	175512	40344	147873	8034933	12955815	392924	116643	51217	79243432	41595	103291	1687744	4094545	185583	244662	47952	1485795	1268908	660690	250686	4121970	187795	6435769	2616239104	896336	4160078	4158502		27251526	38228504	6292191	5462479	6730376	339117	178583648	2181328	357296	15472668	425788	246739	165145616	2355879936	214630224	1863601	2591786	1252166	29387758	543506	286276128	522313	920274	319436	6804950	9055159	1116960	1879653	556271	5896177	976766	174030	3094375	2318229	44635108	2294342	204531	2291648	331569	89753	145639888	99254	307563	87478	32150602	502159840	277921	1205382	426299	82217656	1933597	1487381	149784	169103	62274	26649386	3481393	112404	13194449	5200051	4244273	3174515	211822		3317408	838271808	142105	6917154	122879	6994782	343042	2516729	104902	19450790	6102227	437106	117373	9223386	258505	11713764	840236		321624	145582	87882	785394	1904239	1191523	4954611	568686	51587900	60910	151998	171708	284230	496490	1512655	50605344	1254456	9525330	3749940	73627160	23090184	31227808	12052070	103728440	15091496	1067972	57144064	149732752	9598596	482962656	7099277	5306042	117697968	6091701	7293096	88122256	9399851	159119472	14875780	455978	2829732	45248912	1173681536	732898	248338	37507212	414421	271380	2359453	490084	48052468	97750	330594	276800	175610	188739	119385	44922464	2196120	39062432	365667	49346	212310	1252144	574113	41227	417679	208766	4358907	460569	498444	39814	357343	7086758	6293337	10785401	187453792	236401152	6378386	622551	193370	45024972	943570	95558664	1155358	10752408	5994763	339764032	19169642	85682	189386688	212848	1850202	212900	224273168	124218192	33291534	1325063		168997168	199665	48781	72598	113103	340962	7579442	159178	706730	220869
101004	22448338	2794162	659692	338807	1141519	232085	85004	112900448	348367	25831880	226814	435069	55816336	2220531	257885	14953719	7190950	27564110	1934474	9092407	1643876	498544	7441722	3366541	582763	21984028	9241282	1773135	924650	45562120	4063775	8592116	226882	86089	164510	171603	25512	258122	261222		583727	1873080	42948176	391441	3120699	241169280	9062300	340647	4868363	2882951	292663	259593	292096	211557	8299306	633777	5583460	6868913	8116143		2584886	12453871	3065610	120450256	5450731	367971	2585690		19107078	899504	9990407	186448	406571360	4894260	1313159	295321504	234155040	2481086	848502976	5077085	2392680	511086336	3957425	1685523	31483654	10719711	44720	371725824	3442416	189870	1470094	7131880	359227	261163520	19687748	29014714	1435130	61989320	2032852	559836096	20307182	7632536	134137944	4207486	1428943	1787734	154755440	4997583	119305	8299712	14461088	7476235	5671634	136527	454024	413664	178010		4065080	526553	321809	84474	83165	85152	318422	2212432	186904	102245312	8584566	1099238	142198	38458336	1718710	263626	10549547		1366294	514990	291617	591289	92374808	3436594	415310	225586	739771	1480927	866538	40826376	1201841	2175692	148708	16954730	568109	2617818	2395330	776615	1719890	289831		428734	1512634	261775	6673370	3841051	594171	313185	23776004	1430682	1077916	662462	45486	17336010	4083617	1515331	113782	41650	1192885	169951	7395576	33255	188098	3196597	348675	20534202	18437920		121543	1066891	1959703	96705	77162472	1233785	58359344	377367	2582934	1727485	312073	959814	105716	4572337	309073	10070570	2433679	899693	555165	301524	489610	3116204		202821	39249492	235464	242157		275238	1096788	20361562	73219360	226494	32953	681644	154695	375701	1352799	2463592	64882	31319	192268	164628	640278	1525822	745967	247053	97731	147823	711215	1075389	592273	919064	538028	394941	4124474	4959533	787978	51537	3326927	772580	183300	683486	347467	81696	110376688	2905979		145313	148404	141995	1315444	21006770	337440	136295	1889432	40934	5565998	417528	3027853	2579542	254941	124482	289434	109231	1233813	22489228	46644	108492	376933	134147	3134845	279013	3573899	92594	550186	362484	155863		494089	1447875	466448	3352646	57954	133647	1097052	64760	441918	20375	915746		388490	157500592	79259	35865232	44449	34505	316782	83430	8093172	188085488	10150552	177718	90156	133734	1342654	109855336	1335312	7139406	43512620	144485216	72079	494006	1088098	15176521	6949968	2963460	298226	1148825	5623385	108698	1664366	15242673	24229294	57993884	215297	183535	248579	1051649	264105952	2692402	4075630	86792560	6093409	12120594	3796689	238316880	316979	665326	2666096	163551	2308923	3962035	191533	237673	192042560	2267129	412454	29534984		197499	86831	146179	667526	2628242	2289330	386052	495477	1130229	2111183	2062337	1471864	5359083	479825	2960335	251605	23478406	175500	8740219	2305634	6130387		506494336	5194774	894476	555608	29218210	1130478	322024	230592	4983572	5371034	1405237	26067868	14484946	192675520	2157976	230430	29313742	3639278	2142018	168548	2055998	5745184	9702278	518139904	66269940	131632	3293319	951663	251301	149619728	283016192	77592	178642	750572	60803	2816688	555543	23056	856592	172012	13206158	2901844		93056	1672206	15395115	42223192	12934386	37747984	434315	1114907		74551	314163	15952540	20065828	64051	224909	148686	723481	116809	848945	404099	10111862	7221576		792551	669334	30028960	107033	73969	5860636	4319412	3923854	453748	378073	112644	306740	2415830272	1757198	2623528	2793004	36777924	332885	3588531	1865406	3063800	851862	125229856	1427719	347862	14500411	1099158		35101	105757	18464794	4947737	1626972	1700978	209190	78216	622369	77147	446124	265770	20305754	2464283	194737	301005	739841	300300	222449	698842	65304	292658	1086494	9060328	338688	211319	16261805	1502033792	4076424	1175039				129017504	1096467200	150423	280858	275303	132116848	871215	60668464	5783498	161334	1289546	38241904	38645872	225079	270530	7859698	260790	916942	3724012	3601345	9859284	572597	152771	174011	3210345	1526249	454523	1282886	625864	1796249	6945603	7222018	6766388	914831	616800		3003645	414090	4827401	272504	555256	803821	2853612	1049496	56350	515721	1567250	340148	76429816	40134252	72414	5243278	60794	260757	31098	76836	1028782	10025709	107509	530305	1425252	658542	125653	344874	1563884	62197	66148868	27982	3108142	116171	66991	10773680	3141628	105601		1426809	639773	338522	295296	616197696	40883	1345237	1015447	1140360	414733	487517	4588329	199544144	314411	1322818	5282940	22322558	4358288	714389504	984000		601023	143678304	1441145	1222316544	47626184	98977	1679431	2635977	596157	923113	6864066	10048358	3700117	561309	612107	278100544	18704956	3406806	641066		158087	2129918	6819780	21227126	42005832	246216	409721	10131431	1027403	3863743	255818	67252	94117	13623231	108734064	13885293	6390921	2033407	294247	198286	1560389	7698647	11177350	874891	1945085	156663		99577	671338	83391	379971	513077	11364729	293402	628583	6292846	654991		183563	75952	631565	446338	2614524	178485	114558		197071	630104	529265	223095	215329	310413	9438043	252129	2246140	123704	62878	313159	5692386	41409		2843053	167745	1614346	473839		797545	3860931	151657	513847	246340	169752	409989	625769	761354	7262476	576923	926420	680343	382947	3090245	263549	111985	33750444	23344926	347141	175395	122257	159278	111275	37466	187601	5295469	8056300	333246	92751	24171	53192160	45687	216342	3602208	3188716	154661	500766	89531	1138501	1837741	1904545	284243	11968424	385759	8493288	2815573248	647821	2247220	2624146	483137	21232284	26008322	6190293	7925895	7945617	232245	84248608	2245950	280551	15720678	353422	160109	142257632	2242284032	124451152	748295	798812	1631921	29233294	370354	271781824				3231534	3828786	599030	1016032	484663	4775049	411414	151443	1649827	4149730	28921612	1431404	347564	1358726	371667	32644	41730140	60628	221644	61934	18434884	422247904	132398	1246230	262290	96019792	1207955	3253187		66188	88567	20668028	1593851	702259	8935646	6860230	2996147	4229387	1034525	1146571	1012757	902919104	163951	8316349	257224	5549188	348146	1544936	124735	8781020	39046408	135141	89457	6508767	143109	10842078	1156287	19828	153110	46814	71784	845323	4289957	1338498	7808637	662685	91041184	355727	120377	42696	129439	139153	971060	33987640	721475	6852935	3567687	56514992	19576622	34062200	10396426	115615512	17628144	806948	45584792	144988416	5988189	441732288	5250651	3685998	95815536	4156056	5134731	64082036	5076907	135168176	10380078	119261	919608	22210390	1082669568	434411	244946	47133036	224487	178351	2119021	166523	41056160		156538	89330	55949	38757		39141784	2698824	34608816	1613213	111316	743263	959596	2881883	185567	2623048	547859	6771524	918109	771460		385718	8632002	11362068	8088529	107648288	155257920	3684335	706725	98151	16224592	317233	71407968	1656826	21780912		217704320	10016081	50949	99068456	226021	1214212	83936	185304656	71401152	20485874	1237471		137974336	36039	18990	75124	89505	291403	2374922	18983	714024	423801
101038	18703882	2458685	533836	309342	200155	135548	961129	107981208	192683	30468236	337771	559699	160039456	3142348	690106	23239320	19148956	26497196	3034384	10325644	3285611	890943	9647655	3963370	1474557	52536016	15157256	3710875	1742445	75049192	6608149	8666166	2065918		304246	328802	63110	385699	832609	389151	252142	2224686	58226496	711444	3892874	187777952	6887269	252065	4275904	12746030		2115980	2700777	308795	821065	284229	3465505	15847589	8578864	196710	6597449	13420694	3182913	105655152	4085386	343281	2863091	217804	11128043		13419694	451609	561758208	12887649	3521846	381881024	236260000	4806810	791012992	7372192	5088548	544097600	9383741	4790467	43668956	14374324	75470	352696864	3657745	168215	2400304	5891589	382599	385019904	56112576	45498816	10661034	72357600	3884918	539732992	27391532	11925050	175184528	9179073	3039705	9347959	147707120	6724440	95805	6992258	15763305	8023832	4658610		235839		116963	167007	1465560	2870478	884927	74981	46560	121964	301068	3623252	131975	142932768	15781352	154599	366372	32444842	579830	65322	2076660	373890	907112	654203	133550	451979	84212528	1108917	594210	416316	1008494	932758	276613	38188736	1458470	2886328	56487	14207743	479890	2620733	499271	2223966	242851		182447	599216	952343	189869	9446393	1178663	1313889	306755	18720916	26471456	2500149	447065	27098	28637104	3296573	1751049	247350	50356	119355		12662991		360260	3636466	269731	12256277	31579588			1446325	2120404		75152240	385623	15137045	87463	1748133	1275080	59179	531021	91641	467851		21797730	1494983	582533	572172	202029	119560	126277	1045717	357690	42286200	2661710			281153	172073	22109458	61262540	112943	35106	1281651	213113	20359528	2797849	724997	314564		169223		1102137	863418	951766	78421	35462	190418	239916	1299475	1173375	140621	254786	276192	4277754	877495	495609	243917	596872	342120	130632	603992	86724	87678	85406536	10094161	74389	55169	182498	215977	210336	1669772	360881	180466	3639146		10163118	635291	2170590	2086621	97188	69666	563162	234309	1052359	32123306				149877			2266937	28370	8032731	2084527	2017643	875548	606574	1393312	658626	5205292	106294	135779	1230810	148601	597693	47430	200782		370549	110797264	128372	41257760	141178	31883	1877975	73593	15950053	239917136	11717594		27638	81886	1033658	84879112	1046055	6702248	54331076	173852544	175271	253278	671154	28512748	4676162	1549175	558171	267131	4031927	164125	1862738	9431947	20394610	99741424	443714	732600	99029	2340894	212499728	4296996	3400867	69742376	9214583	2694416	6328647	334917728	69776	878723	5091526	351253	4865485	3254088	451240	96740	302803712	4938445	731752	51966184	255528	346475	162406	264062	1478448	5538010	5058002	923377	1340304	2497094	1221348	2028867	621934	3441801	751108	1783346	390017	30110308	68343	7182762	1992495	4700726		367349024	5960526	828545	377212	13041934	1185239	573308	380326	4509879	6122171	1553322	13388900	1205460	190905648	2496542	109138	56625884	4571381	252045		716711	5770115	8640925	430455552	57389784	300562	5974681	1065706	259815	280051328	318395680		105937	1400258	156625	3250264	1080084	37889	2289114	462057	19097644	4414514	91941	64336	746538	12852694	19825340	8931261	14820792	882847	1235750	116129	215127	3261646	21488230	34761040	272683	395846	238027	1464773	118360	245147	769682	12126872	13080215	141722	1075814	361395	40943444	77380	223336	7241784	10061553	2602160	262377	95138	260478	360720	2295507712	976645	3989707	2217083	22077916	245056	1688484	747064	4269458	1164964	140737824		58528	9850073	560960	100568	62424	157905	16729468	6569075	1739526	165942	226177	37024	881210	138574	347251	210104	14587390	1382006	123012	205017	498695	350378	160363	611689	68986	351250	856902	6366989	257058	84623	12182831	1500543232	3366440	62755	69598	199633	125131	175560880	781637760	67794	87017	119091	52905360	531193	86276392	10618496	44217	2365199	44613044	24866574	64536	42367	2682983	165540	292972	431868	3930957	1510500	235130			1296390	1679555	690288	1772929	933061	1978986	7248019	10891446	7502277	1317476	959039	439574	1243927	300906	4957191	608871	497137	618803	4685616	821779	101349	352385	1041666	155892	64619428	40615828	80898	12572479	172210	2364332	141581	361116	497535	8664555	245370	784258	1295206	277428	234395	7213405	1888753	110032	48100872	44791	2166364	75705	50455	12134255	2499357	148182	154952	4389679	719953	393032		525870176	49482	9360522	2029964	1213046	313486	663901	5898179	709467968	453131	1974355	7332015	25842442	2818337	630436288	284829		447885	146784224	803123	930899200	43621916	295329	5587377	7403926	2265952	3335532	7128134	23144586	5040967	1105968	1342401	424578400	26608472	3473008	1313089	770768	703138	4935536	8095645	22791686	40088772	262759	992468	12938618	585443	5132160	360458	70151	30902	13528561	112400064	13945720	2705680	2936893	397479	397619	1282960	8076837	10787965	853110	4145286	153312		164641	496565	105030	858003	956701	12279178	746955	371793	5437449	433956	493278	381208	46424	536440	576069	905201	237806	162932	95634	255082	1011585	927549	409577	183286	449870	11373621	679150	4981420	237285	141472	326129	4653355		26590	2866572	188959	1952423	444366	233735	484943	7893529	379070	228095	133398	145318	509968	998673	1068472	9102214	363871	706888	1063042	1150713	4180396	120003	90096	6297589	4022205	621907	296667	155806	448516	77877	40498	203345	14306116	4140451	406279	95169	39481	10118832	55492	149194	3212814	2982962	178542	204416	67581	1512984	1282443	1286403	212876	6686026	201392	7128325	2079498496	1190470	4926143	6429302	1156632	23733704	35976188	7269304	11041318	7819596	541406	110214752	3488215	419710	24663150	408498	99642	79586696	2046159232	142471024	2937525	1964040	1306920	35523544	616725	277806688	440424	1189125	263636	4531052	7673791	861804	1668276	446673	5156295	1068493	179092	4124404	4524125	30194838	543182	122270	1323526	400008	413862	137892848		81399		9873383	480268576	41173	1478360	316582	72726272	3828768	2792152	185297	148911		15766477	2631861	2730906	10658599	4081771	3046834	2747598	1070848	567331	3063597	558873984	451705	6881370	167360	6000935	345012	2620481	64165	14857640	2076122	253733	93115	6530741	320069	8133056	610838	25566	144068	79338	119768	872175	5964226	5337477	4223391	623867	44683488	684296	238647	247105	402473	506890	1324401	39645708	1227765	18044494	5992196	50899280	21559192	36557520	17563450	90266320	15388092	730159	49023044	115240320	6682868	444260896	6997990	5771512	92619840	5000091	6799349	82911776	7687366	143511216	11111085	808101	2492190	96405856	1084201216	1028139	311618	62451980	671462	416352	1977092	506930	57350800	107439	251135	448755	145383	192779	131516	50631628	3971967	68740080	157557			418700	120795		148168	254781	4327143	424693	818225		287332	21076572	11900414	8401285	257553440	156947424	3445018	786422	221516	58085924	672191	86218072	910675	5973618	6200951	297715552	31947516	19957	143405488	32827	2048419	169622	221516144	111989488	22672658	2174126		144148832	138790	24559	94109	56959	576592	5411592	97355	717938	223253
101051	63966496	7251815	998138	378062	287305	201319		80921816	92887	30451106	175393	357587	24112470	1646255	885202	31459166	23064752	27715344	3110771	10677048	3416725	698119	9524037	6113498	1915809	58971792	15570605	3722100	2199204	109495064	7947369	12320938	768543	84612	125337	175172	28514	262556	1092168	163332	450655	1803727	50733096	338354	1362177	280029728	7871309	304748	4450190	4437425	1812954	589421	742824	264028	2627886	284047	2525880	6779621	3436508		4627701	14622207	1667863	154864864	4531975		2642894	279087	19742210	495497	14113943	733374	545418624	8196015	1560462	313145312	245142000	2711494	728223808	2892335	1924833	490843360	3869726	1669550	24323968	13033467	73736	446821216	3435227	161446	2213501	27584562	1072488	372817152	35102156	37767216	5740147	63789596	2118735	502684384	14295473	7659582	121134944	3761689	1585176	5567316	183976960	6846770	123450	13840614	42601348	19575736	6337677	59050	558933	85226		490767	1635809	1607090		108956	79725	106417	350541	3289237	139693	109097384	2133226	25346	358771	57052864	1072718	199647	504730	103412	1407391	908320	298310	556860	92331320	1975059	455266	677852	945402	2409006	652736	57511812	979302	2044744	88951	18034664	324539	2310455	1284433	485061				642099	1260174	199422	10797460	5446383	738277	542279	31590168	2974023	1538759	960305	41144	21370228	5942936	1551628	160912	51237	134437		10056131	61973	362279	1642804	308826	8812154	18976230	2930574		950480	3191836	29489	72351720	1058377	23809878	207951	1836825	3058940	91598	807416	94033	712327	68945	8920983	2975141	880677	924565	386146	226667	1441437	351250	273381	47559372	96502	55784	32535	285577	653729	24378234	90272240	390116	69371	994101	285146	3109900	1658606	3354937	179099	66191	339969	48111	1599778	1585868	816412	126017	35870	240885	711345	1324472	609496	1138677	1323825	131696	2800744	926370	142424	196501	325570	120917	82834	812652	297061		128742160	19293116	190883	59843	684348	105807	795350	5629181	328072	262428	1709150	142933	2418648	172834	4743749	4387494		159160	570960	214679	1067857	29603734	215462		326443	2219965	427638	1338660	17546558	1400086	1355440	305487	115487	31893	716145	1767209	675732	5433504	207256	87842	1001455	42783	496212	69502	232670	2051087	484100	127934848	62168	39791808	92429	59122	1391866	281879	25105496	232427136	9067880			116274	1150997	93661128	1527505	6980443	50969708	158579520	165458	233159	1649140	36759532	6524753	3549308	423709	1712040	51554524	348366	1454419	7319462	16878832	242620272	585785	1521052	288609	1254846	434552288	5419616	4273277	108282488	9345236	2022448	4031390	219949824	149857	920252	4277577	336997	2574244	3416834	397488	51331	390462560	2602049	526505	30515876		180468	59958	125438	686179	2854865	2542983	480154	530750	1725798	2354630		971034	10777375	639550	2016426	327193	19321220	42064	13853386	2213919	5403905		578930496	4724016	763860	505449	18263784	2396045	593603	351039	5362509	8535044	1340535	7850933	1168430	204275408	2496322		51721348	4305884	1935254		904929	2255851	7355561	426383104	94582920	142868	3497735	1001886		229373888	319671200	62375	79046	1927518	134017	3128681	1107617	142592	1919694	420334	24507964	3641543		61517	1767156	19703886	41949428	14816340	9984956	260096	123878	37960		381530	37044132	67622248	426590	433031	236794			703870	801716	13671644	9057703		1444488	333261	91668464	150288	360054	14005131	23715604	4179500	558880	166591	280110	195244	2342188544	1144066	7284667	1597056	55556388	458009	30881988	1379671	3883842	1015029	122335584	84475	203681	11730608	478470	31392	21204	123368	18079278	7895381	1955194	1225569	245019	160514	1102477	162313	838871	364806	23539960	2635138	228568	314268	775661	445991	136860	1042619	107565	345018	1138393	7911846	204408	151256	8541549	1471587200	2879952					212718480	1141119232	73759	105802	163740	43087912	881458	50988092	10514804	115564	2025427	47398296	40204876		250741	4683777	961310	1483338	1740220	5743134	2147739	1522580	184222	95308	5461014	1661779	623915	1764651	751084	1834231	7352363	10465032	11256957	1116784	309732	127759	2243201	498922	2780907	652806	382631	1397224	4295385	1533988	121368	784750	1310207	108161	90747072	42168976	29480	12738542	143782	1061546	59877	185877	30945	15355477	277810	709985	1427639	299514	262992	1044230	1819534	56325	49946028	80248	2782140	216324	103939	12021370	751460	228000	32849	3086418	800399	1533953	207334	670583488	75539	613293	1463458	1441315	485594	646756	8117224	402967904	413397	1479418	5428176	45109756	6264963	750971968	964485	17796	480457	120848432	1213095	1885301504	67569912	130236	2300875	3370550	1351532	1001790	3944732	7363822	4180482	2203075	378484	444161280	27033734	2853896	795756	414825	316339	1917276	5629374	19392766	85293544	467972	1073043	15538848	447105	4623698	142894	58516	44015	10755394	251248224	35405932	6542553	2565206	149965	64417	1779565	9723028	13971161	1479843				111779	549119	106859	350828	473956	11965643	559827	402421	4794552	480078		202264	113640	527732	344483	1516765	207238	207104		189134	778107	637058	223050	354072	269260	9891216	173005	2273954	190445	94763	296331	5382447	105085	22669	2591921	155533	1953653	413193	275943	381163	4191339	274524	430160	261099	96883	628374	835024	753892	10150670	638401	1050133	768492	517836	3592222	284789	171459	29266870	22146076	543160	321931	151261	133372	86737		98059	11109288	10388688	400786	142788	42972	26938128	52427	139277	2762135	6098933	238420	306294	51995	1224384	3043994	2551366	854402	15945016	1052040	10585612	4841907200	1207991	3888771	3948701	440580	16390410	20196610	6038065	8462362	9058331	1012680	167010736	1927429	305386	15691217	442691	596568	304704576	3876702720	356947232	1247962	754401	1858250	29509300	448002	295079520	867840	584372	179128	1452522	2003823	636340	1105953	576069	6321895	2012253	160966	3628547	2959780	51975524	1502595	279475	3031376	1067887	18460	32610596	195235	554561	203484	46594096	420676352	377547	1164862	233929	85336120	2092210	3226232	186974	151422	148027	65088204	163157	214268	10825267	4582420	2483169	2364039	1271491	363635	2285861	702701760	209296	10182171	236311	6046436	320560	2667764	98944	13718058	18870300	360682	119913	7863925	195106	12315557	1229431	34989	43612	98655	152304	3549100	21403490	3154819	3850479	700349	82348192	724869	181392	133706	225059	328985	971187	44393892	753801	9242409	4402617	74694296	19064046	24021520	10962877	107310520	14398323	1111215	46593612	138992544	8440614	545574912	7062079	3141167	95935320	4899088	5881066	76427824	7054633	147048272	10443216	382722	2121454	21557132	1998729728	1034130	260434	58582256	611904	272647	2655890	1189394	47927188	135026	298686					49116048	2246710	42480436	442592	289060	135982	856739	279666	276241	1823064	525270	8982188	1122073		50964		19512760	8186224	9271066	155875824	220826480	753151	641723	238107	57060268	385695	68808384	1827500	20572946		300627456	11195729	56429	137879040		2436823	182571	144408704	126693424	24096824	513371	217342	164349248	77084	41007	47806		334843	2342399	88100	677475
101062	23445798	3060241	591916	269190	335452	126897	925993	139447264	457906	26120832	269205	501698	189678448	2681242	673807	18345382	18572144	39909944	5018331	11635608	3243894	1139884	11698752	4499852	1779973	40157372	20170632	3520229	1875284	35649288	4991551	6813966	925885	145016	253332	594338	139477	510867	364944	106273	305755	3407246	38954472	753694	8446738	261726000	12430659	421478	5865033	6596549	332415	214156	386852	153336	434091	216972	3082123	6775564	4552924	203128	4255850	9501915	3065841	110268752	6434928	258477	3107131	339895	7372409	1017778	11425679		334361856	6023705	1853020	256741120	139697920	1073318	712165504	4295626	3632331	357341248	3332018	2049637	26188118	11148733	97596	341229984	3323191	247391	2156895	3213940	330838	244436608	30145190	29956684	9458106	45231820	1140932	576541888	16391453	10035656	146551424	5179426	1310894	11103941	184928912	7190387	105325	8409222	15183933	7968716	1986816	21944	488711	56107	405059	83301	2339851	5100236	29224	46798	85595	95057	283127	2722927	139335	99191688	11488385	49347	312501	31672432	1398498	87924	873555	232511	804921	756338	466701	614631	78272920	4154121	364308	324810	837006	2174841	525111	36513688	1970938	11059031	244840	17239884	494880	1709360	864334	1932686	460935		75329	292911	1055379	1039523	5736702		549475	355566	20811268	2669951	3423098	1320567	56396	18084668	3026176	2049892	306730	53493	269667	26622	13262715	119872	362854	3292368	424114	9829257	28764424			630515	1333395	16674	79939032	1154603	17209456	203509	1808416	947006	69649	576558	77813	878361	91704	7877457	1370502	740947	417425	164939	74889	320367	756788	138656	7903041	2247381	203738	33388	426376	273348	21255088	56910448	147085	56852	538752	111710	980283	6093042	321041	303317		178659		323410	952552	631451	185110	159755	872312	350706	1310127	554705	528188	1324245	276433	3416510	1652994		101019	2515172	329908	97507	1310263	231555	243400	79358608	3364173	19083	24128		61085	663977	2943352	209139	260424	2707363		3331332	168658	3428540	1088123	180303		906503	182704	1404389	27562724	50713	44681	31426	538614	150399	111538	2386132	170787	5949738	1686486	1275603	491869	636166	261700	608927	3135276		49699	1180898	157758	986969	61884	677031	2235986	167666	115197584	133080	41986932	108469		1387675	62315	10558691	328937408	7442396		55846	187960	855971	67425656	1949707	4850832	56409080	121636488	536557	488893	1597549	27180892	10238424	4399481	800256	1237859	15174498	65887	1383089	9208781	30889344	69443768	324507	278789	207059	322159	414553728	5709344	2946826	100452400	9750585	5434791	5188759	259615056	170278	642783	2804178	284524	1428637	1540244	132710	142572	304223040	1459409	352959	17399080		91635		40050	386562	1806158	1532150	206122	308333	739058	1081050	3637173	2230499	4020355	519716	2069725	327696	31427958	107147	10938559	2196916	6331352	99727	345967904	5172477	964569	628411	25173678	499749	470465	170829	3213703	3188199	1182318	12174389	2319451	125653544	1849430	86240	48200556	3919057	213853	146156	853778	5014256	6712734	471295840	59621092	62048	2204194	832393	300233	209032304	185912272		107485	2062645	86988	2878235	518634		1926805	1070600	20568952	4525143	61006		934252	7009757	48636276	7615528	7707610	84628	793548			324879	19564538	22760596	104805	237038	149793	3162568	349809	228201	534391	11933481	7573920	82822	847796	471956	32158088		67081	4853858	8774233	2999580	421280	627913	405850	100052	2347081472	1244382	2670162	2401946	18410056	147528	5580711	529657	3798079	1192531	124493296	165701	210547	10408730	479156	50670	47638	120164	8785613	6116579	2005753	524502	440290	38833	724357	95336	382550	202466	18267736	1687242	136195	142370	334313	313648	131717	676100	51503	407070	577904	7308492	330493	56855	8933513	1383209984	3031728	114734	103061	354117	121834	147538352	999819456	131269	78578	87663	15974029	329070	37458416	10855565	70035	2241391	40219340	33364030		149701	19657284	456172	254987	6105846	2831135	6424327	380392	134680	49436	2011062	2141553	798943	2014105	1254271	2312010	9119178	10886811	11573232	1277399	2151778	179969	3188628	465477	3676483	532189	767559	316046	5190221	873736	126063	442932	748025	103824	34053892	49644376		9254805	59257	1274781	226847	214563	310717	18076384	173943	545913	1658822	269148	269461	2440763	1246419	43138	36088652	57286	1914103	91533	67502	9546082	2994239	55412	60429	1023390	761225		264791	481100896	101566	1542681	949010	759937	287516	993480	6504813	673686912	368589	1870041	6539869	36823408	1610170	524897312	240480	100262	358571	112831832	760732	1205100800	54393096	297233	1643329	2031000	256315	716263	1665245	4178766	3541517	892551	51466	406392992	27675062	3387199	2021872	650021	974173	2369937	3317174	12454976	38349512	119492	584063	13734908	390247	3163845	178114	72929	149220	9085995	143054800	27210960	1772188	2712058	69508		611844	7267618	6140377	830184		99323	23139	90717	975053	67010	489576	454739	11205228	788163	253998	4922774	287296	159233	191824	71012	789828	656721	1517337	228661	182851	95059	287743	1167105	614016	418226	228168	222909	8932269	406440	4638626	173987	282340	288957	3332932	22712	25276	1655570		2344668	471924	380370	365162	13909570	478742	227666	120969	55640	284120	700234	689082	6319582	340694	291188	522950	443377	2303263	155575	133528	2516359	1572582	613147	264957	157668	238460	129288	40767	131216	3907731	1777187	363021	128901	31068	15198148		131908	1173472	3570727	95819	229984	395426	1088607	38897828	1547881	192576	8587603	149574	4783871	2381210112	846371	1543125	1923824	245603	5233787	8781895	2024588	2887510	4333440	316745	135743008	1814985	304464	9479969	243504		37374140	2185070080	161572352	745269	236772	654511	37992640	377062	286158304	92936	338704		919470	1781146	202591	410400	580486	3029622	621614	142876	4146559	2954690	28030468	2489239	87758	1725551	581701	29452	38242188				2931620	391638592		1043878	269405	78086288	3244008	5010248		101918	44694	12282869	6812849	689443	16755879	7757317	6554876	4742335	1040231	1053252	1589572	768419328	76083	4392482	92543	5393181	345104	1788710	126116	24927886	1130387	229951	45961	4120323	281380	5275229	500237	36221		81591	59648	2694164	15180522	1797071	3866550	618969	53078712	740221	208110	238587	212120	429067	1323646	41804992	1032764	8956919	4207050	58516608	19299258	26169862	11881898	80100328	14358625	678240	37948084	104537536	7786605	364913120	4610860	4593112	88008072	4142664	5215226	61524032	6737436	130713512	13672102	539337	2550555	40454192	1504568704	1117778	182283	51902544	267369	224731	1805794	421548	48187988	34875	102209	641855	291042	154583	140838	35540864	1026995	49530320	2948567	49321	958012	505352			573478	318065	5206067	530132	492840	55129	250923	37276036	11119781	7179496	87731168	198108464	115408	692869	59868	22645076	690992	59422796	384075	4944139	1624120	205505312	31521920	33386	174350704	29840	532756	167404	166484656	66374044	22577202	1006034		119836208	186040	39463	130667	124665	457028	3315841	80806	349435	219819
101076	32709404	3320235	915845	284852	255885	134588	175297	74344368		25934030			180427520	279699	552428	24109624	16203344	29777416	3082824	9025022	2457069	735841	9597417	4272457	1208850	44740764	13398127	2622459	1728338	68180872	5774772	10779092	1424776	80126	189725	321508	54621	295054	1020060	143747	311803	1358101	37081296	390078	1210086	186587680	6235387	290690	4308282	12256265	349853	448965	439200	348731	6420332		513197	5832694	3912973	290437	3596601	8355834	1441136	105739624	2944119	246556	1725908	161381	5833165	396369	8411086	347966	416049344	7604289	1298489	253018304	191365712	2580225	599763904	3768667	1904578	409016512	3009208	874673	22723168	12440935		352201728	2590196	196382	1922042	9327206	277873	303466336	30841930	31820066	5041353	54868948	2507671	425027232	11997930	6427355	132212776	2942246	981775	3538373	162763616	5013961	108643	8926645	31857608	15362706	7953009		460639	115415	310721	343886	2176970	704367	402918	45997	67750	130347	237201	2806740	71417	95742880	7090354	181782	696355	38472388	1120173	95845	8021249	231181	1739923	1624884	230985	292168	90397056	1441390	480353	172404	1214884	1092398	351700	53058644	1450108	1997511		20630066	440043	2983427	611939	1811623	716759	110436		747869	830327	46489	6610323	1365462	1360275	302416	24548976	7702286	2093932	590876		19771936	3398334	1770561		66584	62904		16712324		535034	1804374	382763	9231089	17360340			985760	2304465		88913256	531450	17740918	229360	1762877	1810557		584508	91253	234722		17450968	1650340	682048	958316	361854	106668	118813	75176	192101	22181724	201827	61711		384728	19411	24294186	84301328	131089	53290	1102336	166044	1756898	603296	862085	296939	56252	232540	44344	626513	1072125	372613	24533		175456	1097953	1367700	467454	1165753	201370	195188	3322748	1147932	111048	88761	600068	82496	64053	1083230	263137	125829	125857792	2289026		54840		94227	479708	2006671	254054	216040	2569134	61046	728528		3494767	3399183	144480	99574	353954	180307	1473826	30279588	111785	86208	157266	643756	981777	186718	5397306	324971	819776	231644	177594	41739	496904	852003	825070	4832417	228547	147983	1124508	30608	86826	42951	238433	1083394	473330	145603408	194835	38173264	41831	22912	1266812	32402	28913284	251559760	9342269		42053	341010	1642909	154067808	2141252	6009749	54124676	121689944	78233	385854	4431623	37231136	7590321	4472381	418890	1300567	13522123	105115	1516963	6784046	22335312	190372528	464490	978139	101405	2381508	278386464	4039477	3931137	116958976	8923372	4242587	3367871	278561312	48124	634291	4107664	256164	612546	4322726	354458	29412	386074496	3173642	689813	36340224	295361	404182	165008	284354	1840404	7126345	6407345	1526107	2154316	2559068	701518		642487	5903832	638490	2596173	366790	818791		9584688	2325835	6396157	32060	526456832	3721453	745462	384158	11505467	723308	462277	254544	2871032	5198491	881105	10941842	772577	179254592	1943182		45311536	3838359	965759		990594	7751873	14016813	413316128	64950044	107565	2786624	842273	201931	172522848	325455776			2101367	219682	2364051	1640633	23840	1118157	494421	23283066	4302927	33535		661921	21655322	41728968	18428916	7704911	108528	59504	24036	85643	720224	31970248	51146520	327486	298322	165478	392689	161266	438153	894455	12052259	11126540	259355	1158023	305773	63568644	83726	236813	9749363	20963698	4775775	216483	36911	166123	99500	2231166720	781504	4047066	1877932	32781620	209213	6743861	965860	5377720	1147671	126708952		32131	13008097	379642		38881	179762	12527085	6556565	2337036	155900	142644	76051	1091150	179653	404404	195793	22131694	2277028	187897	240144	695254	498224	203205	683098	78462	369969	961496	6122244	423578	122223	15827093	1576265088	3598425		39641	228221	52249	184975424	1037179264	110811	67027	138231	71694344	1236361	48307216	10030525	108867	1907113	44123132	40396096		25790	898724	272689	337181	894577	4471236	761369	339239	26473		2442603	962580	427152	1352558	453967	1292157	5592054	6704200	6943249	879788	94755	62216	466475	455682	4043393	644341	462393	1135249	9718872	441233	76471	229584	1862617	90874	39563752	54758088	35659	11803823	101013	1335265	83228	402660	323617	9858166	283324	515431	1295217	309354	311795	3651333	1896627	63876	40769148	52697	9248534	702153	337995	14048074	827110	111225	90047	3357115	365514	239408	267508	637924800	69647	316870	1712148	1616912	153002	679454	6347361	540299584	322732	1510250	6702525	37771564	4390772	782226176	880002	88643	261576	115901144	571916	2487869184	60577056	334329	4063156	4227545	1587782	1616769	3975850	9534852	4684815	1442320	309238	466499552	29974168	3154604	970101	348146	528021	1731006	5733313	16676408	72457312	226977	1305328	16644617	591321	3542741	40228	297887	139281	8867834	221599184	32058096	3369216	1392196	151282	153286	1272315	5088242	10857695	1135009	2572192			123212	301125	105758	510012	878529	13071424	601532	255190	7785324	641732	213161	139846	97940	618701	306358	1727455	262733	145632		172169	1052713	636151	268702	177236	273451	11326277	289302	5171730	173686	87182	341565	3961342	63173	67519	4198170	106530	2872961	276751		273803	1205830	304945	423204		78056	335163	836619	577088	7107087	607006	956080	732294	317432	2741054	313016	78001	65261848	42461892	651606	322694	149601	193971		41532	104037	9209582	4137293	350258	140026	48029	16048630	49152	67803	5263279	5084240	324052	141880	16077	1342025	718673	764508	209798	3477445	136252	12739424	4081418240	1259315	3991329	3938658	115728	11468534	18702714	3679502	5575104	6111542	704263	240996512	1880584	322202	9204060	334178	48343	66874724	3649993728	258838544	1437124	679597	1125620	29008098	443405	272604928	392632	1017578	63133	2153890	4070266	492312	875841	527102	4803450	1613656	152345	3604997	237353	54833188	267275	188951	1061847	541922	30568	33224462	38215	196477	76506	19112208	506440704	63753	2113771	332742	69386416	2471709	2167389	200516	187844		8666772	2021859	237755	10700601	5021473	3069436	2725534	724700		2564657	635911168	109938	12732024	511132	6372145	391029	1690747	49496	20040746	638064	276958	83103	5649723	290042	8986827	746964	62990	100933	78544	47069	834365	2887128	1181533	4531469	593641	115080120	797487	180943	98765	202888	295584	748198	35531428	732822	6197842	2159802	38656356	18213318	30489000	9554757	81078896	14225457	671368	32291686	116347376	6016682	380472864	3749932	2383839	80160864	4358872	4341497	61346420	5782434	141520944	12192051	391323	1756343	2448956	1673705728	979285	219903	54924276	387448	325169	1984668	798856	63767308	45905	192888	137303	115076	80816	56776	53630024	1271919	38701548			64274	720244			544355	191013	10872102	375641	418950		145544	2175818	696693	5696327	97481856	183770864	124588	848061	188104	30121322	956710	69620240	1468072	1965864	52567160	268379616	15748755		137198432	58660	2183669	292594	157055376	165262752	35303768	87633		169223648	210543	43475	107763	72436	372676	6134784	111978	317931	224776

### Sheet: Dataset 2H-Proteomics
Subjects	IL8	VEGFA	CD8A	CDCP1	CD244	IL7	OPG	LAP TGF-beta-1	uPA	IL6	IL-17C	MCP-1	IL-17A	CXCL11	AXIN1	TRAIL	CXCL9	CST5	OSM	CXCL1	CCL4	CD6	SCF	IL18	SLAMF1	TGF-alpha	MCP-4	CCL11	TNFSF14	FGF-23	MMP-1	LIF-R	FGF-21	CCL19	IL-15RA	IL-10RB	IL-18R1	PD-L1	CXCL5	TRANCE	HGF	IL-12B	MMP-10	IL10	TNF	CCL23	CD5	CCL3	Flt3L	CXCL6	CXCL10	4E-BP1	SIRT2	CCL28	DNER	EN-RAGE	CD40	IFN-gamma	FGF-19	MCP-2	CASP-8	CCL25	CX3CL1	TNFRSF9	NT-3	TWEAK	CCL20	ST1A1	STAMBP	ADA	TNFB	CSF-1
101011	4.71472	10.9126	10.1169	3.10853	6.32717	2.51439	10.277	6.67375	9.69948	2.51783	2.98958	11.0056		7.77808	6.50431	7.8922	6.70534	6.74477	6.30261	10.1283	6.04185	6.69123	9.37145	8.84979	2.00146	3.03969	13.9393	7.07991	5.59907	1.58923	13.3666	3.92722	6.08176	8.96932	0.96144	6.32511	8.64881	5.778	11.7547	4.07114	8.67953	7.00742	8.97147	3.616	2.46753	10.8085	5.1395	6.14104	8.34828	9.16449	9.67123	10.2157	7.35268	2.28377	8.9184	2.82478	11.571	6.41889	6.28204	8.01563	3.43361	5.21353	3.72433	6.50107	2.09334	8.6307	8.06646	3.3367	7.37374	6.48899	4.36501	10.2665
101047	4.35248	10.1597	9.59064	1.76746	6.10274	2.27053	8.9689	5.75306	9.1146	1.49419	3.97899	10.2166	1.89407	6.94255	6.15059	7.87644	5.70493	6.86606	3.4587	10.341	5.18098	6.2903	8.77707	8.21908	2.61554	2.39187	12.4125	7.28564	4.34897	1.6866	13.8759	3.68159	4.05779	9.1741	0.9365	6.15621	8.62907	5.55298	11.4413	6.09222	7.7835	6.03819	9.49382	3.07987	2.42136	9.75562	5.35057	4.83703	8.40996	8.95817	8.86535	9.06263	6.13444	2.38828	8.70022	2.24555	11.3195	5.87909	7.79042	7.7392	2.80101	5.67495	3.87389	6.58472	2.01876	8.40397	7.0794	3.64421	6.91871	6.13586	4.80528	10.0347
101057	3.70643	10.2415	8.95197	3.08141	6.09576	1.02748	9.53609	5.7562	9.75952	1.78168	3.09287	10.623	1.19927	6.66411	3.83775	7.93244	6.84334	6.14169	4.13203	7.5406	6.32076	6.87811	9.44069	8.94321	2.62273	2.93602	12.5129	7.84652	4.54764	2.19379	12.7052	4.32589	6.71469	9.08097	1.37841	6.04441	8.62606	5.70369	8.82812	6.16385	7.77411	5.51724	8.90736	3.46642	2.26723	9.88436	5.17025	5.4066	8.75402	7.25877	9.92796	8.03828	3.59665	1.66329	8.69911	1.73746	10.6652	7.55411	6.58444	6.97055	1.63259	5.72209	3.86226	6.36286	1.76663	8.05961	6.5932	1.28844	4.41312	5.58484	4.5962	9.70207
101069	4.74602	10.7443	10.5628	3.09122	6.30648	1.95501	9.96806	6.36147	9.68195	2.6127	5.15438	11.0914	1.83325	8.1522	6.05818	7.99307	6.35117	6.89047	3.78282	9.74282	6.48561	6.83298	9.30085	8.79584	2.50141	2.78532	15.5006	7.90787	5.02674	1.99571	14.2781	4.00716	6.95106	8.46793	1.74313	6.27697	8.37934	5.32205	12.1162	4.7628	8.22992	6.40469	8.71105	3.396	2.6003	10.4681	5.4563	5.91715	9.03201	8.52365	9.64659	9.24434	6.32605	2.72253	8.55991	2.11864	11.8069	7.56297	8.18558	9.36405	3.00241	6.21469	4.30071	6.76071	2.21379	8.47859	8.29914	3.27358	6.76087	5.47368	4.78503	10.3417
101001	4.36922	10.654	10.5301	3.22519	6.24413	1.82372	9.72239	6.04409	9.48979	2.01478	2.59556	10.8551	1.6236	6.45467	5.75582	7.57584	6.39733	6.61356	3.95454	10.3754	6.2395	6.7349	9.28133	8.76624	2.61241	2.80896	13.7028	7.58542	4.54041	1.6374	13.7524	3.96602	7.6032	8.9118	1.29833	5.97826	8.82065	5.75657	11.4832	4.71931	7.95333	4.98539	9.48652	3.24787	2.24444	10.2812	5.31591	5.85322	9.32295	7.89645	9.0534	8.51757	5.64753	2.38742	8.95769	2.0595	11.0704	6.0208	9.63637	7.54321	2.47868	5.71461	3.69178	6.36276	1.92745	8.37452	6.98406	2.89655	6.20902	5.3401	4.57578	10.0714
101012	5.01767	11.053	10.6256	3.39696	6.66689	2.57757	9.84422	6.11805	9.25898	3.91559	4.22803	11.1525	2.85915	8.18513	6.21172	8.09013	7.31638	6.33513	6.1161	10.9461	6.7558	7.51757	8.36504	9.19313	2.83761	3.2013	13.5922	7.86571	5.37299	1.48307	13.9902	3.92957	5.91927	10.1932	1.3233	6.04616	8.50269	5.89175	11.5305	4.70978	8.64671	6.45066	9.2473	5.07682	2.9273	10.2396	5.69845	5.97791	8.47929	8.86671	10.5092	10.2732	7.30703	3.09554	8.49732	2.69055	11.4824	9.35493	7.94423	9.58216	3.58314	6.63837	3.69114	6.63257	1.96534	8.39974	8.68625	4.427	7.38553	6.26753	4.92626	10.032
101050	4.70375	10.779	9.42999	2.94489	5.9935	2.26869	9.90783	6.4022	9.57023	2.72784	2.77881	11.3964	1.40554	6.97731	6.24495	7.93667	6.57157	6.34453	4.48196	10.0296	6.08235	6.04854	8.9322	9.34509	1.95053	2.83307	14.3075	8.0038	5.07875	1.73933	13.0099	3.72961	7.87127	9.6248	1.38947	6.50604	8.12582	5.95297	11.5373	5.15348	8.47027	6.19685	9.25563	3.35253	2.65667	10.3865	5.43199	5.5232	8.23863	8.49524	11.9124	9.80233	6.72556	2.1986	8.58773	2.18262	11.6124	5.95274	9.30879	9.34345	3.18246	6.03223	4.28539	6.79012	2.41959	8.26403	8.20406	3.77543	7.03164	5.29366	4.95895	10.2378
101059	4.54938	10.5592	9.76187	2.11353	5.99938	1.96576	9.25608	6.10558	9.29283	2.81424	2.16458	10.5092	1.24587	6.85955	6.7853	7.34066	5.59247	5.883	4.89752	10.2709	5.4768	6.08324	8.98543	8.89946	2.05226	2.76942	13.7542	7.66517	4.69576	2.17627	12.5929	3.66349	6.26424	9.34409	1.23257	5.72759	8.42304	5.67692	11.4157	5.18747	7.8608	6.29586	9.17751	3.3785	2.4558	9.31898	5.04785	5.69169	8.15994	8.93362	9.35124	9.34763	6.86776	1.90736	8.58692	2.77844	11.6617	6.13515	7.26573	7.93461	2.78192	6.45035	3.38839	6.58574	2.91068	8.41783	8.02178	3.82375	7.26509	5.78174	4.42666	9.87058
101010	4.71002	10.67	10.7031	2.01706	6.48847	4.11628	9.85506	6.41541	9.69362	1.73756	3.30417	10.706	1.23154	6.19887	6.95422	7.78065	6.20454	5.97338	4.65829	11.1146	5.65466	6.34503	8.76854	8.53369	2.04346	2.74448	14.3887	7.4772	5.32197	2.0566	13.1401	3.61209	5.24346	9.20439		5.83337	8.32813	5.0482	11.7102	4.8777	8.2392	6.00438	9.48561	3.18736	2.40132	9.90609	5.13457	5.15893	8.57871	9.37346	9.07205	10.031	7.37746	2.26477	9.14802	2.31336	11.6715	6.56428	6.9356	8.16993	3.26361	5.98615	3.46473	6.41287	2.18308	8.93568	7.09718	4.15518	7.56994	5.74194	5.90909	9.69675
101042	5.40512	10.765	10.0899	2.64108	6.29589	2.82865	9.91591	6.63127	9.58104	3.49879	3.97522	11.2623	2.32569	8.54257	7.46471	8.49468	6.48701	5.81226	5.85389	10.4968	6.05552	6.39866	8.73044	8.93996	2.55319	2.86501	13.4928	7.8208	5.60679	1.88346	11.5308	4.21497	7.42774	9.6877	0.97807	5.75024	8.89565	6.11273	11.9141	5.24468	8.34244	7.35009	10.677	4.37838	2.97577	9.73885	5.34576	5.86481	8.88252	8.75593	11.9521	9.47757	7.35079	2.66929	8.76595	3.27339	12.1484	9.58189	7.82196	10.5877	3.30346	6.10469	3.84048	6.52086	2.27556	8.77845	8.26946	4.40561	7.82899	5.73977	4.80306	10.3042
101056	5.41026	10.5021	9.82356	2.86422	6.15812	2.14115	9.8747	5.91744	9.54521	1.85793	3.49328	11.7622	1.47114	7.83021	6.35872	7.78396	6.76125	7.50583	3.90591	9.04393	6.00971	6.77884	9.62403	8.35492	2.71021	2.84114	14.2448	7.6178	4.08926	1.71248	14.8244	3.85865	5.51439	9.18832	1.44875	6.09302	8.32103	5.32517	11.5189	5.33278	8.02166	6.39531	9.45624	3.2946	2.64923	9.62874	4.87282	5.55611	9.36358	8.42171	9.62811	9.73081	6.16478	2.95037	8.98792	1.93945	11.2708	6.79855	7.41748	8.37814	3.029	6.46355	4.01699	6.602	1.95868	8.59096	7.73371	3.42508	6.72424	5.66415	4.06463	10.0424
101078	4.69797	10.8671	10.8495	3.21421	6.93574	2.76454	9.5925	6.19032	9.28082	1.5653	3.03776	10.8568	1.90443	7.99684	6.45636	7.96854	6.53674	6.42147	3.8891	11.1384	5.80488	7.63358	8.72931	9.08664	3.11015	2.83062	13.7345	8.05411	5.18968	1.56181	14.2541	4.17972	6.41143	9.65386	1.45196	6.17131	8.45693	5.69224	11.7003	5.17364	8.14101	6.86409	8.53294	3.89009	2.67381	10.0121	5.71752	5.1284	8.44604	9.04505	9.33988	10.2587	7.97164	3.26085	8.83465	2.41198	11.5337	6.90784	7.75992	8.91289	3.3771	6.60417	3.9335	6.83659	2.24316	8.6502	7.71309	4.39154	7.53711	6.51667	5.10304	9.69683
101007	5.21802	10.4486	10.8637	2.39879	6.7386	2.83184	9.89621	6.18207	10.0281	2.40401	2.94493	10.9497	1.62854	8.93369	6.21595	8.14955	7.40154	6.78878	3.91752	10.2364	5.27972	6.81269	9.39666	9.09384	2.95623	3.05327	13.0728	7.39676	5.89803	2.30014	14.2604	4.20549	3.69144	9.43881	1.58736	6.06681	8.78699	6.28662	10.4588	4.90584	7.61957	6.73106	9.63247	3.661	3.2723	10.2835	5.56984	5.19127	8.98652	9.1301	11.766	9.66482	6.55205	3.4877	8.92813	2.04077	11.9843	9.59278	8.60188	9.27391	3.10813	6.59765	5.34337	7.09039	2.31286	8.82182	9.17189	3.72536	6.92855	5.82024	6.1215	10.552
101018	4.6382	10.6378	10.5584	3.00535	6.57209	3.06893	9.78831	6.08193	9.7389	2.29029	4.04528	10.9818	1.95268	8.351	6.30276	8.04728	6.3211	6.27905	3.91367	10.3432	5.89199	6.53003	9.26123	9.23398	2.3407	2.876	14.0148	7.41304	5.03289	1.65832	13.598	4.14715	5.20874	9.4345	1.24268	6.25726	9.05232	6.0757	11.2921	4.95644	8.22291	6.23359	8.80904	3.7544	2.48104	10.3108	5.43934	6.21085	8.4156	9.22597	9.59193	9.95143	6.76456	2.53158	9.2574	2.25756	11.6179	6.64438	7.9479	8.97246	3.02149	5.57428	4.08979	6.76904	2.2595	8.74256	7.27447	3.58176	7.17573	6.14763	5.05061	10.0533
101041	4.7445	10.7535	10.4864	3.67929	7.27119	2.55218	9.9466	6.54717	9.67023	2.1942	2.74578	10.956	1.52295	7.73194	6.65697	8.22598	6.21003	7.31823	5.09518	10.6988	6.40592	7.51407	9.10292	9.05621	2.99705	2.94206	14.8125	7.59023	5.44936	2.32587	12.3585	4.13212	6.06992	9.17215	1.69124	6.47949	8.80416	5.9112	12.1218	5.48055	8.72799	6.35144	8.59449	3.87263	2.86465	10.4213	5.66466	6.05329	9.33554	9.23986	10.1754	10.0937	6.37926	2.49314	9.03898	2.27482	11.5968	6.57617	6.55675	9.16626	3.63762	5.99611	4.2305	6.85135	2.71066	8.89108	7.44677	4.01531	7.44716	6.31492	5.09802	10.4283
101052
101077	5.16361	10.9539	9.47508	3.13293	6.76927	2.93386	10.1023	6.44239	9.74991	2.27665	2.70341	10.8578	1.53321	8.30886	6.45573	7.90496	7.0105	6.51556	5.39841	10.91	6.44435	6.60076	8.83614	9.07038	2.23516	2.87714	14.288	7.67796	5.41108	2.72736	13.9359	4.13149	6.54483	9.20435	1.31191	6.29565	8.92944	5.69602	12.8314	4.65411	8.65461	6.76062	8.6874	3.54472	2.79369	10.61	5.50638	6.00263	9.05126	8.81654	9.95469	9.48886	6.62059	2.04959	9.19653	2.38984	11.8736	7.1774	7.31452	7.97124	3.01614	6.46407	3.84909	6.81442	2.56925	9.12993	8.96885	4.08891	7.07949	5.93795	4.08315	10.0836
101004	5.09182	10.5176	9.63313	2.19007	6.06157	1.58995	9.59205	5.63156	9.3483	1.9086	3.72044	11.0187	2.82683	6.21847	5.13701	7.67208	6.81567	5.91131	3.2996	9.4821	6.07954	5.97405	9.21642	8.24556	2.5557	2.68479	13.8914	8.27746	3.81845	1.61147	12.4653	3.92226	6.46761	9.1372	1.0643	5.52948	7.85014	5.24511	9.67438	5.03776	7.5501	5.84342	8.30878	3.81641	2.24713	10.6608	4.87877	5.48856	8.73889	8.20601	9.68148	8.73618	5.30666	2.43738	8.79338	2.19345	10.8681	6.53519	10.7083	8.31728	2.20998	6.53554	3.78785	6.26786	1.84687	8.68436	9.56587	2.66054	5.79976	5.59839	4.48472	9.53354
101038	5.40575	10.8555	9.4356	3.0704	6.40829	3.10968	9.59709	6.93586	9.53832	2.55156	3.5063	11.5071	1.89404	8.71132	8.34118	7.79816	6.8164	6.11689	5.73232	10.9441	6.52576	6.6148	9.09478	8.72136	2.50244	3.01224	14.9034	7.73952	6.07358	1.80935	14.0988	4.02959	4.89214	8.79065	1.41811	6.01544	8.27947	5.87781	12.8125	4.56735	8.52791	5.38437	8.66886	3.49251	2.57673	9.76751	5.1573	5.65739	8.5095	8.89648	9.52232	10.7951	8.33546	2.38959	8.78509	2.47513	12.4361	6.28234	8.55957	9.58696	3.75014	5.34609	3.83764	6.46911	2.43397	9.09776	8.59658	3.98983	8.82919	6.22998	4.45537	10.3308
101051	6.49349	10.7659	9.75731	2.1243	6.18243	2.38133	9.69073	6.08297	9.47298	1.62102	3.02547	11.0369	1.33563	8.70616	6.93544	8.08504	6.70391	6.53508	3.85727	10.9149	6.43	5.95735	8.9886	8.71228	2.31991	2.57791	13.7633	7.30581	5.18483	2.00993	14.6666	3.81157	5.07144	9.85989	0.99647	5.96425	8.64317	6.00213	12.5363	6.19673	7.88542	6.3134	7.95642	3.8429	2.68613	10.4032	5.27796	6.36391	8.68752	8.62047	10.2922	9.67427	6.82496	2.25401	8.83147	3.08097	12.3245	6.70164	7.72587	8.6887	3.31428	6.26343	3.99066	6.70749	2.25561	8.96803	7.39928	3.89453	7.36195	5.88018	5.02048	10.0473
101062	5.08809	10.8161	9.68402	2.7401	6.79568	3.08711	10.133	6.78762	9.61496	2.417	2.88042	11.7833	1.84665	8.47051	7.5545	8.18447	5.86533	6.15415	4.36105	10.6566	5.85518	6.17407	9.182	8.90362	2.94069	2.96013	13.5727	7.85529	4.96455	2.31551	14.9234	4.05993	7.61861	11.3239	1.42583	6.21003	8.68096	6.10572	12.7821	4.9017	8.33282	6.18326	10.176	3.4585	2.46339	10.0299	5.49477	5.61764	8.26956	9.33861	9.38096	10.0049	7.58159	2.48223	8.66101	2.0678	12.3025	7.37361	7.42014	9.06923	3.43012	5.34772	3.87805	6.23113	2.11824	8.75911	7.92128	4.78251	7.97468	6.43803	5.11097	10.3155
101076	4.75575	10.7244	9.6849	3.36862	6.58415	2.37835	9.84652	6.80326	9.81203	2.28537	3.44328	10.5587	2.27341	8.15652	6.83681	8.08345	6.07996	6.93585	4.46196	10.5973	6.60537	7.22644	9.00595	9.01109	2.82358	2.77584	13.6717	7.98482	5.03564	1.76179	15.5871	4.08838	5.28626	9.25862	1.47176	6.14933	9.30789	5.93892	12.8628	5.06489	8.37589	6.427	9.17985	3.32961	2.51793	10.0769	5.39401	5.68004	9.09776	9.47621	9.339	9.40767	6.74254	2.58706	9.19812	3.56914	11.8057	5.4408	7.49387	8.12303	2.93959	6.35094	3.6548	6.54114	2.47329	8.69008	8.70098	3.99476	7.28319	5.53761	4.84572	10.0178
