## Supplementary material for "Multi-omics analysis reveals the impact of microbiota on host metabolism in hepatic steatosis": Supplementary Dataset 3N.xlsx

### Sheet: Abundance_Gut
clade_name	101042	101076	101095	101084	101038	101071	101047	101012	101027	101024	101057	101067	101094	101007	101054	101031	101003	101018	101025	101010	101069	101077	101065	101096	101085	101021	101052	101030	101041	101078	101051	101068	101056	101079	101022	101074	101059	101050	101088	101061	101082	101064
k__Archaea	0.00474	0	0	0.0065	0	0	0	0	0	0.0414	0	0.13767	0	0	0.02857	0	0	0	0	0	0.00559	0	0.01656	0.02416	0.00151	0	0	0	0	0	0	0	0	0	0	0	0	0	0	0	0	0
k__Archaea|p__Euryarchaeota	0.00474	0	0	0.0065	0	0	0	0	0	0.0414	0	0.13767	0	0	0.02857	0	0	0	0	0	0.00559	0	0.01656	0.02416	0.00151	0	0	0	0	0	0	0	0	0	0	0	0	0	0	0	0	0
k__Archaea|p__Euryarchaeota|c__Methanobacteria	0.00474	0	0	0.0065	0	0	0	0	0	0.0414	0	0.13767	0	0	0.02857	0	0	0	0	0	0.00559	0	0.01656	0.02416	0.00151	0	0	0	0	0	0	0	0	0	0	0	0	0	0	0	0	0
k__Archaea|p__Euryarchaeota|c__Methanobacteria|o__Methanobacteriales	0.00474	0	0	0.0065	0	0	0	0	0	0.0414	0	0.13767	0	0	0.02857	0	0	0	0	0	0.00559	0	0.01656	0.02416	0.00151	0	0	0	0	0	0	0	0	0	0	0	0	0	0	0	0	0
k__Archaea|p__Euryarchaeota|c__Methanobacteria|o__Methanobacteriales|f__Methanobacteriaceae	0.00474	0	0	0.0065	0	0	0	0	0	0.0414	0	0.13767	0	0	0.02857	0	0	0	0	0	0.00559	0	0.01656	0.02416	0.00151	0	0	0	0	0	0	0	0	0	0	0	0	0	0	0	0	0
k__Archaea|p__Euryarchaeota|c__Methanobacteria|o__Methanobacteriales|f__Methanobacteriaceae|g__Methanobrevibacter	0.00474	0	0	0.0065	0	0	0	0	0	0.0414	0	0.13767	0	0	0.02857	0	0	0	0	0	0.00559	0	0.01656	0.02416	0.00151	0	0	0	0	0	0	0	0	0	0	0	0	0	0	0	0	0
k__Archaea|p__Euryarchaeota|c__Methanobacteria|o__Methanobacteriales|f__Methanobacteriaceae|g__Methanobrevibacter|s__Methanobrevibacter_smithii	0.00474	0	0	0.0065	0	0	0	0	0	0.0414	0	0.13767	0	0	0.02857	0	0	0	0	0	0.00559	0	0.01656	0.02416	0.00151	0	0	0	0	0	0	0	0	0	0	0	0	0	0	0	0	0
k__Bacteria	99.9953	100	100	99.9935	100	100	100	100	99.6864	99.9586	99.9978	99.8623	100	100	99.9714	100	100	100	100	100	99.9472	100	99.9834	99.9758	99.9985	99.9973	100	100	100	99.9997	100	100	100	100	100	100	99.9784	100	100	100	100	100
k__Bacteria|p__Actinobacteria	1.48337	1.02831	0.15585	0.7012	0.86594	0.18169	3.1492	2.10229	0.57111	1.62172	0.21814	5.00421	5.72476	0.79671	0.32711	6.96705	2.23307	1.27907	2.71327	0.28497	0.90265	0.60849	0.63298	0.93706	2.50234	0.63261	0.1682	0.50433	0.0026	1.26698	0.42326	0.24546	0.17242	2.1867	1.39847	1.41472	0.4102	0.34964	0.6394	0.42036	1.96732	0.25781
k__Bacteria|p__Actinobacteria|c__Actinobacteria	0.06067	0.58067	0.07915	0.27189	0.24973	0.09994	0.47241	0.15793	0.00614	0.54443	0.18112	3.3971	4.32116	0.19833	0.02523	6.87367	0.14922	0.2109	1.60004	0	0.5501	0.08448	0.35526	0.01455	0.7411	0.47913	0.03052	0.06803	0	0.42376	0.20092	0.05654	0.03623	1.26199	1.06589	0.79403	0.09022	0.14847	0.2153	0.15682	0.85055	0.0988
k__Bacteria|p__Actinobacteria|c__Actinobacteria|o__Actinomycetales	0.00893	0.03643	0.00279	0	0	0.00926	0.02638	0.04859	0	0.00554	0.06397	0.02071	0	0.02216	0.00024	3.13157	0	0	0	0	0.00401	0.02101	0.0126	0	0	0	0.00144	0	0	0.0094	0	0.00199	0	0	0.01212	0.00113	0	0	0	0.00299	0.00174	0.00093
k__Bacteria|p__Actinobacteria|c__Actinobacteria|o__Actinomycetales|f__Actinomycetaceae	0.00893	0.03643	0.00279	0	0	0.00926	0.02638	0.04859	0	0.00554	0.06397	0.02071	0	0.02216	0.00024	3.13157	0	0	0	0	0.00401	0.02101	0.0126	0	0	0	0.00144	0	0	0.0094	0	0.00199	0	0	0.01212	0.00113	0	0	0	0.00299	0.00174	0.00093
k__Bacteria|p__Actinobacteria|c__Actinobacteria|o__Actinomycetales|f__Actinomycetaceae|g__Actinobaculum	0	0	0	0	0	0	0	0	0	0	0	0	0	0	0	0	0	0	0	0	0	0	0	0	0	0	0	0	0	0	0	0	0	0	0	0	0	0	0	0	0	0
k__Bacteria|p__Actinobacteria|c__Actinobacteria|o__Actinomycetales|f__Actinomycetaceae|g__Actinobaculum|s__Actinobaculum_sp_oral_taxon_183	0	0	0	0	0	0	0	0	0	0	0	0	0	0	0	0	0	0	0	0	0	0	0	0	0	0	0	0	0	0	0	0	0	0	0	0	0	0	0	0	0	0
k__Bacteria|p__Actinobacteria|c__Actinobacteria|o__Actinomycetales|f__Actinomycetaceae|g__Actinomyces	0.00893	0.03643	0.00279	0	0	0.00926	0.02638	0.04859	0	0.00554	0.06397	0.02071	0	0.02216	0.00024	3.13157	0	0	0	0	0.00401	0.02101	0.0126	0	0	0	0.00144	0	0	0.0094	0	0.00199	0	0	0.01212	0.00113	0	0	0	0.00299	0.00174	0.00093
k__Bacteria|p__Actinobacteria|c__Actinobacteria|o__Actinomycetales|f__Actinomycetaceae|g__Actinomyces|s__Actinomyces_cardiffensis	0	0	0	0	0	0	0	0	0	0	0	0	0	0	0	0	0	0	0	0	0	0	0	0	0	0	0	0	0	0	0	0	0	0	0	0	0	0	0	0	0	0
k__Bacteria|p__Actinobacteria|c__Actinobacteria|o__Actinomycetales|f__Actinomycetaceae|g__Actinomyces|s__Actinomyces_georgiae	0	0	0	0	0	0	0	0	0	0	0	0	0	0	0	0	0	0	0	0	0	0	0	0	0	0	0	0	0	0	0	0	0	0	0	0	0	0	0	0	0	0
k__Bacteria|p__Actinobacteria|c__Actinobacteria|o__Actinomycetales|f__Actinomycetaceae|g__Actinomyces|s__Actinomyces_graevenitzii	0	0	0	0	0	0.00053	0	0.00192	0	0	0.01356	0.02071	0	0.01	0.00024	0.72092	0	0	0	0	0.00022	0.02101	0	0	0	0	0	0	0	0	0	0.00199	0	0	0.0099	0	0	0	0	0.00299	0	0
k__Bacteria|p__Actinobacteria|c__Actinobacteria|o__Actinomycetales|f__Actinomycetaceae|g__Actinomyces|s__Actinomyces_hongkongensis	0	0	0	0	0	0	0	0	0	0	0	0	0	0	0	0	0	0	0	0	0	0	0	0	0	0	0	0	0	0	0	0	0	0	0	0	0	0	0	0	0	0
k__Bacteria|p__Actinobacteria|c__Actinobacteria|o__Actinomycetales|f__Actinomycetaceae|g__Actinomyces|s__Actinomyces_johnsonii	0	0	0	0	0	0	0	0	0	0	0	0	0	0	0	0	0	0	0	0	0	0	0	0	0	0	0	0	0	0	0	0	0	0	0	0	0	0	0	0	0	0
k__Bacteria|p__Actinobacteria|c__Actinobacteria|o__Actinomycetales|f__Actinomycetaceae|g__Actinomyces|s__Actinomyces_massiliensis	0	0	0	0	0	0	0	0	0	0	0	0	0	0	0	0.05172	0	0	0	0	0	0	0	0	0	0	0	0	0	0	0	0	0	0	0	0	0	0	0	0	0	0
k__Bacteria|p__Actinobacteria|c__Actinobacteria|o__Actinomycetales|f__Actinomycetaceae|g__Actinomyces|s__Actinomyces_meyeri	0	0	0	0	0	0	0	0	0	0	0	0	0	0	0	0	0	0	0	0	0	0	0	0	0	0	0	0	0	0	0	0	0	0	0	0	0	0	0	0	0	0
k__Bacteria|p__Actinobacteria|c__Actinobacteria|o__Actinomycetales|f__Actinomycetaceae|g__Actinomyces|s__Actinomyces_naeslundii	0	0	0	0	0	0	0	0	0	0	0	0	0	0	0	0.39665	0	0	0	0	0	0	0	0	0	0	0	0	0	0	0	0	0	0	0	0	0	0	0	0	0	0
k__Bacteria|p__Actinobacteria|c__Actinobacteria|o__Actinomycetales|f__Actinomycetaceae|g__Actinomyces|s__Actinomyces_odontolyticus	0.00642	0.01284	0.00279	0	0	0.00369	0	0.00459	0	0.00505	0.0189	0	0	0.00502	0	0.2936	0	0	0	0	0.00137	0	0.01184	0	0	0	0	0	0	0	0	0	0	0	0.00035	0	0	0	0	0	0	0
k__Bacteria|p__Actinobacteria|c__Actinobacteria|o__Actinomycetales|f__Actinomycetaceae|g__Actinomyces|s__Actinomyces_oris	0	0	0	0	0	0	0	0	0	0	0	0	0	0	0	0.06868	0	0	0	0	0	0	0	0	0	0	0	0	0	0	0	0	0	0	0	0	0	0	0	0	0	0
k__Bacteria|p__Actinobacteria|c__Actinobacteria|o__Actinomycetales|f__Actinomycetaceae|g__Actinomyces|s__Actinomyces_sp_HMSC035G02	0	0.00566	0	0	0	0.00058	0	0.01475	0	0	0.00246	0	0	0	0	0.02148	0	0	0	0	0	0	0	0	0	0	0	0	0	0	0	0	0	0	0	0	0	0	0	0	0	0
k__Bacteria|p__Actinobacteria|c__Actinobacteria|o__Actinomycetales|f__Actinomycetaceae|g__Actinomyces|s__Actinomyces_sp_HPA0247	0	0	0	0	0	0	0	0	0	0	0	0	0	0	0	0.86414	0	0	0	0	0	0	0	0	0	0	0	0	0	0	0	0	0	0	0	0	0	0	0	0	0	0
k__Bacteria|p__Actinobacteria|c__Actinobacteria|o__Actinomycetales|f__Actinomycetaceae|g__Actinomyces|s__Actinomyces_sp_ICM47	0.00251	0.01793	0	0	0	0.00446	0.02638	0.02732	0	0.0005	0.0045	0	0	0.00714	0	0.03485	0	0	0	0	0.00242	0	0.00075	0	0	0	0.00144	0	0	0.0094	0	0	0	0	0.00187	0.00113	0	0	0	0	0.00174	0.00093
k__Bacteria|p__Actinobacteria|c__Actinobacteria|o__Actinomycetales|f__Actinomycetaceae|g__Actinomyces|s__Actinomyces_sp_S6_Spd3	0	0	0	0	0	0	0	0	0	0	0.004	0	0	0	0	0.01686	0	0	0	0	0	0	0	0	0	0	0	0	0	0	0	0	0	0	0	0	0	0	0	0	0	0
k__Bacteria|p__Actinobacteria|c__Actinobacteria|o__Actinomycetales|f__Actinomycetaceae|g__Actinomyces|s__Actinomyces_sp_oral_taxon_170	0	0	0	0	0	0	0	0	0	0	0	0	0	0	0	0.00247	0	0	0	0	0	0	0	0	0	0	0	0	0	0	0	0	0	0	0	0	0	0	0	0	0	0
k__Bacteria|p__Actinobacteria|c__Actinobacteria|o__Actinomycetales|f__Actinomycetaceae|g__Actinomyces|s__Actinomyces_sp_oral_taxon_180	0	0	0	0	0	0	0	0	0	0	0	0	0	0	0	0.01679	0	0	0	0	0	0	0	0	0	0	0	0	0	0	0	0	0	0	0	0	0	0	0	0	0	0
k__Bacteria|p__Actinobacteria|c__Actinobacteria|o__Actinomycetales|f__Actinomycetaceae|g__Actinomyces|s__Actinomyces_sp_oral_taxon_181	0	0	0	0	0	0	0	0	0	0	0.02056	0	0	0	0	0.63968	0	0	0	0	0	0	0	0	0	0	0	0	0	0	0	0	0	0	0	0	0	0	0	0	0	0
k__Bacteria|p__Actinobacteria|c__Actinobacteria|o__Actinomycetales|f__Actinomycetaceae|g__Actinomyces|s__Actinomyces_sp_oral_taxon_414	0	0	0	0	0	0	0	0	0	0	0	0	0	0	0	0.00373	0	0	0	0	0	0	0	0	0	0	0	0	0	0	0	0	0	0	0	0	0	0	0	0	0	0
k__Bacteria|p__Actinobacteria|c__Actinobacteria|o__Actinomycetales|f__Actinomycetaceae|g__Actinomyces|s__Actinomyces_sp_oral_taxon_448	0	0	0	0	0	0	0	0	0	0	0	0	0	0	0	0	0	0	0	0	0	0	0	0	0	0	0	0	0	0	0	0	0	0	0	0	0	0	0	0	0	0
k__Bacteria|p__Actinobacteria|c__Actinobacteria|o__Actinomycetales|f__Actinomycetaceae|g__Actinomyces|s__Actinomyces_sp_oral_taxon_897	0	0	0	0	0	0	0	0	0	0	0	0	0	0	0	0	0	0	0	0	0	0	0	0	0	0	0	0	0	0	0	0	0	0	0	0	0	0	0	0	0	0
k__Bacteria|p__Actinobacteria|c__Actinobacteria|o__Actinomycetales|f__Actinomycetaceae|g__Actinomyces|s__Actinomyces_viscosus	0	0	0	0	0	0	0	0	0	0	0	0	0	0	0	0	0	0	0	0	0	0	0	0	0	0	0	0	0	0	0	0	0	0	0	0	0	0	0	0	0	0
k__Bacteria|p__Actinobacteria|c__Actinobacteria|o__Bifidobacteriales	0.00965	0.45941	0.04189	0.26576	0.22815	0.01038	0.44178	0.02962	0.00614	0.49298	0.06425	3.36445	4.29698	0.03207	0.0171	0.00767	0.14345	0.2109	1.54818	0	0.50227	0	0.23232	0.01455	0.7178	0.47913	0.00886	0.03411	0	0.37019	0.19808	0.00496	0.03563	0.96494	1.03009	0.78381	0.05978	0.14375	0.20449	0.14577	0.81146	0.07834
k__Bacteria|p__Actinobacteria|c__Actinobacteria|o__Bifidobacteriales|f__Bifidobacteriaceae	0.00965	0.45941	0.04189	0.26576	0.22815	0.01038	0.44178	0.02962	0.00614	0.49298	0.06425	3.36445	4.29698	0.03207	0.0171	0.00767	0.14345	0.2109	1.54818	0	0.50227	0	0.23232	0.01455	0.7178	0.47913	0.00886	0.03411	0	0.37019	0.19808	0.00496	0.03563	0.96494	1.03009	0.78381	0.05978	0.14375	0.20449	0.14577	0.81146	0.07834
k__Bacteria|p__Actinobacteria|c__Actinobacteria|o__Bifidobacteriales|f__Bifidobacteriaceae|g__Aeriscardovia	0	0	0	0	0	0	0	0	0	0	0	0	0	0	0	0	0	0	0	0	0	0	0	0	0	0	0	0	0	0	0	0	0	0	0	0	0	0	0	0	0	0
k__Bacteria|p__Actinobacteria|c__Actinobacteria|o__Bifidobacteriales|f__Bifidobacteriaceae|g__Aeriscardovia|s__Aeriscardovia_aeriphila	0	0	0	0	0	0	0	0	0	0	0	0	0	0	0	0	0	0	0	0	0	0	0	0	0	0	0	0	0	0	0	0	0	0	0	0	0	0	0	0	0	0
k__Bacteria|p__Actinobacteria|c__Actinobacteria|o__Bifidobacteriales|f__Bifidobacteriaceae|g__Alloscardovia	0	0	0	0	0	0	0	0	0	0	0	0	0	0	0	0	0	0	0	0	0	0	0	0	0	0	0	0	0	0	0	0	0	0	0	0	0	0	0	0	0	0
k__Bacteria|p__Actinobacteria|c__Actinobacteria|o__Bifidobacteriales|f__Bifidobacteriaceae|g__Alloscardovia|s__Alloscardovia_omnicolens	0	0	0	0	0	0	0	0	0	0	0	0	0	0	0	0	0	0	0	0	0	0	0	0	0	0	0	0	0	0	0	0	0	0	0	0	0	0	0	0	0	0
k__Bacteria|p__Actinobacteria|c__Actinobacteria|o__Bifidobacteriales|f__Bifidobacteriaceae|g__Bifidobacterium	0.00965	0.45941	0.04189	0.26576	0.22815	0.01038	0.44178	0.02962	0.00614	0.49298	0.06425	3.36445	4.29698	0.03207	0.0171	0	0.14345	0.2109	1.54818	0	0.50227	0	0.23232	0.01455	0.7178	0.47913	0.00886	0.03411	0	0.37019	0.19808	0.00496	0.03563	0.96494	1.03009	0.78381	0.05978	0.14375	0.20449	0.14577	0.81146	0.07834
k__Bacteria|p__Actinobacteria|c__Actinobacteria|o__Bifidobacteriales|f__Bifidobacteriaceae|g__Bifidobacterium|s__Bifidobacterium_adolescentis	0.00965	0.43791	0.04189	0.25018	0.21907	0.01038	0.28381	0	0	0.01392	0.05186	2.54436	3.52043	0.00312	0.0171	0	0	0.20099	0.12671	0	0.16855	0	0.23232	0	0.44339	0.00807	0.00886	0	0	0	0.19808	0	0	0.31566	0.53655	0.65302	0	0.10424	0.04208	0.14223	0.47691	0.04251
k__Bacteria|p__Actinobacteria|c__Actinobacteria|o__Bifidobacteriales|f__Bifidobacteriaceae|g__Bifidobacterium|s__Bifidobacterium_angulatum	0	0	0	0	0	0	0	0	0	0	0	0	0.71049	0	0	0	0	0	0	0	0.00954	0	0	0	0.22622	0.00708	0	0	0	0	0	0	0	0.22262	0	0	0	0	0	0	0.11892	0
k__Bacteria|p__Actinobacteria|c__Actinobacteria|o__Bifidobacteriales|f__Bifidobacteriaceae|g__Bifidobacterium|s__Bifidobacterium_animalis	0	0	0	0	0	0	0.02333	0	0	0	0	0	0.04201	0	0	0	0.01532	0	0	0	0	0	0	0	0	0	0	0	0	0	0	0	0	0	0	0	0	0	0	0	0	0
k__Bacteria|p__Actinobacteria|c__Actinobacteria|o__Bifidobacteriales|f__Bifidobacteriaceae|g__Bifidobacterium|s__Bifidobacterium_bifidum	0	0	0	0	0	0	0	0	0	0.33986	0	0.14092	0	0	0	0	0	0	0	0	0.23672	0	0	0	0	0.01961	0	0	0	0	0	0	0	0.32685	0.31063	0	0	0.03543	0	0	0.12593	0.03289
k__Bacteria|p__Actinobacteria|c__Actinobacteria|o__Bifidobacteriales|f__Bifidobacteriaceae|g__Bifidobacterium|s__Bifidobacterium_catenulatum	0	0	0	0	0	0	0	0	0	0	0.0034	0	0	0	0	0	0	0	0	0	0	0	0	0	0	0.0379	0	0	0	0	0	0	0	0	0	0	0	0	0.01673	0	0	0
k__Bacteria|p__Actinobacteria|c__Actinobacteria|o__Bifidobacteriales|f__Bifidobacteriaceae|g__Bifidobacterium|s__Bifidobacterium_dentium	0	0	0	0	0	0	0	0	0	0.09882	0	0	0	0	0	0	0	0	0	0	0.04737	0	0	0	0	0	0	0	0	0	0	0	0	0	0	0	0	0	0	0	0	0
k__Bacteria|p__Actinobacteria|c__Actinobacteria|o__Bifidobacteriales|f__Bifidobacteriaceae|g__Bifidobacterium|s__Bifidobacterium_longum	0	0.0215	0	0.01278	0.00908	0	0.13464	0.00833	0.00313	0.04038	0.0085	0.67917	0	0.02895	0	0	0.0827	0.00991	0.30053	0	0.04008	0	0	0.01455	0.04818	0.03528	0	0.03411	0	0.25788	0	0.00366	0.03563	0.0998	0.1829	0.1274	0.03921	0.00408	0.04928	0.00354	0.0897	0.00295
k__Bacteria|p__Actinobacteria|c__Actinobacteria|o__Bifidobacteriales|f__Bifidobacteriaceae|g__Bifidobacterium|s__Bifidobacterium_pseudocatenulatum	0	0	0	0.0028	0	0	0	0.02129	0.00301	0	0.0005	0	0.02404	0	0	0	0.04544	0	1.12095	0	0	0	0	0	0	0.37119	0	0	0	0.11231	0	0.0013	0	0	0	0.00339	0.02057	0	0.09639	0	0	0
k__Bacteria|p__Actinobacteria|c__Actinobacteria|o__Bifidobacteriales|f__Bifidobacteriaceae|g__Parascardovia	0	0	0	0	0	0	0	0	0	0	0	0	0	0	0	0	0	0	0	0	0	0	0	0	0	0	0	0	0	0	0	0	0	0	0	0	0	0	0	0	0	0
k__Bacteria|p__Actinobacteria|c__Actinobacteria|o__Bifidobacteriales|f__Bifidobacteriaceae|g__Parascardovia|s__Parascardovia_denticolens	0	0	0	0	0	0	0	0	0	0	0	0	0	0	0	0	0	0	0	0	0	0	0	0	0	0	0	0	0	0	0	0	0	0	0	0	0	0	0	0	0	0
k__Bacteria|p__Actinobacteria|c__Actinobacteria|o__Bifidobacteriales|f__Bifidobacteriaceae|g__Scardovia	0	0	0	0	0	0	0	0	0	0	0	0	0	0	0	0.00767	0	0	0	0	0	0	0	0	0	0	0	0	0	0	0	0	0	0	0	0	0	0	0	0	0	0
k__Bacteria|p__Actinobacteria|c__Actinobacteria|o__Bifidobacteriales|f__Bifidobacteriaceae|g__Scardovia|s__Scardovia_wiggsiae	0	0	0	0	0	0	0	0	0	0	0	0	0	0	0	0.00767	0	0	0	0	0	0	0	0	0	0	0	0	0	0	0	0	0	0	0	0	0	0	0	0	0	0
k__Bacteria|p__Actinobacteria|c__Actinobacteria|o__Corynebacteriales	0	0	0	0	0	0	0	0	0	0	0	0	0	0	0	1.78963	0	0	0	0	0	0	0	0	0	0	0	0	0	0	0	0	0	0	0	0	0	0	0	0	0	0
k__Bacteria|p__Actinobacteria|c__Actinobacteria|o__Corynebacteriales|f__Corynebacteriaceae	0	0	0	0	0	0	0	0	0	0	0	0	0	0	0	1.78963	0	0	0	0	0	0	0	0	0	0	0	0	0	0	0	0	0	0	0	0	0	0	0	0	0	0
k__Bacteria|p__Actinobacteria|c__Actinobacteria|o__Corynebacteriales|f__Corynebacteriaceae|g__Corynebacterium	0	0	0	0	0	0	0	0	0	0	0	0	0	0	0	1.78963	0	0	0	0	0	0	0	0	0	0	0	0	0	0	0	0	0	0	0	0	0	0	0	0	0	0
k__Bacteria|p__Actinobacteria|c__Actinobacteria|o__Corynebacteriales|f__Corynebacteriaceae|g__Corynebacterium|s__Corynebacterium_argentoratense	0	0	0	0	0	0	0	0	0	0	0	0	0	0	0	0	0	0	0	0	0	0	0	0	0	0	0	0	0	0	0	0	0	0	0	0	0	0	0	0	0	0
k__Bacteria|p__Actinobacteria|c__Actinobacteria|o__Corynebacteriales|f__Corynebacteriaceae|g__Corynebacterium|s__Corynebacterium_durum	0	0	0	0	0	0	0	0	0	0	0	0	0	0	0	0.52215	0	0	0	0	0	0	0	0	0	0	0	0	0	0	0	0	0	0	0	0	0	0	0	0	0	0
k__Bacteria|p__Actinobacteria|c__Actinobacteria|o__Corynebacteriales|f__Corynebacteriaceae|g__Corynebacterium|s__Corynebacterium_matruchotii	0	0	0	0	0	0	0	0	0	0	0	0	0	0	0	1.26748	0	0	0	0	0	0	0	0	0	0	0	0	0	0	0	0	0	0	0	0	0	0	0	0	0	0
k__Bacteria|p__Actinobacteria|c__Actinobacteria|o__Micrococcales	0.0421	0.08483	0.01933	0.00613	0.01811	0.05959	0.00424	0.05243	0	0.04433	0.03473	0.01194	0.02418	0.04273	0.00788	1.31844	0.00577	0	0.01236	0	0.03153	0.0367	0.05364	0	0.0133	0	0.00457	0.02263	0	0.0189	0	0.0209	0.0006	0.21164	0.00502	0	0.02844	0.0024	0.00627	0.00216	0.02815	0.01066
k__Bacteria|p__Actinobacteria|c__Actinobacteria|o__Micrococcales|f__Micrococcaceae	0.0421	0.08483	0.01933	0.00613	0.01811	0.05959	0.00424	0.05243	0	0.04433	0.03473	0.01194	0.02418	0.04273	0.00788	1.31844	0.00577	0	0.01236	0	0.03153	0.0367	0.05364	0	0.0133	0	0.00457	0.02263	0	0.0189	0	0.0209	0.0006	0.21164	0.00502	0	0.02844	0.0024	0.00627	0.00216	0.02815	0.01066
k__Bacteria|p__Actinobacteria|c__Actinobacteria|o__Micrococcales|f__Micrococcaceae|g__Micrococcus	0	0	0	0	0	0	0	0	0	0	0	0	0	0	0	0	0	0	0	0	0	0	0	0	0	0	0	0	0	0	0	0	0	0	0	0	0	0	0	0	0	0
k__Bacteria|p__Actinobacteria|c__Actinobacteria|o__Micrococcales|f__Micrococcaceae|g__Micrococcus|s__Micrococcus_aloeverae	0	0	0	0	0	0	0	0	0	0	0	0	0	0	0	0	0	0	0	0	0	0	0	0	0	0	0	0	0	0	0	0	0	0	0	0	0	0	0	0	0	0
k__Bacteria|p__Actinobacteria|c__Actinobacteria|o__Micrococcales|f__Micrococcaceae|g__Micrococcus|s__Micrococcus_luteus	0	0	0	0	0	0	0	0	0	0	0	0	0	0	0	0	0	0	0	0	0	0	0	0	0	0	0	0	0	0	0	0	0	0	0	0	0	0	0	0	0	0
k__Bacteria|p__Actinobacteria|c__Actinobacteria|o__Micrococcales|f__Micrococcaceae|g__Rothia	0.0421	0.08483	0.01933	0.00613	0.01811	0.05959	0.00424	0.05243	0	0.04433	0.03473	0.01194	0.02418	0.04273	0.00788	1.31844	0.00577	0	0.01236	0	0.03153	0.0367	0.05364	0	0.0133	0	0.00457	0.02263	0	0.0189	0	0.0209	0.0006	0.21164	0.00502	0	0.02844	0.0024	0.00627	0.00216	0.02815	0.01066
k__Bacteria|p__Actinobacteria|c__Actinobacteria|o__Micrococcales|f__Micrococcaceae|g__Rothia|s__Rothia_aeria	0	0	0	0	0	0	0	0	0	0	0	0	0	0	0	0	0	0	0	0	0	0	0	0	0	0	0	0	0	0	0	0	0	0	0	0	0	0	0	0	0	0
k__Bacteria|p__Actinobacteria|c__Actinobacteria|o__Micrococcales|f__Micrococcaceae|g__Rothia|s__Rothia_dentocariosa	0	0	0.00219	0	0	0	0	0	0	0	0	0	0	0	0	1.11398	0	0	0	0	0	0	0	0	0	0	0	0	0	0	0	0	0	0	0	0	0	0	0	0	0	0
k__Bacteria|p__Actinobacteria|c__Actinobacteria|o__Micrococcales|f__Micrococcaceae|g__Rothia|s__Rothia_mucilaginosa	0.0421	0.08483	0.01715	0.00613	0.01811	0.05959	0.00424	0.05243	0	0.04433	0.03473	0.01194	0.02418	0.04273	0.00788	0.20446	0.00577	0	0.01236	0	0.03153	0.0367	0.05364	0	0.0133	0	0.00457	0.02263	0	0.0189	0	0.0209	0.0006	0.21164	0.00502	0	0.02844	0.0024	0.00627	0.00216	0.02815	0.01066
k__Bacteria|p__Actinobacteria|c__Actinobacteria|o__Propionibacteriales	0	0	0.01514	0	0.00347	0.02072	0	0.02729	0	0.00158	0.01817	0	0	0.10138	0	0.62635	0	0	0.0395	0	0.01229	0.02677	0.05671	0	0.01	0	0.01565	0.01129	0	0.02527	0.00284	0.02869	0	0.08541	0.01866	0.00908	0.00199	0.00232	0.00454	0.0059	0.0092	0.00887
k__Bacteria|p__Actinobacteria|c__Actinobacteria|o__Propionibacteriales|f__Propionibacteriaceae	0	0	0.01514	0	0.00347	0.02072	0	0.02729	0	0.00158	0.01817	0	0	0.10138	0	0.62635	0	0	0.0395	0	0.01229	0.02677	0.05671	0	0.01	0	0.01565	0.01129	0	0.02527	0.00284	0.02869	0	0.08541	0.01866	0.00908	0.00199	0.00232	0.00454	0.0059	0.0092	0.00887
k__Bacteria|p__Actinobacteria|c__Actinobacteria|o__Propionibacteriales|f__Propionibacteriaceae|g__Cutibacterium	0	0	0.01514	0	0.00347	0.02072	0	0.02729	0	0.00158	0.01817	0	0	0.10138	0	0	0	0	0.0395	0	0.01229	0.02677	0.05671	0	0.01	0	0.01565	0.01129	0	0.02527	0.00284	0.02869	0	0.08541	0.01866	0.00908	0.00199	0.00232	0.00454	0.0059	0.0092	0.00887
k__Bacteria|p__Actinobacteria|c__Actinobacteria|o__Propionibacteriales|f__Propionibacteriaceae|g__Cutibacterium|s__Cutibacterium_acnes	0	0	0.01514	0	0.00347	0.02072	0	0.02729	0	0.00158	0.01817	0	0	0.10138	0	0	0	0	0.0395	0	0.01229	0.02677	0.05671	0	0.01	0	0.01565	0.01129	0	0.02527	0.00284	0.02869	0	0.08541	0.01866	0.00908	0.00199	0.00232	0.00454	0.0059	0.0092	0.00887
k__Bacteria|p__Actinobacteria|c__Actinobacteria|o__Propionibacteriales|f__Propionibacteriaceae|g__Cutibacterium|s__Cutibacterium_granulosum	0	0	0	0	0	0	0	0	0	0	0	0	0	0	0	0	0	0	0	0	0	0	0	0	0	0	0	0	0	0	0	0	0	0	0	0	0	0	0	0	0	0
k__Bacteria|p__Actinobacteria|c__Actinobacteria|o__Propionibacteriales|f__Propionibacteriaceae|g__Propionibacterium	0	0	0	0	0	0	0	0	0	0	0	0	0	0	0	0.62635	0	0	0	0	0	0	0	0	0	0	0	0	0	0	0	0	0	0	0	0	0	0	0	0	0	0
k__Bacteria|p__Actinobacteria|c__Actinobacteria|o__Propionibacteriales|f__Propionibacteriaceae|g__Propionibacterium|s__Propionibacterium_acidifaciens	0	0	0	0	0	0	0	0	0	0	0	0	0	0	0	0.62635	0	0	0	0	0	0	0	0	0	0	0	0	0	0	0	0	0	0	0	0	0	0	0	0	0	0
k__Bacteria|p__Actinobacteria|c__Actinobacteria|o__Propionibacteriales|f__Propionibacteriaceae|g__Pseudopropionibacterium	0	0	0	0	0	0	0	0	0	0	0	0	0	0	0	0	0	0	0	0	0	0	0	0	0	0	0	0	0	0	0	0	0	0	0	0	0	0	0	0	0	0
k__Bacteria|p__Actinobacteria|c__Actinobacteria|o__Propionibacteriales|f__Propionibacteriaceae|g__Pseudopropionibacterium|s__Pseudopropionibacterium_propionicum	0	0	0	0	0	0	0	0	0	0	0	0	0	0	0	0	0	0	0	0	0	0	0	0	0	0	0	0	0	0	0	0	0	0	0	0	0	0	0	0	0	0
k__Bacteria|p__Actinobacteria|c__Coriobacteriia	1.42271	0.44764	0.07669	0.42931	0.61622	0.08174	2.67679	1.94437	0.56496	1.07729	0.03702	1.60712	1.4036	0.59838	0.30188	0.09339	2.08385	1.06817	1.11323	0.28497	0.35255	0.52401	0.27772	0.92252	1.76125	0.15348	0.13767	0.4363	0.0026	0.84322	0.22233	0.18892	0.13618	0.92471	0.33258	0.62069	0.31998	0.20117	0.4241	0.26355	1.11677	0.15901
k__Bacteria|p__Actinobacteria|c__Coriobacteriia|o__Coriobacteriales	1.32045	0.44764	0	0.38321	0.55704	0.07676	2.65291	1.85452	0.52318	1.05141	0.01734	1.37341	1.38058	0.59838	0.26694	0.09339	2.00982	0.81171	0.94044	0	0.34558	0.43643	0.15959	0.72354	1.73045	0.09269	0.13729	0.34643	0.0026	0.83052	0.2085	0.18892	0.1294	0.90654	0.27648	0.55301	0.29044	0.20117	0.35253	0.24614	0.88166	0.14497
k__Bacteria|p__Actinobacteria|c__Coriobacteriia|o__Coriobacteriales|f__Atopobiaceae	0.00051	0.00746	0	0	0	0	0	0	0	0	0	0.00764	0.01208	0	0	0.09339	0	0	0	0	0.01014	0	0	0	0	0	0	0	0	0	0	0	0	0	0	0	0	0	0	0	0.0096	0
k__Bacteria|p__Actinobacteria|c__Coriobacteriia|o__Coriobacteriales|f__Atopobiaceae|g__Atopobium	0	0	0	0	0	0	0	0	0	0	0	0	0	0	0	0.09339	0	0	0	0	0	0	0	0	0	0	0	0	0	0	0	0	0	0	0	0	0	0	0	0	0	0
k__Bacteria|p__Actinobacteria|c__Coriobacteriia|o__Coriobacteriales|f__Atopobiaceae|g__Atopobium|s__Atopobium_minutum	0	0	0	0	0	0	0	0	0	0	0	0	0	0	0	0	0	0	0	0	0	0	0	0	0	0	0	0	0	0	0	0	0	0	0	0	0	0	0	0	0	0
k__Bacteria|p__Actinobacteria|c__Coriobacteriia|o__Coriobacteriales|f__Atopobiaceae|g__Atopobium|s__Atopobium_parvulum	0	0	0	0	0	0	0	0	0	0	0	0	0	0	0	0.08281	0	0	0	0	0	0	0	0	0	0	0	0	0	0	0	0	0	0	0	0	0	0	0	0	0	0
k__Bacteria|p__Actinobacteria|c__Coriobacteriia|o__Coriobacteriales|f__Atopobiaceae|g__Atopobium|s__Atopobium_rimae	0	0	0	0	0	0	0	0	0	0	0	0	0	0	0	0.01058	0	0	0	0	0	0	0	0	0	0	0	0	0	0	0	0	0	0	0	0	0	0	0	0	0	0
k__Bacteria|p__Actinobacteria|c__Coriobacteriia|o__Coriobacteriales|f__Atopobiaceae|g__Olsenella	0.00051	0.00746	0	0	0	0	0	0	0	0	0	0.00764	0.01208	0	0	0	0	0	0	0	0.01014	0	0	0	0	0	0	0	0	0	0	0	0	0	0	0	0	0	0	0	0.0096	0
k__Bacteria|p__Actinobacteria|c__Coriobacteriia|o__Coriobacteriales|f__Atopobiaceae|g__Olsenella|s__Olsenella_scatoligenes	0.00051	0.00746	0	0	0	0	0	0	0	0	0	0.00764	0.01208	0	0	0	0	0	0	0	0.01014	0	0	0	0	0	0	0	0	0	0	0	0	0	0	0	0	0	0	0	0.0096	0
k__Bacteria|p__Actinobacteria|c__Coriobacteriia|o__Coriobacteriales|f__Atopobiaceae|g__Olsenella|s__Olsenella_uli	0	0	0	0	0	0	0	0	0	0	0	0	0	0	0	0	0	0	0	0	0	0	0	0	0	0	0	0	0	0	0	0	0	0	0	0	0	0	0	0	0	0
k__Bacteria|p__Actinobacteria|c__Coriobacteriia|o__Coriobacteriales|f__Coriobacteriaceae	1.31994	0.44018	0	0.38321	0.55704	0.07676	2.65291	1.85452	0.52318	1.05141	0.01734	1.36576	1.3685	0.59838	0.26694	0	2.00982	0.81171	0.94044	0	0.33544	0.43643	0.15959	0.72354	1.73045	0.09269	0.13729	0.34643	0.0026	0.83052	0.2085	0.18892	0.1294	0.90654	0.27648	0.55301	0.29044	0.20117	0.35253	0.24614	0.87206	0.14497
k__Bacteria|p__Actinobacteria|c__Coriobacteriia|o__Coriobacteriales|f__Coriobacteriaceae|g__Collinsella	1.31994	0.42829	0	0.38321	0.55704	0.07676	2.65291	1.85452	0.52318	1.05141	0.01734	1.36576	1.3685	0.59838	0.26694	0	2.00982	0.81171	0.93306	0	0.33544	0.43643	0.15959	0.72354	1.73045	0.09269	0.13729	0.34643	0.0026	0.83052	0.2085	0.18892	0.1294	0.90654	0.27648	0.55301	0.29044	0.20117	0.35253	0.24614	0.87206	0.14497
k__Bacteria|p__Actinobacteria|c__Coriobacteriia|o__Coriobacteriales|f__Coriobacteriaceae|g__Collinsella|s__Collinsella_aerofaciens	1.31552	0.42829	0	0.38321	0.55614	0.07676	2.64686	1.84824	0.52134	1.04566	0.01734	1.35325	1.36653	0.59749	0.26694	0	2.00826	0.81171	0.9298	0	0.33544	0.43643	0.15959	0.71917	1.72885	0.09269	0.13707	0.34643	0.0026	0.83052	0.2085	0.18892	0.1294	0.90654	0.27648	0.55171	0.29044	0.20053	0.3503	0.24614	0.87206	0.13815
k__Bacteria|p__Actinobacteria|c__Coriobacteriia|o__Coriobacteriales|f__Coriobacteriaceae|g__Collinsella|s__Collinsella_intestinalis	0	0	0	0	0	0	0	0	0	0	0	0	0	0	0	0	0	0	0	0	0	0	0	0.00304	0	0	0	0	0	0	0	0	0	0	0	0	0	0	0	0	0	0
k__Bacteria|p__Actinobacteria|c__Coriobacteriia|o__Coriobacteriales|f__Coriobacteriaceae|g__Collinsella|s__Collinsella_stercoris	0.00441	0	0	0	0.00091	0	0.00605	0.00628	0.00184	0.00575	0	0.01251	0.00197	0.00089	0	0	0.00156	0	0.00326	0	0	0	0	0.00134	0.0016	0	0.00022	0	0	0	0	0	0	0	0	0.0013	0	0.00064	0.00222	0	0	0.00682
k__Bacteria|p__Actinobacteria|c__Coriobacteriia|o__Coriobacteriales|f__Coriobacteriaceae|g__Enorma	0	0.01189	0	0	0	0	0	0	0	0	0	0	0	0	0	0	0	0	0.00738	0	0	0	0	0	0	0	0	0	0	0	0	0	0	0	0	0	0	0	0	0	0	0
k__Bacteria|p__Actinobacteria|c__Coriobacteriia|o__Coriobacteriales|f__Coriobacteriaceae|g__Enorma|s__[Collinsella]_massiliensis	0	0.01189	0	0	0	0	0	0	0	0	0	0	0	0	0	0	0	0	0.00738	0	0	0	0	0	0	0	0	0	0	0	0	0	0	0	0	0	0	0	0	0	0	0
k__Bacteria|p__Actinobacteria|c__Coriobacteriia|o__Eggerthellales	0.10226	0	0.07669	0.04611	0.05918	0.00499	0.02388	0.08985	0.04179	0.02588	0.01968	0.23371	0.02302	0	0.03495	0	0.07403	0.25645	0.17279	0.28497	0.00697	0.08758	0.11813	0.19897	0.0308	0.06079	0.00038	0.08987	0	0.01269	0.01383	0	0.00679	0.01817	0.05611	0.06768	0.02953	0	0.07157	0.01741	0.23511	0.01404
k__Bacteria|p__Actinobacteria|c__Coriobacteriia|o__Eggerthellales|f__Eggerthellaceae	0.10226	0	0.07669	0.04611	0.05918	0.00499	0.02388	0.08985	0.04179	0.02588	0.01968	0.23371	0.02302	0	0.03495	0	0.07403	0.25645	0.17279	0.28497	0.00697	0.08758	0.11813	0.19897	0.0308	0.06079	0.00038	0.08987	0	0.01269	0.01383	0	0.00679	0.01817	0.05611	0.06768	0.02953	0	0.07157	0.01741	0.23511	0.01404
k__Bacteria|p__Actinobacteria|c__Coriobacteriia|o__Eggerthellales|f__Eggerthellaceae|g__Adlercreutzia	0	0	0	0.02282	0.00137	0	0.00792	0.03161	0.00406	0.01708	0	0	0.01777	0	0.00245	0	0	0.08641	0	0	0.00158	0.0158	0	0.04234	0	0	0	0.03256	0	0.00802	0	0	0	0	0	0.04728	0.00379	0	0.02421	0.00383	0.00397	0.002
k__Bacteria|p__Actinobacteria|c__Coriobacteriia|o__Eggerthellales|f__Eggerthellaceae|g__Adlercreutzia|s__Adlercreutzia_equolifaciens	0	0	0	0.02282	0.00137	0	0.00792	0.03161	0.00406	0.01708	0	0	0.01777	0	0.00245	0	0	0.08641	0	0	0.00158	0.0158	0	0.04234	0	0	0	0.03256	0	0.00802	0	0	0	0	0	0.04728	0.00379	0	0.02421	0.00383	0.00397	0.002
k__Bacteria|p__Actinobacteria|c__Coriobacteriia|o__Eggerthellales|f__Eggerthellaceae|g__Asaccharobacter	0	0	0	0.02183	0.01019	0	0.01596	0.05335	0.00079	0.0088	0	0	0.00525	0	0.00582	0	0	0.13415	0	0	0.00539	0.04774	0	0.04108	0.00195	0	0.00038	0.05731	0	0.00467	0	0	0	0	0	0.01789	0.00541	0	0.0156	0.01358	0.00474	0.00915
k__Bacteria|p__Actinobacteria|c__Coriobacteriia|o__Eggerthellales|f__Eggerthellaceae|g__Asaccharobacter|s__Asaccharobacter_celatus	0	0	0	0.02183	0.01019	0	0.01596	0.05335	0.00079	0.0088	0	0	0.00525	0	0.00582	0	0	0.13415	0	0	0.00539	0.04774	0	0.04108	0.00195	0	0.00038	0.05731	0	0.00467	0	0	0	0	0	0.01789	0.00541	0	0.0156	0.01358	0.00474	0.00915
k__Bacteria|p__Actinobacteria|c__Coriobacteriia|o__Eggerthellales|f__Eggerthellaceae|g__Eggerthella	0	0	0.06933	0	0	0	0	0	0	0	0	0	0	0	0	0	0	0.00833	0	0.2653	0	0.01666	0	0	0	0	0	0	0	0	0	0	0	0	0	0	0	0	0	0	0	0
k__Bacteria|p__Actinobacteria|c__Coriobacteriia|o__Eggerthellales|f__Eggerthellaceae|g__Eggerthella|s__Eggerthella_lenta	0	0	0.06933	0	0	0	0	0	0	0	0	0	0	0	0	0	0	0.00833	0	0.2653	0	0.01666	0	0	0	0	0	0	0	0	0	0	0	0	0	0	0	0	0	0	0	0
k__Bacteria|p__Actinobacteria|c__Coriobacteriia|o__Eggerthellales|f__Eggerthellaceae|g__Enterorhabdus	0	0	0	0	0	0	0	0	0	0	0	0	0	0	0	0	0	0	0	0.00154	0	0	0	0	0	0	0	0	0	0	0	0	0	0	0	0	0	0	0	0	0	0
k__Bacteria|p__Actinobacteria|c__Coriobacteriia|o__Eggerthellales|f__Eggerthellaceae|g__Enterorhabdus|s__Enterorhabdus_caecimuris	0	0	0	0	0	0	0	0	0	0	0	0	0	0	0	0	0	0	0	0.00154	0	0	0	0	0	0	0	0	0	0	0	0	0	0	0	0	0	0	0	0	0	0
k__Bacteria|p__Actinobacteria|c__Coriobacteriia|o__Eggerthellales|f__Eggerthellaceae|g__Gordonibacter	0	0	0.00736	0.00145	0.00472	0	0	0.00489	0.00848	0	0	0	0	0	0	0	0	0.02757	0	0.01813	0	0.00737	0	0.0437	0	0	0	0	0	0	0	0	0.00679	0	0	0.00251	0	0	0	0	0.0723	0.00288
k__Bacteria|p__Actinobacteria|c__Coriobacteriia|o__Eggerthellales|f__Eggerthellaceae|g__Gordonibacter|s__Gordonibacter_pamelaeae	0	0	0.00736	0.00145	0.00472	0	0	0.00489	0.00848	0	0	0	0	0	0	0	0	0.02757	0	0.01813	0	0.00737	0	0.0437	0	0	0	0	0	0	0	0	0.00679	0	0	0.00251	0	0	0	0	0.0723	0.00288
k__Bacteria|p__Actinobacteria|c__Coriobacteriia|o__Eggerthellales|f__Eggerthellaceae|g__Slackia	0.10226	0	0	0	0.0429	0.00499	0	0	0.02846	0	0.01968	0.23371	0	0	0.02668	0	0.07403	0	0.17279	0	0	0	0.11813	0.07185	0.02885	0.06079	0	0	0	0	0.01383	0	0	0.01817	0.05611	0	0.02033	0	0.03176	0	0.1541	0
k__Bacteria|p__Actinobacteria|c__Coriobacteriia|o__Eggerthellales|f__Eggerthellaceae|g__Slackia|s__Slackia_exigua	0	0	0	0	0	0	0	0	0	0	0	0	0	0	0	0	0	0	0	0	0	0	0	0	0	0	0	0	0	0	0	0	0	0	0	0	0	0	0	0	0	0
k__Bacteria|p__Actinobacteria|c__Coriobacteriia|o__Eggerthellales|f__Eggerthellaceae|g__Slackia|s__Slackia_isoflavoniconvertens	0.10226	0	0	0	0.0429	0.00499	0	0	0.02846	0	0.01968	0.23371	0	0	0.02668	0	0.07403	0	0.17279	0	0	0	0.11813	0.07185	0.02885	0.06079	0	0	0	0	0.01383	0	0	0.01817	0.05611	0	0.02033	0	0.03176	0	0.1541	0
k__Bacteria|p__Bacteroidetes	38.3095	41.3692	67.7202	46.9663	79.9365	83.9366	57.1675	69.585	85.7362	51.5668	69.5252	13.7334	22.2785	71.8149	72.5334	61.5753	46.7612	74.2025	64.1696	45.9232	60.137	60.6822	63.6531	44.3632	65.1655	63.5394	96.2742	70.4552	98.7335	60.6923	81.5643	93.6768	73.0594	38.1712	88.6054	47.4982	50.5127	89.0174	60.285	77.3641	66.6307	85.3843
k__Bacteria|p__Bacteroidetes|c__Bacteroidetes_unclassified	0	0	0	0	0	0	0	0	0	0	0	0	0	0	0	0	0	0	0	0	0	0	0	0	0	0	0	0	0	0	0	0	0	0	0	0	0	0	0	0	0	0
k__Bacteria|p__Bacteroidetes|c__Bacteroidetes_unclassified|o__Bacteroidetes_unclassified	0	0	0	0	0	0	0	0	0	0	0	0	0	0	0	0	0	0	0	0	0	0	0	0	0	0	0	0	0	0	0	0	0	0	0	0	0	0	0	0	0	0
k__Bacteria|p__Bacteroidetes|c__Bacteroidetes_unclassified|o__Bacteroidetes_unclassified|f__Bacteroidetes_unclassified	0	0	0	0	0	0	0	0	0	0	0	0	0	0	0	0	0	0	0	0	0	0	0	0	0	0	0	0	0	0	0	0	0	0	0	0	0	0	0	0	0	0
k__Bacteria|p__Bacteroidetes|c__Bacteroidetes_unclassified|o__Bacteroidetes_unclassified|f__Bacteroidetes_unclassified|g__Bacteroidetes_unclassified	0	0	0	0	0	0	0	0	0	0	0	0	0	0	0	0	0	0	0	0	0	0	0	0	0	0	0	0	0	0	0	0	0	0	0	0	0	0	0	0	0	0
k__Bacteria|p__Bacteroidetes|c__Bacteroidetes_unclassified|o__Bacteroidetes_unclassified|f__Bacteroidetes_unclassified|g__Bacteroidetes_unclassified|s__Bacteroidetes_bacterium_oral_taxon_272	0	0	0	0	0	0	0	0	0	0	0	0	0	0	0	0	0	0	0	0	0	0	0	0	0	0	0	0	0	0	0	0	0	0	0	0	0	0	0	0	0	0
k__Bacteria|p__Bacteroidetes|c__Bacteroidetes_unclassified|o__Bacteroidetes_unclassified|f__Bacteroidetes_unclassified|g__Bacteroidetes_unclassified|s__Bacteroidetes_oral_taxon_274	0	0	0	0	0	0	0	0	0	0	0	0	0	0	0	0	0	0	0	0	0	0	0	0	0	0	0	0	0	0	0	0	0	0	0	0	0	0	0	0	0	0
k__Bacteria|p__Bacteroidetes|c__Bacteroidia	38.3095	41.3692	67.7202	46.9663	79.9365	83.9366	57.1675	69.585	85.7362	51.5668	69.5252	13.7334	22.2785	71.8149	72.5334	58.8823	46.7612	74.2025	64.1696	45.9232	60.137	60.6822	63.6531	44.3632	65.1655	63.5394	96.2742	70.4552	98.7335	60.6923	81.5643	93.6768	73.0594	38.1712	88.6054	47.4982	50.5127	89.0174	60.285	77.3641	66.6307	85.3843
k__Bacteria|p__Bacteroidetes|c__Bacteroidia|o__Bacteroidales	38.3095	41.3692	67.7202	46.9663	79.9365	83.9366	57.1675	69.585	85.7362	51.5668	69.5252	13.7334	22.2785	71.8149	72.5334	58.8823	46.7612	74.2025	64.1696	45.9232	60.137	60.6822	63.6531	44.3632	65.1655	63.5394	96.2742	70.4552	98.7335	60.6923	81.5643	93.6768	73.0594	38.1712	88.6054	47.4982	50.5127	89.0174	60.285	77.3641	66.6307	85.3843
k__Bacteria|p__Bacteroidetes|c__Bacteroidia|o__Bacteroidales|f__Bacteroidaceae	1.60953	0.17183	58.5725	19.5234	55.6678	1.75685	51.0094	56.1963	14.8637	17.9605	0.05092	8.03336	7.07451	64.5136	4.42836	0.15531	0.79633	7.00683	51.76	34.8788	19.2827	49.1883	3.28129	30.1707	3.1584	33.2837	4.93034	57.0339	0.023	56.2871	1.3388	0.15633	65.4258	3.98676	1.22466	45.1266	38.3527	7.78953	43.5655	3.00575	1.21015	4.05344
k__Bacteria|p__Bacteroidetes|c__Bacteroidia|o__Bacteroidales|f__Bacteroidaceae|g__Bacteroides	1.60953	0.17183	58.5725	19.5234	55.6678	1.75685	51.0094	56.1963	14.8637	17.9605	0.05092	8.03336	7.07451	64.5136	4.42836	0.15531	0.79633	7.00683	51.76	34.8788	19.2827	49.1883	3.28129	30.1707	3.1584	33.2837	4.93034	57.0339	0.023	56.2871	1.3388	0.15633	65.4258	3.98676	1.22466	45.1266	38.3527	7.78953	43.5655	3.00575	1.21015	4.05344
k__Bacteria|p__Bacteroidetes|c__Bacteroidia|o__Bacteroidales|f__Bacteroidaceae|g__Bacteroides|s__Bacteroides_caccae	0.20831	0	4.21545	0	0	0	0.17358	0.24296	0.46352	0.65455	0	0.32535	0.02566	0.3038	0	0	0.00247	0	0.17153	0	7.96851	1.36587	0.0009	0.79775	0.00933	0.14898	0.0225	0.02695	0.0051	0	0	0	0.00302	0.59857	0.21086	0	0.00323	0.29304	9.67778	0.02822	0.13586	0
k__Bacteria|p__Bacteroidetes|c__Bacteroidia|o__Bacteroidales|f__Bacteroidaceae|g__Bacteroides|s__Bacteroides_cellulosilyticus	0	0	0.3327	0.96389	0.20874	0.03843	0.00086	0	0.04166	0.04056	0	0	0.02988	0	0	0	0	0.47378	0.34957	0	0.01431	0.34887	0	0.89849	0	0.69414	0.00089	0.61566	0	3.44533	0	0	0	0	0	0	0	0	1.15553	0.03541	0.00228	0
k__Bacteria|p__Bacteroidetes|c__Bacteroidia|o__Bacteroidales|f__Bacteroidaceae|g__Bacteroides|s__Bacteroides_clarus	0	0	1.50628	0	0	0.04065	0	0	0	0	0	0	0	0.01124	0.00964	0	0	0.36307	0	0	0.01484	0	0	1.15517	0	0	0	0	0	0	0	0	0	0	0	0	0	0	0	0	0	0
k__Bacteria|p__Bacteroidetes|c__Bacteroidia|o__Bacteroidales|f__Bacteroidaceae|g__Bacteroides|s__Bacteroides_coprocola	0	0	0	0	0	0.00088	0	0	0	0.00312	0	0	0	6.12347	0	0	0	0	0	0	1.40338	0	0	0	0	0.84916	0	0	0	2.68432	0	0	0	0	0	0	0.00142	0	0	0	0	0
k__Bacteria|p__Bacteroidetes|c__Bacteroidia|o__Bacteroidales|f__Bacteroidaceae|g__Bacteroides|s__Bacteroides_coprophilus	0	0	0	0	0	0	0	0	0	0	0	0	0	3.09516	0	0	0	0	0	0	0	0	0	0	0	0	0	0	0	0	0	0	0	0	0	0	0	0	0	0	0	0
k__Bacteria|p__Bacteroidetes|c__Bacteroidia|o__Bacteroidales|f__Bacteroidaceae|g__Bacteroides|s__Bacteroides_dorei	0.00342	0.0127	8.7874	0.63978	2.97351	0.15118	0.71905	0	2.2513	0.10332	0.00409	0	5.38266	0.00153	0.89613	0	0.14324	0.00097	1.01267	0	0.42341	2.61769	0.13201	2.40109	0.75228	0.00842	0	1.83582	0	2.01169	0.0446	0.02653	46.3492	1.87886	0.00216	0.00598	15.4171	0.5972	0.09895	0.24657	0.00352	0.00315
k__Bacteria|p__Bacteroidetes|c__Bacteroidia|o__Bacteroidales|f__Bacteroidaceae|g__Bacteroides|s__Bacteroides_eggerthii	0	0	2.76112	0	0	0.03721	0	0	0	0.01398	0	0	0	42.0606	0	0	0	0	0	0	0.00605	0	0.13401	0.06289	0	0	0	0	0	0	0.03219	0.00946	0	0	0	0	0.01267	0	4.27464	0	0	0.006
k__Bacteria|p__Bacteroidetes|c__Bacteroidia|o__Bacteroidales|f__Bacteroidaceae|g__Bacteroides|s__Bacteroides_faecichinchillae	0	0	0	0	0	0	0	0	0	0	0	0	0	0	0	0	0	0	0	0	0	0	0	0	0	0	0	0	0	0	0	0	0	0	0	0	0	0	0	0	0	0
k__Bacteria|p__Bacteroidetes|c__Bacteroidia|o__Bacteroidales|f__Bacteroidaceae|g__Bacteroides|s__Bacteroides_faecis	0	0	0	0	1.30731	0	2.91256	0	0.24126	0	0	0	0	0.95783	0.11042	0	0	0.57609	0	0	0	0	0	0	0	0	0	0	0	0	0	0	0	0.45714	0	0.02432	0.00413	0	1.04391	0.36595	0.04889	0
k__Bacteria|p__Bacteroidetes|c__Bacteroidia|o__Bacteroidales|f__Bacteroidaceae|g__Bacteroides|s__Bacteroides_faecis_CAG_32	0	0	0	0	4.30288	0	0	0	0	0	0	0	0	0.17607	0	0	0	0	0	0	0	0	0	0	0	0	0	0	0	0	0	0	0	0.4271	0	0	0	0	0.91868	0.00764	0	0
k__Bacteria|p__Bacteroidetes|c__Bacteroidia|o__Bacteroidales|f__Bacteroidaceae|g__Bacteroides|s__Bacteroides_finegoldii	0.00753	0	0	0	0	0	0	0.26659	0	0.3341	0	0	0	0	0	0	0.03025	0	0.34945	0.08555	0	0	0	0.10538	0.19628	0.12116	0.01639	0.29455	0	0	0	0	0	0	0	0	0	0	0	0	0	0.08173
k__Bacteria|p__Bacteroidetes|c__Bacteroidia|o__Bacteroidales|f__Bacteroidaceae|g__Bacteroides|s__Bacteroides_fragilis	0	0	0.02515	0.02921	0.57068	0.0087	0.11224	0.85311	0.88609	0	0	0	0.0266	0.00025	0	0	0	0.16114	0	3.80916	0	0	0	0.02872	0	0.00957	0	0	0	0	0	0.00176	0.18603	0	0.11659	0	11.281	0.00142	1.59788	0.00781	0.00401	0.00133
k__Bacteria|p__Bacteroidetes|c__Bacteroidia|o__Bacteroidales|f__Bacteroidaceae|g__Bacteroides|s__Bacteroides_galacturonicus	0.00572	0	0	0.00318	0.0274	0	0	0	0	0	0	0.23935	0	0	0.2536	0	0	0	0	0	0	0	0	0	0	0	0	0.06058	0	0	0	0	0	0	0	0	0	0	0.01207	0	0.01019	0.00176
k__Bacteria|p__Bacteroidetes|c__Bacteroidia|o__Bacteroidales|f__Bacteroidaceae|g__Bacteroides|s__Bacteroides_intestinalis	0	0	0	0	0.09996	0	0	0.21726	0	0	0	0.931	0	0	0	0	0	0	0	0	0	0.00064	0	0.00296	0.02553	0	0	0	0	0	0	0	0	0	0	0	4.08629	0	0.00091	0.04292	0	0
k__Bacteria|p__Bacteroidetes|c__Bacteroidia|o__Bacteroidales|f__Bacteroidaceae|g__Bacteroides|s__Bacteroides_massiliensis	0.01266	0	3.00812	0	0	0	0	0	0	1.08577	0	0	0	0.29923	0	0	0.01843	0.03837	0	0	0.34326	0	0	0.61157	0	1.02785	0.15476	3.22082	0	0	0	0	0	0	0	0	0.00364	0.51245	0	0.11112	0	0.46165
k__Bacteria|p__Bacteroidetes|c__Bacteroidia|o__Bacteroidales|f__Bacteroidaceae|g__Bacteroides|s__Bacteroides_nordii	0	0	0	0	0	0	0	0	0.00117	0	0	0	0	0	0	0	0	0	0	0	0	0	0	0	0	0	0	0	0	0	0	0	0	0	0	0	0.01507	0	0.0467	0	0	0
k__Bacteria|p__Bacteroidetes|c__Bacteroidia|o__Bacteroidales|f__Bacteroidaceae|g__Bacteroides|s__Bacteroides_ovatus	0.00592	0.00622	0.22845	0.55652	1.94667	0.27017	0.23901	0.67885	0.32512	0.77706	0	0.21683	0.14942	0.02233	0.2676	0	0.01176	0.0211	0.1721	0	0.08407	4.838	0.49567	0.07053	0.66499	0.10629	0.05706	0.45637	0	0.94685	0.04988	0.00832	3.22819	0.40879	0.03288	0.06231	0.22542	0.06305	0.46908	0.19322	0.04901	0.06302
k__Bacteria|p__Bacteroidetes|c__Bacteroidia|o__Bacteroidales|f__Bacteroidaceae|g__Bacteroides|s__Bacteroides_plebeius	0.04312	0	0	0	0.00063	0	0	0	0	0	0	0	0	0	0.00296	0	0	0	0.00139	0	0.01036	0	1.32061	0.00088	0	0	0	14.7956	0	0	0.36347	0	0	0	0	39.4979	0.00876	4.81518	0	0.00041	0	0
k__Bacteria|p__Bacteroidetes|c__Bacteroidia|o__Bacteroidales|f__Bacteroidaceae|g__Bacteroides|s__Bacteroides_salyersiae	0	0	0.19577	0.06782	0	0	0	0	0	0	0	0	0	0	0	0	0	0	0.04516	0	0	0.12233	0	0	0.03146	0	0.00906	0	0	0	0	0	0	0	0	0	0	0	0.37881	0.11556	0	0
k__Bacteria|p__Bacteroidetes|c__Bacteroidia|o__Bacteroidales|f__Bacteroidaceae|g__Bacteroides|s__Bacteroides_sp_CAG_144	0	0	1.253	0.27657	0.50232	0.02088	0.00155	0.02378	0.32668	0	0	0	0.08476	0.04287	0.02059	0	0	0	0	0	0	0	0.00193	0	0	0	0	0.31563	0	0	0	0	0	0	0	0	0	0.05184	0.10433	0	0	0.06848
k__Bacteria|p__Bacteroidetes|c__Bacteroidia|o__Bacteroidales|f__Bacteroidaceae|g__Bacteroides|s__Bacteroides_sp_CAG_443	0.03599	0	0	0	0	0	0	0	0	0.00084	0	0.14988	0	0	0	0	0	0	0	0	0	0	0	1.37235	0	0	0	0	0	0	0	0	0	0	0	0	0	0	0	0	0	0
k__Bacteria|p__Bacteroidetes|c__Bacteroidia|o__Bacteroidales|f__Bacteroidaceae|g__Bacteroides|s__Bacteroides_sp_CAG_462	0	0	0	0	0	0	0	0	0	0	0	0	0	0	0	0	0	0	0	0	0	0	0	4.2131	0	0	0	3.49287	0	0	0	0	0	0	0	0	0	0	0	0	0	0
k__Bacteria|p__Bacteroidetes|c__Bacteroidia|o__Bacteroidales|f__Bacteroidaceae|g__Bacteroides|s__Bacteroides_sp_CAG_530	0	0	0	0	0	0	0	0	0	0	0.00079	0	0	0	0	0	0	0	0	0	0	0	0	0	0	0	0	0	0	0	0	0	0	0	0	0	0	0	0	0	0	0
k__Bacteria|p__Bacteroidetes|c__Bacteroidia|o__Bacteroidales|f__Bacteroidaceae|g__Bacteroides|s__Bacteroides_sp_CAG_598	0	0	0	0	0	0	0	0	0	0	0	0	0	0	0	0	0	0	0	0	0	0	0	0	0	0	0	0	0	0	0	0	0	0	0	0	0	0	0	0	0	0
k__Bacteria|p__Bacteroidetes|c__Bacteroidia|o__Bacteroidales|f__Bacteroidaceae|g__Bacteroides|s__Bacteroides_sp_CAG_633	0	0	0	0	0	0	0	0	0	0	0	0	0	0	0.1089	0	0	0	0	0	0	0	0	0	0	0	0	0	0	0	0	0	0	0	0	0	0	0	0	0	0	0
k__Bacteria|p__Bacteroidetes|c__Bacteroidia|o__Bacteroidales|f__Bacteroidaceae|g__Bacteroides|s__Bacteroides_stercoris	0	0.03392	0	0	0	0	0	0	0	3.04141	0.00202	0	0	0.01745	0.00072	0	0.10233	0.20308	5.90048	0	0.48327	3.71621	0.00291	3.35566	0.14355	9.49028	0.09861	3.55791	0	0	0	0	0	0.0012	0.47619	1.19181	0	0.6867	0	0	0.00188	0.53079
k__Bacteria|p__Bacteroidetes|c__Bacteroidia|o__Bacteroidales|f__Bacteroidaceae|g__Bacteroides|s__Bacteroides_thetaiotaomicron	0.03144	0	1.32875	0.54652	0.07124	0.49005	0	0	0.31404	0.1288	0	0.23283	0	0	0	0	0	0.00293	0.00273	0	0.1533	0.33127	0.03733	0.04874	0.35389	0.63599	0.03702	0.64671	0	0.89637	0.01333	0	0	0.00565	0.12877	0	1.34588	0.04108	0.40338	0	0	0.06571
k__Bacteria|p__Bacteroidetes|c__Bacteroidia|o__Bacteroidales|f__Bacteroidaceae|g__Bacteroides|s__Bacteroides_uniformis	0.16948	0.02721	9.20294	2.90334	15.8269	0.31789	6.43528	22.2311	3.31958	3.30109	0.01662	0.1709	1.08196	3.06541	0.75837	0.02785	0.35748	3.30257	8.92999	0.01443	1.20225	13.065	0.53963	7.34993	0.32409	12.0114	1.00925	14.0448	0	15.281	0.47945	0.04352	15.6194	0.07407	0.01042	2.8377	5.9198	0.16403	8.09612	0.59004	0.45176	0.27677
k__Bacteria|p__Bacteroidetes|c__Bacteroidia|o__Bacteroidales|f__Bacteroidaceae|g__Bacteroides|s__Bacteroides_vulgatus	1.04007	0.07805	19.5518	13.4306	26.048	0.33545	40.4142	31.681	6.69329	8.01854	0.0274	5.7573	0.27235	8.29956	1.99943	0.12746	0.12872	1.85266	34.8249	24.4339	7.15978	21.8023	0.52277	7.69414	0.57097	8.09681	3.5248	13.5875	0.0179	30.2259	0.35588	0.06673	0.03993	0.12244	0.2447	1.50665	0.02695	0.55001	15.1305	1.25735	0.50275	2.49305
k__Bacteria|p__Bacteroidetes|c__Bacteroidia|o__Bacteroidales|f__Bacteroidaceae|g__Bacteroides|s__Bacteroides_xylanisolvens	0.04587	0.01371	6.17551	0.10606	1.78156	0.04536	0.00113	0.00162	0	0.45735	0	0.00993	0.02123	0.03684	0	0	0.00163	0.01107	0	6.53572	0.01594	0.98006	0.09352	0.00131	0.08604	0.08369	0	0.08204	0	0.79572	0	0	0	0.01294	0.00208	0	0.00126	0.01351	0.15629	0.00352	0	0
k__Bacteria|p__Bacteroidetes|c__Bacteroidia|o__Bacteroidales|f__Barnesiellaceae	0.03199	0	3.79687	1.01599	1.17788	0.0231	0.21569	0.5532	0.28754	0.17874	0	0.23428	0.26096	0	0.23514	0	0.01532	0.28802	0.41224	0	0.82966	0	2.24612	0.9194	0.31228	0.31015	0.39996	0.20412	0	1.43476	0.08061	0	1.49902	0	0	0	1.02394	0.14278	1.88578	0.27122	0.1106	0.49633
k__Bacteria|p__Bacteroidetes|c__Bacteroidia|o__Bacteroidales|f__Barnesiellaceae|g__Barnesiella	0.03199	0	3.79687	1.01599	1.17788	0.01637	0.21201	0.5532	0.28754	0.16715	0	0.19103	0.26096	0	0.23514	0	0.01532	0.28802	0.41224	0	0.82966	0	2.03303	0.91053	0.31228	0.25844	0.39996	0.14107	0	1.43476	0.08061	0	0	0	0	0	1.02394	0.12204	1.71926	0.25576	0.1106	0.49598
k__Bacteria|p__Bacteroidetes|c__Bacteroidia|o__Bacteroidales|f__Barnesiellaceae|g__Barnesiella|s__Barnesiella_intestinihominis	0.03199	0	3.79687	1.01599	1.17788	0.01637	0.21201	0.5532	0.28754	0.16715	0	0.19103	0.26096	0	0.23514	0	0.01532	0.28802	0.41224	0	0.82966	0	2.03303	0.91053	0.31228	0.25844	0.39996	0.14107	0	1.43476	0.08061	0	0	0	0	0	1.02394	0.12204	1.71926	0.25576	0.1106	0.49598
k__Bacteria|p__Bacteroidetes|c__Bacteroidia|o__Bacteroidales|f__Barnesiellaceae|g__Coprobacter	0	0	0	0	0	0.00673	0.00368	0	0	0.01159	0	0.04326	0	0	0	0	0	0	0	0	0	0	0.21308	0.00887	0	0.05171	0	0.06304	0	0	0	0	1.49902	0	0	0	0	0.02074	0.16652	0.01547	0	0.00035
k__Bacteria|p__Bacteroidetes|c__Bacteroidia|o__Bacteroidales|f__Barnesiellaceae|g__Coprobacter|s__Coprobacter_fastidiosus	0	0	0	0	0	0	0	0	0	0	0	0	0	0	0	0	0	0	0	0	0	0	0.13264	0	0	0.05171	0	0.06152	0	0	0	0	1.49902	0	0	0	0	0	0.16652	0	0	0
k__Bacteria|p__Bacteroidetes|c__Bacteroidia|o__Bacteroidales|f__Barnesiellaceae|g__Coprobacter|s__Coprobacter_secundus	0	0	0	0	0	0.00673	0.00368	0	0	0.01159	0	0.04326	0	0	0	0	0	0	0	0	0	0	0.08045	0.00887	0	0	0	0.00152	0	0	0	0	0	0	0	0	0	0.02074	0	0.01547	0	0.00035
k__Bacteria|p__Bacteroidetes|c__Bacteroidia|o__Bacteroidales|f__Odoribacteraceae	0.14885	0.03924	2.06868	0.63885	0.91598	0.28535	0.03879	0.1394	0.25246	0.99938	0	0.59983	0.28649	0.09064	0.36281	0	0.3795	0.28826	0.53127	0	0.93057	0.45342	0.5843	0.58462	0.45878	1.78733	0.11496	0.10151	0	0.21466	0.11344	0.00185	1.25775	0.91845	0	0.00174	0.78329	0.19548	0.9158	0.33645	0.06627	0.14381
k__Bacteria|p__Bacteroidetes|c__Bacteroidia|o__Bacteroidales|f__Odoribacteraceae|g__Butyricimonas	0	0	0.17098	0.03344	0.30182	0.0296	0.00447	0	0.099	0.07447	0	0.32858	0.0543	0.00833	0.00805	0	0.04999	0	0	0	0.24547	0.1194	0.04562	0.10225	0.14977	0.20057	0.01172	0.00384	0	0.01522	0	0	0	0.06125	0	0	0.78329	0	0.35824	0.01004	0.00205	0.06791
k__Bacteria|p__Bacteroidetes|c__Bacteroidia|o__Bacteroidales|f__Odoribacteraceae|g__Butyricimonas|s__Butyricimonas_synergistica	0	0	0.0022	0.02521	0.26446	0.02324	0.00447	0	0.01387	0.01499	0	0	0.01048	0.00726	0.00805	0	0.00326	0	0	0	0.20745	0.09546	0.01432	0.01695	0.1087	0.09111	0.01153	0.00384	0	0	0	0	0	0.04955	0	0	0.71498	0	0.0708	0.00754	0.00205	0.05881
k__Bacteria|p__Bacteroidetes|c__Bacteroidia|o__Bacteroidales|f__Odoribacteraceae|g__Butyricimonas|s__Butyricimonas_virosa	0	0	0.16878	0.00823	0.03736	0.00635	0	0	0.08513	0.05947	0	0.32858	0.04382	0.00107	0	0	0.04673	0	0	0	0.03802	0.02394	0.0313	0.0853	0.04107	0.10946	0.00018	0	0	0.01522	0	0	0	0.0117	0	0	0.06831	0	0.28744	0.0025	0	0.0091
k__Bacteria|p__Bacteroidetes|c__Bacteroidia|o__Bacteroidales|f__Odoribacteraceae|g__Odoribacter	0.14885	0.03924	1.89771	0.60541	0.61416	0.25575	0.03431	0.1394	0.15346	0.92491	0	0.27124	0.23219	0.08231	0.35476	0	0.32951	0.28826	0.53127	0	0.6851	0.33402	0.53868	0.48237	0.30901	1.58677	0.10325	0.09767	0	0.19944	0.11344	0.00185	1.25775	0.8572	0	0.00174	0	0.19548	0.55755	0.32642	0.06422	0.0759
k__Bacteria|p__Bacteroidetes|c__Bacteroidia|o__Bacteroidales|f__Odoribacteraceae|g__Odoribacter|s__Odoribacter_splanchnicus	0.14885	0.03924	1.89771	0.60541	0.61416	0.25575	0.03431	0.1394	0.15346	0.92491	0	0.27124	0.23219	0.08231	0.35476	0	0.32951	0.28826	0.53127	0	0.6851	0.33402	0.53868	0.48237	0.30901	1.58677	0.10325	0.09767	0	0.19944	0.11344	0.00185	1.25775	0.8572	0	0.00174	0	0.19548	0.55755	0.32642	0.06422	0.0759
k__Bacteria|p__Bacteroidetes|c__Bacteroidia|o__Bacteroidales|f__Porphyromonadaceae	0.00327	0	0	0.0017	0.01004	0.00515	0	0.02538	0.00535	0.00694	0.03236	0.00691	0.00218	0.01937	0.00364	0.24546	0	0	0	0	0.00072	0.00513	0.03737	0	0.0012	0.00201	0.01051	0	0	0.0136	0.00291	0	0	0.00098	0	0.00376	0	0	0.53669	0.00231	0.01114	0.0068
k__Bacteria|p__Bacteroidetes|c__Bacteroidia|o__Bacteroidales|f__Porphyromonadaceae|g__Porphyromonas	0.00327	0	0	0.0017	0.01004	0.00515	0	0.02538	0.00535	0.00694	0.03236	0.00691	0.00218	0.01937	0.00364	0.24546	0	0	0	0	0.00072	0.00513	0.00589	0	0.0012	0	0.01051	0	0	0.0136	0.00291	0	0	0.00098	0	0.00376	0	0	0.53669	0.00231	0.01114	0.0068
k__Bacteria|p__Bacteroidetes|c__Bacteroidia|o__Bacteroidales|f__Porphyromonadaceae|g__Porphyromonas|s__Porphyromonas_asaccharolytica	0	0	0	0	0	0	0	0	0	0	0	0	0	0	0	0	0	0	0	0	0	0	0	0	0	0	0	0	0	0	0	0	0	0	0	0	0	0	0.5189	0	0	0
k__Bacteria|p__Bacteroidetes|c__Bacteroidia|o__Bacteroidales|f__Porphyromonadaceae|g__Porphyromonas|s__Porphyromonas_canoris	0	0	0	0	0	0	0	0	0	0	0	0	0	0	0	0	0	0	0	0	0	0	0	0	0	0	0	0	0	0	0	0	0	0	0	0	0	0	0	0	0	0
k__Bacteria|p__Bacteroidetes|c__Bacteroidia|o__Bacteroidales|f__Porphyromonadaceae|g__Porphyromonas|s__Porphyromonas_catoniae	0	0	0	0	0	0	0	0	0	0	0	0	0	0	0	0	0	0	0	0	0	0	0	0	0	0	0	0	0	0	0	0	0	0	0	0	0	0	0	0	0	0
k__Bacteria|p__Bacteroidetes|c__Bacteroidia|o__Bacteroidales|f__Porphyromonadaceae|g__Porphyromonas|s__Porphyromonas_endodontalis	0	0	0	0	0	0	0	0	0	0	0	0	0	0	0	0.02433	0	0	0	0	0	0	0	0	0	0	0	0	0	0	0	0	0	0	0	0	0	0	0	0	0	0
k__Bacteria|p__Bacteroidetes|c__Bacteroidia|o__Bacteroidales|f__Porphyromonadaceae|g__Porphyromonas|s__Porphyromonas_gingivalis	0	0	0	0	0	0	0	0	0	0	0	0	0	0	0	0.19818	0	0	0	0	0	0	0	0	0	0	0	0	0	0	0	0	0	0	0	0	0	0	0	0	0	0
k__Bacteria|p__Bacteroidetes|c__Bacteroidia|o__Bacteroidales|f__Porphyromonadaceae|g__Porphyromonas|s__Porphyromonas_somerae	0.00327	0	0	0.0017	0.01004	0.00515	0	0.02538	0.00535	0.00694	0.03236	0.00691	0.00218	0.01937	0.00364	0.02295	0	0	0	0	0.00072	0.00513	0.00589	0	0.0012	0	0.01051	0	0	0.0136	0.00291	0	0	0.00098	0	0.00376	0	0	0.00068	0.00231	0.01114	0.0068
k__Bacteria|p__Bacteroidetes|c__Bacteroidia|o__Bacteroidales|f__Porphyromonadaceae|g__Porphyromonas|s__Porphyromonas_sp_oral_taxon_278	0	0	0	0	0	0	0	0	0	0	0	0	0	0	0	0	0	0	0	0	0	0	0	0	0	0	0	0	0	0	0	0	0	0	0	0	0	0	0	0	0	0
k__Bacteria|p__Bacteroidetes|c__Bacteroidia|o__Bacteroidales|f__Porphyromonadaceae|g__Porphyromonas|s__Porphyromonas_uenonis	0	0	0	0	0	0	0	0	0	0	0	0	0	0	0	0	0	0	0	0	0	0	0	0	0	0	0	0	0	0	0	0	0	0	0	0	0	0	0.01711	0	0	0
k__Bacteria|p__Bacteroidetes|c__Bacteroidia|o__Bacteroidales|f__Porphyromonadaceae|g__Sanguibacteroides	0	0	0	0	0	0	0	0	0	0	0	0	0	0	0	0	0	0	0	0	0	0	0.03148	0	0	0.00201	0	0	0	0	0	0	0	0	0	0	0	0	0	0	0	0
k__Bacteria|p__Bacteroidetes|c__Bacteroidia|o__Bacteroidales|f__Porphyromonadaceae|g__Sanguibacteroides|s__Sanguibacteroides_justesenii	0	0	0	0	0	0	0	0	0	0	0	0	0	0	0	0	0	0	0	0	0	0	0.03148	0	0	0.00201	0	0	0	0	0	0	0	0	0	0	0	0	0	0	0	0
k__Bacteria|p__Bacteroidetes|c__Bacteroidia|o__Bacteroidales|f__Prevotellaceae	36.204	41.1023	0.40771	14.1441	0.08442	80.3216	0.19044	0.29764	65.3828	16.5441	69.4159	4.66714	10.7062	6.23516	66.6156	58.4815	41.0101	65.3457	0.95849	0.19796	18.4899	2.45185	49.8098	0.32587	59.561	11.2745	85.792	0.24761	98.7105	0.2982	79.024	93.4645	0.47933	9.92154	86.6121	0.3029	0.57514	78.2866	2.29035	72.4187	64.2477	79.18
k__Bacteria|p__Bacteroidetes|c__Bacteroidia|o__Bacteroidales|f__Prevotellaceae|g__Alloprevotella	0.00115	0	0	0	0	0.00593	0	0.01374	0	0.00081	0.01435	0	0	0.0161	0.00073	15.1924	0	0	0	0	0	0.00899	0.00362	0	0.00227	0	0.0075	0	0	0	0	0	0	0	0	0	0	0	0	0	0.00038	0
k__Bacteria|p__Bacteroidetes|c__Bacteroidia|o__Bacteroidales|f__Prevotellaceae|g__Alloprevotella|s__Alloprevotella_rava	0	0	0	0	0	0	0	0	0	0	0	0	0	0	0	3.24633	0	0	0	0	0	0	0	0	0	0	0	0	0	0	0	0	0	0	0	0	0	0	0	0	0	0
k__Bacteria|p__Bacteroidetes|c__Bacteroidia|o__Bacteroidales|f__Prevotellaceae|g__Alloprevotella|s__Alloprevotella_tannerae	0.00115	0	0	0	0	0.00593	0	0.01374	0	0.00081	0.01435	0	0	0.0161	0.00073	10.9467	0	0	0	0	0	0.00899	0.00362	0	0.00227	0	0.0075	0	0	0	0	0	0	0	0	0	0	0	0	0	0.00038	0
k__Bacteria|p__Bacteroidetes|c__Bacteroidia|o__Bacteroidales|f__Prevotellaceae|g__Alloprevotella|s__Prevotella_sp_oral_taxon_473	0	0	0	0	0	0	0	0	0	0	0	0	0	0	0	0.99942	0	0	0	0	0	0	0	0	0	0	0	0	0	0	0	0	0	0	0	0	0	0	0	0	0	0
k__Bacteria|p__Bacteroidetes|c__Bacteroidia|o__Bacteroidales|f__Prevotellaceae|g__Paraprevotella	0.01443	0.01418	0	0	0	0	0	0	0.23592	0	0	0.00486	0	0	0	0	0	0	0.67352	0	0	2.25211	0.00564	0	0	1.46311	0	0	0	0	0.00941	0	0	0	0	0	0	0	0	0	0	0
k__Bacteria|p__Bacteroidetes|c__Bacteroidia|o__Bacteroidales|f__Prevotellaceae|g__Paraprevotella|s__Paraprevotella_clara	0	0	0	0	0	0	0	0	0	0	0	0	0	0	0	0	0	0	0	0	0	0	0	0	0	0.49206	0	0	0	0	0	0	0	0	0	0	0	0	0	0	0	0
k__Bacteria|p__Bacteroidetes|c__Bacteroidia|o__Bacteroidales|f__Prevotellaceae|g__Paraprevotella|s__Paraprevotella_xylaniphila	0.01443	0.01418	0	0	0	0	0	0	0.23592	0	0	0.00486	0	0	0	0	0	0	0.67352	0	0	2.25211	0.00564	0	0	0.97106	0	0	0	0	0.00941	0	0	0	0	0	0	0	0	0	0	0
k__Bacteria|p__Bacteroidetes|c__Bacteroidia|o__Bacteroidales|f__Prevotellaceae|g__Prevotella	36.1885	41.0881	0.40771	14.1441	0.08442	80.3157	0.19044	0.2839	65.1469	16.5433	69.4015	4.66229	10.7062	6.21906	66.6149	43.2891	41.0101	65.3457	0.28497	0.19796	18.4899	0.19075	49.8006	0.32587	59.5587	9.81144	85.7845	0.24761	98.7105	0.2982	79.0146	93.4645	0.47933	9.92154	86.6121	0.3029	0.57514	78.2866	2.29035	72.4187	64.2474	79.18
k__Bacteria|p__Bacteroidetes|c__Bacteroidia|o__Bacteroidales|f__Prevotellaceae|g__Prevotella|s__Prevotella_baroniae	0	0	0	0	0	0	0	0	0	0	0	0	0	0	0	0	0	0	0	0	0	0	0	0	0	0	0	0	0	0	0	0	0	0	0	0	0	0	0	0	0	0
k__Bacteria|p__Bacteroidetes|c__Bacteroidia|o__Bacteroidales|f__Prevotellaceae|g__Prevotella|s__Prevotella_bivia	0	0	0.03786	0	0	0	0	0	0	0	0	0	0	0	0	0	0	0	0	0	0.13348	0	0	0	0	0	0	0	0	0	0	0	0	0	0	0	0	0	0	0	0	0.18889
k__Bacteria|p__Bacteroidetes|c__Bacteroidia|o__Bacteroidales|f__Prevotellaceae|g__Prevotella|s__Prevotella_buccae	0	0	0	0	0	0	0	0	0	0	0	0	0	0	0	0.09995	0	0	0	0	0	0	0	0	0	0	0	0	0	0	0	0	0	0	0	0	0	0	0	0	0	0
k__Bacteria|p__Bacteroidetes|c__Bacteroidia|o__Bacteroidales|f__Prevotellaceae|g__Prevotella|s__Prevotella_buccalis	0	0	0	0	0	0	0	0	0	0	0	0	0	0	0	0	0	0	0	0	0	0	0	0	0	0	0	0	0	0.01118	0	0	0	0	0	0	0	0	0.89153	0	0	0
k__Bacteria|p__Bacteroidetes|c__Bacteroidia|o__Bacteroidales|f__Prevotellaceae|g__Prevotella|s__Prevotella_copri	36.1729	36.0106	0.33887	0.18537	0.07669	68.5315	0.16391	0.19913	65.134	0.43102	58.5831	4.29638	8.74374	0.2753	48.868	0.32278	35.5313	0.2727	0.24881	0.18779	18.0785	0.16241	36.0277	0.28977	54.954	0.12361	85.7728	0.22048	96.8913	0.23471	74.9755	85.5603	0.45298	4.5108	74.4666	0.27257	0.52881	78.2707	0.44576	70.946	64.2212	78.9507
k__Bacteria|p__Bacteroidetes|c__Bacteroidia|o__Bacteroidales|f__Prevotellaceae|g__Prevotella|s__Prevotella_corporis	0	0	0	0	0	0	0	0	0	0	0	0	0	0	0	0	0	0	0	0	0.23345	0	0	0	0.00223	0	0	0	0	0.03818	0	0	0	0	0	0	0	0	0.92815	0	0	0
k__Bacteria|p__Bacteroidetes|c__Bacteroidia|o__Bacteroidales|f__Prevotellaceae|g__Prevotella|s__Prevotella_dentalis	0	0	0	0	0	0	0	0	0	0	0	0	0	0	0	0	0	0	0	0	0	0	0	0	0	0	0	0	0	0	0	0	0	0	0	0	0	0	0	0	0	0
k__Bacteria|p__Bacteroidetes|c__Bacteroidia|o__Bacteroidales|f__Prevotellaceae|g__Prevotella|s__Prevotella_denticola	0	0	0	0	0	0	0	0	0	0	0	0	0	0	0	0.04609	0	0	0	0	0	0	0	0	0	0	0	0	0	0	0	0	0	0	0	0	0	0	0	0	0	0
k__Bacteria|p__Bacteroidetes|c__Bacteroidia|o__Bacteroidales|f__Prevotellaceae|g__Prevotella|s__Prevotella_disiens	0	0	0.0197	0	0	0	0	0	0	0.03832	0	0	0	0	0	0	0	0	0	0	0	0	0	0	0	0	0	0	0	0	0	0	0	0	0	0	0.02671	0	0	0	0	0
k__Bacteria|p__Bacteroidetes|c__Bacteroidia|o__Bacteroidales|f__Prevotellaceae|g__Prevotella|s__Prevotella_enoeca	0	0	0	0	0	0	0	0	0	0	0	0	0	0	0	0	0	0	0	0	0	0	0	0	0	0	0	0	0	0	0	0	0	0	0	0	0	0	0	0	0	0
k__Bacteria|p__Bacteroidetes|c__Bacteroidia|o__Bacteroidales|f__Prevotellaceae|g__Prevotella|s__Prevotella_fusca	0	0	0	0	0	0	0	0	0	0	0	0	0	0	0	0	0	0	0	0	0	0	0	0	0	0	0	0	0	0	0	0	0	0	0	0	0	0	0	0	0	0
k__Bacteria|p__Bacteroidetes|c__Bacteroidia|o__Bacteroidales|f__Prevotellaceae|g__Prevotella|s__Prevotella_histicola	0.00098	0.00472	0.0007	0	0	0	0	0	0	0	0.01993	0.00572	0	0.0112	0	0.73197	0	0	0	0.00091	0	0.00286	0	0	0	0	0	0	0	0	0	0.00592	0	0	0	0	0	0	0	0	0	0.00406
k__Bacteria|p__Bacteroidetes|c__Bacteroidia|o__Bacteroidales|f__Prevotellaceae|g__Prevotella|s__Prevotella_intermedia	0	0	0	0	0	0	0	0	0	0	0	0	0	0	0	0	0	0	0	0	0	0	0	0	0	0	0	0	0	0	0	0	0	0	0	0	0	0	0	0	0	0
k__Bacteria|p__Bacteroidetes|c__Bacteroidia|o__Bacteroidales|f__Prevotellaceae|g__Prevotella|s__Prevotella_jejuni	0	0	0	0.0015	0	0	0	0	0	0	0	0	0	0.00489	0	2.45094	0	0.003	0	0	0	0	0	0	0	0	0	0	0	0	0	0	0	0	0	0	0	0	0	0	0	0.00237
k__Bacteria|p__Bacteroidetes|c__Bacteroidia|o__Bacteroidales|f__Prevotellaceae|g__Prevotella|s__Prevotella_loescheii	0	0	0	0	0	0	0	0	0	0	0	0	0	0	0	0	0	0	0	0	0	0	0	0	0	0	0	0	0	0	0	0	0	0	0	0	0	0	0	0	0	0
k__Bacteria|p__Bacteroidetes|c__Bacteroidia|o__Bacteroidales|f__Prevotellaceae|g__Prevotella|s__Prevotella_maculosa	0	0	0	0	0	0	0	0	0	0	0	0	0	0	0	0.27094	0	0	0	0	0	0	0	0	0	0	0	0	0	0	0	0	0	0	0	0	0	0	0	0	0	0
k__Bacteria|p__Bacteroidetes|c__Bacteroidia|o__Bacteroidales|f__Prevotellaceae|g__Prevotella|s__Prevotella_marshii	0	0	0	0	0	0	0	0	0	0	0	0	0	0	0	0	0	0	0	0	0	0	0	0	0	0	0	0	0	0	0	0	0	0	0	0	0	0	0	0	0	0
k__Bacteria|p__Bacteroidetes|c__Bacteroidia|o__Bacteroidales|f__Prevotellaceae|g__Prevotella|s__Prevotella_melaninogenica	0.01458	0.01573	0.00183	0.02106	0.00658	0.03391	0.01882	0.08477	0.01081	0.03023	0.08616	0.04087	0.00813	0.08242	0.01257	17.6814	0.00618	0.02236	0.01579	0.00896	0.03416	0.02549	0.05591	0.00628	0.00896	0.00448	0.01178	0.02304	0.00524	0.00962	0.01316	0.0127	0.01054	0.00971	0.00609	0.02459	0.00617	0.01036	0.0132	0.00733	0.02502	0.03138
k__Bacteria|p__Bacteroidetes|c__Bacteroidia|o__Bacteroidales|f__Prevotellaceae|g__Prevotella|s__Prevotella_micans	0	0	0	0	0	0	0	0	0	0	0	0	0	0	0	0	0	0	0	0	0	0	0	0	0	0	0	0	0	0	0	0	0	0	0	0	0	0	0	0	0	0
k__Bacteria|p__Bacteroidetes|c__Bacteroidia|o__Bacteroidales|f__Prevotellaceae|g__Prevotella|s__Prevotella_multiformis	0	0	0	0	0	0	0	0	0	0	0	0	0	0	0	0	0	0	0	0	0	0	0	0	0	0	0	0	0	0	0	0	0	0	0	0	0	0	0	0	0	0
k__Bacteria|p__Bacteroidetes|c__Bacteroidia|o__Bacteroidales|f__Prevotellaceae|g__Prevotella|s__Prevotella_multisaccharivorax	0	0	0	0	0	0	0	0	0	0	0	0	0	0	0	0	0	0	0	0	0	0	0	0	0	0	0	0	0	0	0	0	0	0	0	0	0	0	0	0	0	0
k__Bacteria|p__Bacteroidetes|c__Bacteroidia|o__Bacteroidales|f__Prevotellaceae|g__Prevotella|s__Prevotella_nigrescens	0	0	0	0	0	0	0	0	0	0	0	0	0	0	0	5.14106	0	0	0	0	0	0	0	0	0	0	0	0	0	0	0	0	0	0	0	0	0	0	0	0	0	0
k__Bacteria|p__Bacteroidetes|c__Bacteroidia|o__Bacteroidales|f__Prevotellaceae|g__Prevotella|s__Prevotella_oralis	0	0	0	0	0	0	0	0	0	0	0	0	0	0	0	0	0	0	0	0	0	0	0	0	0	0	0	0	0	0	0	0	0	0	0	0	0	0	0	0	0	0
k__Bacteria|p__Bacteroidetes|c__Bacteroidia|o__Bacteroidales|f__Prevotellaceae|g__Prevotella|s__Prevotella_oris	0	0	0	0	0	0	0	0	0	0	0	0	0	0	0	1.48105	0	0	0	0	0	0	0	0	0	0	0	0	0	0	0	0	0	0	0	0	0	0	0	0	0	0
k__Bacteria|p__Bacteroidetes|c__Bacteroidia|o__Bacteroidales|f__Prevotellaceae|g__Prevotella|s__Prevotella_oulorum	0	0	0	0	0	0	0	0	0	0	0	0	0	0	0	1.37916	0	0	0	0	0	0	0	0	0	0	0	0	0	0	0	0	0	0	0	0	0	0	0	0	0	0
k__Bacteria|p__Bacteroidetes|c__Bacteroidia|o__Bacteroidales|f__Prevotellaceae|g__Prevotella|s__Prevotella_pallens	0	0	0	0.00052	0	0	0.00536	0	0	0.00357	0	0	0	0.00621	0	8.6569	0	0	0	0	0.00295	0	0	0	0	0	0	0	0	0	0	0	0	0	0	0	0	0	0	0	0	0.00258
k__Bacteria|p__Bacteroidetes|c__Bacteroidia|o__Bacteroidales|f__Prevotellaceae|g__Prevotella|s__Prevotella_pleuritidis	0	0	0	0	0	0	0	0	0	0	0	0	0	0	0	0	0	0	0	0	0	0	0	0	0	0	0	0	0	0	0	0	0	0	0	0	0	0	0	0	0	0
k__Bacteria|p__Bacteroidetes|c__Bacteroidia|o__Bacteroidales|f__Prevotellaceae|g__Prevotella|s__Prevotella_saccharolytica	0	0	0	0	0	0	0	0	0	0	0	0	0	0	0	0.07983	0	0	0	0	0	0	0	0	0	0	0	0	0	0	0	0	0	0	0	0	0	0	0	0	0	0
k__Bacteria|p__Bacteroidetes|c__Bacteroidia|o__Bacteroidales|f__Prevotellaceae|g__Prevotella|s__Prevotella_salivae	0	0	0	0	0	0	0	0	0	0	0.00071	0	0	0.00071	0	3.51715	0	0	0	0	0	0	0	0	0	0	0	0	0	0	0	0	0	0	0	0	0	0	0	0	0	0
k__Bacteria|p__Bacteroidetes|c__Bacteroidia|o__Bacteroidales|f__Prevotellaceae|g__Prevotella|s__Prevotella_scopos	0	0	0	0	0	0	0	0	0	0	0	0	0	0	0	0.20241	0	0	0	0	0	0	0	0	0	0	0	0	0	0	0	0	0	0	0	0	0	0	0	0	0	0
k__Bacteria|p__Bacteroidetes|c__Bacteroidia|o__Bacteroidales|f__Prevotellaceae|g__Prevotella|s__Prevotella_shahii	0	0	0	0	0	0	0	0	0	0	0	0	0	0	0	0	0	0	0	0	0	0	0	0	0	0	0	0	0	0	0	0	0	0	0	0	0	0	0	0	0	0
k__Bacteria|p__Bacteroidetes|c__Bacteroidia|o__Bacteroidales|f__Prevotellaceae|g__Prevotella|s__Prevotella_sp_885	0	0	0	0	0	0	0	0	0	0	0.04363	0	1.95327	0	0	0	0	0	0	0	0	0	0	0	0	0	0	0	0	0	0	0	0	0	0	0	0	0	0	1.43394	0	0
k__Bacteria|p__Bacteroidetes|c__Bacteroidia|o__Bacteroidales|f__Prevotellaceae|g__Prevotella|s__Prevotella_sp_AM42_24	0	0.00591	0	0.00277	0.00114	4.17923	0	0	0	0.02101	1.66819	0.14168	0	0	7.02041	0	0	0	0	0	0	0	0.0354	0	0.00251	0.00116	0	0.00408	0	0	0	0	0.00367	0.00511	0	0.00166	0.00166	0	0.00178	0.00584	0	0
k__Bacteria|p__Bacteroidetes|c__Bacteroidia|o__Bacteroidales|f__Prevotellaceae|g__Prevotella|s__Prevotella_sp_CAG_1092	0	0	0	0	0	0	0	0	0	0.00477	1.20565	0	0	0	0	0	0	4.7215	0	0	0	0	0.00949	0	0	0	0	0	0.89076	0	0	0	0	0	0	0	0	0	0	0	0	0
k__Bacteria|p__Bacteroidetes|c__Bacteroidia|o__Bacteroidales|f__Prevotellaceae|g__Prevotella|s__Prevotella_sp_CAG_279	0	0	0	13.929	0	2.10466	0	0	0	0	0.07804	0	0	5.82326	2.21555	0	0.62404	0	0	0	0	0	2.83259	0.01563	4.59098	9.67768	0	0	0.02021	0	0.55393	0.06189	0	5.3813	0	0	0	0	0	0	0	0
k__Bacteria|p__Bacteroidetes|c__Bacteroidia|o__Bacteroidales|f__Prevotellaceae|g__Prevotella|s__Prevotella_sp_CAG_520	0	0.02196	0.00138	0	0	0.02723	0.00236	0	0.00203	0.06842	6.1008	0.17082	0.00105	0.01332	0	0	0.01013	57.9338	0.01784	0.00031	0.00729	0	0.06437	0.01419	0	0.00451	0	0	0.01847	0.0045	0.00303	7.55406	0	0.0014	11.7215	0.00228	0.00249	0	0.00095	0.01133	0	0
k__Bacteria|p__Bacteroidetes|c__Bacteroidia|o__Bacteroidales|f__Prevotellaceae|g__Prevotella|s__Prevotella_sp_CAG_5226	0	1.87822	0	0	0	0	0	0	0	0.02405	1.32385	0	0	0	8.4979	0	0.61169	0	0	0	0	0	0.02119	0	0	0	0	0	0	0	0	0	0	0	0	0.00179	0	0	0	0	0	0
k__Bacteria|p__Bacteroidetes|c__Bacteroidia|o__Bacteroidales|f__Prevotellaceae|g__Prevotella|s__Prevotella_sp_CAG_873	0	0	0	0.00351	0	0	0	0	0	15.9174	0	0	0	0.00039	0	0	0	0	0	0	0	0	10.7482	0	0	0	0	0	0	0	3.46895	0	0	0	0	0	0	0	0	0	0.00115	0
k__Bacteria|p__Bacteroidetes|c__Bacteroidia|o__Bacteroidales|f__Prevotellaceae|g__Prevotella|s__Prevotella_sp_F0091	0	0	0	0	0	0	0	0	0	0	0	0	0	0	0	0.05315	0	0	0	0	0	0	0	0	0	0	0	0	0	0	0	0	0	0	0	0	0	0	0	0	0	0
k__Bacteria|p__Bacteroidetes|c__Bacteroidia|o__Bacteroidales|f__Prevotellaceae|g__Prevotella|s__Prevotella_sp_oral_taxon_299	0	0	0	0	0	0	0	0	0	0	0	0	0	0	0	0.10433	0	0	0	0	0	0	0	0	0	0	0	0	0	0	0	0	0	0	0	0	0	0	0	0	0	0
k__Bacteria|p__Bacteroidetes|c__Bacteroidia|o__Bacteroidales|f__Prevotellaceae|g__Prevotella|s__Prevotella_sp_oral_taxon_306	0	0	0	0	0	0	0	0	0	0	0	0	0	0	0	0.37039	0	0	0	0	0	0	0	0	0	0	0	0	0	0	0	0	0	0	0	0	0	0	0	0	0	0
k__Bacteria|p__Bacteroidetes|c__Bacteroidia|o__Bacteroidales|f__Prevotellaceae|g__Prevotella|s__Prevotella_sp_oral_taxon_376	0	0	0	0	0	0	0	0	0	0	0	0	0	0	0	0	0	0	0	0	0	0	0	0	0	0	0	0	0	0	0	0	0	0	0	0	0	0	0	0	0	0
k__Bacteria|p__Bacteroidetes|c__Bacteroidia|o__Bacteroidales|f__Prevotellaceae|g__Prevotella|s__Prevotella_sp_oral_taxon_820	0	0	0	0	0	0	0	0	0	0	0	0	0	0	0	0.00262	0	0	0	0	0	0	0	0	0	0	0	0	0	0	0	0	0	0	0	0	0	0	0	0	0	0
k__Bacteria|p__Bacteroidetes|c__Bacteroidia|o__Bacteroidales|f__Prevotellaceae|g__Prevotella|s__Prevotella_stercorea	0	3.15091	0.00737	0.00035	0	5.43913	0	0	0	0.00454	0.29146	0.00682	0	0.00136	0.00043	0	4.22673	2.39228	0.00253	0	0	0	0.00572	0	0	0	0	0	0.88454	0	0	0.2696	0.01215	0.01321	0.41794	0	0.00929	0.00552	0.00899	0.01423	0	0
k__Bacteria|p__Bacteroidetes|c__Bacteroidia|o__Bacteroidales|f__Prevotellaceae|g__Prevotella|s__Prevotella_timonensis	0	0	0	0	0	0	0	0	0	0	0	0	0	0	0	0	0	0	0	0	0	0	0	0	0	0	0	0	0	0	0	0	0	0	0	0	0	0	0	0	0	0
k__Bacteria|p__Bacteroidetes|c__Bacteroidia|o__Bacteroidales|f__Prevotellaceae|g__Prevotella|s__Prevotella_veroralis	0	0	0	0	0	0	0	0	0	0	0	0	0	0	0	0.697	0	0	0	0	0	0	0	0	0	0	0	0	0	0	0	0	0	0	0	0	0	0	0	0	0	0
k__Bacteria|p__Bacteroidetes|c__Bacteroidia|o__Bacteroidales|f__Rikenellaceae	0.26788	0.03824	1.13124	11.0711	18.9186	0.64587	5.09666	10.4104	4.32815	15.0883	0.02602	0.06108	3.57772	0.58917	0.11158	0	3.75389	0.07719	7.75066	7.14108	15.2231	1.13078	7.29239	10.3782	0.53217	14.0041	4.827	11.4125	0	1.7667	0.94211	0.04564	0.9956	20.5711	0.12788	1.73309	7.21334	1.88271	9.78744	0.1696	0.89118	0.51983
k__Bacteria|p__Bacteroidetes|c__Bacteroidia|o__Bacteroidales|f__Rikenellaceae|g__Alistipes	0.26788	0.03824	1.13124	11.0711	18.9186	0.64587	5.09666	10.4104	4.32815	15.0883	0.02602	0.06108	3.57772	0.58917	0.11158	0	3.75389	0.07719	7.75066	7.14108	15.2231	1.13078	7.29239	10.3782	0.53217	14.0041	4.827	11.4125	0	1.7667	0.94211	0.04564	0.9956	20.5711	0.12788	1.73309	7.21334	1.88271	9.78744	0.1696	0.89118	0.51983
k__Bacteria|p__Bacteroidetes|c__Bacteroidia|o__Bacteroidales|f__Rikenellaceae|g__Alistipes|s__Alistipes_finegoldii	0.00184	0.00316	0.20588	0.08017	2.07932	0.09082	0.00753	0.04052	0.04558	1.4617	0.00164	0.00161	2.88938	0.38545	0.0039	0	0.07007	0.00217	1.09112	0.20725	0.77415	0.00346	0.0663	0.76227	0.05025	0.27386	0.0121	0.57214	0	0.59012	0.00642	0.00531	0.34312	3.57166	0.00736	0	6.53307	0.00609	0.12758	0.13345	0.10686	0.50701
k__Bacteria|p__Bacteroidetes|c__Bacteroidia|o__Bacteroidales|f__Rikenellaceae|g__Alistipes|s__Alistipes_indistinctus	0	0	0	0.03277	0.00834	0.1823	0	0	0.04279	0.00809	0	0	0	0	0.01338	0	2.66937	0.04804	0	0.03066	0.09996	0	0.00348	0.04214	0	0.01465	0.00192	0	0	0.00067	0	0.01569	0.11715	0.97744	0	0	0.14209	0.03086	0.17065	0.00242	0.54873	0
k__Bacteria|p__Bacteroidetes|c__Bacteroidia|o__Bacteroidales|f__Rikenellaceae|g__Alistipes|s__Alistipes_inops	0	0	0	0	0	0	0	0	0	0	0	0	0.02651	0	0	0	0	0	0	0	0	0	0.23745	0	0	0.01172	0	0	0	0	0.10527	0	0	0	0	0	0	0	0	0	0	0
k__Bacteria|p__Bacteroidetes|c__Bacteroidia|o__Bacteroidales|f__Rikenellaceae|g__Alistipes|s__Alistipes_onderdonkii	0	0	0.61415	0	0	0	0	0	0.00092	0	0	0	0	0	0	0	0	0	0	0	0	0	0	0.03136	0.00439	0	0	0	0	0	0	0	0.42707	0	0	0	0	0	0.00561	0	0	0
k__Bacteria|p__Bacteroidetes|c__Bacteroidia|o__Bacteroidales|f__Rikenellaceae|g__Alistipes|s__Alistipes_putredinis	0.25047	0.01446	0.1937	10.3558	16.5578	0.10132	5.06731	10.3698	3.99198	13.1787	0.01421	0.02233	0.04938	0.03761	0.0415	0	0.1125	0.02697	6.34214	6.6699	13.9387	0.00926	6.84895	9.19841	0.41378	13.4948	4.8077	10.8298	0	0.96217	0.80471	0.01448	0.01289	14.7094	0.00504	1.73309	0.03123	1.80076	8.17417	0.02171	0.04379	0.00942
k__Bacteria|p__Bacteroidetes|c__Bacteroidia|o__Bacteroidales|f__Rikenellaceae|g__Alistipes|s__Alistipes_shahii	0.01557	0.02062	0.11294	0.6023	0.27314	0.27144	0.02182	0	0.24687	0.43977	0.01016	0.03714	0.61245	0.16611	0.037	0	0.90194	0	0.3174	0.23326	0.41031	1.11806	0.1362	0.33101	0.06375	0.20901	0.00528	0	0	0.21373	0.02571	0.01016	0.00692	1.31258	0.11547	0	0.50695	0.045	1.30944	0.01203	0.1918	0.0034
k__Bacteria|p__Bacteroidetes|c__Bacteroidia|o__Bacteroidales|f__Rikenellaceae|g__Alistipes|s__Alistipes_sp_An31A	0	0	0	0	0	0	0	0	0	0	0	0	0	0	0.01579	0	0	0	0	0	0	0	0	0	0	0	0	0	0	0	0	0	0	0	0	0	0	0	0	0	0	0
k__Bacteria|p__Bacteroidetes|c__Bacteroidia|o__Bacteroidales|f__Rikenellaceae|g__Alistipes|s__Alistipes_timonensis	0	0	0.00456	0	0	0	0	0	0	0	0	0	0	0	0	0	0	0	0	0	0	0	0	0.01302	0	0	0	0.01055	0	0	0	0	0.08847	0	0	0	0	0	0	0	0	0
k__Bacteria|p__Bacteroidetes|c__Bacteroidia|o__Bacteroidales|f__Tannerellaceae	0.044	0.01761	1.74321	0.57114	3.16173	0.89863	0.61653	1.96269	0.61622	0.78887	0	0.13084	0.37046	0.36687	0.77625	0	0.80605	1.19654	2.75695	3.70538	5.38041	7.45269	0.40174	1.98446	1.14164	2.8776	0.19945	1.45558	0	0.67732	0.06248	0.00844	3.40198	2.77232	0.64068	0.33006	2.56427	0.72025	1.30345	1.16014	0.09359	0.98416
k__Bacteria|p__Bacteroidetes|c__Bacteroidia|o__Bacteroidales|f__Tannerellaceae|g__Parabacteroides	0.044	0.01761	1.74321	0.57114	3.16173	0.89863	0.61653	1.96269	0.61622	0.78887	0	0.13084	0.37046	0.36687	0.77625	0	0.80605	1.19654	2.75695	3.70538	5.38041	7.45269	0.40174	1.98446	1.14164	2.8776	0.19945	1.45558	0	0.67732	0.06248	0.00844	3.40198	2.77232	0.64068	0.33006	2.56427	0.72025	1.30345	1.16014	0.09359	0.98416
k__Bacteria|p__Bacteroidetes|c__Bacteroidia|o__Bacteroidales|f__Tannerellaceae|g__Parabacteroides|s__Parabacteroides_distasonis	0.03435	0	0.60113	0.57114	1.25176	0.44622	0.61653	0.97872	0.23999	0.28765	0	0	0.37046	0.12652	0.25462	0	0.09335	1.11687	1.18715	3.70538	0.01052	7.45269	0.28361	1.02762	0.15382	1.90502	0.06125	0.52487	0	0.67041	0.04008	0.00264	3.07594	0.95849	0.64068	0.13078	2.11767	0.10784	1.26298	0.83707	0.09359	0.22289
k__Bacteria|p__Bacteroidetes|c__Bacteroidia|o__Bacteroidales|f__Tannerellaceae|g__Parabacteroides|s__Parabacteroides_goldsteinii	0	0	0.0357	0	0	0	0	0	0	0	0	0	0	0	0	0	0	0	0	0	0	0	0	0	0	0	0	0	0	0	0	0	0.32603	0	0	0	0.44397	0	0	0	0	0
k__Bacteria|p__Bacteroidetes|c__Bacteroidia|o__Bacteroidales|f__Tannerellaceae|g__Parabacteroides|s__Parabacteroides_gordonii	0	0	0	0	0	0	0	0	0	0	0	0	0	0	0	0	0	0	0	0	0	0	0	0	0	0	0	0	0	0	0	0	0	0	0	0	0	0	0	0	0	0
k__Bacteria|p__Bacteroidetes|c__Bacteroidia|o__Bacteroidales|f__Tannerellaceae|g__Parabacteroides|s__Parabacteroides_johnsonii	0	0	0	0	0	0	0	0	0	0	0	0	0	0	0	0	0	0.07967	0	0	0	0	0	0	0	0	0	0	0	0	0	0	0	0	0	0	0	0	0	0	0	0
k__Bacteria|p__Bacteroidetes|c__Bacteroidia|o__Bacteroidales|f__Tannerellaceae|g__Parabacteroides|s__Parabacteroides_merdae	0.00965	0.01761	1.10638	0	1.90997	0.45242	0	0.98396	0.37623	0.50123	0	0.13084	0	0.07087	0	0	0.7127	0	1.5698	0	5.3675	0	0.00887	0.95685	0.98782	0.97259	0.1382	0.93071	0	0.00691	0	0.00581	0	1.81382	0	0.19927	0.00263	0.61241	0.04047	0.32308	0	0.76127
k__Bacteria|p__Bacteroidetes|c__Bacteroidia|o__Bacteroidales|f__Tannerellaceae|g__Parabacteroides|s__Parabacteroides_sp_CAG_409	0	0	0	0	0	0	0	0	0	0	0	0	0	0.16948	0.52162	0	0	0	0	0	0.0024	0	0.10925	0	0	0	0	0	0	0	0.02239	0	0	0	0	0	0	0	0	0	0	0
k__Bacteria|p__Bacteroidetes|c__Bacteroidia|o__Bacteroidales|f__Tannerellaceae|g__Tannerella	0	0	0	0	0	0	0	0	0	0	0	0	0	0	0	0	0	0	0	0	0	0	0	0	0	0	0	0	0	0	0	0	0	0	0	0	0	0	0	0	0	0
k__Bacteria|p__Bacteroidetes|c__Bacteroidia|o__Bacteroidales|f__Tannerellaceae|g__Tannerella|s__Tannerella_forsythia	0	0	0	0	0	0	0	0	0	0	0	0	0	0	0	0	0	0	0	0	0	0	0	0	0	0	0	0	0	0	0	0	0	0	0	0	0	0	0	0	0	0
k__Bacteria|p__Bacteroidetes|c__Bacteroidia|o__Bacteroidales|f__Tannerellaceae|g__Tannerella|s__Tannerella_sp_oral_taxon_808	0	0	0	0	0	0	0	0	0	0	0	0	0	0	0	0	0	0	0	0	0	0	0	0	0	0	0	0	0	0	0	0	0	0	0	0	0	0	0	0	0	0
k__Bacteria|p__Bacteroidetes|c__Bacteroidia|o__Bacteroidales|f__Tannerellaceae|g__Tannerella|s__Tannerella_sp_oral_taxon_HOT_286	0	0	0	0	0	0	0	0	0	0	0	0	0	0	0	0	0	0	0	0	0	0	0	0	0	0	0	0	0	0	0	0	0	0	0	0	0	0	0	0	0	0
k__Bacteria|p__Bacteroidetes|c__Flavobacteriia	0	0	0	0	0	0	0	0	0	0	0	0	0	0	0	2.69298	0	0	0	0	0	0	0	0	0	0	0	0	0	0	0	0	0	0	0	0	0	0	0	0	0	0
k__Bacteria|p__Bacteroidetes|c__Flavobacteriia|o__Flavobacteriales	0	0	0	0	0	0	0	0	0	0	0	0	0	0	0	2.69298	0	0	0	0	0	0	0	0	0	0	0	0	0	0	0	0	0	0	0	0	0	0	0	0	0	0
k__Bacteria|p__Bacteroidetes|c__Flavobacteriia|o__Flavobacteriales|f__Flavobacteriaceae	0	0	0	0	0	0	0	0	0	0	0	0	0	0	0	2.69298	0	0	0	0	0	0	0	0	0	0	0	0	0	0	0	0	0	0	0	0	0	0	0	0	0	0
k__Bacteria|p__Bacteroidetes|c__Flavobacteriia|o__Flavobacteriales|f__Flavobacteriaceae|g__Capnocytophaga	0	0	0	0	0	0	0	0	0	0	0	0	0	0	0	2.69298	0	0	0	0	0	0	0	0	0	0	0	0	0	0	0	0	0	0	0	0	0	0	0	0	0	0
k__Bacteria|p__Bacteroidetes|c__Flavobacteriia|o__Flavobacteriales|f__Flavobacteriaceae|g__Capnocytophaga|s__Capnocytophaga_gingivalis	0	0	0	0	0	0	0	0	0	0	0	0	0	0	0	1.11721	0	0	0	0	0	0	0	0	0	0	0	0	0	0	0	0	0	0	0	0	0	0	0	0	0	0
k__Bacteria|p__Bacteroidetes|c__Flavobacteriia|o__Flavobacteriales|f__Flavobacteriaceae|g__Capnocytophaga|s__Capnocytophaga_granulosa	0	0	0	0	0	0	0	0	0	0	0	0	0	0	0	0	0	0	0	0	0	0	0	0	0	0	0	0	0	0	0	0	0	0	0	0	0	0	0	0	0	0
k__Bacteria|p__Bacteroidetes|c__Flavobacteriia|o__Flavobacteriales|f__Flavobacteriaceae|g__Capnocytophaga|s__Capnocytophaga_haemolytica	0	0	0	0	0	0	0	0	0	0	0	0	0	0	0	0	0	0	0	0	0	0	0	0	0	0	0	0	0	0	0	0	0	0	0	0	0	0	0	0	0	0
k__Bacteria|p__Bacteroidetes|c__Flavobacteriia|o__Flavobacteriales|f__Flavobacteriaceae|g__Capnocytophaga|s__Capnocytophaga_leadbetteri	0	0	0	0	0	0	0	0	0	0	0	0	0	0	0	0.56285	0	0	0	0	0	0	0	0	0	0	0	0	0	0	0	0	0	0	0	0	0	0	0	0	0	0
k__Bacteria|p__Bacteroidetes|c__Flavobacteriia|o__Flavobacteriales|f__Flavobacteriaceae|g__Capnocytophaga|s__Capnocytophaga_ochracea	0	0	0	0	0	0	0	0	0	0	0	0	0	0	0	0	0	0	0	0	0	0	0	0	0	0	0	0	0	0	0	0	0	0	0	0	0	0	0	0	0	0
k__Bacteria|p__Bacteroidetes|c__Flavobacteriia|o__Flavobacteriales|f__Flavobacteriaceae|g__Capnocytophaga|s__Capnocytophaga_sp_oral_taxon_332	0	0	0	0	0	0	0	0	0	0	0	0	0	0	0	0.83859	0	0	0	0	0	0	0	0	0	0	0	0	0	0	0	0	0	0	0	0	0	0	0	0	0	0
k__Bacteria|p__Bacteroidetes|c__Flavobacteriia|o__Flavobacteriales|f__Flavobacteriaceae|g__Capnocytophaga|s__Capnocytophaga_sp_oral_taxon_338	0	0	0	0	0	0	0	0	0	0	0	0	0	0	0	0	0	0	0	0	0	0	0	0	0	0	0	0	0	0	0	0	0	0	0	0	0	0	0	0	0	0
k__Bacteria|p__Bacteroidetes|c__Flavobacteriia|o__Flavobacteriales|f__Flavobacteriaceae|g__Capnocytophaga|s__Capnocytophaga_sp_oral_taxon_863	0	0	0	0	0	0	0	0	0	0	0	0	0	0	0	0	0	0	0	0	0	0	0	0	0	0	0	0	0	0	0	0	0	0	0	0	0	0	0	0	0	0
k__Bacteria|p__Bacteroidetes|c__Flavobacteriia|o__Flavobacteriales|f__Flavobacteriaceae|g__Capnocytophaga|s__Capnocytophaga_sp_oral_taxon_878	0	0	0	0	0	0	0	0	0	0	0	0	0	0	0	0	0	0	0	0	0	0	0	0	0	0	0	0	0	0	0	0	0	0	0	0	0	0	0	0	0	0
k__Bacteria|p__Bacteroidetes|c__Flavobacteriia|o__Flavobacteriales|f__Flavobacteriaceae|g__Capnocytophaga|s__Capnocytophaga_sputigena	0	0	0	0	0	0	0	0	0	0	0	0	0	0	0	0.17433	0	0	0	0	0	0	0	0	0	0	0	0	0	0	0	0	0	0	0	0	0	0	0	0	0	0
k__Bacteria|p__Chloroflexi	0	0	0	0	0	0	0	0	0	0	0	0	0	0	0	0	0	0	0	0	0	0	0	0	0	0	0	0	0	0	0	0	0	0	0	0	0	0	0	0	0	0
k__Bacteria|p__Chloroflexi|c__Anaerolineae	0	0	0	0	0	0	0	0	0	0	0	0	0	0	0	0	0	0	0	0	0	0	0	0	0	0	0	0	0	0	0	0	0	0	0	0	0	0	0	0	0	0
k__Bacteria|p__Chloroflexi|c__Anaerolineae|o__Anaerolineales	0	0	0	0	0	0	0	0	0	0	0	0	0	0	0	0	0	0	0	0	0	0	0	0	0	0	0	0	0	0	0	0	0	0	0	0	0	0	0	0	0	0
k__Bacteria|p__Chloroflexi|c__Anaerolineae|o__Anaerolineales|f__Anaerolineaceae	0	0	0	0	0	0	0	0	0	0	0	0	0	0	0	0	0	0	0	0	0	0	0	0	0	0	0	0	0	0	0	0	0	0	0	0	0	0	0	0	0	0
k__Bacteria|p__Chloroflexi|c__Anaerolineae|o__Anaerolineales|f__Anaerolineaceae|g__Anaerolineaceae_unclassified	0	0	0	0	0	0	0	0	0	0	0	0	0	0	0	0	0	0	0	0	0	0	0	0	0	0	0	0	0	0	0	0	0	0	0	0	0	0	0	0	0	0
k__Bacteria|p__Chloroflexi|c__Anaerolineae|o__Anaerolineales|f__Anaerolineaceae|g__Anaerolineaceae_unclassified|s__Anaerolineaceae_bacterium_oral_taxon_439	0	0	0	0	0	0	0	0	0	0	0	0	0	0	0	0	0	0	0	0	0	0	0	0	0	0	0	0	0	0	0	0	0	0	0	0	0	0	0	0	0	0
k__Bacteria|p__Deinococcus-Thermus	0	0	0	0	0	0	0	0	0	0	0	0	0	0	0	0	0	0	0	0	0	0	0	0	0	0	0	0	0	0	0	0	0	0	0	0	0	0	0	0	0	0
k__Bacteria|p__Deinococcus-Thermus|c__Deinococci	0	0	0	0	0	0	0	0	0	0	0	0	0	0	0	0	0	0	0	0	0	0	0	0	0	0	0	0	0	0	0	0	0	0	0	0	0	0	0	0	0	0
k__Bacteria|p__Deinococcus-Thermus|c__Deinococci|o__Deinococcales	0	0	0	0	0	0	0	0	0	0	0	0	0	0	0	0	0	0	0	0	0	0	0	0	0	0	0	0	0	0	0	0	0	0	0	0	0	0	0	0	0	0
k__Bacteria|p__Deinococcus-Thermus|c__Deinococci|o__Deinococcales|f__Deinococcaceae	0	0	0	0	0	0	0	0	0	0	0	0	0	0	0	0	0	0	0	0	0	0	0	0	0	0	0	0	0	0	0	0	0	0	0	0	0	0	0	0	0	0
k__Bacteria|p__Deinococcus-Thermus|c__Deinococci|o__Deinococcales|f__Deinococcaceae|g__Deinococcus	0	0	0	0	0	0	0	0	0	0	0	0	0	0	0	0	0	0	0	0	0	0	0	0	0	0	0	0	0	0	0	0	0	0	0	0	0	0	0	0	0	0
k__Bacteria|p__Deinococcus-Thermus|c__Deinococci|o__Deinococcales|f__Deinococcaceae|g__Deinococcus|s__Deinococcus_swuensis	0	0	0	0	0	0	0	0	0	0	0	0	0	0	0	0	0	0	0	0	0	0	0	0	0	0	0	0	0	0	0	0	0	0	0	0	0	0	0	0	0	0
k__Bacteria|p__Firmicutes	60.0757	56.7287	30.8372	50.781	18.3165	15.7787	39.5305	27.1213	13.2676	44.9963	30.1667	55.6704	65.3077	27.1503	26.7452	9.51215	48.1871	17.0102	32.2919	45.7719	37.4911	38.6857	33.0803	49.5076	32.2389	32.8108	3.45039	27.028	1.25477	37.3717	17.4297	6.0525	23.723	53.7629	9.76706	51.0815	48.662	10.5679	37.9605	22.0588	31.1474	13.8463
k__Bacteria|p__Firmicutes|c__Bacilli	1.02504	1.08383	0.48387	0.1459	0.16522	0.83234	1.34744	0.20449	0.20168	0.28244	0.31081	1.13196	0.00069	0.61408	1.02426	3.97713	0.08632	0.28965	0	1.34807	0.23297	0.15822	3.66963	0.83557	0.0159	0.19473	0.03441	0.11326	0	0.06629	0.00723	0.3075	0	0.34004	0.19308	0.90008	0.51715	0.01937	0.06605	0.05407	0.39798	0.002
k__Bacteria|p__Firmicutes|c__Bacilli|o__Bacillales	0.00127	0.00143	0.0074	0	0	0	0	0.00606	0	0	0.00363	0.01019	0	0	0	0	0	0	0	0	0	0	0	0	0	0	0	0	0	0	0	0	0	0.02286	0	0	0	0	0	0	0	0
k__Bacteria|p__Firmicutes|c__Bacilli|o__Bacillales|f__Bacillaceae	0	0	0	0	0	0	0	0	0	0	0	0	0	0	0	0	0	0	0	0	0	0	0	0	0	0	0	0	0	0	0	0	0	0	0	0	0	0	0	0	0	0
k__Bacteria|p__Firmicutes|c__Bacilli|o__Bacillales|f__Bacillaceae|g__Bacillus	0	0	0	0	0	0	0	0	0	0	0	0	0	0	0	0	0	0	0	0	0	0	0	0	0	0	0	0	0	0	0	0	0	0	0	0	0	0	0	0	0	0
k__Bacteria|p__Firmicutes|c__Bacilli|o__Bacillales|f__Bacillaceae|g__Bacillus|s__Bacillus_aerius	0	0	0	0	0	0	0	0	0	0	0	0	0	0	0	0	0	0	0	0	0	0	0	0	0	0	0	0	0	0	0	0	0	0	0	0	0	0	0	0	0	0
k__Bacteria|p__Firmicutes|c__Bacilli|o__Bacillales|f__Bacillales_unclassified	0.00127	0.00143	0.0074	0	0	0	0	0.00606	0	0	0.00363	0.01019	0	0	0	0	0	0	0	0	0	0	0	0	0	0	0	0	0	0	0	0	0	0.02286	0	0	0	0	0	0	0	0
k__Bacteria|p__Firmicutes|c__Bacilli|o__Bacillales|f__Bacillales_unclassified|g__Gemella	0.00127	0.00143	0.0074	0	0	0	0	0.00606	0	0	0.00363	0.01019	0	0	0	0	0	0	0	0	0	0	0	0	0	0	0	0	0	0	0	0	0	0.02286	0	0	0	0	0	0	0	0
k__Bacteria|p__Firmicutes|c__Bacilli|o__Bacillales|f__Bacillales_unclassified|g__Gemella|s__Gemella_bergeri	0	0.00143	0	0	0	0	0	0	0	0	0	0	0	0	0	0	0	0	0	0	0	0	0	0	0	0	0	0	0	0	0	0	0	0	0	0	0	0	0	0	0	0
k__Bacteria|p__Firmicutes|c__Bacilli|o__Bacillales|f__Bacillales_unclassified|g__Gemella|s__Gemella_haemolysans	0.00127	0	0	0	0	0	0	0.00606	0	0	0	0	0	0	0	0	0	0	0	0	0	0	0	0	0	0	0	0	0	0	0	0	0	0.02286	0	0	0	0	0	0	0	0
k__Bacteria|p__Firmicutes|c__Bacilli|o__Bacillales|f__Bacillales_unclassified|g__Gemella|s__Gemella_morbillorum	0	0	0	0	0	0	0	0	0	0	0	0	0	0	0	0	0	0	0	0	0	0	0	0	0	0	0	0	0	0	0	0	0	0	0	0	0	0	0	0	0	0
k__Bacteria|p__Firmicutes|c__Bacilli|o__Bacillales|f__Bacillales_unclassified|g__Gemella|s__Gemella_sanguinis	0	0	0.0074	0	0	0	0	0	0	0	0.00363	0.01019	0	0	0	0	0	0	0	0	0	0	0	0	0	0	0	0	0	0	0	0	0	0	0	0	0	0	0	0	0	0
k__Bacteria|p__Firmicutes|c__Bacilli|o__Lactobacillales	1.02377	1.0824	0.47646	0.1459	0.16522	0.83234	1.34744	0.19843	0.20168	0.28244	0.30718	1.12177	0.00069	0.61408	1.02426	3.97713	0.08632	0.28965	0	1.34807	0.23297	0.15822	3.66963	0.83557	0.0159	0.19473	0.03441	0.11326	0	0.06629	0.00723	0.3075	0	0.31718	0.19308	0.90008	0.51715	0.01937	0.06605	0.05407	0.39798	0.002
k__Bacteria|p__Firmicutes|c__Bacilli|o__Lactobacillales|f__Aerococcaceae	0	0	0	0	0	0	0	0	0	0	0	0	0	0	0	0	0	0	0	0	0	0	0	0	0	0	0	0	0	0	0	0	0	0	0	0	0	0	0	0	0	0
k__Bacteria|p__Firmicutes|c__Bacilli|o__Lactobacillales|f__Aerococcaceae|g__Abiotrophia	0	0	0	0	0	0	0	0	0	0	0	0	0	0	0	0	0	0	0	0	0	0	0	0	0	0	0	0	0	0	0	0	0	0	0	0	0	0	0	0	0	0
k__Bacteria|p__Firmicutes|c__Bacilli|o__Lactobacillales|f__Aerococcaceae|g__Abiotrophia|s__Abiotrophia_defectiva	0	0	0	0	0	0	0	0	0	0	0	0	0	0	0	0	0	0	0	0	0	0	0	0	0	0	0	0	0	0	0	0	0	0	0	0	0	0	0	0	0	0
k__Bacteria|p__Firmicutes|c__Bacilli|o__Lactobacillales|f__Aerococcaceae|g__Abiotrophia|s__Abiotrophia_sp_HMSC24B09	0	0	0	0	0	0	0	0	0	0	0	0	0	0	0	0	0	0	0	0	0	0	0	0	0	0	0	0	0	0	0	0	0	0	0	0	0	0	0	0	0	0
k__Bacteria|p__Firmicutes|c__Bacilli|o__Lactobacillales|f__Carnobacteriaceae	0	0.00349	0	0	0	0	0	0	0	0	0	0	0	0	0	0.12537	0	0	0	0	0	0	0	0	0	0	0	0	0	0	0	0	0	0	0	0	0	0	0	0	0	0
k__Bacteria|p__Firmicutes|c__Bacilli|o__Lactobacillales|f__Carnobacteriaceae|g__Granulicatella	0	0.00349	0	0	0	0	0	0	0	0	0	0	0	0	0	0.12537	0	0	0	0	0	0	0	0	0	0	0	0	0	0	0	0	0	0	0	0	0	0	0	0	0	0
k__Bacteria|p__Firmicutes|c__Bacilli|o__Lactobacillales|f__Carnobacteriaceae|g__Granulicatella|s__Granulicatella_adiacens	0	0	0	0	0	0	0	0	0	0	0	0	0	0	0	0.0257	0	0	0	0	0	0	0	0	0	0	0	0	0	0	0	0	0	0	0	0	0	0	0	0	0	0
k__Bacteria|p__Firmicutes|c__Bacilli|o__Lactobacillales|f__Carnobacteriaceae|g__Granulicatella|s__Granulicatella_elegans	0	0.00349	0	0	0	0	0	0	0	0	0	0	0	0	0	0.09968	0	0	0	0	0	0	0	0	0	0	0	0	0	0	0	0	0	0	0	0	0	0	0	0	0	0
k__Bacteria|p__Firmicutes|c__Bacilli|o__Lactobacillales|f__Enterococcaceae	0	0	0	0	0	0	0	0	0	0	0	0	0	0	0	0	0	0	0	0	0	0	0	0	0	0	0	0	0	0	0	0	0	0	0	0	0	0	0	0	0	0
k__Bacteria|p__Firmicutes|c__Bacilli|o__Lactobacillales|f__Enterococcaceae|g__Enterococcus	0	0	0	0	0	0	0	0	0	0	0	0	0	0	0	0	0	0	0	0	0	0	0	0	0	0	0	0	0	0	0	0	0	0	0	0	0	0	0	0	0	0
k__Bacteria|p__Firmicutes|c__Bacilli|o__Lactobacillales|f__Enterococcaceae|g__Enterococcus|s__Enterococcus_durans	0	0	0	0	0	0	0	0	0	0	0	0	0	0	0	0	0	0	0	0	0	0	0	0	0	0	0	0	0	0	0	0	0	0	0	0	0	0	0	0	0	0
k__Bacteria|p__Firmicutes|c__Bacilli|o__Lactobacillales|f__Enterococcaceae|g__Enterococcus|s__Enterococcus_faecalis	0	0	0	0	0	0	0	0	0	0	0	0	0	0	0	0	0	0	0	0	0	0	0	0	0	0	0	0	0	0	0	0	0	0	0	0	0	0	0	0	0	0
k__Bacteria|p__Firmicutes|c__Bacilli|o__Lactobacillales|f__Enterococcaceae|g__Enterococcus|s__Enterococcus_faecium	0	0	0	0	0	0	0	0	0	0	0	0	0	0	0	0	0	0	0	0	0	0	0	0	0	0	0	0	0	0	0	0	0	0	0	0	0	0	0	0	0	0
k__Bacteria|p__Firmicutes|c__Bacilli|o__Lactobacillales|f__Lactobacillaceae	0.26203	0.0702	0.16008	0.14006	0.04963	0.02875	0	0.03359	0.01687	0.10599	0.03026	0.45966	0	0.26503	0.04561	0	0.04071	0.13703	0	0.49612	0	0.03241	0.79416	0.53591	0.0093	0.08936	0	0.00148	0	0	0.00466	0.00222	0	0.12375	0.10383	0.33874	0.29006	0.00733	0.04251	0.00805	0.05153	0
k__Bacteria|p__Firmicutes|c__Bacilli|o__Lactobacillales|f__Lactobacillaceae|g__Lactobacillus	0.26203	0.0702	0.16008	0.14006	0.04963	0.02875	0	0.03359	0.01687	0.10599	0.03026	0.45966	0	0.26503	0.04561	0	0.04071	0.13703	0	0.49612	0	0.03241	0.79416	0.53591	0.0093	0.08936	0	0.00148	0	0	0.00466	0.00222	0	0.12375	0.10383	0.33874	0.29006	0.00733	0.04251	0.00805	0.05153	0
k__Bacteria|p__Firmicutes|c__Bacilli|o__Lactobacillales|f__Lactobacillaceae|g__Lactobacillus|s__Lactobacillus_brevis	0	0	0	0	0	0	0	0	0	0	0	0	0	0	0	0	0	0	0	0	0	0	0	0	0	0	0	0	0	0	0	0	0	0	0	0	0	0	0	0	0	0
k__Bacteria|p__Firmicutes|c__Bacilli|o__Lactobacillales|f__Lactobacillaceae|g__Lactobacillus|s__Lactobacillus_curvatus	0	0	0	0	0	0	0	0	0	0	0	0	0	0	0	0	0	0	0	0	0	0	0	0	0	0	0	0	0	0	0	0	0	0	0	0	0	0	0	0	0	0
k__Bacteria|p__Firmicutes|c__Bacilli|o__Lactobacillales|f__Lactobacillaceae|g__Lactobacillus|s__Lactobacillus_delbrueckii	0.19432	0	0.15275	0	0.02024	0	0	0	0.01687	0.01463	0.01851	0.28054	0	0.26503	0.03258	0	0.00723	0.13703	0	0.49612	0	0.03241	0.78715	0.50684	0.0093	0	0	0	0	0	0.00466	0	0	0	0	0	0.27032	0	0	0	0.01884	0
k__Bacteria|p__Firmicutes|c__Bacilli|o__Lactobacillales|f__Lactobacillaceae|g__Lactobacillus|s__Lactobacillus_fermentum	0	0	0	0	0	0	0	0	0	0.00862	0	0	0	0	0	0	0	0	0	0	0	0	0	0	0	0	0	0	0	0	0	0	0	0	0	0	0	0	0	0	0	0
k__Bacteria|p__Firmicutes|c__Bacilli|o__Lactobacillales|f__Lactobacillaceae|g__Lactobacillus|s__Lactobacillus_gasseri	0	0	0	0	0	0	0	0	0	0	0	0	0	0	0	0	0	0	0	0	0	0	0	0	0	0	0	0	0	0	0	0	0	0	0	0	0	0	0	0	0	0
k__Bacteria|p__Firmicutes|c__Bacilli|o__Lactobacillales|f__Lactobacillaceae|g__Lactobacillus|s__Lactobacillus_gastricus	0	0	0	0	0	0	0	0	0	0	0	0	0	0	0	0	0	0	0	0	0	0	0	0	0	0	0	0	0	0	0	0	0	0	0	0	0	0	0	0	0	0
k__Bacteria|p__Firmicutes|c__Bacilli|o__Lactobacillales|f__Lactobacillaceae|g__Lactobacillus|s__Lactobacillus_helveticus	0	0	0	0	0	0	0	0	0	0	0	0	0	0	0	0	0	0	0	0	0	0	0	0	0	0	0	0	0	0	0	0	0	0	0	0	0	0	0	0	0	0
k__Bacteria|p__Firmicutes|c__Bacilli|o__Lactobacillales|f__Lactobacillaceae|g__Lactobacillus|s__Lactobacillus_kefiranofaciens	0	0	0	0	0	0	0	0	0	0	0	0	0	0	0	0	0	0	0	0	0	0	0	0	0	0	0	0	0	0	0	0	0	0	0	0	0	0	0	0	0	0
k__Bacteria|p__Firmicutes|c__Bacilli|o__Lactobacillales|f__Lactobacillaceae|g__Lactobacillus|s__Lactobacillus_kefiri	0	0	0	0	0	0	0	0	0	0	0	0	0	0	0	0	0	0	0	0	0	0	0	0	0	0	0	0	0	0	0	0	0	0	0	0	0	0	0	0	0	0
k__Bacteria|p__Firmicutes|c__Bacilli|o__Lactobacillales|f__Lactobacillaceae|g__Lactobacillus|s__Lactobacillus_mucosae	0	0.0702	0	0	0	0	0	0	0	0	0	0	0	0	0	0	0	0	0	0	0	0	0	0	0	0	0	0	0	0	0	0	0	0	0	0	0	0	0	0	0	0
k__Bacteria|p__Firmicutes|c__Bacilli|o__Lactobacillales|f__Lactobacillaceae|g__Lactobacillus|s__Lactobacillus_oris	0	0	0	0	0	0	0	0	0	0	0	0	0	0	0	0	0	0	0	0	0	0	0	0	0	0	0	0	0	0	0	0	0	0	0.0011	0	0	0	0	0	0	0
k__Bacteria|p__Firmicutes|c__Bacilli|o__Lactobacillales|f__Lactobacillaceae|g__Lactobacillus|s__Lactobacillus_paragasseri	0	0	0	0	0	0	0	0	0	0	0	0	0	0	0	0	0	0	0	0	0	0	0	0	0	0	0	0	0	0	0	0	0	0	0	0	0	0	0	0	0	0
k__Bacteria|p__Firmicutes|c__Bacilli|o__Lactobacillales|f__Lactobacillaceae|g__Lactobacillus|s__Lactobacillus_paralimentarius	0	0	0	0	0	0	0	0	0	0	0	0	0	0	0	0	0	0	0	0	0	0	0	0	0	0	0	0	0	0	0	0	0	0	0	0	0	0	0	0	0	0
k__Bacteria|p__Firmicutes|c__Bacilli|o__Lactobacillales|f__Lactobacillaceae|g__Lactobacillus|s__Lactobacillus_plantarum	0	0	0	0	0	0	0	0	0	0	0	0	0	0	0	0	0	0	0	0	0	0	0	0	0	0	0	0	0	0	0	0	0	0	0	0	0	0	0	0	0	0
k__Bacteria|p__Firmicutes|c__Bacilli|o__Lactobacillales|f__Lactobacillaceae|g__Lactobacillus|s__Lactobacillus_rogosae	0.06772	0	0.00733	0.14006	0.02939	0.02875	0	0.03359	0	0.08274	0	0	0	0	0.00438	0	0	0	0	0	0	0	0.00702	0.02907	0	0.08936	0	0.00148	0	0	0	0.00222	0	0	0.00488	0.02596	0.01974	0.00733	0.04251	0.00805	0.00222	0
k__Bacteria|p__Firmicutes|c__Bacilli|o__Lactobacillales|f__Lactobacillaceae|g__Lactobacillus|s__Lactobacillus_ruminis	0	0	0	0	0	0	0	0	0	0	0.01174	0.17912	0	0	0.00865	0	0.03349	0	0	0	0	0	0	0	0	0	0	0	0	0	0	0	0	0.12375	0.09785	0.31278	0	0	0	0	0.03047	0
k__Bacteria|p__Firmicutes|c__Bacilli|o__Lactobacillales|f__Lactobacillaceae|g__Lactobacillus|s__Lactobacillus_sakei	0	0	0	0	0	0	0	0	0	0	0	0	0	0	0	0	0	0	0	0	0	0	0	0	0	0	0	0	0	0	0	0	0	0	0	0	0	0	0	0	0	0
k__Bacteria|p__Firmicutes|c__Bacilli|o__Lactobacillales|f__Lactobacillaceae|g__Lactobacillus|s__Lactobacillus_zymae	0	0	0	0	0	0	0	0	0	0	0	0	0	0	0	0	0	0	0	0	0	0	0	0	0	0	0	0	0	0	0	0	0	0	0	0	0	0	0	0	0	0
k__Bacteria|p__Firmicutes|c__Bacilli|o__Lactobacillales|f__Lactobacillaceae|g__Pediococcus	0	0	0	0	0	0	0	0	0	0	0	0	0	0	0	0	0	0	0	0	0	0	0	0	0	0	0	0	0	0	0	0	0	0	0	0	0	0	0	0	0	0
k__Bacteria|p__Firmicutes|c__Bacilli|o__Lactobacillales|f__Lactobacillaceae|g__Pediococcus|s__Pediococcus_acidilactici	0	0	0	0	0	0	0	0	0	0	0	0	0	0	0	0	0	0	0	0	0	0	0	0	0	0	0	0	0	0	0	0	0	0	0	0	0	0	0	0	0	0
k__Bacteria|p__Firmicutes|c__Bacilli|o__Lactobacillales|f__Lactobacillaceae|g__Pediococcus|s__Pediococcus_sp	0	0	0	0	0	0	0	0	0	0	0	0	0	0	0	0	0	0	0	0	0	0	0	0	0	0	0	0	0	0	0	0	0	0	0	0	0	0	0	0	0	0
k__Bacteria|p__Firmicutes|c__Bacilli|o__Lactobacillales|f__Leuconostocaceae	0.01813	0	0	0	0	0	0.01349	0.01013	0	0	0	0	0	0	0	0	0	0	0	0.007	0	0	0	0	0	0	0	0	0	0	0	0	0	0	0	0.04706	0	0	0	0	0	0
k__Bacteria|p__Firmicutes|c__Bacilli|o__Lactobacillales|f__Leuconostocaceae|g__Leuconostoc	0.01813	0	0	0	0	0	0.01349	0.01013	0	0	0	0	0	0	0	0	0	0	0	0	0	0	0	0	0	0	0	0	0	0	0	0	0	0	0	0	0	0	0	0	0	0
k__Bacteria|p__Firmicutes|c__Bacilli|o__Lactobacillales|f__Leuconostocaceae|g__Leuconostoc|s__Leuconostoc_gelidum	0	0	0	0	0	0	0.01349	0	0	0	0	0	0	0	0	0	0	0	0	0	0	0	0	0	0	0	0	0	0	0	0	0	0	0	0	0	0	0	0	0	0	0
k__Bacteria|p__Firmicutes|c__Bacilli|o__Lactobacillales|f__Leuconostocaceae|g__Leuconostoc|s__Leuconostoc_mesenteroides	0.01813	0	0	0	0	0	0	0.01013	0	0	0	0	0	0	0	0	0	0	0	0	0	0	0	0	0	0	0	0	0	0	0	0	0	0	0	0	0	0	0	0	0	0
k__Bacteria|p__Firmicutes|c__Bacilli|o__Lactobacillales|f__Leuconostocaceae|g__Weissella	0	0	0	0	0	0	0	0	0	0	0	0	0	0	0	0	0	0	0	0.007	0	0	0	0	0	0	0	0	0	0	0	0	0	0	0	0.04706	0	0	0	0	0	0
k__Bacteria|p__Firmicutes|c__Bacilli|o__Lactobacillales|f__Leuconostocaceae|g__Weissella|s__Weissella_cibaria	0	0	0	0	0	0	0	0	0	0	0	0	0	0	0	0	0	0	0	0.007	0	0	0	0	0	0	0	0	0	0	0	0	0	0	0	0.04706	0	0	0	0	0	0
k__Bacteria|p__Firmicutes|c__Bacilli|o__Lactobacillales|f__Leuconostocaceae|g__Weissella|s__Weissella_confusa	0	0	0	0	0	0	0	0	0	0	0	0	0	0	0	0	0	0	0	0	0	0	0	0	0	0	0	0	0	0	0	0	0	0	0	0	0	0	0	0	0	0
k__Bacteria|p__Firmicutes|c__Bacilli|o__Lactobacillales|f__Streptococcaceae	0.74361	1.00871	0.31639	0.00584	0.11559	0.80359	1.33395	0.1547	0.18481	0.17644	0.27692	0.66211	0.00069	0.34905	0.97864	3.85176	0.0456	0.15262	0	0.84494	0.23297	0.1258	2.87547	0.29966	0.0066	0.10537	0.03441	0.11178	0	0.06629	0.00257	0.30529	0	0.19343	0.08925	0.51429	0.22709	0.01205	0.02354	0.04602	0.34644	0.002
k__Bacteria|p__Firmicutes|c__Bacilli|o__Lactobacillales|f__Streptococcaceae|g__Lactococcus	0.03662	0.25588	0	0	0	0.00201	0.02851	0	0	0.00289	0	0.00118	0	0	0	0	0.00171	0	0	0.007	0.00829	0	0	0	0	0	0.01217	0	0	0.0075	0	0	0	0	0	0	0	0	0	0	0	0
k__Bacteria|p__Firmicutes|c__Bacilli|o__Lactobacillales|f__Streptococcaceae|g__Lactococcus|s__Lactococcus_lactis	0.01425	0.25588	0	0	0	0.00201	0.0201	0	0	0.00289	0	0.00118	0	0	0	0	0.00171	0	0	0.00485	0.00829	0	0	0	0	0	0.00424	0	0	0.0075	0	0	0	0	0	0	0	0	0	0	0	0
k__Bacteria|p__Firmicutes|c__Bacilli|o__Lactobacillales|f__Streptococcaceae|g__Lactococcus|s__Lactococcus_petauri	0	0	0	0	0	0	0	0	0	0	0	0	0	0	0	0	0	0	0	0	0	0	0	0	0	0	0	0	0	0	0	0	0	0	0	0	0	0	0	0	0	0
k__Bacteria|p__Firmicutes|c__Bacilli|o__Lactobacillales|f__Streptococcaceae|g__Lactococcus|s__Lactococcus_piscium	0	0	0	0	0	0	0	0	0	0	0	0	0	0	0	0	0	0	0	0	0	0	0	0	0	0	0	0	0	0	0	0	0	0	0	0	0	0	0	0	0	0
k__Bacteria|p__Firmicutes|c__Bacilli|o__Lactobacillales|f__Streptococcaceae|g__Lactococcus|s__Lactococcus_raffinolactis	0.02237	0	0	0	0	0	0.00842	0	0	0	0	0	0	0	0	0	0	0	0	0.00214	0	0	0	0	0	0	0.00793	0	0	0	0	0	0	0	0	0	0	0	0	0	0	0
k__Bacteria|p__Firmicutes|c__Bacilli|o__Lactobacillales|f__Streptococcaceae|g__Streptococcus	0.70699	0.75284	0.31639	0.00584	0.11559	0.80158	1.30544	0.1547	0.18481	0.17355	0.27692	0.66093	0.00069	0.34905	0.97864	3.85176	0.0439	0.15262	0	0.83794	0.22468	0.1258	2.87547	0.29966	0.0066	0.10537	0.02223	0.11178	0	0.05879	0.00257	0.30529	0	0.19343	0.08925	0.51429	0.22709	0.01205	0.02354	0.04602	0.34644	0.002
k__Bacteria|p__Firmicutes|c__Bacilli|o__Lactobacillales|f__Streptococcaceae|g__Streptococcus|s__Streptococcus_agalactiae	0	0	0	0	0	0	0	0	0	0	0	0	0	0	0	0	0	0	0	0	0.00038	0	0	0	0	0	0	0	0	0	0	0	0	0	0	0	0	0	0	0	0	0
k__Bacteria|p__Firmicutes|c__Bacilli|o__Lactobacillales|f__Streptococcaceae|g__Streptococcus|s__Streptococcus_anginosus_group	0	0	0	0	0	0.00594	0	0	0	0	0	0	0	0	0	0.02791	0	0	0	0	0	0	0	0	0	0	0	0	0	0	0	0	0	0	0	0	0	0	0	0	0	0
k__Bacteria|p__Firmicutes|c__Bacilli|o__Lactobacillales|f__Streptococcaceae|g__Streptococcus|s__Streptococcus_australis	0.00443	0	0.00347	0	0	0	0	0	0	0	0	0	0	0	0	0.00941	0	0	0	0	0	0	0	0	0	0	0	0	0	0	0	0	0	0	0	0	0	0	0	0	0	0
k__Bacteria|p__Firmicutes|c__Bacilli|o__Lactobacillales|f__Streptococcaceae|g__Streptococcus|s__Streptococcus_cristatus	0.00116	0	0	0	0	0	0	0.00532	0	0	0	0	0	0	0	0	0	0	0	0	0	0	0	0	0	0	0	0	0	0	0	0	0	0	0	0.0148	0	0	0	0	0	0
k__Bacteria|p__Firmicutes|c__Bacilli|o__Lactobacillales|f__Streptococcaceae|g__Streptococcus|s__Streptococcus_gordonii	0.00689	0	0.01115	0	0	0.05158	0.00111	0.02568	0	0	0	0	0	0	0.01687	0	0	0	0	0	0	0	0	0	0	0	0	0.00134	0	0	0	0	0	0	0	0.01342	0	0	0	0	0	0
k__Bacteria|p__Firmicutes|c__Bacilli|o__Lactobacillales|f__Streptococcaceae|g__Streptococcus|s__Streptococcus_infantarius	0	0	0	0	0.00577	0	0	0	0	0	0	0	0	0	0	0	0	0	0	0	0	0	0	0	0	0	0	0	0	0	0	0	0	0	0	0	0	0	0	0	0	0
k__Bacteria|p__Firmicutes|c__Bacilli|o__Lactobacillales|f__Streptococcaceae|g__Streptococcus|s__Streptococcus_infantis	0.02847	0	0.00636	0	0	0.00427	0.05472	0.00298	0	0	0.02013	0	0	0	0	0	0	0	0	0.00085	0	0.02497	0	0	0	0	0	0	0	0.01197	0	0	0	0.00252	0	0.00652	0	0	0	0	0	0
k__Bacteria|p__Firmicutes|c__Bacilli|o__Lactobacillales|f__Streptococcaceae|g__Streptococcus|s__Streptococcus_lutetiensis	0	0.13426	0	0	0	0	0	0	0	0	0	0	0	0	0	0	0	0	0	0	0	0	0	0	0	0	0	0	0	0	0	0	0	0	0	0	0	0	0	0	0	0
k__Bacteria|p__Firmicutes|c__Bacilli|o__Lactobacillales|f__Streptococcaceae|g__Streptococcus|s__Streptococcus_macedonicus	0	0	0	0	0	0	0	0	0	0	0	0	0	0	0	0	0	0	0	0	0	0	0	0	0	0	0	0.01529	0	0	0	0	0	0	0	0	0	0	0	0	0.03639	0
k__Bacteria|p__Firmicutes|c__Bacilli|o__Lactobacillales|f__Streptococcaceae|g__Streptococcus|s__Streptococcus_milleri	0	0.00961	0	0	0	0	0	0	0	0	0	0	0	0	0	0.12382	0	0	0	0	0	0	0	0	0	0	0	0	0	0	0	0	0	0	0	0	0	0	0	0	0	0
k__Bacteria|p__Firmicutes|c__Bacilli|o__Lactobacillales|f__Streptococcaceae|g__Streptococcus|s__Streptococcus_mitis	0.06911	0.09822	0.04112	0.0016	0	0.01116	0.06573	0.01113	0	0	0.03123	0	0.00069	0.00978	0.02032	2.34165	0	0.01537	0	0	0.00127	0.02132	0	0	0	0	0.00508	0.04355	0	0.01692	0	0	0	0.04699	0.00034	0.01679	0.00306	0	0.00245	0.00281	0.0433	0.002
k__Bacteria|p__Firmicutes|c__Bacilli|o__Lactobacillales|f__Streptococcaceae|g__Streptococcus|s__Streptococcus_oralis	0.01351	0.03788	0.0027	0	0	0.00857	0.0064	0.00166	0	0	0	0	0	0	0	0.4557	0	0	0	0	0	0.0073	0	0	0	0	0	0	0	0.01209	0	0	0	0.00825	0	0.04666	0	0	0	0	0	0
k__Bacteria|p__Firmicutes|c__Bacilli|o__Lactobacillales|f__Streptococcaceae|g__Streptococcus|s__Streptococcus_parasanguinis	0	0	0.00869	0	0.00508	0.22847	0.16382	0.01839	0.00209	0	0.0812	0.01707	0	0.01658	0.21799	0.25051	0	0.00793	0	0.02144	0.01791	0	0	0.01465	0	0	0.00855	0.01128	0	0.0004	0	0.01269	0	0.013	0.00682	0.35628	0.01362	0	0.00257	0.00258	0.02568	0
k__Bacteria|p__Firmicutes|c__Bacilli|o__Lactobacillales|f__Streptococcaceae|g__Streptococcus|s__Streptococcus_parauberis	0	0	0	0	0	0	0	0	0	0	0	0	0	0	0	0	0	0	0	0	0	0	0	0	0	0	0	0	0	0	0	0	0	0	0	0	0	0	0	0	0	0
k__Bacteria|p__Firmicutes|c__Bacilli|o__Lactobacillales|f__Streptococcaceae|g__Streptococcus|s__Streptococcus_pasteurianus	0	0	0	0	0	0	0	0	0	0	0	0	0	0	0	0	0	0	0	0	0	0	0	0	0	0	0	0	0	0	0	0	0	0	0	0	0	0	0	0	0	0
k__Bacteria|p__Firmicutes|c__Bacilli|o__Lactobacillales|f__Streptococcaceae|g__Streptococcus|s__Streptococcus_peroris	0	0	0	0	0	0	0	0	0	0	0	0	0	0	0	0	0	0	0	0	0	0	0	0	0	0	0	0	0	0	0	0	0	0	0	0	0	0	0	0	0	0
k__Bacteria|p__Firmicutes|c__Bacilli|o__Lactobacillales|f__Streptococcaceae|g__Streptococcus|s__Streptococcus_pseudopneumoniae	0	0	0	0	0	0	0	0	0	0	0	0	0	0	0	0	0	0	0	0	0	0	0	0	0	0	0	0	0	0	0	0	0	0	0	0	0	0	0	0	0	0
k__Bacteria|p__Firmicutes|c__Bacilli|o__Lactobacillales|f__Streptococcaceae|g__Streptococcus|s__Streptococcus_salivarius	0.03107	0	0.00412	0	0.00481	0.32274	0.01762	0.01726	0.00027	0.04927	0.1345	0.07207	0	0.01426	0.19309	0	0	0	0	0	0.01623	0.00486	0	0.07391	0.0066	0.00031	0	0	0	0.0091	0	0	0	0.02092	0.00354	0.02858	0.01739	0	0	0.04063	0.02218	0
k__Bacteria|p__Firmicutes|c__Bacilli|o__Lactobacillales|f__Streptococcaceae|g__Streptococcus|s__Streptococcus_salivarius_CAG_79	0	0	0	0	0	0	0	0	0	0	0	0	0	0	0	0	0	0	0	0	0	0	0	0	0	0	0	0	0	0	0	0	0	0	0	0	0	0	0	0	0	0
k__Bacteria|p__Firmicutes|c__Bacilli|o__Lactobacillales|f__Streptococcaceae|g__Streptococcus|s__Streptococcus_sanguinis	0.00448	0	0	0.00425	0	0	0.19686	0	0	0	0	0	0	0.03553	0.02544	0.62566	0	0.01993	0	0	0	0.00606	0	0	0	0.00424	0.00076	0	0	0.0083	0	0	0	0.0144	0	0.01792	0	0	0	0	0.01105	0
k__Bacteria|p__Firmicutes|c__Bacilli|o__Lactobacillales|f__Streptococcaceae|g__Streptococcus|s__Streptococcus_sinensis	0	0	0	0	0	0	0	0	0	0	0	0	0	0	0	0	0	0	0	0	0	0	0	0	0	0	0	0	0	0	0	0	0	0	0	0	0	0	0	0	0	0
k__Bacteria|p__Firmicutes|c__Bacilli|o__Lactobacillales|f__Streptococcaceae|g__Streptococcus|s__Streptococcus_sp_A12	0	0	0.00433	0	0	0	0	0	0	0	0	0	0	0	0	0	0	0	0	0	0	0	0	0	0	0	0	0	0	0	0	0.00046	0	0	0	0	0	0	0	0	0	0
k__Bacteria|p__Firmicutes|c__Bacilli|o__Lactobacillales|f__Streptococcaceae|g__Streptococcus|s__Streptococcus_sp_F0442	0.00264	0	0	0	0	0	0	0	0	0	0	0	0	0	0	0	0	0	0	0	0	0	0	0	0	0	0	0	0	0	0	0	0	0	0	0	0	0	0	0	0	0
k__Bacteria|p__Firmicutes|c__Bacilli|o__Lactobacillales|f__Streptococcaceae|g__Streptococcus|s__Streptococcus_sp_HMSC034E03	0	0	0	0	0	0	0	0	0	0	0	0	0	0	0	0	0	0	0	0	0	0	0	0	0	0	0	0	0	0	0	0	0	0	0	0	0	0	0	0	0	0
k__Bacteria|p__Firmicutes|c__Bacilli|o__Lactobacillales|f__Streptococcaceae|g__Streptococcus|s__Streptococcus_sp_HMSC067H01	0	0	0	0	0	0	0	0	0	0	0	0	0	0	0	0	0	0	0	0	0	0	0	0	0	0	0	0	0	0	0	0	0	0	0	0	0	0	0	0	0	0
k__Bacteria|p__Firmicutes|c__Bacilli|o__Lactobacillales|f__Streptococcaceae|g__Streptococcus|s__Streptococcus_sp_HMSC070B10	0	0	0	0	0	0	0	0	0	0	0	0	0	0	0	0	0	0	0	0	0	0	0	0	0	0	0	0	0	0	0	0	0	0	0	0	0	0	0	0	0	0
k__Bacteria|p__Firmicutes|c__Bacilli|o__Lactobacillales|f__Streptococcaceae|g__Streptococcus|s__Streptococcus_sp_HMSC071D03	0	0	0	0	0	0	0	0	0	0	0	0	0	0	0	0	0	0	0	0	0	0	0	0	0	0	0	0	0	0	0	0	0	0	0	0	0	0	0	0	0	0
k__Bacteria|p__Firmicutes|c__Bacilli|o__Lactobacillales|f__Streptococcaceae|g__Streptococcus|s__Streptococcus_sp_HPH0090	0	0	0	0	0	0	0	0	0	0	0	0	0	0	0	0	0	0	0	0	0	0	0	0	0	0	0	0	0	0	0	0	0	0	0	0	0	0	0	0	0	0
k__Bacteria|p__Firmicutes|c__Bacilli|o__Lactobacillales|f__Streptococcaceae|g__Streptococcus|s__Streptococcus_sp_M334	0	0	0	0	0	0	0	0	0	0	0	0	0	0	0	0	0	0	0	0	0	0	0	0	0	0	0	0	0	0	0	0	0	0	0	0	0	0	0	0	0	0
k__Bacteria|p__Firmicutes|c__Bacilli|o__Lactobacillales|f__Streptococcaceae|g__Streptococcus|s__Streptococcus_sp_NLAE_zl_C503	0	0	0	0	0	0	0	0	0	0	0	0	0	0	0	0	0	0	0	0	0	0	0	0	0	0	0	0	0	0	0	0	0	0	0	0	0	0	0	0	0	0
k__Bacteria|p__Firmicutes|c__Bacilli|o__Lactobacillales|f__Streptococcaceae|g__Streptococcus|s__Streptococcus_sp_SK643	0	0	0	0	0	0	0	0	0	0	0	0	0	0	0	0.01711	0	0	0	0	0	0	0	0	0	0	0	0	0	0	0	0	0	0.00874	0	0	0	0	0	0	0	0
k__Bacteria|p__Firmicutes|c__Bacilli|o__Lactobacillales|f__Streptococcaceae|g__Streptococcus|s__Streptococcus_sp_oral_taxon_056	0	0	0	0	0	0	0	0	0	0	0	0	0	0	0	0	0	0	0	0	0	0	0	0	0	0	0	0	0	0	0	0	0	0	0	0	0	0	0	0	0	0
k__Bacteria|p__Firmicutes|c__Bacilli|o__Lactobacillales|f__Streptococcaceae|g__Streptococcus|s__Streptococcus_sp_oral_taxon_058	0	0	0	0	0	0	0	0	0	0	0	0	0	0	0	0	0	0	0	0	0	0	0	0	0	0	0	0	0	0	0	0	0	0	0	0	0	0	0	0	0	0
k__Bacteria|p__Firmicutes|c__Bacilli|o__Lactobacillales|f__Streptococcaceae|g__Streptococcus|s__Streptococcus_thermophilus	0.54524	0.47286	0.23443	0	0.09994	0.15198	0.79919	0.07228	0.18245	0.12428	0.00986	0.57179	0	0.2729	0.49299	0	0.0439	0.10939	0	0.81566	0.18889	0.06129	2.87547	0.2111	0	0.10081	0.00785	0.04032	0	0	0.00257	0.29214	0	0.07861	0.07855	0	0.19302	0.01205	0.01851	0	0.20784	0
k__Bacteria|p__Firmicutes|c__Bacilli|o__Lactobacillales|f__Streptococcaceae|g__Streptococcus|s__Streptococcus_vestibularis	0	0	0	0	0	0.01686	0	0	0	0	0	0	0	0	0.01195	0	0	0	0	0	0	0	0	0	0	0	0	0	0	0	0	0	0	0	0	0.0133	0	0	0	0	0	0
k__Bacteria|p__Firmicutes|c__Bacilli|o__Lactobacillales|f__Streptococcaceae|g__Streptococcus|s__Streptococcus_viridans	0	0	0	0	0	0	0	0	0	0	0	0	0	0	0	0	0	0	0	0	0	0	0	0	0	0	0	0	0	0	0	0	0	0	0	0	0	0	0	0	0	0
k__Bacteria|p__Firmicutes|c__Clostridia	58.6865	55.3568	29.7253	47.4277	17.9877	13.4015	35.4809	26.8586	12.9249	42.7222	29.6231	45.9375	38.9536	24.8972	24.2123	0.48632	32.9268	11.0219	30.5916	43.9017	32.1644	36.9833	27.4616	45.4849	25.1745	31.2903	3.39031	25.0565	1.05324	36.7521	15.9039	5.67108	22.805	50.0476	9.16372	46.7512	46.4363	10.4575	34.7069	21.672	30.4399	13.8394
k__Bacteria|p__Firmicutes|c__Clostridia|o__Clostridiales	58.6865	55.3568	29.7253	47.4277	17.9877	13.4015	35.4809	26.8586	12.9249	42.7222	29.6231	45.9375	38.9536	24.8972	24.2123	0.48632	32.9268	11.0219	30.5916	43.9017	32.1644	36.9833	27.4616	45.4849	25.1745	31.2903	3.39031	25.0565	1.05324	36.7521	15.9039	5.67108	22.805	50.0476	9.16372	46.7512	46.4363	10.4575	34.7069	21.672	30.4399	13.8394
k__Bacteria|p__Firmicutes|c__Clostridia|o__Clostridiales|f__Christensenellaceae	0	0	0	0	0	0	0	0	0	0	0	0	0	0	0	0	0	0	0	0	0	0	0	0	0	0	0	0	0	0	0	0	0	0	0	0	0	0	0	0	0	0
k__Bacteria|p__Firmicutes|c__Clostridia|o__Clostridiales|f__Christensenellaceae|g__Christensenella	0	0	0	0	0	0	0	0	0	0	0	0	0	0	0	0	0	0	0	0	0	0	0	0	0	0	0	0	0	0	0	0	0	0	0	0	0	0	0	0	0	0
k__Bacteria|p__Firmicutes|c__Clostridia|o__Clostridiales|f__Christensenellaceae|g__Christensenella|s__Christensenella_minuta	0	0	0	0	0	0	0	0	0	0	0	0	0	0	0	0	0	0	0	0	0	0	0	0	0	0	0	0	0	0	0	0	0	0	0	0	0	0	0	0	0	0
k__Bacteria|p__Firmicutes|c__Clostridia|o__Clostridiales|f__Clostridiaceae	0.0787	0.10468	0.01346	0.21721	0	0.0297	0.00197	1.19088	0.4226	0.91977	0.0249	1.99374	0.00117	0.01541	0	0	1.17648	0.0382	0	0.47729	0.03508	1.11047	10.9884	0.74755	0.07075	0.01106	0.00071	0.3562	0	0	1.6729	0	0.75528	0.0841	0.0032	0	0.69475	0	0.05617	0	0.00377	0.07174
k__Bacteria|p__Firmicutes|c__Clostridia|o__Clostridiales|f__Clostridiaceae|g__Butyricicoccus	0	0	0	0	0	0	0	0	0	0	0	0	0	0	0	0	0	0	0	0	0	0	0	0	0	0	0	0	0	0	0	0	0	0	0.0032	0	0	0	0	0	0	0
k__Bacteria|p__Firmicutes|c__Clostridia|o__Clostridiales|f__Clostridiaceae|g__Butyricicoccus|s__Butyricicoccus_pullicaecorum	0	0	0	0	0	0	0	0	0	0	0	0	0	0	0	0	0	0	0	0	0	0	0	0	0	0	0	0	0	0	0	0	0	0	0.0032	0	0	0	0	0	0	0
k__Bacteria|p__Firmicutes|c__Clostridia|o__Clostridiales|f__Clostridiaceae|g__Clostridium	0.0787	0.10468	0.01346	0.21721	0	0.0297	0.00197	1.19088	0.4226	0.91977	0.0249	1.92562	0.00117	0.01541	0	0	1.17648	0.0382	0	0.47729	0.03508	1.10927	10.9884	0.74755	0.07075	0	0.00071	0.3562	0	0	1.6729	0	0.75528	0.0841	0	0	0.62599	0	0.03995	0	0.00377	0.07174
k__Bacteria|p__Firmicutes|c__Clostridia|o__Clostridiales|f__Clostridiaceae|g__Clostridium|s__Clostridium_bolteae_CAG_59	0	0	0.00481	0	0	0	0	0	0	0	0	0	0	0	0	0	0	0	0	0	0	0.0011	0	0	0	0	0	0	0	0	0	0	0.00591	0	0	0	0	0	0	0	0	0
k__Bacteria|p__Firmicutes|c__Clostridia|o__Clostridiales|f__Clostridiaceae|g__Clostridium|s__Clostridium_celatum	0	0.10468	0	0	0	0	0	0	0	0	0	0	0	0	0	0	0	0	0	0	0	0	0	0	0	0	0	0	0	0	0	0	0	0	0	0	0	0	0	0	0	0
k__Bacteria|p__Firmicutes|c__Clostridia|o__Clostridiales|f__Clostridiaceae|g__Clostridium|s__Clostridium_disporicum	0	0	0	0	0	0.01463	0	0	0	0	0	0	0	0	0	0	0	0	0	0	0	0	0	0	0	0	0	0	0	0	0	0	0	0	0	0	0	0	0	0	0	0
k__Bacteria|p__Firmicutes|c__Clostridia|o__Clostridiales|f__Clostridiaceae|g__Clostridium|s__Clostridium_paraputrificum	0	0	0	0	0	0	0	0	0	0	0	0	0	0	0	0	0	0	0	0	0	0	0	0	0	0	0	0	0	0	0	0	0	0	0	0	0	0	0	0	0	0
k__Bacteria|p__Firmicutes|c__Clostridia|o__Clostridiales|f__Clostridiaceae|g__Clostridium|s__Clostridium_perfringens	0	0	0	0	0	0	0	0	0	0	0	0	0	0	0	0	0	0	0	0	0	0	0	0	0	0	0	0	0	0	0	0	0	0	0	0	0	0	0	0	0	0
k__Bacteria|p__Firmicutes|c__Clostridia|o__Clostridiales|f__Clostridiaceae|g__Clostridium|s__Clostridium_sp_CAG_167	0.07388	0	0	0	0	0	0	1.19088	0.4226	0.55902	0.00114	0	0	0	0	0	0	0	0	0	0.00392	0.32544	0.05272	0	0	0	0	0.26044	0	0	0.00927	0	0	0	0	0	0	0	0	0	0	0
k__Bacteria|p__Firmicutes|c__Clostridia|o__Clostridiales|f__Clostridiaceae|g__Clostridium|s__Clostridium_sp_CAG_242	0	0	0	0	0	0	0	0	0	0	0	0	0	0	0	0	0	0	0	0.04978	0	0	0	0.01167	0	0	0	0	0	0	0	0	0	0	0	0	0	0	0	0	0	0
k__Bacteria|p__Firmicutes|c__Clostridia|o__Clostridiales|f__Clostridiaceae|g__Clostridium|s__Clostridium_sp_CAG_253	0	0	0	0.06512	0	0	0	0	0	0.09079	0	0	0	0	0	0	0	0.00581	0	0	0	0	0.01171	0	0.07075	0	0	0	0	0	0	0	0	0.0841	0	0	0.39373	0	0	0	0	0
k__Bacteria|p__Firmicutes|c__Clostridia|o__Clostridiales|f__Clostridiaceae|g__Clostridium|s__Clostridium_sp_CAG_299	0	0	0.00865	0	0	0	0	0	0	0	0	0	0	0	0	0	0	0	0	0	0	0	0	0	0	0	0	0	0	0	0	0	0	0	0	0	0.0079	0	0	0	0	0
k__Bacteria|p__Firmicutes|c__Clostridia|o__Clostridiales|f__Clostridiaceae|g__Clostridium|s__Clostridium_sp_CAG_413	0	0	0	0	0	0	0	0	0	0	0	1.92562	0	0	0	0	0	0	0	0	0	0	0	0	0	0	0	0	0	0	0	0	0	0	0	0	0	0	0	0	0	0
k__Bacteria|p__Firmicutes|c__Clostridia|o__Clostridiales|f__Clostridiaceae|g__Clostridium|s__Clostridium_sp_CAG_510	0	0	0	0	0	0	0	0	0	0.0004	0	0	0	0	0	0	0	0	0	0	0	0	10.8206	0	0	0	0	0	0	0	1.64265	0	0	0	0	0	0	0	0	0	0	0
k__Bacteria|p__Firmicutes|c__Clostridia|o__Clostridiales|f__Clostridiaceae|g__Clostridium|s__Clostridium_sp_CAG_58	0.00482	0	0	0.1521	0	0.01508	0.00197	0	0	0.25756	0	0	0.00117	0.01541	0	0	0	0.0324	0	0.42751	0.03116	0.78272	0	0.73588	0	0	0.00071	0.09575	0	0	0	0	0.74937	0	0	0	0.22435	0	0.03995	0	0.00377	0.07174
k__Bacteria|p__Firmicutes|c__Clostridia|o__Clostridiales|f__Clostridiaceae|g__Clostridium|s__Clostridium_sp_CAG_590	0	0	0	0	0	0	0	0	0	0	0	0	0	0	0	0	0.33154	0	0	0	0	0	0.08952	0	0	0	0	0	0	0	0.02097	0	0	0	0	0	0	0	0	0	0	0
k__Bacteria|p__Firmicutes|c__Clostridia|o__Clostridiales|f__Clostridiaceae|g__Clostridium|s__Clostridium_sp_CAG_632	0	0	0	0	0	0	0	0	0	0.012	0.02376	0	0	0	0	0	0.84494	0	0	0	0	0	0.01381	0	0	0	0	0	0	0	0	0	0	0	0	0	0	0	0	0	0	0
k__Bacteria|p__Firmicutes|c__Clostridia|o__Clostridiales|f__Clostridiaceae|g__Hungatella	0	0	0	0	0	0	0	0	0	0	0	0.06812	0	0	0	0	0	0	0	0	0	0.0012	0	0	0	0.01106	0	0	0	0	0	0	0	0	0	0	0.06876	0	0.01622	0	0	0
k__Bacteria|p__Firmicutes|c__Clostridia|o__Clostridiales|f__Clostridiaceae|g__Hungatella|s__Hungatella_hathewayi	0	0	0	0	0	0	0	0	0	0	0	0.06812	0	0	0	0	0	0	0	0	0	0.0012	0	0	0	0.01106	0	0	0	0	0	0	0	0	0	0	0.06876	0	0.01622	0	0	0
k__Bacteria|p__Firmicutes|c__Clostridia|o__Clostridiales|f__Clostridiales_Family_XIII_Incertae_Sedis	0.00239	0.03529	0	0	0	0	0	0	0	0	0	0	0	0	0	0.09152	0	0	0	0	0	0	0	0	0	0	0	0	0	0	0	0	0	0	0	0	0	0	0	0	0	0
k__Bacteria|p__Firmicutes|c__Clostridia|o__Clostridiales|f__Clostridiales_Family_XIII_Incertae_Sedis|g__Clostridiales_Family_XIII_Incertae_Sedis_unclassified	0.00239	0.03529	0	0	0	0	0	0	0	0	0	0	0	0	0	0.07194	0	0	0	0	0	0	0	0	0	0	0	0	0	0	0	0	0	0	0	0	0	0	0	0	0	0
k__Bacteria|p__Firmicutes|c__Clostridia|o__Clostridiales|f__Clostridiales_Family_XIII_Incertae_Sedis|g__Clostridiales_Family_XIII_Incertae_Sedis_unclassified|s__Eubacterium_brachy	0.00239	0.03529	0	0	0	0	0	0	0	0	0	0	0	0	0	0	0	0	0	0	0	0	0	0	0	0	0	0	0	0	0	0	0	0	0	0	0	0	0	0	0	0
k__Bacteria|p__Firmicutes|c__Clostridia|o__Clostridiales|f__Clostridiales_Family_XIII_Incertae_Sedis|g__Clostridiales_Family_XIII_Incertae_Sedis_unclassified|s__Eubacterium_infirmum	0	0	0	0	0	0	0	0	0	0	0	0	0	0	0	0	0	0	0	0	0	0	0	0	0	0	0	0	0	0	0	0	0	0	0	0	0	0	0	0	0	0
k__Bacteria|p__Firmicutes|c__Clostridia|o__Clostridiales|f__Clostridiales_Family_XIII_Incertae_Sedis|g__Clostridiales_Family_XIII_Incertae_Sedis_unclassified|s__Eubacterium_nodatum	0	0	0	0	0	0	0	0	0	0	0	0	0	0	0	0	0	0	0	0	0	0	0	0	0	0	0	0	0	0	0	0	0	0	0	0	0	0	0	0	0	0
k__Bacteria|p__Firmicutes|c__Clostridia|o__Clostridiales|f__Clostridiales_Family_XIII_Incertae_Sedis|g__Clostridiales_Family_XIII_Incertae_Sedis_unclassified|s__Eubacterium_saphenum	0	0	0	0	0	0	0	0	0	0	0	0	0	0	0	0	0	0	0	0	0	0	0	0	0	0	0	0	0	0	0	0	0	0	0	0	0	0	0	0	0	0
k__Bacteria|p__Firmicutes|c__Clostridia|o__Clostridiales|f__Clostridiales_Family_XIII_Incertae_Sedis|g__Clostridiales_Family_XIII_Incertae_Sedis_unclassified|s__Eubacterium_sulci	0	0	0	0	0	0	0	0	0	0	0	0	0	0	0	0.07194	0	0	0	0	0	0	0	0	0	0	0	0	0	0	0	0	0	0	0	0	0	0	0	0	0	0
k__Bacteria|p__Firmicutes|c__Clostridia|o__Clostridiales|f__Clostridiales_Family_XIII_Incertae_Sedis|g__Mogibacterium	0	0	0	0	0	0	0	0	0	0	0	0	0	0	0	0.01959	0	0	0	0	0	0	0	0	0	0	0	0	0	0	0	0	0	0	0	0	0	0	0	0	0	0
k__Bacteria|p__Firmicutes|c__Clostridia|o__Clostridiales|f__Clostridiales_Family_XIII_Incertae_Sedis|g__Mogibacterium|s__Mogibacterium_diversum	0	0	0	0	0	0	0	0	0	0	0	0	0	0	0	0.01959	0	0	0	0	0	0	0	0	0	0	0	0	0	0	0	0	0	0	0	0	0	0	0	0	0	0
k__Bacteria|p__Firmicutes|c__Clostridia|o__Clostridiales|f__Clostridiales_Family_XIII_Incertae_Sedis|g__Mogibacterium|s__Mogibacterium_timidum	0	0	0	0	0	0	0	0	0	0	0	0	0	0	0	0	0	0	0	0	0	0	0	0	0	0	0	0	0	0	0	0	0	0	0	0	0	0	0	0	0	0
k__Bacteria|p__Firmicutes|c__Clostridia|o__Clostridiales|f__Clostridiales_unclassified	0.22647	0	0	0.01057	0	0.0075	0	0.03022	0.03692	0.15768	0	0.0186	0.03278	0	0.00087	0	0.09027	0.00079	0.29925	0.17233	0.022	0.06578	0.06515	0.10079	0	0.03383	0	0.04496	0	0	0	0.02955	0.06768	0.04331	0.07972	0	0.07211	0	0.00323	0	0.02746	0.03582
k__Bacteria|p__Firmicutes|c__Clostridia|o__Clostridiales|f__Clostridiales_unclassified|g__Clostridiales_unclassified	0.20929	0	0	0	0	0	0	0	0	0.07857	0	0	0	0	0	0	0	0	0	0.00076	0	0	0	0	0	0	0	0	0	0	0	0	0	0	0	0	0	0	0	0	0	0
k__Bacteria|p__Firmicutes|c__Clostridia|o__Clostridiales|f__Clostridiales_unclassified|g__Clostridiales_unclassified|s__Bacteroides_pectinophilus	0.20929	0	0	0	0	0	0	0	0	0.07857	0	0	0	0	0	0	0	0	0	0	0	0	0	0	0	0	0	0	0	0	0	0	0	0	0	0	0	0	0	0	0	0
k__Bacteria|p__Firmicutes|c__Clostridia|o__Clostridiales|f__Clostridiales_unclassified|g__Clostridiales_unclassified|s__Clostridiales_bacterium_1_7_47FAA	0	0	0	0	0	0	0	0	0	0	0	0	0	0	0	0	0	0	0	0.00076	0	0	0	0	0	0	0	0	0	0	0	0	0	0	0	0	0	0	0	0	0	0
k__Bacteria|p__Firmicutes|c__Clostridia|o__Clostridiales|f__Clostridiales_unclassified|g__Intestinimonas	0	0	0	0.00787	0	0	0	0	0.0072	0	0	0.0186	0.00554	0	0	0	0.03273	0	0.25955	0.00619	0	0.05196	0	0.01565	0	0	0	0.002	0	0	0	0	0	0.04331	0.07837	0	0	0	0.00323	0	0.01134	0.03147
k__Bacteria|p__Firmicutes|c__Clostridia|o__Clostridiales|f__Clostridiales_unclassified|g__Intestinimonas|s__Intestinimonas_butyriciproducens	0	0	0	0.00787	0	0	0	0	0.0072	0	0	0.0186	0.00554	0	0	0	0.03273	0	0.25955	0.00619	0	0.05196	0	0.01565	0	0	0	0.002	0	0	0	0	0	0.04331	0.07837	0	0	0	0.00323	0	0.01134	0.03147
k__Bacteria|p__Firmicutes|c__Clostridia|o__Clostridiales|f__Clostridiales_unclassified|g__Lawsonibacter	0.01718	0	0	0.0027	0	0.0075	0	0.03022	0.02972	0	0	0	0.02724	0	0.00087	0	0.05754	0.00079	0.0397	0.16538	0.022	0.01382	0.06515	0.08514	0	0.03383	0	0.04297	0	0	0	0.02955	0.06768	0	0.00135	0	0.07211	0	0	0	0.01612	0.00435
k__Bacteria|p__Firmicutes|c__Clostridia|o__Clostridiales|f__Clostridiales_unclassified|g__Lawsonibacter|s__Lawsonibacter_asaccharolyticus	0.01718	0	0	0.0027	0	0.0075	0	0.03022	0.02972	0	0	0	0.02724	0	0.00087	0	0.05754	0.00079	0.0397	0.16538	0.022	0.01382	0.06515	0.08514	0	0.03383	0	0.04297	0	0	0	0.02955	0.06768	0	0.00135	0	0.07211	0	0	0	0.01612	0.00435
k__Bacteria|p__Firmicutes|c__Clostridia|o__Clostridiales|f__Clostridiales_unclassified|g__Monoglobus	0	0	0	0	0	0	0	0	0	0.07911	0	0	0	0	0	0	0	0	0	0	0	0	0	0	0	0	0	0	0	0	0	0	0	0	0	0	0	0	0	0	0	0
k__Bacteria|p__Firmicutes|c__Clostridia|o__Clostridiales|f__Clostridiales_unclassified|g__Monoglobus|s__Monoglobus_pectinilyticus	0	0	0	0	0	0	0	0	0	0.07911	0	0	0	0	0	0	0	0	0	0	0	0	0	0	0	0	0	0	0	0	0	0	0	0	0	0	0	0	0	0	0	0
k__Bacteria|p__Firmicutes|c__Clostridia|o__Clostridiales|f__Eubacteriaceae	5.23241	1.54999	0.1963	1.94035	1.71212	1.3589	2.84586	1.38885	2.90069	2.12939	3.50837	3.83933	3.24875	1.5284	0.53692	0	2.41089	0.03985	4.6741	1.45831	6.97623	1.66616	1.27442	10.3901	0.99973	3.08985	0.24935	0.55881	0.06712	3.48149	0.61535	0.09042	1.29168	1.02002	0.25663	1.86593	6.19259	0.24901	3.9635	1.18498	0.93418	0.14423
k__Bacteria|p__Firmicutes|c__Clostridia|o__Clostridiales|f__Eubacteriaceae|g__Eubacterium	5.23241	1.54999	0.1963	1.94035	1.71212	1.3589	2.84586	1.38885	2.90069	2.12939	3.50837	3.83933	3.24875	1.5284	0.53692	0	2.41089	0.03985	4.6741	1.45831	6.97623	1.66616	1.27442	10.3901	0.99973	3.08985	0.24935	0.55881	0.06712	3.48149	0.61535	0.09042	1.29168	1.02002	0.25663	1.86593	6.19259	0.24901	3.9635	1.18498	0.93418	0.14423
k__Bacteria|p__Firmicutes|c__Clostridia|o__Clostridiales|f__Eubacteriaceae|g__Eubacterium|s__Eubacterium_dolichum_CAG_375	0	0	0	0	0	0	0	0	0	0	0	0	0	0	0	0	0	0	0.01472	0	0	0	0	0	0	0	0	0	0	0	0	0	0	0	0	0	0	0	0	0	0	0
k__Bacteria|p__Firmicutes|c__Clostridia|o__Clostridiales|f__Eubacteriaceae|g__Eubacterium|s__Eubacterium_eligens	0.55437	0.00128	0.13652	1.16666	1.27641	0.74221	2.55468	1.33955	2.64469	0.69543	0.00401	1.64549	0.34095	0.80434	0.47397	0	0.14731	0.03985	2.70606	1.37364	1.33688	0.91577	1.19655	7.64389	0	2.26354	0.22535	0.52782	0.00498	0.47635	0.4114	0.03343	0.00398	0.01549	0.00612	0.10001	5.28436	0.00189	2.27558	0.63654	0.01228	0.0917
k__Bacteria|p__Firmicutes|c__Clostridia|o__Clostridiales|f__Eubacteriaceae|g__Eubacterium|s__Eubacterium_hallii	0.03936	0.00877	0.02763	0.01572	0.0042	0	0	0	0	0.08403	0	0.00317	0.01913	0	0.00418	0	0	0	0.04388	0.02565	0.00779	0.00533	0.0351	0.0256	0.0132	0.00948	0	0	0	0.03057	0.0169	0	0.02013	0.02424	0.00172	0	0.05417	0	0.07897	0.00096	0	0
k__Bacteria|p__Firmicutes|c__Clostridia|o__Clostridiales|f__Eubacteriaceae|g__Eubacterium|s__Eubacterium_ramulus	0.24518	0	0.03215	0.01168	0.02909	0	0.04928	0.00184	0.00282	0.24078	0	0.00443	0.10504	0.00869	0.00069	0	0	0	0.61627	0.03152	0.03121	0.00112	0	0.13464	0.00342	0.01526	0.00365	0	0	0.01847	0.00453	0	0	0.07332	0.00326	0	0.07121	0.00554	0.31895	0.00634	0.0105	0.01078
k__Bacteria|p__Firmicutes|c__Clostridia|o__Clostridiales|f__Eubacteriaceae|g__Eubacterium|s__Eubacterium_sp_CAG_180	4.22314	1.53994	0	0	0	0.28375	0	0.04746	0	0.76634	0	1.53849	2.73546	0	0	0	0	0	1.29317	0	4.28612	0	0.04163	1.13571	0.51401	0	0	0	0.06214	0	0.18251	0.04313	0	0.09624	0.18481	0	0	0.02644	0	0.06523	0	0
k__Bacteria|p__Firmicutes|c__Clostridia|o__Clostridiales|f__Eubacteriaceae|g__Eubacterium|s__Eubacterium_sp_CAG_251	0	0	0	0	0.24367	0.08457	0	0	0.25318	0	3.36803	0.47098	0	0.62703	0	0	0.76146	0	0	0	0	0	0	0.22594	0.26017	0.77837	0	0	0	1.11931	0	0.00254	0	0.65152	0	0	0	0	0.338	0	0	0
k__Bacteria|p__Firmicutes|c__Clostridia|o__Clostridiales|f__Eubacteriaceae|g__Eubacterium|s__Eubacterium_sp_CAG_274	0	0	0	0	0.0042	0	0	0	0	0.00042	0	0	0	0	0	0	0	0	0	0	0	0	0	0	0	0	0	0	0	0.05739	0	0	0	0	0	0	0.11611	0	0	0	0	0
k__Bacteria|p__Firmicutes|c__Clostridia|o__Clostridiales|f__Eubacteriaceae|g__Eubacterium|s__Eubacterium_sp_CAG_38	0.16375	0	0	0.67666	0.14218	0.24837	0.2419	0	0	0.29733	0.13594	0.07367	0.04356	0.08834	0.04542	0	0	0	0	0	0.68383	0.73593	0.00115	1.14271	0.20893	0.01183	0.02035	0.031	0	1.67801	0	0.01132	1.07436	0.15921	0.05123	1.76591	0.4123	0.20834	0.07261	0.47222	0.9114	0
k__Bacteria|p__Firmicutes|c__Clostridia|o__Clostridiales|f__Eubacteriaceae|g__Eubacterium|s__Eubacterium_sp_CAG_786	0	0	0	0	0	0	0	0	0	0	0	0	0	0	0	0	1.50212	0	0	0	0	0	0	0	0	0	0	0	0	0	0	0	0	0	0	0	0	0	0	0	0	0
k__Bacteria|p__Firmicutes|c__Clostridia|o__Clostridiales|f__Eubacteriaceae|g__Eubacterium|s__Eubacterium_sp_OM08_24	0.00661	0	0	0.0067	0	0	0	0	0	0	0	0	0	0	0.01267	0	0	0	0	0.0275	0	0	0	0	0	0	0	0	0	0	0	0	0	0	0	0	0	0	0	0	0	0
k__Bacteria|p__Firmicutes|c__Clostridia|o__Clostridiales|f__Eubacteriaceae|g__Eubacterium|s__Eubacterium_ventriosum	0	0	0	0.06293	0.01237	0	0	0	0	0.04507	0.00039	0.1031	0.00462	0	0	0	0	0	0	0	0.6304	0.00802	0	0.0816	0	0.01138	0	0	0	0.1014	0	0	0.19321	0	0.00948	0	0.25444	0.00679	0.87939	0.00369	0	0.04176
k__Bacteria|p__Firmicutes|c__Clostridia|o__Clostridiales|f__Lachnospiraceae	39.4111	43.4674	20.0711	18.8088	11.1466	3.45768	16.2064	10.2843	4.41949	13.6463	23.5212	11.851	5.38939	12.6902	10.6932	0.36661	5.56053	7.66911	10.4516	20.5353	8.71925	8.28905	9.27119	21.7615	13.3231	14.3615	2.31427	13.7308	0.76332	4.44376	9.93843	2.68737	12.8744	19.4877	3.64682	42.1887	24.2616	5.88117	17.7575	9.20638	10.0784	11.4428
k__Bacteria|p__Firmicutes|c__Clostridia|o__Clostridiales|f__Lachnospiraceae|g__Anaerostipes	0	0.00441	0.06111	0.00467	0.0266	0	0	0	0.03021	0.07313	0	0	0	0	0	0	0	0	0.6941	0.30365	0	0.00761	0	0.04428	0	0.05267	0	0	0	0.08062	0	0	0.01468	0.12014	0	0	0.13685	0	0.11179	0	0	0
k__Bacteria|p__Firmicutes|c__Clostridia|o__Clostridiales|f__Lachnospiraceae|g__Anaerostipes|s__Anaerostipes_hadrus	0	0.00441	0.06111	0.00467	0.0266	0	0	0	0.03021	0.07313	0	0	0	0	0	0	0	0	0.6941	0.30365	0	0.00761	0	0.04428	0	0.05267	0	0	0	0.08062	0	0	0.01468	0.12014	0	0	0.13685	0	0.11179	0	0	0
k__Bacteria|p__Firmicutes|c__Clostridia|o__Clostridiales|f__Lachnospiraceae|g__Anaerotignum	0	0	0	0	0	0	0	0	0	0	0	0	0	0	0	0	0	0	0	0	0	0	0	0	0	0	0	0	0	0	0	0	0.0531	0	0	0	0	0	0	0	0	0
k__Bacteria|p__Firmicutes|c__Clostridia|o__Clostridiales|f__Lachnospiraceae|g__Anaerotignum|s__Anaerotignum_lactatifermentans	0	0	0	0	0	0	0	0	0	0	0	0	0	0	0	0	0	0	0	0	0	0	0	0	0	0	0	0	0	0	0	0	0.0531	0	0	0	0	0	0	0	0	0
k__Bacteria|p__Firmicutes|c__Clostridia|o__Clostridiales|f__Lachnospiraceae|g__Blautia	0.39025	0.08657	0.0554	0.11281	0.085	0.0856	0.10757	0.03894	0.132	0.3348	0.09076	0.16859	0.10764	0.08419	0.10577	0	0.00738	0	0.35551	1.21741	0.09248	0.1947	0.19913	0.06584	0.07154	0.1148	0.00277	0.1092	0	0.27236	0.12573	0.01774	0.49598	0.29952	0.01602	0	0.6547	0.059	0.15391	0.07212	0.02919	0.13611
k__Bacteria|p__Firmicutes|c__Clostridia|o__Clostridiales|f__Lachnospiraceae|g__Blautia|s__Blautia_obeum	0.00098	0	0.01451	0.00725	0.00402	0	0.01601	0	0.00384	0.12808	0	0.12634	0	0	0	0	0	0	0.01928	0	0.04647	0	0	0.01244	0.05874	0.05358	0	0.00041	0	0.00313	0	0	0	0.0057	0.00181	0	0.05457	0.00773	0.09394	0.00538	0	0.01906
k__Bacteria|p__Firmicutes|c__Clostridia|o__Clostridiales|f__Lachnospiraceae|g__Blautia|s__Blautia_sp_CAG_257	0	0	0	0	0	0	0	0	0	0	0	0	0	0	0	0	0	0	0	0	0	0	0	0	0	0	0	0	0	0	0	0	0	0	0	0	0	0	0	0	0	0
k__Bacteria|p__Firmicutes|c__Clostridia|o__Clostridiales|f__Lachnospiraceae|g__Blautia|s__Blautia_wexlerae	0.07418	0.01905	0.01358	0.104	0.06797	0	0	0.03894	0.05109	0.0096	0	0	0.0211	0.04974	0.0046	0	0	0	0.09264	1.21295	0	0.04514	0.05807	0.01148	0	0.01098	0.00277	0.07474	0	0.18923	0.08255	0.00053	0.19408	0.29383	0.0097	0	0.54016	0.00432	0.01059	0.02077	0.00535	0
k__Bacteria|p__Firmicutes|c__Clostridia|o__Clostridiales|f__Lachnospiraceae|g__Blautia|s__Ruminococcus_gnavus	0	0	0	0	0	0	0	0	0	0	0	0	0	0	0	0	0	0	0	0.00446	0	0	0	0	0	0	0	0	0	0	0	0	0.30191	0	0	0	0	0.02191	0	0	0	0
k__Bacteria|p__Firmicutes|c__Clostridia|o__Clostridiales|f__Lachnospiraceae|g__Blautia|s__Ruminococcus_torques	0.31509	0.06752	0.02731	0.00156	0.01301	0.0856	0.09157	0	0.07708	0.19712	0.09076	0.04225	0.08654	0.03445	0.10117	0	0.00738	0	0.24359	0	0.04601	0.14956	0.14106	0.04192	0.0128	0.05024	0	0.03405	0	0.07999	0.04318	0.01721	0	0	0.00451	0	0.05997	0.02503	0.04939	0.04598	0.02383	0.11705
k__Bacteria|p__Firmicutes|c__Clostridia|o__Clostridiales|f__Lachnospiraceae|g__Butyrivibrio	0	0	0	0	0.00055	0.00464	0	0	0	0.00355	0.42027	3.48457	1.72134	0	0	0	1.87368	0	0	0.19733	0	0	5.63688	8.00471	0	0	0.94837	0	0	0	7.20671	0	0	0	0	0	0	0	0	0	0	0
k__Bacteria|p__Firmicutes|c__Clostridia|o__Clostridiales|f__Lachnospiraceae|g__Butyrivibrio|s__Butyrivibrio_crossotus	0	0	0	0	0.00055	0.00464	0	0	0	0.00355	0.18494	3.48457	1.70222	0	0	0	1.19323	0	0	0	0	0	5.63688	8.00471	0	0	0.94837	0	0	0	7.20671	0	0	0	0	0	0	0	0	0	0	0
k__Bacteria|p__Firmicutes|c__Clostridia|o__Clostridiales|f__Lachnospiraceae|g__Butyrivibrio|s__Butyrivibrio_sp_CAG_318	0	0	0	0	0	0	0	0	0	0	0.23533	0	0.01912	0	0	0	0.68045	0	0	0.19733	0	0	0	0	0	0	0	0	0	0	0	0	0	0	0	0	0	0	0	0	0	0
k__Bacteria|p__Firmicutes|c__Clostridia|o__Clostridiales|f__Lachnospiraceae|g__Catonella	0	0	0	0	0	0	0	0	0	0	0	0	0	0	0	0	0	0	0	0	0	0	0	0	0	0	0	0	0	0	0	0	0	0	0	0	0	0	0	0	0	0
k__Bacteria|p__Firmicutes|c__Clostridia|o__Clostridiales|f__Lachnospiraceae|g__Catonella|s__Catonella_morbi	0	0	0	0	0	0	0	0	0	0	0	0	0	0	0	0	0	0	0	0	0	0	0	0	0	0	0	0	0	0	0	0	0	0	0	0	0	0	0	0	0	0
k__Bacteria|p__Firmicutes|c__Clostridia|o__Clostridiales|f__Lachnospiraceae|g__Coprococcus	31.0418	36.682	0.35346	0.21704	4.05113	1.06791	0.13004	1.81592	0.06379	1.41705	0.58167	1.21139	1.31288	1.39844	0.68162	0	0.06386	0	1.1513	0.24847	1.44677	0.04311	0.03114	3.66156	1.62324	2.06881	0.00043	1.7621	0	0.25979	0.21182	0.00726	0.02183	0.12228	0.06005	0.27538	0.58763	0.04751	5.05754	0.34499	0.04902	0.08702
k__Bacteria|p__Firmicutes|c__Clostridia|o__Clostridiales|f__Lachnospiraceae|g__Coprococcus|s__Coprococcus_catus	0.04448	0.0165	0.08724	0.00573	0.08345	0.00143	0.01665	0	0.01885	0.09411	0.00957	0.20353	0.00116	0	0	0	0	0	0.10049	0.09964	0.02813	0.0185	0.00882	0.03387	0.04694	0.00601	0	0	0	0.12625	0.00326	0	0.02183	0.00198	0	0	0.43683	0.00232	0.08539	0.01563	0.00133	0.06513
k__Bacteria|p__Firmicutes|c__Clostridia|o__Clostridiales|f__Lachnospiraceae|g__Coprococcus|s__Coprococcus_comes	0.28732	0.03607	0.25113	0.21131	3.96768	0.02019	0.1134	0.00682	0.04494	1.12657	0.01975	0.19152	0.09416	0.02583	0.13984	0	0.01099	0	0.41304	0.1154	0.05219	0.02461	0.01545	0	0.07008	0.3601	0.00043	0.0267	0	0.13354	0.11209	0.00726	0	0.1203	0.024	0.01249	0.1508	0.02885	0.85236	0.05833	0.04719	0.02189
k__Bacteria|p__Firmicutes|c__Clostridia|o__Clostridiales|f__Lachnospiraceae|g__Coprococcus|s__Coprococcus_eutactus	30.71	36.6295	0.01509	0	0	1.0463	0	1.8091	0	0.19638	0.55234	0.81634	1.21757	1.3726	0.54178	0	0.05288	0	0.63777	0.03343	1.36645	0	0.00687	3.62769	1.50622	1.7027	0	1.7354	0	0	0.09647	0	0	0	0.03605	0.26289	0	0.01634	4.11979	0.27103	0.00051	0
k__Bacteria|p__Firmicutes|c__Clostridia|o__Clostridiales|f__Lachnospiraceae|g__Dorea	0.19864	0.08934	0.06705	0.12313	0.132	0.0354	0.06331	0	0.09175	0.85945	0.02655	0.2127	0.03407	0.09447	0.19988	0	0.14892	0.05272	0.52509	0.08255	0.1325	0.0485	0.10918	0.19066	0.0934	0.14659	0.01122	0.04733	0	0.11468	0.02957	0.00077	0.20266	0.0426	0.01583	0.00531	0.096	0.03656	0.20012	0.15593	0.04652	0.0349
k__Bacteria|p__Firmicutes|c__Clostridia|o__Clostridiales|f__Lachnospiraceae|g__Dorea|s__Dorea_formicigenerans	0.12483	0.04555	0.02091	0.0223	0.04234	0.01489	0.0433	0	0.0081	0.09198	0.02465	0.10955	0.00095	0.05956	0.07571	0	0	0.04683	0.06425	0.05633	0.03788	0.02235	0.01683	0.13746	0.01688	0.08402	0.003	0.02184	0	0.00922	0.00377	0	0.05223	0.02163	0	0	0.06256	0.00882	0.09992	0.01978	0.01398	0.01186
k__Bacteria|p__Firmicutes|c__Clostridia|o__Clostridiales|f__Lachnospiraceae|g__Dorea|s__Dorea_longicatena	0.07381	0.04379	0.04613	0.10083	0.08966	0.02051	0.02002	0	0.08365	0.76747	0.00191	0.10315	0.03311	0.03491	0.12416	0	0.14892	0.00589	0.46084	0.02112	0.09462	0.02615	0.09235	0.0532	0.07652	0.06257	0.00822	0.02549	0	0.10546	0.0258	0.00077	0.15043	0.02097	0.01583	0.00531	0.03344	0.02775	0.1002	0.13615	0.03254	0.02304
k__Bacteria|p__Firmicutes|c__Clostridia|o__Clostridiales|f__Lachnospiraceae|g__Dorea|s__Dorea_sp_CAG_317	0	0	0	0	0	0	0	0	0	0	0	0	0	0	0	0	0	0	0	0.0051	0	0	0	0	0	0	0	0	0	0	0	0	0	0	0	0	0	0	0	0	0	0
k__Bacteria|p__Firmicutes|c__Clostridia|o__Clostridiales|f__Lachnospiraceae|g__Eisenbergiella	0	0	0	0	0	0	0	0	0	0	0	0.34245	0	0	0	0	0	0	0	0	0	0	0	0.05799	0	0	0	0	0	0	0	0	0	0	0	0	0.90766	0	0	0	0	0
k__Bacteria|p__Firmicutes|c__Clostridia|o__Clostridiales|f__Lachnospiraceae|g__Eisenbergiella|s__Eisenbergiella_massiliensis	0	0	0	0	0	0	0	0	0	0	0	0	0	0	0	0	0	0	0	0	0	0	0	0	0	0	0	0	0	0	0	0	0	0	0	0	0	0	0	0	0	0
k__Bacteria|p__Firmicutes|c__Clostridia|o__Clostridiales|f__Lachnospiraceae|g__Eisenbergiella|s__Eisenbergiella_tayi	0	0	0	0	0	0	0	0	0	0	0	0.34245	0	0	0	0	0	0	0	0	0	0	0	0.05799	0	0	0	0	0	0	0	0	0	0	0	0	0.90766	0	0	0	0	0
k__Bacteria|p__Firmicutes|c__Clostridia|o__Clostridiales|f__Lachnospiraceae|g__Fusicatenibacter	0.63786	0.06867	0.79684	0.31253	0.45193	0.04014	0.32077	0.15814	0.09867	0.91018	0.26015	0.57944	0.14719	0.09422	0.1334	0	0.12344	0.0917	2.35737	1.66639	0.20923	0.69604	0.16537	2.23249	0.04128	0.73117	0.01809	0.27665	0	0.64242	0.11748	0.02017	0.21142	0.68342	0.02294	0.20628	0.85449	0.08881	0.68753	0.04521	0.04673	0.4255
k__Bacteria|p__Firmicutes|c__Clostridia|o__Clostridiales|f__Lachnospiraceae|g__Fusicatenibacter|s__Fusicatenibacter_saccharivorans	0.63786	0.06867	0.79684	0.31253	0.45193	0.04014	0.32077	0.15814	0.09867	0.91018	0.26015	0.57944	0.14719	0.09422	0.1334	0	0.12344	0.0917	2.35737	1.66639	0.20923	0.69604	0.16537	2.23249	0.04128	0.73117	0.01809	0.27665	0	0.64242	0.11748	0.02017	0.21142	0.68342	0.02294	0.20628	0.85449	0.08881	0.68753	0.04521	0.04673	0.4255
k__Bacteria|p__Firmicutes|c__Clostridia|o__Clostridiales|f__Lachnospiraceae|g__Lachnoanaerobaculum	0	0	0	0	0	0	0	0	0	0	0	0	0	0	0	0.00633	0	0	0	0	0	0	0	0	0	0	0	0	0	0	0	0	0	0	0	0	0	0	0	0	0	0
k__Bacteria|p__Firmicutes|c__Clostridia|o__Clostridiales|f__Lachnospiraceae|g__Lachnoanaerobaculum|s__Lachnoanaerobaculum_saburreum	0	0	0	0	0	0	0	0	0	0	0	0	0	0	0	0.00633	0	0	0	0	0	0	0	0	0	0	0	0	0	0	0	0	0	0	0	0	0	0	0	0	0	0
k__Bacteria|p__Firmicutes|c__Clostridia|o__Clostridiales|f__Lachnospiraceae|g__Lachnoanaerobaculum|s__Lachnoanaerobaculum_umeaense	0	0	0	0	0	0	0	0	0	0	0	0	0	0	0	0	0	0	0	0	0	0	0	0	0	0	0	0	0	0	0	0	0	0	0	0	0	0	0	0	0	0
k__Bacteria|p__Firmicutes|c__Clostridia|o__Clostridiales|f__Lachnospiraceae|g__Lachnoclostridium	0	0	0.08068	0.05236	0.00951	0	0	0	0.00535	0	0	0.06255	0	0	0	0	0	0	0.02132	0.06443	0	0.04703	0	0.05253	0.00199	0.00246	0	0	0	0.00905	0	0	0.23367	0	0.00328	0	0.08213	0	0.01184	0	0	0.00768
k__Bacteria|p__Firmicutes|c__Clostridia|o__Clostridiales|f__Lachnospiraceae|g__Lachnoclostridium|s__Clostridium_aldenense	0	0	0	0	0	0	0	0	0	0	0	0	0	0	0	0	0	0	0	0	0	0.00762	0	0	0	0	0	0	0	0	0	0	0	0	0	0	0	0	0	0	0	0
k__Bacteria|p__Firmicutes|c__Clostridia|o__Clostridiales|f__Lachnospiraceae|g__Lachnoclostridium|s__Clostridium_asparagiforme	0	0	0	0.04445	0.00361	0	0	0	0.00535	0	0	0	0	0	0	0	0	0	0.01321	0	0	0	0	0.01303	0	0.00246	0	0	0	0	0	0	0	0	0	0	0	0	0	0	0	0
k__Bacteria|p__Firmicutes|c__Clostridia|o__Clostridiales|f__Lachnospiraceae|g__Lachnoclostridium|s__Clostridium_bolteae	0	0	0.04758	0.00027	0	0	0	0	0	0	0	0	0	0	0	0	0	0	0.00811	0.01018	0	0.0027	0	0.01634	0	0	0	0	0	0	0	0	0.04688	0	0	0	0	0	0	0	0	0.00671
k__Bacteria|p__Firmicutes|c__Clostridia|o__Clostridiales|f__Lachnospiraceae|g__Lachnoclostridium|s__Clostridium_citroniae	0	0	0.01973	0	0.00591	0	0	0	0	0	0	0.06255	0	0	0	0	0	0	0	0.00042	0	0.0297	0	0.02133	0.00199	0	0	0	0	0	0	0	0.07683	0	0	0	0.02051	0	0.00874	0	0	0.00097
k__Bacteria|p__Firmicutes|c__Clostridia|o__Clostridiales|f__Lachnospiraceae|g__Lachnoclostridium|s__Clostridium_clostridioforme	0	0	0	0	0	0	0	0	0	0	0	0	0	0	0	0	0	0	0	0.01477	0	0	0	0	0	0	0	0	0	0	0	0	0	0	0	0	0.00071	0	0	0	0	0
k__Bacteria|p__Firmicutes|c__Clostridia|o__Clostridiales|f__Lachnospiraceae|g__Lachnoclostridium|s__Clostridium_lavalense	0	0	0	0.00763	0	0	0	0	0	0	0	0	0	0	0	0	0	0	0	0.00621	0	0.0062	0	0.00184	0	0	0	0	0	0	0	0	0.10997	0	0.00328	0	0.02461	0	0	0	0	0
k__Bacteria|p__Firmicutes|c__Clostridia|o__Clostridiales|f__Lachnospiraceae|g__Lachnoclostridium|s__Clostridium_saccharolyticum	0	0	0	0	0	0	0	0	0	0	0	0	0	0	0	0	0	0	0	0.03286	0	0	0	0	0	0	0	0	0	0.00905	0	0	0	0	0	0	0	0	0	0	0	0
k__Bacteria|p__Firmicutes|c__Clostridia|o__Clostridiales|f__Lachnospiraceae|g__Lachnoclostridium|s__Clostridium_symbiosum	0	0	0.01336	0	0	0	0	0	0	0	0	0	0	0	0	0	0	0	0	0	0	0.00081	0	0	0	0	0	0	0	0	0	0	0	0	0	0	0.0363	0	0.00311	0	0	0
k__Bacteria|p__Firmicutes|c__Clostridia|o__Clostridiales|f__Lachnospiraceae|g__Lachnospira	0.39238	0.53577	1.26476	1.17994	2.84919	0.51684	3.52306	0.22437	0	1.63189	0.12283	4.55637	0.14145	0.24905	2.55937	0	0.39866	1.87967	0	0	0.1527	0	0.88474	1.71707	0.00088	3.41793	0.0004	1.13954	0.036	0	0.20976	0.08724	0.00268	0.09375	0.28138	1.51689	1.89467	3.38724	3.03871	1.27725	0.90738	0.45727
k__Bacteria|p__Firmicutes|c__Clostridia|o__Clostridiales|f__Lachnospiraceae|g__Lachnospiraceae_unclassified	0.28919	3.08732	0.10138	1.21515	0.3892	0.53264	1.92286	0.90756	1.44434	2.9172	3.46746	0.25215	1.17822	1.66167	5.49815	0.00922	0.87104	0.95352	2.16474	0.00249	0.02119	2.46718	0.9333	1.70252	0.05138	0.86437	0.12912	5.44431	0.33821	0.06787	0.10022	1.18495	7.19517	4.6096	1.76702	36.928	1.63262	0.33916	0.97536	3.30146	4.50694	7.19793
k__Bacteria|p__Firmicutes|c__Clostridia|o__Clostridiales|f__Lachnospiraceae|g__Lachnospiraceae_unclassified|s__Eubacterium_rectale	0.28919	3.08732	0.10138	1.21515	0.3892	0.53264	1.92286	0.90756	1.44434	2.9172	3.46746	0.25215	1.17822	1.66167	5.49815	0.00787	0.87104	0.95352	2.16474	0.00249	0.02119	2.46718	0.9333	1.70252	0.05138	0.86437	0.12912	5.44431	0.33821	0.06787	0.10022	1.18495	7.19517	4.6096	1.76702	36.928	1.63262	0.33916	0.97536	3.30146	4.50694	7.19793
k__Bacteria|p__Firmicutes|c__Clostridia|o__Clostridiales|f__Lachnospiraceae|g__Lachnospiraceae_unclassified|s__Lachnospiraceae_bacterium_oral_taxon_096	0	0	0	0	0	0	0	0	0	0	0	0	0	0	0	0.00135	0	0	0	0	0	0	0	0	0	0	0	0	0	0	0	0	0	0	0	0	0	0	0	0	0	0
k__Bacteria|p__Firmicutes|c__Clostridia|o__Clostridiales|f__Lachnospiraceae|g__Lachnospira|s__Lachnospira_pectinoschiza	0.39238	0.53577	1.26476	1.17994	2.84919	0.51684	3.52306	0.22437	0	1.63189	0.12283	4.55637	0.14145	0.24905	2.55937	0	0.39866	1.87967	0	0	0.1527	0	0.88474	1.71707	0.00088	3.41793	0.0004	1.13954	0.036	0	0.20976	0.08724	0.00268	0.09375	0.28138	1.51689	1.89467	3.38724	3.03871	1.27725	0.90738	0.45727
k__Bacteria|p__Firmicutes|c__Clostridia|o__Clostridiales|f__Lachnospiraceae|g__Oribacterium	0	0	0	0	0	0	0	0	0	0	0	0	0	0	0	0.14219	0	0	0	0	0	0	0	0	0	0	0	0	0	0	0	0	0	0	0	0	0	0	0	0	0	0
k__Bacteria|p__Firmicutes|c__Clostridia|o__Clostridiales|f__Lachnospiraceae|g__Oribacterium|s__Oribacterium_asaccharolyticum	0	0	0	0	0	0	0	0	0	0	0	0	0	0	0	0.00229	0	0	0	0	0	0	0	0	0	0	0	0	0	0	0	0	0	0	0	0	0	0	0	0	0	0
k__Bacteria|p__Firmicutes|c__Clostridia|o__Clostridiales|f__Lachnospiraceae|g__Oribacterium|s__Oribacterium_parvum	0	0	0	0	0	0	0	0	0	0	0	0	0	0	0	0	0	0	0	0	0	0	0	0	0	0	0	0	0	0	0	0	0	0	0	0	0	0	0	0	0	0
k__Bacteria|p__Firmicutes|c__Clostridia|o__Clostridiales|f__Lachnospiraceae|g__Oribacterium|s__Oribacterium_sinus	0	0	0	0	0	0	0	0	0	0	0	0	0	0	0	0.06272	0	0	0	0	0	0	0	0	0	0	0	0	0	0	0	0	0	0	0	0	0	0	0	0	0	0
k__Bacteria|p__Firmicutes|c__Clostridia|o__Clostridiales|f__Lachnospiraceae|g__Oribacterium|s__Oribacterium_sp_oral_taxon_078	0	0	0	0	0	0	0	0	0	0	0	0	0	0	0	0.07718	0	0	0	0	0	0	0	0	0	0	0	0	0	0	0	0	0	0	0	0	0	0	0	0	0	0
k__Bacteria|p__Firmicutes|c__Clostridia|o__Clostridiales|f__Lachnospiraceae|g__Roseburia	6.46094	2.91325	17.2904	15.5911	3.15149	1.17408	10.1387	7.13943	2.55338	5.49905	18.5515	0.98078	0.7466	9.10816	1.51502	0.042	2.07355	4.6915	3.18215	16.7301	6.66439	4.7849	1.31146	4.03187	11.4394	6.9627	1.20388	4.95164	0.38911	2.99697	1.93714	1.36923	4.44324	13.5164	1.4803	3.25687	17.4149	1.92287	7.52074	4.0094	4.49259	3.09642
k__Bacteria|p__Firmicutes|c__Clostridia|o__Clostridiales|f__Lachnospiraceae|g__Roseburia|s__Roseburia_faecis	5.74251	2.78033	9.88328	9.79682	2.29243	0.20791	5.29495	5.50069	0.00961	2.96235	1.77594	0.25341	0.46405	8.3034	0.41168	0.042	1.54624	2.24547	1.82159	6.60653	2.47201	3.15037	0.645	0.99756	9.87807	4.06463	0.44739	4.09591	0.3246	0.00587	0.57713	0.63922	0.021	12.5307	1.26726	2.08734	13.5049	0.90242	5.85486	2.9662	3.50875	2.09631
k__Bacteria|p__Firmicutes|c__Clostridia|o__Clostridiales|f__Lachnospiraceae|g__Roseburia|s__Roseburia_hominis	0.23146	0	0.48322	0.28964	0.03225	0.13936	0.02567	0.20245	0	0.63208	0.03671	0.28996	0.0283	0.02938	0.1108	0	0.10491	0.20773	0.32444	0.02293	0.49055	0	0.58147	0.59861	1.21359	0.04244	0.0285	0.13104	0.00465	0.35344	1.10827	0.01253	0.02493	0.34171	0.00258	0	0.0546	0.0006	0.09106	0.5274	0.16178	0.28331
k__Bacteria|p__Firmicutes|c__Clostridia|o__Clostridiales|f__Lachnospiraceae|g__Roseburia|s__Roseburia_intestinalis	0.20466	0.04975	6.73359	4.82316	0.1264	0.15636	3.17619	0.00299	1.54415	0.95278	0.00578	0.04149	0.00411	0.70156	0.01983	0	0.23399	1.55239	0.2361	10.0599	2.25697	1.2387	0.0012	0.47977	0.14728	1.90291	0.35117	0.05704	0	0.07424	0.04661	0.13097	4.31758	0.31281	0.08215	0.25162	3.19061	0.35742	0.19856	0.14743	0.23358	0.03746
k__Bacteria|p__Firmicutes|c__Clostridia|o__Clostridiales|f__Lachnospiraceae|g__Roseburia|s__Roseburia_inulinivorans	0.18421	0.08316	0.17714	0.65389	0.69948	0.67045	1.64195	1.38585	0.79089	0.06297	16.7331	0.35621	0.23552	0.07383	0.97271	0	0.17962	0.6859	0.80002	0.04076	1.4227	0.39583	0.08378	1.95594	0.09283	0.9479	0.34775	0.66766	0.05987	2.52047	0.19078	0.58651	0.07727	0.33119	0.12831	0.91791	0.62551	0.66243	1.37593	0.34581	0.58848	0.67935
k__Bacteria|p__Firmicutes|c__Clostridia|o__Clostridiales|f__Lachnospiraceae|g__Roseburia|s__Roseburia_sp_CAG_182	0.09796	0	0	0	0	0	0	0	0.20873	0.37726	0	0.03746	0.01462	0	0	0	0.00878	0	0	0	0.02215	0	0	0	0.10761	0	0.02907	0	0	0.02105	0.00954	0	0	0	0	0	0	0	0	0.02256	0	0
k__Bacteria|p__Firmicutes|c__Clostridia|o__Clostridiales|f__Lachnospiraceae|g__Roseburia|s__Roseburia_sp_CAG_303	0	0	0	0	0	0	0	0	0	0.50424	0	0	0	0	0	0	0	0	0	0	0	0	0	0	0	0	0	0	0	0	0	0	0	0	0	0	0	0	0	0	0	0
k__Bacteria|p__Firmicutes|c__Clostridia|o__Clostridiales|f__Lachnospiraceae|g__Roseburia|s__Roseburia_sp_CAG_309	0	0	0	0	0	0	0	0.04745	0	0	0	0.00226	0	0	0	0	0	0	0	0	0	0	0	0	0	0.00049	0	0	0	0	0.00481	0	0	0	0	0	0	0	0	0	0	0
k__Bacteria|p__Firmicutes|c__Clostridia|o__Clostridiales|f__Lachnospiraceae|g__Roseburia|s__Roseburia_sp_CAG_471	0.00014	0	0.01321	0.02763	0.00093	0	0	0	0	0.00735	0	0	0	0	0	0	0	0	0	0	0	0	0	0	0	0.00433	0	0	0	0.0219	0	0	0.00246	0	0	0	0.03922	0	0.00033	0	0	0
k__Bacteria|p__Firmicutes|c__Clostridia|o__Clostridiales|f__Lachnospiraceae|g__Sellimonas	0	0	0	0	0	0	0	0	0	0	0	0	0	0	0	0	0	0	0	0.02236	0	0	0	0	0	0	0	0	0	0	0	0	0	0	0	0	0	0	0	0	0	0
k__Bacteria|p__Firmicutes|c__Clostridia|o__Clostridiales|f__Lachnospiraceae|g__Sellimonas|s__Sellimonas_intestinalis	0	0	0	0	0	0	0	0	0	0	0	0	0	0	0	0	0	0	0	0.02236	0	0	0	0	0	0	0	0	0	0	0	0	0	0	0	0	0	0	0	0	0	0
k__Bacteria|p__Firmicutes|c__Clostridia|o__Clostridiales|f__Lachnospiraceae|g__Shuttleworthia	0	0	0	0	0	0	0	0	0	0	0	0	0	0	0	0	0	0	0	0	0	0	0	0	0	0	0	0	0	0	0	0	0	0	0	0	0	0	0	0	0	0
k__Bacteria|p__Firmicutes|c__Clostridia|o__Clostridiales|f__Lachnospiraceae|g__Shuttleworthia|s__Shuttleworthia_satelles	0	0	0	0	0	0	0	0	0	0	0	0	0	0	0	0	0	0	0	0	0	0	0	0	0	0	0	0	0	0	0	0	0	0	0	0	0	0	0	0	0	0
k__Bacteria|p__Firmicutes|c__Clostridia|o__Clostridiales|f__Lachnospiraceae|g__Stomatobaculum	0	0	0	0	0	0.00043	0	0	0	0	0	0	0	0	0	0.16687	0	0	0	0	0	0	0	0	0	0	0	0	0	0	0	0	0	0	0	0	0	0	0	0	0	0
k__Bacteria|p__Firmicutes|c__Clostridia|o__Clostridiales|f__Lachnospiraceae|g__Stomatobaculum|s__Stomatobaculum_longum	0	0	0	0	0	0.00043	0	0	0	0	0	0	0	0	0	0.16687	0	0	0	0	0	0	0	0	0	0	0	0	0	0	0	0	0	0	0	0	0	0	0	0	0	0
k__Bacteria|p__Firmicutes|c__Clostridia|o__Clostridiales|f__Oscillospiraceae	1.37055	0.42222	0.00131	6.63796	0.5268	1.55805	0.19288	1.39146	0.22878	11.7193	0.38537	2.16419	4.79627	1.50788	2.0408	0	5.95398	1.12503	3.60422	0.65225	3.98217	4.34082	2.55074	3.03544	1.89993	1.86784	0.09307	0.97161	0	0.3991	2.05086	0.30418	1.52864	6.70394	0	0.03586	2.27083	0.51386	2.92899	1.93977	2.17045	0.3348
k__Bacteria|p__Firmicutes|c__Clostridia|o__Clostridiales|f__Oscillospiraceae|g__Oscillibacter	1.37055	0.42222	0.00131	6.63796	0.5268	1.55805	0.19288	1.39146	0.22878	11.7193	0.38537	2.16419	4.79627	1.50788	2.0408	0	5.95398	1.12503	3.60422	0.65225	3.98217	4.34082	2.55074	3.03544	1.89993	1.86784	0.09307	0.97161	0	0.3991	2.05086	0.30418	1.52864	6.70394	0	0.03586	2.27083	0.51386	2.92899	1.93977	2.17045	0.3348
k__Bacteria|p__Firmicutes|c__Clostridia|o__Clostridiales|f__Oscillospiraceae|g__Oscillibacter|s__Oscillibacter_sp_57_20	1.22515	0.18791	0.00131	5.92083	0.52315	1.14917	0.19288	1.37368	0.22676	10.2364	0.35718	0.16577	3.40521	1.25606	1.15882	0	4.112	1.12307	3.19458	0.65225	2.19212	4.34082	2.07408	2.6087	1.84137	1.78107	0.08969	0.72916	0	0.38066	1.80636	0.18002	1.52721	6.4044	0	0.03586	2.22808	0.41048	1.93834	1.33991	0.24329	0.3348
k__Bacteria|p__Firmicutes|c__Clostridia|o__Clostridiales|f__Oscillospiraceae|g__Oscillibacter|s__Oscillibacter_sp_CAG_241	0.14539	0.23431	0	0.70651	0.00365	0.40888	0	0.01778	0	1.48288	0.02819	1.99842	1.39106	0.25181	0.88198	0	1.84197	0.00196	0.40965	0	1.79005	0	0.47666	0.42123	0.05856	0.08677	0.00339	0.24245	0	0.01844	0.24451	0.12416	0.00143	0.29954	0	0	0.04275	0.10338	0.99065	0.59986	1.92716	0
k__Bacteria|p__Firmicutes|c__Clostridia|o__Clostridiales|f__Oscillospiraceae|g__Oscillibacter|s__Oscillibacter_sp_PC13	0	0	0	0.01061	0	0	0	0	0.00202	0	0	0	0	0	0	0	0	0	0	0	0	0	0	0.00551	0	0	0	0	0	0	0	0	0	0	0	0	0	0	0	0	0	0
k__Bacteria|p__Firmicutes|c__Clostridia|o__Clostridiales|f__Peptostreptococcaceae	0	0.01422	0	0	0	0	0	0	0	0	0	0	0	0	0	0	0	0	0	0	0	0	0	0	0	0	0	0	0	0	0	0	0	0	0	0	0	0	0	0	0	0
k__Bacteria|p__Firmicutes|c__Clostridia|o__Clostridiales|f__Peptostreptococcaceae|g__Filifactor	0	0	0	0	0	0	0	0	0	0	0	0	0	0	0	0	0	0	0	0	0	0	0	0	0	0	0	0	0	0	0	0	0	0	0	0	0	0	0	0	0	0
k__Bacteria|p__Firmicutes|c__Clostridia|o__Clostridiales|f__Peptostreptococcaceae|g__Filifactor|s__Filifactor_alocis	0	0	0	0	0	0	0	0	0	0	0	0	0	0	0	0	0	0	0	0	0	0	0	0	0	0	0	0	0	0	0	0	0	0	0	0	0	0	0	0	0	0
k__Bacteria|p__Firmicutes|c__Clostridia|o__Clostridiales|f__Peptostreptococcaceae|g__Intestinibacter	0	0.01422	0	0	0	0	0	0	0	0	0	0	0	0	0	0	0	0	0	0	0	0	0	0	0	0	0	0	0	0	0	0	0	0	0	0	0	0	0	0	0	0
k__Bacteria|p__Firmicutes|c__Clostridia|o__Clostridiales|f__Peptostreptococcaceae|g__Intestinibacter|s__Intestinibacter_bartlettii	0	0.01422	0	0	0	0	0	0	0	0	0	0	0	0	0	0	0	0	0	0	0	0	0	0	0	0	0	0	0	0	0	0	0	0	0	0	0	0	0	0	0	0
k__Bacteria|p__Firmicutes|c__Clostridia|o__Clostridiales|f__Peptostreptococcaceae|g__Peptoanaerobacter	0	0	0	0	0	0	0	0	0	0	0	0	0	0	0	0	0	0	0	0	0	0	0	0	0	0	0	0	0	0	0	0	0	0	0	0	0	0	0	0	0	0
k__Bacteria|p__Firmicutes|c__Clostridia|o__Clostridiales|f__Peptostreptococcaceae|g__Peptoanaerobacter|s__Eubacterium_yurii	0	0	0	0	0	0	0	0	0	0	0	0	0	0	0	0	0	0	0	0	0	0	0	0	0	0	0	0	0	0	0	0	0	0	0	0	0	0	0	0	0	0
k__Bacteria|p__Firmicutes|c__Clostridia|o__Clostridiales|f__Peptostreptococcaceae|g__Peptoanaerobacter|s__Peptoanaerobacter_stomatis	0	0	0	0	0	0	0	0	0	0	0	0	0	0	0	0	0	0	0	0	0	0	0	0	0	0	0	0	0	0	0	0	0	0	0	0	0	0	0	0	0	0
k__Bacteria|p__Firmicutes|c__Clostridia|o__Clostridiales|f__Peptostreptococcaceae|g__Peptostreptococcus	0	0	0	0	0	0	0	0	0	0	0	0	0	0	0	0	0	0	0	0	0	0	0	0	0	0	0	0	0	0	0	0	0	0	0	0	0	0	0	0	0	0
k__Bacteria|p__Firmicutes|c__Clostridia|o__Clostridiales|f__Peptostreptococcaceae|g__Peptostreptococcus|s__Peptostreptococcus_stomatis	0	0	0	0	0	0	0	0	0	0	0	0	0	0	0	0	0	0	0	0	0	0	0	0	0	0	0	0	0	0	0	0	0	0	0	0	0	0	0	0	0	0
k__Bacteria|p__Firmicutes|c__Clostridia|o__Clostridiales|f__Peptostreptococcaceae|g__Romboutsia	0	0	0	0	0	0	0	0	0	0	0	0	0	0	0	0	0	0	0	0	0	0	0	0	0	0	0	0	0	0	0	0	0	0	0	0	0	0	0	0	0	0
k__Bacteria|p__Firmicutes|c__Clostridia|o__Clostridiales|f__Peptostreptococcaceae|g__Romboutsia|s__Romboutsia_ilealis	0	0	0	0	0	0	0	0	0	0	0	0	0	0	0	0	0	0	0	0	0	0	0	0	0	0	0	0	0	0	0	0	0	0	0	0	0	0	0	0	0	0
k__Bacteria|p__Firmicutes|c__Clostridia|o__Clostridiales|f__Ruminococcaceae	12.3649	9.76301	9.44317	19.8128	4.60212	6.98964	16.2338	12.5728	4.91642	14.1498	2.18329	26.0706	25.4853	9.15538	10.9405	0.02819	17.7347	2.14892	11.5625	20.6063	12.4296	21.511	3.3117	9.44947	8.88099	11.9262	0.73291	9.39409	0.2228	28.4277	1.62634	2.55957	6.28728	22.7085	5.17735	2.66064	12.9444	3.81348	9.99749	9.3409	17.2257	1.81003
k__Bacteria|p__Firmicutes|c__Clostridia|o__Clostridiales|f__Ruminococcaceae|g__Agathobaculum	0.04688	0	0.0184	0.06843	0.01106	0.00364	0.06443	0.00074	0.00973	0.28784	0.02393	0	0.20933	0.01628	0.07184	0	0.02355	0	0.61141	0.00129	0.02268	0.07352	0.04899	0.07549	0.20973	0.01715	0	0.21537	0	0.06245	0.01612	0.00274	0.00283	0.08838	0.05	0	0.25444	0	0.22848	0.05402	0.13902	0.11816
k__Bacteria|p__Firmicutes|c__Clostridia|o__Clostridiales|f__Ruminococcaceae|g__Agathobaculum|s__Agathobaculum_butyriciproducens	0.04688	0	0.0184	0.06843	0.01106	0.00364	0.06443	0.00074	0.00973	0.28784	0.02393	0	0.20933	0.01628	0.07184	0	0.02355	0	0.61141	0.00129	0.02268	0.07352	0.04899	0.07549	0.20973	0.01715	0	0.21537	0	0.06245	0.01612	0.00274	0.00283	0.08838	0.05	0	0.25444	0	0.22848	0.05402	0.13902	0.11816
k__Bacteria|p__Firmicutes|c__Clostridia|o__Clostridiales|f__Ruminococcaceae|g__Anaerofilum	0	0	0	0	0	0	0	0	0	0	0	0	0	0	0	0	0	0	0	0	0	0	0	0	0	0	0	0	0	0	0	0	0	0	0	0	0	0	0	0	0	0
k__Bacteria|p__Firmicutes|c__Clostridia|o__Clostridiales|f__Ruminococcaceae|g__Anaerofilum|s__Anaerofilum_sp_An201	0	0	0	0	0	0	0	0	0	0	0	0	0	0	0	0	0	0	0	0	0	0	0	0	0	0	0	0	0	0	0	0	0	0	0	0	0	0	0	0	0	0
k__Bacteria|p__Firmicutes|c__Clostridia|o__Clostridiales|f__Ruminococcaceae|g__Anaeromassilibacillus	0	0	0	0	0	0	0	0	0	0	0	0.00664	0	0	0	0	0	0	0	0	0.00919	0	0	0	0	0	0	0	0	0	0	0	0	0	0	0	0	0	0	0	0.00054	0
k__Bacteria|p__Firmicutes|c__Clostridia|o__Clostridiales|f__Ruminococcaceae|g__Anaeromassilibacillus|s__Anaeromassilibacillus_sp_An250	0	0	0	0	0	0	0	0	0	0	0	0.00664	0	0	0	0	0	0	0	0	0.00919	0	0	0	0	0	0	0	0	0	0	0	0	0	0	0	0	0	0	0	0.00054	0
k__Bacteria|p__Firmicutes|c__Clostridia|o__Clostridiales|f__Ruminococcaceae|g__Anaerotruncus	0	0	0	0	0.06687	0	0	0	0	0	0	0	0	0	0	0	0	0	0	0	0	0.02771	0	0	0	0	0	0	0	0	0	0	0	0	0	0	0	0	0	0	0	0
k__Bacteria|p__Firmicutes|c__Clostridia|o__Clostridiales|f__Ruminococcaceae|g__Anaerotruncus|s__Anaerotruncus_colihominis	0	0	0	0	0.00038	0	0	0	0	0	0	0	0	0	0	0	0	0	0	0	0	0.02771	0	0	0	0	0	0	0	0	0	0	0	0	0	0	0	0	0	0	0	0
k__Bacteria|p__Firmicutes|c__Clostridia|o__Clostridiales|f__Ruminococcaceae|g__Anaerotruncus|s__Anaerotruncus_sp_CAG_528	0	0	0	0	0.0665	0	0	0	0	0	0	0	0	0	0	0	0	0	0	0	0	0	0	0	0	0	0	0	0	0	0	0	0	0	0	0	0	0	0	0	0	0
k__Bacteria|p__Firmicutes|c__Clostridia|o__Clostridiales|f__Ruminococcaceae|g__Faecalibacterium	11.6628	8.75628	6.4446	18.5067	4.15733	6.69737	15.6619	12.1021	4.50733	11.978	2.14418	12.5795	22.3213	8.2917	10.3147	0.02819	17.3488	1.9956	7.61745	19.3892	9.89605	20.8412	3.07414	8.44858	8.10659	8.44507	0.7185	8.50899	0.22238	24.2488	1.52495	2.4342	4.36074	21.4972	4.76221	2.27837	11.0465	3.74258	8.98788	8.99653	16.6136	1.35891
k__Bacteria|p__Firmicutes|c__Clostridia|o__Clostridiales|f__Ruminococcaceae|g__Faecalibacterium|s__Faecalibacterium_prausnitzii	11.6628	8.75628	6.4446	18.5067	4.15733	6.69737	15.6619	12.1021	4.50733	11.978	2.14418	12.5795	22.3213	8.2917	10.3147	0.02819	17.3488	1.9956	7.61745	19.3892	9.89605	20.8412	3.07414	8.44858	8.10659	8.44507	0.7185	8.50899	0.22238	24.2488	1.52495	2.4342	4.36074	21.4972	4.76221	2.27837	11.0465	3.74258	8.98788	8.99653	16.6136	1.35891
k__Bacteria|p__Firmicutes|c__Clostridia|o__Clostridiales|f__Ruminococcaceae|g__Flavonifractor	0.00346	0.00325	2.29144	0.06629	0.1251	0.02204	0	0.01044	0.06593	0	0	0	0.00932	0.00836	0.00218	0	0.01875	0.01755	0.26935	0.85809	0.04289	0.26487	0	0.18438	0.03168	0.05022	0	0.07226	0	0.0209	0	0.00333	1.71424	0.00844	0.08342	0	0.58772	0.00154	0.26309	0.03256	0.03465	0.16606
k__Bacteria|p__Firmicutes|c__Clostridia|o__Clostridiales|f__Ruminococcaceae|g__Flavonifractor|s__Flavonifractor_plautii	0.00346	0.00325	2.29144	0.06629	0.1251	0.02204	0	0.01044	0.06593	0	0	0	0.00932	0.00836	0.00218	0	0.01875	0.01755	0.26935	0.85809	0.02357	0.26487	0	0.18377	0.03168	0.05022	0	0.07226	0	0.0209	0	0.00333	1.71424	0.00844	0.08342	0	0.58772	0.00154	0.26309	0.03256	0.03465	0.16606
k__Bacteria|p__Firmicutes|c__Clostridia|o__Clostridiales|f__Ruminococcaceae|g__Flavonifractor|s__Flavonifractor_sp_An100	0	0	0	0	0	0	0	0	0	0	0	0	0	0	0	0	0	0	0	0	0.01932	0	0	0.00061	0	0	0	0	0	0	0	0	0	0	0	0	0	0	0	0	0	0
k__Bacteria|p__Firmicutes|c__Clostridia|o__Clostridiales|f__Ruminococcaceae|g__Gemmiger	0.09656	0.04605	0.21184	0.12223	0.11092	0.04177	0.33872	0.17236	0.03306	0.21544	0.00246	0.56964	0.40034	0.16425	0.11369	0	0.29121	0.0198	0.26419	0.04829	0.14136	0.09672	0.02819	0.08344	0.09948	0.22675	0.00952	0.10564	0	0.11146	0.01718	0.0372	0.05546	0.28947	0.07642	0.04438	0.446	0.05446	0.15183	0.11593	0.04891	0.04981
k__Bacteria|p__Firmicutes|c__Clostridia|o__Clostridiales|f__Ruminococcaceae|g__Gemmiger|s__Gemmiger_formicilis	0.09656	0.04605	0.21184	0.12223	0.11092	0.04177	0.33872	0.17236	0.03306	0.21544	0.00246	0.56964	0.40034	0.16425	0.11369	0	0.29121	0.0198	0.26419	0.04829	0.14136	0.09672	0.02819	0.08344	0.09948	0.22675	0.00952	0.10564	0	0.11146	0.01718	0.0372	0.05546	0.28947	0.07642	0.04438	0.446	0.05446	0.15183	0.11593	0.04891	0.04981
k__Bacteria|p__Firmicutes|c__Clostridia|o__Clostridiales|f__Ruminococcaceae|g__Harryflintia	0	0	0	0	0	0	0	0	0	0	0	0	0	0	0	0	0	0	0.01442	0	0	0	0	0	0	0	0	0	0	0	0	0	0	0	0	0	0	0	0	0	0	0
k__Bacteria|p__Firmicutes|c__Clostridia|o__Clostridiales|f__Ruminococcaceae|g__Harryflintia|s__Harryflintia_acetispora	0	0	0	0	0	0	0	0	0	0	0	0	0	0	0	0	0	0	0.01442	0	0	0	0	0	0	0	0	0	0	0	0	0	0	0	0	0	0	0	0	0	0	0
k__Bacteria|p__Firmicutes|c__Clostridia|o__Clostridiales|f__Ruminococcaceae|g__Pseudoflavonifractor	0	0	0	0	0	0	0	0	0	0	0	0	0	0	0	0	0	0	0	0	0	0	0	0.00462	0	0	0	0	0	0	0	0	0	0	0	0	0	0	0	0	0	0
k__Bacteria|p__Firmicutes|c__Clostridia|o__Clostridiales|f__Ruminococcaceae|g__Pseudoflavonifractor|s__Pseudoflavonifractor_capillosus	0	0	0	0	0	0	0	0	0	0	0	0	0	0	0	0	0	0	0	0	0	0	0	0.00462	0	0	0	0	0	0	0	0	0	0	0	0	0	0	0	0	0	0
k__Bacteria|p__Firmicutes|c__Clostridia|o__Clostridiales|f__Ruminococcaceae|g__Pseudoflavonifractor|s__Pseudoflavonifractor_sp_An184	0	0	0	0	0	0	0	0	0	0	0	0	0	0	0	0	0	0	0	0	0	0	0	0	0	0	0	0	0	0	0	0	0	0	0	0	0	0	0	0	0	0
k__Bacteria|p__Firmicutes|c__Clostridia|o__Clostridiales|f__Ruminococcaceae|g__Ruminococcaceae_unclassified	0.04292	0.04698	0	0.0092	0	0.01512	0	0	0.03694	0.00027	0.00181	1.18252	0.0371	0	0	0	0	0	1.35872	0.00344	1.54135	0.01633	0.00249	0.06225	0.01688	0	0	0.00207	0	0	0.04111	0	0	0	0	0	0	0	0.00747	0	0.00613	0
k__Bacteria|p__Firmicutes|c__Clostridia|o__Clostridiales|f__Ruminococcaceae|g__Ruminococcaceae_unclassified|s__Clostridium_leptum	0	0	0	0.00686	0	0	0	0	0	0.00027	0	0	0.01519	0	0	0	0	0	0	0	0	0	0	0	0	0	0	0.00207	0	0	0	0	0	0	0	0	0	0	0	0	0.00613	0
k__Bacteria|p__Firmicutes|c__Clostridia|o__Clostridiales|f__Ruminococcaceae|g__Ruminococcaceae_unclassified|s__Eubacterium_siraeum	0.04292	0.04698	0	0	0	0.01512	0	0	0.03694	0	0.00181	1.14246	0	0	0	0	0	0	1.35284	0.00344	1.54135	0	0.00249	0	0.01688	0	0	0	0	0	0.04111	0	0	0	0	0	0	0	0.00747	0	0	0
k__Bacteria|p__Firmicutes|c__Clostridia|o__Clostridiales|f__Ruminococcaceae|g__Ruminococcaceae_unclassified|s__Ruminococcaceae_bacterium_D16	0	0	0	0.00234	0	0	0	0	0	0	0	0	0	0	0	0	0	0	0.00588	0	0	0.01633	0	0.02871	0	0	0	0	0	0	0	0	0	0	0	0	0	0	0	0	0	0
k__Bacteria|p__Firmicutes|c__Clostridia|o__Clostridiales|f__Ruminococcaceae|g__Ruminococcaceae_unclassified|s__Ruminococcaceae_bacterium_D5	0	0	0	0	0	0	0	0	0	0	0	0.04005	0.0219	0	0	0	0	0	0	0	0	0	0	0.03354	0	0	0	0	0	0	0	0	0	0	0	0	0	0	0	0	0	0
k__Bacteria|p__Firmicutes|c__Clostridia|o__Clostridiales|f__Ruminococcaceae|g__Ruminococcus	0.50006	0.87059	0.3823	1.01265	0.0943	0.20891	0.16875	0.28614	0.21205	1.66549	0.0109	10.4101	2.48989	0.67452	0.36945	0	0	0.09362	1.23121	0.06793	0.75819	0.00028	0.09032	0.53113	0.33619	3.17725	0.00489	0.47267	0.00042	3.98411	0.02698	0.07236	0.08051	0.78404	0.17039	0.3379	0.47911	0.01093	0.23593	0.13904	0.03351	0.0812
k__Bacteria|p__Firmicutes|c__Clostridia|o__Clostridiales|f__Ruminococcaceae|g__Ruminococcus|s__Ruminococcus_bicirculans	0.40859	0	0.06262	0.60854	0.08731	0.20306	0.07778	0.25527	0	0.72054	0	0.21644	0	0	0.18909	0	0	0.09362	0.77331	0.06793	0.33591	0	0.0123	0.00205	0.03679	0.83447	0	0.02884	0	1.27454	0.00996	0	0.05663	0.70207	0	0.11574	0.21107	0.01093	0.10161	0	0	0
k__Bacteria|p__Firmicutes|c__Clostridia|o__Clostridiales|f__Ruminococcaceae|g__Ruminococcus|s__Ruminococcus_bromii	0	0.05672	0	0.16865	0.00215	0	0.09097	0.01833	0.15931	0.60256	0	3.7304	2.00979	0	0	0	0	0	0.00634	0	0.42229	0.00028	0.01683	0.08389	0.27551	2.30517	0	0.44382	0.00042	2.7082	0.01281	0.06092	0	0.08197	0.17039	0.19967	0.26804	0	0	0.1348	0.02467	0
k__Bacteria|p__Firmicutes|c__Clostridia|o__Clostridiales|f__Ruminococcaceae|g__Ruminococcus|s__Ruminococcus_callidus	0	0	0	0	0.00029	0.00586	0	0	0	0	0	0.03537	0	0.67452	0	0	0	0	0	0	0	0	0	0.0017	0	0	0	0	0	0	0	0	0	0	0	0	0	0	0.00488	0.00424	0.00331	0.0072
k__Bacteria|p__Firmicutes|c__Clostridia|o__Clostridiales|f__Ruminococcaceae|g__Ruminococcus|s__Ruminococcus_champanellensis	0	0	0	0	0.00244	0	0	0	0	0	0	4.87931	0	0	0	0	0	0	0	0	0	0	0	0	0	0	0	0	0	0	0	0	0	0	0	0	0	0	0	0	0	0
k__Bacteria|p__Firmicutes|c__Clostridia|o__Clostridiales|f__Ruminococcaceae|g__Ruminococcus|s__Ruminococcus_lactaris	0.09146	0	0.31442	0.23547	0	0	0	0.01255	0.04876	0.1471	0	0.98956	0.04421	0	0	0	0	0	0.45156	0	0	0	0.00128	0.09982	0.02389	0.01603	0.0042	0	0	0	0	0.00081	0.02388	0	0	0	0	0	0.12944	0	0.00553	0.074
k__Bacteria|p__Firmicutes|c__Clostridia|o__Clostridiales|f__Ruminococcaceae|g__Ruminococcus|s__Ruminococcus_obeum_CAG_39	0	0	0.00526	0	0.00211	0	0	0	0.00397	0.01728	0	0.01065	0	0	0	0	0	0	0	0	0	0	0	0	0	0.02158	0	0	0	0.00137	0	0	0	0	0	0	0	0	0	0	0	0
k__Bacteria|p__Firmicutes|c__Clostridia|o__Clostridiales|f__Ruminococcaceae|g__Ruminococcus|s__Ruminococcus_sp_CAG_330	0	0.81387	0	0	0	0	0	0	0	0.17801	0.0109	0	0	0	0	0	0	0	0	0	0	0	0	0	0	0	0.00069	0	0	0	0	0.01064	0	0	0	0.0225	0	0	0	0	0	0
k__Bacteria|p__Firmicutes|c__Clostridia|o__Clostridiales|f__Ruminococcaceae|g__Ruminococcus|s__Ruminococcus_sp_CAG_403	0	0	0	0	0	0	0	0	0	0	0	0	0.00491	0	0	0	0	0	0	0	0	0	0.05991	0.34367	0	0	0	0	0	0	0.0042	0	0	0	0	0	0	0	0	0	0	0
k__Bacteria|p__Firmicutes|c__Clostridia|o__Clostridiales|f__Ruminococcaceae|g__Ruminococcus|s__Ruminococcus_sp_CAG_488	0	0	0	0	0	0	0	0	0	0	0	0.00424	0.43097	0	0.18035	0	0	0	0	0	0	0	0	0	0	0	0	0	0	0	0	0	0	0	0	0	0	0	0	0	0	0
k__Bacteria|p__Firmicutes|c__Clostridia|o__Clostridiales|f__Ruminococcaceae|g__Ruminococcus|s__Ruminococcus_sp_CAG_563	0	0	0	0	0	0	0	0	0	0	0	0.54414	0	0	0	0	0	0	0	0	0	0	0	0	0	0	0	0	0	0	0	0	0	0	0	0	0	0	0	0	0	0
k__Bacteria|p__Firmicutes|c__Clostridia|o__Clostridiales|f__Ruminococcaceae|g__Ruthenibacterium	0.01218	0.03986	0.09459	0.02733	0.03653	0.00079	0	0.00106	0.05138	0.0027	0	1.32225	0.01799	0.00027	0.06872	0	0.05239	0.02236	0.19571	0.23802	0.01792	0.19031	0.06758	0.05958	0.08045	0.00976	0	0.01709	0	0	0	0.00973	0.07349	0.04106	0.0349	0	0.13061	0.00397	0.12282	0.00283	0.34927	0.03588
k__Bacteria|p__Firmicutes|c__Clostridia|o__Clostridiales|f__Ruminococcaceae|g__Ruthenibacterium|s__Ruthenibacterium_lactatiformans	0.01218	0.03986	0.09459	0.02733	0.03653	0.00079	0	0.00106	0.05138	0.0027	0	1.32225	0.01799	0.00027	0.06872	0	0.05239	0.02236	0.19571	0.23802	0.01792	0.19031	0.06758	0.05958	0.08045	0.00976	0	0.01709	0	0	0	0.00973	0.07349	0.04106	0.0349	0	0.13061	0.00397	0.12282	0.00283	0.34927	0.03588
k__Bacteria|p__Firmicutes|c__Erysipelotrichia	0.04021	0	0.00147	0.00771	0	0.02478	0	0	0.00054	0.07739	0.07295	0.09428	0.02393	0.0124	0.00297	0	0.00162	0	0.02135	0.00768	0.00942	0.01253	0.01476	0.01554	0.06054	0.08861	0	0	0	0.17239	0	0.00096	0	0	0.00507	0	0.22078	0.03744	0.24271	0.06562	0	0.00426
k__Bacteria|p__Firmicutes|c__Erysipelotrichia|o__Erysipelotrichales	0.04021	0	0.00147	0.00771	0	0.02478	0	0	0.00054	0.07739	0.07295	0.09428	0.02393	0.0124	0.00297	0	0.00162	0	0.02135	0.00768	0.00942	0.01253	0.01476	0.01554	0.06054	0.08861	0	0	0	0.17239	0	0.00096	0	0	0.00507	0	0.22078	0.03744	0.24271	0.06562	0	0.00426
k__Bacteria|p__Firmicutes|c__Erysipelotrichia|o__Erysipelotrichales|f__Erysipelotrichaceae	0.04021	0	0.00147	0.00771	0	0.02478	0	0	0.00054	0.07739	0.07295	0.09428	0.02393	0.0124	0.00297	0	0.00162	0	0.02135	0.00768	0.00942	0.01253	0.01476	0.01554	0.06054	0.08861	0	0	0	0.17239	0	0.00096	0	0	0.00507	0	0.22078	0.03744	0.24271	0.06562	0	0.00426
k__Bacteria|p__Firmicutes|c__Erysipelotrichia|o__Erysipelotrichales|f__Erysipelotrichaceae|g__Absiella	0	0	0	0	0	0	0	0	0	0	0	0	0	0	0	0	0	0	0.02135	0	0	0	0	0	0	0	0	0	0	0	0	0	0	0	0	0	0	0	0	0	0	0
k__Bacteria|p__Firmicutes|c__Erysipelotrichia|o__Erysipelotrichales|f__Erysipelotrichaceae|g__Absiella|s__Absiella_dolichum	0	0	0	0	0	0	0	0	0	0	0	0	0	0	0	0	0	0	0.02135	0	0	0	0	0	0	0	0	0	0	0	0	0	0	0	0	0	0	0	0	0	0	0
k__Bacteria|p__Firmicutes|c__Erysipelotrichia|o__Erysipelotrichales|f__Erysipelotrichaceae|g__Bulleidia	0	0	0	0	0	0	0	0	0	0	0	0	0	0	0	0	0	0	0	0	0	0	0	0	0	0	0	0	0	0	0	0	0	0	0	0	0	0	0	0	0	0
k__Bacteria|p__Firmicutes|c__Erysipelotrichia|o__Erysipelotrichales|f__Erysipelotrichaceae|g__Bulleidia|s__Bulleidia_extructa	0	0	0	0	0	0	0	0	0	0	0	0	0	0	0	0	0	0	0	0	0	0	0	0	0	0	0	0	0	0	0	0	0	0	0	0	0	0	0	0	0	0
k__Bacteria|p__Firmicutes|c__Erysipelotrichia|o__Erysipelotrichales|f__Erysipelotrichaceae|g__Catenibacterium	0.04021	0	0	0.00771	0	0.01219	0	0	0	0	0.01417	0.02174	0.02393	0	0	0	0	0	0	0	0.00306	0	0.01476	0	0.003	0	0	0	0	0	0	0	0	0	0.00507	0	0.00681	0.01058	0	0.04045	0	0
k__Bacteria|p__Firmicutes|c__Erysipelotrichia|o__Erysipelotrichales|f__Erysipelotrichaceae|g__Catenibacterium|s__Catenibacterium_mitsuokai	0.04021	0	0	0.00771	0	0.01219	0	0	0	0	0.01417	0.02174	0.02393	0	0	0	0	0	0	0	0.00306	0	0.01476	0	0.003	0	0	0	0	0	0	0	0	0	0.00507	0	0.00681	0.01058	0	0.04045	0	0
k__Bacteria|p__Firmicutes|c__Erysipelotrichia|o__Erysipelotrichales|f__Erysipelotrichaceae|g__Coprobacillus	0	0	0	0	0	0	0	0	0	0	0	0	0	0	0	0	0	0	0	0	0	0	0	0	0	0	0	0	0	0	0	0	0	0	0	0	0.21249	0	0.18767	0	0	0
k__Bacteria|p__Firmicutes|c__Erysipelotrichia|o__Erysipelotrichales|f__Erysipelotrichaceae|g__Coprobacillus|s__Coprobacillus_cateniformis	0	0	0	0	0	0	0	0	0	0	0	0	0	0	0	0	0	0	0	0	0	0	0	0	0	0	0	0	0	0	0	0	0	0	0	0	0.21249	0	0.18767	0	0	0
k__Bacteria|p__Firmicutes|c__Erysipelotrichia|o__Erysipelotrichales|f__Erysipelotrichaceae|g__Dielma	0	0	0	0	0	0	0	0	0	0	0	0	0	0	0	0	0	0	0	0.00358	0	0.00069	0	0.01554	0	0	0	0	0	0	0	0	0	0	0	0	0	0	0	0	0	0.0014
k__Bacteria|p__Firmicutes|c__Erysipelotrichia|o__Erysipelotrichales|f__Erysipelotrichaceae|g__Dielma|s__Dielma_fastidiosa	0	0	0	0	0	0	0	0	0	0	0	0	0	0	0	0	0	0	0	0.00358	0	0.00069	0	0.01554	0	0	0	0	0	0	0	0	0	0	0	0	0	0	0	0	0	0.0014
k__Bacteria|p__Firmicutes|c__Erysipelotrichia|o__Erysipelotrichales|f__Erysipelotrichaceae|g__Eggerthia	0	0	0	0	0	0	0	0	0	0	0	0	0	0	0	0	0	0	0	0	0	0	0	0	0	0	0	0	0	0	0	0	0	0	0	0	0	0	0	0	0	0
k__Bacteria|p__Firmicutes|c__Erysipelotrichia|o__Erysipelotrichales|f__Erysipelotrichaceae|g__Eggerthia|s__Eggerthia_catenaformis	0	0	0	0	0	0	0	0	0	0	0	0	0	0	0	0	0	0	0	0	0	0	0	0	0	0	0	0	0	0	0	0	0	0	0	0	0	0	0	0	0	0
k__Bacteria|p__Firmicutes|c__Erysipelotrichia|o__Erysipelotrichales|f__Erysipelotrichaceae|g__Erysipelatoclostridium	0	0	0.00147	0	0	0	0	0	0	0	0	0	0	0	0	0	0	0	0	0.00411	0	0	0	0	0	0	0	0	0	0	0	0	0	0	0	0	0.00148	0	0	0	0	0
k__Bacteria|p__Firmicutes|c__Erysipelotrichia|o__Erysipelotrichales|f__Erysipelotrichaceae|g__Erysipelatoclostridium|s__Clostridium_innocuum	0	0	0.00147	0	0	0	0	0	0	0	0	0	0	0	0	0	0	0	0	0	0	0	0	0	0	0	0	0	0	0	0	0	0	0	0	0	0.00148	0	0	0	0	0
k__Bacteria|p__Firmicutes|c__Erysipelotrichia|o__Erysipelotrichales|f__Erysipelotrichaceae|g__Erysipelatoclostridium|s__Clostridium_spiroforme	0	0	0	0	0	0	0	0	0	0	0	0	0	0	0	0	0	0	0	0.00411	0	0	0	0	0	0	0	0	0	0	0	0	0	0	0	0	0	0	0	0	0	0
k__Bacteria|p__Firmicutes|c__Erysipelotrichia|o__Erysipelotrichales|f__Erysipelotrichaceae|g__Erysipelatoclostridium|s__Erysipelatoclostridium_ramosum	0	0	0	0	0	0	0	0	0	0	0	0	0	0	0	0	0	0	0	0	0	0	0	0	0	0	0	0	0	0	0	0	0	0	0	0	0	0	0	0	0	0
k__Bacteria|p__Firmicutes|c__Erysipelotrichia|o__Erysipelotrichales|f__Erysipelotrichaceae|g__Holdemanella	0	0	0	0	0	0.0066	0	0	0	0.07739	0.04066	0.07254	0	0.0124	0.00297	0	0	0	0	0	0	0	0	0	0.05754	0.08861	0	0	0	0.17239	0	0.00096	0	0	0	0	0	0.02686	0.05504	0.02518	0	0
k__Bacteria|p__Firmicutes|c__Erysipelotrichia|o__Erysipelotrichales|f__Erysipelotrichaceae|g__Holdemanella|s__Holdemanella_biformis	0	0	0	0	0	0.0066	0	0	0	0.07739	0.04066	0.07254	0	0.0124	0.00297	0	0	0	0	0	0	0	0	0	0.05754	0.08861	0	0	0	0.17239	0	0.00096	0	0	0	0	0	0.02686	0.05504	0.02518	0	0
k__Bacteria|p__Firmicutes|c__Erysipelotrichia|o__Erysipelotrichales|f__Erysipelotrichaceae|g__Holdemania	0	0	0	0	0	0.00091	0	0	0	0	0	0	0	0	0	0	0.00162	0	0	0	0.00636	0.01184	0	0	0	0	0	0	0	0	0	0	0	0	0	0	0	0	0	0	0	0.00286
k__Bacteria|p__Firmicutes|c__Erysipelotrichia|o__Erysipelotrichales|f__Erysipelotrichaceae|g__Holdemania|s__Holdemania_filiformis	0	0	0	0	0	0.00091	0	0	0	0	0	0	0	0	0	0	0.00162	0	0	0	0.00636	0.01184	0	0	0	0	0	0	0	0	0	0	0	0	0	0	0	0	0	0	0	0.00286
k__Bacteria|p__Firmicutes|c__Erysipelotrichia|o__Erysipelotrichales|f__Erysipelotrichaceae|g__Massiliomicrobiota	0	0	0	0	0	0	0	0	0.00054	0	0	0	0	0	0	0	0	0	0	0	0	0	0	0	0	0	0	0	0	0	0	0	0	0	0	0	0	0	0	0	0	0
k__Bacteria|p__Firmicutes|c__Erysipelotrichia|o__Erysipelotrichales|f__Erysipelotrichaceae|g__Massiliomicrobiota|s__Massiliomicrobiota_timonensis	0	0	0	0	0	0	0	0	0.00054	0	0	0	0	0	0	0	0	0	0	0	0	0	0	0	0	0	0	0	0	0	0	0	0	0	0	0	0	0	0	0	0	0
k__Bacteria|p__Firmicutes|c__Erysipelotrichia|o__Erysipelotrichales|f__Erysipelotrichaceae|g__Solobacterium	0	0	0	0	0	0	0	0	0	0	0	0	0	0	0	0	0	0	0	0	0	0	0	0	0	0	0	0	0	0	0	0	0	0	0	0	0	0	0	0	0	0
k__Bacteria|p__Firmicutes|c__Erysipelotrichia|o__Erysipelotrichales|f__Erysipelotrichaceae|g__Solobacterium|s__Solobacterium_moorei	0	0	0	0	0	0	0	0	0	0	0	0	0	0	0	0	0	0	0	0	0	0	0	0	0	0	0	0	0	0	0	0	0	0	0	0	0	0	0	0	0	0
k__Bacteria|p__Firmicutes|c__Erysipelotrichia|o__Erysipelotrichales|f__Erysipelotrichaceae|g__Turicibacter	0	0	0	0	0	0.00508	0	0	0	0	0.01812	0	0	0	0	0	0	0	0	0	0	0	0	0	0	0	0	0	0	0	0	0	0	0	0	0	0	0	0	0	0	0
k__Bacteria|p__Firmicutes|c__Erysipelotrichia|o__Erysipelotrichales|f__Erysipelotrichaceae|g__Turicibacter|s__Turicibacter_sanguinis	0	0	0	0	0	0.00508	0	0	0	0	0.01812	0	0	0	0	0	0	0	0	0	0	0	0	0	0	0	0	0	0	0	0	0	0	0	0	0	0	0	0	0	0	0
k__Bacteria|p__Firmicutes|c__Firmicutes_unclassified	0.23739	0.13961	0	0	0.00419	0.19994	0.35745	0.01605	0.04678	0.34448	0.13675	6.9204	26.3295	0.0166	0.82859	0	10.994	0.37121	1.01995	0	1.07099	0.629	1.86596	1.3217	0.2898	0.11677	0.02567	0.20814	0	0.05021	1.50848	0.07295	0.33738	1.99234	0.3314	0	0.50454	0.05353	2.26837	0.13402	0.00734	0
k__Bacteria|p__Firmicutes|c__Firmicutes_unclassified|o__Firmicutes_unclassified	0.23739	0.13961	0	0	0.00419	0.19994	0.35745	0.01605	0.04678	0.34448	0.13675	6.9204	26.3295	0.0166	0.82859	0	10.994	0.37121	1.01995	0	1.07099	0.629	1.86596	1.3217	0.2898	0.11677	0.02567	0.20814	0	0.05021	1.50848	0.07295	0.33738	1.99234	0.3314	0	0.50454	0.05353	2.26837	0.13402	0.00734	0
k__Bacteria|p__Firmicutes|c__Firmicutes_unclassified|o__Firmicutes_unclassified|f__Firmicutes_unclassified	0.23739	0.13961	0	0	0.00419	0.19994	0.35745	0.01605	0.04678	0.34448	0.13675	6.9204	26.3295	0.0166	0.82859	0	10.994	0.37121	1.01995	0	1.07099	0.629	1.86596	1.3217	0.2898	0.11677	0.02567	0.20814	0	0.05021	1.50848	0.07295	0.33738	1.99234	0.3314	0	0.50454	0.05353	2.26837	0.13402	0.00734	0
k__Bacteria|p__Firmicutes|c__Firmicutes_unclassified|o__Firmicutes_unclassified|f__Firmicutes_unclassified|g__Firmicutes_unclassified	0.23739	0.13961	0	0	0.00419	0.19994	0.35745	0.01605	0.04678	0.34448	0.13675	6.9204	26.3295	0.0166	0.82859	0	10.994	0.37121	1.01995	0	1.07099	0.629	1.86596	1.3217	0.2898	0.11677	0.02567	0.20814	0	0.05021	1.50848	0.07295	0.33738	1.99234	0.3314	0	0.50454	0.05353	2.26837	0.13402	0.00734	0
k__Bacteria|p__Firmicutes|c__Firmicutes_unclassified|o__Firmicutes_unclassified|f__Firmicutes_unclassified|g__Firmicutes_unclassified|s__Firmicutes_bacterium_CAG_110	0.01084	0.04097	0	0	0	0.08737	0	0.01605	0	0.29889	0.00238	0.26219	25.4066	0.01488	0.06869	0	10.2408	0	0	0	0.9953	0.00159	0.73916	1.09229	0.25741	0.02296	0.00077	0.15427	0	0	0.27558	0.00885	0.01231	0.14948	0	0	0	0.04178	0	0.03693	0.00191	0
k__Bacteria|p__Firmicutes|c__Firmicutes_unclassified|o__Firmicutes_unclassified|f__Firmicutes_unclassified|g__Firmicutes_unclassified|s__Firmicutes_bacterium_CAG_145	0	0	0	0	0	0	0	0	0	0	0	0	0	0	0	0	0	0	0	0	0	0	0	0	0	0	0	0	0	0	0	0	0	0	0	0	0	0	0	0	0.00214	0
k__Bacteria|p__Firmicutes|c__Firmicutes_unclassified|o__Firmicutes_unclassified|f__Firmicutes_unclassified|g__Firmicutes_unclassified|s__Firmicutes_bacterium_CAG_170	0.20347	0.0682	0	0	0	0.03428	0	0	0	0.01831	0.01049	0.1173	0.85008	0.00171	0.72691	0	0.32753	0	0	0	0	0	0.788	0.22941	0	0	0	0	0	0	1.21934	0.05113	0	0.44017	0	0	0	0	1.22395	0	0	0
k__Bacteria|p__Firmicutes|c__Firmicutes_unclassified|o__Firmicutes_unclassified|f__Firmicutes_unclassified|g__Firmicutes_unclassified|s__Firmicutes_bacterium_CAG_238	0.00865	0	0	0	0	0	0	0	0	0	0	2.46943	0.01326	0	0.01456	0	0.08101	0	0	0	0	0	0.02922	0	0	0	0	0	0	0	0	0	0	0	0	0	0	0	0	0	0	0
k__Bacteria|p__Firmicutes|c__Firmicutes_unclassified|o__Firmicutes_unclassified|f__Firmicutes_unclassified|g__Firmicutes_unclassified|s__Firmicutes_bacterium_CAG_534	0	0	0	0	0	0	0	0	0	0	0	0	0	0	0	0	0	0	0	0	0	0	0	0	0	0	0	0	0	0	0	0	0	0	0	0	0	0	0	0	0	0
k__Bacteria|p__Firmicutes|c__Firmicutes_unclassified|o__Firmicutes_unclassified|f__Firmicutes_unclassified|g__Firmicutes_unclassified|s__Firmicutes_bacterium_CAG_791	0	0	0	0	0.00419	0	0	0	0	0	0	3.61068	0	0	0	0	0	0	0	0	0	0	0	0	0	0	0	0	0	0	0	0	0	0	0	0	0	0	0	0	0	0
k__Bacteria|p__Firmicutes|c__Firmicutes_unclassified|o__Firmicutes_unclassified|f__Firmicutes_unclassified|g__Firmicutes_unclassified|s__Firmicutes_bacterium_CAG_83	0.01443	0.03044	0	0	0	0.06745	0.35745	0	0.04499	0.02727	0.12388	0.1518	0.05957	0	0.01843	0	0.28282	0.37121	1.01995	0	0.06571	0.62741	0.01364	0	0.03054	0.09132	0.0249	0.04126	0	0.05021	0.01308	0.01297	0.32507	1.22736	0.3314	0	0.50454	0.01175	1.04441	0.00161	0.00329	0
k__Bacteria|p__Firmicutes|c__Firmicutes_unclassified|o__Firmicutes_unclassified|f__Firmicutes_unclassified|g__Firmicutes_unclassified|s__Firmicutes_bacterium_CAG_94	0	0	0	0	0	0	0	0	0	0	0	0	0	0	0	0	0	0	0	0	0.00998	0	0	0	0	0	0	0	0	0	0	0	0	0	0	0	0	0	0	0	0	0
k__Bacteria|p__Firmicutes|c__Firmicutes_unclassified|o__Firmicutes_unclassified|f__Firmicutes_unclassified|g__Firmicutes_unclassified|s__Firmicutes_bacterium_CAG_95	0	0	0	0	0	0.01084	0	0	0.00179	0	0	0.30899	0	0	0	0	0.06192	0	0	0	0	0	0.29595	0	0.00185	0.00249	0	0.0126	0	0	0.00047	0	0	0.17532	0	0	0	0	0	0.09548	0	0
k__Bacteria|p__Firmicutes|c__Negativicutes	0.08652	0.13276	0.6265	3.19968	0.15941	1.32018	2.34479	0.00231	0.09374	1.56978	0.02298	1.58627	0	1.61	0.67705	5.0487	4.17832	5.32744	0.65899	0.51447	4.01333	0.90265	0.06838	1.84993	6.69811	1.12043	0	1.65015	0.20154	0.33075	0.01008	0	0.5806	1.38293	0.07379	3.42885	0.98323	0	0.61106	0.13303	0.30215	0.00055
k__Bacteria|p__Firmicutes|c__Negativicutes|o__Acidaminococcales	0	0.12421	0.20532	1.14845	0	0.67053	0	0	0	0	0	1.3863	0	1.59577	0.12	0	2.68692	0	0.09027	0.51447	0.01482	0.90211	0	0.52108	6.68832	1.10687	0	0	0.0679	0	0	0	0	0	0	1.4164	0.31659	0	0	0	0.30215	0
k__Bacteria|p__Firmicutes|c__Negativicutes|o__Acidaminococcales|f__Acidaminococcaceae	0	0.12421	0.20532	1.14845	0	0.67053	0	0	0	0	0	1.3863	0	1.59577	0.12	0	2.68692	0	0.09027	0.51447	0.01482	0.90211	0	0.52108	6.68832	1.10687	0	0	0.0679	0	0	0	0	0	0	1.4164	0.31659	0	0	0	0.30215	0
k__Bacteria|p__Firmicutes|c__Negativicutes|o__Acidaminococcales|f__Acidaminococcaceae|g__Acidaminococcus	0	0.12421	0	1.14403	0	0.17583	0	0	0	0	0	1.32178	0	1.59577	0.12	0	0	0	0.09027	0	0.01482	0	0	0	0	0	0	0	0.02144	0	0	0	0	0	0	1.4164	0.29344	0	0	0	0.30215	0
k__Bacteria|p__Firmicutes|c__Negativicutes|o__Acidaminococcales|f__Acidaminococcaceae|g__Acidaminococcus|s__Acidaminococcus_fermentans	0	0	0	0	0	0.15843	0	0	0	0	0	1.32178	0	1.59577	0	0	0	0	0	0	0	0	0	0	0	0	0	0	0	0	0	0	0	0	0	0	0	0	0	0	0	0
k__Bacteria|p__Firmicutes|c__Negativicutes|o__Acidaminococcales|f__Acidaminococcaceae|g__Acidaminococcus|s__Acidaminococcus_intestini	0	0.12421	0	1.14403	0	0.0174	0	0	0	0	0	0	0	0	0.12	0	0	0	0.09027	0	0.01482	0	0	0	0	0	0	0	0.02144	0	0	0	0	0	0	1.4164	0.29344	0	0	0	0.30215	0
k__Bacteria|p__Firmicutes|c__Negativicutes|o__Acidaminococcales|f__Acidaminococcaceae|g__Phascolarctobacterium	0	0	0.20532	0.00441	0	0.49471	0	0	0	0	0	0.06452	0	0	0	0	2.68692	0	0	0.51447	0	0.90211	0	0.52108	6.68832	1.10687	0	0	0.04647	0	0	0	0	0	0	0	0.02315	0	0	0	0	0
k__Bacteria|p__Firmicutes|c__Negativicutes|o__Acidaminococcales|f__Acidaminococcaceae|g__Phascolarctobacterium|s__Phascolarctobacterium_faecium	0	0	0.20532	0.00441	0	0	0	0	0	0	0	0.03825	0	0	0	0	0	0	0	0.51447	0	0.90211	0	0.52108	0	0.01585	0	0	0.04647	0	0	0	0	0	0	0	0.02315	0	0	0	0	0
k__Bacteria|p__Firmicutes|c__Negativicutes|o__Acidaminococcales|f__Acidaminococcaceae|g__Phascolarctobacterium|s__Phascolarctobacterium_sp_CAG_266	0	0	0	0	0	0	0	0	0	0	0	0.02627	0	0	0	0	0	0	0	0	0	0	0	0	0	1.09102	0	0	0	0	0	0	0	0	0	0	0	0	0	0	0	0
k__Bacteria|p__Firmicutes|c__Negativicutes|o__Acidaminococcales|f__Acidaminococcaceae|g__Phascolarctobacterium|s__Phascolarctobacterium_succinatutens	0	0	0	0	0	0.49471	0	0	0	0	0	0	0	0	0	0	2.68692	0	0	0	0	0	0	0	6.68832	0	0	0	0	0	0	0	0	0	0	0	0	0	0	0	0	0
k__Bacteria|p__Firmicutes|c__Negativicutes|o__Selenomonadales	0	0	0.19017	0	0	0.03634	1.42027	0	0	0.4327	0	0.06798	0	0	0.01858	0.44241	0.44601	0	0.0628	0	0	0	0.00141	0	0	0	0	0	0.13364	0	0.00075	0	0	0	0	0	0.63787	0	0	0	0	0
k__Bacteria|p__Firmicutes|c__Negativicutes|o__Selenomonadales|f__Selenomonadaceae	0	0	0.19017	0	0	0.03634	1.42027	0	0	0.4327	0	0.06798	0	0	0.01858	0.44241	0.44601	0	0.0628	0	0	0	0.00141	0	0	0	0	0	0.13364	0	0.00075	0	0	0	0	0	0.63787	0	0	0	0	0
k__Bacteria|p__Firmicutes|c__Negativicutes|o__Selenomonadales|f__Selenomonadaceae|g__Centipeda	0	0	0	0	0	0	0	0	0	0	0	0	0	0	0	0.02615	0	0	0	0	0	0	0	0	0	0	0	0	0	0	0	0	0	0	0	0	0	0	0	0	0	0
k__Bacteria|p__Firmicutes|c__Negativicutes|o__Selenomonadales|f__Selenomonadaceae|g__Centipeda|s__Centipeda_periodontii	0	0	0	0	0	0	0	0	0	0	0	0	0	0	0	0.02615	0	0	0	0	0	0	0	0	0	0	0	0	0	0	0	0	0	0	0	0	0	0	0	0	0	0
k__Bacteria|p__Firmicutes|c__Negativicutes|o__Selenomonadales|f__Selenomonadaceae|g__Megamonas	0	0	0.19017	0	0	0	0	0	0	0	0	0	0	0	0	0	0	0	0	0	0	0	0.00141	0	0	0	0	0	0.13364	0	0.00075	0	0	0	0	0	0	0	0	0	0	0
k__Bacteria|p__Firmicutes|c__Negativicutes|o__Selenomonadales|f__Selenomonadaceae|g__Megamonas|s__Megamonas_funiformis	0	0	0.16821	0	0	0	0	0	0	0	0	0	0	0	0	0	0	0	0	0	0	0	0.00092	0	0	0	0	0	0.11912	0	0.00075	0	0	0	0	0	0	0	0	0	0	0
k__Bacteria|p__Firmicutes|c__Negativicutes|o__Selenomonadales|f__Selenomonadaceae|g__Megamonas|s__Megamonas_funiformis_CAG_377	0	0	0	0	0	0	0	0	0	0	0	0	0	0	0	0	0	0	0	0	0	0	0.00049	0	0	0	0	0	0.01452	0	0	0	0	0	0	0	0	0	0	0	0	0
k__Bacteria|p__Firmicutes|c__Negativicutes|o__Selenomonadales|f__Selenomonadaceae|g__Megamonas|s__Megamonas_hypermegale	0	0	0.02196	0	0	0	0	0	0	0	0	0	0	0	0	0	0	0	0	0	0	0	0	0	0	0	0	0	0	0	0	0	0	0	0	0	0	0	0	0	0	0
k__Bacteria|p__Firmicutes|c__Negativicutes|o__Selenomonadales|f__Selenomonadaceae|g__Mitsuokella	0	0	0	0	0	0.03634	1.42027	0	0	0.4327	0	0.06798	0	0	0.01858	0	0.44601	0	0.0628	0	0	0	0	0	0	0	0	0	0	0	0	0	0	0	0	0	0.63787	0	0	0	0	0
k__Bacteria|p__Firmicutes|c__Negativicutes|o__Selenomonadales|f__Selenomonadaceae|g__Mitsuokella|s__Mitsuokella_jalaludinii	0	0	0	0	0	0.03317	0	0	0	0	0	0.06484	0	0	0.01271	0	0.32345	0	0.06095	0	0	0	0	0	0	0	0	0	0	0	0	0	0	0	0	0	0	0	0	0	0	0
k__Bacteria|p__Firmicutes|c__Negativicutes|o__Selenomonadales|f__Selenomonadaceae|g__Mitsuokella|s__Mitsuokella_multacida	0	0	0	0	0	0.00317	1.42027	0	0	0.4327	0	0.00314	0	0	0.00587	0	0.12256	0	0.00185	0	0	0	0	0	0	0	0	0	0	0	0	0	0	0	0	0	0.63787	0	0	0	0	0
k__Bacteria|p__Firmicutes|c__Negativicutes|o__Selenomonadales|f__Selenomonadaceae|g__Mitsuokella|s__Mitsuokella_sp_oral_taxon_131	0	0	0	0	0	0	0	0	0	0	0	0	0	0	0	0	0	0	0	0	0	0	0	0	0	0	0	0	0	0	0	0	0	0	0	0	0	0	0	0	0	0
k__Bacteria|p__Firmicutes|c__Negativicutes|o__Selenomonadales|f__Selenomonadaceae|g__Selenomonas	0	0	0	0	0	0	0	0	0	0	0	0	0	0	0	0.41626	0	0	0	0	0	0	0	0	0	0	0	0	0	0	0	0	0	0	0	0	0	0	0	0	0	0
k__Bacteria|p__Firmicutes|c__Negativicutes|o__Selenomonadales|f__Selenomonadaceae|g__Selenomonas|s__Selenomonas_artemidis	0	0	0	0	0	0	0	0	0	0	0	0	0	0	0	0	0	0	0	0	0	0	0	0	0	0	0	0	0	0	0	0	0	0	0	0	0	0	0	0	0	0
k__Bacteria|p__Firmicutes|c__Negativicutes|o__Selenomonadales|f__Selenomonadaceae|g__Selenomonas|s__Selenomonas_flueggei	0	0	0	0	0	0	0	0	0	0	0	0	0	0	0	0	0	0	0	0	0	0	0	0	0	0	0	0	0	0	0	0	0	0	0	0	0	0	0	0	0	0
k__Bacteria|p__Firmicutes|c__Negativicutes|o__Selenomonadales|f__Selenomonadaceae|g__Selenomonas|s__Selenomonas_infelix	0	0	0	0	0	0	0	0	0	0	0	0	0	0	0	0	0	0	0	0	0	0	0	0	0	0	0	0	0	0	0	0	0	0	0	0	0	0	0	0	0	0
k__Bacteria|p__Firmicutes|c__Negativicutes|o__Selenomonadales|f__Selenomonadaceae|g__Selenomonas|s__Selenomonas_noxia	0	0	0	0	0	0	0	0	0	0	0	0	0	0	0	0.15677	0	0	0	0	0	0	0	0	0	0	0	0	0	0	0	0	0	0	0	0	0	0	0	0	0	0
k__Bacteria|p__Firmicutes|c__Negativicutes|o__Selenomonadales|f__Selenomonadaceae|g__Selenomonas|s__Selenomonas_sp_FOBRC6	0	0	0	0	0	0	0	0	0	0	0	0	0	0	0	0.00887	0	0	0	0	0	0	0	0	0	0	0	0	0	0	0	0	0	0	0	0	0	0	0	0	0	0
k__Bacteria|p__Firmicutes|c__Negativicutes|o__Selenomonadales|f__Selenomonadaceae|g__Selenomonas|s__Selenomonas_sp_oral_taxon_126	0	0	0	0	0	0	0	0	0	0	0	0	0	0	0	0	0	0	0	0	0	0	0	0	0	0	0	0	0	0	0	0	0	0	0	0	0	0	0	0	0	0
k__Bacteria|p__Firmicutes|c__Negativicutes|o__Selenomonadales|f__Selenomonadaceae|g__Selenomonas|s__Selenomonas_sp_oral_taxon_138	0	0	0	0	0	0	0	0	0	0	0	0	0	0	0	0	0	0	0	0	0	0	0	0	0	0	0	0	0	0	0	0	0	0	0	0	0	0	0	0	0	0
k__Bacteria|p__Firmicutes|c__Negativicutes|o__Selenomonadales|f__Selenomonadaceae|g__Selenomonas|s__Selenomonas_sp_oral_taxon_892	0	0	0	0	0	0	0	0	0	0	0	0	0	0	0	0.17583	0	0	0	0	0	0	0	0	0	0	0	0	0	0	0	0	0	0	0	0	0	0	0	0	0	0
k__Bacteria|p__Firmicutes|c__Negativicutes|o__Selenomonadales|f__Selenomonadaceae|g__Selenomonas|s__Selenomonas_sp_oral_taxon_920	0	0	0	0	0	0	0	0	0	0	0	0	0	0	0	0	0	0	0	0	0	0	0	0	0	0	0	0	0	0	0	0	0	0	0	0	0	0	0	0	0	0
k__Bacteria|p__Firmicutes|c__Negativicutes|o__Selenomonadales|f__Selenomonadaceae|g__Selenomonas|s__Selenomonas_sputigena	0	0	0	0	0	0	0	0	0	0	0	0	0	0	0	0.07479	0	0	0	0	0	0	0	0	0	0	0	0	0	0	0	0	0	0	0	0	0	0	0	0	0	0
k__Bacteria|p__Firmicutes|c__Negativicutes|o__Veillonellales	0.08652	0.00855	0.231	2.05124	0.15941	0.6133	0.92452	0.00231	0.09374	1.13708	0.02298	0.132	0	0.01423	0.53846	4.60629	1.04539	5.32744	0.50592	0	3.99851	0.00054	0.06698	1.32884	0.00979	0.01356	0	1.65015	0	0.33075	0.00934	0	0.5806	1.38293	0.07379	2.01245	0.02877	0	0.61106	0.13303	0	0.00055
k__Bacteria|p__Firmicutes|c__Negativicutes|o__Veillonellales|f__Veillonellaceae	0.08652	0.00855	0.231	2.05124	0.15941	0.6133	0.92452	0.00231	0.09374	1.13708	0.02298	0.132	0	0.01423	0.53846	4.60629	1.04539	5.32744	0.50592	0	3.99851	0.00054	0.06698	1.32884	0.00979	0.01356	0	1.65015	0	0.33075	0.00934	0	0.5806	1.38293	0.07379	2.01245	0.02877	0	0.61106	0.13303	0	0.00055
k__Bacteria|p__Firmicutes|c__Negativicutes|o__Veillonellales|f__Veillonellaceae|g__Allisonella	0	0	0	0.02892	0	0	0	0	0	0.02765	0	0	0	0.00613	0.00875	0	0	0	0	0	0.01474	0.00054	0	0	0.00979	0.01124	0	0	0	0	0	0	0	0	0	0	0	0	0.04109	0.00589	0	0
k__Bacteria|p__Firmicutes|c__Negativicutes|o__Veillonellales|f__Veillonellaceae|g__Allisonella|s__Allisonella_histaminiformans	0	0	0	0.02892	0	0	0	0	0	0.02765	0	0	0	0.00613	0.00875	0	0	0	0	0	0.01474	0.00054	0	0	0.00979	0.01124	0	0	0	0	0	0	0	0	0	0	0	0	0.04109	0.00589	0	0
k__Bacteria|p__Firmicutes|c__Negativicutes|o__Veillonellales|f__Veillonellaceae|g__Anaeroglobus	0	0	0	0	0	0	0	0	0	0	0	0	0	0	0	0	0	0	0	0	0	0	0	0	0	0	0	0	0	0	0	0	0	0	0	0	0	0	0	0	0	0
k__Bacteria|p__Firmicutes|c__Negativicutes|o__Veillonellales|f__Veillonellaceae|g__Anaeroglobus|s__Anaeroglobus_geminatus	0	0	0	0	0	0	0	0	0	0	0	0	0	0	0	0	0	0	0	0	0	0	0	0	0	0	0	0	0	0	0	0	0	0	0	0	0	0	0	0	0	0
k__Bacteria|p__Firmicutes|c__Negativicutes|o__Veillonellales|f__Veillonellaceae|g__Dialister	0.08652	0	0.14494	2.02232	0.15404	0	0.91993	0	0.07552	1.08678	0	0	0	0	0	0	0	5.31405	0.50592	0	3.62313	0	0.06698	1.32792	0	0	0	1.65015	0	0.32758	0.00934	0	0.5448	1.37756	0.07379	2.00916	0	0	0.56997	0.12667	0	0
k__Bacteria|p__Firmicutes|c__Negativicutes|o__Veillonellales|f__Veillonellaceae|g__Dialister|s__Dialister_invisus	0	0	0	0	0	0	0	0	0	0	0	0	0	0	0	0	0	0	0	0	0	0	0	0	0	0	0	0	0	0	0	0	0.5448	0	0.07379	0	0	0	0	0	0	0
k__Bacteria|p__Firmicutes|c__Negativicutes|o__Veillonellales|f__Veillonellaceae|g__Dialister|s__Dialister_micraerophilus	0	0	0	0	0	0	0	0	0	0	0	0	0	0	0	0	0	0	0	0	0	0	0	0	0	0	0	0	0	0	0	0	0	0	0	0	0	0	0	0	0	0
k__Bacteria|p__Firmicutes|c__Negativicutes|o__Veillonellales|f__Veillonellaceae|g__Dialister|s__Dialister_pneumosintes	0	0	0	0	0	0	0	0	0	0	0	0	0	0	0	0	0	0	0	0	0.00278	0	0	0	0	0	0	0	0	0	0	0	0	0	0	0	0	0	0	0	0	0
k__Bacteria|p__Firmicutes|c__Negativicutes|o__Veillonellales|f__Veillonellaceae|g__Dialister|s__Dialister_sp_CAG_357	0	0	0.14494	2.02232	0	0	0.91993	0	0	1.08678	0	0	0	0	0	0	0	5.31405	0	0	3.62035	0	0	1.32792	0	0	0	1.65015	0	0	0	0	0	1.37756	0	2.00916	0	0	0	0	0	0
k__Bacteria|p__Firmicutes|c__Negativicutes|o__Veillonellales|f__Veillonellaceae|g__Dialister|s__Dialister_succinatiphilus	0.08652	0	0	0	0.15404	0	0	0	0.07552	0	0	0	0	0	0	0	0	0	0.50592	0	0	0	0.06698	0	0	0	0	0	0	0.32758	0.00934	0	0	0	0	0	0	0	0.56997	0.12667	0	0
k__Bacteria|p__Firmicutes|c__Negativicutes|o__Veillonellales|f__Veillonellaceae|g__Megasphaera	0	0.00551	0	0	0	0.04837	0	0	0	0	0	0.132	0	0	0.3733	0.20613	1.04539	0	0	0	0.3412	0	0	0	0	0	0	0	0	0	0	0	0	0	0	0	0.02538	0	0	0	0	0
k__Bacteria|p__Firmicutes|c__Negativicutes|o__Veillonellales|f__Veillonellaceae|g__Megasphaera|s__Megasphaera_elsdenii	0	0	0	0	0	0.04837	0	0	0	0	0	0.132	0	0	0.3733	0	1.04539	0	0	0	0.3412	0	0	0	0	0	0	0	0	0	0	0	0	0	0	0	0.02538	0	0	0	0	0
k__Bacteria|p__Firmicutes|c__Negativicutes|o__Veillonellales|f__Veillonellaceae|g__Megasphaera|s__Megasphaera_micronuciformis	0	0	0	0	0	0	0	0	0	0	0	0	0	0	0	0.20613	0	0	0	0	0	0	0	0	0	0	0	0	0	0	0	0	0	0	0	0	0	0	0	0	0	0
k__Bacteria|p__Firmicutes|c__Negativicutes|o__Veillonellales|f__Veillonellaceae|g__Megasphaera|s__Megasphaera_sp_DISK_18	0	0.00551	0	0	0	0	0	0	0	0	0	0	0	0	0	0	0	0	0	0	0	0	0	0	0	0	0	0	0	0	0	0	0	0	0	0	0	0	0	0	0	0
k__Bacteria|p__Firmicutes|c__Negativicutes|o__Veillonellales|f__Veillonellaceae|g__Veillonella	0	0.00304	0.08606	0	0.00537	0.56494	0.00459	0.00231	0.01821	0.02266	0.02298	0	0	0.0081	0.15641	4.40015	0	0.01339	0	0	0.01944	0	0	0.00092	0	0.00232	0	0	0	0.00318	0	0	0.0358	0.00537	0	0.0033	0.00339	0	0	0.00047	0	0.00055
k__Bacteria|p__Firmicutes|c__Negativicutes|o__Veillonellales|f__Veillonellaceae|g__Veillonella|s__Veillonella_atypica	0	0	0.00217	0	0.00385	0.14051	0	0	0	0.00719	0.01446	0	0	0.00057	0.02342	0.97314	0	0.01339	0	0	0.00536	0	0	0	0	0	0	0	0	0	0	0	0.00302	0	0	0.0033	0.00149	0	0	0.00047	0	0.00055
k__Bacteria|p__Firmicutes|c__Negativicutes|o__Veillonellales|f__Veillonellaceae|g__Veillonella|s__Veillonella_denticariosi	0	0	0	0	0	0.00144	0	0	0	0	0	0	0	0	0	0.0136	0	0	0	0	0	0	0	0	0	0	0	0	0	0	0	0	0	0	0	0	0	0	0	0	0	0
k__Bacteria|p__Firmicutes|c__Negativicutes|o__Veillonellales|f__Veillonellaceae|g__Veillonella|s__Veillonella_dispar	0	0.00304	0.01079	0	0	0.05901	0.00355	0	0.01037	0	0.00852	0	0	0.00595	0.0046	0.61933	0	0	0	0	0	0	0	0	0	0	0	0	0	0.00318	0	0	0	0.00537	0	0	0	0	0	0	0	0
k__Bacteria|p__Firmicutes|c__Negativicutes|o__Veillonellales|f__Veillonellaceae|g__Veillonella|s__Veillonella_infantium	0	0	0.00527	0	0.00152	0.02437	0	0	0	0	0	0	0	0	0.012	0.59997	0	0	0	0	0	0	0	0	0	0	0	0	0	0	0	0	0	0	0	0	0.0019	0	0	0	0	0
k__Bacteria|p__Firmicutes|c__Negativicutes|o__Veillonellales|f__Veillonellaceae|g__Veillonella|s__Veillonella_parvula	0	0	0.05796	0	0	0.32121	0.00104	0.00231	0.00785	0.01547	0	0	0	0	0.1164	2.15504	0	0	0	0	0.01407	0	0	0.00092	0	0.00232	0	0	0	0	0	0	0.03278	0	0	0	0	0	0	0	0	0
k__Bacteria|p__Firmicutes|c__Negativicutes|o__Veillonellales|f__Veillonellaceae|g__Veillonella|s__Veillonella_rodentium	0	0	0	0	0	0	0	0	0	0	0	0	0	0	0	0.02587	0	0	0	0	0	0	0	0	0	0	0	0	0	0	0	0	0	0	0	0	0	0	0	0	0	0
k__Bacteria|p__Firmicutes|c__Negativicutes|o__Veillonellales|f__Veillonellaceae|g__Veillonella|s__Veillonella_rogosae	0	0	0.00539	0	0	0.00385	0	0	0	0	0	0	0	0.00158	0	0	0	0	0	0	0	0	0	0	0	0	0	0	0	0	0	0	0	0	0	0	0	0	0	0	0	0
k__Bacteria|p__Firmicutes|c__Negativicutes|o__Veillonellales|f__Veillonellaceae|g__Veillonella|s__Veillonella_sp_T11011_6	0	0	0	0	0	0.01455	0	0	0	0	0	0	0	0	0	0.0132	0	0	0	0	0	0	0	0	0	0	0	0	0	0	0	0	0	0	0	0	0	0	0	0	0	0
k__Bacteria|p__Firmicutes|c__Negativicutes|o__Veillonellales|f__Veillonellaceae|g__Veillonella|s__Veillonella_tobetsuensis	0	0	0.00448	0	0	0	0	0	0	0	0	0	0	0	0	0	0	0	0	0	0	0	0	0	0	0	0	0	0	0	0	0	0	0	0	0	0	0	0	0	0	0
k__Bacteria|p__Firmicutes|c__Tissierellia	0	0.01571	0	0	0	0	0	0.03989	0	0	0	0	0	0	0	0	0	0	0	0	0	0	0	0	0	0	0	0	0	0	0	0	0	0	0	0.00139	0	0	0.06543	0	0	0
k__Bacteria|p__Firmicutes|c__Tissierellia|o__Tissierellales	0	0.01571	0	0	0	0	0	0.03989	0	0	0	0	0	0	0	0	0	0	0	0	0	0	0	0	0	0	0	0	0	0	0	0	0	0	0	0.00139	0	0	0	0	0	0
k__Bacteria|p__Firmicutes|c__Tissierellia|o__Tissierellales|f__Peptoniphilaceae	0	0.01571	0	0	0	0	0	0.03989	0	0	0	0	0	0	0	0	0	0	0	0	0	0	0	0	0	0	0	0	0	0	0	0	0	0	0	0.00139	0	0	0	0	0	0
k__Bacteria|p__Firmicutes|c__Tissierellia|o__Tissierellales|f__Peptoniphilaceae|g__Parvimonas	0	0.01571	0	0	0	0	0	0.03989	0	0	0	0	0	0	0	0	0	0	0	0	0	0	0	0	0	0	0	0	0	0	0	0	0	0	0	0.00139	0	0	0	0	0	0
k__Bacteria|p__Firmicutes|c__Tissierellia|o__Tissierellales|f__Peptoniphilaceae|g__Parvimonas|s__Parvimonas_micra	0	0.01571	0	0	0	0	0	0.03989	0	0	0	0	0	0	0	0	0	0	0	0	0	0	0	0	0	0	0	0	0	0	0	0	0	0	0	0.00139	0	0	0	0	0	0
k__Bacteria|p__Firmicutes|c__Tissierellia|o__Tissierellia_unclassified	0	0	0	0	0	0	0	0	0	0	0	0	0	0	0	0	0	0	0	0	0	0	0	0	0	0	0	0	0	0	0	0	0	0	0	0	0	0	0.06543	0	0	0
k__Bacteria|p__Firmicutes|c__Tissierellia|o__Tissierellia_unclassified|f__Tissierellia_unclassified	0	0	0	0	0	0	0	0	0	0	0	0	0	0	0	0	0	0	0	0	0	0	0	0	0	0	0	0	0	0	0	0	0	0	0	0	0	0	0.06543	0	0	0
k__Bacteria|p__Firmicutes|c__Tissierellia|o__Tissierellia_unclassified|f__Tissierellia_unclassified|g__Tissierellia_unclassified	0	0	0	0	0	0	0	0	0	0	0	0	0	0	0	0	0	0	0	0	0	0	0	0	0	0	0	0	0	0	0	0	0	0	0	0	0	0	0.06543	0	0	0
k__Bacteria|p__Firmicutes|c__Tissierellia|o__Tissierellia_unclassified|f__Tissierellia_unclassified|g__Tissierellia_unclassified|s__Bacteroides_coagulans	0	0	0	0	0	0	0	0	0	0	0	0	0	0	0	0	0	0	0	0	0	0	0	0	0	0	0	0	0	0	0	0	0	0	0	0	0	0	0.06543	0	0	0
k__Bacteria|p__Fusobacteria	0	0	0	0	0	0	0	0	0	0	0	0	0	0	0	0.05257	0	0	0	0	0	0	0	0	0	0	0	0	0	0	0	0	0	0	0	0	0	0	0.09063	0	0	0
k__Bacteria|p__Fusobacteria|c__Fusobacteriia	0	0	0	0	0	0	0	0	0	0	0	0	0	0	0	0.05257	0	0	0	0	0	0	0	0	0	0	0	0	0	0	0	0	0	0	0	0	0	0	0.09063	0	0	0
k__Bacteria|p__Fusobacteria|c__Fusobacteriia|o__Fusobacteriales	0	0	0	0	0	0	0	0	0	0	0	0	0	0	0	0.05257	0	0	0	0	0	0	0	0	0	0	0	0	0	0	0	0	0	0	0	0	0	0	0.09063	0	0	0
k__Bacteria|p__Fusobacteria|c__Fusobacteriia|o__Fusobacteriales|f__Fusobacteriaceae	0	0	0	0	0	0	0	0	0	0	0	0	0	0	0	0.05257	0	0	0	0	0	0	0	0	0	0	0	0	0	0	0	0	0	0	0	0	0	0	0.09063	0	0	0
k__Bacteria|p__Fusobacteria|c__Fusobacteriia|o__Fusobacteriales|f__Fusobacteriaceae|g__Fusobacterium	0	0	0	0	0	0	0	0	0	0	0	0	0	0	0	0.05257	0	0	0	0	0	0	0	0	0	0	0	0	0	0	0	0	0	0	0	0	0	0	0.09063	0	0	0
k__Bacteria|p__Fusobacteria|c__Fusobacteriia|o__Fusobacteriales|f__Fusobacteriaceae|g__Fusobacterium|s__Fusobacterium_hwasookii	0	0	0	0	0	0	0	0	0	0	0	0	0	0	0	0	0	0	0	0	0	0	0	0	0	0	0	0	0	0	0	0	0	0	0	0	0	0	0	0	0	0
k__Bacteria|p__Fusobacteria|c__Fusobacteriia|o__Fusobacteriales|f__Fusobacteriaceae|g__Fusobacterium|s__Fusobacterium_naviforme	0	0	0	0	0	0	0	0	0	0	0	0	0	0	0	0	0	0	0	0	0	0	0	0	0	0	0	0	0	0	0	0	0	0	0	0	0	0	0.09063	0	0	0
k__Bacteria|p__Fusobacteria|c__Fusobacteriia|o__Fusobacteriales|f__Fusobacteriaceae|g__Fusobacterium|s__Fusobacterium_nucleatum	0	0	0	0	0	0	0	0	0	0	0	0	0	0	0	0	0	0	0	0	0	0	0	0	0	0	0	0	0	0	0	0	0	0	0	0	0	0	0	0	0	0
k__Bacteria|p__Fusobacteria|c__Fusobacteriia|o__Fusobacteriales|f__Fusobacteriaceae|g__Fusobacterium|s__Fusobacterium_periodonticum	0	0	0	0	0	0	0	0	0	0	0	0	0	0	0	0.05257	0	0	0	0	0	0	0	0	0	0	0	0	0	0	0	0	0	0	0	0	0	0	0	0	0	0
k__Bacteria|p__Fusobacteria|c__Fusobacteriia|o__Fusobacteriales|f__Fusobacteriaceae|g__Fusobacterium|s__Fusobacterium_sp_oral_taxon_370	0	0	0	0	0	0	0	0	0	0	0	0	0	0	0	0	0	0	0	0	0	0	0	0	0	0	0	0	0	0	0	0	0	0	0	0	0	0	0	0	0	0
k__Bacteria|p__Fusobacteria|c__Fusobacteriia|o__Fusobacteriales|f__Leptotrichiaceae	0	0	0	0	0	0	0	0	0	0	0	0	0	0	0	0	0	0	0	0	0	0	0	0	0	0	0	0	0	0	0	0	0	0	0	0	0	0	0	0	0	0
k__Bacteria|p__Fusobacteria|c__Fusobacteriia|o__Fusobacteriales|f__Leptotrichiaceae|g__Leptotrichia	0	0	0	0	0	0	0	0	0	0	0	0	0	0	0	0	0	0	0	0	0	0	0	0	0	0	0	0	0	0	0	0	0	0	0	0	0	0	0	0	0	0
k__Bacteria|p__Fusobacteria|c__Fusobacteriia|o__Fusobacteriales|f__Leptotrichiaceae|g__Leptotrichia|s__Leptotrichia_buccalis	0	0	0	0	0	0	0	0	0	0	0	0	0	0	0	0	0	0	0	0	0	0	0	0	0	0	0	0	0	0	0	0	0	0	0	0	0	0	0	0	0	0
k__Bacteria|p__Fusobacteria|c__Fusobacteriia|o__Fusobacteriales|f__Leptotrichiaceae|g__Leptotrichia|s__Leptotrichia_hofstadii	0	0	0	0	0	0	0	0	0	0	0	0	0	0	0	0	0	0	0	0	0	0	0	0	0	0	0	0	0	0	0	0	0	0	0	0	0	0	0	0	0	0
k__Bacteria|p__Fusobacteria|c__Fusobacteriia|o__Fusobacteriales|f__Leptotrichiaceae|g__Leptotrichia|s__Leptotrichia_sp_oral_taxon_212	0	0	0	0	0	0	0	0	0	0	0	0	0	0	0	0	0	0	0	0	0	0	0	0	0	0	0	0	0	0	0	0	0	0	0	0	0	0	0	0	0	0
k__Bacteria|p__Fusobacteria|c__Fusobacteriia|o__Fusobacteriales|f__Leptotrichiaceae|g__Leptotrichia|s__Leptotrichia_sp_oral_taxon_215	0	0	0	0	0	0	0	0	0	0	0	0	0	0	0	0	0	0	0	0	0	0	0	0	0	0	0	0	0	0	0	0	0	0	0	0	0	0	0	0	0	0
k__Bacteria|p__Fusobacteria|c__Fusobacteriia|o__Fusobacteriales|f__Leptotrichiaceae|g__Leptotrichia|s__Leptotrichia_sp_oral_taxon_225	0	0	0	0	0	0	0	0	0	0	0	0	0	0	0	0	0	0	0	0	0	0	0	0	0	0	0	0	0	0	0	0	0	0	0	0	0	0	0	0	0	0
k__Bacteria|p__Fusobacteria|c__Fusobacteriia|o__Fusobacteriales|f__Leptotrichiaceae|g__Leptotrichia|s__Leptotrichia_sp_oral_taxon_498	0	0	0	0	0	0	0	0	0	0	0	0	0	0	0	0	0	0	0	0	0	0	0	0	0	0	0	0	0	0	0	0	0	0	0	0	0	0	0	0	0	0
k__Bacteria|p__Fusobacteria|c__Fusobacteriia|o__Fusobacteriales|f__Leptotrichiaceae|g__Leptotrichia|s__Leptotrichia_sp_oral_taxon_879	0	0	0	0	0	0	0	0	0	0	0	0	0	0	0	0	0	0	0	0	0	0	0	0	0	0	0	0	0	0	0	0	0	0	0	0	0	0	0	0	0	0
k__Bacteria|p__Fusobacteria|c__Fusobacteriia|o__Fusobacteriales|f__Leptotrichiaceae|g__Leptotrichia|s__Leptotrichia_wadei	0	0	0	0	0	0	0	0	0	0	0	0	0	0	0	0	0	0	0	0	0	0	0	0	0	0	0	0	0	0	0	0	0	0	0	0	0	0	0	0	0	0
k__Bacteria|p__Lentisphaerae	0	0.05274	0	0	0	0	0	0	0	0.31117	0	2.62411	0.04371	0	0.02243	0	0.11805	0	0	0	0	0	0.45097	0.0542	0	0.15436	0.00122	0	0	0	0.0943	0	0	0.08528	0	0	0	0	0.08134	0	0	0
k__Bacteria|p__Lentisphaerae|c__Lentisphaeria	0	0.05274	0	0	0	0	0	0	0	0.31117	0	2.62411	0.04371	0	0.02243	0	0.11805	0	0	0	0	0	0.45097	0.0542	0	0.15436	0.00122	0	0	0	0.0943	0	0	0.08528	0	0	0	0	0.08134	0	0	0
k__Bacteria|p__Lentisphaerae|c__Lentisphaeria|o__Victivallales	0	0.05274	0	0	0	0	0	0	0	0.31117	0	2.62411	0.04371	0	0.02243	0	0.11805	0	0	0	0	0	0.45097	0.0542	0	0.15436	0.00122	0	0	0	0.0943	0	0	0.08528	0	0	0	0	0.08134	0	0	0
k__Bacteria|p__Lentisphaerae|c__Lentisphaeria|o__Victivallales|f__Victivallaceae	0	0.05274	0	0	0	0	0	0	0	0.31117	0	2.62411	0.04371	0	0.02243	0	0.11805	0	0	0	0	0	0.45097	0.0542	0	0.15436	0.00122	0	0	0	0.0943	0	0	0.08528	0	0	0	0	0.08134	0	0	0
k__Bacteria|p__Lentisphaerae|c__Lentisphaeria|o__Victivallales|f__Victivallaceae|g__Victivallis	0	0.05274	0	0	0	0	0	0	0	0.31117	0	2.62411	0.04371	0	0.02243	0	0.11805	0	0	0	0	0	0.45097	0.0542	0	0.15436	0.00122	0	0	0	0.0943	0	0	0.08528	0	0	0	0	0.08134	0	0	0
k__Bacteria|p__Lentisphaerae|c__Lentisphaeria|o__Victivallales|f__Victivallaceae|g__Victivallis|s__Victivallis_vadensis	0	0.05274	0	0	0	0	0	0	0	0.31117	0	2.62411	0.04371	0	0.02243	0	0.11805	0	0	0	0	0	0.45097	0.0542	0	0.15436	0.00122	0	0	0	0.0943	0	0	0.08528	0	0	0	0	0.08134	0	0	0
k__Bacteria|p__Proteobacteria	0.12669	0.82108	1.28681	1.54501	0.82237	0.10304	0.15273	1.18478	0.0833	1.46261	0.08784	1.21077	0.05487	0.23809	0.34331	21.7293	2.70059	2.85115	0.35117	8.01993	1.41651	0.02367	2.16613	1.85218	0.09181	2.75532	0.01715	2.01252	0.00915	0.66863	0.48843	0.02527	3.04517	4.89357	0.22911	0.0056	0.39359	0.06473	0.94306	0.15673	0.25461	0.47086
k__Bacteria|p__Proteobacteria|c__Alphaproteobacteria	0	0	0	0	0	0	0	0	0	0	0	0	0	0	0	0	0	0	0	0	0	0	0	0	0	0	0	0	0	0	0	0	0	0	0	0	0	0	0	0	0	0
k__Bacteria|p__Proteobacteria|c__Alphaproteobacteria|o__Rhodobacterales	0	0	0	0	0	0	0	0	0	0	0	0	0	0	0	0	0	0	0	0	0	0	0	0	0	0	0	0	0	0	0	0	0	0	0	0	0	0	0	0	0	0
k__Bacteria|p__Proteobacteria|c__Alphaproteobacteria|o__Rhodobacterales|f__Rhodobacteraceae	0	0	0	0	0	0	0	0	0	0	0	0	0	0	0	0	0	0	0	0	0	0	0	0	0	0	0	0	0	0	0	0	0	0	0	0	0	0	0	0	0	0
k__Bacteria|p__Proteobacteria|c__Alphaproteobacteria|o__Rhodobacterales|f__Rhodobacteraceae|g__Paracoccus	0	0	0	0	0	0	0	0	0	0	0	0	0	0	0	0	0	0	0	0	0	0	0	0	0	0	0	0	0	0	0	0	0	0	0	0	0	0	0	0	0	0
k__Bacteria|p__Proteobacteria|c__Alphaproteobacteria|o__Rhodobacterales|f__Rhodobacteraceae|g__Paracoccus|s__Paracoccus_mutanolyticus	0	0	0	0	0	0	0	0	0	0	0	0	0	0	0	0	0	0	0	0	0	0	0	0	0	0	0	0	0	0	0	0	0	0	0	0	0	0	0	0	0	0
k__Bacteria|p__Proteobacteria|c__Alphaproteobacteria|o__Rhodobacterales|f__Rhodobacteraceae|g__Paracoccus|s__Paracoccus_yeei	0	0	0	0	0	0	0	0	0	0	0	0	0	0	0	0	0	0	0	0	0	0	0	0	0	0	0	0	0	0	0	0	0	0	0	0	0	0	0	0	0	0
k__Bacteria|p__Proteobacteria|c__Betaproteobacteria	0.01423	0.04442	1.01735	1.43039	0.59559	0.02532	0.02603	0.07926	0.03722	0.30411	0.06886	0.02926	0.03682	0.02949	0.12479	15.4096	0.7438	2.78788	0.00263	0.36999	0.10497	0.00971	0.04846	0.57037	0.01954	0.4125	0.01397	1.15909	0.00311	0.17778	0	0.01162	2.03987	3.56804	0.02896	0.0056	0.04817	0.0176	0.13123	0.02932	0.1736	0.32559
k__Bacteria|p__Proteobacteria|c__Betaproteobacteria|o__Burkholderiales	0	0.03525	1.00832	1.41841	0.58656	0.00646	0.01608	0	0.02586	0.2727	0	0	0.011	0	0.11378	0.57326	0.73334	2.76859	0.00263	0.3686	0.10405	0.0021	0.02285	0.57037	0.00736	0.4125	0	1.15439	0.00311	0.13473	0	0.00685	2.01747	3.56804	0.01556	0	0.03048	0.01681	0.11531	0.01807	0.15028	0.3184
k__Bacteria|p__Proteobacteria|c__Betaproteobacteria|o__Burkholderiales|f__Alcaligenaceae	0	0	0	0	0	0	0	0	0	0	0	0	0	0	0	0	0	0	0	0	0	0	0	0	0	0	0	0	0	0	0	0	0	0	0	0	0	0	0	0	0	0
k__Bacteria|p__Proteobacteria|c__Betaproteobacteria|o__Burkholderiales|f__Alcaligenaceae|g__Alcaligenes	0	0	0	0	0	0	0	0	0	0	0	0	0	0	0	0	0	0	0	0	0	0	0	0	0	0	0	0	0	0	0	0	0	0	0	0	0	0	0	0	0	0
k__Bacteria|p__Proteobacteria|c__Betaproteobacteria|o__Burkholderiales|f__Alcaligenaceae|g__Alcaligenes|s__Alcaligenes_faecalis	0	0	0	0	0	0	0	0	0	0	0	0	0	0	0	0	0	0	0	0	0	0	0	0	0	0	0	0	0	0	0	0	0	0	0	0	0	0	0	0	0	0
k__Bacteria|p__Proteobacteria|c__Betaproteobacteria|o__Burkholderiales|f__Burkholderiaceae	0	0	0	0	0	0	0	0	0	0	0	0	0	0	0	0.57326	0	0	0	0	0	0.0021	0.00151	0	0	0	0	0	0	0	0	0	0	0	0	0	0	0	0	0	0	0
k__Bacteria|p__Proteobacteria|c__Betaproteobacteria|o__Burkholderiales|f__Burkholderiaceae|g__Lautropia	0	0	0	0	0	0	0	0	0	0	0	0	0	0	0	0.57326	0	0	0	0	0	0.0021	0.00151	0	0	0	0	0	0	0	0	0	0	0	0	0	0	0	0	0	0	0
k__Bacteria|p__Proteobacteria|c__Betaproteobacteria|o__Burkholderiales|f__Burkholderiaceae|g__Lautropia|s__Lautropia_mirabilis	0	0	0	0	0	0	0	0	0	0	0	0	0	0	0	0.57326	0	0	0	0	0	0.0021	0.00151	0	0	0	0	0	0	0	0	0	0	0	0	0	0	0	0	0	0	0
k__Bacteria|p__Proteobacteria|c__Betaproteobacteria|o__Burkholderiales|f__Comamonadaceae	0	0	0	0	0	0	0	0	0	0	0	0	0	0	0	0	0	0	0	0	0	0	0	0	0	0	0	0	0	0	0	0	0	0	0	0	0	0	0	0	0	0
k__Bacteria|p__Proteobacteria|c__Betaproteobacteria|o__Burkholderiales|f__Comamonadaceae|g__Comamonas	0	0	0	0	0	0	0	0	0	0	0	0	0	0	0	0	0	0	0	0	0	0	0	0	0	0	0	0	0	0	0	0	0	0	0	0	0	0	0	0	0	0
k__Bacteria|p__Proteobacteria|c__Betaproteobacteria|o__Burkholderiales|f__Comamonadaceae|g__Comamonas|s__Comamonas_kerstersii	0	0	0	0	0	0	0	0	0	0	0	0	0	0	0	0	0	0	0	0	0	0	0	0	0	0	0	0	0	0	0	0	0	0	0	0	0	0	0	0	0	0
k__Bacteria|p__Proteobacteria|c__Betaproteobacteria|o__Burkholderiales|f__Comamonadaceae|g__Ottowia	0	0	0	0	0	0	0	0	0	0	0	0	0	0	0	0	0	0	0	0	0	0	0	0	0	0	0	0	0	0	0	0	0	0	0	0	0	0	0	0	0	0
k__Bacteria|p__Proteobacteria|c__Betaproteobacteria|o__Burkholderiales|f__Comamonadaceae|g__Ottowia|s__Ottowia_sp_oral_taxon_894	0	0	0	0	0	0	0	0	0	0	0	0	0	0	0	0	0	0	0	0	0	0	0	0	0	0	0	0	0	0	0	0	0	0	0	0	0	0	0	0	0	0
k__Bacteria|p__Proteobacteria|c__Betaproteobacteria|o__Burkholderiales|f__Oxalobacteraceae	0	0	0	0	0	0	0	0	0	0.04787	0	0	0	0	0.04433	0	0	0	0	0	0	0	0	0.49339	0	0	0	0	0	0	0	0	0	0	0	0	0	0	0	0	0	0
k__Bacteria|p__Proteobacteria|c__Betaproteobacteria|o__Burkholderiales|f__Oxalobacteraceae|g__Oxalobacter	0	0	0	0	0	0	0	0	0	0.04787	0	0	0	0	0.04433	0	0	0	0	0	0	0	0	0.49339	0	0	0	0	0	0	0	0	0	0	0	0	0	0	0	0	0	0
k__Bacteria|p__Proteobacteria|c__Betaproteobacteria|o__Burkholderiales|f__Oxalobacteraceae|g__Oxalobacter|s__Oxalobacter_formigenes	0	0	0	0	0	0	0	0	0	0.04787	0	0	0	0	0.04433	0	0	0	0	0	0	0	0	0.49339	0	0	0	0	0	0	0	0	0	0	0	0	0	0	0	0	0	0
k__Bacteria|p__Proteobacteria|c__Betaproteobacteria|o__Burkholderiales|f__Sutterellaceae	0	0.03525	1.00832	1.41841	0.58656	0.00646	0.01608	0	0.02586	0.22483	0	0	0.011	0	0.06945	0	0.73334	2.76859	0.00263	0.3686	0.10405	0	0.02134	0.07697	0.00736	0.4125	0	1.15439	0.00311	0.13473	0	0.00685	2.01747	3.56804	0.01556	0	0.03048	0.01681	0.11531	0.01807	0.15028	0.3184
k__Bacteria|p__Proteobacteria|c__Betaproteobacteria|o__Burkholderiales|f__Sutterellaceae|g__Parasutterella	0	0.03525	1.00258	1.3418	0.58656	0	0.01608	0	0.02586	0.22377	0	0	0.011	0	0.06945	0	0.72072	2.64941	0.00263	0.32238	0.10405	0	0.02134	0	0.00736	0.38321	0	0.99864	0.00311	0.12361	0	0.00685	1.99888	3.48224	0	0	0.02634	0.00362	0.11531	0.01406	0.14927	0.3148
k__Bacteria|p__Proteobacteria|c__Betaproteobacteria|o__Burkholderiales|f__Sutterellaceae|g__Parasutterella|s__Parasutterella_excrementihominis	0	0.03525	1.00258	1.3418	0.58656	0	0.01608	0	0.02586	0.22377	0	0	0.011	0	0.06945	0	0.72072	2.64941	0.00263	0.32238	0.10405	0	0.02134	0	0.00736	0.38321	0	0.99864	0.00311	0.12361	0	0.00685	1.99888	3.48224	0	0	0.02634	0.00362	0.11531	0.01406	0.14927	0.3148
k__Bacteria|p__Proteobacteria|c__Betaproteobacteria|o__Burkholderiales|f__Sutterellaceae|g__Sutterella	0	0	0	0	0	0.00646	0	0	0	0	0	0	0	0	0	0	0	0	0	0	0	0	0	0	0	0	0	0	0	0.00783	0	0	0	0	0.01556	0	0.00414	0.01319	0	0.00401	0	0
k__Bacteria|p__Proteobacteria|c__Betaproteobacteria|o__Burkholderiales|f__Sutterellaceae|g__Sutterella|s__Sutterella_parvirubra	0	0	0	0	0	0.00646	0	0	0	0	0	0	0	0	0	0	0	0	0	0	0	0	0	0	0	0	0	0	0	0.00783	0	0	0	0	0.01556	0	0.00414	0.01319	0	0.00401	0	0
k__Bacteria|p__Proteobacteria|c__Betaproteobacteria|o__Burkholderiales|f__Sutterellaceae|g__Turicimonas	0	0	0.00574	0.07661	0	0	0	0	0	0.00106	0	0	0	0	0	0	0.01262	0.11919	0	0.04623	0	0	0	0.07697	0	0.02929	0	0.15575	0	0.0033	0	0	0.01859	0.0858	0	0	0	0	0	0	0.00101	0.00359
k__Bacteria|p__Proteobacteria|c__Betaproteobacteria|o__Burkholderiales|f__Sutterellaceae|g__Turicimonas|s__Turicimonas_muris	0	0	0.00574	0.07661	0	0	0	0	0	0.00106	0	0	0	0	0	0	0.01262	0.11919	0	0.04623	0	0	0	0.07697	0	0.02929	0	0.15575	0	0.0033	0	0	0.01859	0.0858	0	0	0	0	0	0	0.00101	0.00359
k__Bacteria|p__Proteobacteria|c__Betaproteobacteria|o__Neisseriales	0.01423	0.00917	0.00904	0.01198	0.00904	0.01886	0.00996	0.07926	0.01136	0.03141	0.06886	0.02926	0.02582	0.02949	0.01101	14.8364	0.01046	0.01929	0	0.00138	0.00091	0.00761	0.02561	0	0.01218	0	0.01397	0.00469	0	0.04305	0	0.00477	0.0224	0	0.01341	0.0056	0.01768	0.00079	0.01593	0.01125	0.02332	0.00719
k__Bacteria|p__Proteobacteria|c__Betaproteobacteria|o__Neisseriales|f__Neisseriaceae	0.01423	0.00917	0.00904	0.01198	0.00904	0.01886	0.00996	0.07926	0.01136	0.03141	0.06886	0.02926	0.02582	0.02949	0.01101	14.8364	0.01046	0.01929	0	0.00138	0.00091	0.00761	0.02561	0	0.01218	0	0.01397	0.00469	0	0.04305	0	0.00477	0.0224	0	0.01341	0.0056	0.01768	0.00079	0.01593	0.01125	0.02332	0.00719
k__Bacteria|p__Proteobacteria|c__Betaproteobacteria|o__Neisseriales|f__Neisseriaceae|g__Eikenella	0	0	0	0	0	0	0	0	0	0	0	0	0	0	0	0.2954	0	0	0	0	0	0	0	0	0	0	0	0	0	0	0	0	0	0	0	0	0	0	0	0	0	0
k__Bacteria|p__Proteobacteria|c__Betaproteobacteria|o__Neisseriales|f__Neisseriaceae|g__Eikenella|s__Eikenella_corrodens	0	0	0	0	0	0	0	0	0	0	0	0	0	0	0	0.2954	0	0	0	0	0	0	0	0	0	0	0	0	0	0	0	0	0	0	0	0	0	0	0	0	0	0
k__Bacteria|p__Proteobacteria|c__Betaproteobacteria|o__Neisseriales|f__Neisseriaceae|g__Eikenella|s__Eikenella_sp_NML130454	0	0	0	0	0	0	0	0	0	0	0	0	0	0	0	0	0	0	0	0	0	0	0	0	0	0	0	0	0	0	0	0	0	0	0	0	0	0	0	0	0	0
k__Bacteria|p__Proteobacteria|c__Betaproteobacteria|o__Neisseriales|f__Neisseriaceae|g__Kingella	0	0	0	0	0	0	0	0	0	0	0	0	0	0	0	2.61179	0	0	0	0	0	0	0	0	0	0	0	0	0	0	0	0	0	0	0	0	0	0	0	0	0	0
k__Bacteria|p__Proteobacteria|c__Betaproteobacteria|o__Neisseriales|f__Neisseriaceae|g__Kingella|s__Kingella_denitrificans	0	0	0	0	0	0	0	0	0	0	0	0	0	0	0	2.34047	0	0	0	0	0	0	0	0	0	0	0	0	0	0	0	0	0	0	0	0	0	0	0	0	0	0
k__Bacteria|p__Proteobacteria|c__Betaproteobacteria|o__Neisseriales|f__Neisseriaceae|g__Kingella|s__Kingella_kingae	0	0	0	0	0	0	0	0	0	0	0	0	0	0	0	0	0	0	0	0	0	0	0	0	0	0	0	0	0	0	0	0	0	0	0	0	0	0	0	0	0	0
k__Bacteria|p__Proteobacteria|c__Betaproteobacteria|o__Neisseriales|f__Neisseriaceae|g__Kingella|s__Kingella_oralis	0	0	0	0	0	0	0	0	0	0	0	0	0	0	0	0.27131	0	0	0	0	0	0	0	0	0	0	0	0	0	0	0	0	0	0	0	0	0	0	0	0	0	0
k__Bacteria|p__Proteobacteria|c__Betaproteobacteria|o__Neisseriales|f__Neisseriaceae|g__Morococcus	0	0.00526	0	0	0	0	0	0	0	0	0	0	0	0	0	0	0	0	0	0	0	0	0	0	0	0	0	0	0	0	0	0	0	0	0.00278	0	0	0	0	0	0	0
k__Bacteria|p__Proteobacteria|c__Betaproteobacteria|o__Neisseriales|f__Neisseriaceae|g__Morococcus|s__Morococcus_cerebrosus	0	0.00526	0	0	0	0	0	0	0	0	0	0	0	0	0	0	0	0	0	0	0	0	0	0	0	0	0	0	0	0	0	0	0	0	0.00278	0	0	0	0	0	0	0
k__Bacteria|p__Proteobacteria|c__Betaproteobacteria|o__Neisseriales|f__Neisseriaceae|g__Neisseria	0.01423	0.00391	0.00904	0.01198	0.00904	0.01886	0.00996	0.07926	0.01136	0.03141	0.06886	0.02926	0.02582	0.02949	0.01101	11.9292	0.01046	0.01929	0	0.00138	0.00091	0.00761	0.02561	0	0.01218	0	0.01397	0.00469	0	0.04305	0	0.00477	0.0224	0	0.01062	0.0056	0.01768	0.00079	0.01593	0.01125	0.02332	0.00719
k__Bacteria|p__Proteobacteria|c__Betaproteobacteria|o__Neisseriales|f__Neisseriaceae|g__Neisseria|s__Neisseria_bacilliformis	0	0	0	0	0	0	0	0	0	0	0	0	0	0	0	0.02209	0	0	0	0	0	0	0	0	0	0	0	0	0	0	0	0	0	0	0	0	0	0	0	0	0	0
k__Bacteria|p__Proteobacteria|c__Betaproteobacteria|o__Neisseriales|f__Neisseriaceae|g__Neisseria|s__Neisseria_cinerea	0	0	0	0	0	0	0	0	0	0	0	0	0	0	0	0	0	0	0	0	0	0	0	0	0	0	0	0	0	0	0	0	0	0	0	0	0	0	0	0	0	0
k__Bacteria|p__Proteobacteria|c__Betaproteobacteria|o__Neisseriales|f__Neisseriaceae|g__Neisseria|s__Neisseria_elongata	0	0	0	0	0	0	0	0	0	0	0	0	0	0	0	0.54747	0	0	0	0	0	0	0	0	0	0	0	0	0	0	0	0	0	0	0	0	0	0	0	0	0	0
k__Bacteria|p__Proteobacteria|c__Betaproteobacteria|o__Neisseriales|f__Neisseriaceae|g__Neisseria|s__Neisseria_flavescens	0.01423	0.00299	0.0069	0.00235	0.00904	0.01886	0.00996	0.07926	0.0083	0.03141	0.06598	0.00882	0.02582	0.02949	0.00323	4.32564	0	0.01404	0	0.00138	0	0.00761	0.02561	0	0.01218	0	0.01397	0.00469	0	0.04068	0	0	0.0224	0	0.00262	0.0056	0.00905	0	0.01593	0.01125	0.02332	0.00719
k__Bacteria|p__Proteobacteria|c__Betaproteobacteria|o__Neisseriales|f__Neisseriaceae|g__Neisseria|s__Neisseria_gonorrhoeae	0	0	0	0	0	0	0	0	0	0	0	0	0	0	0	0	0	0	0	0	0	0	0	0	0	0	0	0	0	0	0	0	0	0	0	0	0	0	0	0	0	0
k__Bacteria|p__Proteobacteria|c__Betaproteobacteria|o__Neisseriales|f__Neisseriaceae|g__Neisseria|s__Neisseria_macacae	0	0	0	0	0	0	0	0	0	0	0	0	0	0	0	0	0	0	0	0	0	0	0	0	0	0	0	0	0	0	0	0	0	0	0	0	0	0	0	0	0	0
k__Bacteria|p__Proteobacteria|c__Betaproteobacteria|o__Neisseriales|f__Neisseriaceae|g__Neisseria|s__Neisseria_mucosa	0	0	0	0	0	0	0	0	0	0	0	0	0	0	0	2.16718	0	0	0	0	0	0	0	0	0	0	0	0	0	0.00237	0	0	0	0	0	0	0	0	0	0	0	0
k__Bacteria|p__Proteobacteria|c__Betaproteobacteria|o__Neisseriales|f__Neisseriaceae|g__Neisseria|s__Neisseria_perflava	0	0	0	0	0	0	0	0	0	0	0	0	0	0	0	0	0	0	0	0	0	0	0	0	0	0	0	0	0	0	0	0	0	0	0	0	0	0	0	0	0	0
k__Bacteria|p__Proteobacteria|c__Betaproteobacteria|o__Neisseriales|f__Neisseriaceae|g__Neisseria|s__Neisseria_sicca	0	0	0	0	0	0	0	0	0	0	0.00288	0	0	0	0	0.18095	0	0	0	0	0	0	0	0	0	0	0	0	0	0	0	0	0	0	0	0	0	0	0	0	0	0
k__Bacteria|p__Proteobacteria|c__Betaproteobacteria|o__Neisseriales|f__Neisseriaceae|g__Neisseria|s__Neisseria_sp_HMSC064E01	0	0	0	0	0	0	0	0	0	0	0	0	0	0	0	0	0	0	0	0	0	0	0	0	0	0	0	0	0	0	0	0	0	0	0	0	0	0	0	0	0	0
k__Bacteria|p__Proteobacteria|c__Betaproteobacteria|o__Neisseriales|f__Neisseriaceae|g__Neisseria|s__Neisseria_sp_oral_taxon_014	0	0	0	0	0	0	0	0	0	0	0	0	0	0	0	4.46726	0	0	0	0	0	0	0	0	0	0	0	0	0	0	0	0	0	0	0	0	0	0	0	0	0	0
k__Bacteria|p__Proteobacteria|c__Betaproteobacteria|o__Neisseriales|f__Neisseriaceae|g__Neisseria|s__Neisseria_subflava	0	0.00091	0.00214	0.00963	0	0	0	0	0.00307	0	0	0.02044	0	0	0.00778	0.21858	0.01046	0.00525	0	0	0.00091	0	0	0	0	0	0	0	0	0	0	0.00477	0	0	0.008	0	0.00863	0.00079	0	0	0	0
k__Bacteria|p__Proteobacteria|c__Betaproteobacteria|o__Neisseriales|f__Neisseriaceae|g__Simonsiella	0	0	0	0	0	0	0	0	0	0	0	0	0	0	0	0	0	0	0	0	0	0	0	0	0	0	0	0	0	0	0	0	0	0	0	0	0	0	0	0	0	0
k__Bacteria|p__Proteobacteria|c__Betaproteobacteria|o__Neisseriales|f__Neisseriaceae|g__Simonsiella|s__Simonsiella_muelleri	0	0	0	0	0	0	0	0	0	0	0	0	0	0	0	0	0	0	0	0	0	0	0	0	0	0	0	0	0	0	0	0	0	0	0	0	0	0	0	0	0	0
k__Bacteria|p__Proteobacteria|c__Deltaproteobacteria	0.03727	0.54543	0.09355	0.02207	0	0	0	0	0.02895	0.06194	0.00754	0.89413	0.01806	0	0.10172	0	1.79877	0	0.07451	0.20558	0.07521	0	2.1087	1.21122	0.0539	0.70002	0.00318	0.77036	0.00604	0	0.48843	0	0.0659	1.11303	0.06583	0	0.15871	0	0.27967	0.01658	0.07697	0.02123
k__Bacteria|p__Proteobacteria|c__Deltaproteobacteria|o__Desulfobacterales	0	0	0	0	0	0	0	0	0	0	0	0	0	0	0	0	0	0	0	0	0	0	0	0	0	0	0	0	0	0	0	0	0	0	0	0	0	0	0	0	0	0
k__Bacteria|p__Proteobacteria|c__Deltaproteobacteria|o__Desulfobacterales|f__Desulfobulbaceae	0	0	0	0	0	0	0	0	0	0	0	0	0	0	0	0	0	0	0	0	0	0	0	0	0	0	0	0	0	0	0	0	0	0	0	0	0	0	0	0	0	0
k__Bacteria|p__Proteobacteria|c__Deltaproteobacteria|o__Desulfobacterales|f__Desulfobulbaceae|g__Desulfobulbus	0	0	0	0	0	0	0	0	0	0	0	0	0	0	0	0	0	0	0	0	0	0	0	0	0	0	0	0	0	0	0	0	0	0	0	0	0	0	0	0	0	0
k__Bacteria|p__Proteobacteria|c__Deltaproteobacteria|o__Desulfobacterales|f__Desulfobulbaceae|g__Desulfobulbus|s__Desulfobulbus_oralis	0	0	0	0	0	0	0	0	0	0	0	0	0	0	0	0	0	0	0	0	0	0	0	0	0	0	0	0	0	0	0	0	0	0	0	0	0	0	0	0	0	0
k__Bacteria|p__Proteobacteria|c__Deltaproteobacteria|o__Desulfovibrionales	0.03727	0.54543	0.09355	0.02207	0	0	0	0	0.02895	0.06194	0.00754	0.89413	0.01806	0	0.10172	0	1.79877	0	0.07451	0.20558	0.07521	0	2.1087	1.21122	0.0539	0.70002	0.00318	0.77036	0.00604	0	0.48843	0	0.0659	1.11303	0.06583	0	0.15871	0	0.27967	0.01658	0.07697	0.02123
k__Bacteria|p__Proteobacteria|c__Deltaproteobacteria|o__Desulfovibrionales|f__Desulfomicrobiaceae	0	0	0	0	0	0	0	0	0	0	0	0	0	0	0	0	0	0	0	0	0	0	0	0	0	0	0	0	0	0	0	0	0	0	0	0	0	0	0	0	0	0
k__Bacteria|p__Proteobacteria|c__Deltaproteobacteria|o__Desulfovibrionales|f__Desulfomicrobiaceae|g__Desulfomicrobium	0	0	0	0	0	0	0	0	0	0	0	0	0	0	0	0	0	0	0	0	0	0	0	0	0	0	0	0	0	0	0	0	0	0	0	0	0	0	0	0	0	0
k__Bacteria|p__Proteobacteria|c__Deltaproteobacteria|o__Desulfovibrionales|f__Desulfomicrobiaceae|g__Desulfomicrobium|s__Desulfomicrobium_orale	0	0	0	0	0	0	0	0	0	0	0	0	0	0	0	0	0	0	0	0	0	0	0	0	0	0	0	0	0	0	0	0	0	0	0	0	0	0	0	0	0	0
k__Bacteria|p__Proteobacteria|c__Deltaproteobacteria|o__Desulfovibrionales|f__Desulfovibrionaceae	0.03727	0.54543	0.09355	0.02207	0	0	0	0	0.02895	0.06194	0.00754	0.89413	0.01806	0	0.10172	0	1.79877	0	0.07451	0.20558	0.07521	0	2.1087	1.21122	0.0539	0.70002	0.00318	0.77036	0.00604	0	0.48843	0	0.0659	1.11303	0.06583	0	0.15871	0	0.27967	0.01658	0.07697	0.02123
k__Bacteria|p__Proteobacteria|c__Deltaproteobacteria|o__Desulfovibrionales|f__Desulfovibrionaceae|g__Bilophila	0.01472	0	0.09355	0.02207	0	0	0	0	0.02895	0.06194	0	0.01426	0.01806	0	0.10172	0	0.26073	0	0	0	0.07521	0	0.01257	0.01142	0.0539	0.0581	0.00318	0.11527	0	0	0	0	0.0659	1.11303	0.06583	0	0.15871	0	0.19183	0.01658	0.07697	0.02123
k__Bacteria|p__Proteobacteria|c__Deltaproteobacteria|o__Desulfovibrionales|f__Desulfovibrionaceae|g__Bilophila|s__Bilophila_wadsworthia	0.01472	0	0.09355	0.02207	0	0	0	0	0.02895	0.06194	0	0.01426	0.01806	0	0.10172	0	0.26073	0	0	0	0.07521	0	0.01257	0.01142	0.0539	0.0581	0.00318	0.11527	0	0	0	0	0.0659	1.11303	0.06583	0	0.15871	0	0.19183	0.01658	0.07697	0.02123
k__Bacteria|p__Proteobacteria|c__Deltaproteobacteria|o__Desulfovibrionales|f__Desulfovibrionaceae|g__Desulfovibrio	0	0.54543	0	0	0	0	0	0	0	0	0.00754	0.87987	0	0	0	0	0	0	0	0.20558	0	0	2.03566	1.1998	0	0.52613	0	0	0	0	0.48843	0	0	0	0	0	0	0	0	0	0	0
k__Bacteria|p__Proteobacteria|c__Deltaproteobacteria|o__Desulfovibrionales|f__Desulfovibrionaceae|g__Desulfovibrionaceae_unclassified	0.02255	0	0	0	0	0	0	0	0	0	0	0	0	0	0	0	1.53804	0	0.07451	0	0	0	0.06047	0	0	0.11578	0	0.6551	0.00604	0	0	0	0	0	0	0	0	0	0.08784	0	0	0
k__Bacteria|p__Proteobacteria|c__Deltaproteobacteria|o__Desulfovibrionales|f__Desulfovibrionaceae|g__Desulfovibrionaceae_unclassified|s__Desulfovibrionaceae_bacterium	0.02255	0	0	0	0	0	0	0	0	0	0	0	0	0	0	0	1.53804	0	0.07451	0	0	0	0.06047	0	0	0.11578	0	0.6551	0.00604	0	0	0	0	0	0	0	0	0	0.08784	0	0	0
k__Bacteria|p__Proteobacteria|c__Deltaproteobacteria|o__Desulfovibrionales|f__Desulfovibrionaceae|g__Desulfovibrio|s__Desulfovibrio_piger	0	0.54543	0	0	0	0	0	0	0	0	0.00754	0.87987	0	0	0	0	0	0	0	0.20558	0	0	2.03566	1.1998	0	0.52613	0	0	0	0	0.48843	0	0	0	0	0	0	0	0	0	0	0
k__Bacteria|p__Proteobacteria|c__Epsilonproteobacteria	0	0	0	0	0	0	0	0	0	0	0	0	0	0	0	0.71581	0	0	0	0	0.04321	0	0	0	0	0	0	0	0	0	0	0	0	0	0	0	0	0	0	0	0	0
k__Bacteria|p__Proteobacteria|c__Epsilonproteobacteria|o__Campylobacterales	0	0	0	0	0	0	0	0	0	0	0	0	0	0	0	0.71581	0	0	0	0	0.04321	0	0	0	0	0	0	0	0	0	0	0	0	0	0	0	0	0	0	0	0	0
k__Bacteria|p__Proteobacteria|c__Epsilonproteobacteria|o__Campylobacterales|f__Campylobacteraceae	0	0	0	0	0	0	0	0	0	0	0	0	0	0	0	0.71581	0	0	0	0	0.04321	0	0	0	0	0	0	0	0	0	0	0	0	0	0	0	0	0	0	0	0	0
k__Bacteria|p__Proteobacteria|c__Epsilonproteobacteria|o__Campylobacterales|f__Campylobacteraceae|g__Campylobacter	0	0	0	0	0	0	0	0	0	0	0	0	0	0	0	0.71581	0	0	0	0	0.04321	0	0	0	0	0	0	0	0	0	0	0	0	0	0	0	0	0	0	0	0	0
k__Bacteria|p__Proteobacteria|c__Epsilonproteobacteria|o__Campylobacterales|f__Campylobacteraceae|g__Campylobacter|s__Campylobacter_concisus	0	0	0	0	0	0	0	0	0	0	0	0	0	0	0	0.61784	0	0	0	0	0	0	0	0	0	0	0	0	0	0	0	0	0	0	0	0	0	0	0	0	0	0
k__Bacteria|p__Proteobacteria|c__Epsilonproteobacteria|o__Campylobacterales|f__Campylobacteraceae|g__Campylobacter|s__Campylobacter_gracilis	0	0	0	0	0	0	0	0	0	0	0	0	0	0	0	0.09797	0	0	0	0	0	0	0	0	0	0	0	0	0	0	0	0	0	0	0	0	0	0	0	0	0	0
k__Bacteria|p__Proteobacteria|c__Epsilonproteobacteria|o__Campylobacterales|f__Campylobacteraceae|g__Campylobacter|s__Campylobacter_hominis	0	0	0	0	0	0	0	0	0	0	0	0	0	0	0	0	0	0	0	0	0.04321	0	0	0	0	0	0	0	0	0	0	0	0	0	0	0	0	0	0	0	0	0
k__Bacteria|p__Proteobacteria|c__Epsilonproteobacteria|o__Campylobacterales|f__Campylobacteraceae|g__Campylobacter|s__Campylobacter_rectus	0	0	0	0	0	0	0	0	0	0	0	0	0	0	0	0	0	0	0	0	0	0	0	0	0	0	0	0	0	0	0	0	0	0	0	0	0	0	0	0	0	0
k__Bacteria|p__Proteobacteria|c__Epsilonproteobacteria|o__Campylobacterales|f__Campylobacteraceae|g__Campylobacter|s__Campylobacter_showae	0	0	0	0	0	0	0	0	0	0	0	0	0	0	0	0	0	0	0	0	0	0	0	0	0	0	0	0	0	0	0	0	0	0	0	0	0	0	0	0	0	0
k__Bacteria|p__Proteobacteria|c__Gammaproteobacteria	0.07519	0.23094	0.1207	0.03206	0.20371	0.07772	0.08201	1.10551	0.01713	1.01541	0.01144	0.28738	0	0.2086	0.11344	5.60385	0.12416	0	0.27403	0.25699	0.95398	0.01396	0.00898	0.07059	0.01836	1.10601	0	0.01902	0	0.48941	0	0	0.85625	0.03638	0.13432	0	0.18672	0.04713	0.5235	0.11083	0.00312	0.11214
k__Bacteria|p__Proteobacteria|c__Gammaproteobacteria|o__Aeromonadales	0	0	0	0	0	0	0	0	0	0	0	0	0	0	0	0	0	0	0	0	0	0	0	0	0	0	0	0	0	0	0	0	0	0	0	0	0	0	0	0	0	0
k__Bacteria|p__Proteobacteria|c__Gammaproteobacteria|o__Aeromonadales|f__Aeromonadaceae	0	0	0	0	0	0	0	0	0	0	0	0	0	0	0	0	0	0	0	0	0	0	0	0	0	0	0	0	0	0	0	0	0	0	0	0	0	0	0	0	0	0
k__Bacteria|p__Proteobacteria|c__Gammaproteobacteria|o__Aeromonadales|f__Aeromonadaceae|g__Aeromonas	0	0	0	0	0	0	0	0	0	0	0	0	0	0	0	0	0	0	0	0	0	0	0	0	0	0	0	0	0	0	0	0	0	0	0	0	0	0	0	0	0	0
k__Bacteria|p__Proteobacteria|c__Gammaproteobacteria|o__Aeromonadales|f__Aeromonadaceae|g__Aeromonas|s__Aeromonas_media	0	0	0	0	0	0	0	0	0	0	0	0	0	0	0	0	0	0	0	0	0	0	0	0	0	0	0	0	0	0	0	0	0	0	0	0	0	0	0	0	0	0
k__Bacteria|p__Proteobacteria|c__Gammaproteobacteria|o__Cardiobacteriales	0	0	0	0	0	0	0	0	0	0	0	0	0	0	0	0.66549	0	0	0	0	0	0	0	0	0	0	0	0	0	0	0	0	0	0	0	0	0	0	0	0	0	0
k__Bacteria|p__Proteobacteria|c__Gammaproteobacteria|o__Cardiobacteriales|f__Cardiobacteriaceae	0	0	0	0	0	0	0	0	0	0	0	0	0	0	0	0.66549	0	0	0	0	0	0	0	0	0	0	0	0	0	0	0	0	0	0	0	0	0	0	0	0	0	0
k__Bacteria|p__Proteobacteria|c__Gammaproteobacteria|o__Cardiobacteriales|f__Cardiobacteriaceae|g__Cardiobacterium	0	0	0	0	0	0	0	0	0	0	0	0	0	0	0	0.66549	0	0	0	0	0	0	0	0	0	0	0	0	0	0	0	0	0	0	0	0	0	0	0	0	0	0
k__Bacteria|p__Proteobacteria|c__Gammaproteobacteria|o__Cardiobacteriales|f__Cardiobacteriaceae|g__Cardiobacterium|s__Cardiobacterium_hominis	0	0	0	0	0	0	0	0	0	0	0	0	0	0	0	0.5089	0	0	0	0	0	0	0	0	0	0	0	0	0	0	0	0	0	0	0	0	0	0	0	0	0	0
k__Bacteria|p__Proteobacteria|c__Gammaproteobacteria|o__Cardiobacteriales|f__Cardiobacteriaceae|g__Cardiobacterium|s__Cardiobacterium_valvarum	0	0	0	0	0	0	0	0	0	0	0	0	0	0	0	0.15659	0	0	0	0	0	0	0	0	0	0	0	0	0	0	0	0	0	0	0	0	0	0	0	0	0	0
k__Bacteria|p__Proteobacteria|c__Gammaproteobacteria|o__Enterobacterales	0.07387	0.23094	0.0332	0.0305	0.18891	0.06994	0.08201	1.10379	0	0.99376	0.00858	0.27284	0	0.20578	0.07896	0	0.12416	0	0.27403	0.25699	0.95398	0.01396	0.00703	0.06758	0.01591	1.10601	0	0.01902	0	0.47934	0	0	0.85625	0.03638	0.13372	0	0.16057	0.04497	0.5235	0.11083	0.00312	0.10711
k__Bacteria|p__Proteobacteria|c__Gammaproteobacteria|o__Enterobacterales|f__Enterobacteriaceae	0.07387	0.23094	0.0332	0.0305	0.18891	0.06994	0.08201	1.10379	0	0.99376	0.00858	0.27284	0	0.20578	0.07896	0	0.12416	0	0.27403	0.25699	0.95398	0.01396	0.00703	0.06758	0.01591	1.10601	0	0.01902	0	0.47934	0	0	0.85625	0.03638	0.13372	0	0.16057	0.04497	0.5235	0.11083	0.00312	0.10711
k__Bacteria|p__Proteobacteria|c__Gammaproteobacteria|o__Enterobacterales|f__Enterobacteriaceae|g__Enterobacter	0	0	0	0	0	0	0	0	0	0	0	0.01413	0	0	0	0	0	0	0	0	0	0	0	0	0	0	0	0	0	0.03009	0	0	0	0	0	0	0	0	0	0	0	0
k__Bacteria|p__Proteobacteria|c__Gammaproteobacteria|o__Enterobacterales|f__Enterobacteriaceae|g__Enterobacter|s__Enterobacter_cloacae_complex	0	0	0	0	0	0	0	0	0	0	0	0.01413	0	0	0	0	0	0	0	0	0	0	0	0	0	0	0	0	0	0.03009	0	0	0	0	0	0	0	0	0	0	0	0
k__Bacteria|p__Proteobacteria|c__Gammaproteobacteria|o__Enterobacterales|f__Enterobacteriaceae|g__Escherichia	0.07387	0.23094	0.0332	0.0305	0.18891	0.06994	0.08201	1.10379	0	0.99376	0.00858	0.09414	0	0.20578	0.07896	0	0.12416	0	0.05127	0.17309	0.95398	0.01396	0.00703	0.06758	0.01591	1.05233	0	0.01902	0	0.44925	0	0	0.85625	0.03638	0.13372	0	0.16057	0.04497	0.5235	0.11083	0.00312	0.10711
k__Bacteria|p__Proteobacteria|c__Gammaproteobacteria|o__Enterobacterales|f__Enterobacteriaceae|g__Escherichia|s__Escherichia_coli	0.07387	0.23094	0.0332	0.0305	0.18891	0.06994	0.08201	1.10379	0	0.99376	0.00858	0.09414	0	0.20578	0.07896	0	0.12416	0	0.05127	0.17309	0.95398	0.01396	0.00703	0.06758	0.01591	1.05233	0	0.01902	0	0.44925	0	0	0.85625	0.03638	0.13372	0	0.16057	0.04497	0.5235	0.11083	0.00312	0.10711
k__Bacteria|p__Proteobacteria|c__Gammaproteobacteria|o__Enterobacterales|f__Enterobacteriaceae|g__Klebsiella	0	0	0	0	0	0	0	0	0	0	0	0.16456	0	0	0	0	0	0	0.22276	0.0839	0	0	0	0	0	0.05368	0	0	0	0	0	0	0	0	0	0	0	0	0	0	0	0
k__Bacteria|p__Proteobacteria|c__Gammaproteobacteria|o__Enterobacterales|f__Enterobacteriaceae|g__Klebsiella|s__Klebsiella_pneumoniae	0	0	0	0	0	0	0	0	0	0	0	0.14068	0	0	0	0	0	0	0.18588	0.06992	0	0	0	0	0	0.03864	0	0	0	0	0	0	0	0	0	0	0	0	0	0	0	0
k__Bacteria|p__Proteobacteria|c__Gammaproteobacteria|o__Enterobacterales|f__Enterobacteriaceae|g__Klebsiella|s__Klebsiella_quasipneumoniae	0	0	0	0	0	0	0	0	0	0	0	0.01795	0	0	0	0	0	0	0.01401	0.00361	0	0	0	0	0	0	0	0	0	0	0	0	0	0	0	0	0	0	0	0	0	0
k__Bacteria|p__Proteobacteria|c__Gammaproteobacteria|o__Enterobacterales|f__Enterobacteriaceae|g__Klebsiella|s__Klebsiella_variicola	0	0	0	0	0	0	0	0	0	0	0	0.00593	0	0	0	0	0	0	0.02287	0.01036	0	0	0	0	0	0.01503	0	0	0	0	0	0	0	0	0	0	0	0	0	0	0	0
k__Bacteria|p__Proteobacteria|c__Gammaproteobacteria|o__Enterobacterales|f__Yersiniaceae	0	0	0	0	0	0	0	0	0	0	0	0	0	0	0	0	0	0	0	0	0	0	0	0	0	0	0	0	0	0	0	0	0	0	0	0	0	0	0	0	0	0
k__Bacteria|p__Proteobacteria|c__Gammaproteobacteria|o__Enterobacterales|f__Yersiniaceae|g__Serratia	0	0	0	0	0	0	0	0	0	0	0	0	0	0	0	0	0	0	0	0	0	0	0	0	0	0	0	0	0	0	0	0	0	0	0	0	0	0	0	0	0	0
k__Bacteria|p__Proteobacteria|c__Gammaproteobacteria|o__Enterobacterales|f__Yersiniaceae|g__Serratia|s__Serratia_liquefaciens	0	0	0	0	0	0	0	0	0	0	0	0	0	0	0	0	0	0	0	0	0	0	0	0	0	0	0	0	0	0	0	0	0	0	0	0	0	0	0	0	0	0
k__Bacteria|p__Proteobacteria|c__Gammaproteobacteria|o__Pasteurellales	0.00131	0	0.0875	0.00156	0.01481	0.00778	0	0.00173	0.01713	0	0.00286	0.01454	0	0.00282	0.03447	4.93836	0	0	0	0	0	0	0.00195	0.00301	0.00246	0	0	0	0	0.01007	0	0	0	0	0.0006	0	0.02614	0.00216	0	0	0	0.00378
k__Bacteria|p__Proteobacteria|c__Gammaproteobacteria|o__Pasteurellales|f__Pasteurellaceae	0.00131	0	0.0875	0.00156	0.01481	0.00778	0	0.00173	0.01713	0	0.00286	0.01454	0	0.00282	0.03447	4.93836	0	0	0	0	0	0	0.00195	0.00301	0.00246	0	0	0	0	0.01007	0	0	0	0	0.0006	0	0.02614	0.00216	0	0	0	0.00378
k__Bacteria|p__Proteobacteria|c__Gammaproteobacteria|o__Pasteurellales|f__Pasteurellaceae|g__Aggregatibacter	0	0	0	0	0	0	0	0	0	0	0	0	0	0	0	1.529	0	0	0	0	0	0	0	0	0	0	0	0	0	0	0	0	0	0	0	0	0	0	0	0	0	0
k__Bacteria|p__Proteobacteria|c__Gammaproteobacteria|o__Pasteurellales|f__Pasteurellaceae|g__Aggregatibacter|s__Aggregatibacter_actinomycetemcomitans	0	0	0	0	0	0	0	0	0	0	0	0	0	0	0	0	0	0	0	0	0	0	0	0	0	0	0	0	0	0	0	0	0	0	0	0	0	0	0	0	0	0
k__Bacteria|p__Proteobacteria|c__Gammaproteobacteria|o__Pasteurellales|f__Pasteurellaceae|g__Aggregatibacter|s__Aggregatibacter_aphrophilus	0	0	0	0	0	0	0	0	0	0	0	0	0	0	0	0	0	0	0	0	0	0	0	0	0	0	0	0	0	0	0	0	0	0	0	0	0	0	0	0	0	0
k__Bacteria|p__Proteobacteria|c__Gammaproteobacteria|o__Pasteurellales|f__Pasteurellaceae|g__Aggregatibacter|s__Aggregatibacter_segnis	0	0	0	0	0	0	0	0	0	0	0	0	0	0	0	0.25197	0	0	0	0	0	0	0	0	0	0	0	0	0	0	0	0	0	0	0	0	0	0	0	0	0	0
k__Bacteria|p__Proteobacteria|c__Gammaproteobacteria|o__Pasteurellales|f__Pasteurellaceae|g__Aggregatibacter|s__Aggregatibacter_sp_oral_taxon_458	0	0	0	0	0	0	0	0	0	0	0	0	0	0	0	1.27703	0	0	0	0	0	0	0	0	0	0	0	0	0	0	0	0	0	0	0	0	0	0	0	0	0	0
k__Bacteria|p__Proteobacteria|c__Gammaproteobacteria|o__Pasteurellales|f__Pasteurellaceae|g__Haemophilus	0.00131	0	0.0875	0.00156	0.01481	0.00778	0	0.00173	0.01713	0	0.00286	0.01454	0	0.00282	0.03447	3.40936	0	0	0	0	0	0	0.00195	0.00301	0.00246	0	0	0	0	0.01007	0	0	0	0	0.0006	0	0.02614	0.00216	0	0	0	0.00378
k__Bacteria|p__Proteobacteria|c__Gammaproteobacteria|o__Pasteurellales|f__Pasteurellaceae|g__Haemophilus|s__Haemophilus_haemolyticus	0	0	0	0	0	0	0	0	0	0	0	0	0	0	0	0.14709	0	0	0	0	0	0	0	0	0	0	0	0	0	0	0	0	0	0	0	0	0	0	0	0	0	0
k__Bacteria|p__Proteobacteria|c__Gammaproteobacteria|o__Pasteurellales|f__Pasteurellaceae|g__Haemophilus|s__Haemophilus_influenzae	0	0	0	0	0	0	0	0	0	0	0	0	0	0	0	0	0	0	0	0	0	0	0	0	0	0	0	0	0	0	0	0	0	0	0	0	0	0	0	0	0	0
k__Bacteria|p__Proteobacteria|c__Gammaproteobacteria|o__Pasteurellales|f__Pasteurellaceae|g__Haemophilus|s__Haemophilus_parahaemolyticus	0	0	0	0	0	0	0	0	0	0	0	0	0	0	0	0.7353	0	0	0	0	0	0	0	0	0	0	0	0	0	0	0	0	0	0	0	0	0	0	0	0	0	0
k__Bacteria|p__Proteobacteria|c__Gammaproteobacteria|o__Pasteurellales|f__Pasteurellaceae|g__Haemophilus|s__Haemophilus_parainfluenzae	0.00087	0	0.05827	0	0.00864	0.00778	0	0.00173	0.01713	0	0.00286	0.01454	0	0.00282	0.03447	2.06648	0	0	0	0	0	0	0	0	0.00246	0	0	0	0	0.01007	0	0	0	0	0	0	0.0184	0	0	0	0	0.00128
k__Bacteria|p__Proteobacteria|c__Gammaproteobacteria|o__Pasteurellales|f__Pasteurellaceae|g__Haemophilus|s__Haemophilus_paraphrohaemolyticus	0	0	0	0	0	0	0	0	0	0	0	0	0	0	0	0	0	0	0	0	0	0	0	0	0	0	0	0	0	0	0	0	0	0	0	0	0	0	0	0	0	0
k__Bacteria|p__Proteobacteria|c__Gammaproteobacteria|o__Pasteurellales|f__Pasteurellaceae|g__Haemophilus|s__Haemophilus_pittmaniae	0	0	0.0219	0	0	0	0	0	0	0	0	0	0	0	0	0	0	0	0	0	0	0	0	0	0	0	0	0	0	0	0	0	0	0	0	0	0	0	0	0	0	0
k__Bacteria|p__Proteobacteria|c__Gammaproteobacteria|o__Pasteurellales|f__Pasteurellaceae|g__Haemophilus|s__Haemophilus_quentini	0	0	0	0	0	0	0	0	0	0	0	0	0	0	0	0	0	0	0	0	0	0	0	0	0	0	0	0	0	0	0	0	0	0	0	0	0	0	0	0	0	0
k__Bacteria|p__Proteobacteria|c__Gammaproteobacteria|o__Pasteurellales|f__Pasteurellaceae|g__Haemophilus|s__Haemophilus_sp_C1	0	0	0	0	0	0	0	0	0	0	0	0	0	0	0	0	0	0	0	0	0	0	0	0	0	0	0	0	0	0	0	0	0	0	0	0	0	0	0	0	0	0
k__Bacteria|p__Proteobacteria|c__Gammaproteobacteria|o__Pasteurellales|f__Pasteurellaceae|g__Haemophilus|s__Haemophilus_sp_HMSC71H05	0.00044	0	0.00733	0.00156	0.00617	0	0	0	0	0	0	0	0	0	0	0	0	0	0	0	0	0	0.00195	0.00301	0	0	0	0	0	0	0	0	0	0	0.0006	0	0.00775	0.00216	0	0	0	0.0025
k__Bacteria|p__Proteobacteria|c__Gammaproteobacteria|o__Pasteurellales|f__Pasteurellaceae|g__Haemophilus|s__Haemophilus_sputorum	0	0	0	0	0	0	0	0	0	0	0	0	0	0	0	0.46049	0	0	0	0	0	0	0	0	0	0	0	0	0	0	0	0	0	0	0	0	0	0	0	0	0	0
k__Bacteria|p__Proteobacteria|c__Gammaproteobacteria|o__Pseudomonadales	0	0	0	0	0	0	0	0	0	0.02165	0	0	0	0	0	0	0	0	0	0	0	0	0	0	0	0	0	0	0	0	0	0	0	0	0	0	0	0	0	0	0	0.00125
k__Bacteria|p__Proteobacteria|c__Gammaproteobacteria|o__Pseudomonadales|f__Moraxellaceae	0	0	0	0	0	0	0	0	0	0	0	0	0	0	0	0	0	0	0	0	0	0	0	0	0	0	0	0	0	0	0	0	0	0	0	0	0	0	0	0	0	0
k__Bacteria|p__Proteobacteria|c__Gammaproteobacteria|o__Pseudomonadales|f__Moraxellaceae|g__Acinetobacter	0	0	0	0	0	0	0	0	0	0	0	0	0	0	0	0	0	0	0	0	0	0	0	0	0	0	0	0	0	0	0	0	0	0	0	0	0	0	0	0	0	0
k__Bacteria|p__Proteobacteria|c__Gammaproteobacteria|o__Pseudomonadales|f__Moraxellaceae|g__Acinetobacter|s__Acinetobacter_johnsonii	0	0	0	0	0	0	0	0	0	0	0	0	0	0	0	0	0	0	0	0	0	0	0	0	0	0	0	0	0	0	0	0	0	0	0	0	0	0	0	0	0	0
k__Bacteria|p__Proteobacteria|c__Gammaproteobacteria|o__Pseudomonadales|f__Moraxellaceae|g__Acinetobacter|s__Acinetobacter_lwoffii	0	0	0	0	0	0	0	0	0	0	0	0	0	0	0	0	0	0	0	0	0	0	0	0	0	0	0	0	0	0	0	0	0	0	0	0	0	0	0	0	0	0
k__Bacteria|p__Proteobacteria|c__Gammaproteobacteria|o__Pseudomonadales|f__Moraxellaceae|g__Moraxella	0	0	0	0	0	0	0	0	0	0	0	0	0	0	0	0	0	0	0	0	0	0	0	0	0	0	0	0	0	0	0	0	0	0	0	0	0	0	0	0	0	0
k__Bacteria|p__Proteobacteria|c__Gammaproteobacteria|o__Pseudomonadales|f__Moraxellaceae|g__Moraxella|s__Moraxella_osloensis	0	0	0	0	0	0	0	0	0	0	0	0	0	0	0	0	0	0	0	0	0	0	0	0	0	0	0	0	0	0	0	0	0	0	0	0	0	0	0	0	0	0
k__Bacteria|p__Proteobacteria|c__Gammaproteobacteria|o__Pseudomonadales|f__Pseudomonadaceae	0	0	0	0	0	0	0	0	0	0.02165	0	0	0	0	0	0	0	0	0	0	0	0	0	0	0	0	0	0	0	0	0	0	0	0	0	0	0	0	0	0	0	0.00125
k__Bacteria|p__Proteobacteria|c__Gammaproteobacteria|o__Pseudomonadales|f__Pseudomonadaceae|g__Pseudomonas	0	0	0	0	0	0	0	0	0	0.02165	0	0	0	0	0	0	0	0	0	0	0	0	0	0	0	0	0	0	0	0	0	0	0	0	0	0	0	0	0	0	0	0.00125
k__Bacteria|p__Proteobacteria|c__Gammaproteobacteria|o__Pseudomonadales|f__Pseudomonadaceae|g__Pseudomonas|s__Pseudomonas_fluorescens_group	0	0	0	0	0	0	0	0	0	0	0	0	0	0	0	0	0	0	0	0	0	0	0	0	0	0	0	0	0	0	0	0	0	0	0	0	0	0	0	0	0	0.00125
k__Bacteria|p__Proteobacteria|c__Gammaproteobacteria|o__Pseudomonadales|f__Pseudomonadaceae|g__Pseudomonas|s__Pseudomonas_fragi	0	0	0	0	0	0	0	0	0	0.02165	0	0	0	0	0	0	0	0	0	0	0	0	0	0	0	0	0	0	0	0	0	0	0	0	0	0	0	0	0	0	0	0
k__Bacteria|p__Proteobacteria|c__Gammaproteobacteria|o__Pseudomonadales|f__Pseudomonadaceae|g__Pseudomonas|s__Pseudomonas_soli	0	0	0	0	0	0	0	0	0	0	0	0	0	0	0	0	0	0	0	0	0	0	0	0	0	0	0	0	0	0	0	0	0	0	0	0	0	0	0	0	0	0
k__Bacteria|p__Proteobacteria|c__Proteobacteria_unclassified	0	0.00029	0.05521	0.06048	0.02306	0	0.04469	0	0	0.08116	0	0	0	0	0.00337	0	0.03386	0.06327	0	7.18737	0.23915	0	0	0	0	0.5368	0	0.06405	0	0.00144	0	0.01365	0.08315	0.17611	0	0	0	0	0.00866	0	0.00092	0.01189
k__Bacteria|p__Proteobacteria|c__Proteobacteria_unclassified|o__Proteobacteria_unclassified	0	0.00029	0.05521	0.06048	0.02306	0	0.04469	0	0	0.08116	0	0	0	0	0.00337	0	0.03386	0.06327	0	7.18737	0.23915	0	0	0	0	0.5368	0	0.06405	0	0.00144	0	0.01365	0.08315	0.17611	0	0	0	0	0.00866	0	0.00092	0.01189
k__Bacteria|p__Proteobacteria|c__Proteobacteria_unclassified|o__Proteobacteria_unclassified|f__Proteobacteria_unclassified	0	0.00029	0.05521	0.06048	0.02306	0	0.04469	0	0	0.08116	0	0	0	0	0.00337	0	0.03386	0.06327	0	7.18737	0.23915	0	0	0	0	0.5368	0	0.06405	0	0.00144	0	0.01365	0.08315	0.17611	0	0	0	0	0.00866	0	0.00092	0.01189
k__Bacteria|p__Proteobacteria|c__Proteobacteria_unclassified|o__Proteobacteria_unclassified|f__Proteobacteria_unclassified|g__Proteobacteria_unclassified	0	0.00029	0.05521	0.06048	0.02306	0	0.04469	0	0	0.08116	0	0	0	0	0.00337	0	0.03386	0.06327	0	7.18737	0.23915	0	0	0	0	0.5368	0	0.06405	0	0.00144	0	0.01365	0.08315	0.17611	0	0	0	0	0.00866	0	0.00092	0.01189
k__Bacteria|p__Proteobacteria|c__Proteobacteria_unclassified|o__Proteobacteria_unclassified|f__Proteobacteria_unclassified|g__Proteobacteria_unclassified|s__Proteobacteria_bacterium_CAG_139	0	0.00029	0.05521	0.06048	0.02306	0	0.04469	0	0	0.08116	0	0	0	0	0.00337	0	0.03386	0.06327	0	7.18737	0.23915	0	0	0	0	0.5368	0	0.06405	0	0.00144	0	0.01365	0.08315	0.17611	0	0	0	0	0.00866	0	0.00092	0.01189
k__Bacteria|p__Spirochaetes	0	0	0	0	0	0	0	0	0	0	0	0	0	0	0	0	0	0	0	0	0	0	0	0	0	0	0	0	0	0	0	0	0	0	0	0	0	0	0	0	0	0
k__Bacteria|p__Spirochaetes|c__Spirochaetia	0	0	0	0	0	0	0	0	0	0	0	0	0	0	0	0	0	0	0	0	0	0	0	0	0	0	0	0	0	0	0	0	0	0	0	0	0	0	0	0	0	0
k__Bacteria|p__Spirochaetes|c__Spirochaetia|o__Spirochaetales	0	0	0	0	0	0	0	0	0	0	0	0	0	0	0	0	0	0	0	0	0	0	0	0	0	0	0	0	0	0	0	0	0	0	0	0	0	0	0	0	0	0
k__Bacteria|p__Spirochaetes|c__Spirochaetia|o__Spirochaetales|f__Spirochaetaceae	0	0	0	0	0	0	0	0	0	0	0	0	0	0	0	0	0	0	0	0	0	0	0	0	0	0	0	0	0	0	0	0	0	0	0	0	0	0	0	0	0	0
k__Bacteria|p__Spirochaetes|c__Spirochaetia|o__Spirochaetales|f__Spirochaetaceae|g__Treponema	0	0	0	0	0	0	0	0	0	0	0	0	0	0	0	0	0	0	0	0	0	0	0	0	0	0	0	0	0	0	0	0	0	0	0	0	0	0	0	0	0	0
k__Bacteria|p__Spirochaetes|c__Spirochaetia|o__Spirochaetales|f__Spirochaetaceae|g__Treponema|s__Treponema_denticola	0	0	0	0	0	0	0	0	0	0	0	0	0	0	0	0	0	0	0	0	0	0	0	0	0	0	0	0	0	0	0	0	0	0	0	0	0	0	0	0	0	0
k__Bacteria|p__Spirochaetes|c__Spirochaetia|o__Spirochaetales|f__Spirochaetaceae|g__Treponema|s__Treponema_lecithinolyticum	0	0	0	0	0	0	0	0	0	0	0	0	0	0	0	0	0	0	0	0	0	0	0	0	0	0	0	0	0	0	0	0	0	0	0	0	0	0	0	0	0	0
k__Bacteria|p__Spirochaetes|c__Spirochaetia|o__Spirochaetales|f__Spirochaetaceae|g__Treponema|s__Treponema_maltophilum	0	0	0	0	0	0	0	0	0	0	0	0	0	0	0	0	0	0	0	0	0	0	0	0	0	0	0	0	0	0	0	0	0	0	0	0	0	0	0	0	0	0
k__Bacteria|p__Spirochaetes|c__Spirochaetia|o__Spirochaetales|f__Spirochaetaceae|g__Treponema|s__Treponema_medium	0	0	0	0	0	0	0	0	0	0	0	0	0	0	0	0	0	0	0	0	0	0	0	0	0	0	0	0	0	0	0	0	0	0	0	0	0	0	0	0	0	0
k__Bacteria|p__Spirochaetes|c__Spirochaetia|o__Spirochaetales|f__Spirochaetaceae|g__Treponema|s__Treponema_socranskii	0	0	0	0	0	0	0	0	0	0	0	0	0	0	0	0	0	0	0	0	0	0	0	0	0	0	0	0	0	0	0	0	0	0	0	0	0	0	0	0	0	0
k__Bacteria|p__Spirochaetes|c__Spirochaetia|o__Spirochaetales|f__Spirochaetaceae|g__Treponema|s__Treponema_sp_OMZ_838	0	0	0	0	0	0	0	0	0	0	0	0	0	0	0	0	0	0	0	0	0	0	0	0	0	0	0	0	0	0	0	0	0	0	0	0	0	0	0	0	0	0
k__Bacteria|p__Spirochaetes|c__Spirochaetia|o__Spirochaetales|f__Spirochaetaceae|g__Treponema|s__Treponema_vincentii	0	0	0	0	0	0	0	0	0	0	0	0	0	0	0	0	0	0	0	0	0	0	0	0	0	0	0	0	0	0	0	0	0	0	0	0	0	0	0	0	0	0
k__Bacteria|p__Synergistetes	0	0	0	0	0	0	0	0	0	0	0	0	0	0	0	0.16366	0	0	0	0	0	0	0	0	0	0	0	0	0	0	0	0	0	0	0	0	0	0	0	0	0	0
k__Bacteria|p__Synergistetes|c__Synergistia	0	0	0	0	0	0	0	0	0	0	0	0	0	0	0	0.16366	0	0	0	0	0	0	0	0	0	0	0	0	0	0	0	0	0	0	0	0	0	0	0	0	0	0
k__Bacteria|p__Synergistetes|c__Synergistia|o__Synergistales	0	0	0	0	0	0	0	0	0	0	0	0	0	0	0	0.16366	0	0	0	0	0	0	0	0	0	0	0	0	0	0	0	0	0	0	0	0	0	0	0	0	0	0
k__Bacteria|p__Synergistetes|c__Synergistia|o__Synergistales|f__Synergistaceae	0	0	0	0	0	0	0	0	0	0	0	0	0	0	0	0.16366	0	0	0	0	0	0	0	0	0	0	0	0	0	0	0	0	0	0	0	0	0	0	0	0	0	0
k__Bacteria|p__Synergistetes|c__Synergistia|o__Synergistales|f__Synergistaceae|g__Fretibacterium	0	0	0	0	0	0	0	0	0	0	0	0	0	0	0	0.16366	0	0	0	0	0	0	0	0	0	0	0	0	0	0	0	0	0	0	0	0	0	0	0	0	0	0
k__Bacteria|p__Synergistetes|c__Synergistia|o__Synergistales|f__Synergistaceae|g__Fretibacterium|s__Fretibacterium_fastidiosum	0	0	0	0	0	0	0	0	0	0	0	0	0	0	0	0.16366	0	0	0	0	0	0	0	0	0	0	0	0	0	0	0	0	0	0	0	0	0	0	0	0	0	0
k__Bacteria|p__Synergistetes|c__Synergistia|o__Synergistales|f__Synergistaceae|g__Pyramidobacter	0	0	0	0	0	0	0	0	0	0	0	0	0	0	0	0	0	0	0	0	0	0	0	0	0	0	0	0	0	0	0	0	0	0	0	0	0	0	0	0	0	0
k__Bacteria|p__Synergistetes|c__Synergistia|o__Synergistales|f__Synergistaceae|g__Pyramidobacter|s__Pyramidobacter_piscolens	0	0	0	0	0	0	0	0	0	0	0	0	0	0	0	0	0	0	0	0	0	0	0	0	0	0	0	0	0	0	0	0	0	0	0	0	0	0	0	0	0	0
k__Bacteria|p__Verrucomicrobia	0	0	0	0	0.0587	0	0	0.00664	0.02814	0	0	21.6194	6.59041	0	0	0	0	4.65705	0.47406	0	0	0	0	3.26156	0	0.10478	0.0888	0	0	0	0	0	0	0.90039	0	0	0	0.00041	0	0	0	0.04076
k__Bacteria|p__Verrucomicrobia|c__Verrucomicrobiae	0	0	0	0	0.0587	0	0	0.00664	0.02814	0	0	21.6194	6.59041	0	0	0	0	4.65705	0.47406	0	0	0	0	3.26156	0	0.10478	0.0888	0	0	0	0	0	0	0.90039	0	0	0	0.00041	0	0	0	0.04076
k__Bacteria|p__Verrucomicrobia|c__Verrucomicrobiae|o__Verrucomicrobiales	0	0	0	0	0.0587	0	0	0.00664	0.02814	0	0	21.6194	6.59041	0	0	0	0	4.65705	0.47406	0	0	0	0	3.26156	0	0.10478	0.0888	0	0	0	0	0	0	0.90039	0	0	0	0.00041	0	0	0	0.04076
k__Bacteria|p__Verrucomicrobia|c__Verrucomicrobiae|o__Verrucomicrobiales|f__Akkermansiaceae	0	0	0	0	0.0587	0	0	0.00664	0.02814	0	0	21.6194	6.59041	0	0	0	0	4.65705	0.47406	0	0	0	0	3.26156	0	0.10478	0.0888	0	0	0	0	0	0	0.90039	0	0	0	0.00041	0	0	0	0.04076
k__Bacteria|p__Verrucomicrobia|c__Verrucomicrobiae|o__Verrucomicrobiales|f__Akkermansiaceae|g__Akkermansia	0	0	0	0	0.0587	0	0	0.00664	0.02814	0	0	21.6194	6.59041	0	0	0	0	4.65705	0.47406	0	0	0	0	3.26156	0	0.10478	0.0888	0	0	0	0	0	0	0.90039	0	0	0	0.00041	0	0	0	0.04076
k__Bacteria|p__Verrucomicrobia|c__Verrucomicrobiae|o__Verrucomicrobiales|f__Akkermansiaceae|g__Akkermansia|s__Akkermansia_muciniphila	0	0	0	0	0.0587	0	0	0.00664	0.02814	0	0	21.6194	6.59041	0	0	0	0	4.65705	0.47406	0	0	0	0	3.26156	0	0.10478	0.0888	0	0	0	0	0	0	0.90039	0	0	0	0.00041	0	0	0	0.04076
k__Eukaryota	0	0	0	0	0	0	0	0	0.3136	0	0.0022	0	0	0	0	0	0	0	0	0	0.04717	0	0	0	0	0.00268	0	0	0	0.00033	0	0	0	0	0	0	0.02159	0	0	0	0	0
k__Eukaryota|p__Ascomycota	0	0	0	0	0	0	0	0	0	0	0	0	0	0	0	0	0	0	0	0	0.04717	0	0	0	0	0.00268	0	0	0	0.00033	0	0	0	0	0	0	0.02159	0	0	0	0	0
k__Eukaryota|p__Ascomycota|c__Saccharomycetes	0	0	0	0	0	0	0	0	0	0	0	0	0	0	0	0	0	0	0	0	0.04717	0	0	0	0	0.00268	0	0	0	0.00033	0	0	0	0	0	0	0.02159	0	0	0	0	0
k__Eukaryota|p__Ascomycota|c__Saccharomycetes|o__Saccharomycetales	0	0	0	0	0	0	0	0	0	0	0	0	0	0	0	0	0	0	0	0	0.04717	0	0	0	0	0.00268	0	0	0	0.00033	0	0	0	0	0	0	0.02159	0	0	0	0	0
k__Eukaryota|p__Ascomycota|c__Saccharomycetes|o__Saccharomycetales|f__Saccharomycetaceae	0	0	0	0	0	0	0	0	0	0	0	0	0	0	0	0	0	0	0	0	0.04717	0	0	0	0	0.00268	0	0	0	0.00033	0	0	0	0	0	0	0.02159	0	0	0	0	0
k__Eukaryota|p__Ascomycota|c__Saccharomycetes|o__Saccharomycetales|f__Saccharomycetaceae|g__Saccharomyces	0	0	0	0	0	0	0	0	0	0	0	0	0	0	0	0	0	0	0	0	0.04717	0	0	0	0	0.00268	0	0	0	0.00033	0	0	0	0	0	0	0.02159	0	0	0	0	0
k__Eukaryota|p__Ascomycota|c__Saccharomycetes|o__Saccharomycetales|f__Saccharomycetaceae|g__Saccharomyces|s__Saccharomyces_cerevisiae	0	0	0	0	0	0	0	0	0	0	0	0	0	0	0	0	0	0	0	0	0.04717	0	0	0	0	0.00268	0	0	0	0.00033	0	0	0	0	0	0	0.02159	0	0	0	0	0
k__Eukaryota|p__Basidiomycota	0	0	0	0	0	0	0	0	0	0	0	0	0	0	0	0	0	0	0	0	0	0	0	0	0	0	0	0	0	0	0	0	0	0	0	0	0	0	0	0	0	0
k__Eukaryota|p__Basidiomycota|c__Malasseziomycetes	0	0	0	0	0	0	0	0	0	0	0	0	0	0	0	0	0	0	0	0	0	0	0	0	0	0	0	0	0	0	0	0	0	0	0	0	0	0	0	0	0	0
k__Eukaryota|p__Basidiomycota|c__Malasseziomycetes|o__Malasseziales	0	0	0	0	0	0	0	0	0	0	0	0	0	0	0	0	0	0	0	0	0	0	0	0	0	0	0	0	0	0	0	0	0	0	0	0	0	0	0	0	0	0
k__Eukaryota|p__Basidiomycota|c__Malasseziomycetes|o__Malasseziales|f__Malasseziaceae	0	0	0	0	0	0	0	0	0	0	0	0	0	0	0	0	0	0	0	0	0	0	0	0	0	0	0	0	0	0	0	0	0	0	0	0	0	0	0	0	0	0
k__Eukaryota|p__Basidiomycota|c__Malasseziomycetes|o__Malasseziales|f__Malasseziaceae|g__Malassezia	0	0	0	0	0	0	0	0	0	0	0	0	0	0	0	0	0	0	0	0	0	0	0	0	0	0	0	0	0	0	0	0	0	0	0	0	0	0	0	0	0	0
k__Eukaryota|p__Basidiomycota|c__Malasseziomycetes|o__Malasseziales|f__Malasseziaceae|g__Malassezia|s__Malassezia_restricta	0	0	0	0	0	0	0	0	0	0	0	0	0	0	0	0	0	0	0	0	0	0	0	0	0	0	0	0	0	0	0	0	0	0	0	0	0	0	0	0	0	0
k__Eukaryota|p__Eukaryota_unclassified	0	0	0	0	0	0	0	0	0.3136	0	0.0022	0	0	0	0	0	0	0	0	0	0	0	0	0	0	0	0	0	0	0	0	0	0	0	0	0	0	0	0	0	0	0
k__Eukaryota|p__Eukaryota_unclassified|c__Eukaryota_unclassified	0	0	0	0	0	0	0	0	0.3136	0	0.0022	0	0	0	0	0	0	0	0	0	0	0	0	0	0	0	0	0	0	0	0	0	0	0	0	0	0	0	0	0	0	0
k__Eukaryota|p__Eukaryota_unclassified|c__Eukaryota_unclassified|o__Eukaryota_unclassified	0	0	0	0	0	0	0	0	0.3136	0	0.0022	0	0	0	0	0	0	0	0	0	0	0	0	0	0	0	0	0	0	0	0	0	0	0	0	0	0	0	0	0	0	0
k__Eukaryota|p__Eukaryota_unclassified|c__Eukaryota_unclassified|o__Eukaryota_unclassified|f__Eukaryota_unclassified	0	0	0	0	0	0	0	0	0.3136	0	0.0022	0	0	0	0	0	0	0	0	0	0	0	0	0	0	0	0	0	0	0	0	0	0	0	0	0	0	0	0	0	0	0
k__Eukaryota|p__Eukaryota_unclassified|c__Eukaryota_unclassified|o__Eukaryota_unclassified|f__Eukaryota_unclassified|g__Blastocystis	0	0	0	0	0	0	0	0	0.3136	0	0.0022	0	0	0	0	0	0	0	0	0	0	0	0	0	0	0	0	0	0	0	0	0	0	0	0	0	0	0	0	0	0	0
k__Eukaryota|p__Eukaryota_unclassified|c__Eukaryota_unclassified|o__Eukaryota_unclassified|f__Eukaryota_unclassified|g__Blastocystis|s__Blastocystis_sp_subtype_1	0	0	0	0	0	0	0	0	0.3136	0	0.0022	0	0	0	0	0	0	0	0	0	0	0	0	0	0	0	0	0	0	0	0	0	0	0	0	0	0	0	0	0	0	0

### Sheet: Abundance_Oral
clade_name	101009	101042	101064	101052	101076	101077	101071	101051	101011	101025	101056	101050	101018	101069	101022	101057	101084	101031	101041	101047	101038	101007	101079	101062	101061	101068	101030	101021	101016	101010	101072	101065	101013	101067	101059	101024	101019	101074	101054	101027	101012
k__Archaea	0	0	0	0	0	0	0	0	0	0	0	0	0	0	0	0	0	0	0	0	0	0	0	0	0	0	0	0	0	0	0	0	0	0	0	0	0	0	0	0	0
k__Archaea|p__Euryarchaeota	0	0	0	0	0	0	0	0	0	0	0	0	0	0	0	0	0	0	0	0	0	0	0	0	0	0	0	0	0	0	0	0	0	0	0	0	0	0	0	0	0
k__Archaea|p__Euryarchaeota|c__Methanobacteria	0	0	0	0	0	0	0	0	0	0	0	0	0	0	0	0	0	0	0	0	0	0	0	0	0	0	0	0	0	0	0	0	0	0	0	0	0	0	0	0	0
k__Archaea|p__Euryarchaeota|c__Methanobacteria|o__Methanobacteriales	0	0	0	0	0	0	0	0	0	0	0	0	0	0	0	0	0	0	0	0	0	0	0	0	0	0	0	0	0	0	0	0	0	0	0	0	0	0	0	0	0
k__Archaea|p__Euryarchaeota|c__Methanobacteria|o__Methanobacteriales|f__Methanobacteriaceae	0	0	0	0	0	0	0	0	0	0	0	0	0	0	0	0	0	0	0	0	0	0	0	0	0	0	0	0	0	0	0	0	0	0	0	0	0	0	0	0	0
k__Archaea|p__Euryarchaeota|c__Methanobacteria|o__Methanobacteriales|f__Methanobacteriaceae|g__Methanobrevibacter	0	0	0	0	0	0	0	0	0	0	0	0	0	0	0	0	0	0	0	0	0	0	0	0	0	0	0	0	0	0	0	0	0	0	0	0	0	0	0	0	0
k__Archaea|p__Euryarchaeota|c__Methanobacteria|o__Methanobacteriales|f__Methanobacteriaceae|g__Methanobrevibacter|s__Methanobrevibacter_smithii	0	0	0	0	0	0	0	0	0	0	0	0	0	0	0	0	0	0	0	0	0	0	0	0	0	0	0	0	0	0	0	0	0	0	0	0	0	0	0	0	0
k__Bacteria	100	100	100	100	100	100	100	100	100	100	100	100	100	100	100	100	100	100	100	100	100	100	100	100	100	100	100	100	100	100	100	100	100	100	100	100	100	100	100	100	100
k__Bacteria|p__Actinobacteria	65.8494	10.2646	2.76016	17.8367	1.11773	7.46297	5.47717	6.59557	10.8345	14.8349	13.9538	23.2819	28.314	6.97429	13.9	74.8921	19.2046	8.80339	14.2511	25.9992	19.8756	9.22058	3.55042	35.2806	11.2887	3.40226	8.23064	6.64007	13.7208	5.98724	17.4281	34.6752	10.068	22.5051	13.8096	8.71274	2.3953	25.0472	18.8743	14.0981	31.5274
k__Bacteria|p__Actinobacteria|c__Actinobacteria	65.4189	10.2646	2.76016	17.41	1.10188	7.10561	5.45171	6.42724	10.7052	14.7259	13.8645	23.1766	28.2969	6.8685	13.8253	74.856	19.2046	8.73062	13.9483	25.9002	19.737	9.01535	3.55042	34.9268	11.2749	3.40226	8.21112	6.60047	13.6421	5.85526	17.3813	34.6215	10.0588	22.2834	13.7678	8.71274	2.32569	24.7481	18.8743	14.0037	30.6851
k__Bacteria|p__Actinobacteria|c__Actinobacteria|o__Actinomycetales	40.2058	0.37767	1.52956	8.27146	0.84905	4.29782	3.75427	4.39151	6.13886	3.41073	1.23448	6.08561	3.94739	3.06031	4.53061	59.3119	7.51529	3.20303	7.42075	8.73795	9.98454	4.54408	0.91166	21.9719	3.19681	0.92166	0.87397	0	3.89214	5.56202	9.72083	25.0482	1.68431	6.22181	4.31134	4.39329	0.92166	6.89476	6.54992	5.27956	13.1631
k__Bacteria|p__Actinobacteria|c__Actinobacteria|o__Actinomycetales|f__Actinomycetaceae	40.2058	0.37767	1.52956	8.27146	0.84905	4.29782	3.75427	4.39151	6.13886	3.41073	1.23448	6.08561	3.94739	3.06031	4.53061	59.3119	7.51529	3.20303	7.42075	8.73795	9.98454	4.54408	0.91166	21.9719	3.19681	0.92166	0.87397	0	3.89214	5.56202	9.72083	25.0482	1.68431	6.22181	4.31134	4.39329	0.92166	6.89476	6.54992	5.27956	13.1631
k__Bacteria|p__Actinobacteria|c__Actinobacteria|o__Actinomycetales|f__Actinomycetaceae|g__Actinobaculum	0	0	0	0.02629	0	0	0.05731	0.00287	0.01552	0.00426	0.04678	0.1488	0.06254	0.15648	0	0.03846	0.60956	0	0.20402	0.01007	0.04171	0.0134	0	0.27756	0.05778	0	0.08004	0	0.0894	0	0.25309	0.39583	0.17312	0	0	0	0	0.09141	0.7355	0.03934	0.12099
k__Bacteria|p__Actinobacteria|c__Actinobacteria|o__Actinomycetales|f__Actinomycetaceae|g__Actinobaculum|s__Actinobaculum_sp_oral_taxon_183	0	0	0	0.02629	0	0	0.05731	0.00287	0.01552	0.00426	0.04678	0.1488	0.06254	0.15648	0	0.03846	0.60956	0	0.20402	0.01007	0.04171	0.0134	0	0.27756	0.05778	0	0.08004	0	0.0894	0	0.25309	0.39583	0.17312	0	0	0	0	0.09141	0.7355	0.03934	0.12099
k__Bacteria|p__Actinobacteria|c__Actinobacteria|o__Actinomycetales|f__Actinomycetaceae|g__Actinomyces	40.2058	0.37767	1.52956	8.24517	0.84905	4.29782	3.69696	4.38865	6.12334	3.40647	1.1877	5.93682	3.88484	2.90383	4.53061	59.2735	6.90573	3.20303	7.21673	8.72789	9.94283	4.53068	0.91166	21.6943	3.13903	0.92166	0.79393	0	3.80273	5.56202	9.46774	24.6524	1.51118	6.22181	4.31134	4.39329	0.92166	6.80335	5.81442	5.24022	13.0421
k__Bacteria|p__Actinobacteria|c__Actinobacteria|o__Actinomycetales|f__Actinomycetaceae|g__Actinomyces|s__Actinomyces_cardiffensis	0	0	0	0	0	0	0	0	0	0	0	0	0	0	0	0	0	0	0	0	0	0.00078	0	0	0	0	0	0	0	0	0	0	0	0	0	0	0	0	0	0	0
k__Bacteria|p__Actinobacteria|c__Actinobacteria|o__Actinomycetales|f__Actinomycetaceae|g__Actinomyces|s__Actinomyces_georgiae	0	0	0	0	0	0	0	0	0	0	0	0	0	0	0.00859	0	0	0	0	0	0	0	0	0.04918	0	0	0	0	0	0	0	0	0	0	0	0	0	0	0	0	0
k__Bacteria|p__Actinobacteria|c__Actinobacteria|o__Actinomycetales|f__Actinomycetaceae|g__Actinomyces|s__Actinomyces_graevenitzii	15.1182	0	0.23114	1.56548	0.13684	1.37937	0.11942	0.08052	1.67358	0.11692	0	0.62107	0.82256	0.18922	0.5186	32.1314	0	0.37465	1.32633	0.14661	0.21087	1.17178	0.04467	3.93077	0.35536	0.26107	0.07019	0	0.29623	0.60564	0.64303	4.79589	0.03237	1.12133	0.97483	0.02784	0.18328	1.50939	1.20326	0.83701	1.78714
k__Bacteria|p__Actinobacteria|c__Actinobacteria|o__Actinomycetales|f__Actinomycetaceae|g__Actinomyces|s__Actinomyces_hongkongensis	0	0	0	0	0	0	0	0	0	0	0	0	0	0	0	0	0	0	0	0	0	0	0	0.06848	0	0	0	0	0	0	0.0395	0	0	0	0	0	0	0	0	0	0
k__Bacteria|p__Actinobacteria|c__Actinobacteria|o__Actinomycetales|f__Actinomycetaceae|g__Actinomyces|s__Actinomyces_johnsonii	0	0	0	0	0	0.08948	0	0	0.00409	0	0	0	0.01965	0	0	0.00341	0.09413	0	0	0.00543	0	0.00452	0	0	0	0	0	0	0	0	0	0	0	0	0	0	0	0.00889	0	0	0.03875
k__Bacteria|p__Actinobacteria|c__Actinobacteria|o__Actinomycetales|f__Actinomycetaceae|g__Actinomyces|s__Actinomyces_massiliensis	0	0	0	0.01134	0	0	0	0	0	0	0	0.03904	0.0954	0.01668	0	0.00166	0	0	0.00439	0.13813	0	0.0635	0	0	0	0	0	0	0.00207	0	0	0.04998	0	0	0	0	0	0	0.03408	0.02185	0.02058
k__Bacteria|p__Actinobacteria|c__Actinobacteria|o__Actinomycetales|f__Actinomycetaceae|g__Actinomyces|s__Actinomyces_meyeri	0	0	0	0.00948	0	0	0	0	0	0	0	0	0	0	0	0	0	0	0	0	0	0	0	0	0	0	0	0	0	0	0	0	0	0	0	0	0	0.00802	0	0	0
k__Bacteria|p__Actinobacteria|c__Actinobacteria|o__Actinomycetales|f__Actinomycetaceae|g__Actinomyces|s__Actinomyces_naeslundii	0.01934	0	0	0.00983	0	0.26907	0	0.0095	0.10274	0.01122	0.12638	0.11887	0.08525	0.03832	0.09507	0.24335	1.03419	0.02687	0.1048	0.30984	0.03712	0.34162	0.0485	0.10631	0.09378	0	0	0	0.08495	0.00184	0	0.09634	0.12208	0.17407	0.00968	0	0	0.01112	0.39732	0.05311	0.10601
k__Bacteria|p__Actinobacteria|c__Actinobacteria|o__Actinomycetales|f__Actinomycetaceae|g__Actinomyces|s__Actinomyces_odontolyticus	5.95069	0.14314	0.20462	0.83154	0.14199	0.40406	0.31861	0.35807	0.48401	0.43733	0.37484	1.2038	0.51728	0.23642	0.85531	12.1473	0.09267	0.87845	0.59631	1.41847	0.68433	0.33887	0.13599	4.95715	0.55381	0.14532	0.1886	0	0.90365	0.00221	4.3441	1.99261	0.07528	0.54964	1.05874	2.80514	0.20862	1.0939	0.40836	1.04539	1.98376
k__Bacteria|p__Actinobacteria|c__Actinobacteria|o__Actinomycetales|f__Actinomycetaceae|g__Actinomyces|s__Actinomyces_oris	2.59569	0.07098	0.08866	0.0654	0.01116	0.01164	0.85765	0.04884	0.0974	0.08615	0.33091	0.50297	0.2252	0.59159	0.83037	1.37017	3.09809	0.03038	0.60393	0.18842	0.30489	0.13297	0.42404	1.79645	0.17329	0.07018	0.0375	0	0.07226	0	0.41367	0.33866	0.69947	0.04334	0.12411	0	0.00765	0.42204	0.62659	0.18529	0.5746
k__Bacteria|p__Actinobacteria|c__Actinobacteria|o__Actinomycetales|f__Actinomycetaceae|g__Actinomyces|s__Actinomyces_sp_HMSC035G02	4.23534	0	0.06881	0.409	0.08068	0.80847	0.6926	0.18998	0.11602	0.5011	0.10846	0.43363	0.40254	0.15244	0.37488	3.06142	0	0.47603	0.66579	2.18135	0.38221	0.03639	0.10789	2.11532	0.11196	0.11543	0.02704	0	1.15258	0	1.88815	1.67891	0.06279	0.03775	0.63596	0.70736	0.06739	0.60746	0.10907	0.5418	4.03125
k__Bacteria|p__Actinobacteria|c__Actinobacteria|o__Actinomycetales|f__Actinomycetaceae|g__Actinomyces|s__Actinomyces_sp_HPA0247	1.47432	0	0	0.04065	0	0.01961	0	0	0	0.63384	0	0.00272	0	0.12744	0.007	0.07836	0	0	0.03412	0.00405	0	1.28155	0	1.19939	0.01725	0	0	0	0	0	0	0.42743	0	0.01915	0.02395	0	0.00125	0.02644	0	0	0.01847
k__Bacteria|p__Actinobacteria|c__Actinobacteria|o__Actinomycetales|f__Actinomycetaceae|g__Actinomyces|s__Actinomyces_sp_ICM47	5.42437	0.07786	0.93634	4.7467	0.41879	1.06997	1.70868	3.29518	3.33598	1.07732	0.13943	1.96178	1.53637	1.12304	1.0275	3.61634	0	1.29304	3.69875	2.39903	8.06252	0.03717	0.15058	4.39714	1.33797	0.23739	0.41629	0	1.00242	2.71163	0.68288	13.6689	0.26363	3.52641	0.76844	0.42881	0.09987	2.55751	2.99	2.38728	3.64051
k__Bacteria|p__Actinobacteria|c__Actinobacteria|o__Actinomycetales|f__Actinomycetaceae|g__Actinomyces|s__Actinomyces_sp_S6_Spd3	0.47328	0.08568	0	0.17551	0.05887	0.23691	0	0.34752	0.13472	0.09717	0.10768	0.32802	0.06815	0.06088	0.07552	0.43329	0	0.1205	0.07326	0.3755	0.26089	0.02136	0	0.41021	0.19971	0.03123	0.0543	0	0.12798	2.07924	0.29068	0.31852	0.09862	0.14273	0.36511	0	0.27556	0.36642	0.0385	0.15093	0.58485
k__Bacteria|p__Actinobacteria|c__Actinobacteria|o__Actinomycetales|f__Actinomycetaceae|g__Actinomyces|s__Actinomyces_sp_oral_taxon_170	0	0	0	0	0	0.00923	0	0	0	0	0	0.38304	0.07385	0	0	0.01459	0	0	0	0	0	0	0	0	0	0	0	0	0.00961	0.16145	0	0	0	0.01227	0.10845	0	0	0	0	0.00981	0
k__Bacteria|p__Actinobacteria|c__Actinobacteria|o__Actinomycetales|f__Actinomycetaceae|g__Actinomyces|s__Actinomyces_sp_oral_taxon_180	0.03089	0	0	0	0	0	0	0	0.01538	0	0	0	0	0	0	0.0528	0	0	0	0.02128	0	0.02723	0	0.10268	0	0	0	0	0	0	0.24321	0	0.15695	0.00832	0.00146	0	0	0	0	0	0.02851
k__Bacteria|p__Actinobacteria|c__Actinobacteria|o__Actinomycetales|f__Actinomycetaceae|g__Actinomyces|s__Actinomyces_sp_oral_taxon_181	4.88362	0	0	0.37904	0.00073	0	0	0.05903	0.15941	0.44541	0	0.31634	0.03859	0.33323	0.73776	6.11938	0	0.0031	0.10907	0.40404	0	1.07054	0	2.46971	0.05893	0.06104	0	0	0.12922	0	0.92252	0.94584	0	0.57879	0.24062	0.42413	0.07805	0.10243	0.00724	0.00776	0.07471
k__Bacteria|p__Actinobacteria|c__Actinobacteria|o__Actinomycetales|f__Actinomycetaceae|g__Actinomyces|s__Actinomyces_sp_oral_taxon_414	0	0	0	0	0	0	0	0	0	0	0	0	0	0	0	0	0.13489	0	0	0	0	0.0024	0	0	0	0	0	0	0	0	0	0	0	0	0	0	0	0.00068	0	0	0.07774
k__Bacteria|p__Actinobacteria|c__Actinobacteria|o__Actinomycetales|f__Actinomycetaceae|g__Actinomyces|s__Actinomyces_sp_oral_taxon_448	0	0	0	0.00121	0	0	0	0	0	0	0	0	0	0.03456	0	0	1.98534	0	0	1.13575	0	0	0	0.00537	0.23696	0	0	0	0.02177	0	0	0.03553	0	0	0	0	0	0.08905	0	0	0.03093
k__Bacteria|p__Actinobacteria|c__Actinobacteria|o__Actinomycetales|f__Actinomycetaceae|g__Actinomyces|s__Actinomyces_sp_oral_taxon_897	0	0	0	0	0	0	0	0	0	0	0	0	0	0	0	0	0.00453	0	0	0	0	0	0	0	0	0	0	0	0	0	0	0	0	0.00801	0	0	0	0	0	0	0.04425
k__Bacteria|p__Actinobacteria|c__Actinobacteria|o__Actinomycetales|f__Actinomycetaceae|g__Actinomyces|s__Actinomyces_viscosus	0	0	0	0	0	0	0	0	0	0	0	0.02553	0	0	0	0	0.4619	0	0	0	0	0	0	0.08615	0	0	0	0	0	0	0	0.30378	0	0	0	0	0	0	0	0	0
k__Bacteria|p__Actinobacteria|c__Actinobacteria|o__Bifidobacteriales	0.37005	0	0	0.08971	0	0	0	0	0	0	0.11504	0.00437	0	0	0	0	0	0	0	0.19615	0	0.01213	0	0.01877	0	0	0	0	0.05207	0	0	0	0	0	0.00645	0	0	0.93114	0	0.00173	0.03174
k__Bacteria|p__Actinobacteria|c__Actinobacteria|o__Bifidobacteriales|f__Bifidobacteriaceae	0.37005	0	0	0.08971	0	0	0	0	0	0	0.11504	0.00437	0	0	0	0	0	0	0	0.19615	0	0.01213	0	0.01877	0	0	0	0	0.05207	0	0	0	0	0	0.00645	0	0	0.93114	0	0.00173	0.03174
k__Bacteria|p__Actinobacteria|c__Actinobacteria|o__Bifidobacteriales|f__Bifidobacteriaceae|g__Aeriscardovia	0	0	0	0	0	0	0	0	0	0	0	0	0	0	0	0	0	0	0	0	0	0	0	0	0	0	0	0	0	0	0	0	0	0	0	0	0	0	0	0	0
k__Bacteria|p__Actinobacteria|c__Actinobacteria|o__Bifidobacteriales|f__Bifidobacteriaceae|g__Aeriscardovia|s__Aeriscardovia_aeriphila	0	0	0	0	0	0	0	0	0	0	0	0	0	0	0	0	0	0	0	0	0	0	0	0	0	0	0	0	0	0	0	0	0	0	0	0	0	0	0	0	0
k__Bacteria|p__Actinobacteria|c__Actinobacteria|o__Bifidobacteriales|f__Bifidobacteriaceae|g__Alloscardovia	0.16453	0	0	0.08971	0	0	0	0	0	0	0	0	0	0	0	0	0	0	0	0.17862	0	0	0	0.01877	0	0	0	0	0	0	0	0	0	0	0	0	0	0	0	0	0
k__Bacteria|p__Actinobacteria|c__Actinobacteria|o__Bifidobacteriales|f__Bifidobacteriaceae|g__Alloscardovia|s__Alloscardovia_omnicolens	0.16453	0	0	0.08971	0	0	0	0	0	0	0	0	0	0	0	0	0	0	0	0.17862	0	0	0	0.01877	0	0	0	0	0	0	0	0	0	0	0	0	0	0	0	0	0
k__Bacteria|p__Actinobacteria|c__Actinobacteria|o__Bifidobacteriales|f__Bifidobacteriaceae|g__Bifidobacterium	0.20332	0	0	0	0	0	0	0	0	0	0.01906	0.00437	0	0	0	0	0	0	0	0.01753	0	0	0	0	0	0	0	0	0	0	0	0	0	0	0	0	0	0.91554	0	0	0
k__Bacteria|p__Actinobacteria|c__Actinobacteria|o__Bifidobacteriales|f__Bifidobacteriaceae|g__Bifidobacterium|s__Bifidobacterium_adolescentis	0	0	0	0	0	0	0	0	0	0	0	0.00437	0	0	0	0	0	0	0	0	0	0	0	0	0	0	0	0	0	0	0	0	0	0	0	0	0	0	0	0	0
k__Bacteria|p__Actinobacteria|c__Actinobacteria|o__Bifidobacteriales|f__Bifidobacteriaceae|g__Bifidobacterium|s__Bifidobacterium_angulatum	0	0	0	0	0	0	0	0	0	0	0	0	0	0	0	0	0	0	0	0	0	0	0	0	0	0	0	0	0	0	0	0	0	0	0	0	0	0	0	0	0
k__Bacteria|p__Actinobacteria|c__Actinobacteria|o__Bifidobacteriales|f__Bifidobacteriaceae|g__Bifidobacterium|s__Bifidobacterium_animalis	0	0	0	0	0	0	0	0	0	0	0	0	0	0	0	0	0	0	0	0	0	0	0	0	0	0	0	0	0	0	0	0	0	0	0	0	0	0	0	0	0
k__Bacteria|p__Actinobacteria|c__Actinobacteria|o__Bifidobacteriales|f__Bifidobacteriaceae|g__Bifidobacterium|s__Bifidobacterium_bifidum	0	0	0	0	0	0	0	0	0	0	0	0	0	0	0	0	0	0	0	0	0	0	0	0	0	0	0	0	0	0	0	0	0	0	0	0	0	0	0	0	0
k__Bacteria|p__Actinobacteria|c__Actinobacteria|o__Bifidobacteriales|f__Bifidobacteriaceae|g__Bifidobacterium|s__Bifidobacterium_catenulatum	0	0	0	0	0	0	0	0	0	0	0	0	0	0	0	0	0	0	0	0	0	0	0	0	0	0	0	0	0	0	0	0	0	0	0	0	0	0	0	0	0
k__Bacteria|p__Actinobacteria|c__Actinobacteria|o__Bifidobacteriales|f__Bifidobacteriaceae|g__Bifidobacterium|s__Bifidobacterium_dentium	0	0	0	0	0	0	0	0	0	0	0.01906	0	0	0	0	0	0	0	0	0.01753	0	0	0	0	0	0	0	0	0	0	0	0	0	0	0	0	0	0	0	0	0
k__Bacteria|p__Actinobacteria|c__Actinobacteria|o__Bifidobacteriales|f__Bifidobacteriaceae|g__Bifidobacterium|s__Bifidobacterium_longum	0.20332	0	0	0	0	0	0	0	0	0	0	0	0	0	0	0	0	0	0	0	0	0	0	0	0	0	0	0	0	0	0	0	0	0	0	0	0	0.91554	0	0	0
k__Bacteria|p__Actinobacteria|c__Actinobacteria|o__Bifidobacteriales|f__Bifidobacteriaceae|g__Bifidobacterium|s__Bifidobacterium_pseudocatenulatum	0	0	0	0	0	0	0	0	0	0	0	0	0	0	0	0	0	0	0	0	0	0	0	0	0	0	0	0	0	0	0	0	0	0	0	0	0	0	0	0	0
k__Bacteria|p__Actinobacteria|c__Actinobacteria|o__Bifidobacteriales|f__Bifidobacteriaceae|g__Parascardovia	0.00059	0	0	0	0	0	0	0	0	0	0	0	0	0	0	0	0	0	0	0	0	0	0	0	0	0	0	0	0	0	0	0	0	0	0	0	0	0	0	0	0
k__Bacteria|p__Actinobacteria|c__Actinobacteria|o__Bifidobacteriales|f__Bifidobacteriaceae|g__Parascardovia|s__Parascardovia_denticolens	0.00059	0	0	0	0	0	0	0	0	0	0	0	0	0	0	0	0	0	0	0	0	0	0	0	0	0	0	0	0	0	0	0	0	0	0	0	0	0	0	0	0
k__Bacteria|p__Actinobacteria|c__Actinobacteria|o__Bifidobacteriales|f__Bifidobacteriaceae|g__Scardovia	0.00161	0	0	0	0	0	0	0	0	0	0.09598	0	0	0	0	0	0	0	0	0	0	0.01213	0	0	0	0	0	0	0.05207	0	0	0	0	0	0.00645	0	0	0.0156	0	0.00173	0.03174
k__Bacteria|p__Actinobacteria|c__Actinobacteria|o__Bifidobacteriales|f__Bifidobacteriaceae|g__Scardovia|s__Scardovia_wiggsiae	0.00161	0	0	0	0	0	0	0	0	0	0.09598	0	0	0	0	0	0	0	0	0	0	0.01213	0	0	0	0	0	0	0.05207	0	0	0	0	0	0.00645	0	0	0.0156	0	0.00173	0.03174
k__Bacteria|p__Actinobacteria|c__Actinobacteria|o__Corynebacteriales	1.03013	0.34078	0.13662	0.31593	0.00269	0.02526	0.02505	0.0253	0.27684	0.06089	0.56278	1.24041	1.61609	0.2409	1.2809	0.70467	0.47685	0.21079	0.31228	0.75021	0.46466	1.86865	0.06599	0.37298	0.40399	0	0.28868	0	0.47839	0	0.63318	2.01435	0.31916	0.6476	0.20509	0.33379	0.16484	0.22675	1.06001	0.62018	0.93119
k__Bacteria|p__Actinobacteria|c__Actinobacteria|o__Corynebacteriales|f__Corynebacteriaceae	1.03013	0.34078	0.13662	0.31593	0.00269	0.02526	0.02505	0.0253	0.27684	0.06089	0.56278	1.24041	1.61609	0.2409	1.2809	0.70467	0.47685	0.21079	0.31228	0.75021	0.46466	1.86865	0.06599	0.37298	0.40399	0	0.28868	0	0.47839	0	0.63318	2.01435	0.31916	0.6476	0.20509	0.33379	0.16484	0.22675	1.06001	0.62018	0.93119
k__Bacteria|p__Actinobacteria|c__Actinobacteria|o__Corynebacteriales|f__Corynebacteriaceae|g__Corynebacterium	1.03013	0.34078	0.13662	0.31593	0.00269	0.02526	0.02505	0.0253	0.27684	0.06089	0.56278	1.24041	1.61609	0.2409	1.2809	0.70467	0.47685	0.21079	0.31228	0.75021	0.46466	1.86865	0.06599	0.37298	0.40399	0	0.28868	0	0.47839	0	0.63318	2.01435	0.31916	0.6476	0.20509	0.33379	0.16484	0.22675	1.06001	0.62018	0.93119
k__Bacteria|p__Actinobacteria|c__Actinobacteria|o__Corynebacteriales|f__Corynebacteriaceae|g__Corynebacterium|s__Corynebacterium_argentoratense	0	0	0	0	0	0	0	0	0	0	0	0	0	0	0	0	0	0	0	0	0	0	0	0	0	0	0	0	0	0	0	0	0	0	0	0	0.05457	0	0	0	0
k__Bacteria|p__Actinobacteria|c__Actinobacteria|o__Corynebacteriales|f__Corynebacteriaceae|g__Corynebacterium|s__Corynebacterium_durum	0.41321	0.10022	0	0.02235	0	0.00239	0	0	0.07363	0.03127	0.31418	0.28231	0.61588	0.08101	0.09053	0.59952	0.18868	0.05779	0.10244	0.62987	0.05127	0.37823	0	0.14627	0.20284	0	0.02442	0	0.19443	0	0	0.22712	0.01579	0.07057	0.1544	0	0.00776	0.02805	0.25231	0.19754	0.11223
k__Bacteria|p__Actinobacteria|c__Actinobacteria|o__Corynebacteriales|f__Corynebacteriaceae|g__Corynebacterium|s__Corynebacterium_matruchotii	0.61692	0.24056	0.13662	0.29359	0.00269	0.02287	0.02505	0.0253	0.20321	0.02962	0.24859	0.9581	1.00021	0.15989	1.19037	0.10515	0.28817	0.153	0.20983	0.12033	0.41339	1.49042	0.06599	0.22671	0.20115	0	0.26425	0	0.28396	0	0.63318	1.78723	0.30337	0.57703	0.05069	0.33379	0.10251	0.1987	0.8077	0.42264	0.81897
k__Bacteria|p__Actinobacteria|c__Actinobacteria|o__Micrococcales	23.7343	9.54612	1.09398	8.6385	0.23661	2.7671	1.6319	2.01043	4.18658	11.2217	11.644	15.4902	22.3863	3.40866	7.98596	14.7007	10.166	5.31307	6.15718	16.112	9.2878	1.84274	2.36465	12.3459	7.50807	2.4806	7.04848	6.60047	8.95103	0.26423	6.94789	7.40256	8.02345	15.2307	9.20834	3.98565	1.23919	16.6289	10.5716	7.9463	16.1634
k__Bacteria|p__Actinobacteria|c__Actinobacteria|o__Micrococcales|f__Micrococcaceae	23.7343	9.54612	1.09398	8.6385	0.23661	2.7671	1.6319	2.01043	4.18658	11.2217	11.644	15.4902	22.3863	3.40866	7.98596	14.7007	10.166	5.31307	6.15718	16.112	9.2878	1.84274	2.36465	12.3459	7.50807	2.4806	7.04848	6.60047	8.95103	0.26423	6.94789	7.40256	8.02345	15.2307	9.20834	3.98565	1.23919	16.6289	10.5716	7.9463	16.1634
k__Bacteria|p__Actinobacteria|c__Actinobacteria|o__Micrococcales|f__Micrococcaceae|g__Micrococcus	0	0	0	0	0	0	0	0	0	0	0	0	0	0	0	0	0	0	0	0	0	0	0	0	0	0	0	0	0	0	0	0	0	0	0	0	0	0	0	0	0
k__Bacteria|p__Actinobacteria|c__Actinobacteria|o__Micrococcales|f__Micrococcaceae|g__Micrococcus|s__Micrococcus_aloeverae	0	0	0	0	0	0	0	0	0	0	0	0	0	0	0	0	0	0	0	0	0	0	0	0	0	0	0	0	0	0	0	0	0	0	0	0	0	0	0	0	0
k__Bacteria|p__Actinobacteria|c__Actinobacteria|o__Micrococcales|f__Micrococcaceae|g__Micrococcus|s__Micrococcus_luteus	0	0	0	0	0	0	0	0	0	0	0	0	0	0	0	0	0	0	0	0	0	0	0	0	0	0	0	0	0	0	0	0	0	0	0	0	0	0	0	0	0
k__Bacteria|p__Actinobacteria|c__Actinobacteria|o__Micrococcales|f__Micrococcaceae|g__Rothia	23.7343	9.54612	1.09398	8.6385	0.23661	2.7671	1.6319	2.01043	4.18658	11.2217	11.644	15.4902	22.3863	3.40866	7.98596	14.7007	10.166	5.31307	6.15718	16.112	9.2878	1.84274	2.36465	12.3459	7.50807	2.4806	7.04848	6.60047	8.95103	0.26423	6.94789	7.40256	8.02345	15.2307	9.20834	3.98565	1.23919	16.6289	10.5716	7.9463	16.1634
k__Bacteria|p__Actinobacteria|c__Actinobacteria|o__Micrococcales|f__Micrococcaceae|g__Rothia|s__Rothia_aeria	0.1991	1.08185	0.11678	0.6746	0	0.17311	0	0.16329	0.15509	0.21905	0.71501	1.11523	1.65986	0.03314	0.12153	0.44094	2.10743	0.46671	0.52121	0.02931	0.15191	0.02889	0	0.48621	0.38248	0.24317	0.28606	0	1.17869	0	0	0.12597	1.21502	0.11013	1.24867	0	0.1036	0.16885	1.13242	1.11747	1.08779
k__Bacteria|p__Actinobacteria|c__Actinobacteria|o__Micrococcales|f__Micrococcaceae|g__Rothia|s__Rothia_dentocariosa	7.54494	1.22628	0.30123	1.13296	0	0.04168	0.75914	0.40772	0.98933	0.67241	0.48933	2.6521	3.79719	0.51711	1.14955	0.71426	1.04148	0.99053	0.62349	3.25957	1.97516	1.60934	0.85735	2.30019	1.38563	1.27727	0.24817	0.16292	0.85017	0	0.6163	1.46841	4.12058	0.14251	0.843	0.35955	0.11453	2.06926	3.47444	1.60204	0.6682
k__Bacteria|p__Actinobacteria|c__Actinobacteria|o__Micrococcales|f__Micrococcaceae|g__Rothia|s__Rothia_mucilaginosa	15.9902	7.23799	0.67597	6.83095	0.23661	2.55231	0.87276	1.43943	3.04216	10.3302	10.4397	11.7229	16.9292	2.85842	6.71488	13.5455	7.01713	3.85582	5.01249	12.8231	7.16073	0.20452	1.50729	9.55945	5.73997	0.96016	6.51425	6.43755	6.92217	0.26423	6.33159	5.80819	2.68784	14.978	7.11668	3.6261	1.02106	14.3908	5.96476	5.2268	14.4074
k__Bacteria|p__Actinobacteria|c__Actinobacteria|o__Propionibacteriales	0.0787	0	0	0.09435	0.01353	0.01543	0.04049	0	0.10295	0.03261	0.30822	0.35604	0.34721	0.15863	0.02784	0.13869	1.04639	0.00373	0.05813	0.10384	0	0.74773	0.20812	0.21735	0.16601	0	0	0	0.26846	0.02901	0.07941	0.15642	0.0319	0.18331	0.03663	0	0	0.06653	0.69279	0.15593	0.39569
k__Bacteria|p__Actinobacteria|c__Actinobacteria|o__Propionibacteriales|f__Propionibacteriaceae	0.0787	0	0	0.09435	0.01353	0.01543	0.04049	0	0.10295	0.03261	0.30822	0.35604	0.34721	0.15863	0.02784	0.13869	1.04639	0.00373	0.05813	0.10384	0	0.74773	0.20812	0.21735	0.16601	0	0	0	0.26846	0.02901	0.07941	0.15642	0.0319	0.18331	0.03663	0	0	0.06653	0.69279	0.15593	0.39569
k__Bacteria|p__Actinobacteria|c__Actinobacteria|o__Propionibacteriales|f__Propionibacteriaceae|g__Cutibacterium	0.03169	0	0	0.04389	0	0	0.04049	0	0	0	0.06214	0.19315	0.15626	0.14226	0	0.10377	0.36005	0	0	0.0861	0	0	0.20812	0.02218	0.08989	0	0	0	0.15354	0	0	0.13541	0.02886	0.01634	0	0	0	0.06653	0.12494	0.017	0.19773
k__Bacteria|p__Actinobacteria|c__Actinobacteria|o__Propionibacteriales|f__Propionibacteriaceae|g__Cutibacterium|s__Cutibacterium_acnes	0.03169	0	0	0.04389	0	0	0.04049	0	0	0	0.06214	0.19315	0.15626	0.14226	0	0.10377	0.36005	0	0	0.0861	0	0	0.20812	0.02218	0.08989	0	0	0	0.15354	0	0	0.13541	0.02886	0.01634	0	0	0	0.06653	0.12494	0.017	0.19773
k__Bacteria|p__Actinobacteria|c__Actinobacteria|o__Propionibacteriales|f__Propionibacteriaceae|g__Cutibacterium|s__Cutibacterium_granulosum	0	0	0	0	0	0	0	0	0	0	0	0	0	0	0	0	0	0	0	0	0	0	0	0	0	0	0	0	0	0	0	0	0	0	0	0	0	0	0	0	0
k__Bacteria|p__Actinobacteria|c__Actinobacteria|o__Propionibacteriales|f__Propionibacteriaceae|g__Propionibacterium	0.03158	0	0	0	0	0	0	0	0.09118	0	0.22461	0	0	0	0	0	0.53635	0	0	0	0	0.72781	0	0.00071	0	0	0	0	0.0087	0	0	0	0	0	0	0	0	0	0.33629	0	0
k__Bacteria|p__Actinobacteria|c__Actinobacteria|o__Propionibacteriales|f__Propionibacteriaceae|g__Propionibacterium|s__Propionibacterium_acidifaciens	0.03158	0	0	0	0	0	0	0	0.09118	0	0.22461	0	0	0	0	0	0.53635	0	0	0	0	0.72781	0	0.00071	0	0	0	0	0.0087	0	0	0	0	0	0	0	0	0	0.33629	0	0
k__Bacteria|p__Actinobacteria|c__Actinobacteria|o__Propionibacteriales|f__Propionibacteriaceae|g__Pseudopropionibacterium	0.01543	0	0	0.05046	0.01353	0.01543	0	0	0.01177	0.03261	0.02147	0.16289	0.19095	0.01637	0.02784	0.03492	0.14999	0.00373	0.05813	0.01774	0	0.01993	0	0.19446	0.07612	0	0	0	0.10622	0.02901	0.07941	0.02101	0.00304	0.16697	0.03663	0	0	0	0.23156	0.13893	0.19796
k__Bacteria|p__Actinobacteria|c__Actinobacteria|o__Propionibacteriales|f__Propionibacteriaceae|g__Pseudopropionibacterium|s__Pseudopropionibacterium_propionicum	0.01543	0	0	0.05046	0.01353	0.01543	0	0	0.01177	0.03261	0.02147	0.16289	0.19095	0.01637	0.02784	0.03492	0.14999	0.00373	0.05813	0.01774	0	0.01993	0	0.19446	0.07612	0	0	0	0.10622	0.02901	0.07941	0.02101	0.00304	0.16697	0.03663	0	0	0	0.23156	0.13893	0.19796
k__Bacteria|p__Actinobacteria|c__Coriobacteriia	0.43045	0	0	0.42672	0.01585	0.35736	0.02546	0.16833	0.1293	0.10895	0.0893	0.1053	0.0171	0.10579	0.07464	0.0361	0	0.07277	0.30274	0.09903	0.13858	0.20524	0	0.35378	0.01379	0	0.01952	0.0396	0.07867	0.13197	0.04685	0.05364	0.00922	0.22173	0.0417	0	0.06962	0.29913	0	0.09441	0.8423
k__Bacteria|p__Actinobacteria|c__Coriobacteriia|o__Coriobacteriales	0.40349	0	0	0.39139	0.01585	0.33331	0.02546	0.16833	0.1293	0.10895	0.0893	0.1053	0.0171	0.10579	0.06285	0.0361	0	0.07277	0.30274	0.04731	0.13858	0.20524	0	0.35378	0.01379	0	0.01952	0.0396	0.07867	0.13197	0.04685	0.05364	0.00922	0.22173	0.0417	0	0.06583	0.26069	0	0.09441	0.79991
k__Bacteria|p__Actinobacteria|c__Coriobacteriia|o__Coriobacteriales|f__Atopobiaceae	0.40349	0	0	0.39139	0.01585	0.32195	0.02546	0.16833	0.1293	0.10895	0.0893	0.07849	0.0171	0.09763	0.06285	0.0361	0	0.07277	0.30274	0.04731	0.13858	0.20524	0	0.35378	0.01379	0	0.01952	0.0396	0.0762	0.13197	0.04685	0.05364	0.00922	0.22173	0.0417	0	0.06583	0.24599	0	0.08962	0.79991
k__Bacteria|p__Actinobacteria|c__Coriobacteriia|o__Coriobacteriales|f__Atopobiaceae|g__Atopobium	0.40349	0	0	0.38935	0.01585	0.32195	0.02546	0.16833	0.1293	0.10895	0.0893	0.07849	0.0171	0.09412	0.06285	0.0361	0	0.07277	0.30274	0.04731	0.13858	0.20524	0	0.35378	0.01379	0	0.01952	0.0396	0.0762	0.13197	0.04685	0.05364	0.00922	0.22173	0.0417	0	0.06583	0.24599	0	0.08962	0.78472
k__Bacteria|p__Actinobacteria|c__Coriobacteriia|o__Coriobacteriales|f__Atopobiaceae|g__Atopobium|s__Atopobium_minutum	0.00162	0	0	0	0	0	0	0	0	0	0	0	0	0	0	0	0	0	0	0	0	0	0	0	0	0	0	0	0	0	0	0.00219	0	0	0	0	0	0	0	0	0
k__Bacteria|p__Actinobacteria|c__Coriobacteriia|o__Coriobacteriales|f__Atopobiaceae|g__Atopobium|s__Atopobium_parvulum	0.33055	0	0	0.25196	0.01352	0.28573	0.02546	0.13259	0.09409	0.08581	0	0.05067	0.0171	0.08776	0.01623	0.0361	0	0.07277	0.24299	0.03961	0.13398	0.13696	0	0.27787	0.01379	0	0.01952	0	0.05839	0.06752	0.04685	0.04666	0.00644	0.21411	0.03794	0	0.0461	0.16522	0	0.05109	0.46197
k__Bacteria|p__Actinobacteria|c__Coriobacteriia|o__Coriobacteriales|f__Atopobiaceae|g__Atopobium|s__Atopobium_rimae	0.07132	0	0	0.13739	0.00233	0.03622	0	0.03574	0.03521	0.02314	0.0893	0.02782	0	0.00636	0.04663	0	0	0	0.05975	0.0077	0.0046	0.06828	0	0.07591	0	0	0	0.0396	0.01781	0.06445	0	0.00479	0.00278	0.00763	0.00376	0	0.01973	0.08077	0	0.03853	0.32275
k__Bacteria|p__Actinobacteria|c__Coriobacteriia|o__Coriobacteriales|f__Atopobiaceae|g__Olsenella	0	0	0	0.00204	0	0	0	0	0	0	0	0	0	0.00352	0	0	0	0	0	0	0	0	0	0	0	0	0	0	0	0	0	0	0	0	0	0	0	0	0	0	0.01519
k__Bacteria|p__Actinobacteria|c__Coriobacteriia|o__Coriobacteriales|f__Atopobiaceae|g__Olsenella|s__Olsenella_scatoligenes	0	0	0	0	0	0	0	0	0	0	0	0	0	0	0	0	0	0	0	0	0	0	0	0	0	0	0	0	0	0	0	0	0	0	0	0	0	0	0	0	0
k__Bacteria|p__Actinobacteria|c__Coriobacteriia|o__Coriobacteriales|f__Atopobiaceae|g__Olsenella|s__Olsenella_uli	0	0	0	0.00204	0	0	0	0	0	0	0	0	0	0.00352	0	0	0	0	0	0	0	0	0	0	0	0	0	0	0	0	0	0	0	0	0	0	0	0	0	0	0.01519
k__Bacteria|p__Actinobacteria|c__Coriobacteriia|o__Coriobacteriales|f__Coriobacteriaceae	0	0	0	0	0	0.01136	0	0	0	0	0	0.02681	0	0.00816	0	0	0	0	0	0	0	0	0	0	0	0	0	0	0.00247	0	0	0	0	0	0	0	0	0.01471	0	0.00479	0
k__Bacteria|p__Actinobacteria|c__Coriobacteriia|o__Coriobacteriales|f__Coriobacteriaceae|g__Collinsella	0	0	0	0	0	0.01136	0	0	0	0	0	0.02681	0	0.00816	0	0	0	0	0	0	0	0	0	0	0	0	0	0	0.00247	0	0	0	0	0	0	0	0	0.01471	0	0.00479	0
k__Bacteria|p__Actinobacteria|c__Coriobacteriia|o__Coriobacteriales|f__Coriobacteriaceae|g__Collinsella|s__Collinsella_aerofaciens	0	0	0	0	0	0.01136	0	0	0	0	0	0.02681	0	0.00816	0	0	0	0	0	0	0	0	0	0	0	0	0	0	0.00247	0	0	0	0	0	0	0	0	0.01471	0	0.00479	0
k__Bacteria|p__Actinobacteria|c__Coriobacteriia|o__Coriobacteriales|f__Coriobacteriaceae|g__Collinsella|s__Collinsella_intestinalis	0	0	0	0	0	0	0	0	0	0	0	0	0	0	0	0	0	0	0	0	0	0	0	0	0	0	0	0	0	0	0	0	0	0	0	0	0	0	0	0	0
k__Bacteria|p__Actinobacteria|c__Coriobacteriia|o__Coriobacteriales|f__Coriobacteriaceae|g__Collinsella|s__Collinsella_stercoris	0	0	0	0	0	0	0	0	0	0	0	0	0	0	0	0	0	0	0	0	0	0	0	0	0	0	0	0	0	0	0	0	0	0	0	0	0	0	0	0	0
k__Bacteria|p__Actinobacteria|c__Coriobacteriia|o__Coriobacteriales|f__Coriobacteriaceae|g__Enorma	0	0	0	0	0	0	0	0	0	0	0	0	0	0	0	0	0	0	0	0	0	0	0	0	0	0	0	0	0	0	0	0	0	0	0	0	0	0	0	0	0
k__Bacteria|p__Actinobacteria|c__Coriobacteriia|o__Coriobacteriales|f__Coriobacteriaceae|g__Enorma|s__[Collinsella]_massiliensis	0	0	0	0	0	0	0	0	0	0	0	0	0	0	0	0	0	0	0	0	0	0	0	0	0	0	0	0	0	0	0	0	0	0	0	0	0	0	0	0	0
k__Bacteria|p__Actinobacteria|c__Coriobacteriia|o__Eggerthellales	0.02696	0	0	0.03533	0	0.02406	0	0	0	0	0	0	0	0	0.01179	0	0	0	0	0.05172	0	0	0	0	0	0	0	0	0	0	0	0	0	0	0	0	0.00379	0.03844	0	0	0.04238
k__Bacteria|p__Actinobacteria|c__Coriobacteriia|o__Eggerthellales|f__Eggerthellaceae	0.02696	0	0	0.03533	0	0.02406	0	0	0	0	0	0	0	0	0.01179	0	0	0	0	0.05172	0	0	0	0	0	0	0	0	0	0	0	0	0	0	0	0	0.00379	0.03844	0	0	0.04238
k__Bacteria|p__Actinobacteria|c__Coriobacteriia|o__Eggerthellales|f__Eggerthellaceae|g__Adlercreutzia	0	0	0	0	0	0	0	0	0	0	0	0	0	0	0	0	0	0	0	0	0	0	0	0	0	0	0	0	0	0	0	0	0	0	0	0	0	0	0	0	0
k__Bacteria|p__Actinobacteria|c__Coriobacteriia|o__Eggerthellales|f__Eggerthellaceae|g__Adlercreutzia|s__Adlercreutzia_equolifaciens	0	0	0	0	0	0	0	0	0	0	0	0	0	0	0	0	0	0	0	0	0	0	0	0	0	0	0	0	0	0	0	0	0	0	0	0	0	0	0	0	0
k__Bacteria|p__Actinobacteria|c__Coriobacteriia|o__Eggerthellales|f__Eggerthellaceae|g__Asaccharobacter	0	0	0	0	0	0	0	0	0	0	0	0	0	0	0	0	0	0	0	0	0	0	0	0	0	0	0	0	0	0	0	0	0	0	0	0	0	0	0	0	0
k__Bacteria|p__Actinobacteria|c__Coriobacteriia|o__Eggerthellales|f__Eggerthellaceae|g__Asaccharobacter|s__Asaccharobacter_celatus	0	0	0	0	0	0	0	0	0	0	0	0	0	0	0	0	0	0	0	0	0	0	0	0	0	0	0	0	0	0	0	0	0	0	0	0	0	0	0	0	0
k__Bacteria|p__Actinobacteria|c__Coriobacteriia|o__Eggerthellales|f__Eggerthellaceae|g__Eggerthella	0	0	0	0	0	0	0	0	0	0	0	0	0	0	0	0	0	0	0	0	0	0	0	0	0	0	0	0	0	0	0	0	0	0	0	0	0	0	0	0	0
k__Bacteria|p__Actinobacteria|c__Coriobacteriia|o__Eggerthellales|f__Eggerthellaceae|g__Eggerthella|s__Eggerthella_lenta	0	0	0	0	0	0	0	0	0	0	0	0	0	0	0	0	0	0	0	0	0	0	0	0	0	0	0	0	0	0	0	0	0	0	0	0	0	0	0	0	0
k__Bacteria|p__Actinobacteria|c__Coriobacteriia|o__Eggerthellales|f__Eggerthellaceae|g__Enterorhabdus	0	0	0	0	0	0	0	0	0	0	0	0	0	0	0	0	0	0	0	0	0	0	0	0	0	0	0	0	0	0	0	0	0	0	0	0	0	0	0	0	0
k__Bacteria|p__Actinobacteria|c__Coriobacteriia|o__Eggerthellales|f__Eggerthellaceae|g__Enterorhabdus|s__Enterorhabdus_caecimuris	0	0	0	0	0	0	0	0	0	0	0	0	0	0	0	0	0	0	0	0	0	0	0	0	0	0	0	0	0	0	0	0	0	0	0	0	0	0	0	0	0
k__Bacteria|p__Actinobacteria|c__Coriobacteriia|o__Eggerthellales|f__Eggerthellaceae|g__Gordonibacter	0	0	0	0	0	0	0	0	0	0	0	0	0	0	0	0	0	0	0	0	0	0	0	0	0	0	0	0	0	0	0	0	0	0	0	0	0	0	0	0	0
k__Bacteria|p__Actinobacteria|c__Coriobacteriia|o__Eggerthellales|f__Eggerthellaceae|g__Gordonibacter|s__Gordonibacter_pamelaeae	0	0	0	0	0	0	0	0	0	0	0	0	0	0	0	0	0	0	0	0	0	0	0	0	0	0	0	0	0	0	0	0	0	0	0	0	0	0	0	0	0
k__Bacteria|p__Actinobacteria|c__Coriobacteriia|o__Eggerthellales|f__Eggerthellaceae|g__Slackia	0.02696	0	0	0.03533	0	0.02406	0	0	0	0	0	0	0	0	0.01179	0	0	0	0	0.05172	0	0	0	0	0	0	0	0	0	0	0	0	0	0	0	0	0.00379	0.03844	0	0	0.04238
k__Bacteria|p__Actinobacteria|c__Coriobacteriia|o__Eggerthellales|f__Eggerthellaceae|g__Slackia|s__Slackia_exigua	0.02696	0	0	0.03533	0	0.01771	0	0	0	0	0	0	0	0	0.01179	0	0	0	0	0.05172	0	0	0	0	0	0	0	0	0	0	0	0	0	0	0	0	0.00379	0.03844	0	0	0.04238
k__Bacteria|p__Actinobacteria|c__Coriobacteriia|o__Eggerthellales|f__Eggerthellaceae|g__Slackia|s__Slackia_isoflavoniconvertens	0	0	0	0	0	0.00634	0	0	0	0	0	0	0	0	0	0	0	0	0	0	0	0	0	0	0	0	0	0	0	0	0	0	0	0	0	0	0	0	0	0	0
k__Bacteria|p__Bacteroidetes	15.7377	31.4412	73.4574	59.8837	49.2381	52.2845	68.4063	71.8016	49.4483	32.2286	38.8468	32.9139	19.3719	55.6518	46.269	12.7243	36.3898	71.0604	56.1413	45.3325	40.0326	52.3829	43.6935	30.6147	54.8047	75.9894	56.957	50.6692	27.3192	60.4017	57.0859	30.9852	55.7782	32.3209	46.2791	55.0827	44.7698	52.973	40.0094	57.7408	38.9699
k__Bacteria|p__Bacteroidetes|c__Bacteroidetes_unclassified	0.14189	0.15313	0.12496	0.07955	0.0318	0.0051	0	0	0.06173	0	0	0.09755	0.07153	0	0.04631	0	0	0.13549	0.01119	0.0502	0	0	0.03552	0.00708	0	0.07246	0.04244	0.05437	0	0	0.013	0.01137	0.06094	0.02362	0.00578	0	0.09434	0	0.54865	0.08275	0.07618
k__Bacteria|p__Bacteroidetes|c__Bacteroidetes_unclassified|o__Bacteroidetes_unclassified	0.14189	0.15313	0.12496	0.07955	0.0318	0.0051	0	0	0.06173	0	0	0.09755	0.07153	0	0.04631	0	0	0.13549	0.01119	0.0502	0	0	0.03552	0.00708	0	0.07246	0.04244	0.05437	0	0	0.013	0.01137	0.06094	0.02362	0.00578	0	0.09434	0	0.54865	0.08275	0.07618
k__Bacteria|p__Bacteroidetes|c__Bacteroidetes_unclassified|o__Bacteroidetes_unclassified|f__Bacteroidetes_unclassified	0.14189	0.15313	0.12496	0.07955	0.0318	0.0051	0	0	0.06173	0	0	0.09755	0.07153	0	0.04631	0	0	0.13549	0.01119	0.0502	0	0	0.03552	0.00708	0	0.07246	0.04244	0.05437	0	0	0.013	0.01137	0.06094	0.02362	0.00578	0	0.09434	0	0.54865	0.08275	0.07618
k__Bacteria|p__Bacteroidetes|c__Bacteroidetes_unclassified|o__Bacteroidetes_unclassified|f__Bacteroidetes_unclassified|g__Bacteroidetes_unclassified	0.14189	0.15313	0.12496	0.07955	0.0318	0.0051	0	0	0.06173	0	0	0.09755	0.07153	0	0.04631	0	0	0.13549	0.01119	0.0502	0	0	0.03552	0.00708	0	0.07246	0.04244	0.05437	0	0	0.013	0.01137	0.06094	0.02362	0.00578	0	0.09434	0	0.54865	0.08275	0.07618
k__Bacteria|p__Bacteroidetes|c__Bacteroidetes_unclassified|o__Bacteroidetes_unclassified|f__Bacteroidetes_unclassified|g__Bacteroidetes_unclassified|s__Bacteroidetes_bacterium_oral_taxon_272	0	0	0	0	0	0	0	0	0	0	0	0	0	0	0	0	0	0	0	0	0	0	0	0	0	0	0	0	0	0	0	0	0	0	0	0	0	0	0	0	0
k__Bacteria|p__Bacteroidetes|c__Bacteroidetes_unclassified|o__Bacteroidetes_unclassified|f__Bacteroidetes_unclassified|g__Bacteroidetes_unclassified|s__Bacteroidetes_oral_taxon_274	0.14189	0.15313	0.12496	0.07955	0.0318	0.0051	0	0	0.06173	0	0	0.09755	0.07153	0	0.04631	0	0	0.13549	0.01119	0.0502	0	0	0.03552	0.00708	0	0.07246	0.04244	0.05437	0	0	0.013	0.01137	0.06094	0.02362	0.00578	0	0.09434	0	0.54865	0.08275	0.07618
k__Bacteria|p__Bacteroidetes|c__Bacteroidia	15.5958	29.7315	73.1188	59.8041	42.3977	52.2022	67.71	71.329	49.1687	32.0858	38.3977	32.6989	19.0526	53.7862	45.975	12.7243	36.3898	64.875	56.0081	45.0849	40.0326	50.4597	42.362	29.8263	54.5685	75.1653	55.3409	49.8738	27.1108	60.4017	57.0729	30.5171	55.0465	31.1574	45.7798	54.0637	38.4068	52.973	39.3387	56.7997	38.6794
k__Bacteria|p__Bacteroidetes|c__Bacteroidia|o__Bacteroidales	15.5958	29.7315	73.1188	59.8041	42.3977	52.2022	67.71	71.329	49.1687	32.0858	38.3977	32.6989	19.0526	53.7862	45.975	12.7243	36.3898	64.875	56.0081	45.0849	40.0326	50.4597	42.362	29.8263	54.5685	75.1653	55.3409	49.8738	27.1108	60.4017	57.0729	30.5171	55.0465	31.1574	45.7798	54.0637	38.4068	52.973	39.3387	56.7997	38.6794
k__Bacteria|p__Bacteroidetes|c__Bacteroidia|o__Bacteroidales|f__Bacteroidaceae	0	0.29311	0.00983	0.02655	0.03358	2.65013	0.21189	0.18071	0.02759	0	0.1196	0.03354	0.02443	0.08527	0.11536	0.10901	2.20698	0	0.14549	0.24851	0.24297	0.01416	0.57581	0.07202	0.16527	0.03133	0.00701	0.25123	0.20658	0.00098	0.09818	0.07693	0.0603	0.0096	0.04741	0.28952	0.05203	0.04338	0.03843	0.05924	0.23183
k__Bacteria|p__Bacteroidetes|c__Bacteroidia|o__Bacteroidales|f__Bacteroidaceae|g__Bacteroides	0	0.29311	0.00983	0.02655	0.03358	2.65013	0.21189	0.18071	0.02759	0	0.1196	0.03354	0.02443	0.08527	0.11536	0.10901	2.20698	0	0.14549	0.24851	0.24297	0.01416	0.57581	0.07202	0.16527	0.03133	0.00701	0.25123	0.20658	0.00098	0.09818	0.07693	0.0603	0.0096	0.04741	0.28952	0.05203	0.04338	0.03843	0.05924	0.23183
k__Bacteria|p__Bacteroidetes|c__Bacteroidia|o__Bacteroidales|f__Bacteroidaceae|g__Bacteroides|s__Bacteroides_caccae	0	0	0	0	0	0.05732	0	0	0	0	0	0	0	0	0	0	0	0	0	0	0	0	0	0	0	0	0	0	0.00076	0	0	0	0	0	0	0	0	0	0	0	0
k__Bacteria|p__Bacteroidetes|c__Bacteroidia|o__Bacteroidales|f__Bacteroidaceae|g__Bacteroides|s__Bacteroides_cellulosilyticus	0	0	0	0	0	0	0	0	0	0	0	0	0	0	0	0	0	0	0	0	0	0	0	0	0	0	0	0	0	0	0	0	0	0	0	0	0	0	0	0	0
k__Bacteria|p__Bacteroidetes|c__Bacteroidia|o__Bacteroidales|f__Bacteroidaceae|g__Bacteroides|s__Bacteroides_clarus	0	0	0	0	0	0	0	0	0	0	0	0	0	0	0	0	0	0	0	0	0	0	0	0	0	0	0	0	0	0	0	0	0	0	0	0	0	0	0	0	0
k__Bacteria|p__Bacteroidetes|c__Bacteroidia|o__Bacteroidales|f__Bacteroidaceae|g__Bacteroides|s__Bacteroides_coprocola	0	0	0	0	0	0	0	0	0	0	0	0	0	0	0	0	0	0	0	0	0	0	0	0	0	0	0	0	0.00655	0	0	0	0	0	0	0	0	0	0	0	0
k__Bacteria|p__Bacteroidetes|c__Bacteroidia|o__Bacteroidales|f__Bacteroidaceae|g__Bacteroides|s__Bacteroides_coprophilus	0	0	0	0	0	0	0	0	0	0	0	0	0	0	0	0	0	0	0	0	0	0	0	0	0	0	0	0	0	0	0	0	0	0	0	0	0	0	0	0	0
k__Bacteria|p__Bacteroidetes|c__Bacteroidia|o__Bacteroidales|f__Bacteroidaceae|g__Bacteroides|s__Bacteroides_dorei	0	0.11768	0	0	0	0.01378	0	0	0	0	0	0.01745	0	0.02326	0	0.01141	1.09544	0	0	0	0	0	0	0.02036	0	0	0	0	0	0	0	0	0.05826	0	0	0.28544	0	0	0	0	0
k__Bacteria|p__Bacteroidetes|c__Bacteroidia|o__Bacteroidales|f__Bacteroidaceae|g__Bacteroides|s__Bacteroides_eggerthii	0	0	0	0	0	0	0	0	0	0	0	0	0	0	0	0.065	0	0	0	0	0	0	0	0.01785	0	0	0	0	0.06319	0	0	0	0	0	0	0	0.00301	0	0	0	0
k__Bacteria|p__Bacteroidetes|c__Bacteroidia|o__Bacteroidales|f__Bacteroidaceae|g__Bacteroides|s__Bacteroides_faecichinchillae	0	0	0	0	0	0	0	0	0	0	0	0	0	0	0	0	0	0	0	0	0	0	0	0	0	0	0	0	0	0	0	0	0	0	0	0	0	0	0	0	0
k__Bacteria|p__Bacteroidetes|c__Bacteroidia|o__Bacteroidales|f__Bacteroidaceae|g__Bacteroides|s__Bacteroides_faecis	0	0	0	0	0	0	0	0	0	0	0	0	0	0	0	0	0	0	0	0	0	0	0	0	0	0	0	0	0	0	0	0	0	0	0	0	0	0	0	0	0
k__Bacteria|p__Bacteroidetes|c__Bacteroidia|o__Bacteroidales|f__Bacteroidaceae|g__Bacteroides|s__Bacteroides_faecis_CAG_32	0	0	0	0	0	0	0	0	0	0	0	0	0	0	0	0	0	0	0	0	0	0	0	0	0	0	0	0	0	0	0	0	0	0	0	0	0	0	0	0	0
k__Bacteria|p__Bacteroidetes|c__Bacteroidia|o__Bacteroidales|f__Bacteroidaceae|g__Bacteroides|s__Bacteroides_finegoldii	0	0	0	0	0	0.01001	0	0	0	0	0	0	0	0	0	0	0	0	0	0	0	0	0	0	0	0	0	0	0	0	0	0	0	0	0	0	0	0	0	0	0
k__Bacteria|p__Bacteroidetes|c__Bacteroidia|o__Bacteroidales|f__Bacteroidaceae|g__Bacteroides|s__Bacteroides_fragilis	0	0	0	0	0	0.06077	0	0	0	0	0	0	0	0	0	0	0.13761	0	0	0	0	0	0	0.0004	0	0	0	0	0	0	0	0	0	0	0	0	0	0	0	0	0
k__Bacteria|p__Bacteroidetes|c__Bacteroidia|o__Bacteroidales|f__Bacteroidaceae|g__Bacteroides|s__Bacteroides_galacturonicus	0	0	0	0	0	0	0	0	0	0	0	0	0	0	0	0	0	0	0	0	0	0	0	0	0	0	0	0	0	0	0	0	0	0	0	0	0	0	0	0	0
k__Bacteria|p__Bacteroidetes|c__Bacteroidia|o__Bacteroidales|f__Bacteroidaceae|g__Bacteroides|s__Bacteroides_intestinalis	0	0	0	0	0	0	0	0	0	0	0	0	0	0	0	0	0.16275	0	0	0	0	0	0	0	0	0	0	0	0	0	0	0	0	0	0	0	0	0	0	0	0
k__Bacteria|p__Bacteroidetes|c__Bacteroidia|o__Bacteroidales|f__Bacteroidaceae|g__Bacteroides|s__Bacteroides_massiliensis	0	0	0	0	0	0.05507	0	0	0	0	0	0	0	0	0	0	0	0	0	0	0	0	0	0	0	0	0	0	0	0	0	0	0	0	0	0	0	0	0	0	0
k__Bacteria|p__Bacteroidetes|c__Bacteroidia|o__Bacteroidales|f__Bacteroidaceae|g__Bacteroides|s__Bacteroides_nordii	0	0	0	0	0	0	0	0	0	0	0	0	0	0	0	0	0	0	0	0	0	0	0	0	0	0	0	0	0	0	0	0	0	0	0	0	0	0	0	0	0
k__Bacteria|p__Bacteroidetes|c__Bacteroidia|o__Bacteroidales|f__Bacteroidaceae|g__Bacteroides|s__Bacteroides_ovatus	0	0	0	0	0	0	0	0	0	0	0	0	0	0	0	0	0.06854	0	0	0	0	0	0	0	0	0	0	0	0	0	0	0	0	0	0	0	0	0	0	0	0
k__Bacteria|p__Bacteroidetes|c__Bacteroidia|o__Bacteroidales|f__Bacteroidaceae|g__Bacteroides|s__Bacteroides_plebeius	0	0	0	0	0	0	0	0	0	0	0	0.01609	0	0	0	0	0	0	0	0.03595	0	0	0	0.01918	0.03829	0	0	0	0	0	0	0	0	0.0096	0	0	0	0	0	0.01376	0
k__Bacteria|p__Bacteroidetes|c__Bacteroidia|o__Bacteroidales|f__Bacteroidaceae|g__Bacteroides|s__Bacteroides_salyersiae	0	0	0	0	0	0.03412	0	0	0	0	0	0	0	0	0	0	0	0	0	0	0	0	0	0	0	0	0	0	0	0	0	0	0	0	0	0	0	0	0	0	0
k__Bacteria|p__Bacteroidetes|c__Bacteroidia|o__Bacteroidales|f__Bacteroidaceae|g__Bacteroides|s__Bacteroides_sp_CAG_144	0	0	0	0	0	0	0	0	0	0	0	0	0	0	0	0	0	0	0	0	0	0	0	0	0	0	0	0	0	0	0	0	0	0	0	0	0	0	0	0	0
k__Bacteria|p__Bacteroidetes|c__Bacteroidia|o__Bacteroidales|f__Bacteroidaceae|g__Bacteroides|s__Bacteroides_sp_CAG_443	0	0	0	0	0	0	0	0	0	0	0	0	0	0	0	0	0	0	0	0	0	0	0	0	0	0	0	0	0	0	0	0	0	0	0	0	0	0	0	0	0
k__Bacteria|p__Bacteroidetes|c__Bacteroidia|o__Bacteroidales|f__Bacteroidaceae|g__Bacteroides|s__Bacteroides_sp_CAG_462	0	0	0	0	0	0	0	0	0	0	0	0	0	0	0	0	0	0	0	0	0	0	0	0	0	0	0	0	0	0	0	0	0	0	0	0	0	0	0	0	0
k__Bacteria|p__Bacteroidetes|c__Bacteroidia|o__Bacteroidales|f__Bacteroidaceae|g__Bacteroides|s__Bacteroides_sp_CAG_530	0	0	0	0	0	0	0	0	0	0	0	0	0	0	0	0	0	0	0	0	0	0	0	0	0	0	0	0	0	0	0	0	0	0	0	0	0	0	0	0	0
k__Bacteria|p__Bacteroidetes|c__Bacteroidia|o__Bacteroidales|f__Bacteroidaceae|g__Bacteroides|s__Bacteroides_sp_CAG_598	0	0	0	0	0	0	0	0	0	0	0	0	0	0	0	0	0	0	0	0	0	0	0	0	0	0	0	0	0	0	0	0	0	0	0	0	0	0	0	0	0
k__Bacteria|p__Bacteroidetes|c__Bacteroidia|o__Bacteroidales|f__Bacteroidaceae|g__Bacteroides|s__Bacteroides_sp_CAG_633	0	0	0	0	0	0	0	0	0	0	0	0	0	0	0	0	0	0	0	0	0	0	0	0	0	0	0	0	0	0	0	0	0	0	0	0	0	0	0	0	0
k__Bacteria|p__Bacteroidetes|c__Bacteroidia|o__Bacteroidales|f__Bacteroidaceae|g__Bacteroides|s__Bacteroides_stercoris	0	0	0	0	0	0.06078	0	0	0	0	0	0	0	0	0	0	0	0	0	0	0	0	0	0	0	0	0	0	0	0	0	0	0	0	0	0	0	0	0	0	0
k__Bacteria|p__Bacteroidetes|c__Bacteroidia|o__Bacteroidales|f__Bacteroidaceae|g__Bacteroides|s__Bacteroides_thetaiotaomicron	0	0	0	0	0	0.01573	0	0	0	0	0	0	0	0	0	0	0	0	0	0	0	0	0	0	0	0	0	0	0	0	0	0	0	0	0	0	0	0	0	0	0
k__Bacteria|p__Bacteroidetes|c__Bacteroidia|o__Bacteroidales|f__Bacteroidaceae|g__Bacteroides|s__Bacteroides_uniformis	0	0.11495	0	0	0.01513	0.80514	0.13566	0.06159	0.01514	0	0.03826	0	0	0.03034	0.05066	0.00188	0.58658	0	0.03506	0.06495	0.09982	0.0048	0.22754	0.00806	0.06438	0.01134	0.00701	0.05719	0.05852	0.00098	0	0.03766	0.00204	0	0.0205	0.00408	0.01965	0.01181	0	0.0193	0.09356
k__Bacteria|p__Bacteroidetes|c__Bacteroidia|o__Bacteroidales|f__Bacteroidaceae|g__Bacteroides|s__Bacteroides_vulgatus	0	0.06049	0.00983	0.02655	0.01845	1.53468	0.07623	0.11911	0.01245	0	0.08134	0	0.02443	0.03166	0.0647	0.03073	0.15606	0	0.11043	0.1476	0.14315	0.00935	0.34827	0.00616	0.0626	0.01999	0	0.19405	0.07755	0	0.09818	0.03927	0	0	0.02691	0	0.02936	0.03157	0.03843	0.02618	0.13827
k__Bacteria|p__Bacteroidetes|c__Bacteroidia|o__Bacteroidales|f__Bacteroidaceae|g__Bacteroides|s__Bacteroides_xylanisolvens	0	0	0	0	0	0.00272	0	0	0	0	0	0	0	0	0	0	0	0	0	0	0	0	0	0	0	0	0	0	0	0	0	0	0	0	0	0	0	0	0	0	0
k__Bacteria|p__Bacteroidetes|c__Bacteroidia|o__Bacteroidales|f__Barnesiellaceae	0	0	0	0	0	0.09696	0	0	0	0	0	0	0	0	0	0	0	0	0	0	0	0	0	0	0	0	0	0	0	0	0	0	0	0	0	0	0	0	0	0	0
k__Bacteria|p__Bacteroidetes|c__Bacteroidia|o__Bacteroidales|f__Barnesiellaceae|g__Barnesiella	0	0	0	0	0	0.09696	0	0	0	0	0	0	0	0	0	0	0	0	0	0	0	0	0	0	0	0	0	0	0	0	0	0	0	0	0	0	0	0	0	0	0
k__Bacteria|p__Bacteroidetes|c__Bacteroidia|o__Bacteroidales|f__Barnesiellaceae|g__Barnesiella|s__Barnesiella_intestinihominis	0	0	0	0	0	0.09696	0	0	0	0	0	0	0	0	0	0	0	0	0	0	0	0	0	0	0	0	0	0	0	0	0	0	0	0	0	0	0	0	0	0	0
k__Bacteria|p__Bacteroidetes|c__Bacteroidia|o__Bacteroidales|f__Barnesiellaceae|g__Coprobacter	0	0	0	0	0	0	0	0	0	0	0	0	0	0	0	0	0	0	0	0	0	0	0	0	0	0	0	0	0	0	0	0	0	0	0	0	0	0	0	0	0
k__Bacteria|p__Bacteroidetes|c__Bacteroidia|o__Bacteroidales|f__Barnesiellaceae|g__Coprobacter|s__Coprobacter_fastidiosus	0	0	0	0	0	0	0	0	0	0	0	0	0	0	0	0	0	0	0	0	0	0	0	0	0	0	0	0	0	0	0	0	0	0	0	0	0	0	0	0	0
k__Bacteria|p__Bacteroidetes|c__Bacteroidia|o__Bacteroidales|f__Barnesiellaceae|g__Coprobacter|s__Coprobacter_secundus	0	0	0	0	0	0	0	0	0	0	0	0	0	0	0	0	0	0	0	0	0	0	0	0	0	0	0	0	0	0	0	0	0	0	0	0	0	0	0	0	0
k__Bacteria|p__Bacteroidetes|c__Bacteroidia|o__Bacteroidales|f__Odoribacteraceae	0	0	0	0	0	0.16595	0	0	0	0	0	0	0	0	0	0	0	0	0	0	0	0	0	0	0	0	0	0	0	0	0	0	0	0	0	0	0	0	0	0	0
k__Bacteria|p__Bacteroidetes|c__Bacteroidia|o__Bacteroidales|f__Odoribacteraceae|g__Butyricimonas	0	0	0	0	0	0.01118	0	0	0	0	0	0	0	0	0	0	0	0	0	0	0	0	0	0	0	0	0	0	0	0	0	0	0	0	0	0	0	0	0	0	0
k__Bacteria|p__Bacteroidetes|c__Bacteroidia|o__Bacteroidales|f__Odoribacteraceae|g__Butyricimonas|s__Butyricimonas_synergistica	0	0	0	0	0	0.01118	0	0	0	0	0	0	0	0	0	0	0	0	0	0	0	0	0	0	0	0	0	0	0	0	0	0	0	0	0	0	0	0	0	0	0
k__Bacteria|p__Bacteroidetes|c__Bacteroidia|o__Bacteroidales|f__Odoribacteraceae|g__Butyricimonas|s__Butyricimonas_virosa	0	0	0	0	0	0	0	0	0	0	0	0	0	0	0	0	0	0	0	0	0	0	0	0	0	0	0	0	0	0	0	0	0	0	0	0	0	0	0	0	0
k__Bacteria|p__Bacteroidetes|c__Bacteroidia|o__Bacteroidales|f__Odoribacteraceae|g__Odoribacter	0	0	0	0	0	0.15477	0	0	0	0	0	0	0	0	0	0	0	0	0	0	0	0	0	0	0	0	0	0	0	0	0	0	0	0	0	0	0	0	0	0	0
k__Bacteria|p__Bacteroidetes|c__Bacteroidia|o__Bacteroidales|f__Odoribacteraceae|g__Odoribacter|s__Odoribacter_splanchnicus	0	0	0	0	0	0.15477	0	0	0	0	0	0	0	0	0	0	0	0	0	0	0	0	0	0	0	0	0	0	0	0	0	0	0	0	0	0	0	0	0	0	0
k__Bacteria|p__Bacteroidetes|c__Bacteroidia|o__Bacteroidales|f__Porphyromonadaceae	4.35632	21.6282	6.23261	9.56669	8.33226	3.88002	8.40782	35.7946	19.2781	8.37481	24.4112	19.0168	10.999	3.0127	3.79513	0.53483	13.7436	28.0464	6.06703	7.51849	6.07262	0.2093	17.6347	1.8106	18.8994	7.65165	21.1628	14.2053	8.35196	5.20357	6.91063	2.6811	16.8226	4.04134	12.5775	4.25228	22.45	3.03789	7.69317	34.9692	2.70703
k__Bacteria|p__Bacteroidetes|c__Bacteroidia|o__Bacteroidales|f__Porphyromonadaceae|g__Porphyromonas	4.35632	21.6282	6.23261	9.56669	8.33226	3.88002	8.40782	35.7946	19.2781	8.37481	24.4112	19.0168	10.999	3.0127	3.79513	0.53483	13.7436	28.0464	6.06703	7.51849	6.07262	0.2093	17.6347	1.8106	18.8994	7.65165	21.1628	14.2053	8.35196	5.20357	6.91063	2.6811	16.8226	4.04134	12.5775	4.25228	22.45	3.03789	7.69317	34.9692	2.70703
k__Bacteria|p__Bacteroidetes|c__Bacteroidia|o__Bacteroidales|f__Porphyromonadaceae|g__Porphyromonas|s__Porphyromonas_asaccharolytica	0	0	0	0	0	0	0	0	0	0	0	0	0	0	0	0	0	0	0	0	0	0	0	0	0	0	0	0	0	0	0	0	0	0	0	0	0	0	0	0	0
k__Bacteria|p__Bacteroidetes|c__Bacteroidia|o__Bacteroidales|f__Porphyromonadaceae|g__Porphyromonas|s__Porphyromonas_canoris	0	0	0	0	0	0	0	0	0	0	0	0	0	0	0	0	0	0	0	0	0	0	0	0	0	0	0	0	0	0	0	0	0	0	0	0.04271	0	0	0	0	0
k__Bacteria|p__Bacteroidetes|c__Bacteroidia|o__Bacteroidales|f__Porphyromonadaceae|g__Porphyromonas|s__Porphyromonas_catoniae	0.17102	0.46111	0.02713	0.07832	0.00728	0.25496	0.61771	0	0.12111	0.13755	2.30249	0.19666	0.45657	0.27603	0.18338	0	0.17594	0.4028	0.26138	0.17906	0.119	0	0.24232	0.14297	0.51718	0	0.12361	0.03034	0.7343	0	0	0.03634	0.26025	0	0.14445	0	0.04441	0	0	0.23385	0.17766
k__Bacteria|p__Bacteroidetes|c__Bacteroidia|o__Bacteroidales|f__Porphyromonadaceae|g__Porphyromonas|s__Porphyromonas_endodontalis	3.35477	0.31877	0.9135	2.10808	0.82487	0	1.78902	5.11986	0.48688	0	4.1068	0.23478	0.6729	0.56449	0.8006	0.11799	0.57519	0.63406	0.15925	3.6673	0.21547	0.02112	1.08693	0.26582	1.59567	0.2068	1.85819	1.23723	0	0	0.57663	0.76725	0.43536	0.25497	0	3.61822	4.55888	0.16975	4.45413	0.77798	0.80078
k__Bacteria|p__Bacteroidetes|c__Bacteroidia|o__Bacteroidales|f__Porphyromonadaceae|g__Porphyromonas|s__Porphyromonas_gingivalis	0.27616	0.22044	0.20501	2.12176	0	0	1.85089	2.6063	0	0	2.70832	0	2.0242	0	0	0	0	0	1.0754	0	0	0.18238	4.85424	0.14262	0.66286	0.2388	1.75623	0	0.00168	0	0	0.57407	0.16583	0.21389	0	0	0.15079	0.37967	0	0	0
k__Bacteria|p__Bacteroidetes|c__Bacteroidia|o__Bacteroidales|f__Porphyromonadaceae|g__Porphyromonas|s__Porphyromonas_somerae	0.16473	20.4433	4.97688	4.06477	7.38002	3.16002	1.54377	26.9971	18.2675	8.23726	11.8219	17.5967	7.83669	2.17218	2.81002	0.09487	8.72441	26.3452	4.43276	3.64882	3.89605	0.00581	9.00009	1.00937	14.4862	7.17401	15.8846	12.8936	7.61598	5.20357	5.8503	1.0305	9.15415	3.57248	12.433	0.59134	17.4149	2.46804	3.21311	33.7269	1.34309
k__Bacteria|p__Bacteroidetes|c__Bacteroidia|o__Bacteroidales|f__Porphyromonadaceae|g__Porphyromonas|s__Porphyromonas_sp_oral_taxon_278	0.38963	0.18459	0.11009	1.19376	0.12009	0.46504	2.60643	1.07126	0.40258	0	3.47168	0.98867	0.0086	0	0.00114	0.32198	4.26808	0.66432	0.13824	0.02332	1.84209	0	2.4511	0.24984	1.63752	0.03204	1.54022	0.0441	0	0	0.4837	0.27294	6.80701	0	0	0	0.28099	0.02043	0.02593	0.23047	0.38549
k__Bacteria|p__Bacteroidetes|c__Bacteroidia|o__Bacteroidales|f__Porphyromonadaceae|g__Porphyromonas|s__Porphyromonas_uenonis	0	0	0	0	0	0	0	0	0	0	0	0	0	0	0	0	0	0	0	0	0	0	0	0	0	0	0	0	0	0	0	0	0	0	0	0	0	0	0	0	0
k__Bacteria|p__Bacteroidetes|c__Bacteroidia|o__Bacteroidales|f__Porphyromonadaceae|g__Sanguibacteroides	0	0	0	0	0	0	0	0	0	0	0	0	0	0	0	0	0	0	0	0	0	0	0	0	0	0	0	0	0	0	0	0	0	0	0	0	0	0	0	0	0
k__Bacteria|p__Bacteroidetes|c__Bacteroidia|o__Bacteroidales|f__Porphyromonadaceae|g__Sanguibacteroides|s__Sanguibacteroides_justesenii	0	0	0	0	0	0	0	0	0	0	0	0	0	0	0	0	0	0	0	0	0	0	0	0	0	0	0	0	0	0	0	0	0	0	0	0	0	0	0	0	0
k__Bacteria|p__Bacteroidetes|c__Bacteroidia|o__Bacteroidales|f__Prevotellaceae	10.9372	7.51436	65.2298	48.5156	33.5946	41.883	57.5258	30.1082	28.4862	23.3356	12.9552	13.1804	7.21093	49.8945	40.3859	11.9985	17.4021	35.6294	49.1154	36.3305	31.0722	50.2362	22.6495	27.221	35.0282	67.051	32.9555	34.7688	18.3474	52.2206	44.4085	25.8412	36.6241	26.9531	33.0203	49.0158	14.2986	46.3982	29.149	19.5741	34.5003
k__Bacteria|p__Bacteroidetes|c__Bacteroidia|o__Bacteroidales|f__Prevotellaceae|g__Alloprevotella	1.60028	1.35541	10.4309	20.8734	10.5617	1.668	4.09556	12.0447	3.88267	3.69563	4.85237	0.41851	2.24332	1.21861	3.90665	0.24432	3.43673	9.03294	1.38936	7.89673	2.44657	13.0734	5.22774	1.3179	4.96138	7.55264	13.347	3.90626	0.40483	5.59439	3.80242	2.12352	9.5782	3.74353	1.06213	6.45395	2.71117	3.09726	1.74651	5.93316	11.8692
k__Bacteria|p__Bacteroidetes|c__Bacteroidia|o__Bacteroidales|f__Prevotellaceae|g__Alloprevotella|s__Alloprevotella_rava	0.53994	0	0.91266	5.66448	0.02961	0.05365	0.40028	0.90487	0.2112	0.58614	0	0	0.12687	0.03711	1.44787	0	0.03415	0.49752	0.30854	0.13676	0.42889	2.80995	0	0.1589	1.98002	1.62058	0.18755	0.05828	0.10677	0.01577	0.33577	0.51068	0.65228	0	0.01795	1.19445	0.12614	0.43122	0	0.3029	0.68982
k__Bacteria|p__Bacteroidetes|c__Bacteroidia|o__Bacteroidales|f__Prevotellaceae|g__Alloprevotella|s__Alloprevotella_tannerae	1.04464	1.25503	9.23263	15.1883	10.1202	1.53509	3.37152	10.3244	3.65299	3.10949	1.61226	0.35515	1.66274	1.18151	2.31571	0.19569	3.13416	8.28627	1.06171	7.72668	2.01768	9.47728	1.34895	1.07876	2.4117	5.91097	13.1322	3.5642	0.22313	5.57862	3.46666	1.57515	6.45458	0.04015	1.01649	5.23277	1.67738	2.60812	1.74651	5.40208	11.1618
k__Bacteria|p__Bacteroidetes|c__Bacteroidia|o__Bacteroidales|f__Prevotellaceae|g__Alloprevotella|s__Prevotella_sp_oral_taxon_473	0.01571	0.10037	0.28558	0.02055	0.41198	0.07925	0.32376	0.81546	0.01848	0	3.2401	0.06336	0.4537	0	0.14307	0.04864	0.26842	0.24914	0.01911	0.03329	0	0.78614	3.87879	0.08023	0.56966	0.02109	0.0273	0.28377	0.07493	0	0	0.03769	2.47134	3.70338	0.02768	0.02673	0.90765	0.05792	0	0.22818	0.0176
k__Bacteria|p__Bacteroidetes|c__Bacteroidia|o__Bacteroidales|f__Prevotellaceae|g__Paraprevotella	0	0	0	0	0	0	0	0	0	0	0	0	0	0	0	0	0	0	0	0	0	0	0	0	0	0	0	0	0	0	0	0	0	0	0	0	0	0	0	0	0
k__Bacteria|p__Bacteroidetes|c__Bacteroidia|o__Bacteroidales|f__Prevotellaceae|g__Paraprevotella|s__Paraprevotella_clara	0	0	0	0	0	0	0	0	0	0	0	0	0	0	0	0	0	0	0	0	0	0	0	0	0	0	0	0	0	0	0	0	0	0	0	0	0	0	0	0	0
k__Bacteria|p__Bacteroidetes|c__Bacteroidia|o__Bacteroidales|f__Prevotellaceae|g__Paraprevotella|s__Paraprevotella_xylaniphila	0	0	0	0	0	0	0	0	0	0	0	0	0	0	0	0	0	0	0	0	0	0	0	0	0	0	0	0	0	0	0	0	0	0	0	0	0	0	0	0	0
k__Bacteria|p__Bacteroidetes|c__Bacteroidia|o__Bacteroidales|f__Prevotellaceae|g__Prevotella	9.33696	6.15895	54.7989	27.6423	23.0328	40.215	53.4302	18.0635	24.6035	19.6399	8.10284	12.7618	4.96761	48.6759	36.4792	11.7541	13.9654	26.5965	47.726	28.4338	28.6256	37.1628	17.4218	25.9031	30.0669	59.4984	19.6084	30.8626	17.9426	46.6262	40.6061	23.7177	27.0459	23.2096	31.9582	42.5619	11.5874	43.3009	27.4025	13.641	22.6311
k__Bacteria|p__Bacteroidetes|c__Bacteroidia|o__Bacteroidales|f__Prevotellaceae|g__Prevotella|s__Prevotella_baroniae	0.11803	0	0	0.21076	0	0	0.11419	0.0324	0	0	0	0	0.13406	0.01708	0.06841	0	0.18943	0	0	0	0	0	0.02574	0.01198	0.06025	0	0.11185	0.16416	0	0	1.31142	0.02814	0	0.01881	0	0.05768	0.00083	0.08053	0	0	0.12261
k__Bacteria|p__Bacteroidetes|c__Bacteroidia|o__Bacteroidales|f__Prevotellaceae|g__Prevotella|s__Prevotella_bivia	0	0	0	0	0	0	0	0	0	0	0	0	0	0	0	0	0	0	0	0	0	0	0	0	0	0	0	0	0	0	0	0	0	0	0	0	0	0	0	0	0
k__Bacteria|p__Bacteroidetes|c__Bacteroidia|o__Bacteroidales|f__Prevotellaceae|g__Prevotella|s__Prevotella_buccae	0.01532	0	0	0.53252	0.05856	0.10632	0	0.09512	0.00819	0.0326	0.48455	0.03174	0.13627	0.063	0.13256	0.04842	0.12306	0.1833	0.00188	0	0.15213	0.10359	0	0.00179	0.00274	0	0.05035	0.47812	0	0	0	0.0872	0.04815	0	0.00944	0	0.02247	0.00629	0.02033	0.03624	0.1869
k__Bacteria|p__Bacteroidetes|c__Bacteroidia|o__Bacteroidales|f__Prevotellaceae|g__Prevotella|s__Prevotella_buccalis	0	0	0	0	0	0	0	0	0	0	0	0	0	0	0	0	0	0	0	0	0	0	0	0	0	0	0	0	0	0	0	0	0	0	0	0	0	0	0	0	0
k__Bacteria|p__Bacteroidetes|c__Bacteroidia|o__Bacteroidales|f__Prevotellaceae|g__Prevotella|s__Prevotella_copri	0.21236	0.34372	0.5689	0.18065	0.17549	4.41371	0.78653	0.31173	0.14028	0.01022	0.53188	0.82147	0.24664	0.91513	0.33801	0.68166	1.68144	0.25996	0.33452	0.44871	0.65045	0.31137	2.47696	0.41793	0.37257	0.36931	0.33845	0.94109	0.37073	0.05372	5.02802	1.29956	0.2406	0.1158	0.08559	0.67239	0.08587	0.28819	2.62612	0.30233	0.48667
k__Bacteria|p__Bacteroidetes|c__Bacteroidia|o__Bacteroidales|f__Prevotellaceae|g__Prevotella|s__Prevotella_corporis	0	0	0	0	0	0	0	0	0	0	0	0	0	0	0	0	0	0	0	0	0	0	0	0	0	0	0	0	0	0	0	0	0	0	0	0	0	0	0	0	0
k__Bacteria|p__Bacteroidetes|c__Bacteroidia|o__Bacteroidales|f__Prevotellaceae|g__Prevotella|s__Prevotella_dentalis	0.04936	0	0	0.23216	0	0	0	0.00156	0.00172	0.00904	0.20663	0	0.06635	0.01166	0.07895	0.01127	0.46362	0	0	0.36015	0.164	0	0.30627	0.03664	0.15579	0	0.00327	0.02025	0	0	4.61219	0	0	0	0	0.11794	0.00627	0.05818	0	0	0.20759
k__Bacteria|p__Bacteroidetes|c__Bacteroidia|o__Bacteroidales|f__Prevotellaceae|g__Prevotella|s__Prevotella_denticola	0.15941	0	1.05615	1.51832	0.15711	0	0.31668	0.52402	1.41777	0.35232	2.44245	0.16157	0.49058	0.07086	2.28729	0.05412	5.59748	0.13049	0.58651	0.51631	0.98294	0.04432	1.26983	0.1501	0.39943	0.14183	0.49843	0.64389	1.65734	1.63307	1.58995	0.56035	0.30061	0	0.20563	0.0154	0.09105	0.47553	0.94163	0.97914	1.40002
k__Bacteria|p__Bacteroidetes|c__Bacteroidia|o__Bacteroidales|f__Prevotellaceae|g__Prevotella|s__Prevotella_disiens	0	0	0	0	0	0	0	0	0	0	0	0	0	0	0	0	0	0	0	0	0	0	0	0	0	0	0	0	0	0	0	0	0	0	0	0	0	0	0	0	0
k__Bacteria|p__Bacteroidetes|c__Bacteroidia|o__Bacteroidales|f__Prevotellaceae|g__Prevotella|s__Prevotella_enoeca	0	0	0	0.03386	0	0	0	0	0	0	0	0	0	0	0	0	0	0	0	0	0	0	0	0	0	0	0	0.0345	0	0	0	0	0.00739	0	0	0	0	0	0	0	0
k__Bacteria|p__Bacteroidetes|c__Bacteroidia|o__Bacteroidales|f__Prevotellaceae|g__Prevotella|s__Prevotella_fusca	0	0	0.29099	0	0	0.02748	0.03965	0	0	0	0	0	0	0	0	0.00407	0	0.03621	0.14854	0	0	0	0	0.11873	0	0	0	1.21802	0	0	0	0.00677	0	0	0	0	0	0.02147	0	0	0
k__Bacteria|p__Bacteroidetes|c__Bacteroidia|o__Bacteroidales|f__Prevotellaceae|g__Prevotella|s__Prevotella_histicola	1.79324	0	4.70065	1.636	0	15.2784	2.48296	0.64789	1.87566	1.98533	0.04901	0.43932	0.34885	18.2883	1.75855	0	0.4754	1.80956	3.49893	0.18439	0.54112	0.77362	0.04477	14.121	8.36245	0.46725	0.0205	0	1.7671	10.5569	0.81992	0.98408	0.47322	8.33543	2.8259	3.77125	0	11.391	0.77003	1.94344	0.19805
k__Bacteria|p__Bacteroidetes|c__Bacteroidia|o__Bacteroidales|f__Prevotellaceae|g__Prevotella|s__Prevotella_intermedia	1.50082	0.0216	1.58243	0.10484	0.44006	0.00517	2.11939	1.77406	0.0078	0	0	0.11307	0.26558	0.03616	0.33068	0.01079	0.35977	1.0701	1.08514	13.0842	1.23025	0	2.23472	0	0.38247	0.02701	0.26923	15.4858	0	0	0.54192	2.0961	0.51037	0.48653	0	5.56647	0.64131	0.15372	0	0	0
k__Bacteria|p__Bacteroidetes|c__Bacteroidia|o__Bacteroidales|f__Prevotellaceae|g__Prevotella|s__Prevotella_jejuni	0.13365	0.02792	3.11603	1.09378	0.09701	1.81945	3.42772	0.00415	1.64188	3.02059	0.02183	0.41983	0.54108	1.72754	0.69786	8.94621	0.06056	0.80994	8.77106	0.90874	1.88254	1.91491	0.08246	0.74955	2.99825	19.6186	1.3771	2.68334	0.73123	4.27516	1.27831	4.52839	0.8231	1.93868	0.35736	2.19863	0.01791	6.59406	0.29795	0.33303	0.00234
k__Bacteria|p__Bacteroidetes|c__Bacteroidia|o__Bacteroidales|f__Prevotellaceae|g__Prevotella|s__Prevotella_loescheii	0	0.06	0	0.00747	0.00989	0.0239	0.05718	0	0.02269	0	0	0	0.03589	0.0226	0.05172	0	0	0	0.03355	0.01047	0	0	0.51547	0.14482	0.03686	0	0.00908	0	0	0.04562	0	0.00517	0.16651	0.03973	0.17619	0	0	0	0.15563	0.03196	0
k__Bacteria|p__Bacteroidetes|c__Bacteroidia|o__Bacteroidales|f__Prevotellaceae|g__Prevotella|s__Prevotella_maculosa	0	0	0	0.01033	0.00859	0.01398	0.03153	0	0.04606	0	0.00785	0	0.02364	0.06321	0.05226	0	0.02305	0	0.03201	0.16858	0	0.18798	0	0	0.02247	0	0.02389	0	0.00279	0.00071	0	0.01453	0.07189	0.01697	0.01597	0	0.01583	0.0451	0	0.02045	0.0538
k__Bacteria|p__Bacteroidetes|c__Bacteroidia|o__Bacteroidales|f__Prevotellaceae|g__Prevotella|s__Prevotella_marshii	0.00095	0	0	0	0	0	0.10979	0	0	0	0.03941	0	0.01292	0.01212	0.02844	0	0	0	0	0.11208	0	0	0	0	0	0	0.03399	0.05001	0	0	0	0.04441	0	0	0	0	0.01367	0	0	0	0.01877
k__Bacteria|p__Bacteroidetes|c__Bacteroidia|o__Bacteroidales|f__Prevotellaceae|g__Prevotella|s__Prevotella_melaninogenica	0.16481	2.06058	26.8822	7.26484	15.1445	6.61502	23.8209	6.55892	10.2618	6.73758	1.23659	8.65698	0.90103	17.9309	23.7416	1.70242	1.24205	13.2613	19.1046	7.46408	13.9331	16.2915	4.40328	3.75138	9.08659	21.3296	8.04474	3.98515	5.77484	20.2217	18.4142	4.09637	9.92001	4.61791	18.2965	19.1152	2.29245	9.31349	8.93932	2.87727	8.7371
k__Bacteria|p__Bacteroidetes|c__Bacteroidia|o__Bacteroidales|f__Prevotellaceae|g__Prevotella|s__Prevotella_micans	0	0	0	0	0.1133	0.02215	0.01761	0.03211	0.0103	0	0	0	0.03458	0.00528	0.02437	0	0	0	0	0.06141	0.11218	0	0	0	0	0	0.0022	0	0	0	0	0	0	0.01889	0	0	0.04375	0	0.17955	0.02342	0.04978
k__Bacteria|p__Bacteroidetes|c__Bacteroidia|o__Bacteroidales|f__Prevotellaceae|g__Prevotella|s__Prevotella_multiformis	0.07718	0	1.68268	2.11745	0	0	0	0.2268	0.03284	0	0	0	0.08355	0.15087	0	0	0.54814	0	0	0	0.1288	0	0	0	0.11122	0	0.98719	0.96416	0	0	0	0	0.37552	0	0	0	0	0.27275	0	0	0
k__Bacteria|p__Bacteroidetes|c__Bacteroidia|o__Bacteroidales|f__Prevotellaceae|g__Prevotella|s__Prevotella_multisaccharivorax	0	0	0	0	0	0	0	0	0	0	0	0	0	0	0	0	0	0	0	0	0	0	0	0	0	0	0	0.00333	0	0	0	0	0	0	0	0	0	0	0	0	0
k__Bacteria|p__Bacteroidetes|c__Bacteroidia|o__Bacteroidales|f__Prevotellaceae|g__Prevotella|s__Prevotella_nigrescens	0.03066	0.16896	2.77522	1.57352	0.49291	0.25871	1.45323	1.28773	1.70768	0.41999	1.78854	0.23459	0.31139	0.97907	0.26869	0.08832	1.27042	0.22118	0.91917	0.3301	1.52119	3.84212	1.4116	0.62763	0.83806	0.12291	1.09207	1.43399	0.47285	0.18	1.03209	1.65853	1.77045	0.42524	0.41582	0.11491	0.82658	0.15204	5.72967	0.38683	2.09286
k__Bacteria|p__Bacteroidetes|c__Bacteroidia|o__Bacteroidales|f__Prevotellaceae|g__Prevotella|s__Prevotella_oralis	0	0	0	0.00152	0.00682	0.00037	0	0	0	0	0.05324	0	0	0	0	0	0	0.01773	0	0.09688	0.07983	0	0	0	0.03513	0	0	0.14358	0	0	0	0	0.04565	0	0	0	0	0	0	0	0.03969
k__Bacteria|p__Bacteroidetes|c__Bacteroidia|o__Bacteroidales|f__Prevotellaceae|g__Prevotella|s__Prevotella_oris	0.22212	0.03862	0.44602	0.32242	0.16311	0.14713	0.71341	0.32526	0.36508	0.1415	0.58955	0.04316	0.13207	0.60104	0.24534	0	0.44791	0.18547	0.53415	1.94223	0.2379	1.41674	0.41716	0.22251	0.14298	0.11076	0.21405	0.34006	0.35505	0.12813	0.31695	0.25768	0.59725	0.19653	0.16958	0.07083	0.0479	0.05263	0.4614	0.4101	0.43494
k__Bacteria|p__Bacteroidetes|c__Bacteroidia|o__Bacteroidales|f__Prevotellaceae|g__Prevotella|s__Prevotella_oulorum	1.62657	0	0.2214	1.15861	0.08401	0.3023	1.14183	0.47304	0.45018	0.11999	0.20785	0.03764	0.29443	0.43257	0.6746	0	1.09128	0.21253	0.33715	1.01836	0.97511	1.32408	0.16729	0.72915	0.25297	0.14178	0.34384	0.12889	0.30292	1.17621	0.36878	0.58533	3.66704	0.11646	0.15689	0	0.03641	2.07505	0.50545	0.2663	0.50099
k__Bacteria|p__Bacteroidetes|c__Bacteroidia|o__Bacteroidales|f__Prevotellaceae|g__Prevotella|s__Prevotella_pallens	0.21132	0.06594	5.45576	3.81855	1.09698	4.94225	10.021	4.10967	3.57045	2.88685	0.03986	0.61536	0.26355	4.31792	2.20783	0.02839	0.16134	4.10168	5.181	0.43925	4.61047	6.36827	0.74163	1.54149	2.16063	11.7947	2.22462	1.33327	3.24011	4.37286	3.3272	5.02149	3.78999	2.21757	7.94729	9.09497	4.23618	1.39136	1.4111	1.20353	2.45181
k__Bacteria|p__Bacteroidetes|c__Bacteroidia|o__Bacteroidales|f__Prevotellaceae|g__Prevotella|s__Prevotella_pleuritidis	1.16841	0	0	0	0.1364	0.00785	0.51038	0	0.17055	0	0	0.45297	0	0.2851	0.72556	0	0	0	0	0.68092	0	0	0.88965	0.16076	0	0	0	0.22047	0	0	0	0.13622	0	0	0.0248	0.55234	0.28172	0.03568	4.4432	0.13015	1.2364
k__Bacteria|p__Bacteroidetes|c__Bacteroidia|o__Bacteroidales|f__Prevotellaceae|g__Prevotella|s__Prevotella_saccharolytica	0	0	0	0	0	0	0.08106	0	0.00775	0	0	0	0	0.0635	0	0	0	0	0	0	0	0.07307	0	0.03613	0	0	0	0	0	0	0	0	0.06127	0.00126	0	0	0.0622	0	0.03125	0.00452	0
k__Bacteria|p__Bacteroidetes|c__Bacteroidia|o__Bacteroidales|f__Prevotellaceae|g__Prevotella|s__Prevotella_salivae	1.58868	0	2.4978	2.59454	0.85808	4.85464	1.69068	0.92075	1.13401	1.17191	0.12643	0.19057	0.26291	2.27949	1.94393	0.06851	0.16178	1.18079	4.81543	0.60172	1.02303	3.29604	0	2.08255	1.77707	2.27467	1.18785	0.29631	1.30521	3.69726	0.66392	0.91973	1.50562	4.49571	1.08233	0.77406	0.8365	1.2633	0.78206	1.03807	2.81029
k__Bacteria|p__Bacteroidetes|c__Bacteroidia|o__Bacteroidales|f__Prevotellaceae|g__Prevotella|s__Prevotella_scopos	0	0.01154	0.41893	0.30539	0.71665	0.08009	0.69835	0.03602	0.00415	0.21901	0	0.05348	0	0.16019	0.43026	0	0	0.17845	0.15139	0.00517	0	0.11052	0.01692	0.06907	0.17658	0.03371	0.03737	0.01154	0.97745	0.00265	0.0747	0.1809	0.28643	0.00298	0.04718	0.07737	0.00319	0.16892	0	0.04106	0.00629
k__Bacteria|p__Bacteroidetes|c__Bacteroidia|o__Bacteroidales|f__Prevotellaceae|g__Prevotella|s__Prevotella_shahii	0	3.29604	1.20309	0.83242	2.92364	0.43984	0.58817	0	1.35969	1.40112	0.27267	0.29639	0.3355	0	0.04737	0	0.01545	1.74744	0.34318	0	0.39853	0	2.06906	0.01824	0.60821	0	1.28807	0	0.49655	0	0	0.00137	0.87054	0.09885	0	0.09125	1.89309	0.00878	0	3.38178	0.171
k__Bacteria|p__Bacteroidetes|c__Bacteroidia|o__Bacteroidales|f__Prevotellaceae|g__Prevotella|s__Prevotella_sp_885	0	0	0	0	0	0	0	0	0	0	0	0	0	0	0	0	0	0	0	0	0	0	0	0	0	0	0	0	0	0	0	0	0	0	0	0	0	0	0	0	0
k__Bacteria|p__Bacteroidetes|c__Bacteroidia|o__Bacteroidales|f__Prevotellaceae|g__Prevotella|s__Prevotella_sp_AM42_24	0	0	0	0	0	0	0.0136	0	0	0	0	0.00202	0	0.00948	0	0.01907	0.02355	0	0	0	0	0	0	0	0	0	0	0	0	0	0	0.00245	0	0	0	0	0	0.00059	0.0362	0	0
k__Bacteria|p__Bacteroidetes|c__Bacteroidia|o__Bacteroidales|f__Prevotellaceae|g__Prevotella|s__Prevotella_sp_CAG_1092	0	0	0	0	0	0	0	0	0	0	0	0	0	0	0	0	0	0	0	0	0	0	0	0	0	0	0	0	0	0	0	0	0	0	0	0	0	0	0	0	0
k__Bacteria|p__Bacteroidetes|c__Bacteroidia|o__Bacteroidales|f__Prevotellaceae|g__Prevotella|s__Prevotella_sp_CAG_279	0	0	0	0	0	0	0.0051	0	0	0	0	0	0	0	0	0.00865	0	0	0	0	0	0	0	0	0	0	0	0	0	0	0	0	0	0	0	0	0	0	0	0	0
k__Bacteria|p__Bacteroidetes|c__Bacteroidia|o__Bacteroidales|f__Prevotellaceae|g__Prevotella|s__Prevotella_sp_CAG_520	0.0094	0	0	0	0	0	0.00446	0	0.00069	0	0	0	0	0	0	0.03812	0	0	0	0	0	0	0	0	0	0	0	0.01099	0.03005	0	0	0.00603	0	0.01081	0	0	0	0	0.05022	0	0.05088
k__Bacteria|p__Bacteroidetes|c__Bacteroidia|o__Bacteroidales|f__Prevotellaceae|g__Prevotella|s__Prevotella_sp_CAG_5226	0	0	0	0	0	0	0.01325	0	0	0	0	0	0	0	0	0	0	0	0	0	0	0	0	0	0	0	0	0	0	0	0	0	0	0	0	0	0	0	0.01543	0	0
k__Bacteria|p__Bacteroidetes|c__Bacteroidia|o__Bacteroidales|f__Prevotellaceae|g__Prevotella|s__Prevotella_sp_CAG_873	0	0	0	0	0	0	0	0	0	0	0	0	0	0	0	0	0	0	0	0	0	0	0	0	0	0	0	0	0.01324	0	0	0	0	0	0	0	0	0	0	0	0
k__Bacteria|p__Bacteroidetes|c__Bacteroidia|o__Bacteroidales|f__Prevotellaceae|g__Prevotella|s__Prevotella_sp_F0091	0	0.00603	0.0313	0.06051	0.05619	0.00761	0.55511	0.18326	0	0.04843	0	0.08791	0	0	0.1926	0	0	0.08427	0	0	0	0.03486	0.06359	0.08467	0.09592	0	0.00778	0.03762	0.00401	0	0.01868	0.09024	0.01931	0.0016	0.00631	0.12754	0	0.01019	0	0	0.0081
k__Bacteria|p__Bacteroidetes|c__Bacteroidia|o__Bacteroidales|f__Prevotellaceae|g__Prevotella|s__Prevotella_sp_oral_taxon_299	0	0.05154	0.00724	0	0.21176	0.05407	0.25439	0.00976	0.00138	0.02483	0.0045	0.01409	0	0.02197	0	0	0	0.07257	0	0	0	0.06804	0.22707	0.00042	0.08071	0.00915	0.04638	0.04208	0.01579	0.08126	0	0	0.02254	0.05379	0.12421	0	0.07084	0	0	0.01799	0
k__Bacteria|p__Bacteroidetes|c__Bacteroidia|o__Bacteroidales|f__Prevotellaceae|g__Prevotella|s__Prevotella_sp_oral_taxon_306	0.16349	0	1.73929	1.93139	0.03377	0.79165	1.96039	0.4744	0.34485	1.04954	0	0.04947	0.04674	0.14173	0.14686	0	0.0177	1.03357	1.61644	0	0	0.32946	0.01095	0.8231	1.87093	2.96373	1.16167	0.094	0.42533	0.20093	0.92668	1.04267	0.92697	0	0.00054	0.14366	0.01712	9.41563	0	0.1959	1.25424
k__Bacteria|p__Bacteroidetes|c__Bacteroidia|o__Bacteroidales|f__Prevotellaceae|g__Prevotella|s__Prevotella_sp_oral_taxon_376	0.0912	0	0	0.03521	0	0	0	0	0	0	0	0	0	0	0	0	0	0	0	0	0	0	0	0	0	0	0	0	0	0	0	0	0	0	0	0	0.02759	0	0	0	0
k__Bacteria|p__Bacteroidetes|c__Bacteroidia|o__Bacteroidales|f__Prevotellaceae|g__Prevotella|s__Prevotella_sp_oral_taxon_820	0	0	0	0	0	0	0	0	0	0	0	0	0	0	0	0	0	0	0	0	0.00212	0.00222	0	0	0	0	0	0	0	0	0	0	0	0	0	0	0.00243	0	0	0	0
k__Bacteria|p__Bacteroidetes|c__Bacteroidia|o__Bacteroidales|f__Prevotellaceae|g__Prevotella|s__Prevotella_stercorea	0	0	0	0	0.00632	0	0	0	0	0	0	0.0402	0	0.01859	0	0.04413	0.01194	0	0	0	0	0	0	0	0	0	0	0	0	0	0.28116	0	0	0	0	0	0	0	0.00594	0	0
k__Bacteria|p__Bacteroidetes|c__Bacteroidia|o__Bacteroidales|f__Prevotellaceae|g__Prevotella|s__Prevotella_timonensis	0	0	0	0	0	0	0	0	0	0	0	0	0	0	0	0	0	0	0	0	0	0	0	0	0	0	0	0	0	0	0	0	0	0	0	0	0	0	0	0	0
k__Bacteria|p__Bacteroidetes|c__Bacteroidia|o__Bacteroidales|f__Prevotellaceae|g__Prevotella|s__Prevotella_veroralis	0	0.00649	0.12282	0.06521	0.04167	0.00285	0.40166	0.03485	0.02006	0.00909	0	0	0	0.05051	0.00547	0	0	0	0.23143	0	0	0.67018	0.04738	0.00352	0.03661	0.09343	0.23448	0.09797	0	0	0	0.06401	0.54548	0	0.01061	0	0.01428	0.02642	0	0.01747	0.11002
k__Bacteria|p__Bacteroidetes|c__Bacteroidia|o__Bacteroidales|f__Rikenellaceae	0	0.00357	0	0	0.00694	3.09	0.13489	0.00865	0.01142	0	0.01772	0	0	0.03183	0.01237	0.06835	1.61723	0	0.00446	0.05995	0.0334	0	0.05477	0	0.00804	0	0	0.01511	0.0462	0	0	0.0021	0	0	0.00613	0.04788	0	0.00187	0	0.01447	0.01318
k__Bacteria|p__Bacteroidetes|c__Bacteroidia|o__Bacteroidales|f__Rikenellaceae|g__Alistipes	0	0.00357	0	0	0.00694	3.09	0.13489	0.00865	0.01142	0	0.01772	0	0	0.03183	0.01237	0.06835	1.61723	0	0.00446	0.05995	0.0334	0	0.05477	0	0.00804	0	0	0.01511	0.0462	0	0	0.0021	0	0	0.00613	0.04788	0	0.00187	0	0.01447	0.01318
k__Bacteria|p__Bacteroidetes|c__Bacteroidia|o__Bacteroidales|f__Rikenellaceae|g__Alistipes|s__Alistipes_finegoldii	0	0	0	0	0	0.01715	0	0	0	0	0	0	0	0.00174	0	0	0.77563	0	0	0	0	0	0	0	0	0	0	0	0	0	0	0	0	0	0	0.04788	0	0	0	0	0
k__Bacteria|p__Bacteroidetes|c__Bacteroidia|o__Bacteroidales|f__Rikenellaceae|g__Alistipes|s__Alistipes_indistinctus	0	0	0	0	0	0.02368	0	0	0	0	0	0	0	0	0	0	0	0	0	0	0	0	0	0	0	0	0	0	0	0	0	0	0	0	0	0	0	0	0	0	0
k__Bacteria|p__Bacteroidetes|c__Bacteroidia|o__Bacteroidales|f__Rikenellaceae|g__Alistipes|s__Alistipes_inops	0	0	0	0	0	0	0	0	0	0	0	0	0	0	0	0	0	0	0	0	0	0	0	0	0	0	0	0	0	0	0	0	0	0	0	0	0	0	0	0	0
k__Bacteria|p__Bacteroidetes|c__Bacteroidia|o__Bacteroidales|f__Rikenellaceae|g__Alistipes|s__Alistipes_onderdonkii	0	0	0	0	0	0	0	0	0	0	0	0	0	0	0	0	0	0	0	0	0	0	0	0	0	0	0	0	0	0	0	0	0	0	0	0	0	0	0	0	0
k__Bacteria|p__Bacteroidetes|c__Bacteroidia|o__Bacteroidales|f__Rikenellaceae|g__Alistipes|s__Alistipes_putredinis	0	0.00357	0	0	0.00694	3.03887	0.13489	0.00865	0.01142	0	0.01772	0	0	0.03009	0.01237	0.06835	0.81113	0	0.00446	0.05995	0.0334	0	0.05477	0	0.00804	0	0	0.01511	0.0462	0	0	0.0021	0	0	0.00613	0	0	0.00187	0	0.01447	0.01318
k__Bacteria|p__Bacteroidetes|c__Bacteroidia|o__Bacteroidales|f__Rikenellaceae|g__Alistipes|s__Alistipes_shahii	0	0	0	0	0	0.0103	0	0	0	0	0	0	0	0	0	0	0.03046	0	0	0	0	0	0	0	0	0	0	0	0	0	0	0	0	0	0	0	0	0	0	0	0
k__Bacteria|p__Bacteroidetes|c__Bacteroidia|o__Bacteroidales|f__Rikenellaceae|g__Alistipes|s__Alistipes_sp_An31A	0	0	0	0	0	0	0	0	0	0	0	0	0	0	0	0	0	0	0	0	0	0	0	0	0	0	0	0	0	0	0	0	0	0	0	0	0	0	0	0	0
k__Bacteria|p__Bacteroidetes|c__Bacteroidia|o__Bacteroidales|f__Rikenellaceae|g__Alistipes|s__Alistipes_timonensis	0	0	0	0	0	0	0	0	0	0	0	0	0	0	0	0	0	0	0	0	0	0	0	0	0	0	0	0	0	0	0	0	0	0	0	0	0	0	0	0	0
k__Bacteria|p__Bacteroidetes|c__Bacteroidia|o__Bacteroidales|f__Tannerellaceae	0.30225	0.29225	1.64657	1.69523	0.43039	0.43622	1.4296	5.23693	1.36548	0.37542	0.89394	0.4682	0.81825	0.76186	1.66625	0.01365	1.41982	1.19917	0.67574	0.92751	2.61143	0	1.44714	0.72264	0.4675	0.43136	1.21557	0.63338	0.15866	2.97656	5.65561	1.91572	1.53945	0.15338	0.12854	0.45821	1.60618	3.49167	2.45803	2.18259	1.22709
k__Bacteria|p__Bacteroidetes|c__Bacteroidia|o__Bacteroidales|f__Tannerellaceae|g__Parabacteroides	0	0	0	0	0	0.10326	0	0	0	0	0	0	0	0	0	0	0.00811	0	0	0	0	0	0	0	0.00559	0	0	0	0.0035	0	0	0	0	0	0	0	0	0	0	0	0
k__Bacteria|p__Bacteroidetes|c__Bacteroidia|o__Bacteroidales|f__Tannerellaceae|g__Parabacteroides|s__Parabacteroides_distasonis	0	0	0	0	0	0.03922	0	0	0	0	0	0	0	0	0	0	0.00811	0	0	0	0	0	0	0	0.00559	0	0	0	0.0035	0	0	0	0	0	0	0	0	0	0	0	0
k__Bacteria|p__Bacteroidetes|c__Bacteroidia|o__Bacteroidales|f__Tannerellaceae|g__Parabacteroides|s__Parabacteroides_goldsteinii	0	0	0	0	0	0	0	0	0	0	0	0	0	0	0	0	0	0	0	0	0	0	0	0	0	0	0	0	0	0	0	0	0	0	0	0	0	0	0	0	0
k__Bacteria|p__Bacteroidetes|c__Bacteroidia|o__Bacteroidales|f__Tannerellaceae|g__Parabacteroides|s__Parabacteroides_gordonii	0	0	0	0	0	0	0	0	0	0	0	0	0	0	0	0	0	0	0	0	0	0	0	0	0	0	0	0	0	0	0	0	0	0	0	0	0	0	0	0	0
k__Bacteria|p__Bacteroidetes|c__Bacteroidia|o__Bacteroidales|f__Tannerellaceae|g__Parabacteroides|s__Parabacteroides_johnsonii	0	0	0	0	0	0	0	0	0	0	0	0	0	0	0	0	0	0	0	0	0	0	0	0	0	0	0	0	0	0	0	0	0	0	0	0	0	0	0	0	0
k__Bacteria|p__Bacteroidetes|c__Bacteroidia|o__Bacteroidales|f__Tannerellaceae|g__Parabacteroides|s__Parabacteroides_merdae	0	0	0	0	0	0.06403	0	0	0	0	0	0	0	0	0	0	0	0	0	0	0	0	0	0	0	0	0	0	0	0	0	0	0	0	0	0	0	0	0	0	0
k__Bacteria|p__Bacteroidetes|c__Bacteroidia|o__Bacteroidales|f__Tannerellaceae|g__Parabacteroides|s__Parabacteroides_sp_CAG_409	0	0	0	0	0	0	0	0	0	0	0	0	0	0	0	0	0	0	0	0	0	0	0	0	0	0	0	0	0	0	0	0	0	0	0	0	0	0	0	0	0
k__Bacteria|p__Bacteroidetes|c__Bacteroidia|o__Bacteroidales|f__Tannerellaceae|g__Tannerella	0.30225	0.29225	1.64657	1.69523	0.43039	0.33296	1.4296	5.23693	1.36548	0.37542	0.89394	0.4682	0.81825	0.76186	1.66625	0.01365	1.41171	1.19917	0.67574	0.92751	2.61143	0	1.44714	0.72264	0.46191	0.43136	1.21557	0.63338	0.15516	2.97656	5.65561	1.91572	1.53945	0.15338	0.12854	0.45821	1.60618	3.49167	2.45803	2.18259	1.22709
k__Bacteria|p__Bacteroidetes|c__Bacteroidia|o__Bacteroidales|f__Tannerellaceae|g__Tannerella|s__Tannerella_forsythia	0.20805	0.03747	0.43854	0.4783	0.01594	0.03738	0.13992	0.5746	0.07189	0	0.51281	0.00341	0.45787	0.06311	0.70515	0	0.71058	0.04579	0.10032	0.2735	0.00772	0	0.79113	0.01209	0.19607	0.10275	0.3917	0.45895	0	0	0.69171	0.10988	0.04316	0.00391	0	0.06708	0.12089	0.07888	0.55783	0.2394	0.16866
k__Bacteria|p__Bacteroidetes|c__Bacteroidia|o__Bacteroidales|f__Tannerellaceae|g__Tannerella|s__Tannerella_sp_oral_taxon_808	0	0	0	0.10143	0	0	0	0.00988	0	0	0.12963	0	0.02877	0	0.02994	0.01365	0.06814	0.01511	0.00486	0.0269	0	0	0	0	0	0	0.03196	0	0	0	0	0.01968	0.06161	0	0.00815	0	0	0	0.05137	0.01874	0.03633
k__Bacteria|p__Bacteroidetes|c__Bacteroidia|o__Bacteroidales|f__Tannerellaceae|g__Tannerella|s__Tannerella_sp_oral_taxon_HOT_286	0.0942	0.25478	1.20803	1.1155	0.41445	0.29558	1.28968	4.65245	1.2936	0.37542	0.25151	0.46479	0.33161	0.69875	0.93115	0	0.63299	1.13827	0.57055	0.6271	2.60372	0	0.65601	0.71055	0.26584	0.32861	0.7919	0.17444	0.15516	2.97656	4.96389	1.78616	1.43467	0.14947	0.12039	0.39113	1.48529	3.41279	1.84883	1.92446	1.0221
k__Bacteria|p__Bacteroidetes|c__Flavobacteriia	0	1.55654	0.2136	0	6.80853	0.07712	0.69635	0.4726	0.21788	0.14282	0.44909	0.11745	0.24776	1.8656	0.24768	0	0	6.04998	0.12199	0.19732	0	1.92324	1.29601	0.78141	0.23623	0.75162	1.57367	0.74106	0.20833	0	0	0.45673	0.67081	1.1399	0.49349	1.01899	6.26869	0	0.12212	0.85836	0.21423
k__Bacteria|p__Bacteroidetes|c__Flavobacteriia|o__Flavobacteriales	0	1.55654	0.2136	0	6.80853	0.07712	0.69635	0.4726	0.21788	0.14282	0.44909	0.11745	0.24776	1.8656	0.24768	0	0	6.04998	0.12199	0.19732	0	1.92324	1.29601	0.78141	0.23623	0.75162	1.57367	0.74106	0.20833	0	0	0.45673	0.67081	1.1399	0.49349	1.01899	6.26869	0	0.12212	0.85836	0.21423
k__Bacteria|p__Bacteroidetes|c__Flavobacteriia|o__Flavobacteriales|f__Flavobacteriaceae	0	1.55654	0.2136	0	6.80853	0.07712	0.69635	0.4726	0.21788	0.14282	0.44909	0.11745	0.24776	1.8656	0.24768	0	0	6.04998	0.12199	0.19732	0	1.92324	1.29601	0.78141	0.23623	0.75162	1.57367	0.74106	0.20833	0	0	0.45673	0.67081	1.1399	0.49349	1.01899	6.26869	0	0.12212	0.85836	0.21423
k__Bacteria|p__Bacteroidetes|c__Flavobacteriia|o__Flavobacteriales|f__Flavobacteriaceae|g__Capnocytophaga	0	1.55654	0.2136	0	6.80853	0.07712	0.69635	0.4726	0.21788	0.14282	0.44909	0.11745	0.24776	1.8656	0.24768	0	0	6.04998	0.12199	0.19732	0	1.92324	1.29601	0.78141	0.23623	0.75162	1.57367	0.74106	0.20833	0	0	0.45673	0.67081	1.1399	0.49349	1.01899	6.26869	0	0.12212	0.85836	0.21423
k__Bacteria|p__Bacteroidetes|c__Flavobacteriia|o__Flavobacteriales|f__Flavobacteriaceae|g__Capnocytophaga|s__Capnocytophaga_gingivalis	0	0.8206	0.01818	0	0.30726	0	0.13279	0.00626	0.14964	0.08843	0.19592	0.03467	0.01264	0.36544	0.05196	0	0	0.78969	0	0	0	0.72171	0.08998	0.24368	0.02468	0.13026	0.23256	0.21228	0.0204	0	0	0.0735	0.22891	0.00906	0.10389	0.44306	1.17644	0	0	0.20065	0.00079
k__Bacteria|p__Bacteroidetes|c__Flavobacteriia|o__Flavobacteriales|f__Flavobacteriaceae|g__Capnocytophaga|s__Capnocytophaga_granulosa	0	0	0	0	0	0	0.00159	0	0.01179	0	0.00571	0	0	0.00571	0	0	0	0.1254	0	0	0	0	0	0.03678	0	0	0.12689	0	0.01761	0	0	0.00612	0	0.12365	0.00546	0.22537	0.12585	0	0	0.01622	0
k__Bacteria|p__Bacteroidetes|c__Flavobacteriia|o__Flavobacteriales|f__Flavobacteriaceae|g__Capnocytophaga|s__Capnocytophaga_haemolytica	0	0	0	0	0	0	0	0	0	0	0	0	0	0	0	0	0	0	0	0	0	0	0	0	0	0	0	0	0	0	0	0	0	0	0	0	0	0	0	0	0
k__Bacteria|p__Bacteroidetes|c__Flavobacteriia|o__Flavobacteriales|f__Flavobacteriaceae|g__Capnocytophaga|s__Capnocytophaga_leadbetteri	0	0.41423	0.15312	0	5.99085	0.0263	0.29884	0.27538	0.03056	0	0.11426	0.04296	0.16199	0.55411	0.13104	0	0	4.96524	0.08724	0.19732	0	0.51571	0.7646	0.328	0.12595	0.62136	1.01744	0.26674	0.12024	0	0	0.17619	0.11567	0.74936	0.20913	0.35055	0.15419	0	0.00656	0.56675	0.20211
k__Bacteria|p__Bacteroidetes|c__Flavobacteriia|o__Flavobacteriales|f__Flavobacteriaceae|g__Capnocytophaga|s__Capnocytophaga_ochracea	0	0.03843	0.00676	0	0.02291	0	0.05907	0	0.00687	0	0	0.01814	0	0.0213	0.00641	0	0	0.00643	0.03476	0	0	0	0	0.07311	0.02923	0	0.01143	0	0.01756	0	0	0.12272	0.03038	0.00859	0.0219	0	0.01458	0	0.11555	0.04356	0.00291
k__Bacteria|p__Bacteroidetes|c__Flavobacteriia|o__Flavobacteriales|f__Flavobacteriaceae|g__Capnocytophaga|s__Capnocytophaga_sp_oral_taxon_332	0	0.01348	0	0	0	0.01966	0	0	0	0	0	0	0.00751	0	0	0	0	0	0	0	0	0.5876	0.30526	0	0	0	0.0313	0	0.01442	0	0	0	0	0.16997	0	0	0	0	0	0.01255	0.00841
k__Bacteria|p__Bacteroidetes|c__Flavobacteriia|o__Flavobacteriales|f__Flavobacteriaceae|g__Capnocytophaga|s__Capnocytophaga_sp_oral_taxon_338	0	0	0	0	0	0	0	0	0	0	0	0	0	0	0	0	0	0	0	0	0	0	0	0	0	0	0	0	0	0	0	0	0	0	0	0	0.00129	0	0	0	0
k__Bacteria|p__Bacteroidetes|c__Flavobacteriia|o__Flavobacteriales|f__Flavobacteriaceae|g__Capnocytophaga|s__Capnocytophaga_sp_oral_taxon_863	0	0	0	0	0.00614	0	0.03482	0	0	0	0.05192	0	0.04172	0.12472	0	0	0	0	0	0	0	0	0	0	0	0	0.04097	0	0	0	0	0	0	0.00112	0	0	0.01022	0	0	0.00765	0
k__Bacteria|p__Bacteroidetes|c__Flavobacteriia|o__Flavobacteriales|f__Flavobacteriaceae|g__Capnocytophaga|s__Capnocytophaga_sp_oral_taxon_878	0	0	0	0	0	0	0	0	0	0	0	0	0	0	0	0	0	0	0	0	0	0	0	0	0	0	0	0	0	0	0	0	0.00203	0	0	0	0	0	0	0	0
k__Bacteria|p__Bacteroidetes|c__Flavobacteriia|o__Flavobacteriales|f__Flavobacteriaceae|g__Capnocytophaga|s__Capnocytophaga_sputigena	0	0.2698	0.03553	0	0.48136	0.03116	0.16925	0.19096	0.01901	0.05439	0.08127	0.02169	0.0239	0.79431	0.05827	0	0	0.16322	0	0	0	0.09822	0.13617	0.09983	0.05636	0	0.11308	0.26204	0.0181	0	0	0.07819	0.29383	0.07815	0.1531	0	4.78611	0	0	0.01098	0
k__Bacteria|p__Chloroflexi	0	0	0	0	0	0	0	0	0	0	0	0	0	0	0.0088	0	0	0	0	0	0	0	0	0	0	0	0	0	0	0	0	0	0	0	0	0	0	0	0	0	0
k__Bacteria|p__Chloroflexi|c__Anaerolineae	0	0	0	0	0	0	0	0	0	0	0	0	0	0	0.0088	0	0	0	0	0	0	0	0	0	0	0	0	0	0	0	0	0	0	0	0	0	0	0	0	0	0
k__Bacteria|p__Chloroflexi|c__Anaerolineae|o__Anaerolineales	0	0	0	0	0	0	0	0	0	0	0	0	0	0	0.0088	0	0	0	0	0	0	0	0	0	0	0	0	0	0	0	0	0	0	0	0	0	0	0	0	0	0
k__Bacteria|p__Chloroflexi|c__Anaerolineae|o__Anaerolineales|f__Anaerolineaceae	0	0	0	0	0	0	0	0	0	0	0	0	0	0	0.0088	0	0	0	0	0	0	0	0	0	0	0	0	0	0	0	0	0	0	0	0	0	0	0	0	0	0
k__Bacteria|p__Chloroflexi|c__Anaerolineae|o__Anaerolineales|f__Anaerolineaceae|g__Anaerolineaceae_unclassified	0	0	0	0	0	0	0	0	0	0	0	0	0	0	0.0088	0	0	0	0	0	0	0	0	0	0	0	0	0	0	0	0	0	0	0	0	0	0	0	0	0	0
k__Bacteria|p__Chloroflexi|c__Anaerolineae|o__Anaerolineales|f__Anaerolineaceae|g__Anaerolineaceae_unclassified|s__Anaerolineaceae_bacterium_oral_taxon_439	0	0	0	0	0	0	0	0	0	0	0	0	0	0	0.0088	0	0	0	0	0	0	0	0	0	0	0	0	0	0	0	0	0	0	0	0	0	0	0	0	0	0
k__Bacteria|p__Deinococcus-Thermus	0	0	0	0	0	0	0	0	0	0	0	0	0	0	0	0	0	0	0	0	0	0	0	0	0	0	0	0	0	0	0	0	0	0	0	0	0	0	0	0	0
k__Bacteria|p__Deinococcus-Thermus|c__Deinococci	0	0	0	0	0	0	0	0	0	0	0	0	0	0	0	0	0	0	0	0	0	0	0	0	0	0	0	0	0	0	0	0	0	0	0	0	0	0	0	0	0
k__Bacteria|p__Deinococcus-Thermus|c__Deinococci|o__Deinococcales	0	0	0	0	0	0	0	0	0	0	0	0	0	0	0	0	0	0	0	0	0	0	0	0	0	0	0	0	0	0	0	0	0	0	0	0	0	0	0	0	0
k__Bacteria|p__Deinococcus-Thermus|c__Deinococci|o__Deinococcales|f__Deinococcaceae	0	0	0	0	0	0	0	0	0	0	0	0	0	0	0	0	0	0	0	0	0	0	0	0	0	0	0	0	0	0	0	0	0	0	0	0	0	0	0	0	0
k__Bacteria|p__Deinococcus-Thermus|c__Deinococci|o__Deinococcales|f__Deinococcaceae|g__Deinococcus	0	0	0	0	0	0	0	0	0	0	0	0	0	0	0	0	0	0	0	0	0	0	0	0	0	0	0	0	0	0	0	0	0	0	0	0	0	0	0	0	0
k__Bacteria|p__Deinococcus-Thermus|c__Deinococci|o__Deinococcales|f__Deinococcaceae|g__Deinococcus|s__Deinococcus_swuensis	0	0	0	0	0	0	0	0	0	0	0	0	0	0	0	0	0	0	0	0	0	0	0	0	0	0	0	0	0	0	0	0	0	0	0	0	0	0	0	0	0
k__Bacteria|p__Firmicutes	14.9205	15.0588	12.6572	10.0171	7.73478	18.8546	16.0094	3.6453	10.5747	26.6509	4.42821	9.6365	11.8758	18.2104	14.9004	6.89165	7.39094	6.36492	21.1327	13.5113	12.5276	14.6566	36.3063	26.924	10.1936	16.1907	3.71701	16.6506	5.54343	12.125	18.5698	20.1008	10.1282	16.254	18.1792	7.51424	6.1781	14.8578	10.0765	6.56219	16.7223
k__Bacteria|p__Firmicutes|c__Bacilli	3.87644	12.8875	2.37274	2.5603	1.72552	3.6044	6.27501	0.66096	2.17948	20.6951	3.87338	7.08081	9.4896	5.3589	3.74335	1.15815	2.01751	1.54195	7.98964	8.94331	3.67057	5.55791	28.0134	10.6384	7.23951	3.67397	2.05358	10.3438	2.1549	6.08915	7.54137	11.5625	5.78728	6.54038	10.1663	3.27017	1.90019	2.45523	4.6725	5.05121	4.21392
k__Bacteria|p__Firmicutes|c__Bacilli|o__Bacillales	0.05115	5.23489	0.81369	0.00585	0.29469	0.18581	0.58623	0	0.09921	1.2525	0.16815	0.39341	0.5097	0.74563	0.1673	0.02273	0.03843	0.05168	0.12077	0.05974	0.115	0.13384	3.46806	0.35898	0.09973	0.51558	0.23548	3.5802	0	0.03845	1.11055	1.41494	0.032	0.09623	2.66436	1.69812	0.68646	0.12873	0	0.05354	0.10486
k__Bacteria|p__Firmicutes|c__Bacilli|o__Bacillales|f__Bacillaceae	0	0	0	0	0	0	0	0	0	0	0	0	0	0	0	0	0	0	0	0	0	0	0	0	0	0	0	0	0	0	0	0	0	0	0	0	0	0	0	0	0
k__Bacteria|p__Firmicutes|c__Bacilli|o__Bacillales|f__Bacillaceae|g__Bacillus	0	0	0	0	0	0	0	0	0	0	0	0	0	0	0	0	0	0	0	0	0	0	0	0	0	0	0	0	0	0	0	0	0	0	0	0	0	0	0	0	0
k__Bacteria|p__Firmicutes|c__Bacilli|o__Bacillales|f__Bacillaceae|g__Bacillus|s__Bacillus_aerius	0	0	0	0	0	0	0	0	0	0	0	0	0	0	0	0	0	0	0	0	0	0	0	0	0	0	0	0	0	0	0	0	0	0	0	0	0	0	0	0	0
k__Bacteria|p__Firmicutes|c__Bacilli|o__Bacillales|f__Bacillales_unclassified	0.05115	5.23489	0.81369	0.00585	0.29469	0.18581	0.58623	0	0.09921	1.2525	0.16815	0.39341	0.5097	0.74563	0.1673	0.02273	0.03843	0.05168	0.12077	0.05974	0.115	0.13384	3.46806	0.35898	0.09973	0.51558	0.23548	3.5802	0	0.03845	1.11055	1.41494	0.032	0.09623	2.66436	1.69812	0.68646	0.12873	0	0.05354	0.10486
k__Bacteria|p__Firmicutes|c__Bacilli|o__Bacillales|f__Bacillales_unclassified|g__Gemella	0.05115	5.23489	0.81369	0.00585	0.29469	0.18581	0.58623	0	0.09921	1.2525	0.16815	0.39341	0.5097	0.74563	0.1673	0.02273	0.03843	0.05168	0.12077	0.05974	0.115	0.13384	3.46806	0.35898	0.09973	0.51558	0.23548	3.5802	0	0.03845	1.11055	1.41494	0.032	0.09623	2.66436	1.69812	0.68646	0.12873	0	0.05354	0.10486
k__Bacteria|p__Firmicutes|c__Bacilli|o__Bacillales|f__Bacillales_unclassified|g__Gemella|s__Gemella_bergeri	0	0	0	0	0	0	0	0	0	0	0	0	0	0	0	0	0	0	0	0	0	0	0	0	0	0	0	0	0	0	0	0	0	0	0	0	0	0	0	0	0
k__Bacteria|p__Firmicutes|c__Bacilli|o__Bacillales|f__Bacillales_unclassified|g__Gemella|s__Gemella_haemolysans	0.00673	1.30827	0.34793	0.00585	0.07613	0.11758	0.23298	0	0	0.80075	0	0.03413	0.35589	0.11162	0.04552	0	0.03843	0	0	0.01278	0	0.09234	1.79533	0.02517	0.02485	0.03113	0.18327	1.21335	0	0	0	0.37721	0.02061	0.04878	1.79517	0.14854	0.13861	0.08513	0	0.02745	0.01284
k__Bacteria|p__Firmicutes|c__Bacilli|o__Bacillales|f__Bacillales_unclassified|g__Gemella|s__Gemella_morbillorum	0	0.29872	0.2832	0	0.06172	0.03309	0.079	0	0.01017	0.01102	0.07383	0.01887	0.02962	0.11928	0.01442	0	0	0	0.00825	0	0	0	0.87553	0.07284	0	0	0.02776	0.03046	0	0	0	0.1591	0.00484	0.00261	0.1621	0.03167	0.20016	0	0	0	0.05562
k__Bacteria|p__Firmicutes|c__Bacilli|o__Bacillales|f__Bacillales_unclassified|g__Gemella|s__Gemella_sanguinis	0.04442	3.6279	0.18256	0	0.15684	0.03514	0.27424	0	0.08904	0.44073	0.09432	0.34041	0.12419	0.51473	0.10735	0.02273	0	0.05168	0.11252	0.04696	0.115	0.04149	0.79719	0.26097	0.07489	0.48446	0.02446	2.33639	0	0.03845	1.11055	0.87863	0.00656	0.04484	0.70708	1.51791	0.34769	0.0436	0	0.0261	0.0364
k__Bacteria|p__Firmicutes|c__Bacilli|o__Lactobacillales	3.82529	7.65265	1.55906	2.55445	1.43083	3.41859	5.68878	0.66096	2.08027	19.4426	3.70522	6.68741	8.9799	4.61326	3.57605	1.13541	1.97908	1.49027	7.86888	8.88357	3.55557	5.42407	24.5453	10.2794	7.13978	3.15839	1.8181	6.76355	2.1549	6.0507	6.43083	10.1475	5.75527	6.44414	7.50195	1.57205	1.21373	2.3265	4.6725	4.99767	4.10906
k__Bacteria|p__Firmicutes|c__Bacilli|o__Lactobacillales|f__Aerococcaceae	0.04447	0.11569	0	0.20218	0.06378	0.06724	0.12798	0	0.13246	0.00317	0.08022	0.05963	0.2622	0.34232	0	0	0.00873	0	0	0.03772	0	0	0.06524	1.04668	0.02612	0	0.00685	0	0	0.31448	0	0.00916	0.6791	0.07661	0.12608	0	0.0043	0	0	0.16491	0.06551
k__Bacteria|p__Firmicutes|c__Bacilli|o__Lactobacillales|f__Aerococcaceae|g__Abiotrophia	0.04447	0.11569	0	0.20218	0.06378	0.06724	0.12798	0	0.13246	0.00317	0.08022	0.05963	0.2622	0.34232	0	0	0.00873	0	0	0.03772	0	0	0.06524	1.04668	0.02612	0	0.00685	0	0	0.31448	0	0.00916	0.6791	0.07661	0.12608	0	0.0043	0	0	0.16491	0.06551
k__Bacteria|p__Firmicutes|c__Bacilli|o__Lactobacillales|f__Aerococcaceae|g__Abiotrophia|s__Abiotrophia_defectiva	0.02145	0	0	0.13594	0.02889	0.01245	0.0893	0	0.08395	0.00317	0.01131	0.03056	0.09473	0.30445	0	0	0	0	0	0.02978	0	0	0	0.32435	0	0	0	0	0	0.00361	0	0.00916	0.50813	0.01122	0.02709	0	0	0	0	0.07578	0.00788
k__Bacteria|p__Firmicutes|c__Bacilli|o__Lactobacillales|f__Aerococcaceae|g__Abiotrophia|s__Abiotrophia_sp_HMSC24B09	0.02302	0.11569	0	0.06625	0.0349	0.0548	0.03869	0	0.04851	0	0.06891	0.02907	0.16747	0.03787	0	0	0.00873	0	0	0.00794	0	0	0.06524	0.72232	0.02612	0	0.00685	0	0	0.31087	0	0	0.17097	0.06539	0.09899	0	0.0043	0	0	0.08913	0.05763
k__Bacteria|p__Firmicutes|c__Bacilli|o__Lactobacillales|f__Carnobacteriaceae	0	0.21952	0.06044	0	0.13354	0.01604	0.50862	0	0.00108	0.05348	0	0.0227	0.0717	0.00493	0.04069	0	0	0.01058	0	0	0	0.23334	1.92956	0.13065	0.01657	0	0.04749	0.26883	0	0.00674	0	0.12354	0.02935	0.06465	1.38312	0	0.07141	0.00567	0	0.01245	0.02386
k__Bacteria|p__Firmicutes|c__Bacilli|o__Lactobacillales|f__Carnobacteriaceae|g__Granulicatella	0	0.21952	0.06044	0	0.13354	0.01604	0.50862	0	0.00108	0.05348	0	0.0227	0.0717	0.00493	0.04069	0	0	0.01058	0	0	0	0.23334	1.92956	0.13065	0.01657	0	0.04749	0.26883	0	0.00674	0	0.12354	0.02935	0.06465	1.38312	0	0.07141	0.00567	0	0.01245	0.02386
k__Bacteria|p__Firmicutes|c__Bacilli|o__Lactobacillales|f__Carnobacteriaceae|g__Granulicatella|s__Granulicatella_adiacens	0	0.04141	0	0	0	0.00696	0	0	0	0.01777	0	0.01328	0	0.00493	0	0	0	0	0	0	0	0.05573	0	0.02086	0.01186	0	0	0	0	0.00327	0	0.05221	0.00821	0.03936	0.03517	0	0.01566	0.00567	0	0.01096	0.00427
k__Bacteria|p__Firmicutes|c__Bacilli|o__Lactobacillales|f__Carnobacteriaceae|g__Granulicatella|s__Granulicatella_elegans	0	0.17811	0.06044	0	0.13354	0.00908	0.50862	0	0.00108	0.03571	0	0.00942	0.0717	0	0.04069	0	0	0.01058	0	0	0	0.17761	1.92956	0.10979	0.00471	0	0.04749	0.26883	0	0.00347	0	0.07133	0.02114	0.02529	1.34795	0	0.05574	0	0	0.00148	0.01959
k__Bacteria|p__Firmicutes|c__Bacilli|o__Lactobacillales|f__Enterococcaceae	0	0	0	0	0	0	0	0	0	0	0	0	0	0	0	0	0	0	0	0	0	0	0	0	0	0	0	0	0	0	0	0	0	0	0	0	0	0	0	0	0
k__Bacteria|p__Firmicutes|c__Bacilli|o__Lactobacillales|f__Enterococcaceae|g__Enterococcus	0	0	0	0	0	0	0	0	0	0	0	0	0	0	0	0	0	0	0	0	0	0	0	0	0	0	0	0	0	0	0	0	0	0	0	0	0	0	0	0	0
k__Bacteria|p__Firmicutes|c__Bacilli|o__Lactobacillales|f__Enterococcaceae|g__Enterococcus|s__Enterococcus_durans	0	0	0	0	0	0	0	0	0	0	0	0	0	0	0	0	0	0	0	0	0	0	0	0	0	0	0	0	0	0	0	0	0	0	0	0	0	0	0	0	0
k__Bacteria|p__Firmicutes|c__Bacilli|o__Lactobacillales|f__Enterococcaceae|g__Enterococcus|s__Enterococcus_faecalis	0	0	0	0	0	0	0	0	0	0	0	0	0	0	0	0	0	0	0	0	0	0	0	0	0	0	0	0	0	0	0	0	0	0	0	0	0	0	0	0	0
k__Bacteria|p__Firmicutes|c__Bacilli|o__Lactobacillales|f__Enterococcaceae|g__Enterococcus|s__Enterococcus_faecium	0	0	0	0	0	0	0	0	0	0	0	0	0	0	0	0	0	0	0	0	0	0	0	0	0	0	0	0	0	0	0	0	0	0	0	0	0	0	0	0	0
k__Bacteria|p__Firmicutes|c__Bacilli|o__Lactobacillales|f__Lactobacillaceae	0.0513	0	0	0	0	0	0	0	0	0	0	0	0	0	0	0	0	0	0	0	0	0	0	0	0	0	0	0	0	0	0	1.1223	0	0	0	0	0	0	0	0	0
k__Bacteria|p__Firmicutes|c__Bacilli|o__Lactobacillales|f__Lactobacillaceae|g__Lactobacillus	0.0513	0	0	0	0	0	0	0	0	0	0	0	0	0	0	0	0	0	0	0	0	0	0	0	0	0	0	0	0	0	0	1.1223	0	0	0	0	0	0	0	0	0
k__Bacteria|p__Firmicutes|c__Bacilli|o__Lactobacillales|f__Lactobacillaceae|g__Lactobacillus|s__Lactobacillus_brevis	0	0	0	0	0	0	0	0	0	0	0	0	0	0	0	0	0	0	0	0	0	0	0	0	0	0	0	0	0	0	0	0	0	0	0	0	0	0	0	0	0
k__Bacteria|p__Firmicutes|c__Bacilli|o__Lactobacillales|f__Lactobacillaceae|g__Lactobacillus|s__Lactobacillus_curvatus	0	0	0	0	0	0	0	0	0	0	0	0	0	0	0	0	0	0	0	0	0	0	0	0	0	0	0	0	0	0	0	0	0	0	0	0	0	0	0	0	0
k__Bacteria|p__Firmicutes|c__Bacilli|o__Lactobacillales|f__Lactobacillaceae|g__Lactobacillus|s__Lactobacillus_delbrueckii	0	0	0	0	0	0	0	0	0	0	0	0	0	0	0	0	0	0	0	0	0	0	0	0	0	0	0	0	0	0	0	0.15992	0	0	0	0	0	0	0	0	0
k__Bacteria|p__Firmicutes|c__Bacilli|o__Lactobacillales|f__Lactobacillaceae|g__Lactobacillus|s__Lactobacillus_fermentum	0	0	0	0	0	0	0	0	0	0	0	0	0	0	0	0	0	0	0	0	0	0	0	0	0	0	0	0	0	0	0	0	0	0	0	0	0	0	0	0	0
k__Bacteria|p__Firmicutes|c__Bacilli|o__Lactobacillales|f__Lactobacillaceae|g__Lactobacillus|s__Lactobacillus_gasseri	0	0	0	0	0	0	0	0	0	0	0	0	0	0	0	0	0	0	0	0	0	0	0	0	0	0	0	0	0	0	0	0	0	0	0	0	0	0	0	0	0
k__Bacteria|p__Firmicutes|c__Bacilli|o__Lactobacillales|f__Lactobacillaceae|g__Lactobacillus|s__Lactobacillus_gastricus	0.0513	0	0	0	0	0	0	0	0	0	0	0	0	0	0	0	0	0	0	0	0	0	0	0	0	0	0	0	0	0	0	0	0	0	0	0	0	0	0	0	0
k__Bacteria|p__Firmicutes|c__Bacilli|o__Lactobacillales|f__Lactobacillaceae|g__Lactobacillus|s__Lactobacillus_helveticus	0	0	0	0	0	0	0	0	0	0	0	0	0	0	0	0	0	0	0	0	0	0	0	0	0	0	0	0	0	0	0	0.94114	0	0	0	0	0	0	0	0	0
k__Bacteria|p__Firmicutes|c__Bacilli|o__Lactobacillales|f__Lactobacillaceae|g__Lactobacillus|s__Lactobacillus_kefiranofaciens	0	0	0	0	0	0	0	0	0	0	0	0	0	0	0	0	0	0	0	0	0	0	0	0	0	0	0	0	0	0	0	0.02124	0	0	0	0	0	0	0	0	0
k__Bacteria|p__Firmicutes|c__Bacilli|o__Lactobacillales|f__Lactobacillaceae|g__Lactobacillus|s__Lactobacillus_kefiri	0	0	0	0	0	0	0	0	0	0	0	0	0	0	0	0	0	0	0	0	0	0	0	0	0	0	0	0	0	0	0	0	0	0	0	0	0	0	0	0	0
k__Bacteria|p__Firmicutes|c__Bacilli|o__Lactobacillales|f__Lactobacillaceae|g__Lactobacillus|s__Lactobacillus_mucosae	0	0	0	0	0	0	0	0	0	0	0	0	0	0	0	0	0	0	0	0	0	0	0	0	0	0	0	0	0	0	0	0	0	0	0	0	0	0	0	0	0
k__Bacteria|p__Firmicutes|c__Bacilli|o__Lactobacillales|f__Lactobacillaceae|g__Lactobacillus|s__Lactobacillus_oris	0	0	0	0	0	0	0	0	0	0	0	0	0	0	0	0	0	0	0	0	0	0	0	0	0	0	0	0	0	0	0	0	0	0	0	0	0	0	0	0	0
k__Bacteria|p__Firmicutes|c__Bacilli|o__Lactobacillales|f__Lactobacillaceae|g__Lactobacillus|s__Lactobacillus_paragasseri	0	0	0	0	0	0	0	0	0	0	0	0	0	0	0	0	0	0	0	0	0	0	0	0	0	0	0	0	0	0	0	0	0	0	0	0	0	0	0	0	0
k__Bacteria|p__Firmicutes|c__Bacilli|o__Lactobacillales|f__Lactobacillaceae|g__Lactobacillus|s__Lactobacillus_paralimentarius	0	0	0	0	0	0	0	0	0	0	0	0	0	0	0	0	0	0	0	0	0	0	0	0	0	0	0	0	0	0	0	0	0	0	0	0	0	0	0	0	0
k__Bacteria|p__Firmicutes|c__Bacilli|o__Lactobacillales|f__Lactobacillaceae|g__Lactobacillus|s__Lactobacillus_plantarum	0	0	0	0	0	0	0	0	0	0	0	0	0	0	0	0	0	0	0	0	0	0	0	0	0	0	0	0	0	0	0	0	0	0	0	0	0	0	0	0	0
k__Bacteria|p__Firmicutes|c__Bacilli|o__Lactobacillales|f__Lactobacillaceae|g__Lactobacillus|s__Lactobacillus_rogosae	0	0	0	0	0	0	0	0	0	0	0	0	0	0	0	0	0	0	0	0	0	0	0	0	0	0	0	0	0	0	0	0	0	0	0	0	0	0	0	0	0
k__Bacteria|p__Firmicutes|c__Bacilli|o__Lactobacillales|f__Lactobacillaceae|g__Lactobacillus|s__Lactobacillus_ruminis	0	0	0	0	0	0	0	0	0	0	0	0	0	0	0	0	0	0	0	0	0	0	0	0	0	0	0	0	0	0	0	0	0	0	0	0	0	0	0	0	0
k__Bacteria|p__Firmicutes|c__Bacilli|o__Lactobacillales|f__Lactobacillaceae|g__Lactobacillus|s__Lactobacillus_sakei	0	0	0	0	0	0	0	0	0	0	0	0	0	0	0	0	0	0	0	0	0	0	0	0	0	0	0	0	0	0	0	0	0	0	0	0	0	0	0	0	0
k__Bacteria|p__Firmicutes|c__Bacilli|o__Lactobacillales|f__Lactobacillaceae|g__Lactobacillus|s__Lactobacillus_zymae	0	0	0	0	0	0	0	0	0	0	0	0	0	0	0	0	0	0	0	0	0	0	0	0	0	0	0	0	0	0	0	0	0	0	0	0	0	0	0	0	0
k__Bacteria|p__Firmicutes|c__Bacilli|o__Lactobacillales|f__Lactobacillaceae|g__Pediococcus	0	0	0	0	0	0	0	0	0	0	0	0	0	0	0	0	0	0	0	0	0	0	0	0	0	0	0	0	0	0	0	0	0	0	0	0	0	0	0	0	0
k__Bacteria|p__Firmicutes|c__Bacilli|o__Lactobacillales|f__Lactobacillaceae|g__Pediococcus|s__Pediococcus_acidilactici	0	0	0	0	0	0	0	0	0	0	0	0	0	0	0	0	0	0	0	0	0	0	0	0	0	0	0	0	0	0	0	0	0	0	0	0	0	0	0	0	0
k__Bacteria|p__Firmicutes|c__Bacilli|o__Lactobacillales|f__Lactobacillaceae|g__Pediococcus|s__Pediococcus_sp	0	0	0	0	0	0	0	0	0	0	0	0	0	0	0	0	0	0	0	0	0	0	0	0	0	0	0	0	0	0	0	0	0	0	0	0	0	0	0	0	0
k__Bacteria|p__Firmicutes|c__Bacilli|o__Lactobacillales|f__Leuconostocaceae	0	0	0	0	0	0	0	0	0	0	0	0	0	0	0	0	0	0	0	0	0	0	0	0	0	0	0	0	0	0	0	0	0	0	0	0	0	0	0	0	0
k__Bacteria|p__Firmicutes|c__Bacilli|o__Lactobacillales|f__Leuconostocaceae|g__Leuconostoc	0	0	0	0	0	0	0	0	0	0	0	0	0	0	0	0	0	0	0	0	0	0	0	0	0	0	0	0	0	0	0	0	0	0	0	0	0	0	0	0	0
k__Bacteria|p__Firmicutes|c__Bacilli|o__Lactobacillales|f__Leuconostocaceae|g__Leuconostoc|s__Leuconostoc_gelidum	0	0	0	0	0	0	0	0	0	0	0	0	0	0	0	0	0	0	0	0	0	0	0	0	0	0	0	0	0	0	0	0	0	0	0	0	0	0	0	0	0
k__Bacteria|p__Firmicutes|c__Bacilli|o__Lactobacillales|f__Leuconostocaceae|g__Leuconostoc|s__Leuconostoc_mesenteroides	0	0	0	0	0	0	0	0	0	0	0	0	0	0	0	0	0	0	0	0	0	0	0	0	0	0	0	0	0	0	0	0	0	0	0	0	0	0	0	0	0
k__Bacteria|p__Firmicutes|c__Bacilli|o__Lactobacillales|f__Leuconostocaceae|g__Weissella	0	0	0	0	0	0	0	0	0	0	0	0	0	0	0	0	0	0	0	0	0	0	0	0	0	0	0	0	0	0	0	0	0	0	0	0	0	0	0	0	0
k__Bacteria|p__Firmicutes|c__Bacilli|o__Lactobacillales|f__Leuconostocaceae|g__Weissella|s__Weissella_cibaria	0	0	0	0	0	0	0	0	0	0	0	0	0	0	0	0	0	0	0	0	0	0	0	0	0	0	0	0	0	0	0	0	0	0	0	0	0	0	0	0	0
k__Bacteria|p__Firmicutes|c__Bacilli|o__Lactobacillales|f__Leuconostocaceae|g__Weissella|s__Weissella_confusa	0	0	0	0	0	0	0	0	0	0	0	0	0	0	0	0	0	0	0	0	0	0	0	0	0	0	0	0	0	0	0	0	0	0	0	0	0	0	0	0	0
k__Bacteria|p__Firmicutes|c__Bacilli|o__Lactobacillales|f__Streptococcaceae	3.72952	7.31745	1.49862	2.35227	1.2335	3.3353	5.05218	0.66096	1.94673	19.3859	3.625	6.60508	8.64601	4.26601	3.53536	1.13541	1.97036	1.4797	7.86888	8.84585	3.55557	5.19073	22.5505	9.10207	7.09709	3.15839	1.76376	6.49472	2.1549	5.72948	6.43083	8.89251	5.04683	6.30288	5.99275	1.57205	1.13803	2.32083	4.6725	4.82032	4.01968
k__Bacteria|p__Firmicutes|c__Bacilli|o__Lactobacillales|f__Streptococcaceae|g__Lactococcus	0	0	0	0	0	0	0	0	0	0	0	0	0	0	0	0	0	0	0	0	0	0	0	0	0	0	0	0	0	0	0	0.03084	0	0	0	0	0	0	0	0	0
k__Bacteria|p__Firmicutes|c__Bacilli|o__Lactobacillales|f__Streptococcaceae|g__Lactococcus|s__Lactococcus_lactis	0	0	0	0	0	0	0	0	0	0	0	0	0	0	0	0	0	0	0	0	0	0	0	0	0	0	0	0	0	0	0	0.03084	0	0	0	0	0	0	0	0	0
k__Bacteria|p__Firmicutes|c__Bacilli|o__Lactobacillales|f__Streptococcaceae|g__Lactococcus|s__Lactococcus_petauri	0	0	0	0	0	0	0	0	0	0	0	0	0	0	0	0	0	0	0	0	0	0	0	0	0	0	0	0	0	0	0	0	0	0	0	0	0	0	0	0	0
k__Bacteria|p__Firmicutes|c__Bacilli|o__Lactobacillales|f__Streptococcaceae|g__Lactococcus|s__Lactococcus_piscium	0	0	0	0	0	0	0	0	0	0	0	0	0	0	0	0	0	0	0	0	0	0	0	0	0	0	0	0	0	0	0	0	0	0	0	0	0	0	0	0	0
k__Bacteria|p__Firmicutes|c__Bacilli|o__Lactobacillales|f__Streptococcaceae|g__Lactococcus|s__Lactococcus_raffinolactis	0	0	0	0	0	0	0	0	0	0	0	0	0	0	0	0	0	0	0	0	0	0	0	0	0	0	0	0	0	0	0	0	0	0	0	0	0	0	0	0	0
k__Bacteria|p__Firmicutes|c__Bacilli|o__Lactobacillales|f__Streptococcaceae|g__Streptococcus	3.72952	7.31745	1.49862	2.35227	1.2335	3.3353	5.05218	0.66096	1.94673	19.3859	3.625	6.60508	8.64601	4.26601	3.53536	1.13541	1.97036	1.4797	7.86888	8.84585	3.55557	5.19073	22.5505	9.10207	7.09709	3.15839	1.76376	6.49472	2.1549	5.72948	6.43083	8.86167	5.04683	6.30288	5.99275	1.57205	1.13803	2.32083	4.6725	4.82032	4.01968
k__Bacteria|p__Firmicutes|c__Bacilli|o__Lactobacillales|f__Streptococcaceae|g__Streptococcus|s__Streptococcus_agalactiae	0	0	0	0	0	0	0	0	0	0	0	0	0	0	0	0	0	0	0	0	0	0	0	0	0	0	0	0	0	0	0	0	0	0	0	0	0	0	0	0	0
k__Bacteria|p__Firmicutes|c__Bacilli|o__Lactobacillales|f__Streptococcaceae|g__Streptococcus|s__Streptococcus_anginosus_group	0	0	0	0	0	0	0	0	0	0	0	0	0	0.04028	0.00321	0	0	0	0	0.00503	0	0.0351	0	0.0022	0	0	0	0	0	0	0	0.21632	0	0	0	0	0	0	0	0	0.03715
k__Bacteria|p__Firmicutes|c__Bacilli|o__Lactobacillales|f__Streptococcaceae|g__Streptococcus|s__Streptococcus_australis	0	0.35223	0	0.02432	0.01847	0.04825	0	0	0.1843	0.19539	0.02844	0.7278	0.18785	0.08488	0.10706	0.03214	0	0.08195	0.03562	0	0.02969	0.00991	0	0	0.07506	0.02683	0.03586	0	0.00705	0.01755	0	0.24402	0	0.00717	0.07164	0.40408	0.07713	0	0	0.21741	0.01965
k__Bacteria|p__Firmicutes|c__Bacilli|o__Lactobacillales|f__Streptococcaceae|g__Streptococcus|s__Streptococcus_cristatus	0.01982	0.01213	0	0.1144	0.02809	0	0.04766	0	0.26197	0.27954	0.04456	0.33713	0.17191	0.08771	0.14687	0	0	0.0333	0.08995	0.06556	0.12256	0	0.19401	0.23772	0.06462	0	0.23544	0.01725	0	0	0.04218	0.31969	0.20061	0.11527	0.05554	0	0.0506	0	0	0.19595	0.33567
k__Bacteria|p__Firmicutes|c__Bacilli|o__Lactobacillales|f__Streptococcaceae|g__Streptococcus|s__Streptococcus_gordonii	0.0043	0.0907	0	0	0	0	0.1368	0	0	0.03424	0.00429	0	0	0.42615	0.09098	0	0	0	0.01762	0	0	0	0.28396	0.0908	0	0	0	0.37521	0	0	1.87886	0	0.29605	0.02937	0	0	0	0	0.02713	0	0.03065
k__Bacteria|p__Firmicutes|c__Bacilli|o__Lactobacillales|f__Streptococcaceae|g__Streptococcus|s__Streptococcus_infantarius	0	0	0	0	0	0	0	0	0	0	0	0	0	0	0	0	0	0	0	0	0	0	0	0	0	0	0	0	0	0	0	0	0	0	0	0	0	0	0	0	0
k__Bacteria|p__Firmicutes|c__Bacilli|o__Lactobacillales|f__Streptococcaceae|g__Streptococcus|s__Streptococcus_infantis	0.00309	2.97699	0.2771	0.17909	0.17088	0.89916	0.81242	0.04686	0.13872	0.84962	0.23458	2.45781	1.22426	0.54194	0.21638	0.08396	0.07047	0.3419	1.82418	0.42431	0.42333	0.01145	1.52891	1.93442	1.20224	0.57488	0.19314	0.69385	0.36323	3.13353	0	0.6091	0.06515	0.60608	2.40612	0.476	0.36483	0.31358	0	0.63052	0.1531
k__Bacteria|p__Firmicutes|c__Bacilli|o__Lactobacillales|f__Streptococcaceae|g__Streptococcus|s__Streptococcus_lutetiensis	0	0	0	0	0	0	0	0	0	0	0	0	0	0	0	0	0	0	0	0	0	0	0	0	0	0	0	0	0	0	0	0	0	0	0	0	0	0	0	0	0
k__Bacteria|p__Firmicutes|c__Bacilli|o__Lactobacillales|f__Streptococcaceae|g__Streptococcus|s__Streptococcus_macedonicus	0	0	0	0	0	0	0	0	0	0	0	0	0	0	0	0	0	0	0	0	0	0	0	0	0	0	0	0	0	0	0	0	0	0	0	0	0	0	0	0	0
k__Bacteria|p__Firmicutes|c__Bacilli|o__Lactobacillales|f__Streptococcaceae|g__Streptococcus|s__Streptococcus_milleri	0	0	0	0	0	0	0	0	0	0	0	0	0	0	0	0	0	0	0.01454	0	0.08436	0	0.10918	0	0	0	0	0	0	0	0	0	0	0.01511	0	0	0	0.00746	0	0.01761	0
k__Bacteria|p__Firmicutes|c__Bacilli|o__Lactobacillales|f__Streptococcaceae|g__Streptococcus|s__Streptococcus_mitis	0.65923	2.04807	0.52214	0.74661	0.61745	1.4797	2.15472	0.48292	0.30275	12.0354	1.89029	0.70612	4.73747	1.88572	0.62466	0.10961	0.6394	0.52324	2.29257	3.32427	2.09187	2.76656	14.2049	2.50175	4.31478	1.22616	0.95503	2.38931	0.20812	0.73064	1.97402	3.78271	2.90052	2.81137	1.75157	0.19348	0.30256	1.3074	1.9238	2.06056	0.91087
k__Bacteria|p__Firmicutes|c__Bacilli|o__Lactobacillales|f__Streptococcaceae|g__Streptococcus|s__Streptococcus_oralis	0.10542	0.61232	0.2045	0.11863	0.09691	0.22944	1.51738	0.04242	0.02507	2.30927	1.11002	0.63149	0.96854	0.18255	0.11489	0.01852	0.40449	0.04925	0.72332	0.71062	0.19128	0.73518	5.67146	0.59887	0.62367	0.11905	0.11293	0.73849	0.19668	0.5884	0.68835	1.05993	0.47927	0.51862	0.65262	0	0.03141	0.17501	0.25557	0.70682	0.5685
k__Bacteria|p__Firmicutes|c__Bacilli|o__Lactobacillales|f__Streptococcaceae|g__Streptococcus|s__Streptococcus_parasanguinis	2.36695	0.02469	0.05226	0.82128	0.00535	0.44679	0.31125	0	0.80177	2.53967	0.00532	0.54017	0.31131	0.78718	0.80591	0.4232	0.46802	0.27224	2.35029	2.40872	0.41732	0.4194	0	3.05091	0.28601	0.40698	0.13877	1.3295	0.80784	0.99226	1.84742	1.0162	0.39671	1.5174	0.49736	0.27641	0.02026	0.47846	0.51168	0.19576	1.01276
k__Bacteria|p__Firmicutes|c__Bacilli|o__Lactobacillales|f__Streptococcaceae|g__Streptococcus|s__Streptococcus_parauberis	0	0	0	0	0	0	0	0	0	0	0	0	0	0	0	0	0	0	0	0	0	0	0	0	0	0	0	0	0	0	0	0	0	0	0	0	0	0	0	0	0
k__Bacteria|p__Firmicutes|c__Bacilli|o__Lactobacillales|f__Streptococcaceae|g__Streptococcus|s__Streptococcus_pasteurianus	0	0	0	0	0	0	0	0	0	0	0	0	0	0	0	0	0	0	0	0	0	0	0	0	0	0	0	0	0	0	0	0	0	0	0	0	0	0	0	0	0
k__Bacteria|p__Firmicutes|c__Bacilli|o__Lactobacillales|f__Streptococcaceae|g__Streptococcus|s__Streptococcus_peroris	0	0	0	0	0	0	0	0	0	0	0	0	0	0	0	0	0	0	0	0	0	0	0	0	0	0	0	0	0	0	0	0	0	0	0	0	0	0	0	0	0
k__Bacteria|p__Firmicutes|c__Bacilli|o__Lactobacillales|f__Streptococcaceae|g__Streptococcus|s__Streptococcus_pseudopneumoniae	0	0.05949	0	0	0	0	0.02891	0	0	0	0	0	0.02082	0	0	0	0	0	0	0	0	0	0.07997	0	0	0	0	0	0	0	0	0	0	0.00896	0	0	0	0	0	0	0
k__Bacteria|p__Firmicutes|c__Bacilli|o__Lactobacillales|f__Streptococcaceae|g__Streptococcus|s__Streptococcus_salivarius	0.04423	0	0.02877	0	0	0	0	0	0	0.30261	0	0.40126	0	0.09185	0.02511	0.37127	0.03067	0	0.15957	0	0.03324	0.0207	0	0.21135	0.06389	0	0	0	0.1939	0.04554	0	0.27719	0	0.23582	0.13426	0.09791	0	0.02645	0	0	0
k__Bacteria|p__Firmicutes|c__Bacilli|o__Lactobacillales|f__Streptococcaceae|g__Streptococcus|s__Streptococcus_salivarius_CAG_79	0	0	0	0	0	0.00536	0	0	0	0	0	0	0	0	0	0	0	0	0	0	0	0	0	0	0	0	0	0	0	0	0	0	0	0	0	0	0	0	0	0	0
k__Bacteria|p__Firmicutes|c__Bacilli|o__Lactobacillales|f__Streptococcaceae|g__Streptococcus|s__Streptococcus_sanguinis	0.48553	0.3148	0.32428	0.26076	0.18666	0.09006	0	0.08876	0.23216	0.33909	0.2047	0.79488	0.97555	0.07704	1.37632	0.07259	0.35731	0.16113	0.15392	1.90733	0.14295	1.16626	0.09167	0.35503	0.33459	0.77633	0.06024	0.6828	0.34803	0.21804	0	1.11075	0.68276	0.18873	0.21681	0.12417	0.15376	0	1.88044	0.60716	0.93862
k__Bacteria|p__Firmicutes|c__Bacilli|o__Lactobacillales|f__Streptococcaceae|g__Streptococcus|s__Streptococcus_sinensis	0	0	0	0	0	0	0	0	0	0	0	0	0	0	0	0	0	0	0	0	0	0	0	0	0	0	0	0	0	0	0	0	0	0.01008	0	0	0	0	0	0	0
k__Bacteria|p__Firmicutes|c__Bacilli|o__Lactobacillales|f__Streptococcaceae|g__Streptococcus|s__Streptococcus_sp_A12	0	0	0	0.08718	0	0	0	0	0	0.01907	0.04302	0	0	0	0	0.01268	0	0.01668	0.03887	0	0.01898	0.02617	0	0	0	0.02815	0.03235	0	0.03005	0.00352	0	0	0.00323	0	0.00444	0	0.05883	0	0.07389	0.01321	0.01271
k__Bacteria|p__Firmicutes|c__Bacilli|o__Lactobacillales|f__Streptococcaceae|g__Streptococcus|s__Streptococcus_sp_F0442	0	0.02203	0	0	0	0.03017	0	0	0	0.33335	0.05977	0	0.0141	0	0.00987	0	0	0	0	0	0	0	0	0.00917	0	0	0	0.09557	0	0	0	0.08513	0	0.03313	0.03	0	0.00287	0	0	0.01229	0
k__Bacteria|p__Firmicutes|c__Bacilli|o__Lactobacillales|f__Streptococcaceae|g__Streptococcus|s__Streptococcus_sp_HMSC034E03	0	0.08779	0	0	0.02073	0.03191	0	0	0	0.06365	0	0	0	0.0206	0	0	0	0	0	0	0	0	0	0	0.04105	0	0	0	0	0	0	0.04096	0	0.06653	0.09645	0	0.00645	0.00292	0	0	0
k__Bacteria|p__Firmicutes|c__Bacilli|o__Lactobacillales|f__Streptococcaceae|g__Streptococcus|s__Streptococcus_sp_HMSC067H01	0	0.67007	0.022	0	0.06964	0	0	0	0	0.05901	0	0	0.03419	0	0	0	0	0	0.07324	0	0	0	0.14132	0	0.04389	0	0	0	0	0	0	0	0	0.06896	0.05066	0	0.00429	0	0	0.02128	0
k__Bacteria|p__Firmicutes|c__Bacilli|o__Lactobacillales|f__Streptococcaceae|g__Streptococcus|s__Streptococcus_sp_HMSC070B10	0	0	0.05441	0	0	0	0	0	0	0	0	0	0	0	0	0	0	0	0	0	0	0	0	0	0	0	0	0	0	0	0	0	0	0	0	0	0	0	0	0.01476	0
k__Bacteria|p__Firmicutes|c__Bacilli|o__Lactobacillales|f__Streptococcaceae|g__Streptococcus|s__Streptococcus_sp_HMSC071D03	0	0	0	0	0.01933	0.01762	0	0	0	0	0	0	0	0	0	0	0	0	0	0	0	0	0	0	0	0	0	0	0	0	0	0.03758	0	0.00519	0	0	0.06504	0	0	0	0
k__Bacteria|p__Firmicutes|c__Bacilli|o__Lactobacillales|f__Streptococcaceae|g__Streptococcus|s__Streptococcus_sp_HPH0090	0.04095	0	0	0	0	0	0	0	0	0	0	0	0	0	0	0	0	0	0	0	0	0	0	0.02507	0.0473	0	0	0.17273	0	0	0	0	0	0.06509	0.01433	0	0	0	0	0	0
k__Bacteria|p__Firmicutes|c__Bacilli|o__Lactobacillales|f__Streptococcaceae|g__Streptococcus|s__Streptococcus_sp_M334	0	0	0.01316	0	0	0	0	0	0	0	0	0	0	0	0	0	0	0	0	0	0	0	0.06467	0	0	0	0	0	0	0	0	0	0	0	0.01096	0	0	0	0	0.1194	0
k__Bacteria|p__Firmicutes|c__Bacilli|o__Lactobacillales|f__Streptococcaceae|g__Streptococcus|s__Streptococcus_sp_NLAE_zl_C503	0	0	0	0	0	0	0.04303	0	0	0	0	0	0	0.04011	0	0	0	0	0.06174	0	0	0	0	0.01546	0	0	0	0	0	0	0	0	0	0	0	0	0	0	0	0	0
k__Bacteria|p__Firmicutes|c__Bacilli|o__Lactobacillales|f__Streptococcaceae|g__Streptococcus|s__Streptococcus_sp_SK643	0	0.04614	0	0	0	0	0	0	0	0	0	0	0	0	0	0	0	0	0	0	0	0	0.11699	0	0	0	0	0	0	0	0	0	0	0	0	0	0	0	0	0	0
k__Bacteria|p__Firmicutes|c__Bacilli|o__Lactobacillales|f__Streptococcaceae|g__Streptococcus|s__Streptococcus_sp_oral_taxon_056	0	0	0	0	0	0.05685	0	0	0	0	0	0	0	0	0	0	0	0	0	0	0	0	0	0	0	0	0	0	0	0	0	0	0	0	0	0	0	0	0	0.00759	0
k__Bacteria|p__Firmicutes|c__Bacilli|o__Lactobacillales|f__Streptococcaceae|g__Streptococcus|s__Streptococcus_sp_oral_taxon_058	0	0	0	0	0	0	0	0	0	0	0	0.00841	0	0	0	0	0	0	0	0	0	0	0.06343	0.02788	0	0	0	0	0	0	0	0.01943	0	0	0	0	0	0	0	0	0
k__Bacteria|p__Firmicutes|c__Bacilli|o__Lactobacillales|f__Streptococcaceae|g__Streptococcus|s__Streptococcus_thermophilus	0	0	0	0	0	0	0	0	0	0	0	0	0	0	0	0	0	0	0	0	0	0	0	0	0	0	0	0	0	0	0	0.04265	0	0	0	0	0	0	0	0	0
k__Bacteria|p__Firmicutes|c__Bacilli|o__Lactobacillales|f__Streptococcaceae|g__Streptococcus|s__Streptococcus_vestibularis	0	0	0	0	0	0	0	0	0	0.026	0	0	0	0	0.01411	0.01144	0	0	0.03346	0	0	0	0	0.02283	0	0	0	0	0	0	0	0	0.02253	0	0	0	0	0.00956	0	0	0
k__Bacteria|p__Firmicutes|c__Bacilli|o__Lactobacillales|f__Streptococcaceae|g__Streptococcus|s__Streptococcus_viridans	0	0	0	0	0	0	0	0	0	0	0	0	0	0	0	0	0	0	0	0	0	0	0	0.01861	0	0	0	0	0	0	0	0	0	0	0	0	0	0	0	0	0
k__Bacteria|p__Firmicutes|c__Clostridia	1.7392	0.84639	0.98415	0.45153	1.08881	3.32779	1.20619	1.09053	1.05438	0.58599	0.1273	0.6068	0.15348	1.81128	1.11466	0.28655	3.04829	0.48263	1.48548	0.49972	1.66272	1.06577	1.14285	1.86031	0.45925	0.69735	0.53651	0.54463	0.47724	0.68072	2.37603	3.12453	0.06673	0.70336	0.68858	0.94672	2.65834	0.43376	0.86906	0.37906	2.01341
k__Bacteria|p__Firmicutes|c__Clostridia|o__Clostridiales	1.7392	0.84639	0.98415	0.45153	1.08881	3.32779	1.20619	1.09053	1.05438	0.58599	0.1273	0.6068	0.15348	1.81128	1.11466	0.28655	3.04829	0.48263	1.48548	0.49972	1.66272	1.06577	1.14285	1.86031	0.45925	0.69735	0.53651	0.54463	0.47724	0.68072	2.37603	3.12453	0.06673	0.70336	0.68858	0.94672	2.65834	0.43376	0.86906	0.37906	2.01341
k__Bacteria|p__Firmicutes|c__Clostridia|o__Clostridiales|f__Christensenellaceae	0	0	0	0	0	0	0	0	0	0	0	0	0	0	0	0	0	0	0	0	0	0	0	0	0	0	0	0	0	0	0	0	0	0	0	0	0	0	0	0	0
k__Bacteria|p__Firmicutes|c__Clostridia|o__Clostridiales|f__Christensenellaceae|g__Christensenella	0	0	0	0	0	0	0	0	0	0	0	0	0	0	0	0	0	0	0	0	0	0	0	0	0	0	0	0	0	0	0	0	0	0	0	0	0	0	0	0	0
k__Bacteria|p__Firmicutes|c__Clostridia|o__Clostridiales|f__Christensenellaceae|g__Christensenella|s__Christensenella_minuta	0	0	0	0	0	0	0	0	0	0	0	0	0	0	0	0	0	0	0	0	0	0	0	0	0	0	0	0	0	0	0	0	0	0	0	0	0	0	0	0	0
k__Bacteria|p__Firmicutes|c__Clostridia|o__Clostridiales|f__Clostridiaceae	0	0	0	0	0	0	0	0	0	0	0	0	0	0	0	0	0.0248	0	0	0	0	0	0	0	0	0	0	0	0	0	0	0	0	0	0	0	0	0	0	0	0
k__Bacteria|p__Firmicutes|c__Clostridia|o__Clostridiales|f__Clostridiaceae|g__Butyricicoccus	0	0	0	0	0	0	0	0	0	0	0	0	0	0	0	0	0	0	0	0	0	0	0	0	0	0	0	0	0	0	0	0	0	0	0	0	0	0	0	0	0
k__Bacteria|p__Firmicutes|c__Clostridia|o__Clostridiales|f__Clostridiaceae|g__Butyricicoccus|s__Butyricicoccus_pullicaecorum	0	0	0	0	0	0	0	0	0	0	0	0	0	0	0	0	0	0	0	0	0	0	0	0	0	0	0	0	0	0	0	0	0	0	0	0	0	0	0	0	0
k__Bacteria|p__Firmicutes|c__Clostridia|o__Clostridiales|f__Clostridiaceae|g__Clostridium	0	0	0	0	0	0	0	0	0	0	0	0	0	0	0	0	0.0248	0	0	0	0	0	0	0	0	0	0	0	0	0	0	0	0	0	0	0	0	0	0	0	0
k__Bacteria|p__Firmicutes|c__Clostridia|o__Clostridiales|f__Clostridiaceae|g__Clostridium|s__Clostridium_bolteae_CAG_59	0	0	0	0	0	0	0	0	0	0	0	0	0	0	0	0	0	0	0	0	0	0	0	0	0	0	0	0	0	0	0	0	0	0	0	0	0	0	0	0	0
k__Bacteria|p__Firmicutes|c__Clostridia|o__Clostridiales|f__Clostridiaceae|g__Clostridium|s__Clostridium_celatum	0	0	0	0	0	0	0	0	0	0	0	0	0	0	0	0	0	0	0	0	0	0	0	0	0	0	0	0	0	0	0	0	0	0	0	0	0	0	0	0	0
k__Bacteria|p__Firmicutes|c__Clostridia|o__Clostridiales|f__Clostridiaceae|g__Clostridium|s__Clostridium_disporicum	0	0	0	0	0	0	0	0	0	0	0	0	0	0	0	0	0	0	0	0	0	0	0	0	0	0	0	0	0	0	0	0	0	0	0	0	0	0	0	0	0
k__Bacteria|p__Firmicutes|c__Clostridia|o__Clostridiales|f__Clostridiaceae|g__Clostridium|s__Clostridium_paraputrificum	0	0	0	0	0	0	0	0	0	0	0	0	0	0	0	0	0	0	0	0	0	0	0	0	0	0	0	0	0	0	0	0	0	0	0	0	0	0	0	0	0
k__Bacteria|p__Firmicutes|c__Clostridia|o__Clostridiales|f__Clostridiaceae|g__Clostridium|s__Clostridium_perfringens	0	0	0	0	0	0	0	0	0	0	0	0	0	0	0	0	0	0	0	0	0	0	0	0	0	0	0	0	0	0	0	0	0	0	0	0	0	0	0	0	0
k__Bacteria|p__Firmicutes|c__Clostridia|o__Clostridiales|f__Clostridiaceae|g__Clostridium|s__Clostridium_sp_CAG_167	0	0	0	0	0	0	0	0	0	0	0	0	0	0	0	0	0	0	0	0	0	0	0	0	0	0	0	0	0	0	0	0	0	0	0	0	0	0	0	0	0
k__Bacteria|p__Firmicutes|c__Clostridia|o__Clostridiales|f__Clostridiaceae|g__Clostridium|s__Clostridium_sp_CAG_242	0	0	0	0	0	0	0	0	0	0	0	0	0	0	0	0	0	0	0	0	0	0	0	0	0	0	0	0	0	0	0	0	0	0	0	0	0	0	0	0	0
k__Bacteria|p__Firmicutes|c__Clostridia|o__Clostridiales|f__Clostridiaceae|g__Clostridium|s__Clostridium_sp_CAG_253	0	0	0	0	0	0	0	0	0	0	0	0	0	0	0	0	0.0248	0	0	0	0	0	0	0	0	0	0	0	0	0	0	0	0	0	0	0	0	0	0	0	0
k__Bacteria|p__Firmicutes|c__Clostridia|o__Clostridiales|f__Clostridiaceae|g__Clostridium|s__Clostridium_sp_CAG_299	0	0	0	0	0	0	0	0	0	0	0	0	0	0	0	0	0	0	0	0	0	0	0	0	0	0	0	0	0	0	0	0	0	0	0	0	0	0	0	0	0
k__Bacteria|p__Firmicutes|c__Clostridia|o__Clostridiales|f__Clostridiaceae|g__Clostridium|s__Clostridium_sp_CAG_413	0	0	0	0	0	0	0	0	0	0	0	0	0	0	0	0	0	0	0	0	0	0	0	0	0	0	0	0	0	0	0	0	0	0	0	0	0	0	0	0	0
k__Bacteria|p__Firmicutes|c__Clostridia|o__Clostridiales|f__Clostridiaceae|g__Clostridium|s__Clostridium_sp_CAG_510	0	0	0	0	0	0	0	0	0	0	0	0	0	0	0	0	0	0	0	0	0	0	0	0	0	0	0	0	0	0	0	0	0	0	0	0	0	0	0	0	0
k__Bacteria|p__Firmicutes|c__Clostridia|o__Clostridiales|f__Clostridiaceae|g__Clostridium|s__Clostridium_sp_CAG_58	0	0	0	0	0	0	0	0	0	0	0	0	0	0	0	0	0	0	0	0	0	0	0	0	0	0	0	0	0	0	0	0	0	0	0	0	0	0	0	0	0
k__Bacteria|p__Firmicutes|c__Clostridia|o__Clostridiales|f__Clostridiaceae|g__Clostridium|s__Clostridium_sp_CAG_590	0	0	0	0	0	0	0	0	0	0	0	0	0	0	0	0	0	0	0	0	0	0	0	0	0	0	0	0	0	0	0	0	0	0	0	0	0	0	0	0	0
k__Bacteria|p__Firmicutes|c__Clostridia|o__Clostridiales|f__Clostridiaceae|g__Clostridium|s__Clostridium_sp_CAG_632	0	0	0	0	0	0	0	0	0	0	0	0	0	0	0	0	0	0	0	0	0	0	0	0	0	0	0	0	0	0	0	0	0	0	0	0	0	0	0	0	0
k__Bacteria|p__Firmicutes|c__Clostridia|o__Clostridiales|f__Clostridiaceae|g__Hungatella	0	0	0	0	0	0	0	0	0	0	0	0	0	0	0	0	0	0	0	0	0	0	0	0	0	0	0	0	0	0	0	0	0	0	0	0	0	0	0	0	0
k__Bacteria|p__Firmicutes|c__Clostridia|o__Clostridiales|f__Clostridiaceae|g__Hungatella|s__Hungatella_hathewayi	0	0	0	0	0	0	0	0	0	0	0	0	0	0	0	0	0	0	0	0	0	0	0	0	0	0	0	0	0	0	0	0	0	0	0	0	0	0	0	0	0
k__Bacteria|p__Firmicutes|c__Clostridia|o__Clostridiales|f__Clostridiales_Family_XIII_Incertae_Sedis	0.00862	0.13043	0.85031	0.17159	0.15614	0.83708	0.7284	0.4381	0.20919	0.30204	0.00465	0.19648	0.00583	0.76003	0.5716	0.00157	0	0.35328	1.01649	0.10417	0.34341	0.23678	0	0.41192	0.10286	0.59273	0.32358	0.30636	0.05442	0.38741	0.05595	1.08932	0.02996	0.12788	0.47354	0.3009	0.37736	0.0202	0.04937	0.17199	0.67154
k__Bacteria|p__Firmicutes|c__Clostridia|o__Clostridiales|f__Clostridiales_Family_XIII_Incertae_Sedis|g__Clostridiales_Family_XIII_Incertae_Sedis_unclassified	0.00862	0.13043	0.81996	0.14778	0.13086	0.77657	0.65537	0.36426	0.15249	0.26012	0.00465	0.11932	0.00583	0.53777	0.48846	0.00157	0	0.25567	0.78917	0.08779	0.33383	0.17862	0	0.28677	0.08681	0.59273	0.32358	0.30636	0.05442	0.18064	0.05595	0.95997	0.02996	0.10002	0.45576	0.3009	0.35464	0.01267	0.04937	0.15363	0.60718
k__Bacteria|p__Firmicutes|c__Clostridia|o__Clostridiales|f__Clostridiales_Family_XIII_Incertae_Sedis|g__Clostridiales_Family_XIII_Incertae_Sedis_unclassified|s__Eubacterium_brachy	0	0	0	0	0.0031	0.02275	0	0	0	0	0	0	0	0.0054	0.00387	0	0	0	0	0.05181	0	0	0	0.01948	0	0	0	0.20007	0	0	0	0.0845	0	0	0	0.03088	0.01181	0	0	0	0.02024
k__Bacteria|p__Firmicutes|c__Clostridia|o__Clostridiales|f__Clostridiales_Family_XIII_Incertae_Sedis|g__Clostridiales_Family_XIII_Incertae_Sedis_unclassified|s__Eubacterium_infirmum	0	0	0.03407	0.00405	0.00825	0.00465	0	0	0	0.00537	0	0	0	0.04183	0.00233	0	0	0	0.02099	0	0	0	0	0.00313	0	0	0.05711	0.10629	0	0	0	0.09312	0	0	0.00642	0	0.0129	0	0	0	0.07481
k__Bacteria|p__Firmicutes|c__Clostridia|o__Clostridiales|f__Clostridiales_Family_XIII_Incertae_Sedis|g__Clostridiales_Family_XIII_Incertae_Sedis_unclassified|s__Eubacterium_nodatum	0	0	0	0	0	0	0	0	0	0	0	0	0	0	0	0	0	0	0	0	0	0	0	0	0	0	0	0	0	0	0	0	0	0	0	0	0.00182	0	0	0	0
k__Bacteria|p__Firmicutes|c__Clostridia|o__Clostridiales|f__Clostridiales_Family_XIII_Incertae_Sedis|g__Clostridiales_Family_XIII_Incertae_Sedis_unclassified|s__Eubacterium_saphenum	0	0	0	0	0	0	0.35067	0	0	0	0	0	0.00583	0	0.04306	0.00157	0	0	0	0	0	0	0	0	0	0	0.01745	0	0	0	0.05595	0	0	0	0	0	0	0	0	0	0
k__Bacteria|p__Firmicutes|c__Clostridia|o__Clostridiales|f__Clostridiales_Family_XIII_Incertae_Sedis|g__Clostridiales_Family_XIII_Incertae_Sedis_unclassified|s__Eubacterium_sulci	0.00862	0.13043	0.78589	0.14373	0.11951	0.74918	0.3047	0.36426	0.15249	0.25475	0.00465	0.11932	0	0.49054	0.43919	0	0	0.25567	0.76819	0.03598	0.33383	0.17862	0	0.26416	0.08681	0.59273	0.24902	0	0.05442	0.18064	0	0.78234	0.02996	0.10002	0.44934	0.27002	0.3281	0.01267	0.04937	0.15363	0.51214
k__Bacteria|p__Firmicutes|c__Clostridia|o__Clostridiales|f__Clostridiales_Family_XIII_Incertae_Sedis|g__Mogibacterium	0	0	0.03036	0.02381	0.02529	0.0605	0.07303	0.07385	0.0567	0.04192	0	0.07716	0	0.22226	0.08314	0	0	0.0976	0.22731	0.01638	0.00958	0.05816	0	0.12516	0.01605	0	0	0	0	0.20677	0	0.12935	0	0.02786	0.01778	0	0.02272	0.00753	0	0.01836	0.06436
k__Bacteria|p__Firmicutes|c__Clostridia|o__Clostridiales|f__Clostridiales_Family_XIII_Incertae_Sedis|g__Mogibacterium|s__Mogibacterium_diversum	0	0	0.03036	0.02381	0.02529	0.0605	0.07303	0.07385	0.0567	0.04192	0	0.07716	0	0.22226	0.08314	0	0	0.0976	0.22731	0.01638	0.00958	0.05816	0	0.12516	0.01605	0	0	0	0	0.20677	0	0.12935	0	0.02786	0.01778	0	0.02272	0.00753	0	0.01836	0.06436
k__Bacteria|p__Firmicutes|c__Clostridia|o__Clostridiales|f__Clostridiales_Family_XIII_Incertae_Sedis|g__Mogibacterium|s__Mogibacterium_timidum	0	0	0	0	0	0	0	0	0	0	0	0	0	0	0	0	0	0	0	0	0	0	0	0	0	0	0	0	0	0	0	0	0	0	0	0	0	0	0	0	0
k__Bacteria|p__Firmicutes|c__Clostridia|o__Clostridiales|f__Clostridiales_unclassified	0	0	0	0	0	0	0	0	0	0	0	0	0	0	0	0	0	0	0	0	0	0	0	0	0	0	0	0	0	0	0	0	0	0	0	0	0	0	0	0	0
k__Bacteria|p__Firmicutes|c__Clostridia|o__Clostridiales|f__Clostridiales_unclassified|g__Clostridiales_unclassified	0	0	0	0	0	0	0	0	0	0	0	0	0	0	0	0	0	0	0	0	0	0	0	0	0	0	0	0	0	0	0	0	0	0	0	0	0	0	0	0	0
k__Bacteria|p__Firmicutes|c__Clostridia|o__Clostridiales|f__Clostridiales_unclassified|g__Clostridiales_unclassified|s__Bacteroides_pectinophilus	0	0	0	0	0	0	0	0	0	0	0	0	0	0	0	0	0	0	0	0	0	0	0	0	0	0	0	0	0	0	0	0	0	0	0	0	0	0	0	0	0
k__Bacteria|p__Firmicutes|c__Clostridia|o__Clostridiales|f__Clostridiales_unclassified|g__Clostridiales_unclassified|s__Clostridiales_bacterium_1_7_47FAA	0	0	0	0	0	0	0	0	0	0	0	0	0	0	0	0	0	0	0	0	0	0	0	0	0	0	0	0	0	0	0	0	0	0	0	0	0	0	0	0	0
k__Bacteria|p__Firmicutes|c__Clostridia|o__Clostridiales|f__Clostridiales_unclassified|g__Intestinimonas	0	0	0	0	0	0	0	0	0	0	0	0	0	0	0	0	0	0	0	0	0	0	0	0	0	0	0	0	0	0	0	0	0	0	0	0	0	0	0	0	0
k__Bacteria|p__Firmicutes|c__Clostridia|o__Clostridiales|f__Clostridiales_unclassified|g__Intestinimonas|s__Intestinimonas_butyriciproducens	0	0	0	0	0	0	0	0	0	0	0	0	0	0	0	0	0	0	0	0	0	0	0	0	0	0	0	0	0	0	0	0	0	0	0	0	0	0	0	0	0
k__Bacteria|p__Firmicutes|c__Clostridia|o__Clostridiales|f__Clostridiales_unclassified|g__Lawsonibacter	0	0	0	0	0	0	0	0	0	0	0	0	0	0	0	0	0	0	0	0	0	0	0	0	0	0	0	0	0	0	0	0	0	0	0	0	0	0	0	0	0
k__Bacteria|p__Firmicutes|c__Clostridia|o__Clostridiales|f__Clostridiales_unclassified|g__Lawsonibacter|s__Lawsonibacter_asaccharolyticus	0	0	0	0	0	0	0	0	0	0	0	0	0	0	0	0	0	0	0	0	0	0	0	0	0	0	0	0	0	0	0	0	0	0	0	0	0	0	0	0	0
k__Bacteria|p__Firmicutes|c__Clostridia|o__Clostridiales|f__Clostridiales_unclassified|g__Monoglobus	0	0	0	0	0	0	0	0	0	0	0	0	0	0	0	0	0	0	0	0	0	0	0	0	0	0	0	0	0	0	0	0	0	0	0	0	0	0	0	0	0
k__Bacteria|p__Firmicutes|c__Clostridia|o__Clostridiales|f__Clostridiales_unclassified|g__Monoglobus|s__Monoglobus_pectinilyticus	0	0	0	0	0	0	0	0	0	0	0	0	0	0	0	0	0	0	0	0	0	0	0	0	0	0	0	0	0	0	0	0	0	0	0	0	0	0	0	0	0
k__Bacteria|p__Firmicutes|c__Clostridia|o__Clostridiales|f__Eubacteriaceae	0	0	0	0	0	0.02249	0	0	0.00092	0	0	0	0	0	0	0	0.03934	0	0	0	0	0	0	0	0	0	0	0	0	0	0	0	0	0	0	0	0	0	0	0	0
k__Bacteria|p__Firmicutes|c__Clostridia|o__Clostridiales|f__Eubacteriaceae|g__Eubacterium	0	0	0	0	0	0.02249	0	0	0.00092	0	0	0	0	0	0	0	0.03934	0	0	0	0	0	0	0	0	0	0	0	0	0	0	0	0	0	0	0	0	0	0	0	0
k__Bacteria|p__Firmicutes|c__Clostridia|o__Clostridiales|f__Eubacteriaceae|g__Eubacterium|s__Eubacterium_dolichum_CAG_375	0	0	0	0	0	0	0	0	0	0	0	0	0	0	0	0	0	0	0	0	0	0	0	0	0	0	0	0	0	0	0	0	0	0	0	0	0	0	0	0	0
k__Bacteria|p__Firmicutes|c__Clostridia|o__Clostridiales|f__Eubacteriaceae|g__Eubacterium|s__Eubacterium_eligens	0	0	0	0	0	0.01864	0	0	0.00092	0	0	0	0	0	0	0	0.03934	0	0	0	0	0	0	0	0	0	0	0	0	0	0	0	0	0	0	0	0	0	0	0	0
k__Bacteria|p__Firmicutes|c__Clostridia|o__Clostridiales|f__Eubacteriaceae|g__Eubacterium|s__Eubacterium_hallii	0	0	0	0	0	0	0	0	0	0	0	0	0	0	0	0	0	0	0	0	0	0	0	0	0	0	0	0	0	0	0	0	0	0	0	0	0	0	0	0	0
k__Bacteria|p__Firmicutes|c__Clostridia|o__Clostridiales|f__Eubacteriaceae|g__Eubacterium|s__Eubacterium_ramulus	0	0	0	0	0	0	0	0	0	0	0	0	0	0	0	0	0	0	0	0	0	0	0	0	0	0	0	0	0	0	0	0	0	0	0	0	0	0	0	0	0
k__Bacteria|p__Firmicutes|c__Clostridia|o__Clostridiales|f__Eubacteriaceae|g__Eubacterium|s__Eubacterium_sp_CAG_180	0	0	0	0	0	0	0	0	0	0	0	0	0	0	0	0	0	0	0	0	0	0	0	0	0	0	0	0	0	0	0	0	0	0	0	0	0	0	0	0	0
k__Bacteria|p__Firmicutes|c__Clostridia|o__Clostridiales|f__Eubacteriaceae|g__Eubacterium|s__Eubacterium_sp_CAG_251	0	0	0	0	0	0	0	0	0	0	0	0	0	0	0	0	0	0	0	0	0	0	0	0	0	0	0	0	0	0	0	0	0	0	0	0	0	0	0	0	0
k__Bacteria|p__Firmicutes|c__Clostridia|o__Clostridiales|f__Eubacteriaceae|g__Eubacterium|s__Eubacterium_sp_CAG_274	0	0	0	0	0	0	0	0	0	0	0	0	0	0	0	0	0	0	0	0	0	0	0	0	0	0	0	0	0	0	0	0	0	0	0	0	0	0	0	0	0
k__Bacteria|p__Firmicutes|c__Clostridia|o__Clostridiales|f__Eubacteriaceae|g__Eubacterium|s__Eubacterium_sp_CAG_38	0	0	0	0	0	0.00385	0	0	0	0	0	0	0	0	0	0	0	0	0	0	0	0	0	0	0	0	0	0	0	0	0	0	0	0	0	0	0	0	0	0	0
k__Bacteria|p__Firmicutes|c__Clostridia|o__Clostridiales|f__Eubacteriaceae|g__Eubacterium|s__Eubacterium_sp_CAG_786	0	0	0	0	0	0	0	0	0	0	0	0	0	0	0	0	0	0	0	0	0	0	0	0	0	0	0	0	0	0	0	0	0	0	0	0	0	0	0	0	0
k__Bacteria|p__Firmicutes|c__Clostridia|o__Clostridiales|f__Eubacteriaceae|g__Eubacterium|s__Eubacterium_sp_OM08_24	0	0	0	0	0	0	0	0	0	0	0	0	0	0	0	0	0	0	0	0	0	0	0	0	0	0	0	0	0	0	0	0	0	0	0	0	0	0	0	0	0
k__Bacteria|p__Firmicutes|c__Clostridia|o__Clostridiales|f__Eubacteriaceae|g__Eubacterium|s__Eubacterium_ventriosum	0	0	0	0	0	0	0	0	0	0	0	0	0	0	0	0	0	0	0	0	0	0	0	0	0	0	0	0	0	0	0	0	0	0	0	0	0	0	0	0	0
k__Bacteria|p__Firmicutes|c__Clostridia|o__Clostridiales|f__Lachnospiraceae	1.73058	0.63037	0.13383	0.27993	0.87592	1.398	0.33906	0.47392	0.82947	0.28395	0.04777	0.17945	0.0643	0.85894	0.40526	0.08896	1.42428	0.12935	0.40522	0.20937	1.2081	0.78704	0.57727	1.39602	0.08438	0.06454	0.16874	0.10526	0.16157	0.28516	1.28162	1.85218	0	0.55499	0.19227	0.20345	2.15996	0.35793	0.6342	0.11887	1.02214
k__Bacteria|p__Firmicutes|c__Clostridia|o__Clostridiales|f__Lachnospiraceae|g__Anaerostipes	0	0	0	0	0	0	0	0	0	0	0	0	0	0	0	0	0	0	0	0	0	0	0	0	0	0	0	0	0	0	0	0	0	0	0	0	0	0	0	0	0
k__Bacteria|p__Firmicutes|c__Clostridia|o__Clostridiales|f__Lachnospiraceae|g__Anaerostipes|s__Anaerostipes_hadrus	0	0	0	0	0	0	0	0	0	0	0	0	0	0	0	0	0	0	0	0	0	0	0	0	0	0	0	0	0	0	0	0	0	0	0	0	0	0	0	0	0
k__Bacteria|p__Firmicutes|c__Clostridia|o__Clostridiales|f__Lachnospiraceae|g__Anaerotignum	0	0	0	0	0	0	0	0	0	0	0	0	0	0	0	0	0	0	0	0	0	0	0	0	0	0	0	0	0	0	0	0	0	0	0	0	0	0	0	0	0
k__Bacteria|p__Firmicutes|c__Clostridia|o__Clostridiales|f__Lachnospiraceae|g__Anaerotignum|s__Anaerotignum_lactatifermentans	0	0	0	0	0	0	0	0	0	0	0	0	0	0	0	0	0	0	0	0	0	0	0	0	0	0	0	0	0	0	0	0	0	0	0	0	0	0	0	0	0
k__Bacteria|p__Firmicutes|c__Clostridia|o__Clostridiales|f__Lachnospiraceae|g__Blautia	0	0	0	0	0	0	0	0	0	0	0	0	0	0	0	0	0	0	0	0	0	0	0	0	0	0	0	0	0	0	0	0	0	0	0	0	0	0	0	0	0
k__Bacteria|p__Firmicutes|c__Clostridia|o__Clostridiales|f__Lachnospiraceae|g__Blautia|s__Blautia_obeum	0	0	0	0	0	0	0	0	0	0	0	0	0	0	0	0	0	0	0	0	0	0	0	0	0	0	0	0	0	0	0	0	0	0	0	0	0	0	0	0	0
k__Bacteria|p__Firmicutes|c__Clostridia|o__Clostridiales|f__Lachnospiraceae|g__Blautia|s__Blautia_sp_CAG_257	0	0	0	0	0	0	0	0	0	0	0	0	0	0	0	0	0	0	0	0	0	0	0	0	0	0	0	0	0	0	0	0	0	0	0	0	0	0	0	0	0
k__Bacteria|p__Firmicutes|c__Clostridia|o__Clostridiales|f__Lachnospiraceae|g__Blautia|s__Blautia_wexlerae	0	0	0	0	0	0	0	0	0	0	0	0	0	0	0	0	0	0	0	0	0	0	0	0	0	0	0	0	0	0	0	0	0	0	0	0	0	0	0	0	0
k__Bacteria|p__Firmicutes|c__Clostridia|o__Clostridiales|f__Lachnospiraceae|g__Blautia|s__Ruminococcus_gnavus	0	0	0	0	0	0	0	0	0	0	0	0	0	0	0	0	0	0	0	0	0	0	0	0	0	0	0	0	0	0	0	0	0	0	0	0	0	0	0	0	0
k__Bacteria|p__Firmicutes|c__Clostridia|o__Clostridiales|f__Lachnospiraceae|g__Blautia|s__Ruminococcus_torques	0	0	0	0	0	0	0	0	0	0	0	0	0	0	0	0	0	0	0	0	0	0	0	0	0	0	0	0	0	0	0	0	0	0	0	0	0	0	0	0	0
k__Bacteria|p__Firmicutes|c__Clostridia|o__Clostridiales|f__Lachnospiraceae|g__Butyrivibrio	0	0	0	0	0	0	0	0	0	0	0	0	0	0	0	0	0	0	0	0	0	0	0	0	0	0	0	0	0	0	0	0	0	0	0	0	0	0	0	0	0
k__Bacteria|p__Firmicutes|c__Clostridia|o__Clostridiales|f__Lachnospiraceae|g__Butyrivibrio|s__Butyrivibrio_crossotus	0	0	0	0	0	0	0	0	0	0	0	0	0	0	0	0	0	0	0	0	0	0	0	0	0	0	0	0	0	0	0	0	0	0	0	0	0	0	0	0	0
k__Bacteria|p__Firmicutes|c__Clostridia|o__Clostridiales|f__Lachnospiraceae|g__Butyrivibrio|s__Butyrivibrio_sp_CAG_318	0	0	0	0	0	0	0	0	0	0	0	0	0	0	0	0	0	0	0	0	0	0	0	0	0	0	0	0	0	0	0	0	0	0	0	0	0	0	0	0	0
k__Bacteria|p__Firmicutes|c__Clostridia|o__Clostridiales|f__Lachnospiraceae|g__Catonella	0	0	0	0	0.00253	0.00055	0	0	0	0	0	0	0	0	0	0	0	0	0	0	0	0.03272	0	0	0	0	0	0	0	0	0	0	0	0	0	0	0.01004	0	0	0	0
k__Bacteria|p__Firmicutes|c__Clostridia|o__Clostridiales|f__Lachnospiraceae|g__Catonella|s__Catonella_morbi	0	0	0	0	0.00253	0.00055	0	0	0	0	0	0	0	0	0	0	0	0	0	0	0	0.03272	0	0	0	0	0	0	0	0	0	0	0	0	0	0	0.01004	0	0	0	0
k__Bacteria|p__Firmicutes|c__Clostridia|o__Clostridiales|f__Lachnospiraceae|g__Coprococcus	0	0	0	0	0	0.09316	0	0	0	0	0	0	0	0	0.09044	0	0	0	0	0	0	0	0.38663	0	0	0	0	0	0	0	0.53287	0	0	0.01254	0	0	0	0	0	0	0.03678
k__Bacteria|p__Firmicutes|c__Clostridia|o__Clostridiales|f__Lachnospiraceae|g__Coprococcus|s__Coprococcus_catus	0	0	0	0	0	0	0	0	0	0	0	0	0	0	0	0	0	0	0	0	0	0	0	0	0	0	0	0	0	0	0	0	0	0	0	0	0	0	0	0	0
k__Bacteria|p__Firmicutes|c__Clostridia|o__Clostridiales|f__Lachnospiraceae|g__Coprococcus|s__Coprococcus_comes	0	0	0	0	0	0	0	0	0	0	0	0	0	0	0	0	0	0	0	0	0	0	0	0	0	0	0	0	0	0	0	0	0	0	0	0	0	0	0	0	0
k__Bacteria|p__Firmicutes|c__Clostridia|o__Clostridiales|f__Lachnospiraceae|g__Coprococcus|s__Coprococcus_eutactus	0	0	0	0	0	0.09316	0	0	0	0	0	0	0	0	0.09044	0	0	0	0	0	0	0	0.38663	0	0	0	0	0	0	0	0.53287	0	0	0.01254	0	0	0	0	0	0	0.03678
k__Bacteria|p__Firmicutes|c__Clostridia|o__Clostridiales|f__Lachnospiraceae|g__Dorea	0	0	0	0	0	0.0124	0	0	0	0	0	0	0	0	0	0	0	0	0	0	0	0	0	0	0	0	0	0	0	0	0	0	0	0	0	0	0	0	0	0	0
k__Bacteria|p__Firmicutes|c__Clostridia|o__Clostridiales|f__Lachnospiraceae|g__Dorea|s__Dorea_formicigenerans	0	0	0	0	0	0	0	0	0	0	0	0	0	0	0	0	0	0	0	0	0	0	0	0	0	0	0	0	0	0	0	0	0	0	0	0	0	0	0	0	0
k__Bacteria|p__Firmicutes|c__Clostridia|o__Clostridiales|f__Lachnospiraceae|g__Dorea|s__Dorea_longicatena	0	0	0	0	0	0.0124	0	0	0	0	0	0	0	0	0	0	0	0	0	0	0	0	0	0	0	0	0	0	0	0	0	0	0	0	0	0	0	0	0	0	0
k__Bacteria|p__Firmicutes|c__Clostridia|o__Clostridiales|f__Lachnospiraceae|g__Dorea|s__Dorea_sp_CAG_317	0	0	0	0	0	0	0	0	0	0	0	0	0	0	0	0	0	0	0	0	0	0	0	0	0	0	0	0	0	0	0	0	0	0	0	0	0	0	0	0	0
k__Bacteria|p__Firmicutes|c__Clostridia|o__Clostridiales|f__Lachnospiraceae|g__Eisenbergiella	0	0	0	0	0	0	0	0	0	0	0	0	0	0	0	0	0	0	0	0	0	0	0	0	0	0	0	0	0	0	0	0	0	0	0	0	0	0	0	0	0
k__Bacteria|p__Firmicutes|c__Clostridia|o__Clostridiales|f__Lachnospiraceae|g__Eisenbergiella|s__Eisenbergiella_massiliensis	0	0	0	0	0	0	0	0	0	0	0	0	0	0	0	0	0	0	0	0	0	0	0	0	0	0	0	0	0	0	0	0	0	0	0	0	0	0	0	0	0
k__Bacteria|p__Firmicutes|c__Clostridia|o__Clostridiales|f__Lachnospiraceae|g__Eisenbergiella|s__Eisenbergiella_tayi	0	0	0	0	0	0	0	0	0	0	0	0	0	0	0	0	0	0	0	0	0	0	0	0	0	0	0	0	0	0	0	0	0	0	0	0	0	0	0	0	0
k__Bacteria|p__Firmicutes|c__Clostridia|o__Clostridiales|f__Lachnospiraceae|g__Fusicatenibacter	0	0	0	0	0	0.04348	0	0	0	0	0	0	0	0	0	0	0	0	0	0	0	0	0	0	0	0	0	0	0	0	0	0	0	0	0	0	0	0	0	0	0
k__Bacteria|p__Firmicutes|c__Clostridia|o__Clostridiales|f__Lachnospiraceae|g__Fusicatenibacter|s__Fusicatenibacter_saccharivorans	0	0	0	0	0	0.04348	0	0	0	0	0	0	0	0	0	0	0	0	0	0	0	0	0	0	0	0	0	0	0	0	0	0	0	0	0	0	0	0	0	0	0
k__Bacteria|p__Firmicutes|c__Clostridia|o__Clostridiales|f__Lachnospiraceae|g__Lachnoanaerobaculum	0.00574	0.23509	0.00237	0	0.34339	0.01552	0.01953	0	0.00236	0.00102	0	0	0	0.13296	0.01878	0	0	0.00179	0.02046	0	0	0.07715	0	0.05499	0	0	0	0	0	0.0268	0	0.14238	0	0.01802	0.03538	0	1.67127	0	0	0	0.03164
k__Bacteria|p__Firmicutes|c__Clostridia|o__Clostridiales|f__Lachnospiraceae|g__Lachnoanaerobaculum|s__Lachnoanaerobaculum_saburreum	0.00574	0	0	0	0	0.01552	0.01953	0	0.00236	0.00102	0	0	0	0.13156	0.01878	0	0	0.00179	0.02046	0	0	0.07715	0	0.05499	0	0	0	0	0	0.0268	0	0.14238	0	0.01802	0.03538	0	0	0	0	0	0.03164
k__Bacteria|p__Firmicutes|c__Clostridia|o__Clostridiales|f__Lachnospiraceae|g__Lachnoanaerobaculum|s__Lachnoanaerobaculum_umeaense	0	0.23509	0.00237	0	0.34339	0	0	0	0	0	0	0	0	0.0014	0	0	0	0	0	0	0	0	0	0	0	0	0	0	0	0	0	0	0	0	0	0	1.67127	0	0	0	0
k__Bacteria|p__Firmicutes|c__Clostridia|o__Clostridiales|f__Lachnospiraceae|g__Lachnoclostridium	0	0	0	0	0	0	0	0	0	0	0	0	0	0	0	0	0	0	0	0	0	0	0	0	0	0	0	0	0	0	0	0	0	0	0	0	0	0	0	0	0
k__Bacteria|p__Firmicutes|c__Clostridia|o__Clostridiales|f__Lachnospiraceae|g__Lachnoclostridium|s__Clostridium_aldenense	0	0	0	0	0	0	0	0	0	0	0	0	0	0	0	0	0	0	0	0	0	0	0	0	0	0	0	0	0	0	0	0	0	0	0	0	0	0	0	0	0
k__Bacteria|p__Firmicutes|c__Clostridia|o__Clostridiales|f__Lachnospiraceae|g__Lachnoclostridium|s__Clostridium_asparagiforme	0	0	0	0	0	0	0	0	0	0	0	0	0	0	0	0	0	0	0	0	0	0	0	0	0	0	0	0	0	0	0	0	0	0	0	0	0	0	0	0	0
k__Bacteria|p__Firmicutes|c__Clostridia|o__Clostridiales|f__Lachnospiraceae|g__Lachnoclostridium|s__Clostridium_bolteae	0	0	0	0	0	0	0	0	0	0	0	0	0	0	0	0	0	0	0	0	0	0	0	0	0	0	0	0	0	0	0	0	0	0	0	0	0	0	0	0	0
k__Bacteria|p__Firmicutes|c__Clostridia|o__Clostridiales|f__Lachnospiraceae|g__Lachnoclostridium|s__Clostridium_citroniae	0	0	0	0	0	0	0	0	0	0	0	0	0	0	0	0	0	0	0	0	0	0	0	0	0	0	0	0	0	0	0	0	0	0	0	0	0	0	0	0	0
k__Bacteria|p__Firmicutes|c__Clostridia|o__Clostridiales|f__Lachnospiraceae|g__Lachnoclostridium|s__Clostridium_clostridioforme	0	0	0	0	0	0	0	0	0	0	0	0	0	0	0	0	0	0	0	0	0	0	0	0	0	0	0	0	0	0	0	0	0	0	0	0	0	0	0	0	0
k__Bacteria|p__Firmicutes|c__Clostridia|o__Clostridiales|f__Lachnospiraceae|g__Lachnoclostridium|s__Clostridium_lavalense	0	0	0	0	0	0	0	0	0	0	0	0	0	0	0	0	0	0	0	0	0	0	0	0	0	0	0	0	0	0	0	0	0	0	0	0	0	0	0	0	0
k__Bacteria|p__Firmicutes|c__Clostridia|o__Clostridiales|f__Lachnospiraceae|g__Lachnoclostridium|s__Clostridium_saccharolyticum	0	0	0	0	0	0	0	0	0	0	0	0	0	0	0	0	0	0	0	0	0	0	0	0	0	0	0	0	0	0	0	0	0	0	0	0	0	0	0	0	0
k__Bacteria|p__Firmicutes|c__Clostridia|o__Clostridiales|f__Lachnospiraceae|g__Lachnoclostridium|s__Clostridium_symbiosum	0	0	0	0	0	0	0	0	0	0	0	0	0	0	0	0	0	0	0	0	0	0	0	0	0	0	0	0	0	0	0	0	0	0	0	0	0	0	0	0	0
k__Bacteria|p__Firmicutes|c__Clostridia|o__Clostridiales|f__Lachnospiraceae|g__Lachnospira	0	0.01102	0	0	0	0	0.01095	0	0	0	0	0	0	0	0	0	0.09866	0	0	0	0	0	0	0	0	0	0	0	0	0	0	0	0	0	0	0	0	0	0	0	0
k__Bacteria|p__Firmicutes|c__Clostridia|o__Clostridiales|f__Lachnospiraceae|g__Lachnospiraceae_unclassified	0.04287	0	0.0026	0	0.01399	0.04782	0.07401	0.00198	0	0.06907	0	0.03434	0	0.0632	0.00607	0.03122	0.61843	0	0.00619	0.00116	0.01082	0.06285	0.0659	0.01747	0.01775	0	0.01752	0	0.02711	0	0.11222	0.46862	0	0.01409	0	0.1434	0	0.00627	0.04407	0.0009	0.10735
k__Bacteria|p__Firmicutes|c__Clostridia|o__Clostridiales|f__Lachnospiraceae|g__Lachnospiraceae_unclassified|s__Eubacterium_rectale	0	0	0.0026	0	0.01399	0.04782	0.07401	0.00198	0	0	0	0.03434	0	0.0632	0.00607	0.03122	0.61843	0	0	0.00116	0	0.00369	0.0659	0.01747	0.01627	0	0	0	0.02711	0	0.11222	0.05692	0	0.00327	0	0.1434	0	0	0.04407	0	0.02598
k__Bacteria|p__Firmicutes|c__Clostridia|o__Clostridiales|f__Lachnospiraceae|g__Lachnospiraceae_unclassified|s__Lachnospiraceae_bacterium_oral_taxon_096	0.04287	0	0	0	0	0	0	0	0	0.06907	0	0	0	0	0	0	0	0	0.00619	0	0.01082	0.05916	0	0	0.00148	0	0.01752	0	0	0	0	0.4117	0	0.01082	0	0	0	0.00627	0	0.0009	0.08137
k__Bacteria|p__Firmicutes|c__Clostridia|o__Clostridiales|f__Lachnospiraceae|g__Lachnospira|s__Lachnospira_pectinoschiza	0	0.01102	0	0	0	0	0.01095	0	0	0	0	0	0	0	0	0	0.09866	0	0	0	0	0	0	0	0	0	0	0	0	0	0	0	0	0	0	0	0	0	0	0	0
k__Bacteria|p__Firmicutes|c__Clostridia|o__Clostridiales|f__Lachnospiraceae|g__Oribacterium	0	0.38425	0.06926	0.14135	0.48298	0.3576	0.08937	0.38793	0.76811	0.16072	0.04777	0.102	0.02895	0.36212	0.22125	0	0.04202	0.06026	0.33087	0.01874	0.5928	0.37106	0	0.3048	0.05841	0.05617	0.13231	0.10526	0.05358	0.23282	0	1.00148	0	0.10094	0.14799	0.01782	0.42852	0.00965	0.34018	0.10506	0.5138
k__Bacteria|p__Firmicutes|c__Clostridia|o__Clostridiales|f__Lachnospiraceae|g__Oribacterium|s__Oribacterium_asaccharolyticum	0	0	0	0.00422	0.00286	0.01625	0	0	0.01819	0	0	0	0	0.01621	0	0	0	0	0	0	0	0.02976	0	0.0213	0	0	0	0	0	0.0126	0	0.01972	0	0.00507	0.00277	0	0	0	0.01885	0	0.01712
k__Bacteria|p__Firmicutes|c__Clostridia|o__Clostridiales|f__Lachnospiraceae|g__Oribacterium|s__Oribacterium_parvum	0	0	0.06926	0.06232	0.23842	0.25356	0	0.2386	0.24575	0.14149	0	0.02862	0.02895	0.11577	0.02422	0	0	0.04307	0.25619	0	0.13534	0	0	0.04722	0.02786	0.03098	0.07545	0	0.02735	0.22023	0	0.0166	0	0.01757	0.02169	0.01782	0.25959	0.00965	0	0.07744	0.18627
k__Bacteria|p__Firmicutes|c__Clostridia|o__Clostridiales|f__Lachnospiraceae|g__Oribacterium|s__Oribacterium_sinus	0	0.38425	0	0.07481	0.24171	0.07757	0.08937	0.14933	0.50416	0.01923	0.04777	0.07338	0	0.23014	0.19703	0	0	0.01719	0.07468	0.01874	0.45746	0.25236	0	0.23628	0.03055	0.02519	0.05686	0.10526	0.02623	0	0	0.96516	0	0.07658	0.12353	0	0.16893	0	0.32134	0.02761	0.3074
k__Bacteria|p__Firmicutes|c__Clostridia|o__Clostridiales|f__Lachnospiraceae|g__Oribacterium|s__Oribacterium_sp_oral_taxon_078	0	0	0	0	0	0.01021	0	0	0	0	0	0	0	0	0	0	0.04202	0	0	0	0	0.08894	0	0	0	0	0	0	0	0	0	0	0	0.00172	0	0	0	0	0	0	0.00301
k__Bacteria|p__Firmicutes|c__Clostridia|o__Clostridiales|f__Lachnospiraceae|g__Roseburia	0	0	0.0596	0	0.02573	0.81079	0.091	0.05538	0.02389	0	0	0.02539	0.03357	0.04938	0.02465	0.04619	0.66517	0.01366	0	0.02482	0.04556	0.03192	0.12474	0.02207	0.00667	0.00837	0.0038	0	0.03096	0	0.26854	0.02057	0	0	0	0.04224	0.01299	0.0141	0.06765	0	0.01506
k__Bacteria|p__Firmicutes|c__Clostridia|o__Clostridiales|f__Lachnospiraceae|g__Roseburia|s__Roseburia_faecis	0	0	0.0596	0	0.02573	0.09351	0.091	0.05538	0.02389	0	0	0.02539	0.03357	0.04938	0.02109	0.04619	0.46258	0.01366	0	0.02023	0.04556	0.03192	0.09696	0.02207	0.0036	0.00837	0.0038	0	0.02951	0	0.14037	0.02057	0	0	0	0.04224	0.01299	0.0141	0.06765	0	0.01506
k__Bacteria|p__Firmicutes|c__Clostridia|o__Clostridiales|f__Lachnospiraceae|g__Roseburia|s__Roseburia_hominis	0	0	0	0	0	0.03671	0	0	0	0	0	0	0	0	0	0	0	0	0	0	0	0	0	0	0	0	0	0	0	0	0	0	0	0	0	0	0	0	0	0	0
k__Bacteria|p__Firmicutes|c__Clostridia|o__Clostridiales|f__Lachnospiraceae|g__Roseburia|s__Roseburia_intestinalis	0	0	0	0	0	0.39118	0	0	0	0	0	0	0	0	0	0	0.2026	0	0	0.00459	0	0	0	0	0.00306	0	0	0	0.00145	0	0	0	0	0	0	0	0	0	0	0	0
k__Bacteria|p__Firmicutes|c__Clostridia|o__Clostridiales|f__Lachnospiraceae|g__Roseburia|s__Roseburia_inulinivorans	0	0	0	0	0	0.28939	0	0	0	0	0	0	0	0	0.00356	0	0	0	0	0	0	0	0.02778	0	0	0	0	0	0	0	0.12816	0	0	0	0	0	0	0	0	0	0
k__Bacteria|p__Firmicutes|c__Clostridia|o__Clostridiales|f__Lachnospiraceae|g__Roseburia|s__Roseburia_sp_CAG_182	0	0	0	0	0	0	0	0	0	0	0	0	0	0	0	0	0	0	0	0	0	0	0	0	0	0	0	0	0	0	0	0	0	0	0	0	0	0	0	0	0
k__Bacteria|p__Firmicutes|c__Clostridia|o__Clostridiales|f__Lachnospiraceae|g__Roseburia|s__Roseburia_sp_CAG_303	0	0	0	0	0	0	0	0	0	0	0	0	0	0	0	0	0	0	0	0	0	0	0	0	0	0	0	0	0	0	0	0	0	0	0	0	0	0	0	0	0
k__Bacteria|p__Firmicutes|c__Clostridia|o__Clostridiales|f__Lachnospiraceae|g__Roseburia|s__Roseburia_sp_CAG_309	0	0	0	0	0	0	0	0	0	0	0	0	0	0	0	0	0	0	0	0	0	0	0	0	0	0	0	0	0	0	0	0	0	0	0	0	0	0	0	0	0
k__Bacteria|p__Firmicutes|c__Clostridia|o__Clostridiales|f__Lachnospiraceae|g__Roseburia|s__Roseburia_sp_CAG_471	0	0	0	0	0	0	0	0	0	0	0	0	0	0	0	0	0	0	0	0	0	0	0	0	0	0	0	0	0	0	0	0	0	0	0	0	0	0	0	0	0
k__Bacteria|p__Firmicutes|c__Clostridia|o__Clostridiales|f__Lachnospiraceae|g__Sellimonas	0	0	0	0	0	0	0	0	0	0	0	0	0	0	0	0	0	0	0	0	0	0	0	0	0	0	0	0	0	0	0	0	0	0	0	0	0	0	0	0	0
k__Bacteria|p__Firmicutes|c__Clostridia|o__Clostridiales|f__Lachnospiraceae|g__Sellimonas|s__Sellimonas_intestinalis	0	0	0	0	0	0	0	0	0	0	0	0	0	0	0	0	0	0	0	0	0	0	0	0	0	0	0	0	0	0	0	0	0	0	0	0	0	0	0	0	0
k__Bacteria|p__Firmicutes|c__Clostridia|o__Clostridiales|f__Lachnospiraceae|g__Shuttleworthia	0	0	0	0	0	0	0	0	0	0	0	0	0	0	0	0	0	0	0	0	0	0	0	0	0	0	0	0	0	0	0	0	0	0	0	0	0	0	0	0	0.05832
k__Bacteria|p__Firmicutes|c__Clostridia|o__Clostridiales|f__Lachnospiraceae|g__Shuttleworthia|s__Shuttleworthia_satelles	0	0	0	0	0	0	0	0	0	0	0	0	0	0	0	0	0	0	0	0	0	0	0	0	0	0	0	0	0	0	0	0	0	0	0	0	0	0	0	0	0.05832
k__Bacteria|p__Firmicutes|c__Clostridia|o__Clostridiales|f__Lachnospiraceae|g__Stomatobaculum	1.68197	0	0	0.13859	0.00729	0.01667	0.0542	0.02863	0.03513	0.05314	0	0.01773	0.00178	0.25128	0.04407	0.01155	0	0.05365	0.0477	0.16466	0.55892	0.21134	0	0.99669	0.00156	0	0.01511	0	0.04992	0.02554	0.36799	0.21912	0	0.4094	0.0089	0	0.03713	0.32791	0.1823	0.01291	0.25919
k__Bacteria|p__Firmicutes|c__Clostridia|o__Clostridiales|f__Lachnospiraceae|g__Stomatobaculum|s__Stomatobaculum_longum	1.68197	0	0	0.13859	0.00729	0.01667	0.0542	0.02863	0.03513	0.05314	0	0.01773	0.00178	0.25128	0.04407	0.01155	0	0.05365	0.0477	0.16466	0.55892	0.21134	0	0.99669	0.00156	0	0.01511	0	0.04992	0.02554	0.36799	0.21912	0	0.4094	0.0089	0	0.03713	0.32791	0.1823	0.01291	0.25919
k__Bacteria|p__Firmicutes|c__Clostridia|o__Clostridiales|f__Oscillospiraceae	0	0	0	0	0	0.13674	0	0	0.00144	0	0	0	0	0	0	0.01607	0.19556	0	0	0	0	0	0	0	0	0	0	0	0.02722	0	0	0	0	0	0	0	0.00109	0	0	0	0
k__Bacteria|p__Firmicutes|c__Clostridia|o__Clostridiales|f__Oscillospiraceae|g__Oscillibacter	0	0	0	0	0	0.13674	0	0	0.00144	0	0	0	0	0	0	0.01607	0.19556	0	0	0	0	0	0	0	0	0	0	0	0.02722	0	0	0	0	0	0	0	0.00109	0	0	0	0
k__Bacteria|p__Firmicutes|c__Clostridia|o__Clostridiales|f__Oscillospiraceae|g__Oscillibacter|s__Oscillibacter_sp_57_20	0	0	0	0	0	0.13674	0	0	0.00144	0	0	0	0	0	0	0.01607	0.19556	0	0	0	0	0	0	0	0	0	0	0	0.02722	0	0	0	0	0	0	0	0	0	0	0	0
k__Bacteria|p__Firmicutes|c__Clostridia|o__Clostridiales|f__Oscillospiraceae|g__Oscillibacter|s__Oscillibacter_sp_CAG_241	0	0	0	0	0	0	0	0	0	0	0	0	0	0	0	0	0	0	0	0	0	0	0	0	0	0	0	0	0	0	0	0	0	0	0	0	0.00109	0	0	0	0
k__Bacteria|p__Firmicutes|c__Clostridia|o__Clostridiales|f__Oscillospiraceae|g__Oscillibacter|s__Oscillibacter_sp_PC13	0	0	0	0	0	0	0	0	0	0	0	0	0	0	0	0	0	0	0	0	0	0	0	0	0	0	0	0	0	0	0	0	0	0	0	0	0	0	0	0	0
k__Bacteria|p__Firmicutes|c__Clostridia|o__Clostridiales|f__Peptostreptococcaceae	0	0.00848	0	0	0.03169	0.00531	0.02832	0	0	0	0	0	0	0.05748	0	0	0	0	0	0	0	0.01415	0.22127	0	0	0	0.00576	0.01411	0	0	0	0.08326	0	0	0	0.02441	0.06989	0	0	0	0.04919
k__Bacteria|p__Firmicutes|c__Clostridia|o__Clostridiales|f__Peptostreptococcaceae|g__Filifactor	0	0	0	0	0.03169	0.00531	0.02832	0	0	0	0	0	0	0.04974	0	0	0	0	0	0	0	0.01415	0.22127	0	0	0	0.00576	0.01411	0	0	0	0.08326	0	0	0	0.02441	0.04019	0	0	0	0.0102
k__Bacteria|p__Firmicutes|c__Clostridia|o__Clostridiales|f__Peptostreptococcaceae|g__Filifactor|s__Filifactor_alocis	0	0	0	0	0.03169	0.00531	0.02832	0	0	0	0	0	0	0.04974	0	0	0	0	0	0	0	0.01415	0.22127	0	0	0	0.00576	0.01411	0	0	0	0.08326	0	0	0	0.02441	0.04019	0	0	0	0.0102
k__Bacteria|p__Firmicutes|c__Clostridia|o__Clostridiales|f__Peptostreptococcaceae|g__Intestinibacter	0	0	0	0	0	0	0	0	0	0	0	0	0	0	0	0	0	0	0	0	0	0	0	0	0	0	0	0	0	0	0	0	0	0	0	0	0	0	0	0	0
k__Bacteria|p__Firmicutes|c__Clostridia|o__Clostridiales|f__Peptostreptococcaceae|g__Intestinibacter|s__Intestinibacter_bartlettii	0	0	0	0	0	0	0	0	0	0	0	0	0	0	0	0	0	0	0	0	0	0	0	0	0	0	0	0	0	0	0	0	0	0	0	0	0	0	0	0	0
k__Bacteria|p__Firmicutes|c__Clostridia|o__Clostridiales|f__Peptostreptococcaceae|g__Peptoanaerobacter	0	0	0	0	0	0	0	0	0	0	0	0	0	0	0	0	0	0	0	0	0	0	0	0	0	0	0	0	0	0	0	0	0	0	0	0	0	0	0	0	0
k__Bacteria|p__Firmicutes|c__Clostridia|o__Clostridiales|f__Peptostreptococcaceae|g__Peptoanaerobacter|s__Eubacterium_yurii	0	0	0	0	0	0	0	0	0	0	0	0	0	0	0	0	0	0	0	0	0	0	0	0	0	0	0	0	0	0	0	0	0	0	0	0	0	0	0	0	0
k__Bacteria|p__Firmicutes|c__Clostridia|o__Clostridiales|f__Peptostreptococcaceae|g__Peptoanaerobacter|s__Peptoanaerobacter_stomatis	0	0	0	0	0	0	0	0	0	0	0	0	0	0	0	0	0	0	0	0	0	0	0	0	0	0	0	0	0	0	0	0	0	0	0	0	0	0	0	0	0
k__Bacteria|p__Firmicutes|c__Clostridia|o__Clostridiales|f__Peptostreptococcaceae|g__Peptostreptococcus	0	0.00848	0	0	0	0	0	0	0	0	0	0	0	0.00774	0	0	0	0	0	0	0	0	0	0	0	0	0	0	0	0	0	0	0	0	0	0	0.02971	0	0	0	0.03899
k__Bacteria|p__Firmicutes|c__Clostridia|o__Clostridiales|f__Peptostreptococcaceae|g__Peptostreptococcus|s__Peptostreptococcus_stomatis	0	0.00848	0	0	0	0	0	0	0	0	0	0	0	0.00774	0	0	0	0	0	0	0	0	0	0	0	0	0	0	0	0	0	0	0	0	0	0	0.02971	0	0	0	0.03899
k__Bacteria|p__Firmicutes|c__Clostridia|o__Clostridiales|f__Peptostreptococcaceae|g__Romboutsia	0	0	0	0	0	0	0	0	0	0	0	0	0	0	0	0	0	0	0	0	0	0	0	0	0	0	0	0	0	0	0	0	0	0	0	0	0	0	0	0	0
k__Bacteria|p__Firmicutes|c__Clostridia|o__Clostridiales|f__Peptostreptococcaceae|g__Romboutsia|s__Romboutsia_ilealis	0	0	0	0	0	0	0	0	0	0	0	0	0	0	0	0	0	0	0	0	0	0	0	0	0	0	0	0	0	0	0	0	0	0	0	0	0	0	0	0	0
k__Bacteria|p__Firmicutes|c__Clostridia|o__Clostridiales|f__Ruminococcaceae	0	0.0771	0	0	0.02505	0.92817	0.11042	0.17851	0.01336	0	0.07488	0.23087	0.08334	0.13483	0.13781	0.17995	1.36431	0	0.06378	0.18617	0.11121	0.0278	0.34431	0.05236	0.272	0.04008	0.03844	0.1189	0.23403	0.00815	1.03846	0.09977	0.03677	0.02049	0.02277	0.41796	0.05004	0.05563	0.18548	0.0882	0.27053
k__Bacteria|p__Firmicutes|c__Clostridia|o__Clostridiales|f__Ruminococcaceae|g__Agathobaculum	0	0	0	0	0	0	0	0	0	0	0	0	0	0	0	0	0	0	0	0	0	0	0	0	0	0	0	0	0	0	0	0	0	0	0	0	0	0	0	0	0
k__Bacteria|p__Firmicutes|c__Clostridia|o__Clostridiales|f__Ruminococcaceae|g__Agathobaculum|s__Agathobaculum_butyriciproducens	0	0	0	0	0	0	0	0	0	0	0	0	0	0	0	0	0	0	0	0	0	0	0	0	0	0	0	0	0	0	0	0	0	0	0	0	0	0	0	0	0
k__Bacteria|p__Firmicutes|c__Clostridia|o__Clostridiales|f__Ruminococcaceae|g__Anaerofilum	0	0	0	0	0	0	0	0	0	0	0	0	0	0	0	0	0	0	0	0	0	0	0	0	0	0	0	0	0	0	0	0	0	0	0	0	0	0	0	0	0
k__Bacteria|p__Firmicutes|c__Clostridia|o__Clostridiales|f__Ruminococcaceae|g__Anaerofilum|s__Anaerofilum_sp_An201	0	0	0	0	0	0	0	0	0	0	0	0	0	0	0	0	0	0	0	0	0	0	0	0	0	0	0	0	0	0	0	0	0	0	0	0	0	0	0	0	0
k__Bacteria|p__Firmicutes|c__Clostridia|o__Clostridiales|f__Ruminococcaceae|g__Anaeromassilibacillus	0	0	0	0	0	0	0	0	0	0	0	0	0	0	0	0	0	0	0	0	0	0	0	0	0	0	0	0	0	0	0	0	0	0	0	0	0	0	0	0	0
k__Bacteria|p__Firmicutes|c__Clostridia|o__Clostridiales|f__Ruminococcaceae|g__Anaeromassilibacillus|s__Anaeromassilibacillus_sp_An250	0	0	0	0	0	0	0	0	0	0	0	0	0	0	0	0	0	0	0	0	0	0	0	0	0	0	0	0	0	0	0	0	0	0	0	0	0	0	0	0	0
k__Bacteria|p__Firmicutes|c__Clostridia|o__Clostridiales|f__Ruminococcaceae|g__Anaerotruncus	0	0	0	0	0	0	0	0	0	0	0	0	0	0	0	0	0	0	0	0	0	0	0	0	0	0	0	0	0	0	0	0	0	0	0	0	0	0	0	0	0
k__Bacteria|p__Firmicutes|c__Clostridia|o__Clostridiales|f__Ruminococcaceae|g__Anaerotruncus|s__Anaerotruncus_colihominis	0	0	0	0	0	0	0	0	0	0	0	0	0	0	0	0	0	0	0	0	0	0	0	0	0	0	0	0	0	0	0	0	0	0	0	0	0	0	0	0	0
k__Bacteria|p__Firmicutes|c__Clostridia|o__Clostridiales|f__Ruminococcaceae|g__Anaerotruncus|s__Anaerotruncus_sp_CAG_528	0	0	0	0	0	0	0	0	0	0	0	0	0	0	0	0	0	0	0	0	0	0	0	0	0	0	0	0	0	0	0	0	0	0	0	0	0	0	0	0	0
k__Bacteria|p__Firmicutes|c__Clostridia|o__Clostridiales|f__Ruminococcaceae|g__Faecalibacterium	0	0.0771	0	0	0.02505	0.87336	0.11042	0.17851	0.01336	0	0.07488	0.23087	0.08334	0.13483	0.13781	0.17995	1.36431	0	0.06378	0.18617	0.11121	0.0278	0.34431	0.05236	0.272	0.04008	0.03844	0.1189	0.23403	0.00815	1.03846	0.09977	0.03677	0.02049	0.02277	0.41796	0.05004	0.05563	0.18548	0.0882	0.27053
k__Bacteria|p__Firmicutes|c__Clostridia|o__Clostridiales|f__Ruminococcaceae|g__Faecalibacterium|s__Faecalibacterium_prausnitzii	0	0.0771	0	0	0.02505	0.87336	0.11042	0.17851	0.01336	0	0.07488	0.23087	0.08334	0.13483	0.13781	0.17995	1.36431	0	0.06378	0.18617	0.11121	0.0278	0.34431	0.05236	0.272	0.04008	0.03844	0.1189	0.23403	0.00815	1.03846	0.09977	0.03677	0.02049	0.02277	0.41796	0.05004	0.05563	0.18548	0.0882	0.27053
k__Bacteria|p__Firmicutes|c__Clostridia|o__Clostridiales|f__Ruminococcaceae|g__Flavonifractor	0	0	0	0	0	0.02207	0	0	0	0	0	0	0	0	0	0	0	0	0	0	0	0	0	0	0	0	0	0	0	0	0	0	0	0	0	0	0	0	0	0	0
k__Bacteria|p__Firmicutes|c__Clostridia|o__Clostridiales|f__Ruminococcaceae|g__Flavonifractor|s__Flavonifractor_plautii	0	0	0	0	0	0.02207	0	0	0	0	0	0	0	0	0	0	0	0	0	0	0	0	0	0	0	0	0	0	0	0	0	0	0	0	0	0	0	0	0	0	0
k__Bacteria|p__Firmicutes|c__Clostridia|o__Clostridiales|f__Ruminococcaceae|g__Flavonifractor|s__Flavonifractor_sp_An100	0	0	0	0	0	0	0	0	0	0	0	0	0	0	0	0	0	0	0	0	0	0	0	0	0	0	0	0	0	0	0	0	0	0	0	0	0	0	0	0	0
k__Bacteria|p__Firmicutes|c__Clostridia|o__Clostridiales|f__Ruminococcaceae|g__Gemmiger	0	0	0	0	0	0.00897	0	0	0	0	0	0	0	0	0	0	0	0	0	0	0	0	0	0	0	0	0	0	0	0	0	0	0	0	0	0	0	0	0	0	0
k__Bacteria|p__Firmicutes|c__Clostridia|o__Clostridiales|f__Ruminococcaceae|g__Gemmiger|s__Gemmiger_formicilis	0	0	0	0	0	0.00897	0	0	0	0	0	0	0	0	0	0	0	0	0	0	0	0	0	0	0	0	0	0	0	0	0	0	0	0	0	0	0	0	0	0	0
k__Bacteria|p__Firmicutes|c__Clostridia|o__Clostridiales|f__Ruminococcaceae|g__Harryflintia	0	0	0	0	0	0	0	0	0	0	0	0	0	0	0	0	0	0	0	0	0	0	0	0	0	0	0	0	0	0	0	0	0	0	0	0	0	0	0	0	0
k__Bacteria|p__Firmicutes|c__Clostridia|o__Clostridiales|f__Ruminococcaceae|g__Harryflintia|s__Harryflintia_acetispora	0	0	0	0	0	0	0	0	0	0	0	0	0	0	0	0	0	0	0	0	0	0	0	0	0	0	0	0	0	0	0	0	0	0	0	0	0	0	0	0	0
k__Bacteria|p__Firmicutes|c__Clostridia|o__Clostridiales|f__Ruminococcaceae|g__Pseudoflavonifractor	0	0	0	0	0	0	0	0	0	0	0	0	0	0	0	0	0	0	0	0	0	0	0	0	0	0	0	0	0	0	0	0	0	0	0	0	0	0	0	0	0
k__Bacteria|p__Firmicutes|c__Clostridia|o__Clostridiales|f__Ruminococcaceae|g__Pseudoflavonifractor|s__Pseudoflavonifractor_capillosus	0	0	0	0	0	0	0	0	0	0	0	0	0	0	0	0	0	0	0	0	0	0	0	0	0	0	0	0	0	0	0	0	0	0	0	0	0	0	0	0	0
k__Bacteria|p__Firmicutes|c__Clostridia|o__Clostridiales|f__Ruminococcaceae|g__Pseudoflavonifractor|s__Pseudoflavonifractor_sp_An184	0	0	0	0	0	0	0	0	0	0	0	0	0	0	0	0	0	0	0	0	0	0	0	0	0	0	0	0	0	0	0	0	0	0	0	0	0	0	0	0	0
k__Bacteria|p__Firmicutes|c__Clostridia|o__Clostridiales|f__Ruminococcaceae|g__Ruminococcaceae_unclassified	0	0	0	0	0	0	0	0	0	0	0	0	0	0	0	0	0	0	0	0	0	0	0	0	0	0	0	0	0	0	0	0	0	0	0	0	0	0	0	0	0
k__Bacteria|p__Firmicutes|c__Clostridia|o__Clostridiales|f__Ruminococcaceae|g__Ruminococcaceae_unclassified|s__Clostridium_leptum	0	0	0	0	0	0	0	0	0	0	0	0	0	0	0	0	0	0	0	0	0	0	0	0	0	0	0	0	0	0	0	0	0	0	0	0	0	0	0	0	0
k__Bacteria|p__Firmicutes|c__Clostridia|o__Clostridiales|f__Ruminococcaceae|g__Ruminococcaceae_unclassified|s__Eubacterium_siraeum	0	0	0	0	0	0	0	0	0	0	0	0	0	0	0	0	0	0	0	0	0	0	0	0	0	0	0	0	0	0	0	0	0	0	0	0	0	0	0	0	0
k__Bacteria|p__Firmicutes|c__Clostridia|o__Clostridiales|f__Ruminococcaceae|g__Ruminococcaceae_unclassified|s__Ruminococcaceae_bacterium_D16	0	0	0	0	0	0	0	0	0	0	0	0	0	0	0	0	0	0	0	0	0	0	0	0	0	0	0	0	0	0	0	0	0	0	0	0	0	0	0	0	0
k__Bacteria|p__Firmicutes|c__Clostridia|o__Clostridiales|f__Ruminococcaceae|g__Ruminococcaceae_unclassified|s__Ruminococcaceae_bacterium_D5	0	0	0	0	0	0	0	0	0	0	0	0	0	0	0	0	0	0	0	0	0	0	0	0	0	0	0	0	0	0	0	0	0	0	0	0	0	0	0	0	0
k__Bacteria|p__Firmicutes|c__Clostridia|o__Clostridiales|f__Ruminococcaceae|g__Ruminococcus	0	0	0	0	0	0.01529	0	0	0	0	0	0	0	0	0	0	0	0	0	0	0	0	0	0	0	0	0	0	0	0	0	0	0	0	0	0	0	0	0	0	0
k__Bacteria|p__Firmicutes|c__Clostridia|o__Clostridiales|f__Ruminococcaceae|g__Ruminococcus|s__Ruminococcus_bicirculans	0	0	0	0	0	0	0	0	0	0	0	0	0	0	0	0	0	0	0	0	0	0	0	0	0	0	0	0	0	0	0	0	0	0	0	0	0	0	0	0	0
k__Bacteria|p__Firmicutes|c__Clostridia|o__Clostridiales|f__Ruminococcaceae|g__Ruminococcus|s__Ruminococcus_bromii	0	0	0	0	0	0	0	0	0	0	0	0	0	0	0	0	0	0	0	0	0	0	0	0	0	0	0	0	0	0	0	0	0	0	0	0	0	0	0	0	0
k__Bacteria|p__Firmicutes|c__Clostridia|o__Clostridiales|f__Ruminococcaceae|g__Ruminococcus|s__Ruminococcus_callidus	0	0	0	0	0	0	0	0	0	0	0	0	0	0	0	0	0	0	0	0	0	0	0	0	0	0	0	0	0	0	0	0	0	0	0	0	0	0	0	0	0
k__Bacteria|p__Firmicutes|c__Clostridia|o__Clostridiales|f__Ruminococcaceae|g__Ruminococcus|s__Ruminococcus_champanellensis	0	0	0	0	0	0	0	0	0	0	0	0	0	0	0	0	0	0	0	0	0	0	0	0	0	0	0	0	0	0	0	0	0	0	0	0	0	0	0	0	0
k__Bacteria|p__Firmicutes|c__Clostridia|o__Clostridiales|f__Ruminococcaceae|g__Ruminococcus|s__Ruminococcus_lactaris	0	0	0	0	0	0	0	0	0	0	0	0	0	0	0	0	0	0	0	0	0	0	0	0	0	0	0	0	0	0	0	0	0	0	0	0	0	0	0	0	0
k__Bacteria|p__Firmicutes|c__Clostridia|o__Clostridiales|f__Ruminococcaceae|g__Ruminococcus|s__Ruminococcus_obeum_CAG_39	0	0	0	0	0	0	0	0	0	0	0	0	0	0	0	0	0	0	0	0	0	0	0	0	0	0	0	0	0	0	0	0	0	0	0	0	0	0	0	0	0
k__Bacteria|p__Firmicutes|c__Clostridia|o__Clostridiales|f__Ruminococcaceae|g__Ruminococcus|s__Ruminococcus_sp_CAG_330	0	0	0	0	0	0.01529	0	0	0	0	0	0	0	0	0	0	0	0	0	0	0	0	0	0	0	0	0	0	0	0	0	0	0	0	0	0	0	0	0	0	0
k__Bacteria|p__Firmicutes|c__Clostridia|o__Clostridiales|f__Ruminococcaceae|g__Ruminococcus|s__Ruminococcus_sp_CAG_403	0	0	0	0	0	0	0	0	0	0	0	0	0	0	0	0	0	0	0	0	0	0	0	0	0	0	0	0	0	0	0	0	0	0	0	0	0	0	0	0	0
k__Bacteria|p__Firmicutes|c__Clostridia|o__Clostridiales|f__Ruminococcaceae|g__Ruminococcus|s__Ruminococcus_sp_CAG_488	0	0	0	0	0	0	0	0	0	0	0	0	0	0	0	0	0	0	0	0	0	0	0	0	0	0	0	0	0	0	0	0	0	0	0	0	0	0	0	0	0
k__Bacteria|p__Firmicutes|c__Clostridia|o__Clostridiales|f__Ruminococcaceae|g__Ruminococcus|s__Ruminococcus_sp_CAG_563	0	0	0	0	0	0	0	0	0	0	0	0	0	0	0	0	0	0	0	0	0	0	0	0	0	0	0	0	0	0	0	0	0	0	0	0	0	0	0	0	0
k__Bacteria|p__Firmicutes|c__Clostridia|o__Clostridiales|f__Ruminococcaceae|g__Ruthenibacterium	0	0	0	0	0	0.00848	0	0	0	0	0	0	0	0	0	0	0	0	0	0	0	0	0	0	0	0	0	0	0	0	0	0	0	0	0	0	0	0	0	0	0
k__Bacteria|p__Firmicutes|c__Clostridia|o__Clostridiales|f__Ruminococcaceae|g__Ruthenibacterium|s__Ruthenibacterium_lactatiformans	0	0	0	0	0	0.00848	0	0	0	0	0	0	0	0	0	0	0	0	0	0	0	0	0	0	0	0	0	0	0	0	0	0	0	0	0	0	0	0	0	0	0
k__Bacteria|p__Firmicutes|c__Erysipelotrichia	0	0.00258	0.09723	0	0.0351	0.09659	0.03378	0	0.00811	0.00615	0	0	0	0.05514	0.01139	0	0	0	0.00486	0	0.00631	0.00802	0	0.0512	0	0.0173	0	0.01945	0	0.00721	0	0.01226	0	0	0.07154	0	0.06358	0	0	0	0.06196
k__Bacteria|p__Firmicutes|c__Erysipelotrichia|o__Erysipelotrichales	0	0.00258	0.09723	0	0.0351	0.09659	0.03378	0	0.00811	0.00615	0	0	0	0.05514	0.01139	0	0	0	0.00486	0	0.00631	0.00802	0	0.0512	0	0.0173	0	0.01945	0	0.00721	0	0.01226	0	0	0.07154	0	0.06358	0	0	0	0.06196
k__Bacteria|p__Firmicutes|c__Erysipelotrichia|o__Erysipelotrichales|f__Erysipelotrichaceae	0	0.00258	0.09723	0	0.0351	0.09659	0.03378	0	0.00811	0.00615	0	0	0	0.05514	0.01139	0	0	0	0.00486	0	0.00631	0.00802	0	0.0512	0	0.0173	0	0.01945	0	0.00721	0	0.01226	0	0	0.07154	0	0.06358	0	0	0	0.06196
k__Bacteria|p__Firmicutes|c__Erysipelotrichia|o__Erysipelotrichales|f__Erysipelotrichaceae|g__Absiella	0	0	0	0	0	0	0	0	0	0	0	0	0	0	0	0	0	0	0	0	0	0	0	0	0	0	0	0	0	0	0	0	0	0	0	0	0	0	0	0	0
k__Bacteria|p__Firmicutes|c__Erysipelotrichia|o__Erysipelotrichales|f__Erysipelotrichaceae|g__Absiella|s__Absiella_dolichum	0	0	0	0	0	0	0	0	0	0	0	0	0	0	0	0	0	0	0	0	0	0	0	0	0	0	0	0	0	0	0	0	0	0	0	0	0	0	0	0	0
k__Bacteria|p__Firmicutes|c__Erysipelotrichia|o__Erysipelotrichales|f__Erysipelotrichaceae|g__Bulleidia	0	0	0	0	0	0.00791	0	0	0	0	0	0	0	0.0151	0	0	0	0	0	0	0	0	0	0	0	0	0	0	0	0	0	0	0	0	0	0	0.03842	0	0	0	0
k__Bacteria|p__Firmicutes|c__Erysipelotrichia|o__Erysipelotrichales|f__Erysipelotrichaceae|g__Bulleidia|s__Bulleidia_extructa	0	0	0	0	0	0.00791	0	0	0	0	0	0	0	0.0151	0	0	0	0	0	0	0	0	0	0	0	0	0	0	0	0	0	0	0	0	0	0	0.03842	0	0	0	0
k__Bacteria|p__Firmicutes|c__Erysipelotrichia|o__Erysipelotrichales|f__Erysipelotrichaceae|g__Catenibacterium	0	0	0	0	0	0	0	0	0	0	0	0	0	0	0	0	0	0	0	0	0	0	0	0	0	0	0	0	0	0	0	0	0	0	0	0	0	0	0	0	0
k__Bacteria|p__Firmicutes|c__Erysipelotrichia|o__Erysipelotrichales|f__Erysipelotrichaceae|g__Catenibacterium|s__Catenibacterium_mitsuokai	0	0	0	0	0	0	0	0	0	0	0	0	0	0	0	0	0	0	0	0	0	0	0	0	0	0	0	0	0	0	0	0	0	0	0	0	0	0	0	0	0
k__Bacteria|p__Firmicutes|c__Erysipelotrichia|o__Erysipelotrichales|f__Erysipelotrichaceae|g__Coprobacillus	0	0	0	0	0	0	0	0	0	0	0	0	0	0	0	0	0	0	0	0	0	0	0	0	0	0	0	0	0	0	0	0	0	0	0	0	0	0	0	0	0
k__Bacteria|p__Firmicutes|c__Erysipelotrichia|o__Erysipelotrichales|f__Erysipelotrichaceae|g__Coprobacillus|s__Coprobacillus_cateniformis	0	0	0	0	0	0	0	0	0	0	0	0	0	0	0	0	0	0	0	0	0	0	0	0	0	0	0	0	0	0	0	0	0	0	0	0	0	0	0	0	0
k__Bacteria|p__Firmicutes|c__Erysipelotrichia|o__Erysipelotrichales|f__Erysipelotrichaceae|g__Dielma	0	0	0	0	0	0	0	0	0	0	0	0	0	0	0	0	0	0	0	0	0	0	0	0	0	0	0	0	0	0	0	0	0	0	0	0	0	0	0	0	0
k__Bacteria|p__Firmicutes|c__Erysipelotrichia|o__Erysipelotrichales|f__Erysipelotrichaceae|g__Dielma|s__Dielma_fastidiosa	0	0	0	0	0	0	0	0	0	0	0	0	0	0	0	0	0	0	0	0	0	0	0	0	0	0	0	0	0	0	0	0	0	0	0	0	0	0	0	0	0
k__Bacteria|p__Firmicutes|c__Erysipelotrichia|o__Erysipelotrichales|f__Erysipelotrichaceae|g__Eggerthia	0	0	0	0	0	0	0	0	0	0	0	0	0	0	0	0	0	0	0	0	0	0	0	0	0	0	0	0	0	0	0	0	0	0	0	0	0	0	0	0	0
k__Bacteria|p__Firmicutes|c__Erysipelotrichia|o__Erysipelotrichales|f__Erysipelotrichaceae|g__Eggerthia|s__Eggerthia_catenaformis	0	0	0	0	0	0	0	0	0	0	0	0	0	0	0	0	0	0	0	0	0	0	0	0	0	0	0	0	0	0	0	0	0	0	0	0	0	0	0	0	0
k__Bacteria|p__Firmicutes|c__Erysipelotrichia|o__Erysipelotrichales|f__Erysipelotrichaceae|g__Erysipelatoclostridium	0	0	0	0	0	0	0	0	0	0	0	0	0	0	0	0	0	0	0	0	0	0	0	0	0	0	0	0	0	0	0	0	0	0	0	0	0	0	0	0	0
k__Bacteria|p__Firmicutes|c__Erysipelotrichia|o__Erysipelotrichales|f__Erysipelotrichaceae|g__Erysipelatoclostridium|s__Clostridium_innocuum	0	0	0	0	0	0	0	0	0	0	0	0	0	0	0	0	0	0	0	0	0	0	0	0	0	0	0	0	0	0	0	0	0	0	0	0	0	0	0	0	0
k__Bacteria|p__Firmicutes|c__Erysipelotrichia|o__Erysipelotrichales|f__Erysipelotrichaceae|g__Erysipelatoclostridium|s__Clostridium_spiroforme	0	0	0	0	0	0	0	0	0	0	0	0	0	0	0	0	0	0	0	0	0	0	0	0	0	0	0	0	0	0	0	0	0	0	0	0	0	0	0	0	0
k__Bacteria|p__Firmicutes|c__Erysipelotrichia|o__Erysipelotrichales|f__Erysipelotrichaceae|g__Erysipelatoclostridium|s__Erysipelatoclostridium_ramosum	0	0	0	0	0	0	0	0	0	0	0	0	0	0	0	0	0	0	0	0	0	0	0	0	0	0	0	0	0	0	0	0	0	0	0	0	0	0	0	0	0
k__Bacteria|p__Firmicutes|c__Erysipelotrichia|o__Erysipelotrichales|f__Erysipelotrichaceae|g__Holdemanella	0	0	0	0	0	0	0	0	0	0	0	0	0	0	0	0	0	0	0	0	0	0	0	0	0	0	0	0	0	0	0	0	0	0	0	0	0	0	0	0	0
k__Bacteria|p__Firmicutes|c__Erysipelotrichia|o__Erysipelotrichales|f__Erysipelotrichaceae|g__Holdemanella|s__Holdemanella_biformis	0	0	0	0	0	0	0	0	0	0	0	0	0	0	0	0	0	0	0	0	0	0	0	0	0	0	0	0	0	0	0	0	0	0	0	0	0	0	0	0	0
k__Bacteria|p__Firmicutes|c__Erysipelotrichia|o__Erysipelotrichales|f__Erysipelotrichaceae|g__Holdemania	0	0	0	0	0	0	0	0	0	0	0	0	0	0	0	0	0	0	0	0	0	0	0	0	0	0	0	0	0	0	0	0	0	0	0	0	0	0	0	0	0
k__Bacteria|p__Firmicutes|c__Erysipelotrichia|o__Erysipelotrichales|f__Erysipelotrichaceae|g__Holdemania|s__Holdemania_filiformis	0	0	0	0	0	0	0	0	0	0	0	0	0	0	0	0	0	0	0	0	0	0	0	0	0	0	0	0	0	0	0	0	0	0	0	0	0	0	0	0	0
k__Bacteria|p__Firmicutes|c__Erysipelotrichia|o__Erysipelotrichales|f__Erysipelotrichaceae|g__Massiliomicrobiota	0	0	0	0	0	0	0	0	0	0	0	0	0	0	0	0	0	0	0	0	0	0	0	0	0	0	0	0	0	0	0	0	0	0	0	0	0	0	0	0	0
k__Bacteria|p__Firmicutes|c__Erysipelotrichia|o__Erysipelotrichales|f__Erysipelotrichaceae|g__Massiliomicrobiota|s__Massiliomicrobiota_timonensis	0	0	0	0	0	0	0	0	0	0	0	0	0	0	0	0	0	0	0	0	0	0	0	0	0	0	0	0	0	0	0	0	0	0	0	0	0	0	0	0	0
k__Bacteria|p__Firmicutes|c__Erysipelotrichia|o__Erysipelotrichales|f__Erysipelotrichaceae|g__Solobacterium	0	0.00258	0.09723	0	0.0351	0.08867	0.03378	0	0.00811	0.00615	0	0	0	0.04004	0.01139	0	0	0	0.00486	0	0.00631	0.00802	0	0.0512	0	0.0173	0	0.01945	0	0.00721	0	0.01226	0	0	0.07154	0	0.02516	0	0	0	0.06196
k__Bacteria|p__Firmicutes|c__Erysipelotrichia|o__Erysipelotrichales|f__Erysipelotrichaceae|g__Solobacterium|s__Solobacterium_moorei	0	0.00258	0.09723	0	0.0351	0.08867	0.03378	0	0.00811	0.00615	0	0	0	0.04004	0.01139	0	0	0	0.00486	0	0.00631	0.00802	0	0.0512	0	0.0173	0	0.01945	0	0.00721	0	0.01226	0	0	0.07154	0	0.02516	0	0	0	0.06196
k__Bacteria|p__Firmicutes|c__Erysipelotrichia|o__Erysipelotrichales|f__Erysipelotrichaceae|g__Turicibacter	0	0	0	0	0	0	0	0	0	0	0	0	0	0	0	0	0	0	0	0	0	0	0	0	0	0	0	0	0	0	0	0	0	0	0	0	0	0	0	0	0
k__Bacteria|p__Firmicutes|c__Erysipelotrichia|o__Erysipelotrichales|f__Erysipelotrichaceae|g__Turicibacter|s__Turicibacter_sanguinis	0	0	0	0	0	0	0	0	0	0	0	0	0	0	0	0	0	0	0	0	0	0	0	0	0	0	0	0	0	0	0	0	0	0	0	0	0	0	0	0	0
k__Bacteria|p__Firmicutes|c__Firmicutes_unclassified	0	0	0	0	0	0.01394	0	0	0	0	0	0	0	0	0	0	0	0	0	0	0	0	0	0	0	0	0	0	0	0	0	0	0	0	0	0	0	0	0	0	0.00099
k__Bacteria|p__Firmicutes|c__Firmicutes_unclassified|o__Firmicutes_unclassified	0	0	0	0	0	0.01394	0	0	0	0	0	0	0	0	0	0	0	0	0	0	0	0	0	0	0	0	0	0	0	0	0	0	0	0	0	0	0	0	0	0	0.00099
k__Bacteria|p__Firmicutes|c__Firmicutes_unclassified|o__Firmicutes_unclassified|f__Firmicutes_unclassified	0	0	0	0	0	0.01394	0	0	0	0	0	0	0	0	0	0	0	0	0	0	0	0	0	0	0	0	0	0	0	0	0	0	0	0	0	0	0	0	0	0	0.00099
k__Bacteria|p__Firmicutes|c__Firmicutes_unclassified|o__Firmicutes_unclassified|f__Firmicutes_unclassified|g__Firmicutes_unclassified	0	0	0	0	0	0.01394	0	0	0	0	0	0	0	0	0	0	0	0	0	0	0	0	0	0	0	0	0	0	0	0	0	0	0	0	0	0	0	0	0	0	0.00099
k__Bacteria|p__Firmicutes|c__Firmicutes_unclassified|o__Firmicutes_unclassified|f__Firmicutes_unclassified|g__Firmicutes_unclassified|s__Firmicutes_bacterium_CAG_110	0	0	0	0	0	0.0093	0	0	0	0	0	0	0	0	0	0	0	0	0	0	0	0	0	0	0	0	0	0	0	0	0	0	0	0	0	0	0	0	0	0	0.00099
k__Bacteria|p__Firmicutes|c__Firmicutes_unclassified|o__Firmicutes_unclassified|f__Firmicutes_unclassified|g__Firmicutes_unclassified|s__Firmicutes_bacterium_CAG_145	0	0	0	0	0	0	0	0	0	0	0	0	0	0	0	0	0	0	0	0	0	0	0	0	0	0	0	0	0	0	0	0	0	0	0	0	0	0	0	0	0
k__Bacteria|p__Firmicutes|c__Firmicutes_unclassified|o__Firmicutes_unclassified|f__Firmicutes_unclassified|g__Firmicutes_unclassified|s__Firmicutes_bacterium_CAG_170	0	0	0	0	0	0	0	0	0	0	0	0	0	0	0	0	0	0	0	0	0	0	0	0	0	0	0	0	0	0	0	0	0	0	0	0	0	0	0	0	0
k__Bacteria|p__Firmicutes|c__Firmicutes_unclassified|o__Firmicutes_unclassified|f__Firmicutes_unclassified|g__Firmicutes_unclassified|s__Firmicutes_bacterium_CAG_238	0	0	0	0	0	0	0	0	0	0	0	0	0	0	0	0	0	0	0	0	0	0	0	0	0	0	0	0	0	0	0	0	0	0	0	0	0	0	0	0	0
k__Bacteria|p__Firmicutes|c__Firmicutes_unclassified|o__Firmicutes_unclassified|f__Firmicutes_unclassified|g__Firmicutes_unclassified|s__Firmicutes_bacterium_CAG_534	0	0	0	0	0	0	0	0	0	0	0	0	0	0	0	0	0	0	0	0	0	0	0	0	0	0	0	0	0	0	0	0	0	0	0	0	0	0	0	0	0
k__Bacteria|p__Firmicutes|c__Firmicutes_unclassified|o__Firmicutes_unclassified|f__Firmicutes_unclassified|g__Firmicutes_unclassified|s__Firmicutes_bacterium_CAG_791	0	0	0	0	0	0	0	0	0	0	0	0	0	0	0	0	0	0	0	0	0	0	0	0	0	0	0	0	0	0	0	0	0	0	0	0	0	0	0	0	0
k__Bacteria|p__Firmicutes|c__Firmicutes_unclassified|o__Firmicutes_unclassified|f__Firmicutes_unclassified|g__Firmicutes_unclassified|s__Firmicutes_bacterium_CAG_83	0	0	0	0	0	0.00464	0	0	0	0	0	0	0	0	0	0	0	0	0	0	0	0	0	0	0	0	0	0	0	0	0	0	0	0	0	0	0	0	0	0	0
k__Bacteria|p__Firmicutes|c__Firmicutes_unclassified|o__Firmicutes_unclassified|f__Firmicutes_unclassified|g__Firmicutes_unclassified|s__Firmicutes_bacterium_CAG_94	0	0	0	0	0	0	0	0	0	0	0	0	0	0	0	0	0	0	0	0	0	0	0	0	0	0	0	0	0	0	0	0	0	0	0	0	0	0	0	0	0
k__Bacteria|p__Firmicutes|c__Firmicutes_unclassified|o__Firmicutes_unclassified|f__Firmicutes_unclassified|g__Firmicutes_unclassified|s__Firmicutes_bacterium_CAG_95	0	0	0	0	0	0	0	0	0	0	0	0	0	0	0	0	0	0	0	0	0	0	0	0	0	0	0	0	0	0	0	0	0	0	0	0	0	0	0	0	0
k__Bacteria|p__Firmicutes|c__Negativicutes	9.30481	1.31217	9.2031	7.00527	4.86481	11.8006	8.48153	1.89381	7.33276	5.3637	0.42753	1.94889	2.23274	10.9136	10.0276	5.44696	2.32514	4.34034	11.6527	4.06824	7.18798	8.02488	6.92581	14.3636	2.49483	11.802	1.12691	5.61673	2.91129	5.3479	8.05231	5.36652	4.27417	9.0103	7.25276	3.29735	1.52304	11.9688	4.53493	1.13193	10.4047
k__Bacteria|p__Firmicutes|c__Negativicutes|o__Acidaminococcales	0	0	0	0	0	0	0	0	0	0	0	0	0	0	0	0	0	0	0	0	0	0	0	0	0	0	0	0	0	0	0	0	0	0	0	0	0	0	0	0	0
k__Bacteria|p__Firmicutes|c__Negativicutes|o__Acidaminococcales|f__Acidaminococcaceae	0	0	0	0	0	0	0	0	0	0	0	0	0	0	0	0	0	0	0	0	0	0	0	0	0	0	0	0	0	0	0	0	0	0	0	0	0	0	0	0	0
k__Bacteria|p__Firmicutes|c__Negativicutes|o__Acidaminococcales|f__Acidaminococcaceae|g__Acidaminococcus	0	0	0	0	0	0	0	0	0	0	0	0	0	0	0	0	0	0	0	0	0	0	0	0	0	0	0	0	0	0	0	0	0	0	0	0	0	0	0	0	0
k__Bacteria|p__Firmicutes|c__Negativicutes|o__Acidaminococcales|f__Acidaminococcaceae|g__Acidaminococcus|s__Acidaminococcus_fermentans	0	0	0	0	0	0	0	0	0	0	0	0	0	0	0	0	0	0	0	0	0	0	0	0	0	0	0	0	0	0	0	0	0	0	0	0	0	0	0	0	0
k__Bacteria|p__Firmicutes|c__Negativicutes|o__Acidaminococcales|f__Acidaminococcaceae|g__Acidaminococcus|s__Acidaminococcus_intestini	0	0	0	0	0	0	0	0	0	0	0	0	0	0	0	0	0	0	0	0	0	0	0	0	0	0	0	0	0	0	0	0	0	0	0	0	0	0	0	0	0
k__Bacteria|p__Firmicutes|c__Negativicutes|o__Acidaminococcales|f__Acidaminococcaceae|g__Phascolarctobacterium	0	0	0	0	0	0	0	0	0	0	0	0	0	0	0	0	0	0	0	0	0	0	0	0	0	0	0	0	0	0	0	0	0	0	0	0	0	0	0	0	0
k__Bacteria|p__Firmicutes|c__Negativicutes|o__Acidaminococcales|f__Acidaminococcaceae|g__Phascolarctobacterium|s__Phascolarctobacterium_faecium	0	0	0	0	0	0	0	0	0	0	0	0	0	0	0	0	0	0	0	0	0	0	0	0	0	0	0	0	0	0	0	0	0	0	0	0	0	0	0	0	0
k__Bacteria|p__Firmicutes|c__Negativicutes|o__Acidaminococcales|f__Acidaminococcaceae|g__Phascolarctobacterium|s__Phascolarctobacterium_sp_CAG_266	0	0	0	0	0	0	0	0	0	0	0	0	0	0	0	0	0	0	0	0	0	0	0	0	0	0	0	0	0	0	0	0	0	0	0	0	0	0	0	0	0
k__Bacteria|p__Firmicutes|c__Negativicutes|o__Acidaminococcales|f__Acidaminococcaceae|g__Phascolarctobacterium|s__Phascolarctobacterium_succinatutens	0	0	0	0	0	0	0	0	0	0	0	0	0	0	0	0	0	0	0	0	0	0	0	0	0	0	0	0	0	0	0	0	0	0	0	0	0	0	0	0	0
k__Bacteria|p__Firmicutes|c__Negativicutes|o__Selenomonadales	0.34805	0.01946	0.00669	0.3845	0.05967	0.06153	0.20968	0.181	0.10801	0.01886	0.04918	0.04362	0.0898	0.10451	0.34134	0	1.16437	0.07739	0.35022	0.62963	0.21572	0.51593	0	0.19058	0.11122	0	0.01762	0.0859	0.074	0.04373	1.8627	0.17573	0.15114	0.09543	0.02666	0	0.04117	3.45284	0.69485	0.10206	0.65141
k__Bacteria|p__Firmicutes|c__Negativicutes|o__Selenomonadales|f__Selenomonadaceae	0.34805	0.01946	0.00669	0.3845	0.05967	0.06153	0.20968	0.181	0.10801	0.01886	0.04918	0.04362	0.0898	0.10451	0.34134	0	1.16437	0.07739	0.35022	0.62963	0.21572	0.51593	0	0.19058	0.11122	0	0.01762	0.0859	0.074	0.04373	1.8627	0.17573	0.15114	0.09543	0.02666	0	0.04117	3.45284	0.69485	0.10206	0.65141
k__Bacteria|p__Firmicutes|c__Negativicutes|o__Selenomonadales|f__Selenomonadaceae|g__Centipeda	0	0	0	0	0	0	0	0	0	0	0	0	0	0	0	0	0	0	0	0	0	0.04747	0	0	0	0	0	0	0	0	0	0	0	0	0	0	0	0.1445	0	0	0.00484
k__Bacteria|p__Firmicutes|c__Negativicutes|o__Selenomonadales|f__Selenomonadaceae|g__Centipeda|s__Centipeda_periodontii	0	0	0	0	0	0	0	0	0	0	0	0	0	0	0	0	0	0	0	0	0	0.04747	0	0	0	0	0	0	0	0	0	0	0	0	0	0	0	0.1445	0	0	0.00484
k__Bacteria|p__Firmicutes|c__Negativicutes|o__Selenomonadales|f__Selenomonadaceae|g__Megamonas	0	0	0	0	0	0	0	0	0	0	0	0	0	0	0	0	0	0	0	0	0	0	0	0	0	0	0	0	0	0	0	0	0	0	0	0	0	0	0	0	0
k__Bacteria|p__Firmicutes|c__Negativicutes|o__Selenomonadales|f__Selenomonadaceae|g__Megamonas|s__Megamonas_funiformis	0	0	0	0	0	0	0	0	0	0	0	0	0	0	0	0	0	0	0	0	0	0	0	0	0	0	0	0	0	0	0	0	0	0	0	0	0	0	0	0	0
k__Bacteria|p__Firmicutes|c__Negativicutes|o__Selenomonadales|f__Selenomonadaceae|g__Megamonas|s__Megamonas_funiformis_CAG_377	0	0	0	0	0	0	0	0	0	0	0	0	0	0	0	0	0	0	0	0	0	0	0	0	0	0	0	0	0	0	0	0	0	0	0	0	0	0	0	0	0
k__Bacteria|p__Firmicutes|c__Negativicutes|o__Selenomonadales|f__Selenomonadaceae|g__Megamonas|s__Megamonas_hypermegale	0	0	0	0	0	0	0	0	0	0	0	0	0	0	0	0	0	0	0	0	0	0	0	0	0	0	0	0	0	0	0	0	0	0	0	0	0	0	0	0	0
k__Bacteria|p__Firmicutes|c__Negativicutes|o__Selenomonadales|f__Selenomonadaceae|g__Mitsuokella	0	0	0	0	0	0	0	0	0.01849	0	0	0	0	0	0	0	0.309	0	0	0	0	0	0	0	0	0	0	0	0	0	0	0	0	0	0	0	0	0	0.11668	0	0
k__Bacteria|p__Firmicutes|c__Negativicutes|o__Selenomonadales|f__Selenomonadaceae|g__Mitsuokella|s__Mitsuokella_jalaludinii	0	0	0	0	0	0	0	0	0	0	0	0	0	0	0	0	0	0	0	0	0	0	0	0	0	0	0	0	0	0	0	0	0	0	0	0	0	0	0	0	0
k__Bacteria|p__Firmicutes|c__Negativicutes|o__Selenomonadales|f__Selenomonadaceae|g__Mitsuokella|s__Mitsuokella_multacida	0	0	0	0	0	0	0	0	0	0	0	0	0	0	0	0	0.22152	0	0	0	0	0	0	0	0	0	0	0	0	0	0	0	0	0	0	0	0	0	0	0	0
k__Bacteria|p__Firmicutes|c__Negativicutes|o__Selenomonadales|f__Selenomonadaceae|g__Mitsuokella|s__Mitsuokella_sp_oral_taxon_131	0	0	0	0	0	0	0	0	0.01849	0	0	0	0	0	0	0	0.08748	0	0	0	0	0	0	0	0	0	0	0	0	0	0	0	0	0	0	0	0	0	0.11668	0	0
k__Bacteria|p__Firmicutes|c__Negativicutes|o__Selenomonadales|f__Selenomonadaceae|g__Selenomonas	0.34805	0.01946	0.00669	0.3845	0.05967	0.06153	0.20968	0.181	0.08952	0.01886	0.04918	0.04362	0.0898	0.10451	0.34134	0	0.85537	0.07739	0.35022	0.62963	0.21572	0.46846	0	0.19058	0.11122	0	0.01762	0.0859	0.074	0.04373	1.8627	0.17573	0.15114	0.09543	0.02666	0	0.04117	3.30834	0.57817	0.10206	0.64657
k__Bacteria|p__Firmicutes|c__Negativicutes|o__Selenomonadales|f__Selenomonadaceae|g__Selenomonas|s__Selenomonas_artemidis	0.00229	0	0	0	0	0	0	0	0	0	0	0	0	0	0	0	0	0	0	0.02305	0	0	0	0.01962	0	0	0	0	0	0	0	0	0.08309	0	0	0	0	0	0	0	0.01284
k__Bacteria|p__Firmicutes|c__Negativicutes|o__Selenomonadales|f__Selenomonadaceae|g__Selenomonas|s__Selenomonas_flueggei	0.09456	0	0	0.03356	0.01837	0.04108	0	0	0.01753	0.00417	0	0	0	0	0.06412	0	0.0455	0.03144	0.05964	0.10373	0.15585	0.00241	0	0.00893	0	0	0	0	0.00312	0.02153	0	0.09784	0	0.00497	0	0	0.01728	0.49424	0	0.0149	0.02501
k__Bacteria|p__Firmicutes|c__Negativicutes|o__Selenomonadales|f__Selenomonadaceae|g__Selenomonas|s__Selenomonas_infelix	0	0	0	0	0	0	0	0.0203	0	0	0	0	0	0	0	0	0	0	0	0.06595	0	0	0	0	0	0	0	0	0	0	0	0	0	0	0	0	0	0.00101	0	0	0
k__Bacteria|p__Firmicutes|c__Negativicutes|o__Selenomonadales|f__Selenomonadaceae|g__Selenomonas|s__Selenomonas_noxia	0.07465	0	0.00669	0.05802	0.03192	0.00306	0.09346	0	0.03356	0	0	0.03826	0.02125	0.0817	0.1697	0	0.44055	0	0.21429	0.08253	0.01486	0.1484	0	0.11436	0.07934	0	0	0	0.05347	0.0222	0.74914	0.02886	0	0.02491	0.02666	0	0	0.07755	0.49821	0.0622	0.22697
k__Bacteria|p__Firmicutes|c__Negativicutes|o__Selenomonadales|f__Selenomonadaceae|g__Selenomonas|s__Selenomonas_sp_FOBRC6	0	0	0	0	0	0	0	0	0.00053	0	0	0	0	0	0	0	0	0	0	0.00368	0	0.01752	0	0.00048	0	0	0	0	0	0	0	0	0	0	0	0	0	0.05541	0	0	0.05483
k__Bacteria|p__Firmicutes|c__Negativicutes|o__Selenomonadales|f__Selenomonadaceae|g__Selenomonas|s__Selenomonas_sp_oral_taxon_126	0	0	0	0	0	0	0	0	0	0	0	0	0	0	0	0	0.076	0	0	0.02656	0	0	0	0	0	0	0	0	0	0	0	0	0	0	0	0	0	0.02025	0	0	0.16172
k__Bacteria|p__Firmicutes|c__Negativicutes|o__Selenomonadales|f__Selenomonadaceae|g__Selenomonas|s__Selenomonas_sp_oral_taxon_138	0	0	0	0	0	0	0	0	0.00364	0	0	0	0	0	0	0	0	0	0	0.00724	0	0	0	0.00405	0	0	0	0	0	0	0	0	0	0.00183	0	0	0	0.02037	0	0	0.02085
k__Bacteria|p__Firmicutes|c__Negativicutes|o__Selenomonadales|f__Selenomonadaceae|g__Selenomonas|s__Selenomonas_sp_oral_taxon_892	0	0.01946	0	0	0	0	0	0	0	0	0	0	0	0	0	0	0	0	0	0	0	0.20494	0	0.0183	0	0	0	0	0	0	0	0	0	0.0103	0	0	0.00237	0.00808	0	0	0
k__Bacteria|p__Firmicutes|c__Negativicutes|o__Selenomonadales|f__Selenomonadaceae|g__Selenomonas|s__Selenomonas_sp_oral_taxon_920	0	0	0	0	0	0	0	0	0	0	0	0	0	0	0	0	0	0	0	0.03799	0	0	0	0	0	0	0	0	0	0	0	0	0	0	0	0	0	0.01753	0	0	0
k__Bacteria|p__Firmicutes|c__Negativicutes|o__Selenomonadales|f__Selenomonadaceae|g__Selenomonas|s__Selenomonas_sputigena	0.17655	0	0	0.29291	0.00938	0.0174	0.11622	0.1607	0.03426	0.0147	0.04918	0.00536	0.06856	0.0228	0.10752	0	0.29332	0.04595	0.07629	0.27891	0.04501	0.09519	0	0.02485	0.03187	0	0.01762	0.0859	0.01741	0	1.11356	0.04902	0.06805	0.05343	0	0	0.02151	2.6139	0.07996	0.02497	0.14435
k__Bacteria|p__Firmicutes|c__Negativicutes|o__Veillonellales	8.95677	1.29271	9.1964	6.62078	4.80514	11.739	8.27185	1.71281	7.22475	5.34484	0.37835	1.90527	2.14294	10.809	9.68624	5.44696	1.16077	4.26294	11.3025	3.43861	6.97226	7.50895	6.92581	14.173	2.38362	11.802	1.10929	5.53083	2.83728	5.30417	6.18961	5.19079	4.12303	8.91487	7.2261	3.29735	1.48188	8.51601	3.84008	1.02986	9.75324
k__Bacteria|p__Firmicutes|c__Negativicutes|o__Veillonellales|f__Veillonellaceae	8.95677	1.29271	9.1964	6.62078	4.80514	11.739	8.27185	1.71281	7.22475	5.34484	0.37835	1.90527	2.14294	10.809	9.68624	5.44696	1.16077	4.26294	11.3025	3.43861	6.97226	7.50895	6.92581	14.173	2.38362	11.802	1.10929	5.53083	2.83728	5.30417	6.18961	5.19079	4.12303	8.91487	7.2261	3.29735	1.48188	8.51601	3.84008	1.02986	9.75324
k__Bacteria|p__Firmicutes|c__Negativicutes|o__Veillonellales|f__Veillonellaceae|g__Allisonella	0	0	0	0	0	0	0	0	0	0	0	0	0	0	0	0	0	0	0	0	0	0	0	0	0	0	0	0	0	0	0	0	0	0	0	0	0	0	0	0	0
k__Bacteria|p__Firmicutes|c__Negativicutes|o__Veillonellales|f__Veillonellaceae|g__Allisonella|s__Allisonella_histaminiformans	0	0	0	0	0	0	0	0	0	0	0	0	0	0	0	0	0	0	0	0	0	0	0	0	0	0	0	0	0	0	0	0	0	0	0	0	0	0	0	0	0
k__Bacteria|p__Firmicutes|c__Negativicutes|o__Veillonellales|f__Veillonellaceae|g__Anaeroglobus	0	0	0	0	0	0.00273	0	0	0.00456	0	0.04666	0	0.00934	0	0.0402	0	0	0	0.00187	0	0	0.00799	0	0	0	0	0	0.01352	0	0.01564	0	0	0	0	0.017	0	0	0.01133	0.19993	0	0.25228
k__Bacteria|p__Firmicutes|c__Negativicutes|o__Veillonellales|f__Veillonellaceae|g__Anaeroglobus|s__Anaeroglobus_geminatus	0	0	0	0	0	0.00273	0	0	0.00456	0	0.04666	0	0.00934	0	0.0402	0	0	0	0.00187	0	0	0.00799	0	0	0	0	0	0.01352	0	0.01564	0	0	0	0	0.017	0	0	0.01133	0.19993	0	0.25228
k__Bacteria|p__Firmicutes|c__Negativicutes|o__Veillonellales|f__Veillonellaceae|g__Dialister	0.03642	0	0	0.02858	0.01253	0	0	0	0	0	0.03148	0	0.00573	0.06492	0.0388	0	0.05907	0	0.00594	0.00617	0	0.0093	0.0485	0.00223	0	0	0	0.21099	0	0	0	0	0.00901	0	0.00527	0	0.02638	0.09293	0	0	0.03146
k__Bacteria|p__Firmicutes|c__Negativicutes|o__Veillonellales|f__Veillonellaceae|g__Dialister|s__Dialister_invisus	0.03642	0	0	0.02858	0.01253	0	0	0	0	0	0.03148	0	0.00573	0.0155	0.0388	0	0.05907	0	0.00594	0	0	0.0093	0	0.00223	0	0	0	0.11432	0	0	0	0	0.00901	0	0.00527	0	0.01273	0.08167	0	0	0.02274
k__Bacteria|p__Firmicutes|c__Negativicutes|o__Veillonellales|f__Veillonellaceae|g__Dialister|s__Dialister_micraerophilus	0	0	0	0	0	0	0	0	0	0	0	0	0	0	0	0	0	0	0	0	0	0	0	0	0	0	0	0	0	0	0	0	0	0	0	0	0	0.01126	0	0	0
k__Bacteria|p__Firmicutes|c__Negativicutes|o__Veillonellales|f__Veillonellaceae|g__Dialister|s__Dialister_pneumosintes	0	0	0	0	0	0	0	0	0	0	0	0	0	0.04942	0	0	0	0	0	0.00617	0	0	0.0485	0	0	0	0	0.09667	0	0	0	0	0	0	0	0	0.01365	0	0	0	0.00872
k__Bacteria|p__Firmicutes|c__Negativicutes|o__Veillonellales|f__Veillonellaceae|g__Dialister|s__Dialister_sp_CAG_357	0	0	0	0	0	0	0	0	0	0	0	0	0	0	0	0	0	0	0	0	0	0	0	0	0	0	0	0	0	0	0	0	0	0	0	0	0	0	0	0	0
k__Bacteria|p__Firmicutes|c__Negativicutes|o__Veillonellales|f__Veillonellaceae|g__Dialister|s__Dialister_succinatiphilus	0	0	0	0	0	0	0	0	0	0	0	0	0	0	0	0	0	0	0	0	0	0	0	0	0	0	0	0	0	0	0	0	0	0	0	0	0	0	0	0	0
k__Bacteria|p__Firmicutes|c__Negativicutes|o__Veillonellales|f__Veillonellaceae|g__Megasphaera	6.58148	0	0.81319	4.10391	0.46329	2.85493	0.96494	0.94579	3.11135	0.4573	0	0.12826	1.14947	1.91481	2.27596	0	0	1.21711	2.08057	0.70279	3.67726	0.59365	0	4.56324	0.29329	2.54735	0.18533	0.06837	0.22373	0.41091	1.59768	1.65974	0.11381	1.49775	0.76443	0.30784	0.05927	3.61946	0.4237	0.44267	4.12913
k__Bacteria|p__Firmicutes|c__Negativicutes|o__Veillonellales|f__Veillonellaceae|g__Megasphaera|s__Megasphaera_elsdenii	0	0	0	0	0	0	0	0	0	0	0	0	0	0	0	0	0	0	0	0	0	0	0	0	0	0	0	0	0	0	0	0	0	0	0	0	0	0	0	0	0
k__Bacteria|p__Firmicutes|c__Negativicutes|o__Veillonellales|f__Veillonellaceae|g__Megasphaera|s__Megasphaera_micronuciformis	6.58148	0	0.81319	4.10391	0.46329	2.85493	0.96494	0.94579	3.11135	0.4573	0	0.12826	1.14947	1.91481	2.27596	0	0	1.21711	2.08057	0.70279	3.67726	0.59365	0	4.56324	0.29329	2.54735	0.18533	0.06837	0.22373	0.41091	1.59768	1.65974	0.11381	1.49775	0.76443	0.30784	0.05927	3.61946	0.4237	0.44267	4.12913
k__Bacteria|p__Firmicutes|c__Negativicutes|o__Veillonellales|f__Veillonellaceae|g__Megasphaera|s__Megasphaera_sp_DISK_18	0	0	0	0	0	0	0	0	0	0	0	0	0	0	0	0	0	0	0	0	0	0	0	0	0	0	0	0	0	0	0	0	0	0	0	0	0	0	0	0	0
k__Bacteria|p__Firmicutes|c__Negativicutes|o__Veillonellales|f__Veillonellaceae|g__Veillonella	2.33887	1.29271	8.38322	2.48829	4.32932	8.88138	7.30691	0.76702	4.10884	4.88754	0.30021	1.77702	0.9784	8.82932	7.33129	5.44696	1.1017	3.04584	9.21411	2.72964	3.295	6.89801	6.87731	9.60751	2.09033	9.25469	0.92396	5.23795	2.61355	4.87763	4.59193	3.53105	4.00021	7.41711	6.4394	2.98951	1.39622	4.79228	3.21644	0.58719	5.34036
k__Bacteria|p__Firmicutes|c__Negativicutes|o__Veillonellales|f__Veillonellaceae|g__Veillonella|s__Veillonella_atypica	1.7236	0.12878	4.15156	1.09228	0.20045	5.01673	2.55313	0.23739	1.01999	2.00288	0	0.39242	0.60584	3.80516	3.72912	2.96277	0.27336	1.49016	4.60315	1.53374	1.30449	1.3487	0.10772	3.63871	0.73906	6.38395	0.30064	1.59541	1.39911	1.41623	1.69985	2.84913	0.98604	4.48321	2.17699	1.58026	0.21537	3.73954	1.56944	0.092	1.40408
k__Bacteria|p__Firmicutes|c__Negativicutes|o__Veillonellales|f__Veillonellaceae|g__Veillonella|s__Veillonella_denticariosi	0	0	0	0	0	0	0	0	0	0	0	0	0	0	0	0	0	0	0	0	0	0.06257	0	0	0	0	0	0.00686	0.04602	0	0	0	0	0	0	0	0	0	0	0	0
k__Bacteria|p__Firmicutes|c__Negativicutes|o__Veillonellales|f__Veillonellaceae|g__Veillonella|s__Veillonella_dispar	0.25727	0.23782	1.49695	0.87351	0.82704	1.04623	1.21986	0.20392	1.57333	0.65912	0	0.33659	0.12594	1.51677	0.73201	1.72951	0.05272	0.85278	1.83632	0.63448	1.16918	1.08562	0.23595	2.67692	0.58566	1.27302	0.08033	1.57149	0.66311	1.13214	1.51338	0.19989	0.10765	1.64282	2.34326	0.53246	0.24761	0.48761	0.46609	0.10783	1.49553
k__Bacteria|p__Firmicutes|c__Negativicutes|o__Veillonellales|f__Veillonellaceae|g__Veillonella|s__Veillonella_infantium	0.03572	0.19171	0.70623	0.31637	0.2585	0.459	0.31214	0.0775	0.89339	0.30935	0.01771	0.48744	0.0736	1.01506	0.78354	0.46029	0.06814	0.33183	0.62306	0.143	0.51921	0.94276	0.14522	0.63262	0.24684	0.48775	0.05921	0.48327	0.24204	0.91594	0.45891	0.18886	0.17683	1.09429	0.94781	0.38609	0.48723	0.11971	0.39165	0.11948	0.82941
k__Bacteria|p__Firmicutes|c__Negativicutes|o__Veillonellales|f__Veillonellaceae|g__Veillonella|s__Veillonella_parvula	0.10373	0.50671	0.94463	0.13643	1.03742	0.82023	2.42693	0.07049	0.32236	1.50555	0.24867	0.323	0.14707	2.26569	1.44103	0.1151	0.70748	0.19053	0.97714	0.41283	0.26586	3.42003	6.08173	2.12105	0.36285	0.47734	0.17854	1.46892	0.19551	0.73958	0.39508	0.25535	2.41575	0.12167	0.66161	0.20594	0.13422	0.29941	0.73966	0.12406	1.31003
k__Bacteria|p__Firmicutes|c__Negativicutes|o__Veillonellales|f__Veillonellaceae|g__Veillonella|s__Veillonella_rodentium	0	0	0	0	0	0	0	0	0.00638	0	0	0	0	0.01809	0	0	0	0	0	0	0	0.01645	0	0	0	0	0	0	0	0	0	0	0	0	0.00276	0	0	0	0	0	0
k__Bacteria|p__Firmicutes|c__Negativicutes|o__Veillonellales|f__Veillonellaceae|g__Veillonella|s__Veillonella_rogosae	0	0	0.4433	0	0	0.16124	0.07931	0	0.01905	0	0	0.0378	0	0.07393	0.09862	0	0	0.01442	0.18456	0	0	0	0	0	0.10893	0	0	0	0.02039	0.19719	0	0	0.0835	0.00624	0.10508	0	0.12992	0.00334	0.0496	0.03182	0.00991
k__Bacteria|p__Firmicutes|c__Negativicutes|o__Veillonellales|f__Veillonellaceae|g__Veillonella|s__Veillonella_sp_T11011_6	0.21856	0	0.01247	0.00676	0	0.03179	0.08545	0	0.03446	0.41064	0	0.01465	0.02595	0.08084	0.26446	0.17928	0	0.04279	0.03857	0.00558	0.03627	0.02187	0	0.52088	0.02408	0.28597	0.00371	0.11201	0.04737	0.47655	0.5247	0.03782	0	0.06889	0.05545	0.06233	0	0.03239	0	0.00965	0.2914
k__Bacteria|p__Firmicutes|c__Negativicutes|o__Veillonellales|f__Veillonellaceae|g__Veillonella|s__Veillonella_tobetsuensis	0	0.2277	0.62809	0.06293	2.00592	1.34615	0.6301	0.17771	0.23988	0	0.03383	0.18512	0	0.05377	0.28252	0	0	0.12333	0.95129	0	0	0	0.30669	0.01733	0.0229	0.34665	0.30153	0	0	0	0	0	0.23043	0	0.14643	0.22243	0.18187	0.11028	0	0.10236	0
k__Bacteria|p__Firmicutes|c__Tissierellia	0	0.01012	0	0	0.02054	0.01127	0.0129	0	0	0	0	0	0	0.07151	0.00346	0	0	0	0	0	0	0	0.22423	0.01049	0	0	0	0.12607	0	0	0.60005	0.03503	0	0	0	0	0.03295	0	0	0	0.02735
k__Bacteria|p__Firmicutes|c__Tissierellia|o__Tissierellales	0	0.01012	0	0	0.02054	0.01127	0.0129	0	0	0	0	0	0	0.07151	0.00346	0	0	0	0	0	0	0	0.22423	0.01049	0	0	0	0.12607	0	0	0.60005	0.03503	0	0	0	0	0.03295	0	0	0	0.02735
k__Bacteria|p__Firmicutes|c__Tissierellia|o__Tissierellales|f__Peptoniphilaceae	0	0.01012	0	0	0.02054	0.01127	0.0129	0	0	0	0	0	0	0.07151	0.00346	0	0	0	0	0	0	0	0.22423	0.01049	0	0	0	0.12607	0	0	0.60005	0.03503	0	0	0	0	0.03295	0	0	0	0.02735
k__Bacteria|p__Firmicutes|c__Tissierellia|o__Tissierellales|f__Peptoniphilaceae|g__Parvimonas	0	0.01012	0	0	0.02054	0.01127	0.0129	0	0	0	0	0	0	0.07151	0.00346	0	0	0	0	0	0	0	0.22423	0.01049	0	0	0	0.12607	0	0	0.60005	0.03503	0	0	0	0	0.03295	0	0	0	0.02735
k__Bacteria|p__Firmicutes|c__Tissierellia|o__Tissierellales|f__Peptoniphilaceae|g__Parvimonas|s__Parvimonas_micra	0	0.01012	0	0	0.02054	0.01127	0.0129	0	0	0	0	0	0	0.07151	0.00346	0	0	0	0	0	0	0	0.22423	0.01049	0	0	0	0.12607	0	0	0.60005	0.03503	0	0	0	0	0.03295	0	0	0	0.02735
k__Bacteria|p__Firmicutes|c__Tissierellia|o__Tissierellia_unclassified	0	0	0	0	0	0	0	0	0	0	0	0	0	0	0	0	0	0	0	0	0	0	0	0	0	0	0	0	0	0	0	0	0	0	0	0	0	0	0	0	0
k__Bacteria|p__Firmicutes|c__Tissierellia|o__Tissierellia_unclassified|f__Tissierellia_unclassified	0	0	0	0	0	0	0	0	0	0	0	0	0	0	0	0	0	0	0	0	0	0	0	0	0	0	0	0	0	0	0	0	0	0	0	0	0	0	0	0	0
k__Bacteria|p__Firmicutes|c__Tissierellia|o__Tissierellia_unclassified|f__Tissierellia_unclassified|g__Tissierellia_unclassified	0	0	0	0	0	0	0	0	0	0	0	0	0	0	0	0	0	0	0	0	0	0	0	0	0	0	0	0	0	0	0	0	0	0	0	0	0	0	0	0	0
k__Bacteria|p__Firmicutes|c__Tissierellia|o__Tissierellia_unclassified|f__Tissierellia_unclassified|g__Tissierellia_unclassified|s__Bacteroides_coagulans	0	0	0	0	0	0	0	0	0	0	0	0	0	0	0	0	0	0	0	0	0	0	0	0	0	0	0	0	0	0	0	0	0	0	0	0	0	0	0	0	0
k__Bacteria|p__Fusobacteria	0.00807	6.06698	1.26248	0.0603	5.04978	0.18583	0.99597	0.17111	0.30422	0.05099	0.01773	0.03997	0	2.34372	0.49978	0	0	0.00473	0	0	0.04673	0.04233	1.86792	0.15947	0.01402	1.80522	0.19501	2.12967	0.00504	0.14324	0.58245	2.84835	0	0.01867	1.16488	3.24343	6.27066	0.08033	0	0.00974	0.12377
k__Bacteria|p__Fusobacteria|c__Fusobacteriia	0.00807	6.06698	1.26248	0.0603	5.04978	0.18583	0.99597	0.17111	0.30422	0.05099	0.01773	0.03997	0	2.34372	0.49978	0	0	0.00473	0	0	0.04673	0.04233	1.86792	0.15947	0.01402	1.80522	0.19501	2.12967	0.00504	0.14324	0.58245	2.84835	0	0.01867	1.16488	3.24343	6.27066	0.08033	0	0.00974	0.12377
k__Bacteria|p__Fusobacteria|c__Fusobacteriia|o__Fusobacteriales	0.00807	6.06698	1.26248	0.0603	5.04978	0.18583	0.99597	0.17111	0.30422	0.05099	0.01773	0.03997	0	2.34372	0.49978	0	0	0.00473	0	0	0.04673	0.04233	1.86792	0.15947	0.01402	1.80522	0.19501	2.12967	0.00504	0.14324	0.58245	2.84835	0	0.01867	1.16488	3.24343	6.27066	0.08033	0	0.00974	0.12377
k__Bacteria|p__Fusobacteria|c__Fusobacteriia|o__Fusobacteriales|f__Fusobacteriaceae	0	5.92105	1.22635	0.0603	4.3481	0.04775	0.79405	0.17111	0.29787	0.03713	0.01773	0.03909	0	1.84719	0.46358	0	0	0.00473	0	0	0.04067	0.03465	1.79171	0.08113	0.01402	1.74292	0.17161	2.12967	0.00504	0.10756	0.58245	1.2207	0	0.01867	1.06531	3.24343	5.68736	0.00964	0	0.00974	0.09618
k__Bacteria|p__Fusobacteria|c__Fusobacteriia|o__Fusobacteriales|f__Fusobacteriaceae|g__Fusobacterium	0	5.92105	1.22635	0.0603	4.3481	0.04775	0.79405	0.17111	0.29787	0.03713	0.01773	0.03909	0	1.84719	0.46358	0	0	0.00473	0	0	0.04067	0.03465	1.79171	0.08113	0.01402	1.74292	0.17161	2.12967	0.00504	0.10756	0.58245	1.2207	0	0.01867	1.06531	3.24343	5.68736	0.00964	0	0.00974	0.09618
k__Bacteria|p__Fusobacteria|c__Fusobacteriia|o__Fusobacteriales|f__Fusobacteriaceae|g__Fusobacterium|s__Fusobacterium_hwasookii	0	0	0	0	0.02349	0	0.05412	0	0	0	0	0	0	0	0	0	0	0	0	0	0	0	0	0	0	0	0	0	0	0	0	0	0	0	0	0	0	0	0	0	0
k__Bacteria|p__Fusobacteria|c__Fusobacteriia|o__Fusobacteriales|f__Fusobacteriaceae|g__Fusobacterium|s__Fusobacterium_naviforme	0	0	0	0	0	0	0	0	0	0	0	0	0	0	0	0	0	0	0	0	0	0	0	0	0	0	0	0	0	0	0	0	0	0	0	0	0	0	0	0	0
k__Bacteria|p__Fusobacteria|c__Fusobacteriia|o__Fusobacteriales|f__Fusobacteriaceae|g__Fusobacterium|s__Fusobacterium_nucleatum	0	0.07985	0.17926	0.01535	0.26134	0	0.15901	0	0	0	0	0	0	0.19668	0.04073	0	0	0	0	0	0	0	0.7067	0	0	0.3044	0	0.60178	0	0	0	0.438	0	0	0.0464	0	0.28202	0.0054	0	0	0.04055
k__Bacteria|p__Fusobacteria|c__Fusobacteriia|o__Fusobacteriales|f__Fusobacteriaceae|g__Fusobacterium|s__Fusobacterium_periodonticum	0	5.8412	1.04709	0.04496	4.06327	0.04775	0.58092	0.17111	0.29787	0.03713	0.01773	0.03909	0	1.6505	0.42285	0	0	0.00473	0	0	0.04067	0.03465	1.08501	0.08113	0.01402	1.43852	0.17161	1.47766	0.00504	0.10756	0.58245	0.7827	0	0.01867	1.01891	3.24343	5.40534	0.00424	0	0.00974	0.05563
k__Bacteria|p__Fusobacteria|c__Fusobacteriia|o__Fusobacteriales|f__Fusobacteriaceae|g__Fusobacterium|s__Fusobacterium_sp_oral_taxon_370	0	0	0	0	0	0	0	0	0	0	0	0	0	0	0	0	0	0	0	0	0	0	0	0	0	0	0	0.05023	0	0	0	0	0	0	0	0	0	0	0	0	0
k__Bacteria|p__Fusobacteria|c__Fusobacteriia|o__Fusobacteriales|f__Leptotrichiaceae	0.00807	0.14593	0.03614	0	0.70168	0.13808	0.20192	0	0.00635	0.01386	0	0.00089	0	0.49654	0.0362	0	0	0	0	0	0.00607	0.00768	0.0762	0.07834	0	0.0623	0.02339	0	0	0.03568	0	1.62765	0	0	0.09956	0	0.5833	0.0707	0	0	0.0276
k__Bacteria|p__Fusobacteria|c__Fusobacteriia|o__Fusobacteriales|f__Leptotrichiaceae|g__Leptotrichia	0.00807	0.14593	0.03614	0	0.70168	0.13808	0.20192	0	0.00635	0.01386	0	0.00089	0	0.49654	0.0362	0	0	0	0	0	0.00607	0.00768	0.0762	0.07834	0	0.0623	0.02339	0	0	0.03568	0	1.62765	0	0	0.09956	0	0.5833	0.0707	0	0	0.0276
k__Bacteria|p__Fusobacteria|c__Fusobacteriia|o__Fusobacteriales|f__Leptotrichiaceae|g__Leptotrichia|s__Leptotrichia_buccalis	0	0	0	0	0	0	0	0	0	0	0	0	0	0.04581	0	0	0	0	0	0	0	0	0	0	0	0	0	0	0	0	0	0.04332	0	0	0	0	0	0	0	0	0
k__Bacteria|p__Fusobacteria|c__Fusobacteriia|o__Fusobacteriales|f__Leptotrichiaceae|g__Leptotrichia|s__Leptotrichia_hofstadii	0	0.00905	0	0	0.02055	0.0017	0.02915	0	0	0	0	0	0	0.08515	0	0	0	0	0	0	0	0	0.03359	0.01094	0	0	0	0	0	0	0	0.01846	0	0	0.01621	0	0.02197	0	0	0	0
k__Bacteria|p__Fusobacteria|c__Fusobacteriia|o__Fusobacteriales|f__Leptotrichiaceae|g__Leptotrichia|s__Leptotrichia_sp_oral_taxon_212	0	0.02678	0	0	0.05061	0.00711	0.06175	0	0	0	0	0	0	0.03025	0	0	0	0	0	0	0	0	0.04262	0.00909	0	0	0	0	0	0	0	0	0	0	0.00927	0	0.04166	0	0	0	0
k__Bacteria|p__Fusobacteria|c__Fusobacteriia|o__Fusobacteriales|f__Leptotrichiaceae|g__Leptotrichia|s__Leptotrichia_sp_oral_taxon_215	0	0.1101	0.00575	0	0.49845	0.08339	0.04754	0	0.00635	0.01194	0	0.00089	0	0.1483	0.00876	0	0	0	0	0	0	0	0	0.03714	0	0.04187	0.00759	0	0	0.00804	0	0.03409	0	0	0.04572	0	0.50379	0	0	0	0
k__Bacteria|p__Fusobacteria|c__Fusobacteriia|o__Fusobacteriales|f__Leptotrichiaceae|g__Leptotrichia|s__Leptotrichia_sp_oral_taxon_225	0	0	0	0	0.02244	0	0	0	0	0	0	0	0	0.02567	0	0	0	0	0	0	0	0	0	0	0	0	0	0	0	0	0	0	0	0	0	0	0.01138	0	0	0	0
k__Bacteria|p__Fusobacteria|c__Fusobacteriia|o__Fusobacteriales|f__Leptotrichiaceae|g__Leptotrichia|s__Leptotrichia_sp_oral_taxon_498	0.00807	0	0	0	0.01969	0	0	0	0	0	0	0	0	0.00466	0	0	0	0	0	0	0	0	0	0	0	0	0	0	0	0	0	0.21108	0	0	0	0	0	0.01073	0	0	0
k__Bacteria|p__Fusobacteria|c__Fusobacteriia|o__Fusobacteriales|f__Leptotrichiaceae|g__Leptotrichia|s__Leptotrichia_sp_oral_taxon_879	0	0	0	0	0	0	0	0	0	0	0	0	0	0.02781	0	0	0	0	0	0	0	0	0	0	0	0	0	0	0	0	0	0	0	0	0	0	0	0	0	0	0
k__Bacteria|p__Fusobacteria|c__Fusobacteriia|o__Fusobacteriales|f__Leptotrichiaceae|g__Leptotrichia|s__Leptotrichia_wadei	0	0	0.03039	0	0.08994	0.04587	0.06347	0	0	0.00193	0	0	0	0.12888	0.02745	0	0	0	0	0	0.00607	0.00768	0	0.02117	0	0.02043	0.01581	0	0	0.02764	0	1.32069	0	0	0.02836	0	0.0045	0.05997	0	0	0.0276
k__Bacteria|p__Lentisphaerae	0	0	0	0	0	0	0	0	0	0	0	0	0	0	0	0	0	0	0	0	0	0	0	0	0	0	0	0	0	0	0	0	0	0	0	0	0	0	0	0	0
k__Bacteria|p__Lentisphaerae|c__Lentisphaeria	0	0	0	0	0	0	0	0	0	0	0	0	0	0	0	0	0	0	0	0	0	0	0	0	0	0	0	0	0	0	0	0	0	0	0	0	0	0	0	0	0
k__Bacteria|p__Lentisphaerae|c__Lentisphaeria|o__Victivallales	0	0	0	0	0	0	0	0	0	0	0	0	0	0	0	0	0	0	0	0	0	0	0	0	0	0	0	0	0	0	0	0	0	0	0	0	0	0	0	0	0
k__Bacteria|p__Lentisphaerae|c__Lentisphaeria|o__Victivallales|f__Victivallaceae	0	0	0	0	0	0	0	0	0	0	0	0	0	0	0	0	0	0	0	0	0	0	0	0	0	0	0	0	0	0	0	0	0	0	0	0	0	0	0	0	0
k__Bacteria|p__Lentisphaerae|c__Lentisphaeria|o__Victivallales|f__Victivallaceae|g__Victivallis	0	0	0	0	0	0	0	0	0	0	0	0	0	0	0	0	0	0	0	0	0	0	0	0	0	0	0	0	0	0	0	0	0	0	0	0	0	0	0	0	0
k__Bacteria|p__Lentisphaerae|c__Lentisphaeria|o__Victivallales|f__Victivallaceae|g__Victivallis|s__Victivallis_vadensis	0	0	0	0	0	0	0	0	0	0	0	0	0	0	0	0	0	0	0	0	0	0	0	0	0	0	0	0	0	0	0	0	0	0	0	0	0	0	0	0	0
k__Bacteria|p__Proteobacteria	3.29206	37.1685	9.39899	11.924	36.8597	21.129	8.99378	17.6367	28.8145	26.2346	42.3835	33.9942	40.2943	16.7117	24.0806	5.49195	36.1619	13.7395	8.44258	14.2474	27.4239	23.4993	13.9794	7.01495	23.6398	2.31066	30.8152	22.974	53.4116	21.3428	3.24032	10.9208	24.0041	28.9006	20.5657	25.3331	40.2361	6.94229	30.2182	21.44	12.2424
k__Bacteria|p__Proteobacteria|c__Alphaproteobacteria	0	0	0	0	0	0	0	0	0	0	0	0	0	0	0	0	0	0	0	0	0	0	0	0	0	0	0	0	0	0	0	0	0	0	0	0	0	0	0	0	0
k__Bacteria|p__Proteobacteria|c__Alphaproteobacteria|o__Rhodobacterales	0	0	0	0	0	0	0	0	0	0	0	0	0	0	0	0	0	0	0	0	0	0	0	0	0	0	0	0	0	0	0	0	0	0	0	0	0	0	0	0	0
k__Bacteria|p__Proteobacteria|c__Alphaproteobacteria|o__Rhodobacterales|f__Rhodobacteraceae	0	0	0	0	0	0	0	0	0	0	0	0	0	0	0	0	0	0	0	0	0	0	0	0	0	0	0	0	0	0	0	0	0	0	0	0	0	0	0	0	0
k__Bacteria|p__Proteobacteria|c__Alphaproteobacteria|o__Rhodobacterales|f__Rhodobacteraceae|g__Paracoccus	0	0	0	0	0	0	0	0	0	0	0	0	0	0	0	0	0	0	0	0	0	0	0	0	0	0	0	0	0	0	0	0	0	0	0	0	0	0	0	0	0
k__Bacteria|p__Proteobacteria|c__Alphaproteobacteria|o__Rhodobacterales|f__Rhodobacteraceae|g__Paracoccus|s__Paracoccus_mutanolyticus	0	0	0	0	0	0	0	0	0	0	0	0	0	0	0	0	0	0	0	0	0	0	0	0	0	0	0	0	0	0	0	0	0	0	0	0	0	0	0	0	0
k__Bacteria|p__Proteobacteria|c__Alphaproteobacteria|o__Rhodobacterales|f__Rhodobacteraceae|g__Paracoccus|s__Paracoccus_yeei	0	0	0	0	0	0	0	0	0	0	0	0	0	0	0	0	0	0	0	0	0	0	0	0	0	0	0	0	0	0	0	0	0	0	0	0	0	0	0	0	0
k__Bacteria|p__Proteobacteria|c__Betaproteobacteria	2.747	25.1434	6.29931	9.84285	31.5752	18.319	4.11247	14.4733	23.665	16.9318	29.8843	30.5159	36.9419	12.6106	21.0347	4.30882	33.3229	6.52637	3.48676	8.60957	22.7881	17.6321	8.72323	4.36741	16.7671	0.34908	26.7542	11.4646	49.1994	15.5973	1.50484	5.99495	18.5624	22.3436	14.6081	19.9973	34.7996	6.36679	23.9524	16.3161	9.22058
k__Bacteria|p__Proteobacteria|c__Betaproteobacteria|o__Burkholderiales	0.46742	3.35635	0.73843	0.20505	0.66415	0.81832	0.16872	0.2346	1.10958	0.26455	1.49102	1.40628	2.29344	0.02925	0.54678	3.51195	3.52657	0.89838	0.36558	1.46899	1.55577	0.68166	0.72466	0.54814	0.37083	0	0.64829	0.01358	2.37513	0.42281	0	0.33251	0.47301	1.00644	0.56549	0	0.36722	0.0506	4.13229	1.12641	1.76816
k__Bacteria|p__Proteobacteria|c__Betaproteobacteria|o__Burkholderiales|f__Alcaligenaceae	0	0	0	0	0	0	0	0	0	0	0	0	0	0	0	0	0	0	0	0	0	0	0	0	0	0	0	0	0	0	0	0	0	0	0	0	0	0	0	0	0
k__Bacteria|p__Proteobacteria|c__Betaproteobacteria|o__Burkholderiales|f__Alcaligenaceae|g__Alcaligenes	0	0	0	0	0	0	0	0	0	0	0	0	0	0	0	0	0	0	0	0	0	0	0	0	0	0	0	0	0	0	0	0	0	0	0	0	0	0	0	0	0
k__Bacteria|p__Proteobacteria|c__Betaproteobacteria|o__Burkholderiales|f__Alcaligenaceae|g__Alcaligenes|s__Alcaligenes_faecalis	0	0	0	0	0	0	0	0	0	0	0	0	0	0	0	0	0	0	0	0	0	0	0	0	0	0	0	0	0	0	0	0	0	0	0	0	0	0	0	0	0
k__Bacteria|p__Proteobacteria|c__Betaproteobacteria|o__Burkholderiales|f__Burkholderiaceae	0.46742	3.35635	0.73843	0.20505	0.66415	0.76975	0.16872	0.2346	1.10958	0.26455	1.44335	1.40628	2.01085	0.01393	0.46331	3.51195	3.52657	0.89838	0.36558	1.46899	1.55577	0.68166	0.72466	0.54403	0.37083	0	0.63153	0.01358	2.30052	0.42281	0	0.33251	0.4141	1.00644	0.44479	0	0.29048	0.0506	4.13229	1.11076	1.74269
k__Bacteria|p__Proteobacteria|c__Betaproteobacteria|o__Burkholderiales|f__Burkholderiaceae|g__Lautropia	0.46742	3.35635	0.73843	0.20505	0.66415	0.76975	0.16872	0.2346	1.10958	0.26455	1.44335	1.40628	2.01085	0.01393	0.46331	3.51195	3.52657	0.89838	0.36558	1.46899	1.55577	0.68166	0.72466	0.54403	0.37083	0	0.63153	0.01358	2.30052	0.42281	0	0.33251	0.4141	1.00644	0.44479	0	0.29048	0.0506	4.13229	1.11076	1.74269
k__Bacteria|p__Proteobacteria|c__Betaproteobacteria|o__Burkholderiales|f__Burkholderiaceae|g__Lautropia|s__Lautropia_mirabilis	0.46742	3.35635	0.73843	0.20505	0.66415	0.76975	0.16872	0.2346	1.10958	0.26455	1.44335	1.40628	2.01085	0.01393	0.46331	3.51195	3.52657	0.89838	0.36558	1.46899	1.55577	0.68166	0.72466	0.54403	0.37083	0	0.63153	0.01358	2.30052	0.42281	0	0.33251	0.4141	1.00644	0.44479	0	0.29048	0.0506	4.13229	1.11076	1.74269
k__Bacteria|p__Proteobacteria|c__Betaproteobacteria|o__Burkholderiales|f__Comamonadaceae	0	0	0	0	0	0.04857	0	0	0	0	0.04767	0	0.28259	0.01532	0.08347	0	0	0	0	0	0	0	0	0.00411	0	0	0.01676	0	0.07461	0	0	0	0.05891	0	0.1207	0	0.07674	0	0	0.01565	0.02547
k__Bacteria|p__Proteobacteria|c__Betaproteobacteria|o__Burkholderiales|f__Comamonadaceae|g__Comamonas	0	0	0	0	0	0	0	0	0	0	0	0	0	0	0	0	0	0	0	0	0	0	0	0	0	0	0	0	0	0	0	0	0	0	0	0	0	0	0	0	0
k__Bacteria|p__Proteobacteria|c__Betaproteobacteria|o__Burkholderiales|f__Comamonadaceae|g__Comamonas|s__Comamonas_kerstersii	0	0	0	0	0	0	0	0	0	0	0	0	0	0	0	0	0	0	0	0	0	0	0	0	0	0	0	0	0	0	0	0	0	0	0	0	0	0	0	0	0
k__Bacteria|p__Proteobacteria|c__Betaproteobacteria|o__Burkholderiales|f__Comamonadaceae|g__Ottowia	0	0	0	0	0	0.04857	0	0	0	0	0.04767	0	0.28259	0.01532	0.08347	0	0	0	0	0	0	0	0	0.00411	0	0	0.01676	0	0.07461	0	0	0	0.05891	0	0.1207	0	0.07674	0	0	0.01565	0.02547
k__Bacteria|p__Proteobacteria|c__Betaproteobacteria|o__Burkholderiales|f__Comamonadaceae|g__Ottowia|s__Ottowia_sp_oral_taxon_894	0	0	0	0	0	0.04857	0	0	0	0	0.04767	0	0.28259	0.01532	0.08347	0	0	0	0	0	0	0	0	0.00411	0	0	0.01676	0	0.07461	0	0	0	0.05891	0	0.1207	0	0.07674	0	0	0.01565	0.02547
k__Bacteria|p__Proteobacteria|c__Betaproteobacteria|o__Burkholderiales|f__Oxalobacteraceae	0	0	0	0	0	0	0	0	0	0	0	0	0	0	0	0	0	0	0	0	0	0	0	0	0	0	0	0	0	0	0	0	0	0	0	0	0	0	0	0	0
k__Bacteria|p__Proteobacteria|c__Betaproteobacteria|o__Burkholderiales|f__Oxalobacteraceae|g__Oxalobacter	0	0	0	0	0	0	0	0	0	0	0	0	0	0	0	0	0	0	0	0	0	0	0	0	0	0	0	0	0	0	0	0	0	0	0	0	0	0	0	0	0
k__Bacteria|p__Proteobacteria|c__Betaproteobacteria|o__Burkholderiales|f__Oxalobacteraceae|g__Oxalobacter|s__Oxalobacter_formigenes	0	0	0	0	0	0	0	0	0	0	0	0	0	0	0	0	0	0	0	0	0	0	0	0	0	0	0	0	0	0	0	0	0	0	0	0	0	0	0	0	0
k__Bacteria|p__Proteobacteria|c__Betaproteobacteria|o__Burkholderiales|f__Sutterellaceae	0	0	0	0	0	0	0	0	0	0	0	0	0	0	0	0	0	0	0	0	0	0	0	0	0	0	0	0	0	0	0	0	0	0	0	0	0	0	0	0	0
k__Bacteria|p__Proteobacteria|c__Betaproteobacteria|o__Burkholderiales|f__Sutterellaceae|g__Parasutterella	0	0	0	0	0	0	0	0	0	0	0	0	0	0	0	0	0	0	0	0	0	0	0	0	0	0	0	0	0	0	0	0	0	0	0	0	0	0	0	0	0
k__Bacteria|p__Proteobacteria|c__Betaproteobacteria|o__Burkholderiales|f__Sutterellaceae|g__Parasutterella|s__Parasutterella_excrementihominis	0	0	0	0	0	0	0	0	0	0	0	0	0	0	0	0	0	0	0	0	0	0	0	0	0	0	0	0	0	0	0	0	0	0	0	0	0	0	0	0	0
k__Bacteria|p__Proteobacteria|c__Betaproteobacteria|o__Burkholderiales|f__Sutterellaceae|g__Sutterella	0	0	0	0	0	0	0	0	0	0	0	0	0	0	0	0	0	0	0	0	0	0	0	0	0	0	0	0	0	0	0	0	0	0	0	0	0	0	0	0	0
k__Bacteria|p__Proteobacteria|c__Betaproteobacteria|o__Burkholderiales|f__Sutterellaceae|g__Sutterella|s__Sutterella_parvirubra	0	0	0	0	0	0	0	0	0	0	0	0	0	0	0	0	0	0	0	0	0	0	0	0	0	0	0	0	0	0	0	0	0	0	0	0	0	0	0	0	0
k__Bacteria|p__Proteobacteria|c__Betaproteobacteria|o__Burkholderiales|f__Sutterellaceae|g__Turicimonas	0	0	0	0	0	0	0	0	0	0	0	0	0	0	0	0	0	0	0	0	0	0	0	0	0	0	0	0	0	0	0	0	0	0	0	0	0	0	0	0	0
k__Bacteria|p__Proteobacteria|c__Betaproteobacteria|o__Burkholderiales|f__Sutterellaceae|g__Turicimonas|s__Turicimonas_muris	0	0	0	0	0	0	0	0	0	0	0	0	0	0	0	0	0	0	0	0	0	0	0	0	0	0	0	0	0	0	0	0	0	0	0	0	0	0	0	0	0
k__Bacteria|p__Proteobacteria|c__Betaproteobacteria|o__Neisseriales	2.27957	21.787	5.56088	9.63781	30.9111	17.5007	3.94375	14.2387	22.5554	16.6673	28.3933	29.1096	34.6485	12.5814	20.4879	0.79686	29.7964	5.62799	3.12118	7.14059	21.2323	16.9505	7.99857	3.81927	16.3962	0.34908	26.1059	11.451	46.8242	15.1745	1.50484	5.66244	18.0894	21.3372	14.0426	19.9973	34.4323	6.31619	19.8201	15.1897	7.45242
k__Bacteria|p__Proteobacteria|c__Betaproteobacteria|o__Neisseriales|f__Neisseriaceae	2.27957	21.787	5.56088	9.63781	30.9111	17.5007	3.94375	14.2387	22.5554	16.6673	28.3933	29.1096	34.6485	12.5814	20.4879	0.79686	29.7964	5.62799	3.12118	7.14059	21.2323	16.9505	7.99857	3.81927	16.3962	0.34908	26.1059	11.451	46.8242	15.1745	1.50484	5.66244	18.0894	21.3372	14.0426	19.9973	34.4323	6.31619	19.8201	15.1897	7.45242
k__Bacteria|p__Proteobacteria|c__Betaproteobacteria|o__Neisseriales|f__Neisseriaceae|g__Eikenella	0.01501	0.11419	0	0.00439	0	0.08051	0.01648	0	0.00439	0	0.4134	0.09914	0.29628	0.06688	0.03839	0.09867	0.52454	0.02413	0	0.03261	0	0.34286	0.02924	0.25787	0	0	0.0439	0	0.03272	0	0	0	0.08903	0.06578	0.23388	0	0.15315	0.00122	0.05959	0.11185	0.11347
k__Bacteria|p__Proteobacteria|c__Betaproteobacteria|o__Neisseriales|f__Neisseriaceae|g__Eikenella|s__Eikenella_corrodens	0.01501	0.11419	0	0.00439	0	0.06065	0.01648	0	0.00439	0	0.4134	0.09914	0.24637	0.05155	0.03839	0.09867	0.42078	0.02413	0	0.03261	0	0.34286	0.02924	0.25787	0	0	0.0439	0	0.03272	0	0	0	0.08903	0.06578	0.19005	0	0.15315	0.00122	0.05959	0.11185	0.10015
k__Bacteria|p__Proteobacteria|c__Betaproteobacteria|o__Neisseriales|f__Neisseriaceae|g__Eikenella|s__Eikenella_sp_NML130454	0	0	0	0	0	0.01986	0	0	0	0	0	0	0.04991	0.01533	0	0	0.10376	0	0	0	0	0	0	0	0	0	0	0	0	0	0	0	0	0	0.04383	0	0	0	0	0	0.01333
k__Bacteria|p__Proteobacteria|c__Betaproteobacteria|o__Neisseriales|f__Neisseriaceae|g__Kingella	0.00344	0.05095	0	0.08997	0	1.06641	0.21306	0	0.18419	0.02659	0.02316	0.01598	0.46945	0.12172	0.09085	0.2603	0.23781	0.07639	0.0016	0.1837	0.17824	2.68197	0.02807	0.92835	0.08819	0	0.24247	0	0.13027	0	0	0	0	0.07849	0.00999	0	0.02907	0	0	0.03185	0.16118
k__Bacteria|p__Proteobacteria|c__Betaproteobacteria|o__Neisseriales|f__Neisseriaceae|g__Kingella|s__Kingella_denitrificans	0	0.05095	0	0.08997	0	1.06641	0.21306	0	0.17628	0.02659	0.02316	0.01598	0.41409	0.05734	0	0	0.06387	0.00452	0.0016	0.06403	0.17824	2.43851	0.02807	0.05544	0.06937	0	0.19515	0	0.08668	0	0	0	0	0.0077	0	0	0.02907	0	0	0.03185	0.08339
k__Bacteria|p__Proteobacteria|c__Betaproteobacteria|o__Neisseriales|f__Neisseriaceae|g__Kingella|s__Kingella_kingae	0	0	0	0	0	0	0	0	0	0	0	0	0	0	0	0.00614	0	0	0	0	0	0	0	0	0	0	0.04732	0	0	0	0	0	0	0	0	0	0	0	0	0	0
k__Bacteria|p__Proteobacteria|c__Betaproteobacteria|o__Neisseriales|f__Neisseriaceae|g__Kingella|s__Kingella_oralis	0.00344	0	0	0	0	0	0	0	0.00791	0	0	0	0.05535	0.06438	0.09085	0.25416	0.17393	0.07186	0	0.11967	0	0.24345	0	0.87291	0.01882	0	0	0	0.04358	0	0	0	0	0.07079	0.00999	0	0	0	0	0	0.07779
k__Bacteria|p__Proteobacteria|c__Betaproteobacteria|o__Neisseriales|f__Neisseriaceae|g__Morococcus	0	0	0	0	1.88367	0	0	0	0.16762	0.02061	0	0	0	0	0	0	0	0	0	0	0	0	0.5489	0	2.26263	0	0	0	0	0.24854	0	0.18763	0	0	0	0	0	0.08673	0	0	0
k__Bacteria|p__Proteobacteria|c__Betaproteobacteria|o__Neisseriales|f__Neisseriaceae|g__Morococcus|s__Morococcus_cerebrosus	0	0	0	0	1.88367	0	0	0	0.16762	0.02061	0	0	0	0	0	0	0	0	0	0	0	0	0.5489	0	2.26263	0	0	0	0	0.24854	0	0.18763	0	0	0	0	0	0.08673	0	0	0
k__Bacteria|p__Proteobacteria|c__Betaproteobacteria|o__Neisseriales|f__Neisseriaceae|g__Neisseria	2.26112	21.6218	5.56088	9.54345	29.0274	16.3538	3.71421	14.0132	22.1992	16.5855	27.9567	28.8872	33.8736	12.3927	20.3587	0.4379	28.2666	5.52747	3.11959	6.92427	21.0541	13.9256	7.39237	2.63305	14.0454	0.34908	25.5962	11.451	46.6575	14.9259	1.50484	5.47481	18.0004	21.1929	13.7987	19.9973	34.2016	6.22774	19.7605	15.046	7.16841
k__Bacteria|p__Proteobacteria|c__Betaproteobacteria|o__Neisseriales|f__Neisseriaceae|g__Neisseria|s__Neisseria_bacilliformis	0	0	0	0	0	0	0	0	0	0	0	0	0	0.03997	0	0	0	0.04795	0	0	0	0.01905	0	0.12998	0	0	0	0	0	0	0	0	0	0.05622	0	0	0	0.00751	0	0	0
k__Bacteria|p__Proteobacteria|c__Betaproteobacteria|o__Neisseriales|f__Neisseriaceae|g__Neisseria|s__Neisseria_cinerea	0	0.1167	0	0.01192	0.17905	0.02897	0	0	0.02989	0	0	0	0.02431	0	0	0	0	0.01137	0	0.63885	0.06424	0	0	0	0.04203	0	0	0.05164	0	0	0	0	0	0.16686	0	0	0	0	0	0	0
k__Bacteria|p__Proteobacteria|c__Betaproteobacteria|o__Neisseriales|f__Neisseriaceae|g__Neisseria|s__Neisseria_elongata	0.24843	1.61208	0.05854	0.06717	0.17258	0.67448	0	0	0.07322	0	2.93249	1.00698	0.55632	0.1085	0.57268	0.14673	4.4041	0.24577	0.22592	0.12872	0.29519	0.71886	0	0.96526	0.0815	0	0.47416	0	2.00078	0	0	0.10556	0.02789	0.88815	0.69558	1.17275	0.39514	0.05346	0.68629	0.37679	0.62781
k__Bacteria|p__Proteobacteria|c__Betaproteobacteria|o__Neisseriales|f__Neisseriaceae|g__Neisseria|s__Neisseria_flavescens	0.10921	18.3323	3.81353	6.16326	27.3774	9.87877	0.84936	13.3284	17.671	10.8983	22.5046	23.8738	28.2953	5.89265	10.0817	0.26943	12.3367	4.94292	2.15036	5.36989	16.1947	5.84319	5.00232	0.79098	7.06579	0.34908	22.305	9.14816	40.666	14.5955	1.38829	3.59574	7.12983	15.4485	10.1748	12.9795	32.5461	5.89163	7.32685	11.2926	1.42207
k__Bacteria|p__Proteobacteria|c__Betaproteobacteria|o__Neisseriales|f__Neisseriaceae|g__Neisseria|s__Neisseria_gonorrhoeae	0	0	0	0	0	0	0	0	0.00484	0	0	0.00588	0	0	0	0	0	0	0	0.01122	0	0	0	0	0	0	0	0	0	0	0	0	0	0	0	0	0	0	0	0	0
k__Bacteria|p__Proteobacteria|c__Betaproteobacteria|o__Neisseriales|f__Neisseriaceae|g__Neisseria|s__Neisseria_macacae	0	0	0.15682	0.2309	0	0.06527	0	0	0	0.94286	0	0	0	1.37427	0	0	0	0	0	0	0.43365	0	0.11715	0	0	0	0	0	0	0	0	0	0	0	0.02563	0	0	0	0	0	0.04486
k__Bacteria|p__Proteobacteria|c__Betaproteobacteria|o__Neisseriales|f__Neisseriaceae|g__Neisseria|s__Neisseria_mucosa	1.27445	0	0	0.14613	1.08031	1.96827	0.08139	0.03489	0.04485	0	0.10137	0.03401	0.1832	0.34071	0.0201	0.02173	1.11944	0	0	0.36323	0.11285	2.22579	0.57876	0.1929	2.0765	0	0.1455	0	0.08422	0.15587	0	0.40807	0	1.22216	0.70765	0	0.2998	0.04272	1.16102	0.24094	0.11476
k__Bacteria|p__Proteobacteria|c__Betaproteobacteria|o__Neisseriales|f__Neisseriaceae|g__Neisseria|s__Neisseria_perflava	0	0	0	0	0	0	0	0	0	0	0	0.00309	0	0	0	0	0	0	0	0	0	0	0	0	0	0	0	0	0	0	0	0	0	0	0	0	0	0	0	0	0
k__Bacteria|p__Proteobacteria|c__Betaproteobacteria|o__Neisseriales|f__Neisseriaceae|g__Neisseria|s__Neisseria_sicca	0.34182	0.9243	1.28964	2.0814	0.21809	1.7298	2.39826	0.28369	0.8534	4.74428	0.55755	0.8385	2.25065	3.73172	5.13707	0	1.83809	0.27946	0.18281	0.34766	1.76263	0.21275	1.09206	0.37281	3.54935	0	2.17455	0.45537	1.92719	0.09454	0.11655	0.44019	9.18112	1.63591	1.63511	0.25974	0.20871	0.12728	4.09112	0.42556	0.62504
k__Bacteria|p__Proteobacteria|c__Betaproteobacteria|o__Neisseriales|f__Neisseriaceae|g__Neisseria|s__Neisseria_sp_HMSC064E01	0	0	0	0	0	0.00305	0	0	0	0	0	0	0	0	0	0	0	0	0	0	0	0	0	0	0	0	0	0.03175	0	0	0	0	0.11033	0	0	0	0	0	0	0	0
k__Bacteria|p__Proteobacteria|c__Betaproteobacteria|o__Neisseriales|f__Neisseriaceae|g__Neisseria|s__Neisseria_sp_oral_taxon_014	0.28722	0.14643	0.10592	0.84268	0	0.31908	0.18708	0.31415	0	0	0.82412	0.66095	2.4735	0.06974	4.52404	0	4.6761	0	0.11383	0.06471	0.14502	4.56193	0.60207	0	1.02708	0	0.3394	1.76405	0	0.08	0	0.21776	0.36803	0.25795	0.10991	0	0.16595	0	5.95203	0.16613	4.33386
k__Bacteria|p__Proteobacteria|c__Betaproteobacteria|o__Neisseriales|f__Neisseriaceae|g__Neisseria|s__Neisseria_subflava	0	0.49007	0.13643	0	0	1.68604	0.19811	0.05211	3.52205	0	1.03664	2.46404	0.09029	0.83518	0.02308	0	3.8922	0	0.44666	0	2.0457	0.34407	0	0.18111	0.20317	0	0.15759	0	1.97931	0	0	0.70749	1.18321	1.51712	0.45011	5.58534	0.58594	0.10513	0.54318	2.54397	0
k__Bacteria|p__Proteobacteria|c__Betaproteobacteria|o__Neisseriales|f__Neisseriaceae|g__Simonsiella	0	0	0	0	0	0	0	0.22543	0	0.03464	0	0.10725	0.00919	0	0	0	0.7674	0	0	0	0	0	0	0	0	0	0.2234	0	0.00372	0	0	0	0	0	0	0	0.04849	0.0005	0	0	0.00935
k__Bacteria|p__Proteobacteria|c__Betaproteobacteria|o__Neisseriales|f__Neisseriaceae|g__Simonsiella|s__Simonsiella_muelleri	0	0	0	0	0	0	0	0.22543	0	0.03464	0	0.10725	0.00919	0	0	0	0.7674	0	0	0	0	0	0	0	0	0	0.2234	0	0.00372	0	0	0	0	0	0	0	0.04849	0.0005	0	0	0.00935
k__Bacteria|p__Proteobacteria|c__Deltaproteobacteria	0.06377	0	0	0.03242	0	0	0.06855	0.0624	0	0	0	0	0.05317	0	0.18398	0	0.2339	0	0.0197	0	0	0	0.18795	0	0	0	0	0	0	0	0.98352	0	0	0	0	0	0.02037	0.05173	0	0	0.12132
k__Bacteria|p__Proteobacteria|c__Deltaproteobacteria|o__Desulfobacterales	0.06377	0	0	0.03242	0	0	0	0.0624	0	0	0	0	0.05317	0	0.18398	0	0.2339	0	0	0	0	0	0	0	0	0	0	0	0	0	0.98352	0	0	0	0	0	0.02037	0.05173	0	0	0.12132
k__Bacteria|p__Proteobacteria|c__Deltaproteobacteria|o__Desulfobacterales|f__Desulfobulbaceae	0.06377	0	0	0.03242	0	0	0	0.0624	0	0	0	0	0.05317	0	0.18398	0	0.2339	0	0	0	0	0	0	0	0	0	0	0	0	0	0.98352	0	0	0	0	0	0.02037	0.05173	0	0	0.12132
k__Bacteria|p__Proteobacteria|c__Deltaproteobacteria|o__Desulfobacterales|f__Desulfobulbaceae|g__Desulfobulbus	0.06377	0	0	0.03242	0	0	0	0.0624	0	0	0	0	0.05317	0	0.18398	0	0.2339	0	0	0	0	0	0	0	0	0	0	0	0	0	0.98352	0	0	0	0	0	0.02037	0.05173	0	0	0.12132
k__Bacteria|p__Proteobacteria|c__Deltaproteobacteria|o__Desulfobacterales|f__Desulfobulbaceae|g__Desulfobulbus|s__Desulfobulbus_oralis	0.06377	0	0	0.03242	0	0	0	0.0624	0	0	0	0	0.05317	0	0.18398	0	0.2339	0	0	0	0	0	0	0	0	0	0	0	0	0	0.98352	0	0	0	0	0	0.02037	0.05173	0	0	0.12132
k__Bacteria|p__Proteobacteria|c__Deltaproteobacteria|o__Desulfovibrionales	0	0	0	0	0	0	0.06855	0	0	0	0	0	0	0	0	0	0	0	0.0197	0	0	0	0.18795	0	0	0	0	0	0	0	0	0	0	0	0	0	0	0	0	0	0
k__Bacteria|p__Proteobacteria|c__Deltaproteobacteria|o__Desulfovibrionales|f__Desulfomicrobiaceae	0	0	0	0	0	0	0.06855	0	0	0	0	0	0	0	0	0	0	0	0.0197	0	0	0	0.18795	0	0	0	0	0	0	0	0	0	0	0	0	0	0	0	0	0	0
k__Bacteria|p__Proteobacteria|c__Deltaproteobacteria|o__Desulfovibrionales|f__Desulfomicrobiaceae|g__Desulfomicrobium	0	0	0	0	0	0	0.06855	0	0	0	0	0	0	0	0	0	0	0	0.0197	0	0	0	0.18795	0	0	0	0	0	0	0	0	0	0	0	0	0	0	0	0	0	0
k__Bacteria|p__Proteobacteria|c__Deltaproteobacteria|o__Desulfovibrionales|f__Desulfomicrobiaceae|g__Desulfomicrobium|s__Desulfomicrobium_orale	0	0	0	0	0	0	0.06855	0	0	0	0	0	0	0	0	0	0	0	0.0197	0	0	0	0.18795	0	0	0	0	0	0	0	0	0	0	0	0	0	0	0	0	0	0
k__Bacteria|p__Proteobacteria|c__Deltaproteobacteria|o__Desulfovibrionales|f__Desulfovibrionaceae	0	0	0	0	0	0	0	0	0	0	0	0	0	0	0	0	0	0	0	0	0	0	0	0	0	0	0	0	0	0	0	0	0	0	0	0	0	0	0	0	0
k__Bacteria|p__Proteobacteria|c__Deltaproteobacteria|o__Desulfovibrionales|f__Desulfovibrionaceae|g__Bilophila	0	0	0	0	0	0	0	0	0	0	0	0	0	0	0	0	0	0	0	0	0	0	0	0	0	0	0	0	0	0	0	0	0	0	0	0	0	0	0	0	0
k__Bacteria|p__Proteobacteria|c__Deltaproteobacteria|o__Desulfovibrionales|f__Desulfovibrionaceae|g__Bilophila|s__Bilophila_wadsworthia	0	0	0	0	0	0	0	0	0	0	0	0	0	0	0	0	0	0	0	0	0	0	0	0	0	0	0	0	0	0	0	0	0	0	0	0	0	0	0	0	0
k__Bacteria|p__Proteobacteria|c__Deltaproteobacteria|o__Desulfovibrionales|f__Desulfovibrionaceae|g__Desulfovibrio	0	0	0	0	0	0	0	0	0	0	0	0	0	0	0	0	0	0	0	0	0	0	0	0	0	0	0	0	0	0	0	0	0	0	0	0	0	0	0	0	0
k__Bacteria|p__Proteobacteria|c__Deltaproteobacteria|o__Desulfovibrionales|f__Desulfovibrionaceae|g__Desulfovibrionaceae_unclassified	0	0	0	0	0	0	0	0	0	0	0	0	0	0	0	0	0	0	0	0	0	0	0	0	0	0	0	0	0	0	0	0	0	0	0	0	0	0	0	0	0
k__Bacteria|p__Proteobacteria|c__Deltaproteobacteria|o__Desulfovibrionales|f__Desulfovibrionaceae|g__Desulfovibrionaceae_unclassified|s__Desulfovibrionaceae_bacterium	0	0	0	0	0	0	0	0	0	0	0	0	0	0	0	0	0	0	0	0	0	0	0	0	0	0	0	0	0	0	0	0	0	0	0	0	0	0	0	0	0
k__Bacteria|p__Proteobacteria|c__Deltaproteobacteria|o__Desulfovibrionales|f__Desulfovibrionaceae|g__Desulfovibrio|s__Desulfovibrio_piger	0	0	0	0	0	0	0	0	0	0	0	0	0	0	0	0	0	0	0	0	0	0	0	0	0	0	0	0	0	0	0	0	0	0	0	0	0	0	0	0	0
k__Bacteria|p__Proteobacteria|c__Epsilonproteobacteria	0.10917	1.56466	0.55004	1.39772	0.50972	0.31785	0.69108	1.62444	1.21188	0.61023	0.5538	0.4761	0.45706	0.59094	0.70969	0.1592	0.13319	3.89456	0.94533	1.49748	2.28694	0.61004	0.62848	0.92296	0.51495	0.94876	1.60898	0.56353	1.31173	1.19346	0.13626	2.88513	1.02982	1.03925	0.48256	1.94265	1.36841	0.13218	1.43327	2.28959	1.27371
k__Bacteria|p__Proteobacteria|c__Epsilonproteobacteria|o__Campylobacterales	0.10917	1.56466	0.55004	1.39772	0.50972	0.31785	0.69108	1.62444	1.21188	0.61023	0.5538	0.4761	0.45706	0.59094	0.70969	0.1592	0.13319	3.89456	0.94533	1.49748	2.28694	0.61004	0.62848	0.92296	0.51495	0.94876	1.60898	0.56353	1.31173	1.19346	0.13626	2.88513	1.02982	1.03925	0.48256	1.94265	1.36841	0.13218	1.43327	2.28959	1.27371
k__Bacteria|p__Proteobacteria|c__Epsilonproteobacteria|o__Campylobacterales|f__Campylobacteraceae	0.10917	1.56466	0.55004	1.39772	0.50972	0.31785	0.69108	1.62444	1.21188	0.61023	0.5538	0.4761	0.45706	0.59094	0.70969	0.1592	0.13319	3.89456	0.94533	1.49748	2.28694	0.61004	0.62848	0.92296	0.51495	0.94876	1.60898	0.56353	1.31173	1.19346	0.13626	2.88513	1.02982	1.03925	0.48256	1.94265	1.36841	0.13218	1.43327	2.28959	1.27371
k__Bacteria|p__Proteobacteria|c__Epsilonproteobacteria|o__Campylobacterales|f__Campylobacteraceae|g__Campylobacter	0.10917	1.56466	0.55004	1.39772	0.50972	0.31785	0.69108	1.62444	1.21188	0.61023	0.5538	0.4761	0.45706	0.59094	0.70969	0.1592	0.13319	3.89456	0.94533	1.49748	2.28694	0.61004	0.62848	0.92296	0.51495	0.94876	1.60898	0.56353	1.31173	1.19346	0.13626	2.88513	1.02982	1.03925	0.48256	1.94265	1.36841	0.13218	1.43327	2.28959	1.27371
k__Bacteria|p__Proteobacteria|c__Epsilonproteobacteria|o__Campylobacterales|f__Campylobacteraceae|g__Campylobacter|s__Campylobacter_concisus	0.03508	1.28366	0.3279	0.81594	0.23518	0.30592	0.64773	0.50354	0.6869	0.48489	0.16856	0.39362	0.27711	0.46849	0.55681	0.14564	0	2.30403	0.84593	1.35623	2.2821	0.52482	0.10183	0.70193	0.42219	0.58355	0.92301	0.47562	1.27616	1.19346	0	2.78652	0.69012	0.848	0.47754	1.32859	0.41199	0.1097	0.95833	1.20941	1.0973
k__Bacteria|p__Proteobacteria|c__Epsilonproteobacteria|o__Campylobacterales|f__Campylobacteraceae|g__Campylobacter|s__Campylobacter_gracilis	0.00464	0	0	0.00624	0.01099	0	0	0	0.00949	0	0	0	0	0.00934	0.05457	0	0.09127	0	0.00113	0	0	0.08523	0	0.05879	0	0	0	0	0.03557	0	0	0.01464	0.03316	0	0	0	0	0.00193	0	0	0.03896
k__Bacteria|p__Proteobacteria|c__Epsilonproteobacteria|o__Campylobacterales|f__Campylobacteraceae|g__Campylobacter|s__Campylobacter_hominis	0	0	0	0	0	0	0	0	0	0	0	0	0	0	0	0	0	0	0	0	0	0	0	0	0	0	0	0	0	0	0	0	0	0	0	0	0	0	0	0	0
k__Bacteria|p__Proteobacteria|c__Epsilonproteobacteria|o__Campylobacterales|f__Campylobacteraceae|g__Campylobacter|s__Campylobacter_rectus	0.03094	0	0.09442	0.08235	0	0	0	0.22567	0.02264	0	0.18432	0	0.08679	0.02017	0.03121	0.01356	0.02034	0	0.04977	0.01373	0	0	0.32874	0.01839	0.07097	0.08384	0.07996	0.05227	0	0	0.11674	0.02716	0	0.01442	0	0.16656	0.00278	0.01206	0.30257	0.07909	0.02777
k__Bacteria|p__Proteobacteria|c__Epsilonproteobacteria|o__Campylobacterales|f__Campylobacteraceae|g__Campylobacter|s__Campylobacter_showae	0.03852	0.281	0.12772	0.49319	0.26355	0.01193	0.04335	0.89523	0.49285	0.12534	0.20092	0.08247	0.09316	0.09294	0.0671	0	0.02158	1.59054	0.04849	0.12752	0.00484	0	0.19791	0.14384	0.02179	0.28137	0.60601	0.03563	0	0	0.01952	0.05681	0.30654	0.17683	0.00502	0.4475	0.95364	0.00849	0.17237	1.00109	0.10967
k__Bacteria|p__Proteobacteria|c__Gammaproteobacteria	0.37212	10.4605	2.54964	0.65098	4.7747	2.49219	4.12167	1.47659	3.93765	8.69251	11.9453	3.00223	2.84208	3.51014	2.1522	1.02393	2.47188	3.31859	3.99078	4.14038	2.34895	5.25709	4.43973	1.72458	6.35774	1.01282	2.45201	10.9459	2.90054	4.55211	0.6157	2.04069	4.41183	5.51777	5.475	3.39307	4.04782	0.39159	4.83255	2.83426	1.62679
k__Bacteria|p__Proteobacteria|c__Gammaproteobacteria|o__Aeromonadales	0	0	0	0	0	0	0	0	0	0	0	0	0	0	0	0	0	0	0	0	0	0	0	0	0	0	0	0	0	0	0	0	0	0	0	0	0	0	0	0	0
k__Bacteria|p__Proteobacteria|c__Gammaproteobacteria|o__Aeromonadales|f__Aeromonadaceae	0	0	0	0	0	0	0	0	0	0	0	0	0	0	0	0	0	0	0	0	0	0	0	0	0	0	0	0	0	0	0	0	0	0	0	0	0	0	0	0	0
k__Bacteria|p__Proteobacteria|c__Gammaproteobacteria|o__Aeromonadales|f__Aeromonadaceae|g__Aeromonas	0	0	0	0	0	0	0	0	0	0	0	0	0	0	0	0	0	0	0	0	0	0	0	0	0	0	0	0	0	0	0	0	0	0	0	0	0	0	0	0	0
k__Bacteria|p__Proteobacteria|c__Gammaproteobacteria|o__Aeromonadales|f__Aeromonadaceae|g__Aeromonas|s__Aeromonas_media	0	0	0	0	0	0	0	0	0	0	0	0	0	0	0	0	0	0	0	0	0	0	0	0	0	0	0	0	0	0	0	0	0	0	0	0	0	0	0	0	0
k__Bacteria|p__Proteobacteria|c__Gammaproteobacteria|o__Cardiobacteriales	0.06779	0.14732	0.00941	0.05184	0	0.1177	0.03674	0	0.06498	0.23114	0.55771	0.20197	0.70155	0.11395	0.41825	0.27524	0.44631	0.65734	0.20938	0.26896	0.0369	0.6377	0	0.27516	0.08798	0	0.02725	0	0.19431	0	0.11826	0.05052	0.49408	0.44975	0.07714	0.03657	0.09435	0.03122	1.02774	0.14749	0.55923
k__Bacteria|p__Proteobacteria|c__Gammaproteobacteria|o__Cardiobacteriales|f__Cardiobacteriaceae	0.06779	0.14732	0.00941	0.05184	0	0.1177	0.03674	0	0.06498	0.23114	0.55771	0.20197	0.70155	0.11395	0.41825	0.27524	0.44631	0.65734	0.20938	0.26896	0.0369	0.6377	0	0.27516	0.08798	0	0.02725	0	0.19431	0	0.11826	0.05052	0.49408	0.44975	0.07714	0.03657	0.09435	0.03122	1.02774	0.14749	0.55923
k__Bacteria|p__Proteobacteria|c__Gammaproteobacteria|o__Cardiobacteriales|f__Cardiobacteriaceae|g__Cardiobacterium	0.06779	0.14732	0.00941	0.05184	0	0.1177	0.03674	0	0.06498	0.23114	0.55771	0.20197	0.70155	0.11395	0.41825	0.27524	0.44631	0.65734	0.20938	0.26896	0.0369	0.6377	0	0.27516	0.08798	0	0.02725	0	0.19431	0	0.11826	0.05052	0.49408	0.44975	0.07714	0.03657	0.09435	0.03122	1.02774	0.14749	0.55923
k__Bacteria|p__Proteobacteria|c__Gammaproteobacteria|o__Cardiobacteriales|f__Cardiobacteriaceae|g__Cardiobacterium|s__Cardiobacterium_hominis	0.06528	0.09981	0.00941	0.03635	0	0.1137	0	0	0.0472	0.20436	0.49904	0.16297	0.54928	0.09943	0.21837	0.21675	0.37442	0.56932	0.17956	0.23698	0.0369	0.45446	0	0.18282	0.05337	0	0.01508	0	0.12827	0	0	0.04886	0.37656	0.20746	0.03493	0.02352	0.05693	0.03054	0.92753	0.08527	0.35523
k__Bacteria|p__Proteobacteria|c__Gammaproteobacteria|o__Cardiobacteriales|f__Cardiobacteriaceae|g__Cardiobacterium|s__Cardiobacterium_valvarum	0.00252	0.04752	0	0.01549	0	0.004	0.03674	0	0.01778	0.02678	0.05867	0.039	0.15228	0.01452	0.19988	0.05849	0.07189	0.08802	0.02981	0.03198	0	0.18324	0	0.09234	0.03461	0	0.01218	0	0.06605	0	0.11826	0.00166	0.11752	0.24229	0.04221	0.01305	0.03741	0.00068	0.10021	0.06222	0.20401
k__Bacteria|p__Proteobacteria|c__Gammaproteobacteria|o__Enterobacterales	0	0	0	0	0	0	0	0	0	0	0	0.03248	0	0.00446	0	0.00651	0	0	0	0	0	0	0	0	0	0	0	0	0	0	0.28411	0	0	0	0	0	0	0	0	0	0
k__Bacteria|p__Proteobacteria|c__Gammaproteobacteria|o__Enterobacterales|f__Enterobacteriaceae	0	0	0	0	0	0	0	0	0	0	0	0.03248	0	0.00446	0	0.00651	0	0	0	0	0	0	0	0	0	0	0	0	0	0	0.28411	0	0	0	0	0	0	0	0	0	0
k__Bacteria|p__Proteobacteria|c__Gammaproteobacteria|o__Enterobacterales|f__Enterobacteriaceae|g__Enterobacter	0	0	0	0	0	0	0	0	0	0	0	0	0	0	0	0	0	0	0	0	0	0	0	0	0	0	0	0	0	0	0	0	0	0	0	0	0	0	0	0	0
k__Bacteria|p__Proteobacteria|c__Gammaproteobacteria|o__Enterobacterales|f__Enterobacteriaceae|g__Enterobacter|s__Enterobacter_cloacae_complex	0	0	0	0	0	0	0	0	0	0	0	0	0	0	0	0	0	0	0	0	0	0	0	0	0	0	0	0	0	0	0	0	0	0	0	0	0	0	0	0	0
k__Bacteria|p__Proteobacteria|c__Gammaproteobacteria|o__Enterobacterales|f__Enterobacteriaceae|g__Escherichia	0	0	0	0	0	0	0	0	0	0	0	0.03248	0	0.00446	0	0.00651	0	0	0	0	0	0	0	0	0	0	0	0	0	0	0.28411	0	0	0	0	0	0	0	0	0	0
k__Bacteria|p__Proteobacteria|c__Gammaproteobacteria|o__Enterobacterales|f__Enterobacteriaceae|g__Escherichia|s__Escherichia_coli	0	0	0	0	0	0	0	0	0	0	0	0.03248	0	0.00446	0	0.00651	0	0	0	0	0	0	0	0	0	0	0	0	0	0	0.28411	0	0	0	0	0	0	0	0	0	0
k__Bacteria|p__Proteobacteria|c__Gammaproteobacteria|o__Enterobacterales|f__Enterobacteriaceae|g__Klebsiella	0	0	0	0	0	0	0	0	0	0	0	0	0	0	0	0	0	0	0	0	0	0	0	0	0	0	0	0	0	0	0	0	0	0	0	0	0	0	0	0	0
k__Bacteria|p__Proteobacteria|c__Gammaproteobacteria|o__Enterobacterales|f__Enterobacteriaceae|g__Klebsiella|s__Klebsiella_pneumoniae	0	0	0	0	0	0	0	0	0	0	0	0	0	0	0	0	0	0	0	0	0	0	0	0	0	0	0	0	0	0	0	0	0	0	0	0	0	0	0	0	0
k__Bacteria|p__Proteobacteria|c__Gammaproteobacteria|o__Enterobacterales|f__Enterobacteriaceae|g__Klebsiella|s__Klebsiella_quasipneumoniae	0	0	0	0	0	0	0	0	0	0	0	0	0	0	0	0	0	0	0	0	0	0	0	0	0	0	0	0	0	0	0	0	0	0	0	0	0	0	0	0	0
k__Bacteria|p__Proteobacteria|c__Gammaproteobacteria|o__Enterobacterales|f__Enterobacteriaceae|g__Klebsiella|s__Klebsiella_variicola	0	0	0	0	0	0	0	0	0	0	0	0	0	0	0	0	0	0	0	0	0	0	0	0	0	0	0	0	0	0	0	0	0	0	0	0	0	0	0	0	0
k__Bacteria|p__Proteobacteria|c__Gammaproteobacteria|o__Enterobacterales|f__Yersiniaceae	0	0	0	0	0	0	0	0	0	0	0	0	0	0	0	0	0	0	0	0	0	0	0	0	0	0	0	0	0	0	0	0	0	0	0	0	0	0	0	0	0
k__Bacteria|p__Proteobacteria|c__Gammaproteobacteria|o__Enterobacterales|f__Yersiniaceae|g__Serratia	0	0	0	0	0	0	0	0	0	0	0	0	0	0	0	0	0	0	0	0	0	0	0	0	0	0	0	0	0	0	0	0	0	0	0	0	0	0	0	0	0
k__Bacteria|p__Proteobacteria|c__Gammaproteobacteria|o__Enterobacterales|f__Yersiniaceae|g__Serratia|s__Serratia_liquefaciens	0	0	0	0	0	0	0	0	0	0	0	0	0	0	0	0	0	0	0	0	0	0	0	0	0	0	0	0	0	0	0	0	0	0	0	0	0	0	0	0	0
k__Bacteria|p__Proteobacteria|c__Gammaproteobacteria|o__Pasteurellales	0.30432	10.3132	2.54023	0.59913	4.7747	2.37449	4.08494	1.47659	3.87266	8.46137	11.3876	2.76778	2.13003	3.39173	1.73395	0.74218	2.02557	2.66125	3.78141	3.87142	2.31205	4.61939	4.43973	1.44942	6.26976	1.01282	2.42476	10.9459	2.70623	4.55211	0.21333	1.99017	3.91775	5.06802	5.39785	3.3565	3.95347	0.36038	3.80481	2.68677	1.06756
k__Bacteria|p__Proteobacteria|c__Gammaproteobacteria|o__Pasteurellales|f__Pasteurellaceae	0.30432	10.3132	2.54023	0.59913	4.7747	2.37449	4.08494	1.47659	3.87266	8.46137	11.3876	2.76778	2.13003	3.39173	1.73395	0.74218	2.02557	2.66125	3.78141	3.87142	2.31205	4.61939	4.43973	1.44942	6.26976	1.01282	2.42476	10.9459	2.70623	4.55211	0.21333	1.99017	3.91775	5.06802	5.39785	3.3565	3.95347	0.36038	3.80481	2.68677	1.06756
k__Bacteria|p__Proteobacteria|c__Gammaproteobacteria|o__Pasteurellales|f__Pasteurellaceae|g__Aggregatibacter	0.16251	0.90506	0.37177	0.39848	0.68078	0.1899	2.7186	0.14646	1.34375	0.03161	7.63346	0.58021	0.41575	0.24412	0.17445	0	0.62916	0.20284	0.67866	1.34371	0.68948	1.32283	0.87674	0.27665	1.38698	0	0.46248	0.02951	0.11377	0	0	0.43871	1.81922	2.14594	0.99292	1.17862	0.06423	0.00528	1.81046	0.41964	0.7789
k__Bacteria|p__Proteobacteria|c__Gammaproteobacteria|o__Pasteurellales|f__Pasteurellaceae|g__Aggregatibacter|s__Aggregatibacter_actinomycetemcomitans	0	0	0	0	0	0	0	0	0	0	0	0	0	0	0.01281	0	0	0	0	0	0.01059	0	0	0	0	0	0	0	0	0	0	0	0	0	0	0	0	0	0	0	0
k__Bacteria|p__Proteobacteria|c__Gammaproteobacteria|o__Pasteurellales|f__Pasteurellaceae|g__Aggregatibacter|s__Aggregatibacter_aphrophilus	0	0.00929	0	0	0.47331	0.09651	0	0	0.00251	0	0	0	0	0.01052	0.10653	0	0	0.03707	0	0	0	0	0	0.00501	0	0	0.05508	0	0	0	0	0.04756	0.15266	0.83716	0.04361	0	0	0	0	0.24595	0.37133
k__Bacteria|p__Proteobacteria|c__Gammaproteobacteria|o__Pasteurellales|f__Pasteurellaceae|g__Aggregatibacter|s__Aggregatibacter_segnis	0.15268	0.62618	0.34218	0.27872	0.01434	0.06546	2.47842	0.14646	0.88387	0.01754	7.36862	0.42121	0.22199	0.01381	0.01328	0	0.30288	0.12018	0.45105	0.7999	0.37352	0.14225	0.66603	0.18658	0.99254	0	0.18852	0.02951	0.11377	0	0	0.11251	1.15158	1.2224	0.8402	1.17862	0.05208	0	0.48231	0.04686	0.13475
k__Bacteria|p__Proteobacteria|c__Gammaproteobacteria|o__Pasteurellales|f__Pasteurellaceae|g__Aggregatibacter|s__Aggregatibacter_sp_oral_taxon_458	0.00983	0.26959	0.0296	0.11976	0.19313	0.02793	0.24019	0	0.45738	0.01407	0.26484	0.15899	0.19376	0.21979	0.04184	0	0.32628	0.04559	0.22761	0.54381	0.30537	1.18058	0.2107	0.08507	0.39445	0	0.21889	0	0	0	0	0.27864	0.51497	0.08639	0.10911	0	0.01215	0.00528	1.32815	0.12682	0.27282
k__Bacteria|p__Proteobacteria|c__Gammaproteobacteria|o__Pasteurellales|f__Pasteurellaceae|g__Haemophilus	0.14182	9.40808	2.16846	0.20066	4.09392	2.18459	1.36633	1.33013	2.52891	8.42977	3.75417	2.18758	1.71428	3.14761	1.5595	0.74218	1.3964	2.45841	3.10275	2.52771	1.62256	3.29656	3.56299	1.17276	4.88278	1.01282	1.96227	10.9164	2.59245	4.55211	0.21333	1.55146	2.09853	2.92208	4.40493	2.17788	3.88925	0.3551	1.99435	2.26714	0.28866
k__Bacteria|p__Proteobacteria|c__Gammaproteobacteria|o__Pasteurellales|f__Pasteurellaceae|g__Haemophilus|s__Haemophilus_haemolyticus	0	0.56203	0.59586	0	0.10098	0	0.43074	0.05144	0.07792	0	0.57997	0	0.03622	0	0.02502	0	0.08451	0.13967	0.9496	0.14492	0	0.21259	0.12525	0.20051	0.33241	0	0.18104	1.508	0	0.09681	0	0.03286	0.61027	0.07199	0.70813	0.07439	0.24909	0	0	0.25111	0.02452
k__Bacteria|p__Proteobacteria|c__Gammaproteobacteria|o__Pasteurellales|f__Pasteurellaceae|g__Haemophilus|s__Haemophilus_influenzae	0	0	0	0	0	0	0	0	0	0	0	0	0	0	0	0	0	0	0	0	0	0	0	0	0	0	0	0	0	0	0	0	0	0	0	0	0	0	0	0	0
k__Bacteria|p__Proteobacteria|c__Gammaproteobacteria|o__Pasteurellales|f__Pasteurellaceae|g__Haemophilus|s__Haemophilus_parahaemolyticus	0	0	0.03839	0	0.33024	0.04062	0.05675	0	0	0	0.20998	0	0.01446	0	0	0	0	0	0	0.35869	0	0.50403	0	0	0.16107	0	0	0	0.44773	0.12715	0	0.29209	0	0.06108	0.03242	0	0.04194	0	0.13435	0.0707	0
k__Bacteria|p__Proteobacteria|c__Gammaproteobacteria|o__Pasteurellales|f__Pasteurellaceae|g__Haemophilus|s__Haemophilus_parainfluenzae	0.11665	5.46643	0.99464	0.17572	3.21622	1.51386	0.53757	1.21642	2.15095	8.29566	2.34023	2.12085	1.01871	1.28658	1.43263	0.74218	0.92768	1.89227	2.004	1.63892	0.56696	2.02922	3.26571	0.87328	3.39549	0.69309	1.56148	3.68393	1.48139	4.03099	0.04357	0.88629	1.30799	1.88293	3.54315	1.82561	3.49721	0.33596	1.7791	1.54123	0.23404
k__Bacteria|p__Proteobacteria|c__Gammaproteobacteria|o__Pasteurellales|f__Pasteurellaceae|g__Haemophilus|s__Haemophilus_paraphrohaemolyticus	0	0.00797	0	0	0.03671	0	0	0	0	0	0.05283	0	0.03953	0	0	0	0	0	0.04754	0.06406	0	0.05914	0	0	0.3662	0	0.17896	1.07833	0.05041	0.00777	0	0	0	0.0321	0.00465	0	0	0	0	0.21227	0
k__Bacteria|p__Proteobacteria|c__Gammaproteobacteria|o__Pasteurellales|f__Pasteurellaceae|g__Haemophilus|s__Haemophilus_pittmaniae	0	0.1124	0	0	0	0	0	0	0.09831	0	0.0261	0	0	0	0	0	0	0.03013	0	0	0	0	0	0.0292	0.08831	0	0	0.88611	0.37539	0	0	0	0	0.00334	0	0	0	0	0	0.02583	0
k__Bacteria|p__Proteobacteria|c__Gammaproteobacteria|o__Pasteurellales|f__Pasteurellaceae|g__Haemophilus|s__Haemophilus_quentini	0	0.08313	0	0	0.25409	0	0	0	0.0243	0	0	0	0	0	0	0	0	0.03391	0.01143	0	0	0	0.04292	0	0.19031	0	0	0	0	0	0	0	0.02472	0.02665	0.04302	0	0.0334	0.00635	0	0.01688	0
k__Bacteria|p__Proteobacteria|c__Gammaproteobacteria|o__Pasteurellales|f__Pasteurellaceae|g__Haemophilus|s__Haemophilus_sp_C1	0	0	0	0	0	0	0	0	0	0	0	0	0	0	0	0	0	0	0	0	0	0	0	0	0	0	0	0	0	0	0	0	0	0	0	0	0	0	0	0	0
k__Bacteria|p__Proteobacteria|c__Gammaproteobacteria|o__Pasteurellales|f__Pasteurellaceae|g__Haemophilus|s__Haemophilus_sp_HMSC71H05	0.02517	0	0.48905	0	0.15567	0.44801	0.31137	0.06227	0.17742	0.08392	0	0.06673	0	1.86103	0.09034	0	0.37761	0	0	0.2891	1.05561	0	0.12911	0.06977	0	0.31973	0	0	0	0.28938	0.16976	0.331	0.15555	0	0	0.18573	0	0	0	0	0.0301
k__Bacteria|p__Proteobacteria|c__Gammaproteobacteria|o__Pasteurellales|f__Pasteurellaceae|g__Haemophilus|s__Haemophilus_sputorum	0	3.17612	0.05052	0.02494	0	0.18211	0.0299	0	0	0.05018	0.54505	0	0.60535	0	0.0115	0	0.0066	0.36242	0.09018	0.03202	0	0.49159	0	0	0.34898	0	0.0408	3.76003	0.23754	0	0	0.00921	0	0.84398	0.07357	0.09215	0.06761	0.01279	0.0809	0.14912	0
k__Bacteria|p__Proteobacteria|c__Gammaproteobacteria|o__Pseudomonadales	0	0	0	0	0	0	0	0	0	0	0	0	0.0105	0	0	0	0	0	0	0	0	0	0	0	0	0	0	0	0	0	0	0	0	0	0	0	0	0	0	0	0
k__Bacteria|p__Proteobacteria|c__Gammaproteobacteria|o__Pseudomonadales|f__Moraxellaceae	0	0	0	0	0	0	0	0	0	0	0	0	0	0	0	0	0	0	0	0	0	0	0	0	0	0	0	0	0	0	0	0	0	0	0	0	0	0	0	0	0
k__Bacteria|p__Proteobacteria|c__Gammaproteobacteria|o__Pseudomonadales|f__Moraxellaceae|g__Acinetobacter	0	0	0	0	0	0	0	0	0	0	0	0	0	0	0	0	0	0	0	0	0	0	0	0	0	0	0	0	0	0	0	0	0	0	0	0	0	0	0	0	0
k__Bacteria|p__Proteobacteria|c__Gammaproteobacteria|o__Pseudomonadales|f__Moraxellaceae|g__Acinetobacter|s__Acinetobacter_johnsonii	0	0	0	0	0	0	0	0	0	0	0	0	0	0	0	0	0	0	0	0	0	0	0	0	0	0	0	0	0	0	0	0	0	0	0	0	0	0	0	0	0
k__Bacteria|p__Proteobacteria|c__Gammaproteobacteria|o__Pseudomonadales|f__Moraxellaceae|g__Acinetobacter|s__Acinetobacter_lwoffii	0	0	0	0	0	0	0	0	0	0	0	0	0	0	0	0	0	0	0	0	0	0	0	0	0	0	0	0	0	0	0	0	0	0	0	0	0	0	0	0	0
k__Bacteria|p__Proteobacteria|c__Gammaproteobacteria|o__Pseudomonadales|f__Moraxellaceae|g__Moraxella	0	0	0	0	0	0	0	0	0	0	0	0	0	0	0	0	0	0	0	0	0	0	0	0	0	0	0	0	0	0	0	0	0	0	0	0	0	0	0	0	0
k__Bacteria|p__Proteobacteria|c__Gammaproteobacteria|o__Pseudomonadales|f__Moraxellaceae|g__Moraxella|s__Moraxella_osloensis	0	0	0	0	0	0	0	0	0	0	0	0	0	0	0	0	0	0	0	0	0	0	0	0	0	0	0	0	0	0	0	0	0	0	0	0	0	0	0	0	0
k__Bacteria|p__Proteobacteria|c__Gammaproteobacteria|o__Pseudomonadales|f__Pseudomonadaceae	0	0	0	0	0	0	0	0	0	0	0	0	0.0105	0	0	0	0	0	0	0	0	0	0	0	0	0	0	0	0	0	0	0	0	0	0	0	0	0	0	0	0
k__Bacteria|p__Proteobacteria|c__Gammaproteobacteria|o__Pseudomonadales|f__Pseudomonadaceae|g__Pseudomonas	0	0	0	0	0	0	0	0	0	0	0	0	0.0105	0	0	0	0	0	0	0	0	0	0	0	0	0	0	0	0	0	0	0	0	0	0	0	0	0	0	0	0
k__Bacteria|p__Proteobacteria|c__Gammaproteobacteria|o__Pseudomonadales|f__Pseudomonadaceae|g__Pseudomonas|s__Pseudomonas_fluorescens_group	0	0	0	0	0	0	0	0	0	0	0	0	0.0105	0	0	0	0	0	0	0	0	0	0	0	0	0	0	0	0	0	0	0	0	0	0	0	0	0	0	0	0
k__Bacteria|p__Proteobacteria|c__Gammaproteobacteria|o__Pseudomonadales|f__Pseudomonadaceae|g__Pseudomonas|s__Pseudomonas_fragi	0	0	0	0	0	0	0	0	0	0	0	0	0	0	0	0	0	0	0	0	0	0	0	0	0	0	0	0	0	0	0	0	0	0	0	0	0	0	0	0	0
k__Bacteria|p__Proteobacteria|c__Gammaproteobacteria|o__Pseudomonadales|f__Pseudomonadaceae|g__Pseudomonas|s__Pseudomonas_soli	0	0	0	0	0	0	0	0	0	0	0	0	0	0	0	0	0	0	0	0	0	0	0	0	0	0	0	0	0	0	0	0	0	0	0	0	0	0	0	0	0
k__Bacteria|p__Proteobacteria|c__Proteobacteria_unclassified	0	0	0	0	0	0	0	0	0	0	0	0	0	0	0	0	0	0	0	0	0	0	0	0	0	0	0	0	0	0	0	0	0	0	0	0	0	0	0	0	0
k__Bacteria|p__Proteobacteria|c__Proteobacteria_unclassified|o__Proteobacteria_unclassified	0	0	0	0	0	0	0	0	0	0	0	0	0	0	0	0	0	0	0	0	0	0	0	0	0	0	0	0	0	0	0	0	0	0	0	0	0	0	0	0	0
k__Bacteria|p__Proteobacteria|c__Proteobacteria_unclassified|o__Proteobacteria_unclassified|f__Proteobacteria_unclassified	0	0	0	0	0	0	0	0	0	0	0	0	0	0	0	0	0	0	0	0	0	0	0	0	0	0	0	0	0	0	0	0	0	0	0	0	0	0	0	0	0
k__Bacteria|p__Proteobacteria|c__Proteobacteria_unclassified|o__Proteobacteria_unclassified|f__Proteobacteria_unclassified|g__Proteobacteria_unclassified	0	0	0	0	0	0	0	0	0	0	0	0	0	0	0	0	0	0	0	0	0	0	0	0	0	0	0	0	0	0	0	0	0	0	0	0	0	0	0	0	0
k__Bacteria|p__Proteobacteria|c__Proteobacteria_unclassified|o__Proteobacteria_unclassified|f__Proteobacteria_unclassified|g__Proteobacteria_unclassified|s__Proteobacteria_bacterium_CAG_139	0	0	0	0	0	0	0	0	0	0	0	0	0	0	0	0	0	0	0	0	0	0	0	0	0	0	0	0	0	0	0	0	0	0	0	0	0	0	0	0	0
k__Bacteria|p__Spirochaetes	0.08327	0	0.46379	0.20114	0	0	0.11736	0.05683	0.02366	0	0.3583	0.03991	0.12768	0.0903	0.07873	0	0.21794	0.027	0.03235	0.90965	0.06659	0	0.60254	0.00628	0.04268	0.30178	0.07123	0.6292	0	0	0.33824	0.42358	0.02145	0.00063	0.00161	0.11384	0.12113	0.00892	0.53322	0.1492	0.28195
k__Bacteria|p__Spirochaetes|c__Spirochaetia	0.08327	0	0.46379	0.20114	0	0	0.11736	0.05683	0.02366	0	0.3583	0.03991	0.12768	0.0903	0.07873	0	0.21794	0.027	0.03235	0.90965	0.06659	0	0.60254	0.00628	0.04268	0.30178	0.07123	0.6292	0	0	0.33824	0.42358	0.02145	0.00063	0.00161	0.11384	0.12113	0.00892	0.53322	0.1492	0.28195
k__Bacteria|p__Spirochaetes|c__Spirochaetia|o__Spirochaetales	0.08327	0	0.46379	0.20114	0	0	0.11736	0.05683	0.02366	0	0.3583	0.03991	0.12768	0.0903	0.07873	0	0.21794	0.027	0.03235	0.90965	0.06659	0	0.60254	0.00628	0.04268	0.30178	0.07123	0.6292	0	0	0.33824	0.42358	0.02145	0.00063	0.00161	0.11384	0.12113	0.00892	0.53322	0.1492	0.28195
k__Bacteria|p__Spirochaetes|c__Spirochaetia|o__Spirochaetales|f__Spirochaetaceae	0.08327	0	0.46379	0.20114	0	0	0.11736	0.05683	0.02366	0	0.3583	0.03991	0.12768	0.0903	0.07873	0	0.21794	0.027	0.03235	0.90965	0.06659	0	0.60254	0.00628	0.04268	0.30178	0.07123	0.6292	0	0	0.33824	0.42358	0.02145	0.00063	0.00161	0.11384	0.12113	0.00892	0.53322	0.1492	0.28195
k__Bacteria|p__Spirochaetes|c__Spirochaetia|o__Spirochaetales|f__Spirochaetaceae|g__Treponema	0.08327	0	0.46379	0.20114	0	0	0.11736	0.05683	0.02366	0	0.3583	0.03991	0.12768	0.0903	0.07873	0	0.21794	0.027	0.03235	0.90965	0.06659	0	0.60254	0.00628	0.04268	0.30178	0.07123	0.6292	0	0	0.33824	0.42358	0.02145	0.00063	0.00161	0.11384	0.12113	0.00892	0.53322	0.1492	0.28195
k__Bacteria|p__Spirochaetes|c__Spirochaetia|o__Spirochaetales|f__Spirochaetaceae|g__Treponema|s__Treponema_denticola	0.0022	0	0.17365	0.01287	0	0	0.04139	0.00185	0.01129	0	0.11855	0	0.0345	0	0.03205	0	0	0	0.01871	0.13076	0	0	0.56507	0.00529	0	0.13667	0.03798	0.33719	0	0	0	0.22274	0	0	0.00161	0.11384	0.04551	0	0.12563	0.03731	0.00065
k__Bacteria|p__Spirochaetes|c__Spirochaetia|o__Spirochaetales|f__Spirochaetaceae|g__Treponema|s__Treponema_lecithinolyticum	0.06265	0	0.28668	0.04807	0	0	0	0	0	0	0.16706	0.03991	0	0.00735	0.01432	0	0.08938	0	0	0.13594	0.0053	0	0	0	0	0.04306	0.01031	0.06032	0	0	0.2282	0.12487	0	0	0	0	0.00746	0	0.25355	0	0.22504
k__Bacteria|p__Spirochaetes|c__Spirochaetia|o__Spirochaetales|f__Spirochaetaceae|g__Treponema|s__Treponema_maltophilum	0	0	0	0.00709	0	0	0	0	0	0	0.05646	0	0.05551	0	0	0	0	0	0	0.25266	0	0	0.01141	0	0	0	0	0	0	0	0	0.00441	0	0	0	0	0.00176	0	0	0.02037	0.00113
k__Bacteria|p__Spirochaetes|c__Spirochaetia|o__Spirochaetales|f__Spirochaetaceae|g__Treponema|s__Treponema_medium	0.00365	0	0.00346	0.00115	0	0	0.02648	0.02245	0	0	0	0	0.00157	0	0.0038	0	0	0	0.00149	0.10317	0	0	0	0.00057	0	0	0.00901	0.09056	0	0	0	0.01187	0	0	0	0	0.00883	0	0	0.01281	0
k__Bacteria|p__Spirochaetes|c__Spirochaetia|o__Spirochaetales|f__Spirochaetaceae|g__Treponema|s__Treponema_socranskii	0.00565	0	0	0.05661	0	0	0	0.03047	0.01236	0	0.01624	0	0.01432	0.03595	0.02402	0	0.12856	0.01775	0.01215	0.26483	0	0	0.01539	0	0.04268	0	0.00912	0.03161	0	0	0.11004	0.04266	0.00238	0.00063	0	0	0.02473	0.00892	0.15405	0.06229	0.05513
k__Bacteria|p__Spirochaetes|c__Spirochaetia|o__Spirochaetales|f__Spirochaetaceae|g__Treponema|s__Treponema_sp_OMZ_838	0.00175	0	0	0.01473	0	0	0	0.00207	0	0	0	0	0	0	0	0	0	0.00925	0	0.02228	0	0	0	0	0	0	0.00481	0.00336	0	0	0	0.01703	0	0	0	0	0.00863	0	0	0.01641	0
k__Bacteria|p__Spirochaetes|c__Spirochaetia|o__Spirochaetales|f__Spirochaetaceae|g__Treponema|s__Treponema_vincentii	0.00737	0	0	0.06062	0	0	0.04949	0	0	0	0	0	0.02178	0.047	0.00455	0	0	0	0	0	0.06129	0	0.01068	0.00041	0	0.12205	0	0.10616	0	0	0	0	0.01907	0	0	0	0.0242	0	0	0	0
k__Bacteria|p__Synergistetes	0.10907	0	0	0.07716	0	0.08314	0	0.09284	0	0	0.01171	0.09359	0.01635	0.01783	0.26277	0	0.63488	0	0	0	0.02694	0.19832	0	0	0.01654	0	0.01391	0.3072	0	0	2.75516	0.04615	0	0	0	0	0.02882	0.09038	0.28832	0	0.13234
k__Bacteria|p__Synergistetes|c__Synergistia	0.10907	0	0	0.07716	0	0.08314	0	0.09284	0	0	0.01171	0.09359	0.01635	0.01783	0.26277	0	0.63488	0	0	0	0.02694	0.19832	0	0	0.01654	0	0.01391	0.3072	0	0	2.75516	0.04615	0	0	0	0	0.02882	0.09038	0.28832	0	0.13234
k__Bacteria|p__Synergistetes|c__Synergistia|o__Synergistales	0.10907	0	0	0.07716	0	0.08314	0	0.09284	0	0	0.01171	0.09359	0.01635	0.01783	0.26277	0	0.63488	0	0	0	0.02694	0.19832	0	0	0.01654	0	0.01391	0.3072	0	0	2.75516	0.04615	0	0	0	0	0.02882	0.09038	0.28832	0	0.13234
k__Bacteria|p__Synergistetes|c__Synergistia|o__Synergistales|f__Synergistaceae	0.10907	0	0	0.07716	0	0.08314	0	0.09284	0	0	0.01171	0.09359	0.01635	0.01783	0.26277	0	0.63488	0	0	0	0.02694	0.19832	0	0	0.01654	0	0.01391	0.3072	0	0	2.75516	0.04615	0	0	0	0	0.02882	0.09038	0.28832	0	0.13234
k__Bacteria|p__Synergistetes|c__Synergistia|o__Synergistales|f__Synergistaceae|g__Fretibacterium	0.10907	0	0	0.07716	0	0.08314	0	0.09284	0	0	0.01171	0.09359	0.01635	0.01783	0.26277	0	0.63488	0	0	0	0.02694	0.19832	0	0	0.01654	0	0.01391	0.2795	0	0	2.75516	0.04615	0	0	0	0	0.02882	0.09038	0.28832	0	0.13234
k__Bacteria|p__Synergistetes|c__Synergistia|o__Synergistales|f__Synergistaceae|g__Fretibacterium|s__Fretibacterium_fastidiosum	0.10907	0	0	0.07716	0	0.08314	0	0.09284	0	0	0.01171	0.09359	0.01635	0.01783	0.26277	0	0.63488	0	0	0	0.02694	0.19832	0	0	0.01654	0	0.01391	0.2795	0	0	2.75516	0.04615	0	0	0	0	0.02882	0.09038	0.28832	0	0.13234
k__Bacteria|p__Synergistetes|c__Synergistia|o__Synergistales|f__Synergistaceae|g__Pyramidobacter	0	0	0	0	0	0	0	0	0	0	0	0	0	0	0	0	0	0	0	0	0	0	0	0	0	0	0	0.0277	0	0	0	0	0	0	0	0	0	0	0	0	0
k__Bacteria|p__Synergistetes|c__Synergistia|o__Synergistales|f__Synergistaceae|g__Pyramidobacter|s__Pyramidobacter_piscolens	0	0	0	0	0	0	0	0	0	0	0	0	0	0	0	0	0	0	0	0	0	0	0	0	0	0	0	0.0277	0	0	0	0	0	0	0	0	0	0	0	0	0
k__Bacteria|p__Verrucomicrobia	0	0	0	0	0	0	0	0	0	0	0	0	0	0	0	0	0	0	0	0	0	0	0	0	0	0	0	0	0	0	0	0	0	0	0	0	0	0	0	0	0
k__Bacteria|p__Verrucomicrobia|c__Verrucomicrobiae	0	0	0	0	0	0	0	0	0	0	0	0	0	0	0	0	0	0	0	0	0	0	0	0	0	0	0	0	0	0	0	0	0	0	0	0	0	0	0	0	0
k__Bacteria|p__Verrucomicrobia|c__Verrucomicrobiae|o__Verrucomicrobiales	0	0	0	0	0	0	0	0	0	0	0	0	0	0	0	0	0	0	0	0	0	0	0	0	0	0	0	0	0	0	0	0	0	0	0	0	0	0	0	0	0
k__Bacteria|p__Verrucomicrobia|c__Verrucomicrobiae|o__Verrucomicrobiales|f__Akkermansiaceae	0	0	0	0	0	0	0	0	0	0	0	0	0	0	0	0	0	0	0	0	0	0	0	0	0	0	0	0	0	0	0	0	0	0	0	0	0	0	0	0	0
k__Bacteria|p__Verrucomicrobia|c__Verrucomicrobiae|o__Verrucomicrobiales|f__Akkermansiaceae|g__Akkermansia	0	0	0	0	0	0	0	0	0	0	0	0	0	0	0	0	0	0	0	0	0	0	0	0	0	0	0	0	0	0	0	0	0	0	0	0	0	0	0	0	0
k__Bacteria|p__Verrucomicrobia|c__Verrucomicrobiae|o__Verrucomicrobiales|f__Akkermansiaceae|g__Akkermansia|s__Akkermansia_muciniphila	0	0	0	0	0	0	0	0	0	0	0	0	0	0	0	0	0	0	0	0	0	0	0	0	0	0	0	0	0	0	0	0	0	0	0	0	0	0	0	0	0
k__Eukaryota	0	0	0	0	0	0	0	0	0	0	0	0	0	0	0	0	0	0	0	0	0	0	0	0	0	0	0	0	0	0	0	0	0	0	0	0	0	0	0	0	0
k__Eukaryota|p__Ascomycota	0	0	0	0	0	0	0	0	0	0	0	0	0	0	0	0	0	0	0	0	0	0	0	0	0	0	0	0	0	0	0	0	0	0	0	0	0	0	0	0	0
k__Eukaryota|p__Ascomycota|c__Saccharomycetes	0	0	0	0	0	0	0	0	0	0	0	0	0	0	0	0	0	0	0	0	0	0	0	0	0	0	0	0	0	0	0	0	0	0	0	0	0	0	0	0	0
k__Eukaryota|p__Ascomycota|c__Saccharomycetes|o__Saccharomycetales	0	0	0	0	0	0	0	0	0	0	0	0	0	0	0	0	0	0	0	0	0	0	0	0	0	0	0	0	0	0	0	0	0	0	0	0	0	0	0	0	0
k__Eukaryota|p__Ascomycota|c__Saccharomycetes|o__Saccharomycetales|f__Saccharomycetaceae	0	0	0	0	0	0	0	0	0	0	0	0	0	0	0	0	0	0	0	0	0	0	0	0	0	0	0	0	0	0	0	0	0	0	0	0	0	0	0	0	0
k__Eukaryota|p__Ascomycota|c__Saccharomycetes|o__Saccharomycetales|f__Saccharomycetaceae|g__Saccharomyces	0	0	0	0	0	0	0	0	0	0	0	0	0	0	0	0	0	0	0	0	0	0	0	0	0	0	0	0	0	0	0	0	0	0	0	0	0	0	0	0	0
k__Eukaryota|p__Ascomycota|c__Saccharomycetes|o__Saccharomycetales|f__Saccharomycetaceae|g__Saccharomyces|s__Saccharomyces_cerevisiae	0	0	0	0	0	0	0	0	0	0	0	0	0	0	0	0	0	0	0	0	0	0	0	0	0	0	0	0	0	0	0	0	0	0	0	0	0	0	0	0	0
k__Eukaryota|p__Basidiomycota	0	0	0	0	0	0	0	0	0	0	0	0	0	0	0	0	0	0	0	0	0	0	0	0	0	0	0	0	0	0	0	0	0	0	0	0	0	0	0	0	0
k__Eukaryota|p__Basidiomycota|c__Malasseziomycetes	0	0	0	0	0	0	0	0	0	0	0	0	0	0	0	0	0	0	0	0	0	0	0	0	0	0	0	0	0	0	0	0	0	0	0	0	0	0	0	0	0
k__Eukaryota|p__Basidiomycota|c__Malasseziomycetes|o__Malasseziales	0	0	0	0	0	0	0	0	0	0	0	0	0	0	0	0	0	0	0	0	0	0	0	0	0	0	0	0	0	0	0	0	0	0	0	0	0	0	0	0	0
k__Eukaryota|p__Basidiomycota|c__Malasseziomycetes|o__Malasseziales|f__Malasseziaceae	0	0	0	0	0	0	0	0	0	0	0	0	0	0	0	0	0	0	0	0	0	0	0	0	0	0	0	0	0	0	0	0	0	0	0	0	0	0	0	0	0
k__Eukaryota|p__Basidiomycota|c__Malasseziomycetes|o__Malasseziales|f__Malasseziaceae|g__Malassezia	0	0	0	0	0	0	0	0	0	0	0	0	0	0	0	0	0	0	0	0	0	0	0	0	0	0	0	0	0	0	0	0	0	0	0	0	0	0	0	0	0
k__Eukaryota|p__Basidiomycota|c__Malasseziomycetes|o__Malasseziales|f__Malasseziaceae|g__Malassezia|s__Malassezia_restricta	0	0	0	0	0	0	0	0	0	0	0	0	0	0	0	0	0	0	0	0	0	0	0	0	0	0	0	0	0	0	0	0	0	0	0	0	0	0	0	0	0
k__Eukaryota|p__Eukaryota_unclassified	0	0	0	0	0	0	0	0	0	0	0	0	0	0	0	0	0	0	0	0	0	0	0	0	0	0	0	0	0	0	0	0	0	0	0	0	0	0	0	0	0
k__Eukaryota|p__Eukaryota_unclassified|c__Eukaryota_unclassified	0	0	0	0	0	0	0	0	0	0	0	0	0	0	0	0	0	0	0	0	0	0	0	0	0	0	0	0	0	0	0	0	0	0	0	0	0	0	0	0	0
k__Eukaryota|p__Eukaryota_unclassified|c__Eukaryota_unclassified|o__Eukaryota_unclassified	0	0	0	0	0	0	0	0	0	0	0	0	0	0	0	0	0	0	0	0	0	0	0	0	0	0	0	0	0	0	0	0	0	0	0	0	0	0	0	0	0
k__Eukaryota|p__Eukaryota_unclassified|c__Eukaryota_unclassified|o__Eukaryota_unclassified|f__Eukaryota_unclassified	0	0	0	0	0	0	0	0	0	0	0	0	0	0	0	0	0	0	0	0	0	0	0	0	0	0	0	0	0	0	0	0	0	0	0	0	0	0	0	0	0
k__Eukaryota|p__Eukaryota_unclassified|c__Eukaryota_unclassified|o__Eukaryota_unclassified|f__Eukaryota_unclassified|g__Blastocystis	0	0	0	0	0	0	0	0	0	0	0	0	0	0	0	0	0	0	0	0	0	0	0	0	0	0	0	0	0	0	0	0	0	0	0	0	0	0	0	0	0
k__Eukaryota|p__Eukaryota_unclassified|c__Eukaryota_unclassified|o__Eukaryota_unclassified|f__Eukaryota_unclassified|g__Blastocystis|s__Blastocystis_sp_subtype_1	0	0	0	0	0	0	0	0	0	0	0	0	0	0	0	0	0	0	0	0	0	0	0	0	0	0	0	0	0	0	0	0	0	0	0	0	0	0	0	0	0
