## Supplementary material for "Multi-omics analysis reveals the impact of microbiota on host metabolism in hepatic steatosis": Supplementary Dataset 4N.xlsx

### Sheet: Gut
Microbe	Log2FoldChange (Mild vs None)	Log2FoldChange (Moderate vs None)	Log2FoldChange (Severe vs None)	P value (Mild vs None)	P value (Moderate vs None)	P value (Severe vs None)
Bilophila_wadsworthia	0.740146	-0.673053	-3.68208	0.286422	0.0880815	0.00231581
Dorea_longicatena	-2.04546	-0.939122	-2.81266	0.0156802	0.0756221	0.00410705
Firmicutes_bacterium_CAG_110	0.710008	-2.83835	-7.07397	0.0699544	0.050661	0.00619332
Slackia_isoflavoniconvertens	-1.30553	-1.19081	-4.43877	0.0756221	0.117942	0.00707665
Firmicutes_bacterium_CAG_95	-2.37248	-5.55425	-6.41819	0.0550088	0.0209062	0.0171182
Victivallis_vadensis	-4.40235	-4.63642	-8.67717	0.0428256	0.0550088	0.0171182
Ruminococcus_bromii	-1.67267	-1.44167	-4.8406	0.226994	0.155218	0.0192834
Butyricimonas_virosa	-2.46829	-0.222149	-3.71372	0.0330063	0.618859	0.0305102
Roseburia_hominis	-1.16859	-0.736669	-2.02665	0.0756221	0.355554	0.0305102
Firmicutes_bacterium_CAG_83	0.723899	1.33059	-0.280809	0.522431	0.776205	0.0379772
Oscillibacter_sp_CAG_241	-1.21835	-1.19501	-2.58868	0.0816592	0.0949051	0.0422601
Odoribacter_splanchnicus	-1.0629	-0.130325	-1.69241	0.0330063	0.695895	0.0469447
Roseburia_sp_CAG_182	-1.1338	-3.19365	-5.95334	0.355554	0.155218	0.0469447
Prevotella_sp_AM42_24	-8.74168	-1.19977	-2.10729	0.0275895	0.06464	0.0576307
Ruthenibacterium_lactatiformans	-1.44399	-1.59851	-2.60112	0.319767	0.83117	0.0576307
Coprococcus_comes	-1.44785	1.14289	-2.52341	0.393769	0.83117	0.0702657
Lachnospira_pectinoschiza	-1.33544	-0.530743	-1.38541	0.0880815	0.522431	0.0702657
Gemmiger_formicilis	-0.646796	-0.499334	-1.30995	0.135593	0.319767	0.0702657
Methanobrevibacter_smithii	-4.28234	-2.94582	-3.98569	0.0550088	0.102146	0.0850891
Bifidobacterium_adolescentis	0.0567323	-2.06006	-3.11099	0.545798	0.270663	0.0850891
Streptococcus_mitis	6.06563	2.33059	1.44183	0.0756221	0.0330063	0.0850891
Holdemanella_biformis	-5.18424	-0.844208	-1.92991	0.0105152	0.109819	0.0933977
Bifidobacterium_longum	-1.43578	-0.942882	-3.91416	0.393769	0.522431	0.102345
Bacteroides_sp_CAG_144	4.22612	5.58439	3.98533	0.569672	0.477289	0.102345
Prevotella_histicola	5.3437	-0.246515	1.80585	0.522431	0.669815	0.102345
Gordonibacter_pamelaeae	3.26316	2.92837	1.26237	0.109819	0.200825	0.111961
Alloprevotella_tannerae	9.3688	0.499493	2.2267	0.858984	0.522431	0.111961
Eubacterium_hallii	-0.428599	0.481775	-2.44595	0.886974	0.455545	0.111961
Eubacterium_sp_CAG_180	0.803476	1.04162	-4.07943	0.319767	0.803566	0.111961
Firmicutes_bacterium_CAG_238	-6.76296	-8.17394	-8.17394	0.176929	0.0880815	0.111961
Mitsuokella_multacida	0.915073	-0.219522	-5.98304	0.213621	0.413774	0.111961
Prevotella_melaninogenica	6.27704	-0.37555	1.05871	0.302789	0.886974	0.122277
Coprococcus_eutactus	2.31599	2.7942	-0.45007	0.135593	0.669815	0.122277
Blautia_obeum	-3.88828	-0.993851	-3.23478	0.0360402	0.618859	0.14512
Coprobacter_secundus	-3.77231	-3.02024	-2.47129	0.176929	0.176929	0.157704
Streptococcus_thermophilus	-1.09593	-1.75895	-2.5678	0.618859	0.83117	0.171098
Firmicutes_bacterium_CAG_170	0.0421379	-0.756938	-4.83737	0.618859	0.355554	0.171098
Cutibacterium_acnes	-0.0490123	0.132654	1.1538	0.618859	0.393769	0.200411
Alistipes_shahii	0.0366093	0.535592	0.00360167	0.319767	0.477289	0.200411
Lactobacillus_ruminis	0.139441	-5.17041	-4.03729	0.545798	0.0880815	0.200411
Butyrivibrio_crossotus	-0.625989	-0.618352	-5.7416	0.355554	0.355554	0.200411
Agathobaculum_butyriciproducens	-0.357192	0.341636	-1.32121	0.43437	0.545798	0.200411
Ruminococcus_bicirculans	-0.866793	0.229904	-1.19229	0.618859	0.569672	0.200411
Allisonella_histaminiformans	-2.90304	-0.447327	-0.694798	0.0330063	0.226994	0.200411
Parasutterella_excrementihominis	1.86606	1.27382	0.215474	0.886974	0.722339	0.200411
Escherichia_coli	-1.47908	-0.350048	-0.783588	0.0275895	0.776205	0.200411
Actinomyces_sp_ICM47	2.59776	1.8104	2.29929	0.0880815	0.0756221	0.23323
Prevotella_jejuni	7.68062	0.222392	0.713696	0.749119	0.749119	0.23323
Alistipes_putredinis	-0.0436108	0.406851	-0.594321	0.669815	0.393769	0.23323
Lactococcus_lactis	1.61766	4.18111	-0.388343	1	0.43437	0.23323
Streptococcus_infantis	3.06005	1.39689	2.5871	0.337356	0.337356	0.23323
Dorea_formicigenerans	-0.671158	0.0737483	-1.44999	0.393769	0.776205	0.23323
Roseburia_inulinivorans	0.423159	1.42687	2.74353	0.776205	0.0466049	0.23323
Ruminococcus_obeum_CAG_39	-2.30571	-2.06078	-2.62475	0.286422	0.522431	0.23323
Mitsuokella_jalaludinii	-5.49896	-2.38182	-5.49896	0.200825	0.477289	0.23323
Megasphaera_elsdenii	-7.43434	-2.29155	-7.43434	0.200825	0.569672	0.23323
Neisseria_subflava	1.74923	-1.47198	-1.28622	0.286422	0.165807	0.23323
Collinsella_aerofaciens	-0.110163	-0.807937	-0.912661	0.776205	0.569672	0.26969
Prevotella_sp_CAG_5226	-9.8992	-2.69257	-2.78189	0.126528	0.188598	0.26969
Lactobacillus_delbrueckii	-1.03568	-0.467155	-1.81706	0.337356	0.545798	0.26969
Clostridium_sp_CAG_58	1.86451	1.61492	1.95128	0.0880815	0.286422	0.26969
Haemophilus_sp_HMSC71H05	-0.154523	1.34114	0.355672	0.749119	0.200825	0.26969
Collinsella_stercoris	-0.642262	-1.23652	-0.42857	0.858984	0.213621	0.289315
Barnesiella_intestinihominis	-2.03358	1.3766	-0.662196	0.0699544	0.0428256	0.289315
Bacteroides_intestinalis	-6.8037	1.64686	-2.16049	0.200825	0.618859	0.30988
Bacteroides_ovatus	0.431997	0.286199	1.17176	0.355554	0.776205	0.30988
Faecalibacterium_prausnitzii	0.169322	-0.205095	-0.297706	0.943345	0.286422	0.30988
Bifidobacterium_bifidum	-1.23332	-2.13493	-3.4375	0.286422	0.165807	0.331387
Actinomyces_graevenitzii	3.82103	-2.26824	0.434225	0.644128	0.200825	0.353837
Bacteroides_xylanisolvens	2.76701	3.19167	0.628499	0.135593	0.776205	0.353837
Butyricimonas_synergistica	-1.88463	1.98087	-0.382604	0.102146	0.722339	0.353837
Parabacteroides_merdae	-0.540218	1.25365	-0.577706	0.176929	0.522431	0.353837
Ruminococcus_torques	-0.248274	-0.165439	-0.461307	0.226994	0.886974	0.353837
Coprococcus_catus	-1.24829	0.990629	-1.84472	0.695895	0.255509	0.353837
Eubacterium_siraeum	-3.55578	0.931964	-6.89536	0.943345	0.618859	0.353837
Ruminococcus_lactaris	-2.83502	-0.646835	-1.85004	0.569672	0.722339	0.353837
Catenibacterium_mitsuokai	-0.678915	-1.93411	-1.21077	0.200825	0.176929	0.353837
Veillonella_parvula	3.5601	1.10535	-3.76527	1	0.669815	0.353837
Desulfovibrionaceae_bacterium	-1.73794	-3.73428	-6.93697	0.477289	0.477289	0.353837
Desulfovibrio_piger	-2.70699	-1.38899	-7.79349	0.393769	0.522431	0.353837
Bacteroides_thetaiotaomicron	-0.993709	1.23774	-0.619762	0.188598	0.337356	0.377225
Prevotella_sp_CAG_520	-9.84617	1.85245	0.183891	0.00855167	0.319767	0.401542
Alistipes_finegoldii	1.49128	2.15365	-1.00503	0.886974	0.155218	0.401542
Clostridium_sp_CAG_253	-1.32949	0.776994	-1.29364	0.355554	0.522431	0.401542
Actinomyces_sp_HMSC035G02	1.43652	0.436517	1.42761	0.749119	1	0.426777
Bifidobacterium_angulatum	1.72752	-3.96337	-4.73877	0.858984	0.594032	0.426777
Bacteroides_finegoldii	-1.20711	-0.931211	-0.95075	0.37436	0.413774	0.426777
Coprobacter_fastidiosus	2.62194	-0.52327	-4.41015	0.886974	0.644128	0.426777
Sanguibacteroides_justesenii	-2.16957	-2.16957	-2.16957	0.393769	0.393769	0.426777
Prevotella_salivae	8.19973	3.20343e-16	-0.0961048	0.749119	1	0.426777
Prevotella_sp_CAG_873	-3.35319	-11.5331	-11.2568	0.722339	0.393769	0.426777
Alistipes_inops	-1.26848	-4.83103	-4.83103	0.83117	0.393769	0.426777
Streptococcus_oralis	5.48521	2.52857	0.826464	0.109819	0.200825	0.426777
Clostridium_sp_CAG_590	-4.15806	-5.57174	-5.57174	0.545798	0.393769	0.426777
Oscillibacter_sp_57_20	-0.880344	-0.955293	-0.680017	0.270663	0.569672	0.426777
Ruminococcaceae_bacterium_D16	3.20343e-16	1.89369	1.51209	1	0.522431	0.426777
Ruminococcus_sp_CAG_488	0.790889	-4.41195	-4.41195	0.644128	0.393769	0.426777
Phascolarctobacterium_sp_CAG_266	-6.96487	-6.96487	-6.96487	0.393769	0.393769	0.426777
Phascolarctobacterium_succinatutens	-10.0258	-4.62859	-10.0258	0.393769	0.545798	0.426777
Dialister_succinatiphilus	-0.568679	2.54884	-4.47861	0.971654	0.477289	0.426777
Oxalobacter_formigenes	-3.46234	1.93109	-3.46234	0.393769	0.644128	0.426777
Klebsiella_pneumoniae	-1.61825	-0.335503	-4.37171	0.594032	0.644128	0.426777
Klebsiella_variicola	-0.80349	-0.138394	-1.63537	0.594032	0.644128	0.426777
Bacteroides_dorei	4.26247	3.44978	0.768224	0.569672	0.165807	0.452912
Parabacteroides_distasonis	0.720472	0.715028	1.0865	0.971654	0.240955	0.452912
Streptococcus_salivarius	-1.95209	-0.112355	-1.06319	0.226994	0.776205	0.452912
Clostridium_sp_CAG_632	-6.6061	-6.6061	-4.78688	0.200825	0.200825	0.452912
Eubacterium_eligens	-0.141633	1.23297	-0.695785	0.594032	0.319767	0.452912
Clostridium_leptum	1.55455	0.122038	0.845475	0.200825	0.669815	0.452912
Megamonas_funiformis	-0.0174924	3.91343	3.833	0.943345	0.477289	0.452912
Megamonas_funiformis_CAG_377	0.0841604	0.0841604	1.40737	0.669815	0.669815	0.452912
Porphyromonas_somerae	0.504571	0.228722	1.649	0.776205	0.393769	0.479929
Lactobacillus_rogosae	-1.33532	-0.707908	-0.0836158	0.117942	0.776205	0.479929
Clostridium_citroniae	-0.128632	-0.196857	-0.925334	0.477289	0.455545	0.479929
Paraprevotella_xylaniphila	-2.29259	-0.916299	1.19445	0.83117	0.569672	0.507801
Alistipes_indistinctus	-1.0701	-2.37207	-4.9916	0.803566	0.594032	0.507801
Eubacterium_ventriosum	-0.181099	3.0604	-0.512406	0.155218	0.569672	0.507801
Rothia_mucilaginosa	1.4868	0.553132	0.517911	0.776205	0.393769	0.536499
Asaccharobacter_celatus	1.2036	2.23656	1.96332	1	0.522431	0.536499
Actinomyces_odontolyticus	3.32264	-0.1111	0.570404	0.83117	0.569672	0.565992
Adlercreutzia_equolifaciens	1.61077	2.14147	1.39531	0.286422	0.286422	0.565992
Prevotella_copri	-0.765698	-1.04226	0.293373	0.355554	0.117942	0.565992
Roseburia_faecis	0.357174	0.410164	0.437261	0.83117	0.886974	0.565992
Veillonella_atypica	4.32143	1.8051	-0.780946	0.722339	0.286422	0.565992
Proteobacteria_bacterium_CAG_139	3.10283	-1.15213	-2.84286	1	0.858984	0.565992
Prevotella_stercorea	-7.46279	0.820407	-1.68418	0.117942	0.886974	0.627207
Streptococcus_sanguinis	4.16344	-0.364411	0.499072	0.226994	0.644128	0.627207
Hungatella_hathewayi	-3.25936	-0.274767	-3.22765	0.393769	0.886974	0.627207
Clostridium_lavalense	3.06861	1.27711	0.884896	0.776205	0.83117	0.627207
Eubacterium_rectale	1.53603	-0.900078	0.190521	0.618859	0.319767	0.627207
Holdemania_filiformis	-0.0961119	0.429122	1.17359	0.669815	0.722339	0.627207
Phascolarctobacterium_faecium	2.68933	3.21896	3.97227	0.644128	0.803566	0.627207
Veillonella_dispar	5.26638	2.32227	0.768898	0.355554	0.393769	0.627207
Akkermansia_muciniphila	-1.94448	-1.76129	-8.65768	0.971654	0.545798	0.627207
Actinomyces_sp_S6_Spd3	1.21516	3.20343e-16	0.415037	0.749119	1	0.691102
Actinomyces_sp_oral_taxon_181	5.76084	3.20343e-16	1.666	0.749119	1	0.691102
Bifidobacterium_animalis	1.27681	-1.37357	-1.37357	0.776205	0.669815	0.691102
Bifidobacterium_dentium	-3.56911	-1.28692	-3.56911	0.669815	0.886974	0.691102
Olsenella_scatoligenes	0.580806	0.40439	-0.797244	1	0.83117	0.691102
Eggerthella_lenta	4.52513	2.86888	1.45418	0.749119	0.522431	0.691102
Bacteroides_coprophilus	3.20343e-16	3.20343e-16	8.4296	1	1	0.691102
Bacteroides_massiliensis	0.113754	0.474777	-0.813363	0.286422	0.886974	0.691102
Bacteroides_sp_CAG_530	3.20343e-16	3.20343e-16	-0.0340618	1	1	0.691102
Bacteroides_sp_CAG_633	-3.69921	-3.69921	-3.69921	0.669815	0.669815	0.691102
Bacteroides_vulgatus	1.32909	2.04609	1.55903	0.722339	0.200825	0.691102
Paraprevotella_clara	-5.79603	-5.79603	-5.79603	0.669815	0.669815	0.691102
Prevotella_bivia	3.20343e-16	3.91759	4.45132	1	0.522431	0.691102
Prevotella_corporis	-0.184809	6.46956	-0.184809	0.669815	0.522431	0.691102
Prevotella_disiens	-2.36364	-0.130722	-2.36364	0.669815	0.886974	0.691102
Alistipes_onderdonkii	4.72861	5.32044	-0.461179	0.722339	0.522431	0.691102
Alistipes_sp_An31A	-1.40236	-1.40236	-1.40236	0.669815	0.669815	0.691102
Parabacteroides_sp_CAG_409	-4.67081	-5.988	-1.84561	0.545798	0.545798	0.691102
Gemella_haemolysans	1.50801	3.20343e-16	0.6436	0.522431	1	0.691102
Lactobacillus_fermentum	-0.884923	-0.884923	-0.884923	0.669815	0.669815	0.691102
Lactobacillus_oris	-0.0159415	-0.0159415	-0.0159415	0.669815	0.669815	0.691102
Leuconostoc_mesenteroides	1.27947	3.20343e-16	1.01038	0.749119	1	0.691102
Streptococcus_cristatus	1.11326	3.20343e-16	0.565597	0.522431	1	0.691102
Streptococcus_sp_A12	3.20343e-16	0.353323	-0.0892673	1	0.749119	0.691102
Streptococcus_vestibularis	-0.13047	0.066769	-1.14839	0.943345	0.943345	0.691102
Butyricicoccus_pullicaecorum	-0.315502	-0.315502	-0.315502	0.669815	0.669815	0.691102
Clostridium_bolteae_CAG_59	0.494842	0.397803	0.0159415	0.749119	0.749119	0.691102
Clostridium_sp_CAG_167	-0.0916831	-5.78905	1.29995	0.722339	0.545798	0.691102
Clostridium_sp_CAG_413	-7.74716	-7.74716	-7.74716	0.669815	0.669815	0.691102
Bacteroides_pectinophilus	0.932427	-3.26587	-3.26587	0.943345	0.669815	0.691102
Monoglobus_pectinilyticus	-3.27484	-3.27484	-3.27484	0.669815	0.669815	0.691102
Eubacterium_sp_CAG_251	-1.73015	-0.588249	0.81481	0.226994	0.644128	0.691102
Eubacterium_sp_CAG_274	0.0961048	4.05572	0.0961048	0.669815	0.200825	0.691102
Eubacterium_sp_CAG_786	-7.39052	-7.39052	-7.39052	0.669815	0.669815	0.691102
Ruminococcus_gnavus	4.72051	3.20343e-16	1.73263	0.522431	1	0.691102
Eisenbergiella_tayi	-5.28314	1.06212	-5.28314	0.669815	0.83117	0.691102
Fusicatenibacter_saccharivorans	0.266297	1.20336	-0.420473	0.618859	0.355554	0.691102
Clostridium_aldenense	3.20343e-16	3.20343e-16	0.795398	1	1	0.691102
Clostridium_bolteae	2.48242	2.75542	0.800929	0.522431	0.337356	0.691102
Clostridium_symbiosum	3.20343e-16	2.36387	-0.030783	1	0.337356	0.691102
Roseburia_sp_CAG_303	-5.83075	-5.83075	-5.83075	0.669815	0.669815	0.691102
Roseburia_sp_CAG_309	0.282326	-0.115477	2.50771	0.749119	1	0.691102
Oscillibacter_sp_PC13	0.117695	0.460306	1.04808	0.749119	0.749119	0.691102
Anaeromassilibacillus_sp_An250	-0.75831	0.0486879	-0.701919	0.477289	0.943345	0.691102
Anaerotruncus_colihominis	3.20343e-16	-0.0765338	1.98833	1	0.749119	0.691102
Ruminococcaceae_bacterium_D5	-0.961486	-0.524472	-2.41654	0.886974	0.886974	0.691102
Ruminococcus_champanellensis	-9.0849	-8.9214	-9.0849	0.669815	0.886974	0.691102
Ruminococcus_sp_CAG_403	-2.24433	1.96974	-2.91563	0.886974	0.943345	0.691102
Ruminococcus_sp_CAG_563	-5.93897	-5.93897	-5.93897	0.669815	0.669815	0.691102
Turicibacter_sanguinis	3.20343e-16	0.422233	1.53716	1	0.749119	0.691102
Firmicutes_bacterium_CAG_791	-8.65132	-8.31124	-8.65132	0.669815	0.886974	0.691102
Acidaminococcus_intestini	3.34031	1.68073	3.19534	0.776205	0.255509	0.691102
Dialister_invisus	2.34953	-3.18393	-3.18393	0.943345	0.669815	0.691102
Veillonella_infantium	4.51799	0.622696	-1.152	0.943345	0.43437	0.691102
Veillonella_rogosae	3.20343e-16	0.681074	0.0901007	1	0.522431	0.691102
Parvimonas_micra	0.0461418	1.15435	2.41173	0.749119	0.749119	0.691102
Sutterella_parvirubra	-1.5618	-0.369081	-0.326415	0.393769	0.915106	0.691102
Morococcus_cerebrosus	-0.26036	0.177933	-0.26036	0.669815	0.943345	0.691102
Neisseria_sicca	3.99962	3.20343e-16	0.273682	0.749119	1	0.691102
Enterobacter_cloacae_complex	-1.29801	0.477746	-1.29801	0.669815	0.943345	0.691102
Klebsiella_quasipneumoniae	-1.24382	-0.468267	-1.52774	0.886974	0.886974	0.691102
Pseudomonas_fluorescens_group	3.20343e-16	3.20343e-16	0.0395284	1	1	0.691102
Pseudomonas_fragi	-1.72004	-1.72004	-1.72004	0.669815	0.669815	0.691102
Saccharomyces_cerevisiae	-0.246915	2.45519	-0.246915	0.669815	1	0.691102
Blastocystis_sp_subtype_1	4.75756	3.20343e-16	0.180572	0.749119	1	0.691102
Bacteroides_coprocola	-6.57706	1.83868	2.83503	0.393769	0.943345	0.757278
Bacteroides_eggerthii	-2.25844	5.11479	8.08489	0.594032	0.286422	0.757278
Bacteroides_faecis	2.51784	2.1893	0.998641	0.455545	0.569672	0.757278
Bacteroides_fragilis	4.75237	6.19559	2.66882	0.355554	0.155218	0.757278
Bacteroides_stercoris	-1.89278	-0.81041	-1.41943	0.226994	0.722339	0.757278
Bacteroides_uniformis	0.887508	1.66671	1.20929	0.669815	0.0393087	0.757278
Prevotella_sp_CAG_279	-2.16125	-3.64193	-0.00205576	0.117942	0.0756221	0.757278
Roseburia_sp_CAG_471	-0.983108	1.72944	0.931598	0.393769	0.858984	0.757278
Flavonifractor_plautii	3.22766	3.6869	1.23718	0.722339	0.0816592	0.757278
Ruminococcus_sp_CAG_330	-2.88818	1.73321	-2.70432	0.886974	0.722339	0.757278
Turicimonas_muris	2.2675	1.7072	0.83243	0.569672	0.886974	0.757278
Bacteroides_cellulosilyticus	-0.569436	2.74135	0.765943	0.722339	0.0880815	0.825283
Bifidobacterium_pseudocatenulatum	-3.84011	1.2658	-3.77759	0.915106	0.669815	0.859819
Bacteroides_galacturonicus	-2.96299	-3.7522	-5.38791	0.915106	0.722339	0.859819
Prevotella_sp_CAG_1092	-1.24014	7.38328	6.62844	0.393769	0.644128	0.859819
Streptococcus_parasanguinis	1.35039	-0.102183	-0.898084	0.226994	0.319767	0.859819
Anaerostipes_hadrus	1.42873	2.71643	-2.78408	0.669815	0.0756221	0.859819
Bacteroides_caccae	-0.168211	3.63342	0.680754	0.776205	0.858984	0.894626
Intestinimonas_butyriciproducens	-1.14917	0.667752	-0.479909	0.886974	0.669815	0.894626
Lawsonibacter_asaccharolyticus	0.77494	0.104209	-0.943157	0.477289	0.943345	0.894626
Eubacterium_ramulus	0.514937	1.77315	-2.69499	0.43437	0.102146	0.894626
Roseburia_intestinalis	2.10263	1.71109	1.04842	0.319767	0.0880815	0.894626
Neisseria_flavescens	5.10069	0.0542992	1.00475	0.722339	0.83117	0.894626
Bacteroides_salyersiae	-4.09705	1.63269	0.356176	0.393769	0.618859	0.929637
Eubacterium_sp_CAG_38	1.50328	1.50632	0.67736	1	0.776205	0.929637
Ruminococcus_callidus	-2.11865	-1.58396	3.88521	0.545798	0.83117	0.929637
Bifidobacterium_catenulatum	-2.3505	-1.14208	-2.00946	0.669815	0.886974	0.964784
Bacteroides_clarus	-0.970854	7.03618	0.125258	0.669815	0.176929	0.964784
Bacteroides_faecis_CAG_32	4.39291	7.97082	3.55694	0.943345	0.776205	0.964784
Bacteroides_plebeius	4.94724	-5.93325	1.85858	0.393769	0.943345	0.964784
Prevotella_pallens	9.13484	-0.145161	0.404085	0.776205	0.886974	0.964784
Prevotella_sp_885	0.0309446	-7.32387	-4.80366	0.943345	0.669815	0.964784
Gemella_sanguinis	-1.01515	-0.398477	-0.645294	0.669815	0.886974	0.964784
Streptococcus_gordonii	-0.108389	1.13311	0.437486	0.477289	0.83117	0.964784
Eubacterium_sp_OM08_24	0.67853	-1.19954	-0.491722	0.83117	0.669815	0.964784
Butyrivibrio_sp_CAG_318	-2.0192	-6.25728	-1.50044	0.886974	0.669815	0.964784
Clostridium_asparagiforme	0.22937	1.47799	2.32606	0.943345	0.522431	0.964784
Acidaminococcus_fermentans	-7.20705	-3.38746	0.27028	0.669815	0.886974	0.964784
Dialister_sp_CAG_357	2.0308	2.83495	0.891066	0.355554	0.355554	0.964784
Lautropia_mirabilis	5.52598	-0.0795203	0.086838	0.943345	0.669815	0.964784
Haemophilus_parainfluenzae	4.77191	0.523682	-2.06969	0.477289	0.722339	0.964784
Actinobaculum_sp_oral_taxon_183	3.20343e-16	3.20343e-16	0	1	1	1
Actinomyces_cardiffensis	3.20343e-16	3.20343e-16	0	1	1	1
Actinomyces_georgiae	3.20343e-16	3.20343e-16	0	1	1	1
Actinomyces_hongkongensis	3.20343e-16	3.20343e-16	0	1	1	1
Actinomyces_johnsonii	3.20343e-16	3.20343e-16	0	1	1	1
Actinomyces_massiliensis	2.38589	3.20343e-16	0	0.749119	1	1
Actinomyces_meyeri	3.20343e-16	3.20343e-16	0	1	1	1
Actinomyces_naeslundii	5.08622	3.20343e-16	0	0.749119	1	1
Actinomyces_oris	2.73118	3.20343e-16	0	0.749119	1	1
Actinomyces_sp_HPA0247	6.18841	3.20343e-16	0	0.749119	1	1
Actinomyces_sp_oral_taxon_170	0.166715	3.20343e-16	0	0.749119	1	1
Actinomyces_sp_oral_taxon_180	1.21153	3.20343e-16	0	0.749119	1	1
Actinomyces_sp_oral_taxon_414	0.295723	3.20343e-16	0	0.749119	1	1
Actinomyces_sp_oral_taxon_448	3.20343e-16	3.20343e-16	0	1	1	1
Actinomyces_sp_oral_taxon_897	3.20343e-16	3.20343e-16	0	1	1	1
Actinomyces_viscosus	3.20343e-16	3.20343e-16	0	1	1	1
Aeriscardovia_aeriphila	3.20343e-16	3.20343e-16	0	1	1	1
Alloscardovia_omnicolens	3.20343e-16	3.20343e-16	0	1	1	1
Parascardovia_denticolens	3.20343e-16	3.20343e-16	0	1	1	1
Scardovia_wiggsiae	0.637688	3.20343e-16	0	0.749119	1	1
Corynebacterium_argentoratense	3.20343e-16	3.20343e-16	0	1	1	1
Corynebacterium_durum	5.47344	3.20343e-16	0	0.749119	1	1
Corynebacterium_matruchotii	6.73525	3.20343e-16	0	0.749119	1	1
Micrococcus_aloeverae	3.20343e-16	3.20343e-16	0	1	1	1
Micrococcus_luteus	3.20343e-16	3.20343e-16	0	1	1	1
Rothia_aeria	3.20343e-16	3.20343e-16	0	1	1	1
Rothia_dentocariosa	6.55072	0.13641	0	0.749119	0.749119	1
Cutibacterium_granulosum	3.20343e-16	3.20343e-16	0	1	1	1
Propionibacterium_acidifaciens	5.73098	3.20343e-16	0	0.749119	1	1
Pseudopropionibacterium_propionicum	3.20343e-16	3.20343e-16	0	1	1	1
Atopobium_minutum	3.20343e-16	3.20343e-16	0	1	1	1
Atopobium_parvulum	2.96671	3.20343e-16	0	0.749119	1	1
Atopobium_rimae	0.84666	3.20343e-16	0	0.749119	1	1
Olsenella_uli	3.20343e-16	3.20343e-16	0	1	1	1
Collinsella_intestinalis	3.20343e-16	0.226509	0	1	0.749119	1
[Collinsella]_massiliensis	3.20343e-16	1.28639	0	1	0.522431	1
Enterorhabdus_caecimuris	0.0635029	3.20343e-16	0	0.749119	1	1
Slackia_exigua	3.20343e-16	3.20343e-16	0	1	1	1
Bacteroidetes_bacterium_oral_taxon_272	3.20343e-16	3.20343e-16	0	1	1	1
Bacteroidetes_oral_taxon_274	3.20343e-16	3.20343e-16	0	1	1	1
Bacteroides_faecichinchillae	3.20343e-16	3.20343e-16	0	1	1	1
Bacteroides_nordii	0.0202948	2.58035	0	0.749119	0.522431	1
Bacteroides_sp_CAG_443	-2.16198	2.71769	-4.1313	0.803566	0.749119	1
Bacteroides_sp_CAG_462	8.18977	8.45947	0	0.749119	0.749119	1
Bacteroides_sp_CAG_598	3.20343e-16	3.20343e-16	0	1	1	1
Porphyromonas_asaccharolytica	3.20343e-16	5.46461	0	1	0.749119	1
Porphyromonas_canoris	3.20343e-16	3.20343e-16	0	1	1	1
Porphyromonas_catoniae	3.20343e-16	3.20343e-16	0	1	1	1
Porphyromonas_endodontalis	1.55786	3.20343e-16	0	0.749119	1	1
Porphyromonas_gingivalis	4.12364	3.20343e-16	0	0.749119	1	1
Porphyromonas_sp_oral_taxon_278	3.20343e-16	3.20343e-16	0	1	1	1
Porphyromonas_uenonis	3.20343e-16	1.22805	0	1	0.749119	1
Alloprevotella_rava	8.08451	3.20343e-16	0	0.749119	1	1
Prevotella_sp_oral_taxon_473	6.39578	3.20343e-16	0	0.749119	1	1
Prevotella_baroniae	3.20343e-16	3.20343e-16	0	1	1	1
Prevotella_buccae	3.2088	3.20343e-16	0	0.749119	1	1
Prevotella_buccalis	3.20343e-16	6.24905	0	1	0.522431	1
Prevotella_dentalis	3.20343e-16	3.20343e-16	0	1	1	1
Prevotella_denticola	2.2502	3.20343e-16	0	0.749119	1	1
Prevotella_enoeca	3.20343e-16	3.20343e-16	0	1	1	1
Prevotella_fusca	3.20343e-16	3.20343e-16	0	1	1	1
Prevotella_intermedia	3.20343e-16	3.20343e-16	0	1	1	1
Prevotella_loescheii	3.20343e-16	3.20343e-16	0	1	1	1
Prevotella_maculosa	4.55428	3.20343e-16	0	0.749119	1	1
Prevotella_marshii	3.20343e-16	3.20343e-16	0	1	1	1
Prevotella_micans	3.20343e-16	3.20343e-16	0	1	1	1
Prevotella_multiformis	3.20343e-16	3.20343e-16	0	1	1	1
Prevotella_multisaccharivorax	3.20343e-16	3.20343e-16	0	1	1	1
Prevotella_nigrescens	8.74597	3.20343e-16	0	0.749119	1	1
Prevotella_oralis	3.20343e-16	3.20343e-16	0	1	1	1
Prevotella_oris	6.95812	3.20343e-16	0	0.749119	1	1
Prevotella_oulorum	6.85607	3.20343e-16	0	0.749119	1	1
Prevotella_pleuritidis	3.20343e-16	3.20343e-16	0	1	1	1
Prevotella_saccharolytica	2.92013	3.20343e-16	0	0.749119	1	1
Prevotella_scopos	4.15252	3.20343e-16	0	0.749119	1	1
Prevotella_shahii	3.20343e-16	3.20343e-16	0	1	1	1
Prevotella_sp_F0091	2.41841	3.20343e-16	0	0.749119	1	1
Prevotella_sp_oral_taxon_299	3.26466	3.20343e-16	0	0.749119	1	1
Prevotella_sp_oral_taxon_306	4.99016	3.20343e-16	0	0.749119	1	1
Prevotella_sp_oral_taxon_376	3.20343e-16	3.20343e-16	0	1	1	1
Prevotella_sp_oral_taxon_820	0.182692	3.20343e-16	0	0.749119	1	1
Prevotella_timonensis	3.20343e-16	3.20343e-16	0	1	1	1
Prevotella_veroralis	5.88264	3.20343e-16	0	0.749119	1	1
Alistipes_timonensis	3.18349	1.20059	0	0.522431	0.522431	1
Parabacteroides_goldsteinii	4.81177	5.3507	0	0.749119	0.522431	1
Parabacteroides_gordonii	3.20343e-16	3.20343e-16	0	1	1	1
Parabacteroides_johnsonii	3.20343e-16	2.91759	0	1	0.749119	1
Tannerella_forsythia	3.20343e-16	3.20343e-16	0	1	1	1
Tannerella_sp_oral_taxon_808	3.20343e-16	3.20343e-16	0	1	1	1
Tannerella_sp_oral_taxon_HOT_286	3.20343e-16	3.20343e-16	0	1	1	1
Capnocytophaga_gingivalis	6.55486	3.20343e-16	0	0.749119	1	1
Capnocytophaga_granulosa	3.20343e-16	3.20343e-16	0	1	1	1
Capnocytophaga_haemolytica	3.20343e-16	3.20343e-16	0	1	1	1
Capnocytophaga_leadbetteri	5.57957	3.20343e-16	0	0.749119	1	1
Capnocytophaga_ochracea	3.20343e-16	3.20343e-16	0	1	1	1
Capnocytophaga_sp_oral_taxon_332	6.14566	3.20343e-16	0	0.749119	1	1
Capnocytophaga_sp_oral_taxon_338	3.20343e-16	3.20343e-16	0	1	1	1
Capnocytophaga_sp_oral_taxon_863	3.20343e-16	3.20343e-16	0	1	1	1
Capnocytophaga_sp_oral_taxon_878	3.20343e-16	3.20343e-16	0	1	1	1
Capnocytophaga_sputigena	3.94899	3.20343e-16	0	0.749119	1	1
Anaerolineaceae_bacterium_oral_taxon_439	3.20343e-16	3.20343e-16	0	1	1	1
Deinococcus_swuensis	3.20343e-16	3.20343e-16	0	1	1	1
Bacillus_aerius	3.20343e-16	3.20343e-16	0	1	1	1
Gemella_bergeri	3.20343e-16	0.0507919	0	1	0.749119	1
Gemella_morbillorum	3.20343e-16	3.20343e-16	0	1	1	1
Abiotrophia_defectiva	3.20343e-16	3.20343e-16	0	1	1	1
Abiotrophia_sp_HMSC24B09	3.20343e-16	3.20343e-16	0	1	1	1
Granulicatella_adiacens	1.61275	3.20343e-16	0	0.749119	1	1
Granulicatella_elegans	3.20529	0.272023	0	0.749119	0.749119	1
Enterococcus_durans	3.20343e-16	3.20343e-16	0	1	1	1
Enterococcus_faecalis	3.20343e-16	3.20343e-16	0	1	1	1
Enterococcus_faecium	3.20343e-16	3.20343e-16	0	1	1	1
Lactobacillus_brevis	3.20343e-16	3.20343e-16	0	1	1	1
Lactobacillus_curvatus	3.20343e-16	3.20343e-16	0	1	1	1
Lactobacillus_gasseri	3.20343e-16	3.20343e-16	0	1	1	1
Lactobacillus_gastricus	3.20343e-16	3.20343e-16	0	1	1	1
Lactobacillus_helveticus	3.20343e-16	3.20343e-16	0	1	1	1
Lactobacillus_kefiranofaciens	3.20343e-16	3.20343e-16	0	1	1	1
Lactobacillus_kefiri	3.20343e-16	3.20343e-16	0	1	1	1
Lactobacillus_mucosae	3.20343e-16	2.75845	0	1	0.749119	1
Lactobacillus_paragasseri	3.20343e-16	3.20343e-16	0	1	1	1
Lactobacillus_paralimentarius	3.20343e-16	3.20343e-16	0	1	1	1
Lactobacillus_plantarum	3.20343e-16	3.20343e-16	0	1	1	1
Lactobacillus_sakei	3.20343e-16	3.20343e-16	0	1	1	1
Lactobacillus_zymae	3.20343e-16	3.20343e-16	0	1	1	1
Pediococcus_acidilactici	3.20343e-16	3.20343e-16	0	1	1	1
Pediococcus_sp	3.20343e-16	3.20343e-16	0	1	1	1
Leuconostoc_gelidum	1.02916	3.20343e-16	0	0.749119	1	1
Weissella_cibaria	2.41639	3.20343e-16	0	0.522431	1	1
Weissella_confusa	3.20343e-16	3.20343e-16	0	1	1	1
Lactococcus_petauri	3.20343e-16	3.20343e-16	0	1	1	1
Lactococcus_piscium	3.20343e-16	3.20343e-16	0	1	1	1
Lactococcus_raffinolactis	1.80495	0.65764	0	0.337356	0.749119	1
Streptococcus_agalactiae	3.20343e-16	-0.0765338	0	1	0.749119	1
Streptococcus_anginosus_group	1.69711	0.497399	0	0.749119	0.749119	1
Streptococcus_australis	0.99035	0.270031	0	0.522431	0.749119	1
Streptococcus_infantarius	3.20343e-16	0.482848	0	1	0.749119	1
Streptococcus_lutetiensis	3.20343e-16	3.59753	0	1	0.749119	1
Streptococcus_macedonicus	2.36177	3.20343e-16	0	0.522431	1	1
Streptococcus_milleri	3.48993	0.78031	0	0.749119	0.749119	1
Streptococcus_parauberis	3.20343e-16	3.20343e-16	0	1	1	1
Streptococcus_pasteurianus	3.20343e-16	3.20343e-16	0	1	1	1
Streptococcus_peroris	3.20343e-16	3.20343e-16	0	1	1	1
Streptococcus_pseudopneumoniae	3.20343e-16	3.20343e-16	0	1	1	1
Streptococcus_salivarius_CAG_79	3.20343e-16	3.20343e-16	0	1	1	1
Streptococcus_sinensis	3.20343e-16	3.20343e-16	0	1	1	1
Streptococcus_sp_F0442	0.184809	3.20343e-16	0	0.749119	1	1
Streptococcus_sp_HMSC034E03	3.20343e-16	3.20343e-16	0	1	1	1
Streptococcus_sp_HMSC067H01	3.20343e-16	3.20343e-16	0	1	1	1
Streptococcus_sp_HMSC070B10	3.20343e-16	3.20343e-16	0	1	1	1
Streptococcus_sp_HMSC071D03	3.20343e-16	3.20343e-16	0	1	1	1
Streptococcus_sp_HPH0090	3.20343e-16	3.20343e-16	0	1	1	1
Streptococcus_sp_M334	3.20343e-16	3.20343e-16	0	1	1	1
Streptococcus_sp_NLAE_zl_C503	3.20343e-16	3.20343e-16	0	1	1	1
Streptococcus_sp_SK643	1.57894	3.20343e-16	0	0.522431	1	1
Streptococcus_sp_oral_taxon_056	3.20343e-16	3.20343e-16	0	1	1	1
Streptococcus_sp_oral_taxon_058	3.20343e-16	3.20343e-16	0	1	1	1
Streptococcus_viridans	3.20343e-16	3.20343e-16	0	1	1	1
Christensenella_minuta	3.20343e-16	3.20343e-16	0	1	1	1
Clostridium_celatum	3.20343e-16	3.26903	0	1	0.749119	1
Clostridium_disporicum	3.20343e-16	1.0948	0	1	0.749119	1
Clostridium_paraputrificum	3.20343e-16	3.20343e-16	0	1	1	1
Clostridium_perfringens	3.20343e-16	3.20343e-16	0	1	1	1
Clostridium_sp_CAG_242	2.34056	0.91775	0	0.749119	0.749119	1
Clostridium_sp_CAG_299	3.20343e-16	1.14568	0	1	0.522431	1
Clostridium_sp_CAG_510	-3.12608	-10.2326	-10.2326	0.803566	1	1
Eubacterium_brachy	0.158122	1.94767	0	0.749119	0.749119	1
Eubacterium_infirmum	3.20343e-16	3.20343e-16	0	1	1	1
Eubacterium_nodatum	3.20343e-16	3.20343e-16	0	1	1	1
Eubacterium_saphenum	3.20343e-16	3.20343e-16	0	1	1	1
Eubacterium_sulci	2.78903	3.20343e-16	0	0.749119	1	1
Mogibacterium_diversum	1.35003	3.20343e-16	0	0.749119	1	1
Mogibacterium_timidum	3.20343e-16	3.20343e-16	0	1	1	1
Clostridiales_bacterium_1_7_47FAA	-0.0291463	3.20343e-16	0	0.749119	1	1
Eubacterium_dolichum_CAG_375	3.20343e-16	1.09986	0	1	0.749119	1
Anaerotignum_lactatifermentans	2.41729	3.20343e-16	0	0.749119	1	1
Blautia_sp_CAG_257	3.20343e-16	3.20343e-16	0	1	1	1
Blautia_wexlerae	3.69309	2.61055	1.07367	0.0816592	0.240955	1
Catonella_morbi	3.20343e-16	3.20343e-16	0	1	1	1
Dorea_sp_CAG_317	0.424026	3.20343e-16	0	0.749119	1	1
Eisenbergiella_massiliensis	3.20343e-16	3.20343e-16	0	1	1	1
Lachnoanaerobaculum_saburreum	0.530237	3.20343e-16	0	0.749119	1	1
Lachnoanaerobaculum_umeaense	3.20343e-16	3.20343e-16	0	1	1	1
Clostridium_clostridioforme	1.10266	-0.0352933	0	0.749119	0.749119	1
Clostridium_saccharolyticum	1.86987	0.740568	0	0.749119	0.749119	1
Lachnospiraceae_bacterium_oral_taxon_096	0.0414766	3.20343e-16	0	0.749119	1	1
Oribacterium_asaccharolyticum	0.147307	3.20343e-16	0	0.749119	1	1
Oribacterium_parvum	3.20343e-16	3.20343e-16	0	1	1	1
Oribacterium_sinus	2.61902	3.20343e-16	0	0.749119	1	1
Oribacterium_sp_oral_taxon_078	2.87742	3.20343e-16	0	0.749119	1	1
Sellimonas_intestinalis	1.47508	3.20343e-16	0	0.749119	1	1
Shuttleworthia_satelles	3.20343e-16	3.20343e-16	0	1	1	1
Stomatobaculum_longum	3.88972	-0.070209	0	0.749119	0.749119	1
Filifactor_alocis	3.20343e-16	3.20343e-16	0	1	1	1
Intestinibacter_bartlettii	3.20343e-16	1.07153	0	1	0.749119	1
Eubacterium_yurii	3.20343e-16	3.20343e-16	0	1	1	1
Peptoanaerobacter_stomatis	3.20343e-16	3.20343e-16	0	1	1	1
Peptostreptococcus_stomatis	3.20343e-16	3.20343e-16	0	1	1	1
Romboutsia_ilealis	3.20343e-16	3.20343e-16	0	1	1	1
Anaerofilum_sp_An201	3.20343e-16	3.20343e-16	0	1	1	1
Anaerotruncus_sp_CAG_528	3.20343e-16	2.69116	0	1	0.749119	1
Flavonifractor_sp_An100	3.20343e-16	1.31856	0	1	1	1
Harryflintia_acetispora	3.20343e-16	1.08293	0	1	0.749119	1
Pseudoflavonifractor_capillosus	3.20343e-16	0.38036	0	1	0.749119	1
Pseudoflavonifractor_sp_An184	3.20343e-16	3.20343e-16	0	1	1	1
Absiella_dolichum	3.20343e-16	1.43073	0	1	0.749119	1
Bulleidia_extructa	3.20343e-16	3.20343e-16	0	1	1	1
Coprobacillus_cateniformis	3.20343e-16	5.09508	0	1	0.522431	1
Dielma_fastidiosa	0.280956	1.14513	0.0143553	0.749119	0.749119	1
Eggerthia_catenaformis	3.20343e-16	3.20343e-16	0	1	1	1
Clostridium_innocuum	3.20343e-16	0.109918	0	1	0.522431	1
Clostridium_spiroforme	0.332469	3.20343e-16	0	0.749119	1	1
Erysipelatoclostridium_ramosum	3.20343e-16	3.20343e-16	0	1	1	1
Massiliomicrobiota_timonensis	-0.0563912	3.20343e-16	0	0.749119	1	1
Solobacterium_moorei	3.20343e-16	3.20343e-16	0	1	1	1
Firmicutes_bacterium_CAG_145	0.130931	3.20343e-16	0	0.749119	1	1
Firmicutes_bacterium_CAG_534	3.20343e-16	3.20343e-16	0	1	1	1
Firmicutes_bacterium_CAG_94	3.20343e-16	0.80598	0	1	0.749119	1
Centipeda_periodontii	1.63033	3.20343e-16	0	0.749119	1	1
Megamonas_hypermegale	3.20343e-16	1.45768	0	1	0.749119	1
Mitsuokella_sp_oral_taxon_131	3.20343e-16	3.20343e-16	0	1	1	1
Selenomonas_artemidis	3.20343e-16	3.20343e-16	0	1	1	1
Selenomonas_flueggei	3.20343e-16	3.20343e-16	0	1	1	1
Selenomonas_infelix	3.20343e-16	3.20343e-16	0	1	1	1
Selenomonas_noxia	3.80538	3.20343e-16	0	0.749119	1	1
Selenomonas_sp_FOBRC6	0.727557	3.20343e-16	0	0.749119	1	1
Selenomonas_sp_oral_taxon_126	3.20343e-16	3.20343e-16	0	1	1	1
Selenomonas_sp_oral_taxon_138	3.20343e-16	3.20343e-16	0	1	1	1
Selenomonas_sp_oral_taxon_892	3.96062	3.20343e-16	0	0.749119	1	1
Selenomonas_sp_oral_taxon_920	3.20343e-16	3.20343e-16	0	1	1	1
Selenomonas_sputigena	2.83778	3.20343e-16	0	0.749119	1	1
Anaeroglobus_geminatus	3.20343e-16	3.20343e-16	0	1	1	1
Dialister_micraerophilus	3.20343e-16	3.20343e-16	0	1	1	1
Dialister_pneumosintes	3.20343e-16	0.199541	0	1	0.749119	1
Megasphaera_micronuciformis	4.17745	3.20343e-16	0	0.749119	1	1
Megasphaera_sp_DISK_18	3.20343e-16	0.460306	0	1	0.749119	1
Veillonella_denticariosi	1.03562	0.0519521	0	0.749119	0.749119	1
Veillonella_rodentium	1.61941	3.20343e-16	0	0.749119	1	1
Veillonella_sp_T11011_6	1.01197	1.09029	0	0.749119	0.749119	1
Veillonella_tobetsuensis	3.20343e-16	0.367371	0	1	0.749119	1
Bacteroides_coagulans	3.20343e-16	2.6711	0	1	0.749119	1
Fusobacterium_hwasookii	3.20343e-16	3.20343e-16	0	1	1	1
Fusobacterium_naviforme	3.20343e-16	3.08222	0	1	0.749119	1
Fusobacterium_nucleatum	3.20343e-16	3.20343e-16	0	1	1	1
Fusobacterium_periodonticum	2.40531	3.20343e-16	0	0.749119	1	1
Fusobacterium_sp_oral_taxon_370	3.20343e-16	3.20343e-16	0	1	1	1
Leptotrichia_buccalis	3.20343e-16	3.20343e-16	0	1	1	1
Leptotrichia_hofstadii	3.20343e-16	3.20343e-16	0	1	1	1
Leptotrichia_sp_oral_taxon_212	3.20343e-16	3.20343e-16	0	1	1	1
Leptotrichia_sp_oral_taxon_215	3.20343e-16	3.20343e-16	0	1	1	1
Leptotrichia_sp_oral_taxon_225	3.20343e-16	3.20343e-16	0	1	1	1
Leptotrichia_sp_oral_taxon_498	3.20343e-16	3.20343e-16	0	1	1	1
Leptotrichia_sp_oral_taxon_879	3.20343e-16	3.20343e-16	0	1	1	1
Leptotrichia_wadei	3.20343e-16	3.20343e-16	0	1	1	1
Paracoccus_mutanolyticus	3.20343e-16	3.20343e-16	0	1	1	1
Paracoccus_yeei	3.20343e-16	3.20343e-16	0	1	1	1
Alcaligenes_faecalis	3.20343e-16	3.20343e-16	0	1	1	1
Comamonas_kerstersii	3.20343e-16	3.20343e-16	0	1	1	1
Ottowia_sp_oral_taxon_894	3.20343e-16	3.20343e-16	0	1	1	1
Eikenella_corrodens	4.67431	3.20343e-16	0	0.749119	1	1
Eikenella_sp_NML130454	3.20343e-16	3.20343e-16	0	1	1	1
Kingella_denitrificans	7.61438	3.20343e-16	0	0.749119	1	1
Kingella_kingae	3.20343e-16	3.20343e-16	0	1	1	1
Kingella_oralis	4.55617	3.20343e-16	0	0.749119	1	1
Neisseria_bacilliformis	1.46336	3.20343e-16	0	0.749119	1	1
Neisseria_cinerea	3.20343e-16	3.20343e-16	0	1	1	1
Neisseria_elongata	5.54037	3.20343e-16	0	0.749119	1	1
Neisseria_gonorrhoeae	3.20343e-16	3.20343e-16	0	1	1	1
Neisseria_macacae	3.20343e-16	3.20343e-16	0	1	1	1
Neisseria_mucosa	7.50394	0.155965	0	0.749119	0.749119	1
Neisseria_perflava	3.20343e-16	3.20343e-16	0	1	1	1
Neisseria_sp_HMSC064E01	3.20343e-16	3.20343e-16	0	1	1	1
Neisseria_sp_oral_taxon_014	8.54376	3.20343e-16	0	0.749119	1	1
Simonsiella_muelleri	3.20343e-16	3.20343e-16	0	1	1	1
Desulfobulbus_oralis	3.20343e-16	3.20343e-16	0	1	1	1
Desulfomicrobium_orale	3.20343e-16	3.20343e-16	0	1	1	1
Campylobacter_concisus	5.71159	3.20343e-16	0	0.749119	1	1
Campylobacter_gracilis	3.18282	3.20343e-16	0	0.749119	1	1
Campylobacter_hominis	3.20343e-16	2.17552	0	1	0.749119	1
Campylobacter_rectus	3.20343e-16	3.20343e-16	0	1	1	1
Campylobacter_showae	3.20343e-16	3.20343e-16	0	1	1	1
Aeromonas_media	3.20343e-16	3.20343e-16	0	1	1	1
Cardiobacterium_hominis	5.43713	3.20343e-16	0	0.749119	1	1
Cardiobacterium_valvarum	3.80383	3.20343e-16	0	0.749119	1	1
Serratia_liquefaciens	3.20343e-16	3.20343e-16	0	1	1	1
Aggregatibacter_actinomycetemcomitans	3.20343e-16	3.20343e-16	0	1	1	1
Aggregatibacter_aphrophilus	3.20343e-16	3.20343e-16	0	1	1	1
Aggregatibacter_segnis	4.45379	3.20343e-16	0	0.749119	1	1
Aggregatibacter_sp_oral_taxon_458	6.74599	3.20343e-16	0	0.749119	1	1
Haemophilus_haemolyticus	3.71964	3.20343e-16	0	0.749119	1	1
Haemophilus_influenzae	3.20343e-16	3.20343e-16	0	1	1	1
Haemophilus_parahaemolyticus	5.95865	3.20343e-16	0	0.749119	1	1
Haemophilus_paraphrohaemolyticus	3.20343e-16	3.20343e-16	0	1	1	1
Haemophilus_pittmaniae	3.20343e-16	1.45505	0	1	0.749119	1
Haemophilus_quentini	3.20343e-16	3.20343e-16	0	1	1	1
Haemophilus_sp_C1	3.20343e-16	3.20343e-16	0	1	1	1
Haemophilus_sputorum	5.29612	3.20343e-16	0	0.749119	1	1
Acinetobacter_johnsonii	3.20343e-16	3.20343e-16	0	1	1	1
Acinetobacter_lwoffii	3.20343e-16	3.20343e-16	0	1	1	1
Moraxella_osloensis	3.20343e-16	3.20343e-16	0	1	1	1
Pseudomonas_soli	3.20343e-16	3.20343e-16	0	1	1	1
Treponema_denticola	3.20343e-16	3.20343e-16	0	1	1	1
Treponema_lecithinolyticum	3.20343e-16	3.20343e-16	0	1	1	1
Treponema_maltophilum	3.20343e-16	3.20343e-16	0	1	1	1
Treponema_medium	3.20343e-16	3.20343e-16	0	1	1	1
Treponema_socranskii	3.20343e-16	3.20343e-16	0	1	1	1
Treponema_sp_OMZ_838	3.20343e-16	3.20343e-16	0	1	1	1
Treponema_vincentii	3.20343e-16	3.20343e-16	0	1	1	1
Fretibacterium_fastidiosum	3.86344	3.20343e-16	0	0.749119	1	1
Pyramidobacter_piscolens	3.20343e-16	3.20343e-16	0	1	1	1
Malassezia_restricta	3.20343e-16	3.20343e-16	0	1	1	1

### Sheet: Oral
Microbe	Log2FoldChange (Mild vs None)	Log2FoldChange (Moderate vs None)	Log2FoldChange (Severe vs None)	P value (Mild vs None)	P value (Moderate vs None)	P value (Severe vs None)
Porphyromonas_endodontalis	-0.151576	-0.646218	-2.37005	0.556074	0.19104	0.00841546
Prevotella_sp_F0091	-0.952474	-0.391865	-2.15931	0.160383	0.132166	0.0358888
Actinomyces_johnsonii	1.08406	1.28369	4.57519	0.526103	0.781511	0.040424
Haemophilus_sputorum	-0.903933	-3.1257	-3.15402	0.257599	0.0357344	0.040424
Prevotella_intermedia	-1.03973	-2.61258	-3.44537	0.18911	0.302936	0.0637091
Prevotella_loescheii	0.844479	-0.166424	-2.25473	0.89194	0.552297	0.0637091
Campylobacter_concisus	-0.234019	-0.75742	-1.10094	0.820877	0.104274	0.0637091
Prevotella_baroniae	-1.22155	1.36981	-0.83072	0.112985	0.451566	0.0789826
Campylobacter_rectus	-0.145525	-1.83281	-1.59137	0.441409	0.0293183	0.0789826
Streptococcus_sp_F0442	-1.69195	-0.112913	-3.04754	0.277125	0.267257	0.0876688
Kingella_denitrificans	1.82257	2.85147	5.03693	0.12365	0.112999	0.0876688
Porphyromonas_sp_oral_taxon_278	1.66841	1.89869	1.32778	0.160383	0.362141	0.0971097
Oribacterium_parvum	2.10218	2.39335	2.82484	0.389578	0.14265	0.0971097
Rothia_aeria	0.616683	0.941668	1.16137	0.34163	0.405381	0.11842
Capnocytophaga_sputigena	0.345616	2.77021	-1.85957	0.389578	0.721397	0.11842
Streptococcus_mitis	0.252601	0.106244	-1.06455	0.556074	0.606498	0.11842
Eikenella_corrodens	1.96667	1.36547	2.23682	0.18911	0.362141	0.11842
Treponema_denticola	-0.53995	-3.41533	-1.78302	0.441409	0.0625738	0.11842
Streptococcus_gordonii	-0.793056	1.51148	-3.73835	0.415015	0.936839	0.143235
Streptococcus_sp_HPH0090	-3.69544	-3.01811	-5.36817	0.18911	0.219348	0.143235
Eubacterium_brachy	-2.65728	-4.30371	-3.17478	0.147319	0.122289	0.143235
Neisseria_sicca	-1.87293	0.0816773	-1.55447	0.0633657	0.781511	0.143235
Prevotella_pleuritidis	-2.3277	-2.22579	-2.21265	0.18911	0.219348	0.171857
Tannerella_forsythia	-0.156887	-0.805867	-0.874428	0.751256	0.19104	0.171857
Oscillibacter_sp_57_20	3.20343e-16	1.59308	5.15304	1	0.781511	0.171857
Atopobium_parvulum	0.844841	1.06544	1.6438	0.239049	0.0522036	0.187683
Gemella_haemolysans	0.236198	0.038932	-1.97126	0.441409	0.634461	0.187683
Lautropia_mirabilis	0.132418	-0.415279	0.617689	0.221462	0.936839	0.187683
Prevotella_marshii	-0.0431295	-0.581428	-2.70621	0.618402	0.405381	0.204559
Capnocytophaga_ochracea	-1.32087	-1.44769	-2.44885	0.34163	0.451566	0.204559
Streptococcus_sp_HMSC034E03	-1.26545	-0.392043	-2.41324	0.389578	0.721397	0.204559
Roseburia_faecis	-0.101331	0.569506	1.77347	0.683604	0.781511	0.204559
Actinomyces_naeslundii	-0.956041	-1.91851	0.921174	0.441409	0.104274	0.241567
Capnocytophaga_granulosa	-0.83214	-2.022	-4.62516	0.963881	0.606498	0.241567
Capnocytophaga_leadbetteri	1.60672	1.18171	-0.618054	0.389578	0.219348	0.241567
Veillonella_tobetsuensis	0.7471	1.7479	2.28432	0.18911	0.606498	0.241567
Prevotella_sp_CAG_520	-3.53339	-1.48134	-0.260019	0.0463198	0.165518	0.261741
Gemella_sanguinis	-0.637143	-1.2611	-2.3968	0.277125	0.662956	0.261741
Haemophilus_parahaemolyticus	-0.404603	-0.378981	-0.657725	0.526103	0.475731	0.261741
Actinomyces_sp_oral_taxon_180	2.56281	4.05326	2.66695	0.820877	0.500588	0.283051
Capnocytophaga_gingivalis	1.01077	0.688087	-0.137358	0.650669	0.968395	0.283051
Oribacterium_sp_oral_taxon_078	-0.141246	-0.141246	3.76737	0.618402	0.606498	0.283051
Veillonella_dispar	-0.437194	0.114806	0.542803	0.257599	0.905383	0.283051
Veillonella_infantium	-1.02834	-0.365494	0.222369	0.0264946	0.405381	0.283051
Neisseria_cinerea	0.898539	-0.767845	-2.49879	0.618402	0.606498	0.283051
Aggregatibacter_segnis	0.680322	-0.390881	-1.06862	0.618402	0.451566	0.283051
Haemophilus_parainfluenzae	0.0467639	-0.140077	-0.665163	0.820877	0.19104	0.283051
Haemophilus_pittmaniae	-2.74795	-2.23467	-3.70816	0.963881	0.219348	0.283051
Haemophilus_sp_HMSC71H05	-0.183388	1.75224	1.13084	0.89194	0.552297	0.283051
Treponema_medium	-0.16957	-2.04286	-3.60407	0.820877	0.606498	0.283051
Actinomyces_sp_oral_taxon_414	-0.0425919	6.40685e-16	4.47268	0.751256	1	0.305507
Prevotella_veroralis	0.203264	1.57226	2.0836	0.89194	0.751265	0.305507
Eikenella_sp_NML130454	3.20343e-16	3.19523	3.8475	1	0.405381	0.305507
Neisseria_macacae	3.53096	7.85765	4.77584	0.751256	0.165518	0.305507
Simonsiella_muelleri	5.37766	3.01436	6.47735	0.751256	0.267257	0.305507
Rothia_mucilaginosa	-0.0797668	-0.101428	-0.251119	0.89194	0.842961	0.329114
Prevotella_sp_oral_taxon_306	1.36083	0.315075	0.950016	0.683604	0.721397	0.329114
Streptococcus_sanguinis	-1.15893	-1.45081	-0.73031	0.0938394	0.074592	0.329114
Streptococcus_sp_A12	-0.129292	0.618469	0.114785	0.389578	0.219348	0.329114
Solobacterium_moorei	-0.101416	1.35713	2.10345	0.496979	0.451566	0.329114
Neisseria_flavescens	0.269615	0.622445	-0.273084	0.751256	0.781511	0.329114
Treponema_socranskii	-0.123194	-1.10751	-0.984376	0.468738	0.362141	0.329114
Treponema_sp_OMZ_838	0.608209	-0.425463	-1.85883	0.556074	0.781511	0.329114
Actinomyces_graevenitzii	-0.729994	0.453876	1.82407	0.556074	0.721397	0.353872
Corynebacterium_matruchotii	-1.9683	-1.21632	-0.724708	0.0463198	0.165518	0.353872
Oribacterium_sinus	-1.50268	-1.13454	-0.879426	0.174305	0.321912	0.353872
Prevotella_oralis	-0.715162	-1.25632	-2.44909	0.89194	0.936839	0.379775
Prevotella_shahii	3.17916	2.62744	1.65947	0.297636	0.165518	0.379775
Granulicatella_elegans	1.8161	1.50782	-1.06849	0.751256	0.905383	0.379775
Eubacterium_sulci	-0.717496	-0.349677	0.644508	0.586854	0.905383	0.379775
Parvimonas_micra	-0.0671142	1.25273	-2.36881	0.618402	0.905383	0.379775
Haemophilus_paraphrohaemolyticus	-2.13733	-4.29271	-4.2051	0.963881	0.500588	0.379775
Prevotella_histicola	0.113412	-0.434195	-0.306253	0.717153	0.451566	0.406813
Fusobacterium_periodonticum	-0.321529	0.279146	-1.52261	0.415015	0.936839	0.406813
Neisseria_sp_oral_taxon_014	-3.08796	-2.4556	-0.41024	0.0571842	0.0522036	0.406813
Actinomyces_oris	0.159738	0.694773	1.18681	0.89194	0.500588	0.434967
Bacteroides_dorei	-1.63907	-2.54845	1.45834	0.963881	0.968395	0.434967
Alloprevotella_tannerae	1.13689	0.688335	0.922328	0.221462	0.905383	0.434967
Streptococcus_parasanguinis	-0.253781	0.0614517	-0.245291	0.0938394	0.781511	0.434967
Filifactor_alocis	0.255991	-0.555505	-2.2932	0.389578	0.781511	0.434967
Megasphaera_micronuciformis	0.237359	0.864677	0.802378	0.683604	0.500588	0.434967
Campylobacter_showae	1.71727	0.426206	-0.246086	0.160383	0.781511	0.434967
Morococcus_cerebrosus	-2.11256	-1.25141	-4.31173	0.89194	0.5791	0.464214
Campylobacter_gracilis	-0.742118	-0.365969	1.12413	0.717153	0.751265	0.464214
Actinomyces_odontolyticus	-0.0877421	0.239254	0.781848	0.618402	0.721397	0.494525
Scardovia_wiggsiae	3.46312	2.43152	2.3749	0.34163	0.405381	0.494525
Atopobium_rimae	1.31127	0.63036	1.93178	0.34163	0.751265	0.494525
Collinsella_aerofaciens	1.37346	0.734522	2.20696	0.526103	0.5791	0.494525
Bacteroides_fragilis	-0.08092	6.40685e-16	4.36723	0.751256	1	0.494525
Prevotella_sp_oral_taxon_473	0.218324	-0.909527	-2.08217	0.856263	0.451566	0.494525
Prevotella_salivae	-0.513027	-0.275275	0.493674	0.618402	0.905383	0.494525
Prevotella_stercorea	-0.770376	3.83328	2.59797	0.618402	0.662956	0.494525
Alistipes_putredinis	1.37013	1.81074	6.08946	0.556074	0.936839	0.494525
Alistipes_shahii	3.20343e-16	6.40685e-16	2.2857	1	1	0.494525
Centipeda_periodontii	3.81203	6.40685e-16	2.5924	0.751256	1	0.494525
Selenomonas_sp_oral_taxon_126	2.34302	6.40685e-16	4.61894	0.526103	1	0.494525
Veillonella_rodentium	3.20343e-16	1.29278	1.62433	1	0.5791	0.494525
Fusobacterium_nucleatum	-1.09114	-1.05735	-1.54426	0.556074	0.842961	0.494525
Neisseria_gonorrhoeae	0.947921	6.40685e-16	0.90458	0.751256	1	0.494525
Escherichia_coli	3.20343e-16	4.52631	2.23235	1	0.5791	0.494525
Fretibacterium_fastidiosum	-2.70445	0.869308	-0.156779	0.0773874	0.284719	0.494525
Actinomyces_sp_HMSC035G02	0.421352	0.926434	1.11358	0.963881	0.250547	0.525862
Bacteroides_plebeius	-0.112276	-2.91757	-1.59046	0.963881	0.302936	0.525862
Abiotrophia_sp_HMSC24B09	3.19613	1.85073	0.563406	0.0700892	0.104274	0.525862
Streptococcus_sp_HMSC071D03	-2.77068	0.104346	-1.35817	0.319137	0.691947	0.525862
Mogibacterium_diversum	0.431258	-0.126209	0.640194	0.820877	0.874074	0.525862
Eubacterium_rectale	-2.18718	-0.753502	0.986511	0.0372482	0.19104	0.525862
Actinomyces_sp_oral_taxon_170	2.65045	2.57308	3.98702	0.89194	0.721397	0.558185
Propionibacterium_acidifaciens	-1.19882	-3.63184	1.47822	0.618402	0.968395	0.558185
Prevotella_dentalis	0.725375	2.88464	0.361977	0.820877	1	0.558185
Prevotella_maculosa	0.661931	0.288606	1.20958	0.717153	0.781511	0.558185
Prevotella_micans	-1.49854	-0.336017	-1.86046	0.751256	0.968395	0.558185
Prevotella_oris	0.74801	0.336161	0.688086	0.89194	0.781511	0.558185
Prevotella_scopos	-1.28429	1.09417	-0.547833	0.441409	0.5791	0.558185
Abiotrophia_defectiva	3.49874	4.69059	1.95772	0.389578	0.0433115	0.558185
Veillonella_parvula	0.603692	0.454026	0.52055	0.683604	0.842961	0.558185
Kingella_oralis	1.88744	-0.890897	1.53236	0.820877	0.606498	0.558185
Aggregatibacter_aphrophilus	-2.12557	-1.42343	-1.57458	0.751256	0.552297	0.558185
Actinomyces_massiliensis	0.271926	-0.298435	0.0766394	0.717153	0.936839	0.591444
Porphyromonas_catoniae	1.75707	1.09135	0.146371	0.277125	0.0960923	0.591444
Selenomonas_sputigena	2.32546	1.37428	0.196757	0.468738	0.874074	0.591444
Leptotrichia_wadei	-4.01427	-2.93258	-3.81895	0.927837	0.500588	0.591444
Treponema_vincentii	-3.17804	0.461121	-0.334969	0.365112	0.23458	0.591444
Actinomyces_georgiae	1.36805	-1.05955	-1.05955	0.89194	0.606498	0.625585
Actinomyces_sp_S6_Spd3	1.74724	0.705896	0.733599	0.112985	0.284719	0.625585
Corynebacterium_durum	0.176519	0.0186228	0.528044	0.751256	0.552297	0.625585
Atopobium_minutum	-0.226509	-0.159293	-0.226509	0.618402	0.781511	0.625585
Porphyromonas_canoris	-2.79879	-2.79879	-2.79879	0.618402	0.606498	0.625585
Prevotella_enoeca	-2.5325	-0.525576	-2.5325	0.618402	0.968395	0.625585
Prevotella_multisaccharivorax	-0.414522	-0.414522	-0.414522	0.618402	0.606498	0.625585
Prevotella_pallens	-0.86484	0.192722	0.276421	0.160383	0.552297	0.625585
Prevotella_sp_CAG_5226	-1.61421	-0.656433	-1.61421	0.618402	0.781511	0.625585
Capnocytophaga_sp_oral_taxon_332	0.41852	-3.31094	1.30857	0.496979	0.968395	0.625585
Capnocytophaga_sp_oral_taxon_863	3.27813	4.09279	-0.0245223	0.556074	0.284719	0.625585
Anaerolineaceae_bacterium_oral_taxon_439	-1.08017	-1.08017	-1.08017	0.618402	0.606498	0.625585
Lactobacillus_delbrueckii	-4.56699	-4.56699	-4.56699	0.618402	0.606498	0.625585
Lactobacillus_helveticus	-7.08008	-7.08008	-7.08008	0.618402	0.606498	0.625585
Lactobacillus_kefiranofaciens	-1.9603	-1.9603	-1.9603	0.618402	0.606498	0.625585
Lactococcus_lactis	-2.39585	-2.39585	-2.39585	0.618402	0.606498	0.625585
Streptococcus_cristatus	-0.0340915	-0.0172333	0.116135	0.963881	0.721397	0.625585
Streptococcus_infantis	0.975821	0.0676434	0.256066	0.683604	0.634461	0.625585
Streptococcus_oralis	0.99562	0.29338	-0.37068	0.820877	0.905383	0.625585
Streptococcus_pseudopneumoniae	2.65882	1.12821	-1.09568	0.820877	0.905383	0.625585
Streptococcus_sinensis	-1.19984	-1.19984	-1.19984	0.618402	0.606498	0.625585
Streptococcus_thermophilus	-2.79701	-2.79701	-2.79701	0.618402	0.606498	0.625585
Stomatobaculum_longum	0.271307	1.01063	-1.0258	0.820877	0.451566	0.625585
Fusobacterium_sp_oral_taxon_370	-3.00591	-3.00591	-3.00591	0.618402	0.606498	0.625585
Leptotrichia_buccalis	-2.81675	-0.663939	-2.81675	0.618402	0.842961	0.625585
Leptotrichia_sp_oral_taxon_498	-4.04051	-3.2485	-4.95473	0.820877	0.842961	0.625585
Aggregatibacter_actinomycetemcomitans	-1.42607	-0.6289	-1.42607	0.618402	0.781511	0.625585
Haemophilus_haemolyticus	-0.462	-0.82641	-0.584413	0.277125	0.383387	0.625585
Haemophilus_quentini	-0.882541	-0.178535	-2.85818	0.683604	0.936839	0.625585
Pyramidobacter_piscolens	-2.26732	-2.26732	-2.26732	0.618402	0.606498	0.625585
Actinomyces_sp_oral_taxon_181	-0.504128	0.54357	1.00837	0.12365	0.428111	0.660549
Veillonella_sp_T11011_6	0.289052	0.496525	0.161152	0.18911	0.812092	0.660549
Actinobaculum_sp_oral_taxon_183	-1.76388	-1.35171	-0.56297	0.963881	0.781511	0.69627
Actinomyces_sp_HPA0247	0.733353	1.3914	1.08788	0.34163	1	0.69627
Porphyromonas_somerae	1.36797	0.292044	0.254491	0.0773874	0.405381	0.69627
Streptococcus_salivarius	-1.92068	-0.691662	0.0192895	0.0773874	0.362141	0.69627
Lachnospiraceae_bacterium_oral_taxon_096	-4.36277	-2.58188	-1.99188	0.297636	0.526118	0.69627
Faecalibacterium_prausnitzii	-0.833064	-0.330329	0.776626	0.112985	0.088433	0.69627
Veillonella_rogosae	-0.722095	0.0127909	1.17599	0.365112	0.812092	0.69627
Actinomyces_cardiffensis	3.20343e-16	6.40685e-16	-0.0320936	1	1	0.732678
Bifidobacterium_adolescentis	3.20343e-16	6.40685e-16	0.418999	1	1	0.732678
Olsenella_uli	3.20343e-16	0.349191	1.27441	1	0.5791	0.732678
Slackia_isoflavoniconvertens	3.20343e-16	6.40685e-16	0.617298	1	1	0.732678
Bacteroides_caccae	3.20343e-16	-0.0268833	2.72944	1	0.781511	0.732678
Bacteroides_eggerthii	1.34017	2.57009	2.88753	0.751256	0.5791	0.732678
Bacteroides_finegoldii	3.20343e-16	6.40685e-16	0.926759	1	1	0.732678
Bacteroides_intestinalis	3.20343e-16	6.40685e-16	4.10224	1	1	0.732678
Bacteroides_massiliensis	3.20343e-16	6.40685e-16	2.67965	1	1	0.732678
Bacteroides_ovatus	3.20343e-16	6.40685e-16	2.95494	1	1	0.732678
Bacteroides_salyersiae	3.20343e-16	6.40685e-16	2.10836	1	1	0.732678
Bacteroides_stercoris	3.20343e-16	6.40685e-16	2.80281	1	1	0.732678
Bacteroides_thetaiotaomicron	3.20343e-16	6.40685e-16	1.30626	1	1	0.732678
Bacteroides_xylanisolvens	3.20343e-16	6.40685e-16	0.228973	1	1	0.732678
Barnesiella_intestinihominis	3.20343e-16	6.40685e-16	3.40545	1	1	0.732678
Butyricimonas_synergistica	3.20343e-16	6.40685e-16	1.01293	1	1	0.732678
Odoribacter_splanchnicus	3.20343e-16	6.40685e-16	4.0336	1	1	0.732678
Prevotella_sp_CAG_279	3.20343e-16	0.395485	0.819668	1	0.781511	0.732678
Prevotella_sp_oral_taxon_820	3.20343e-16	0.258403	0.166073	1	0.5791	0.732678
Alistipes_indistinctus	3.20343e-16	6.40685e-16	1.70841	1	1	0.732678
Parabacteroides_merdae	3.20343e-16	6.40685e-16	2.86849	1	1	0.732678
Streptococcus_salivarius_CAG_79	3.20343e-16	6.40685e-16	0.522056	1	1	0.732678
Streptococcus_sp_HMSC070B10	1.17051	6.40685e-16	2.66471	0.751256	1	0.732678
Streptococcus_sp_M334	4.13355	0.820611	1.14796	0.526103	0.781511	0.732678
Streptococcus_sp_NLAE_zl_C503	1.21073	2.8563	2.82253	0.751256	0.5791	0.732678
Streptococcus_sp_oral_taxon_056	0.677252	6.40685e-16	2.71918	0.751256	1	0.732678
Clostridium_sp_CAG_253	3.20343e-16	6.40685e-16	1.75702	1	1	0.732678
Eubacterium_eligens	3.20343e-16	6.40685e-16	2.72028	1	1	0.732678
Eubacterium_sp_CAG_38	3.20343e-16	6.40685e-16	0.361768	1	1	0.732678
Dorea_longicatena	3.20343e-16	6.40685e-16	1.09761	1	1	0.732678
Fusicatenibacter_saccharivorans	3.20343e-16	6.40685e-16	2.39177	1	1	0.732678
Lachnoanaerobaculum_umeaense	4.47774	7.28402	0.185232	0.751256	0.405381	0.732678
Lachnospira_pectinoschiza	0.934259	0.819983	3.42841	0.751256	0.781511	0.732678
Roseburia_hominis	3.20343e-16	6.40685e-16	2.19251	1	1	0.732678
Shuttleworthia_satelles	3.20343e-16	6.40685e-16	2.75104	1	1	0.732678
Peptostreptococcus_stomatis	0.748461	1.89799	2.26273	0.751256	0.5791	0.732678
Flavonifractor_plautii	3.20343e-16	6.40685e-16	1.63552	1	1	0.732678
Gemmiger_formicilis	3.20343e-16	6.40685e-16	0.84559	1	1	0.732678
Ruminococcus_sp_CAG_330	3.20343e-16	6.40685e-16	1.28036	1	1	0.732678
Ruthenibacterium_lactatiformans	3.20343e-16	6.40685e-16	0.805705	1	1	0.732678
Bulleidia_extructa	3.20343e-16	2.31123	0.757877	1	0.5791	0.732678
Firmicutes_bacterium_CAG_83	3.20343e-16	6.40685e-16	0.447844	1	1	0.732678
Mitsuokella_multacida	3.20343e-16	6.40685e-16	4.52682	1	1	0.732678
Selenomonas_artemidis	2.23182	2.89022	1.12697	0.526103	0.5791	0.732678
Selenomonas_sp_FOBRC6	2.61888	6.40685e-16	2.99783	0.751256	1	0.732678
Leptotrichia_sp_oral_taxon_212	2.97503	3.95448	0.687956	0.34163	0.165518	0.732678
Kingella_kingae	2.38154	6.40685e-16	0.598365	0.751256	1	0.732678
Neisseria_perflava	3.20343e-16	6.40685e-16	0.273814	1	1	0.732678
Desulfomicrobium_orale	4.16956	2.63137	1.52105	0.751256	0.781511	0.732678
Cardiobacterium_hominis	-0.433813	-0.788592	-0.143159	0.717153	0.634461	0.732678
Actinomyces_sp_oral_taxon_448	1.50563	-2.93171	2.35232	0.963881	0.662956	0.769698
Pseudopropionibacterium_propionicum	-1.00895	-0.833521	-0.201137	0.297636	0.606498	0.769698
Slackia_exigua	1.82662	1.20337	1.4218	0.820877	0.721397	0.769698
Porphyromonas_gingivalis	2.47063	1.28795	-0.283452	0.297636	0.721397	0.769698
Prevotella_copri	-0.792893	-0.395323	0.109299	0.160383	0.104274	0.769698
Prevotella_fusca	-3.3895	-5.46658	-1.88068	0.963881	0.451566	0.769698
Parabacteroides_distasonis	-0.727454	-0.473697	1.74061	0.618402	0.781511	0.769698
Granulicatella_adiacens	-0.937114	-1.15266	-0.831541	0.751256	0.606498	0.769698
Streptococcus_anginosus_group	-4.44225	-2.99566	-1.99891	0.650669	0.451566	0.769698
Streptococcus_australis	-0.836937	-1.15421	-0.142298	0.389578	0.451566	0.769698
Streptococcus_sp_HMSC067H01	2.18251	0.044945	-0.705523	0.963881	0.781511	0.769698
Eubacterium_infirmum	-2.22322	-2.15452	-1.06462	0.34163	0.905383	0.769698
Roseburia_intestinalis	0.0353202	-0.323062	5.53901	0.89194	0.781511	0.769698
Selenomonas_sp_oral_taxon_138	1.68852	-0.161657	1.53834	0.556074	0.606498	0.769698
Neisseria_mucosa	-2.04798	-1.07395	-0.336601	0.441409	0.552297	0.769698
Cardiobacterium_valvarum	-1.23166	-0.800965	-0.472546	0.277125	0.842961	0.769698
Prevotella_denticola	0.177989	-0.190232	0.59466	0.785853	0.842961	0.80725
Prevotella_oulorum	0.906424	1.30127	0.446166	0.319137	0.321912	0.80725
Actinomyces_sp_oral_taxon_897	-1.00103	-1.00103	1.50435	0.618402	0.606498	0.845252
Actinomyces_viscosus	-2.33996	-5.46775	0.162864	0.820877	0.606498	0.845252
Rothia_dentocariosa	0.0720498	0.601429	-0.230031	0.751256	0.842961	0.845252
Bacteroidetes_oral_taxon_274	-1.07874	-1.33903	-1.11659	0.89194	0.905383	0.845252
Bacteroides_uniformis	0.710749	-0.0528502	2.3339	0.618402	0.606498	0.845252
Alloprevotella_rava	-1.62902	-0.0914631	-0.159488	0.297636	0.842961	0.845252
Prevotella_melaninogenica	-0.546053	0.0410394	0.200896	0.297636	0.968395	0.845252
Prevotella_saccharolytica	-0.247558	1.99161	0.729036	0.785853	0.691947	0.845252
Alistipes_finegoldii	-2.94432	-2.86445	3.37901	0.618402	0.781511	0.845252
Tannerella_sp_oral_taxon_808	0.523897	0.0998901	-0.217678	0.89194	0.721397	0.845252
Tannerella_sp_oral_taxon_HOT_286	0.996926	0.550028	-0.445701	0.18911	0.781511	0.845252
Gemella_morbillorum	1.84321	0.592368	0.267671	0.820877	0.905383	0.845252
Streptococcus_milleri	2.10035	1.29742	-0.357385	0.618402	0.842961	0.845252
Streptococcus_sp_oral_taxon_058	1.32779	-1.8611	-1.06119	0.820877	0.606498	0.845252
Streptococcus_vestibularis	0.389292	0.672619	0.880781	0.89194	0.905383	0.845252
Eubacterium_saphenum	-1.48982	2.21308	-2.72915	0.820877	0.721397	0.845252
Coprococcus_eutactus	1.22495	1.44206	-0.161296	0.556074	0.500588	0.845252
Selenomonas_flueggei	1.33956	0.0686418	-0.323247	0.618402	0.842961	0.845252
Selenomonas_noxia	-1.79025	-0.303817	-0.0426167	0.257599	0.842961	0.845252
Anaeroglobus_geminatus	-2.31032	-3.6797	-0.423548	0.496979	0.250547	0.845252
Dialister_pneumosintes	-1.34141	-1.36414	-3.04914	0.963881	0.968395	0.845252
Leptotrichia_hofstadii	0.679961	1.99465	-1.70739	0.683604	0.321912	0.845252
Neisseria_bacilliformis	0.984359	-1.15278	-1.66395	0.683604	0.781511	0.845252
Neisseria_sp_HMSC064E01	-2.43105	0.803145	-2.16202	0.618402	0.842961	0.845252
Desulfobulbus_oralis	-1.27774	1.71867	0.420423	0.963881	0.451566	0.845252
Treponema_maltophilum	4.41055	1.94347	-0.553909	0.34163	0.721397	0.845252
Leptotrichia_sp_oral_taxon_215	1.17576	3.82881	1.06737	0.785853	0.302936	0.883617
Neisseria_subflava	-1.56073	-1.1119	0.0276054	0.18911	0.428111	0.883617
Treponema_lecithinolyticum	-1.15733	-1.21035	0.0808537	0.297636	0.383387	0.883617
Bacteroides_vulgatus	0.386295	-0.423158	1.81992	0.963881	0.606498	0.922258
Prevotella_buccae	-0.398887	-0.322784	-0.754702	0.751256	0.842961	0.922258
Prevotella_jejuni	-0.667121	-0.913089	1.07919	0.135084	0.122289	0.922258
Prevotella_sp_oral_taxon_299	0.855621	1.16372	-0.707561	0.496979	0.552297	0.922258
Lachnoanaerobaculum_saburreum	-1.65223	-0.757501	-0.78253	0.556074	0.781511	0.922258
Oribacterium_asaccharolyticum	-0.803272	-1.33543	0.359566	0.441409	0.405381	0.922258
Roseburia_inulinivorans	1.33046	2.98084	4.44947	0.89194	0.842961	0.922258
Mitsuokella_sp_oral_taxon_131	-4.1314	-4.1314	-0.620819	0.618402	0.606498	0.922258
Selenomonas_sp_oral_taxon_892	1.07173	-1.0749	3.19969	0.618402	0.781511	0.922258
Dialister_invisus	-1.00999	-1.16707	-1.13225	0.820877	0.5791	0.922258
Veillonella_denticariosi	-0.877464	1.28057	1.96189	0.618402	0.842961	0.922258
Ottowia_sp_oral_taxon_894	-0.624605	1.93617	-0.63965	0.556074	0.284719	0.922258
Actinomyces_sp_ICM47	-0.865174	-0.665089	-0.82472	0.683604	0.721397	0.961083
Prevotella_multiformis	-0.183721	0.551374	0.557	0.963881	0.5791	0.961083
Prevotella_sp_AM42_24	-2.69536	-1.25014	-0.272066	0.221462	0.634461	0.961083
Neisseria_elongata	0.301082	-0.511328	0.663517	0.717153	0.341648	0.961083
Methanobrevibacter_smithii	3.20343e-16	6.40685e-16	3.20343e-16	1	1	1
Actinomyces_hongkongensis	2.83482	1.98606	3.20343e-16	0.751256	0.781511	1
Actinomyces_meyeri	0.712095	0.724482	3.20343e-16	0.751256	0.781511	1
Aeriscardovia_aeriphila	3.20343e-16	6.40685e-16	3.20343e-16	1	1	1
Alloscardovia_omnicolens	4.2298	4.35071	3.20343e-16	0.526103	0.5791	1
Bifidobacterium_angulatum	3.20343e-16	6.40685e-16	3.20343e-16	1	1	1
Bifidobacterium_animalis	3.20343e-16	6.40685e-16	3.20343e-16	1	1	1
Bifidobacterium_bifidum	3.20343e-16	6.40685e-16	3.20343e-16	1	1	1
Bifidobacterium_catenulatum	3.20343e-16	6.40685e-16	3.20343e-16	1	1	1
Bifidobacterium_dentium	2.05121	6.40685e-16	3.20343e-16	0.526103	1	1
Bifidobacterium_longum	6.39472	4.0499	3.20343e-16	0.751256	0.781511	1
Bifidobacterium_pseudocatenulatum	3.20343e-16	6.40685e-16	3.20343e-16	1	1	1
Parascardovia_denticolens	3.20343e-16	-0.0462333	3.20343e-16	1	0.781511	1
Corynebacterium_argentoratense	3.20343e-16	2.35636	3.20343e-16	1	0.781511	1
Micrococcus_aloeverae	3.20343e-16	6.40685e-16	3.20343e-16	1	1	1
Micrococcus_luteus	3.20343e-16	6.40685e-16	3.20343e-16	1	1	1
Cutibacterium_acnes	-0.314325	-0.186837	0.705051	0.717153	0.968395	1
Cutibacterium_granulosum	3.20343e-16	6.40685e-16	3.20343e-16	1	1	1
Olsenella_scatoligenes	3.20343e-16	6.40685e-16	3.20343e-16	1	1	1
Collinsella_intestinalis	3.20343e-16	6.40685e-16	3.20343e-16	1	1	1
Collinsella_stercoris	3.20343e-16	6.40685e-16	3.20343e-16	1	1	1
[Collinsella]_massiliensis	3.20343e-16	6.40685e-16	3.20343e-16	1	1	1
Adlercreutzia_equolifaciens	3.20343e-16	6.40685e-16	3.20343e-16	1	1	1
Asaccharobacter_celatus	3.20343e-16	6.40685e-16	3.20343e-16	1	1	1
Eggerthella_lenta	3.20343e-16	6.40685e-16	3.20343e-16	1	1	1
Enterorhabdus_caecimuris	3.20343e-16	6.40685e-16	3.20343e-16	1	1	1
Gordonibacter_pamelaeae	3.20343e-16	6.40685e-16	3.20343e-16	1	1	1
Bacteroidetes_bacterium_oral_taxon_272	3.20343e-16	6.40685e-16	3.20343e-16	1	1	1
Bacteroides_cellulosilyticus	3.20343e-16	6.40685e-16	3.20343e-16	1	1	1
Bacteroides_clarus	3.20343e-16	6.40685e-16	3.20343e-16	1	1	1
Bacteroides_coprocola	3.20343e-16	0.512908	3.20343e-16	1	0.781511	1
Bacteroides_coprophilus	3.20343e-16	6.40685e-16	3.20343e-16	1	1	1
Bacteroides_faecichinchillae	3.20343e-16	6.40685e-16	3.20343e-16	1	1	1
Bacteroides_faecis	3.20343e-16	6.40685e-16	3.20343e-16	1	1	1
Bacteroides_faecis_CAG_32	3.20343e-16	6.40685e-16	3.20343e-16	1	1	1
Bacteroides_galacturonicus	3.20343e-16	6.40685e-16	3.20343e-16	1	1	1
Bacteroides_nordii	3.20343e-16	6.40685e-16	3.20343e-16	1	1	1
Bacteroides_sp_CAG_144	3.20343e-16	6.40685e-16	3.20343e-16	1	1	1
Bacteroides_sp_CAG_443	3.20343e-16	6.40685e-16	3.20343e-16	1	1	1
Bacteroides_sp_CAG_462	3.20343e-16	6.40685e-16	3.20343e-16	1	1	1
Bacteroides_sp_CAG_530	3.20343e-16	6.40685e-16	3.20343e-16	1	1	1
Bacteroides_sp_CAG_598	3.20343e-16	6.40685e-16	3.20343e-16	1	1	1
Bacteroides_sp_CAG_633	3.20343e-16	6.40685e-16	3.20343e-16	1	1	1
Coprobacter_fastidiosus	3.20343e-16	6.40685e-16	3.20343e-16	1	1	1
Coprobacter_secundus	3.20343e-16	6.40685e-16	3.20343e-16	1	1	1
Butyricimonas_virosa	3.20343e-16	6.40685e-16	3.20343e-16	1	1	1
Porphyromonas_asaccharolytica	3.20343e-16	6.40685e-16	3.20343e-16	1	1	1
Porphyromonas_uenonis	3.20343e-16	6.40685e-16	3.20343e-16	1	1	1
Sanguibacteroides_justesenii	3.20343e-16	6.40685e-16	3.20343e-16	1	1	1
Paraprevotella_clara	3.20343e-16	6.40685e-16	3.20343e-16	1	1	1
Paraprevotella_xylaniphila	3.20343e-16	6.40685e-16	3.20343e-16	1	1	1
Prevotella_bivia	3.20343e-16	6.40685e-16	3.20343e-16	1	1	1
Prevotella_buccalis	3.20343e-16	6.40685e-16	3.20343e-16	1	1	1
Prevotella_corporis	3.20343e-16	6.40685e-16	3.20343e-16	1	1	1
Prevotella_disiens	3.20343e-16	6.40685e-16	3.20343e-16	1	1	1
Prevotella_nigrescens	-1.10531	-0.78293	-0.167982	0.389578	0.905383	1
Prevotella_sp_885	3.20343e-16	6.40685e-16	3.20343e-16	1	1	1
Prevotella_sp_CAG_1092	3.20343e-16	6.40685e-16	3.20343e-16	1	1	1
Prevotella_sp_CAG_873	3.20343e-16	0.9572	3.20343e-16	1	0.781511	1
Prevotella_sp_oral_taxon_376	3.20343e-16	3.65711	3.20343e-16	1	0.405381	1
Prevotella_timonensis	3.20343e-16	6.40685e-16	3.20343e-16	1	1	1
Alistipes_inops	3.20343e-16	6.40685e-16	3.20343e-16	1	1	1
Alistipes_onderdonkii	3.20343e-16	6.40685e-16	3.20343e-16	1	1	1
Alistipes_sp_An31A	3.20343e-16	6.40685e-16	3.20343e-16	1	1	1
Alistipes_timonensis	3.20343e-16	6.40685e-16	3.20343e-16	1	1	1
Parabacteroides_goldsteinii	3.20343e-16	6.40685e-16	3.20343e-16	1	1	1
Parabacteroides_gordonii	3.20343e-16	6.40685e-16	3.20343e-16	1	1	1
Parabacteroides_johnsonii	3.20343e-16	6.40685e-16	3.20343e-16	1	1	1
Parabacteroides_sp_CAG_409	3.20343e-16	6.40685e-16	3.20343e-16	1	1	1
Capnocytophaga_haemolytica	3.20343e-16	6.40685e-16	3.20343e-16	1	1	1
Capnocytophaga_sp_oral_taxon_338	3.20343e-16	0.0318295	3.20343e-16	1	0.781511	1
Capnocytophaga_sp_oral_taxon_878	3.20343e-16	0.110003	3.20343e-16	1	0.781511	1
Deinococcus_swuensis	3.20343e-16	6.40685e-16	3.20343e-16	1	1	1
Bacillus_aerius	3.20343e-16	6.40685e-16	3.20343e-16	1	1	1
Gemella_bergeri	3.20343e-16	6.40685e-16	3.20343e-16	1	1	1
Enterococcus_durans	3.20343e-16	6.40685e-16	3.20343e-16	1	1	1
Enterococcus_faecalis	3.20343e-16	6.40685e-16	3.20343e-16	1	1	1
Enterococcus_faecium	3.20343e-16	6.40685e-16	3.20343e-16	1	1	1
Lactobacillus_brevis	3.20343e-16	6.40685e-16	3.20343e-16	1	1	1
Lactobacillus_curvatus	3.20343e-16	6.40685e-16	3.20343e-16	1	1	1
Lactobacillus_fermentum	3.20343e-16	6.40685e-16	3.20343e-16	1	1	1
Lactobacillus_gasseri	3.20343e-16	6.40685e-16	3.20343e-16	1	1	1
Lactobacillus_gastricus	3.20343e-16	2.28369	3.20343e-16	1	0.781511	1
Lactobacillus_kefiri	3.20343e-16	6.40685e-16	3.20343e-16	1	1	1
Lactobacillus_mucosae	3.20343e-16	6.40685e-16	3.20343e-16	1	1	1
Lactobacillus_oris	3.20343e-16	6.40685e-16	3.20343e-16	1	1	1
Lactobacillus_paragasseri	3.20343e-16	6.40685e-16	3.20343e-16	1	1	1
Lactobacillus_paralimentarius	3.20343e-16	6.40685e-16	3.20343e-16	1	1	1
Lactobacillus_plantarum	3.20343e-16	6.40685e-16	3.20343e-16	1	1	1
Lactobacillus_rogosae	3.20343e-16	6.40685e-16	3.20343e-16	1	1	1
Lactobacillus_ruminis	3.20343e-16	6.40685e-16	3.20343e-16	1	1	1
Lactobacillus_sakei	3.20343e-16	6.40685e-16	3.20343e-16	1	1	1
Lactobacillus_zymae	3.20343e-16	6.40685e-16	3.20343e-16	1	1	1
Pediococcus_acidilactici	3.20343e-16	6.40685e-16	3.20343e-16	1	1	1
Pediococcus_sp	3.20343e-16	6.40685e-16	3.20343e-16	1	1	1
Leuconostoc_gelidum	3.20343e-16	6.40685e-16	3.20343e-16	1	1	1
Leuconostoc_mesenteroides	3.20343e-16	6.40685e-16	3.20343e-16	1	1	1
Weissella_cibaria	3.20343e-16	6.40685e-16	3.20343e-16	1	1	1
Weissella_confusa	3.20343e-16	6.40685e-16	3.20343e-16	1	1	1
Lactococcus_petauri	3.20343e-16	6.40685e-16	3.20343e-16	1	1	1
Lactococcus_piscium	3.20343e-16	6.40685e-16	3.20343e-16	1	1	1
Lactococcus_raffinolactis	3.20343e-16	6.40685e-16	3.20343e-16	1	1	1
Streptococcus_agalactiae	3.20343e-16	6.40685e-16	3.20343e-16	1	1	1
Streptococcus_infantarius	3.20343e-16	6.40685e-16	3.20343e-16	1	1	1
Streptococcus_lutetiensis	3.20343e-16	6.40685e-16	3.20343e-16	1	1	1
Streptococcus_macedonicus	3.20343e-16	6.40685e-16	3.20343e-16	1	1	1
Streptococcus_parauberis	3.20343e-16	6.40685e-16	3.20343e-16	1	1	1
Streptococcus_pasteurianus	3.20343e-16	6.40685e-16	3.20343e-16	1	1	1
Streptococcus_peroris	3.20343e-16	6.40685e-16	3.20343e-16	1	1	1
Streptococcus_sp_SK643	3.96792	6.40685e-16	3.20343e-16	0.526103	1	1
Streptococcus_viridans	1.37902	6.40685e-16	3.20343e-16	0.751256	1	1
Christensenella_minuta	3.20343e-16	6.40685e-16	3.20343e-16	1	1	1
Butyricicoccus_pullicaecorum	3.20343e-16	6.40685e-16	3.20343e-16	1	1	1
Clostridium_bolteae_CAG_59	3.20343e-16	6.40685e-16	3.20343e-16	1	1	1
Clostridium_celatum	3.20343e-16	6.40685e-16	3.20343e-16	1	1	1
Clostridium_disporicum	3.20343e-16	6.40685e-16	3.20343e-16	1	1	1
Clostridium_paraputrificum	3.20343e-16	6.40685e-16	3.20343e-16	1	1	1
Clostridium_perfringens	3.20343e-16	6.40685e-16	3.20343e-16	1	1	1
Clostridium_sp_CAG_167	3.20343e-16	6.40685e-16	3.20343e-16	1	1	1
Clostridium_sp_CAG_242	3.20343e-16	6.40685e-16	3.20343e-16	1	1	1
Clostridium_sp_CAG_299	3.20343e-16	6.40685e-16	3.20343e-16	1	1	1
Clostridium_sp_CAG_413	3.20343e-16	6.40685e-16	3.20343e-16	1	1	1
Clostridium_sp_CAG_510	3.20343e-16	6.40685e-16	3.20343e-16	1	1	1
Clostridium_sp_CAG_58	3.20343e-16	6.40685e-16	3.20343e-16	1	1	1
Clostridium_sp_CAG_590	3.20343e-16	6.40685e-16	3.20343e-16	1	1	1
Clostridium_sp_CAG_632	3.20343e-16	6.40685e-16	3.20343e-16	1	1	1
Hungatella_hathewayi	3.20343e-16	6.40685e-16	3.20343e-16	1	1	1
Eubacterium_nodatum	3.20343e-16	0.088246	3.20343e-16	1	0.781511	1
Mogibacterium_timidum	3.20343e-16	6.40685e-16	3.20343e-16	1	1	1
Bacteroides_pectinophilus	3.20343e-16	6.40685e-16	3.20343e-16	1	1	1
Clostridiales_bacterium_1_7_47FAA	3.20343e-16	6.40685e-16	3.20343e-16	1	1	1
Intestinimonas_butyriciproducens	3.20343e-16	6.40685e-16	3.20343e-16	1	1	1
Lawsonibacter_asaccharolyticus	3.20343e-16	6.40685e-16	3.20343e-16	1	1	1
Monoglobus_pectinilyticus	3.20343e-16	6.40685e-16	3.20343e-16	1	1	1
Eubacterium_dolichum_CAG_375	3.20343e-16	6.40685e-16	3.20343e-16	1	1	1
Eubacterium_hallii	3.20343e-16	6.40685e-16	3.20343e-16	1	1	1
Eubacterium_ramulus	3.20343e-16	6.40685e-16	3.20343e-16	1	1	1
Eubacterium_sp_CAG_180	3.20343e-16	6.40685e-16	3.20343e-16	1	1	1
Eubacterium_sp_CAG_251	3.20343e-16	6.40685e-16	3.20343e-16	1	1	1
Eubacterium_sp_CAG_274	3.20343e-16	6.40685e-16	3.20343e-16	1	1	1
Eubacterium_sp_CAG_786	3.20343e-16	6.40685e-16	3.20343e-16	1	1	1
Eubacterium_sp_OM08_24	3.20343e-16	6.40685e-16	3.20343e-16	1	1	1
Eubacterium_ventriosum	3.20343e-16	6.40685e-16	3.20343e-16	1	1	1
Anaerostipes_hadrus	3.20343e-16	6.40685e-16	3.20343e-16	1	1	1
Anaerotignum_lactatifermentans	3.20343e-16	6.40685e-16	3.20343e-16	1	1	1
Blautia_obeum	3.20343e-16	6.40685e-16	3.20343e-16	1	1	1
Blautia_sp_CAG_257	3.20343e-16	6.40685e-16	3.20343e-16	1	1	1
Blautia_wexlerae	3.20343e-16	6.40685e-16	3.20343e-16	1	1	1
Ruminococcus_gnavus	3.20343e-16	6.40685e-16	3.20343e-16	1	1	1
Ruminococcus_torques	3.20343e-16	6.40685e-16	3.20343e-16	1	1	1
Butyrivibrio_crossotus	3.20343e-16	6.40685e-16	3.20343e-16	1	1	1
Butyrivibrio_sp_CAG_318	3.20343e-16	6.40685e-16	3.20343e-16	1	1	1
Catonella_morbi	3.20343e-16	0.85844	2.04509	1	0.5791	1
Coprococcus_catus	3.20343e-16	6.40685e-16	3.20343e-16	1	1	1
Coprococcus_comes	3.20343e-16	6.40685e-16	3.20343e-16	1	1	1
Dorea_formicigenerans	3.20343e-16	6.40685e-16	3.20343e-16	1	1	1
Dorea_sp_CAG_317	3.20343e-16	6.40685e-16	3.20343e-16	1	1	1
Eisenbergiella_massiliensis	3.20343e-16	6.40685e-16	3.20343e-16	1	1	1
Eisenbergiella_tayi	3.20343e-16	6.40685e-16	3.20343e-16	1	1	1
Clostridium_aldenense	3.20343e-16	6.40685e-16	3.20343e-16	1	1	1
Clostridium_asparagiforme	3.20343e-16	6.40685e-16	3.20343e-16	1	1	1
Clostridium_bolteae	3.20343e-16	6.40685e-16	3.20343e-16	1	1	1
Clostridium_citroniae	3.20343e-16	6.40685e-16	3.20343e-16	1	1	1
Clostridium_clostridioforme	3.20343e-16	6.40685e-16	3.20343e-16	1	1	1
Clostridium_lavalense	3.20343e-16	6.40685e-16	3.20343e-16	1	1	1
Clostridium_saccharolyticum	3.20343e-16	6.40685e-16	3.20343e-16	1	1	1
Clostridium_symbiosum	3.20343e-16	6.40685e-16	3.20343e-16	1	1	1
Roseburia_sp_CAG_182	3.20343e-16	6.40685e-16	3.20343e-16	1	1	1
Roseburia_sp_CAG_303	3.20343e-16	6.40685e-16	3.20343e-16	1	1	1
Roseburia_sp_CAG_309	3.20343e-16	6.40685e-16	3.20343e-16	1	1	1
Roseburia_sp_CAG_471	3.20343e-16	6.40685e-16	3.20343e-16	1	1	1
Sellimonas_intestinalis	3.20343e-16	6.40685e-16	3.20343e-16	1	1	1
Oscillibacter_sp_CAG_241	3.20343e-16	0.00995347	3.20343e-16	1	0.781511	1
Oscillibacter_sp_PC13	3.20343e-16	6.40685e-16	3.20343e-16	1	1	1
Intestinibacter_bartlettii	3.20343e-16	6.40685e-16	3.20343e-16	1	1	1
Eubacterium_yurii	3.20343e-16	6.40685e-16	3.20343e-16	1	1	1
Peptoanaerobacter_stomatis	3.20343e-16	6.40685e-16	3.20343e-16	1	1	1
Romboutsia_ilealis	3.20343e-16	6.40685e-16	3.20343e-16	1	1	1
Agathobaculum_butyriciproducens	3.20343e-16	6.40685e-16	3.20343e-16	1	1	1
Anaerofilum_sp_An201	3.20343e-16	6.40685e-16	3.20343e-16	1	1	1
Anaeromassilibacillus_sp_An250	3.20343e-16	6.40685e-16	3.20343e-16	1	1	1
Anaerotruncus_colihominis	3.20343e-16	6.40685e-16	3.20343e-16	1	1	1
Anaerotruncus_sp_CAG_528	3.20343e-16	6.40685e-16	3.20343e-16	1	1	1
Flavonifractor_sp_An100	3.20343e-16	6.40685e-16	3.20343e-16	1	1	1
Harryflintia_acetispora	3.20343e-16	6.40685e-16	3.20343e-16	1	1	1
Pseudoflavonifractor_capillosus	3.20343e-16	6.40685e-16	3.20343e-16	1	1	1
Pseudoflavonifractor_sp_An184	3.20343e-16	6.40685e-16	3.20343e-16	1	1	1
Clostridium_leptum	3.20343e-16	6.40685e-16	3.20343e-16	1	1	1
Eubacterium_siraeum	3.20343e-16	6.40685e-16	3.20343e-16	1	1	1
Ruminococcaceae_bacterium_D16	3.20343e-16	6.40685e-16	3.20343e-16	1	1	1
Ruminococcaceae_bacterium_D5	3.20343e-16	6.40685e-16	3.20343e-16	1	1	1
Ruminococcus_bicirculans	3.20343e-16	6.40685e-16	3.20343e-16	1	1	1
Ruminococcus_bromii	3.20343e-16	6.40685e-16	3.20343e-16	1	1	1
Ruminococcus_callidus	3.20343e-16	6.40685e-16	3.20343e-16	1	1	1
Ruminococcus_champanellensis	3.20343e-16	6.40685e-16	3.20343e-16	1	1	1
Ruminococcus_lactaris	3.20343e-16	6.40685e-16	3.20343e-16	1	1	1
Ruminococcus_obeum_CAG_39	3.20343e-16	6.40685e-16	3.20343e-16	1	1	1
Ruminococcus_sp_CAG_403	3.20343e-16	6.40685e-16	3.20343e-16	1	1	1
Ruminococcus_sp_CAG_488	3.20343e-16	6.40685e-16	3.20343e-16	1	1	1
Ruminococcus_sp_CAG_563	3.20343e-16	6.40685e-16	3.20343e-16	1	1	1
Absiella_dolichum	3.20343e-16	6.40685e-16	3.20343e-16	1	1	1
Catenibacterium_mitsuokai	3.20343e-16	6.40685e-16	3.20343e-16	1	1	1
Coprobacillus_cateniformis	3.20343e-16	6.40685e-16	3.20343e-16	1	1	1
Dielma_fastidiosa	3.20343e-16	6.40685e-16	3.20343e-16	1	1	1
Eggerthia_catenaformis	3.20343e-16	6.40685e-16	3.20343e-16	1	1	1
Clostridium_innocuum	3.20343e-16	6.40685e-16	3.20343e-16	1	1	1
Clostridium_spiroforme	3.20343e-16	6.40685e-16	3.20343e-16	1	1	1
Erysipelatoclostridium_ramosum	3.20343e-16	6.40685e-16	3.20343e-16	1	1	1
Holdemanella_biformis	3.20343e-16	6.40685e-16	3.20343e-16	1	1	1
Holdemania_filiformis	3.20343e-16	6.40685e-16	3.20343e-16	1	1	1
Massiliomicrobiota_timonensis	3.20343e-16	6.40685e-16	3.20343e-16	1	1	1
Turicibacter_sanguinis	3.20343e-16	6.40685e-16	3.20343e-16	1	1	1
Firmicutes_bacterium_CAG_110	3.20343e-16	6.40685e-16	0.871055	1	1	1
Firmicutes_bacterium_CAG_145	3.20343e-16	6.40685e-16	3.20343e-16	1	1	1
Firmicutes_bacterium_CAG_170	3.20343e-16	6.40685e-16	3.20343e-16	1	1	1
Firmicutes_bacterium_CAG_238	3.20343e-16	6.40685e-16	3.20343e-16	1	1	1
Firmicutes_bacterium_CAG_534	3.20343e-16	6.40685e-16	3.20343e-16	1	1	1
Firmicutes_bacterium_CAG_791	3.20343e-16	6.40685e-16	3.20343e-16	1	1	1
Firmicutes_bacterium_CAG_94	3.20343e-16	6.40685e-16	3.20343e-16	1	1	1
Firmicutes_bacterium_CAG_95	3.20343e-16	6.40685e-16	3.20343e-16	1	1	1
Acidaminococcus_fermentans	3.20343e-16	6.40685e-16	3.20343e-16	1	1	1
Acidaminococcus_intestini	3.20343e-16	6.40685e-16	3.20343e-16	1	1	1
Phascolarctobacterium_faecium	3.20343e-16	6.40685e-16	3.20343e-16	1	1	1
Phascolarctobacterium_sp_CAG_266	3.20343e-16	6.40685e-16	3.20343e-16	1	1	1
Phascolarctobacterium_succinatutens	3.20343e-16	6.40685e-16	3.20343e-16	1	1	1
Megamonas_funiformis	3.20343e-16	6.40685e-16	3.20343e-16	1	1	1
Megamonas_funiformis_CAG_377	3.20343e-16	6.40685e-16	3.20343e-16	1	1	1
Megamonas_hypermegale	3.20343e-16	6.40685e-16	3.20343e-16	1	1	1
Mitsuokella_jalaludinii	3.20343e-16	6.40685e-16	3.20343e-16	1	1	1
Selenomonas_infelix	3.11437	6.40685e-16	3.20343e-16	0.34163	1	1
Selenomonas_sp_oral_taxon_920	2.55224	6.40685e-16	3.20343e-16	0.526103	1	1
Allisonella_histaminiformans	3.20343e-16	6.40685e-16	3.20343e-16	1	1	1
Dialister_micraerophilus	0.950638	6.40685e-16	3.20343e-16	0.751256	1	1
Dialister_sp_CAG_357	3.20343e-16	6.40685e-16	3.20343e-16	1	1	1
Dialister_succinatiphilus	3.20343e-16	6.40685e-16	3.20343e-16	1	1	1
Megasphaera_elsdenii	3.20343e-16	6.40685e-16	3.20343e-16	1	1	1
Megasphaera_sp_DISK_18	3.20343e-16	6.40685e-16	3.20343e-16	1	1	1
Veillonella_atypica	-1.0353	-0.636573	0.22138	0.0264946	0.219348	1
Bacteroides_coagulans	3.20343e-16	6.40685e-16	3.20343e-16	1	1	1
Fusobacterium_hwasookii	3.20343e-16	2.76896	3.20343e-16	1	0.5791	1
Fusobacterium_naviforme	3.20343e-16	6.40685e-16	3.20343e-16	1	1	1
Leptotrichia_sp_oral_taxon_225	3.20343e-16	2.41829	3.20343e-16	1	0.405381	1
Leptotrichia_sp_oral_taxon_879	3.20343e-16	1.61462	3.20343e-16	1	0.781511	1
Victivallis_vadensis	3.20343e-16	6.40685e-16	3.20343e-16	1	1	1
Paracoccus_mutanolyticus	3.20343e-16	6.40685e-16	3.20343e-16	1	1	1
Paracoccus_yeei	3.20343e-16	6.40685e-16	3.20343e-16	1	1	1
Alcaligenes_faecalis	3.20343e-16	6.40685e-16	3.20343e-16	1	1	1
Comamonas_kerstersii	3.20343e-16	6.40685e-16	3.20343e-16	1	1	1
Oxalobacter_formigenes	3.20343e-16	6.40685e-16	3.20343e-16	1	1	1
Parasutterella_excrementihominis	3.20343e-16	6.40685e-16	3.20343e-16	1	1	1
Sutterella_parvirubra	3.20343e-16	6.40685e-16	3.20343e-16	1	1	1
Turicimonas_muris	3.20343e-16	6.40685e-16	3.20343e-16	1	1	1
Bilophila_wadsworthia	3.20343e-16	6.40685e-16	3.20343e-16	1	1	1
Desulfovibrionaceae_bacterium	3.20343e-16	6.40685e-16	3.20343e-16	1	1	1
Desulfovibrio_piger	3.20343e-16	6.40685e-16	3.20343e-16	1	1	1
Campylobacter_hominis	3.20343e-16	6.40685e-16	3.20343e-16	1	1	1
Aeromonas_media	3.20343e-16	6.40685e-16	3.20343e-16	1	1	1
Enterobacter_cloacae_complex	3.20343e-16	6.40685e-16	3.20343e-16	1	1	1
Klebsiella_pneumoniae	3.20343e-16	6.40685e-16	3.20343e-16	1	1	1
Klebsiella_quasipneumoniae	3.20343e-16	6.40685e-16	3.20343e-16	1	1	1
Klebsiella_variicola	3.20343e-16	6.40685e-16	3.20343e-16	1	1	1
Serratia_liquefaciens	3.20343e-16	6.40685e-16	3.20343e-16	1	1	1
Aggregatibacter_sp_oral_taxon_458	-0.918067	-1.03325	-0.182473	0.820877	0.842961	1
Haemophilus_influenzae	3.20343e-16	6.40685e-16	3.20343e-16	1	1	1
Haemophilus_sp_C1	3.20343e-16	6.40685e-16	3.20343e-16	1	1	1
Acinetobacter_johnsonii	3.20343e-16	6.40685e-16	3.20343e-16	1	1	1
Acinetobacter_lwoffii	3.20343e-16	6.40685e-16	3.20343e-16	1	1	1
Moraxella_osloensis	3.20343e-16	6.40685e-16	3.20343e-16	1	1	1
Pseudomonas_fluorescens_group	3.20343e-16	0.791413	3.20343e-16	1	0.781511	1
Pseudomonas_fragi	3.20343e-16	6.40685e-16	3.20343e-16	1	1	1
Pseudomonas_soli	3.20343e-16	6.40685e-16	3.20343e-16	1	1	1
Proteobacteria_bacterium_CAG_139	3.20343e-16	6.40685e-16	3.20343e-16	1	1	1
Akkermansia_muciniphila	3.20343e-16	6.40685e-16	3.20343e-16	1	1	1
Saccharomyces_cerevisiae	3.20343e-16	6.40685e-16	3.20343e-16	1	1	1
Malassezia_restricta	3.20343e-16	6.40685e-16	3.20343e-16	1	1	1
Blastocystis_sp_subtype_1	3.20343e-16	6.40685e-16	3.20343e-16	1	1	1
