## Supplementary material for "Multi-omics analysis reveals the impact of microbiota on host metabolism in hepatic steatosis": Supplementary Dataset 5N.xlsx

### Sheet: Gut
	Liver fat (%)		Creatinine (mg/dL)		Uric acid (mg/dL)		ALT (IU/L)		AST (IU/L)		GGT (U/L)		Albumin (g/dL)		Creatine Kinase (U/L)		Right arm fat free mass (kg/m2)
Metabolites	Correlation	P-Value	Correlation	P-Value	Correlation	P-Value	Correlation	P-Value	Correlation	P-Value	Correlation	P-Value	Correlation	P-Value	Correlation	P-Value	Correlation	P-Value
Methanobrevibacter_smithii	-0.262721	0.092779	-0.0601024	0.70536	-0.255651	0.10224	-0.231739	0.139755	-0.215858	0.169768	-0.267921	0.0862633	-0.182551	0.247224	-0.102326	0.519037	-0.162494	0.310077
Actinobaculum_sp_oral_taxon_183	0	1	0	1	0	1	0	1	0	1	0	1	0	1	0	1	0	1
Actinomyces_cardiffensis	0	1	0	1	0	1	0	1	0	1	0	1	0	1	0	1	0	1
Actinomyces_georgiae	0	1	0	1	0	1	0	1	0	1	0	1	0	1	0	1	0	1
Actinomyces_graevenitzii	0.101828	0.521082	0.0888779	0.575669	0.169715	0.282596	0.0695651	0.661561	0.185982	0.238299	0.119412	0.451315	-0.0315132	0.842956	0.149748	0.343871	0.0457268	0.776496
Actinomyces_hongkongensis	0	1	0	1	0	1	0	1	0	1	0	1	0	1	0	1	0	1
Actinomyces_johnsonii	0	1	0	1	0	1	0	1	0	1	0	1	0	1	0	1	0	1
Actinomyces_massiliensis	-0.0966349	0.542662	-0.0580185	0.715139	0.0515699	0.74568	-0.090262	0.569713	0.0129382	0.935186	-0.0837876	0.597813	-0.0583748	0.713463	-0.019334	0.903272	-0.247822	0.118231
Actinomyces_meyeri	0	1	0	1	0	1	0	1	0	1	0	1	0	1	0	1	0	1
Actinomyces_naeslundii	-0.0966349	0.542662	-0.0580185	0.715139	0.0515699	0.74568	-0.090262	0.569713	0.0129382	0.935186	-0.0837876	0.597813	-0.0583748	0.713463	-0.019334	0.903272	-0.247822	0.118231
Actinomyces_odontolyticus	0.154368	0.329016	0.210551	0.180763	0.243489	0.120218	0.174472	0.269122	0.0624531	0.694384	0.145033	0.359451	0.145595	0.357571	0.166828	0.290986	0.0802663	0.617873
Actinomyces_oris	-0.0966349	0.542662	-0.0580185	0.715139	0.0515699	0.74568	-0.090262	0.569713	0.0129382	0.935186	-0.0837876	0.597813	-0.0583748	0.713463	-0.019334	0.903272	-0.247822	0.118231
Actinomyces_sp_HMSC035G02	0.182224	0.248088	0.153657	0.331276	0.148462	0.348079	0.176886	0.262449	0.234766	0.134511	0.139935	0.376763	0.222185	0.157299	0.259385	0.097155	-0.0197382	0.902512
Actinomyces_sp_HPA0247	-0.0966349	0.542662	-0.0580185	0.715139	0.0515699	0.74568	-0.090262	0.569713	0.0129382	0.935186	-0.0837876	0.597813	-0.0583748	0.713463	-0.019334	0.903272	-0.247822	0.118231
Actinomyces_sp_ICM47	0.166451	0.292093	-0.110066	0.487749	0.154597	0.328292	-0.133628	0.398854	-0.136462	0.388838	-0.108857	0.492569	-0.135167	0.393396	-0.0913304	0.565135	-0.230599	0.146913
Actinomyces_sp_S6_Spd3	0.104727	0.509224	0.142143	0.369204	0.127858	0.419708	0.0644887	0.68493	0.158626	0.315687	-0.00285547	0.985681	-0.029178	0.854463	0.152426	0.335212	0.00537971	0.97337
Actinomyces_sp_oral_taxon_170	-0.0966349	0.542662	-0.0580185	0.715139	0.0515699	0.74568	-0.090262	0.569713	0.0129382	0.935186	-0.0837876	0.597813	-0.0583748	0.713463	-0.019334	0.903272	-0.247822	0.118231
Actinomyces_sp_oral_taxon_180	-0.0966349	0.542662	-0.0580185	0.715139	0.0515699	0.74568	-0.090262	0.569713	0.0129382	0.935186	-0.0837876	0.597813	-0.0583748	0.713463	-0.019334	0.903272	-0.247822	0.118231
Actinomyces_sp_oral_taxon_181	0.104727	0.509224	0.142143	0.369204	0.127858	0.419708	0.0644887	0.68493	0.158626	0.315687	-0.00285547	0.985681	-0.029178	0.854463	0.152426	0.335212	0.00537971	0.97337
Actinomyces_sp_oral_taxon_414	-0.0966349	0.542662	-0.0580185	0.715139	0.0515699	0.74568	-0.090262	0.569713	0.0129382	0.935186	-0.0837876	0.597813	-0.0583748	0.713463	-0.019334	0.903272	-0.247822	0.118231
Actinomyces_sp_oral_taxon_448	0	1	0	1	0	1	0	1	0	1	0	1	0	1	0	1	0	1
Actinomyces_sp_oral_taxon_897	0	1	0	1	0	1	0	1	0	1	0	1	0	1	0	1	0	1
Actinomyces_viscosus	0	1	0	1	0	1	0	1	0	1	0	1	0	1	0	1	0	1
Aeriscardovia_aeriphila	0	1	0	1	0	1	0	1	0	1	0	1	0	1	0	1	0	1
Alloscardovia_omnicolens	0	1	0	1	0	1	0	1	0	1	0	1	0	1	0	1	0	1
Bifidobacterium_adolescentis	-0.275136	0.0778189	0.0286426	0.857106	-0.0280653	0.859957	-0.0531763	0.738034	0.00305601	0.984676	-0.00205724	0.989684	0.0565604	0.722008	-0.068953	0.664363	-0.118894	0.459069
Bifidobacterium_angulatum	-0.250576	0.109474	-0.280115	0.0723783	-0.341987	0.0266398	-0.166491	0.291975	-0.1472	0.352237	-0.287984	0.0643966	-0.01689	0.915452	-0.268715	0.0853013	-0.408162	0.00806895
Bifidobacterium_animalis	-0.205589	0.191498	-0.0620979	0.696039	-0.0938693	0.554325	0.0196122	0.901887	-0.0998509	0.529248	-0.138693	0.381054	-0.189813	0.228595	-0.282084	0.0703119	0.0804617	0.617015
Bifidobacterium_bifidum	-0.222303	0.157073	-0.191266	0.224986	-0.37393	0.0147103	-0.172533	0.274562	-0.0827606	0.602326	-0.287349	0.0650139	-0.0892296	0.574153	-0.0755585	0.634375	-0.329931	0.0351482
Bifidobacterium_catenulatum	0.0578842	0.715771	0.105857	0.50464	-0.0982269	0.536001	0.0591999	0.709589	0.0409972	0.796575	-0.116546	0.462327	-0.237312	0.130216	0.186422	0.237169	0.0544338	0.735349
Bifidobacterium_dentium	-0.0599382	0.706129	-0.126765	0.423727	-0.268678	0.0853458	-0.123265	0.43674	-0.141099	0.372769	-0.234478	0.135003	-0.145337	0.358431	-0.193717	0.218987	-0.17449	0.275218
Bifidobacterium_longum	-0.2394	0.126769	-0.519761	0.000419246	-0.476999	0.00140372	-0.391868	0.0102726	-0.322682	0.0371401	-0.404947	0.00780992	-0.334589	0.0303265	-0.361486	0.0186648	-0.495737	0.000981206
Bifidobacterium_pseudocatenulatum	-0.0392712	0.804969	-0.15293	0.333596	-0.0352369	0.824673	0.0230661	0.884716	-0.0688365	0.664896	0.0206835	0.896556	-0.10009	0.528258	-0.0602642	0.704603	-0.0528954	0.74257
Parascardovia_denticolens	0	1	0	1	0	1	0	1	0	1	0	1	0	1	0	1	0	1
Scardovia_wiggsiae	-0.0966349	0.542662	-0.0580185	0.715139	0.0515699	0.74568	-0.090262	0.569713	0.0129382	0.935186	-0.0837876	0.597813	-0.0583748	0.713463	-0.019334	0.903272	-0.247822	0.118231
Corynebacterium_argentoratense	0	1	0	1	0	1	0	1	0	1	0	1	0	1	0	1	0	1
Corynebacterium_durum	-0.0966349	0.542662	-0.0580185	0.715139	0.0515699	0.74568	-0.090262	0.569713	0.0129382	0.935186	-0.0837876	0.597813	-0.0583748	0.713463	-0.019334	0.903272	-0.247822	0.118231
Corynebacterium_matruchotii	-0.0966349	0.542662	-0.0580185	0.715139	0.0515699	0.74568	-0.090262	0.569713	0.0129382	0.935186	-0.0837876	0.597813	-0.0583748	0.713463	-0.019334	0.903272	-0.247822	0.118231
Micrococcus_aloeverae	0	1	0	1	0	1	0	1	0	1	0	1	0	1	0	1	0	1
Micrococcus_luteus	0	1	0	1	0	1	0	1	0	1	0	1	0	1	0	1	0	1
Rothia_aeria	0	1	0	1	0	1	0	1	0	1	0	1	0	1	0	1	0	1
Rothia_dentocariosa	-0.0212967	0.893507	0.106113	0.503603	0.213426	0.174745	0.0194455	0.902717	0.11343	0.474461	-0.0118612	0.940571	0.124891	0.430667	0.143421	0.364872	-0.0133323	0.934065
Rothia_mucilaginosa	0.189854	0.228492	0.0682616	0.667533	0.0944966	0.551669	0.0816554	0.607198	0.0113896	0.94293	0.00235898	0.988171	0.0846026	0.594243	-0.0610032	0.701147	-0.1461	0.362048
Cutibacterium_acnes	0.300012	0.0535633	-0.11044	0.486261	0.233716	0.136313	0.166514	0.291906	0.166157	0.292956	0.200445	0.203092	0.00881225	0.95583	0.0730499	0.645699	0.0433336	0.787917
Cutibacterium_granulosum	0	1	0	1	0	1	0	1	0	1	0	1	0	1	0	1	0	1
Propionibacterium_acidifaciens	-0.0966349	0.542662	-0.0580185	0.715139	0.0515699	0.74568	-0.090262	0.569713	0.0129382	0.935186	-0.0837876	0.597813	-0.0583748	0.713463	-0.019334	0.903272	-0.247822	0.118231
Pseudopropionibacterium_propionicum	0	1	0	1	0	1	0	1	0	1	0	1	0	1	0	1	0	1
Atopobium_minutum	0	1	0	1	0	1	0	1	0	1	0	1	0	1	0	1	0	1
Atopobium_parvulum	-0.0966349	0.542662	-0.0580185	0.715139	0.0515699	0.74568	-0.090262	0.569713	0.0129382	0.935186	-0.0837876	0.597813	-0.0583748	0.713463	-0.019334	0.903272	-0.247822	0.118231
Atopobium_rimae	-0.0966349	0.542662	-0.0580185	0.715139	0.0515699	0.74568	-0.090262	0.569713	0.0129382	0.935186	-0.0837876	0.597813	-0.0583748	0.713463	-0.019334	0.903272	-0.247822	0.118231
Olsenella_scatoligenes	-0.0837471	0.597991	0.01712	0.914305	-0.251527	0.108089	-0.0933387	0.556576	-0.109698	0.489212	-0.081187	0.609268	0.114477	0.470366	-0.0741879	0.640552	-0.22581	0.155728
Olsenella_uli	0	1	0	1	0	1	0	1	0	1	0	1	0	1	0	1	0	1
Collinsella_aerofaciens	-0.179998	0.254009	-0.285541	0.0667966	-0.287475	0.0648908	-0.232856	0.137802	-0.272056	0.0813405	-0.242348	0.12202	-0.163434	0.301051	-0.433581	0.00412455	-0.298079	0.0583717
Collinsella_intestinalis	0.0450963	0.776731	-0.12893	0.415788	-0.193387	0.219787	-0.090262	0.569713	-0.232888	0.137747	-0.116014	0.464388	-0.194583	0.216894	-0.109559	0.489765	-0.147354	0.357899
Collinsella_stercoris	-0.259977	0.0963674	-0.0152366	0.923703	-0.239281	0.126963	-0.0921499	0.561635	-0.185781	0.238817	-0.19808	0.208583	-0.0439555	0.78224	-0.184809	0.241325	0.0262189	0.87074
[Collinsella]_massiliensis	0.0559862	0.724719	0.0869997	0.583796	0.0297676	0.851554	0.0373529	0.814324	-0.148154	0.349092	0.313004	0.043559	0.241382	0.123562	0.0658902	0.678448	-0.030407	0.85031
Adlercreutzia_equolifaciens	0.106381	0.502521	0.0192311	0.903785	-0.0118711	0.940522	0.0174371	0.912724	-0.0051873	0.973991	-0.0617985	0.697435	-0.0926909	0.55933	-0.292983	0.0597007	0.0532085	0.741099
Asaccharobacter_celatus	0.167023	0.290412	-0.000772566	0.996126	0.00214593	0.989239	0.0706555	0.656582	0.052848	0.739595	-0.112428	0.478397	-0.129811	0.412582	-0.353477	0.0216558	0.0725031	0.652362
Eggerthella_lenta	0.18326	0.245363	0.261139	0.0948348	0.255796	0.102038	0.245888	0.116496	0.22835	0.145805	0.219946	0.161633	0.18987	0.228452	0.128504	0.417345	0.283534	0.0724271
Enterorhabdus_caecimuris	-0.00644232	0.967701	0.0064465	0.96768	0.180495	0.25268	-0.0386837	0.807832	-0.0323456	0.838861	0.032226	0.839449	0.0194583	0.902654	0.212674	0.176305	-0.0133958	0.933751
Gordonibacter_pamelaeae	0.16213	0.304978	0.229247	0.144185	0.2232	0.155362	0.0531609	0.738107	0.107178	0.499305	0.134294	0.396488	0.268002	0.0861651	0.200287	0.203456	0.101847	0.526328
Slackia_exigua	0	1	0	1	0	1	0	1	0	1	0	1	0	1	0	1	0	1
Slackia_isoflavoniconvertens	-0.413605	0.00647545	-0.237487	0.129923	-0.383706	0.0121245	-0.383503	0.0121742	-0.409719	0.00704785	-0.410775	0.00688809	-0.0514831	0.746094	-0.168357	0.286522	-0.328859	0.0357826
Bacteroidetes_bacterium_oral_taxon_272	0	1	0	1	0	1	0	1	0	1	0	1	0	1	0	1	0	1
Bacteroidetes_oral_taxon_274	0	1	0	1	0	1	0	1	0	1	0	1	0	1	0	1	0	1
Bacteroides_caccae	-0.00850441	0.957371	-0.102945	0.516497	-0.227611	0.147149	-0.134027	0.397436	-0.153301	0.332411	-0.25314	0.105772	-0.120162	0.448458	-0.0830102	0.601228	-0.130405	0.416415
Bacteroides_cellulosilyticus	0.0740726	0.641073	0.0760044	0.632371	-0.131852	0.405208	-0.12447	0.432235	-0.226527	0.149137	-0.0911867	0.56575	-0.110277	0.486908	-0.234955	0.134188	-0.104728	0.514632
Bacteroides_clarus	0.109966	0.488147	0.0181105	0.909367	0.0848038	0.593363	0.0223599	0.888223	-0.0490073	0.757927	-0.0347152	0.827229	-0.131574	0.40621	-0.0891534	0.574482	0.033229	0.836598
Bacteroides_coprocola	0.0328274	0.836493	-0.444894	0.00315624	-0.22044	0.160669	-0.179379	0.255675	-0.141507	0.371374	-0.177572	0.260573	-0.284511	0.0678292	-0.164572	0.297652	-0.340548	0.0293523
Bacteroides_coprophilus	0.161058	0.308228	-0.219181	0.163132	0.264296	0.0907669	-0.0386837	0.807832	0.058222	0.714182	0.14824	0.34881	-0.26593	0.0887151	0.103115	0.515803	-0.147354	0.357899
Bacteroides_dorei	-0.0116039	0.941858	0.0808331	0.610834	-0.200593	0.202752	-0.184384	0.242429	-0.275577	0.0773247	-0.141784	0.370427	-0.0160535	0.919626	-0.153949	0.330347	-0.035113	0.82747
Bacteroides_eggerthii	0.196035	0.213417	0.0387951	0.807289	0.0209475	0.895243	0.172997	0.273253	0.0644941	0.684905	0.122157	0.440903	-0.0456327	0.774144	0.14253	0.367889	0.100143	0.533307
Bacteroides_faecichinchillae	0	1	0	1	0	1	0	1	0	1	0	1	0	1	0	1	0	1
Bacteroides_faecis	-0.0473573	0.765844	-0.227025	0.148221	0.0312687	0.844159	-0.16776	0.288261	-0.105976	0.504157	-0.115701	0.465601	-0.154599	0.328286	-0.12906	0.415314	-0.076139	0.636115
Bacteroides_faecis_CAG_32	0.104437	0.510407	-0.157549	0.319025	0.122085	0.441175	-0.0681883	0.667869	0.00491808	0.97534	-0.0432344	0.785728	-0.238573	0.128126	0.0639817	0.687281	-0.154296	0.335444
Bacteroides_finegoldii	-0.162194	0.304784	-0.201196	0.20137	-0.0914673	0.56455	-0.120569	0.446909	-0.167613	0.288688	-0.176144	0.264489	-0.110603	0.485614	-0.125349	0.428963	-0.0690146	0.668102
Bacteroides_fragilis	0.0482112	0.761744	0.316409	0.041205	0.105151	0.507504	0.0101304	0.949231	-0.0403574	0.799684	-0.0635521	0.689274	0.153562	0.33158	0.118169	0.456073	0.169297	0.28998
Bacteroides_galacturonicus	-0.028564	0.857493	0.134101	0.397174	0.01864	0.906729	-0.203492	0.196166	-0.0142847	0.928457	-0.21393	0.173705	0.0104575	0.947594	0.0492429	0.756799	-0.15267	0.340623
Bacteroides_intestinalis	-0.160207	0.310826	-0.200982	0.20186	-0.117715	0.457819	-0.241795	0.122901	-0.238079	0.128942	-0.316829	0.0409217	0.0403523	0.799709	-0.158345	0.316555	-0.0785952	0.625232
Bacteroides_massiliensis	-0.0225964	0.887048	-0.111352	0.482645	-0.00227047	0.988614	0.0692607	0.662954	0.0384502	0.80897	-0.0675356	0.670867	-0.117747	0.457693	-0.130615	0.409669	0.0769546	0.632493
Bacteroides_nordii	0.0651424	0.681904	0.0430327	0.786704	-0.131272	0.407297	-0.0261497	0.86943	-0.0400861	0.801003	-0.0709806	0.6551	0.0350761	0.825461	0.0847704	0.593509	0.083246	0.604842
Bacteroides_ovatus	-0.0521239	0.74304	0.0696788	0.661041	-0.191305	0.22489	-0.232832	0.137845	-0.233091	0.137395	-0.229999	0.142838	-0.143764	0.363715	-0.10315	0.515657	-0.0154626	0.923558
Bacteroides_plebeius	-0.0541092	0.733605	-0.0345454	0.828062	0.0241511	0.879332	0.196705	0.211824	0.215648	0.170193	0.148545	0.347807	0.300469	0.0531828	0.0175152	0.912335	-0.0175561	0.913245
Bacteroides_salyersiae	0.142714	0.367264	0.19244	0.222097	0.23254	0.138353	0.106852	0.50062	0.133275	0.400113	0.201924	0.199709	-0.0492835	0.756604	0.152229	0.335844	0.359172	0.0210965
Bacteroides_sp_CAG_144	0.216415	0.168643	0.399146	0.00883097	0.403576	0.00804147	0.140981	0.373171	0.156839	0.32124	0.119843	0.449673	0.0466421	0.769283	0.285064	0.0672727	0.27357	0.0835024
Bacteroides_sp_CAG_443	-0.0278389	0.861075	-0.0124163	0.937795	-0.056428	0.722633	-0.0554819	0.727103	-0.113736	0.473264	-0.104244	0.511193	0.0170571	0.914619	0.00564938	0.971675	-0.155333	0.332165
Bacteroides_sp_CAG_462	-0.0164665	0.917565	-0.153018	0.333315	-0.218259	0.164954	-0.129197	0.414814	-0.193239	0.220148	-0.224594	0.152731	-0.0881972	0.578609	-0.264878	0.0900312	-0.234368	0.140237
Bacteroides_sp_CAG_530	-0.251251	0.10849	-0.264307	0.0907533	-0.128925	0.415807	-0.186971	0.235766	-0.213481	0.174632	-0.0837876	0.597813	-0.0194583	0.902654	-0.238453	0.128323	-0.267915	0.0903487
Bacteroides_sp_CAG_598	0	1	0	1	0	1	0	1	0	1	0	1	0	1	0	1	0	1
Bacteroides_sp_CAG_633	-0.161058	0.308228	0.0451255	0.77659	-0.00644624	0.967682	-0.212761	0.176125	-0.103506	0.514204	-0.141794	0.370393	-0.142694	0.367333	0.019334	0.903272	0.0267915	0.867941
Bacteroides_stercoris	-0.0554171	0.727409	-0.243144	0.120761	-0.15631	0.322896	0.0556315	0.726395	0.00047378	0.997624	0.0118007	0.940874	-0.188152	0.232767	-0.218274	0.164925	-0.127923	0.425416
Bacteroides_thetaiotaomicron	0.0375953	0.813141	0.00196023	0.99017	-0.257947	0.0990896	-0.14082	0.373724	-0.16871	0.285497	-0.275877	0.0769888	-0.170538	0.280234	-0.121208	0.444488	-0.0621354	0.699549
Bacteroides_uniformis	0.0773843	0.626184	-0.0111895	0.943931	-0.0231889	0.884107	-0.136237	0.389629	-0.17494	0.267818	-0.124924	0.430543	-0.0859051	0.588557	-0.115592	0.466024	-0.0358017	0.824139
Bacteroides_vulgatus	0.132647	0.402357	-0.0477581	0.763919	0.152106	0.336239	-0.167863	0.28796	-0.215624	0.170241	-0.0987394	0.533865	-0.281618	0.0707963	0.0162931	0.91843	-0.00768427	0.961969
Bacteroides_xylanisolvens	0.0408797	0.797146	0.0587666	0.711623	0.0250201	0.875024	-0.0784473	0.621436	-0.147432	0.351472	-0.157502	0.319172	-0.235351	0.133515	-0.125152	0.429695	-0.103559	0.519361
Barnesiella_intestinihominis	0.0799366	0.614809	0.0280165	0.860198	0.0289998	0.855342	0.0228508	0.885785	-0.0705133	0.65723	-0.0487626	0.7591	0.00763526	0.961725	-0.0236207	0.881964	0.158378	0.322658
Coprobacter_fastidiosus	-0.234658	0.134696	0.0234954	0.882585	-0.172101	0.275785	-0.0526189	0.740684	-0.0344265	0.828644	-0.109383	0.490469	0.0153731	0.923022	0.0269472	0.865483	-0.151838	0.343292
Coprobacter_secundus	-0.296383	0.0566652	-0.037289	0.814636	-0.263184	0.0921844	-0.196456	0.212414	-0.368152	0.0164479	-0.211859	0.178008	-0.149635	0.34424	-0.269143	0.0847853	0.0398589	0.804578
Butyricimonas_synergistica	0.00947508	0.952511	-0.121997	0.441505	-0.175689	0.265743	-0.106068	0.503785	-0.172018	0.276018	-0.299731	0.053799	-0.348992	0.0234994	-0.142262	0.368801	-0.0171235	0.915375
Butyricimonas_virosa	-0.165431	0.295102	-0.112089	0.479734	-0.372509	0.0151225	-0.189307	0.229861	-0.277747	0.0749274	-0.373385	0.0148674	-0.31624	0.0413194	-0.143624	0.364186	-0.10489	0.513976
Odoribacter_splanchnicus	-0.188502	0.231885	0.0648776	0.683129	-0.212569	0.176524	-0.118848	0.453469	-0.168059	0.287388	-0.155504	0.325426	-0.132063	0.40445	-0.015748	0.92115	-0.0765228	0.634409
Porphyromonas_asaccharolytica	0.135289	0.392967	0.109591	0.489641	-0.0322312	0.839424	0.0773675	0.62626	0.109975	0.48811	0	1	-0.175125	0.267307	0.135338	0.392793	0.0267915	0.867941
Porphyromonas_canoris	0	1	0	1	0	1	0	1	0	1	0	1	0	1	0	1	0	1
Porphyromonas_catoniae	0	1	0	1	0	1	0	1	0	1	0	1	0	1	0	1	0	1
Porphyromonas_endodontalis	-0.0966349	0.542662	-0.0580185	0.715139	0.0515699	0.74568	-0.090262	0.569713	0.0129382	0.935186	-0.0837876	0.597813	-0.0583748	0.713463	-0.019334	0.903272	-0.247822	0.118231
Porphyromonas_gingivalis	-0.0966349	0.542662	-0.0580185	0.715139	0.0515699	0.74568	-0.090262	0.569713	0.0129382	0.935186	-0.0837876	0.597813	-0.0583748	0.713463	-0.019334	0.903272	-0.247822	0.118231
Porphyromonas_somerae	0.0469316	0.767891	0.100472	0.526676	0.275755	0.077125	-0.155044	0.326879	-0.0280417	0.860073	0.0464521	0.770197	-0.0617277	0.697765	0.129797	0.412633	0.0676864	0.674132
Porphyromonas_sp_oral_taxon_278	0	1	0	1	0	1	0	1	0	1	0	1	0	1	0	1	0	1
Porphyromonas_uenonis	0.135289	0.392967	0.109591	0.489641	-0.0322312	0.839424	0.0773675	0.62626	0.109975	0.48811	0	1	-0.175125	0.267307	0.135338	0.392793	0.0267915	0.867941
Sanguibacteroides_justesenii	-0.321427	0.0379258	-0.145219	0.358827	-0.11918	0.452199	0.0145017	0.927373	-0.134264	0.396594	-0.0665545	0.675384	-0.0395671	0.803528	-0.00318469	0.98403	-0.0624514	0.698093
Alloprevotella_rava	-0.0966349	0.542662	-0.0580185	0.715139	0.0515699	0.74568	-0.090262	0.569713	0.0129382	0.935186	-0.0837876	0.597813	-0.0583748	0.713463	-0.019334	0.903272	-0.247822	0.118231
Alloprevotella_tannerae	0.279053	0.0735132	0.130461	0.410226	0.380875	0.0128301	0.277684	0.074996	0.239984	0.125817	0.201491	0.200696	-0.0764866	0.630206	0.188511	0.231861	0.189998	0.234113
Prevotella_sp_oral_taxon_473	-0.0966349	0.542662	-0.0580185	0.715139	0.0515699	0.74568	-0.090262	0.569713	0.0129382	0.935186	-0.0837876	0.597813	-0.0583748	0.713463	-0.019334	0.903272	-0.247822	0.118231
Paraprevotella_clara	-0.264135	0.0909707	-0.174056	0.270284	-0.244957	0.11793	-0.148288	0.348652	-0.232888	0.137747	-0.264253	0.0908213	-0.233499	0.136687	-0.0451127	0.776652	-0.180843	0.257841
Paraprevotella_xylaniphila	-0.178723	0.257446	0.119301	0.451738	-0.191145	0.225284	-0.0466641	0.769177	-0.232863	0.13779	0.110806	0.484811	0.215401	0.170694	0.0842551	0.595764	-0.0425523	0.791656
Prevotella_baroniae	0	1	0	1	0	1	0	1	0	1	0	1	0	1	0	1	0	1
Prevotella_bivia	0.204863	0.193105	0.104404	0.510538	0.161956	0.305502	0.224451	0.152999	0.229037	0.144562	0.0691652	0.663391	0.112718	0.477256	0.162825	0.302881	0.170843	0.285532
Prevotella_buccae	-0.0966349	0.542662	-0.0580185	0.715139	0.0515699	0.74568	-0.090262	0.569713	0.0129382	0.935186	-0.0837876	0.597813	-0.0583748	0.713463	-0.019334	0.903272	-0.247822	0.118231
Prevotella_buccalis	0.184645	0.241751	-0.104356	0.510736	-0.131703	0.405746	-0.0919541	0.562471	-0.0821239	0.605131	-0.0360229	0.820826	-0.305043	0.0494905	-0.0674276	0.671364	-0.125371	0.434787
Prevotella_copri	-0.052751	0.740056	0.11676	0.4615	-0.0411886	0.795645	0.123748	0.434929	0.158748	0.315309	0.192453	0.222067	0.226714	0.148792	0.107162	0.499372	0.248429	0.117303
Prevotella_corporis	0.0922661	0.56114	-0.264005	0.0911367	-0.296307	0.0567321	-0.185152	0.240438	-0.151834	0.337115	-0.243261	0.120576	-0.35003	0.0230614	-0.238388	0.12843	-0.255384	0.107063
Prevotella_dentalis	0	1	0	1	0	1	0	1	0	1	0	1	0	1	0	1	0	1
Prevotella_denticola	-0.0966349	0.542662	-0.0580185	0.715139	0.0515699	0.74568	-0.090262	0.569713	0.0129382	0.935186	-0.0837876	0.597813	-0.0583748	0.713463	-0.019334	0.903272	-0.247822	0.118231
Prevotella_disiens	-0.00308474	0.984532	0.0430327	0.786704	-0.0437573	0.783199	0.00290552	0.98543	0.00655955	0.967114	-0.0898603	0.571439	0.146516	0.354506	-0.0139771	0.929994	0.162335	0.310559
Prevotella_enoeca	0	1	0	1	0	1	0	1	0	1	0	1	0	1	0	1	0	1
Prevotella_fusca	0	1	0	1	0	1	0	1	0	1	0	1	0	1	0	1	0	1
Prevotella_histicola	0.246331	0.115817	0.0992885	0.531582	-0.0243231	0.878479	0.12153	0.443268	0.162133	0.304967	0.186377	0.237285	-0.178382	0.258369	0.154917	0.327278	0.000671675	0.996675
Prevotella_intermedia	0	1	0	1	0	1	0	1	0	1	0	1	0	1	0	1	0	1
Prevotella_jejuni	0.201815	0.199958	0.0582341	0.714125	0.348237	0.0238221	0.239308	0.126919	0.374063	0.0146722	0.30999	0.0457322	-0.0757052	0.633715	0.140356	0.375315	0.0331018	0.837216
Prevotella_loescheii	0	1	0	1	0	1	0	1	0	1	0	1	0	1	0	1	0	1
Prevotella_maculosa	-0.0966349	0.542662	-0.0580185	0.715139	0.0515699	0.74568	-0.090262	0.569713	0.0129382	0.935186	-0.0837876	0.597813	-0.0583748	0.713463	-0.019334	0.903272	-0.247822	0.118231
Prevotella_marshii	0	1	0	1	0	1	0	1	0	1	0	1	0	1	0	1	0	1
Prevotella_melaninogenica	0.176978	0.262196	0.191324	0.224843	0.180735	0.25204	0.164504	0.297853	0.182678	0.246891	0.195744	0.214111	0.0538866	0.734661	0.142023	0.369612	0.0479851	0.765761
Prevotella_micans	0	1	0	1	0	1	0	1	0	1	0	1	0	1	0	1	0	1
Prevotella_multiformis	0	1	0	1	0	1	0	1	0	1	0	1	0	1	0	1	0	1
Prevotella_multisaccharivorax	0	1	0	1	0	1	0	1	0	1	0	1	0	1	0	1	0	1
Prevotella_nigrescens	-0.0966349	0.542662	-0.0580185	0.715139	0.0515699	0.74568	-0.090262	0.569713	0.0129382	0.935186	-0.0837876	0.597813	-0.0583748	0.713463	-0.019334	0.903272	-0.247822	0.118231
Prevotella_oralis	0	1	0	1	0	1	0	1	0	1	0	1	0	1	0	1	0	1
Prevotella_oris	-0.0966349	0.542662	-0.0580185	0.715139	0.0515699	0.74568	-0.090262	0.569713	0.0129382	0.935186	-0.0837876	0.597813	-0.0583748	0.713463	-0.019334	0.903272	-0.247822	0.118231
Prevotella_oulorum	-0.0966349	0.542662	-0.0580185	0.715139	0.0515699	0.74568	-0.090262	0.569713	0.0129382	0.935186	-0.0837876	0.597813	-0.0583748	0.713463	-0.019334	0.903272	-0.247822	0.118231
Prevotella_pallens	-0.0290829	0.854932	-0.272282	0.0810776	-0.0665691	0.675316	-0.136158	0.389906	-0.129725	0.412894	-0.152597	0.334663	-0.294187	0.0586111	-0.168068	0.287363	-0.188387	0.238177
Prevotella_pleuritidis	0	1	0	1	0	1	0	1	0	1	0	1	0	1	0	1	0	1
Prevotella_saccharolytica	-0.0966349	0.542662	-0.0580185	0.715139	0.0515699	0.74568	-0.090262	0.569713	0.0129382	0.935186	-0.0837876	0.597813	-0.0583748	0.713463	-0.019334	0.903272	-0.247822	0.118231
Prevotella_salivae	-0.292565	0.0600823	-0.0587507	0.711697	-0.198037	0.208684	-0.136496	0.388718	-0.149624	0.344275	-0.18121	0.250774	0.109452	0.490193	-0.208156	0.185888	-0.209175	0.189342
Prevotella_scopos	-0.0966349	0.542662	-0.0580185	0.715139	0.0515699	0.74568	-0.090262	0.569713	0.0129382	0.935186	-0.0837876	0.597813	-0.0583748	0.713463	-0.019334	0.903272	-0.247822	0.118231
Prevotella_shahii	0	1	0	1	0	1	0	1	0	1	0	1	0	1	0	1	0	1
Prevotella_sp_885	-0.0513518	0.74672	0.270362	0.0833304	0.183018	0.245997	0.109139	0.491445	0.0654132	0.680652	0.119632	0.450475	0.0447585	0.778361	-0.047014	0.767494	0.29431	0.0617857
Prevotella_sp_AM42_24	-0.286402	0.0659424	0.102796	0.517109	-0.201448	0.200792	-0.199548	0.205162	-0.172393	0.274956	-0.228559	0.145426	-0.131014	0.408228	-0.00876236	0.95608	0.000721641	0.996427
Prevotella_sp_CAG_1092	0.0946411	0.551058	0.0660179	0.677859	0.00951311	0.952321	0.341374	0.0269302	0.283657	0.0686941	0.207813	0.186631	0.190278	0.227435	-0.0495714	0.755226	0.314428	0.0452672
Prevotella_sp_CAG_279	-0.0447168	0.778562	-0.197974	0.208833	-0.136986	0.387001	0.0608927	0.701663	0.030016	0.85033	-0.0427077	0.788278	-0.258796	0.0979445	0.0756502	0.633963	-0.0279206	0.862428
Prevotella_sp_CAG_520	-0.125007	0.430236	-0.161441	0.307065	-0.254668	0.103612	0.0394975	0.803868	-0.150607	0.34108	0.0116885	0.941435	-0.0712407	0.653915	-0.255969	0.101799	0.0144795	0.928405
Prevotella_sp_CAG_5226	-0.212567	0.176528	0.0198591	0.900658	-0.0365943	0.818031	-0.00699526	0.964931	-0.017422	0.912799	-0.00574424	0.9712	-0.109582	0.489676	0.0209773	0.895095	0.103816	0.51832
Prevotella_sp_CAG_873	-0.205706	0.191238	0.113845	0.472836	-0.225149	0.151692	0.00106597	0.994654	-0.015442	0.922678	0.0263741	0.868319	0.316487	0.0411522	0.00639321	0.967947	0.0186045	0.908086
Prevotella_sp_F0091	-0.0966349	0.542662	-0.0580185	0.715139	0.0515699	0.74568	-0.090262	0.569713	0.0129382	0.935186	-0.0837876	0.597813	-0.0583748	0.713463	-0.019334	0.903272	-0.247822	0.118231
Prevotella_sp_oral_taxon_299	-0.0966349	0.542662	-0.0580185	0.715139	0.0515699	0.74568	-0.090262	0.569713	0.0129382	0.935186	-0.0837876	0.597813	-0.0583748	0.713463	-0.019334	0.903272	-0.247822	0.118231
Prevotella_sp_oral_taxon_306	-0.0966349	0.542662	-0.0580185	0.715139	0.0515699	0.74568	-0.090262	0.569713	0.0129382	0.935186	-0.0837876	0.597813	-0.0583748	0.713463	-0.019334	0.903272	-0.247822	0.118231
Prevotella_sp_oral_taxon_376	0	1	0	1	0	1	0	1	0	1	0	1	0	1	0	1	0	1
Prevotella_sp_oral_taxon_820	-0.0966349	0.542662	-0.0580185	0.715139	0.0515699	0.74568	-0.090262	0.569713	0.0129382	0.935186	-0.0837876	0.597813	-0.0583748	0.713463	-0.019334	0.903272	-0.247822	0.118231
Prevotella_stercorea	0.00651966	0.967314	0.0620628	0.696203	-0.0973823	0.53953	0.230639	0.141698	0.120125	0.448599	0.13191	0.404999	0.129984	0.411955	-0.0627317	0.693088	0.213917	0.179276
Prevotella_timonensis	0	1	0	1	0	1	0	1	0	1	0	1	0	1	0	1	0	1
Prevotella_veroralis	-0.0966349	0.542662	-0.0580185	0.715139	0.0515699	0.74568	-0.090262	0.569713	0.0129382	0.935186	-0.0837876	0.597813	-0.0583748	0.713463	-0.019334	0.903272	-0.247822	0.118231
Alistipes_finegoldii	-0.0195316	0.902289	-0.211418	0.178933	-0.130479	0.410161	-0.186463	0.237064	-0.252199	0.107119	-0.180403	0.252926	-0.0990557	0.53255	-0.153553	0.331608	-0.2538	0.109333
Alistipes_indistinctus	-0.0994285	0.531	-0.0165964	0.916917	-0.226127	0.149876	-0.0202585	0.89867	-0.0592732	0.709246	-0.145082	0.359285	-0.0050523	0.974668	0.0123374	0.93819	-0.0583337	0.717146
Alistipes_inops	-0.290479	0.0620173	0.0495058	0.75554	-0.129649	0.41317	0.117491	0.45868	-0.00694873	0.965164	0.0889651	0.575293	0.171372	0.277855	0.0256211	0.872047	-0.0462947	0.773793
Alistipes_onderdonkii	0.0267618	0.866401	0.0606195	0.70294	-0.0612832	0.699839	-0.0242508	0.878838	0.0477967	0.763734	-0.0757923	0.633324	-0.0706432	0.656638	0.0462176	0.771327	-0.0346526	0.829699
Alistipes_putredinis	-0.0511325	0.747766	-0.212609	0.176441	-0.111611	0.481621	-0.104249	0.511169	-0.197203	0.210648	-0.233239	0.137138	-0.145669	0.357323	0.00518807	0.973987	-0.241541	0.128156
Alistipes_shahii	-0.0174471	0.912674	-0.0955745	0.547119	-0.267955	0.086222	-0.162464	0.303968	-0.281862	0.0705424	-0.210838	0.180156	-0.279334	0.0732116	-0.101555	0.522208	-0.203866	0.201079
Alistipes_sp_An31A	-0.161058	0.308228	0.0451255	0.77659	-0.00644624	0.967682	-0.212761	0.176125	-0.103506	0.514204	-0.141794	0.370393	-0.142694	0.367333	0.019334	0.903272	0.0267915	0.867941
Alistipes_timonensis	-0.0529735	0.738998	0.09543	0.547728	-0.0764842	0.630217	-0.102685	0.517562	-0.0611808	0.700317	-0.110689	0.485272	0.145345	0.358404	0.00262577	0.986833	-0.106156	0.508884
Parabacteroides_distasonis	-0.00737978	0.963004	0.0133084	0.933335	0.00616708	0.969081	-0.0882198	0.578511	-0.161972	0.305456	-0.100848	0.525123	-0.0920167	0.562204	-0.105464	0.506233	0.0067296	0.966691
Parabacteroides_goldsteinii	0.0277626	0.861452	0.162508	0.303836	0.0477517	0.763949	0.0444907	0.779654	0.115521	0.4663	0.0150675	0.924548	0.339434	0.0278674	0.15865	0.315614	0.134296	0.402524
Parabacteroides_gordonii	0	1	0	1	0	1	0	1	0	1	0	1	0	1	0	1	0	1
Parabacteroides_johnsonii	0.0322116	0.83952	0.0902511	0.56976	0.0322312	0.839424	0.264339	0.0907126	0.252295	0.106981	0.212691	0.176269	0.168638	0.285706	-0.19334	0.219902	0.133958	0.403721
Parabacteroides_merdae	-0.0335222	0.833081	-0.238939	0.127524	-0.090342	0.56937	-0.085812	0.588962	-0.176309	0.264034	-0.221791	0.158054	-0.156572	0.322075	-0.0556705	0.726211	-0.116371	0.468721
Parabacteroides_sp_CAG_409	-0.0646786	0.684051	-0.148036	0.349481	-0.00374759	0.981208	-0.0213359	0.893312	0.0117166	0.941294	0.045252	0.77598	-0.0366923	0.817552	0.0760863	0.632003	-0.123959	0.440018
Tannerella_forsythia	0	1	0	1	0	1	0	1	0	1	0	1	0	1	0	1	0	1
Tannerella_sp_oral_taxon_808	0	1	0	1	0	1	0	1	0	1	0	1	0	1	0	1	0	1
Tannerella_sp_oral_taxon_HOT_286	0	1	0	1	0	1	0	1	0	1	0	1	0	1	0	1	0	1
Capnocytophaga_gingivalis	-0.0966349	0.542662	-0.0580185	0.715139	0.0515699	0.74568	-0.090262	0.569713	0.0129382	0.935186	-0.0837876	0.597813	-0.0583748	0.713463	-0.019334	0.903272	-0.247822	0.118231
Capnocytophaga_granulosa	0	1	0	1	0	1	0	1	0	1	0	1	0	1	0	1	0	1
Capnocytophaga_haemolytica	0	1	0	1	0	1	0	1	0	1	0	1	0	1	0	1	0	1
Capnocytophaga_leadbetteri	-0.0966349	0.542662	-0.0580185	0.715139	0.0515699	0.74568	-0.090262	0.569713	0.0129382	0.935186	-0.0837876	0.597813	-0.0583748	0.713463	-0.019334	0.903272	-0.247822	0.118231
Capnocytophaga_ochracea	0	1	0	1	0	1	0	1	0	1	0	1	0	1	0	1	0	1
Capnocytophaga_sp_oral_taxon_332	-0.0966349	0.542662	-0.0580185	0.715139	0.0515699	0.74568	-0.090262	0.569713	0.0129382	0.935186	-0.0837876	0.597813	-0.0583748	0.713463	-0.019334	0.903272	-0.247822	0.118231
Capnocytophaga_sp_oral_taxon_338	0	1	0	1	0	1	0	1	0	1	0	1	0	1	0	1	0	1
Capnocytophaga_sp_oral_taxon_863	0	1	0	1	0	1	0	1	0	1	0	1	0	1	0	1	0	1
Capnocytophaga_sp_oral_taxon_878	0	1	0	1	0	1	0	1	0	1	0	1	0	1	0	1	0	1
Capnocytophaga_sputigena	-0.0966349	0.542662	-0.0580185	0.715139	0.0515699	0.74568	-0.090262	0.569713	0.0129382	0.935186	-0.0837876	0.597813	-0.0583748	0.713463	-0.019334	0.903272	-0.247822	0.118231
Anaerolineaceae_bacterium_oral_taxon_439	0	1	0	1	0	1	0	1	0	1	0	1	0	1	0	1	0	1
Deinococcus_swuensis	0	1	0	1	0	1	0	1	0	1	0	1	0	1	0	1	0	1
Bacillus_aerius	0	1	0	1	0	1	0	1	0	1	0	1	0	1	0	1	0	1
Gemella_bergeri	0.0579809	0.715316	0.174056	0.270284	-0.0515699	0.74568	0.0386837	0.807832	-0.103506	0.514204	0.199801	0.204577	0.168638	0.285706	0.0837808	0.597843	-0.0669789	0.677352
Gemella_haemolysans	0.0811104	0.609607	-0.0206993	0.896478	0.101313	0.523202	0.19013	0.227804	0.165082	0.296136	-0.00090768	0.995448	0.257407	0.0998236	0.0838628	0.597483	-0.103937	0.517831
Gemella_morbillorum	0	1	0	1	0	1	0	1	0	1	0	1	0	1	0	1	0	1
Gemella_sanguinis	0.0517147	0.74499	0.278714	0.0738779	0.0575562	0.717314	0.0659189	0.678316	0.144128	0.362489	-0.0466547	0.769222	0.116738	0.461586	0.311672	0.0445089	0.222859	0.161348
Abiotrophia_defectiva	0	1	0	1	0	1	0	1	0	1	0	1	0	1	0	1	0	1
Abiotrophia_sp_HMSC24B09	0	1	0	1	0	1	0	1	0	1	0	1	0	1	0	1	0	1
Granulicatella_adiacens	-0.0966349	0.542662	-0.0580185	0.715139	0.0515699	0.74568	-0.090262	0.569713	0.0129382	0.935186	-0.0837876	0.597813	-0.0583748	0.713463	-0.019334	0.903272	-0.247822	0.118231
Granulicatella_elegans	-0.0302984	0.848938	0.0790907	0.61857	0.0017575	0.991187	-0.0391107	0.805751	-0.062833	0.692617	0.078196	0.622557	0.0750449	0.636687	0.044366	0.780256	-0.228521	0.150692
Enterococcus_durans	0	1	0	1	0	1	0	1	0	1	0	1	0	1	0	1	0	1
Enterococcus_faecalis	0	1	0	1	0	1	0	1	0	1	0	1	0	1	0	1	0	1
Enterococcus_faecium	0	1	0	1	0	1	0	1	0	1	0	1	0	1	0	1	0	1
Lactobacillus_brevis	0	1	0	1	0	1	0	1	0	1	0	1	0	1	0	1	0	1
Lactobacillus_curvatus	0	1	0	1	0	1	0	1	0	1	0	1	0	1	0	1	0	1
Lactobacillus_delbrueckii	-0.0890665	0.574856	-0.0132134	0.93381	-0.0237655	0.881245	-0.130643	0.409568	-0.113109	0.475722	-0.10542	0.50641	0.0773585	0.6263	0.0199475	0.900218	-0.0070236	0.965237
Lactobacillus_fermentum	-0.173943	0.2706	-0.0193395	0.903245	-0.219172	0.16315	-0.180524	0.252602	-0.161728	0.306194	-0.141794	0.370393	-0.142694	0.367333	-0.135338	0.392793	-0.0401873	0.802999
Lactobacillus_gasseri	0	1	0	1	0	1	0	1	0	1	0	1	0	1	0	1	0	1
Lactobacillus_gastricus	0	1	0	1	0	1	0	1	0	1	0	1	0	1	0	1	0	1
Lactobacillus_helveticus	0	1	0	1	0	1	0	1	0	1	0	1	0	1	0	1	0	1
Lactobacillus_kefiranofaciens	0	1	0	1	0	1	0	1	0	1	0	1	0	1	0	1	0	1
Lactobacillus_kefiri	0	1	0	1	0	1	0	1	0	1	0	1	0	1	0	1	0	1
Lactobacillus_mucosae	0.0579809	0.715316	0.174056	0.270284	-0.0515699	0.74568	0.0386837	0.807832	-0.103506	0.514204	0.199801	0.204577	0.168638	0.285706	0.0837808	0.597843	-0.0669789	0.677352
Lactobacillus_oris	-0.251251	0.10849	-0.0966976	0.542398	-0.0515699	0.74568	-0.23855	0.128164	-0.103506	0.514204	-0.244917	0.117991	-0.142694	0.367333	-0.174006	0.270422	-0.247822	0.118231
Lactobacillus_paragasseri	0	1	0	1	0	1	0	1	0	1	0	1	0	1	0	1	0	1
Lactobacillus_paralimentarius	0	1	0	1	0	1	0	1	0	1	0	1	0	1	0	1	0	1
Lactobacillus_plantarum	0	1	0	1	0	1	0	1	0	1	0	1	0	1	0	1	0	1
Lactobacillus_rogosae	-0.0487735	0.759048	0.131564	0.406247	0.138261	0.382556	-0.0553835	0.727569	-0.0957104	0.546547	-0.171309	0.278034	-0.0685881	0.666035	-0.00411704	0.979356	0.0482397	0.764553
Lactobacillus_ruminis	-0.344312	0.0255609	-0.267157	0.0871981	-0.192965	0.220815	-0.211456	0.178854	-0.0044524	0.977675	-0.319447	0.0391932	-0.14422	0.362179	-0.0675391	0.670851	-0.2649	0.0941731
Lactobacillus_sakei	0	1	0	1	0	1	0	1	0	1	0	1	0	1	0	1	0	1
Lactobacillus_zymae	0	1	0	1	0	1	0	1	0	1	0	1	0	1	0	1	0	1
Pediococcus_acidilactici	0	1	0	1	0	1	0	1	0	1	0	1	0	1	0	1	0	1
Pediococcus_sp	0	1	0	1	0	1	0	1	0	1	0	1	0	1	0	1	0	1
Leuconostoc_gelidum	-0.0450963	0.776731	-0.12893	0.415788	-0.109586	0.489659	-0.090262	0.569713	-0.232888	0.137747	-0.167575	0.288799	-0.214041	0.173477	-0.19334	0.219902	0.0870725	0.588284
Leuconostoc_mesenteroides	0.106044	0.503881	0.156204	0.323227	0.257474	0.0997332	0.143919	0.363193	0.102848	0.516896	0.0225143	0.887456	0.282165	0.0702283	0.0513943	0.746517	0.0533293	0.740531
Weissella_cibaria	-0.0941886	0.552972	-0.141924	0.369952	0.277245	0.075476	0.00131834	0.993389	0.0769429	0.62816	0.0650169	0.682485	-0.0671978	0.672421	0.14386	0.36339	-0.0388275	0.80954
Weissella_confusa	0	1	0	1	0	1	0	1	0	1	0	1	0	1	0	1	0	1
Lactococcus_lactis	-0.0809929	0.610127	-0.120782	0.446103	-0.166173	0.29291	-0.201013	0.201788	-0.352674	0.0219768	-0.194134	0.217977	-0.240199	0.125469	-0.172526	0.274581	-0.13128	0.41327
Lactococcus_petauri	0	1	0	1	0	1	0	1	0	1	0	1	0	1	0	1	0	1
Lactococcus_piscium	0	1	0	1	0	1	0	1	0	1	0	1	0	1	0	1	0	1
Lactococcus_raffinolactis	-0.0168624	0.91559	-0.0119387	0.940183	0.235422	0.133395	-0.0211739	0.894117	-0.0654938	0.680279	0.0146418	0.926673	-0.0401202	0.800838	0.0905492	0.568481	0.0832626	0.60477
Streptococcus_agalactiae	-0.0966349	0.542662	0.161163	0.30791	0.15471	0.327935	-0.0128946	0.935404	0.0323456	0.838861	0.186911	0.235921	0.0583748	0.713463	0.135338	0.392793	0.207635	0.192696
Streptococcus_anginosus_group	-0.0663052	0.676533	0.0700831	0.659194	0.0467934	0.768555	-0.106676	0.501332	-0.153224	0.332657	-0.128936	0.415768	-0.142464	0.368115	-0.108719	0.493123	-0.0881804	0.583528
Streptococcus_australis	-0.0542551	0.732913	0.137269	0.386012	0.265085	0.0897709	0.00926134	0.953581	0.0727016	0.647277	-0.0119814	0.93997	0.198764	0.206984	0.0693411	0.662586	-0.0656493	0.68342
Streptococcus_cristatus	0.0172382	0.913716	0.00326831	0.983611	0.336985	0.0290888	0.146184	0.355609	0.173099	0.272966	0.0550054	0.729358	0.160948	0.308563	0.0439281	0.782372	0.0249448	0.876972
Streptococcus_gordonii	-0.0528528	0.739571	0.110329	0.486701	0.251056	0.108774	-0.0227785	0.886144	-0.0571094	0.719419	-0.160226	0.310767	0.0396411	0.803169	-0.0833297	0.599823	0.154093	0.336087
Streptococcus_infantarius	0.148173	0.349027	0.0451255	0.77659	0.15471	0.327935	-0.161182	0.30785	-0.103506	0.514204	-0.167575	0.288799	-0.0583748	0.713463	0.038668	0.807908	-0.147354	0.357899
Streptococcus_infantis	0.228938	0.14474	0.0816745	0.607114	0.127277	0.421841	0.141349	0.371914	0.0358776	0.821536	-0.00534603	0.973195	-0.0564367	0.722592	-0.0864728	0.586086	0.186502	0.242992
Streptococcus_lutetiensis	0.0579809	0.715316	0.174056	0.270284	-0.0515699	0.74568	0.0386837	0.807832	-0.103506	0.514204	0.199801	0.204577	0.168638	0.285706	0.0837808	0.597843	-0.0669789	0.677352
Streptococcus_macedonicus	-0.129756	0.412781	-0.167189	0.289928	-0.17575	0.265576	-0.247298	0.114349	-0.141099	0.372769	-0.224594	0.152731	0.249229	0.111458	-0.302656	0.0513909	-0.308047	0.0500656
Streptococcus_milleri	-0.0302984	0.848938	0.0790907	0.61857	0.0017575	0.991187	-0.0391107	0.805751	-0.062833	0.692617	0.078196	0.622557	0.0750449	0.636687	0.044366	0.780256	-0.228521	0.150692
Streptococcus_mitis	0.210567	0.18073	0.00984284	0.95067	0.175746	0.265586	0.0795449	0.616549	0.0770937	0.627485	0.0408228	0.797422	0.076205	0.63147	-0.0592071	0.709556	0.00384989	0.980941
Streptococcus_oralis	0.0933566	0.5565	-0.00482288	0.975818	0.130946	0.408471	0.0385878	0.808299	-0.0665998	0.675175	0.0209648	0.895157	-0.0203594	0.898168	-0.0836428	0.598449	-0.0944263	0.557043
Streptococcus_parasanguinis	0.00533503	0.973251	-0.106394	0.502467	0.148888	0.346683	-0.117086	0.460242	-0.0404721	0.799126	-0.257613	0.0995428	-0.114266	0.471191	0.0346903	0.827351	-0.100276	0.532759
Streptococcus_parauberis	0	1	0	1	0	1	0	1	0	1	0	1	0	1	0	1	0	1
Streptococcus_pasteurianus	0	1	0	1	0	1	0	1	0	1	0	1	0	1	0	1	0	1
Streptococcus_peroris	0	1	0	1	0	1	0	1	0	1	0	1	0	1	0	1	0	1
Streptococcus_pseudopneumoniae	0	1	0	1	0	1	0	1	0	1	0	1	0	1	0	1	0	1
Streptococcus_salivarius	-0.0454139	0.775199	-0.155335	0.325959	-0.0981047	0.536511	-0.279452	0.0730858	-0.27866	0.0739366	-0.359842	0.0192488	-0.250794	0.109156	-0.279676	0.0728459	-0.0691282	0.667587
Streptococcus_salivarius_CAG_79	0	1	0	1	0	1	0	1	0	1	0	1	0	1	0	1	0	1
Streptococcus_sanguinis	-0.0630671	0.691528	-0.272921	0.0803396	0.00376893	0.981101	-0.132224	0.403873	-0.062796	0.692789	-0.080246	0.613436	-0.223256	0.155256	-0.236032	0.132361	-0.299658	0.0569875
Streptococcus_sinensis	0	1	0	1	0	1	0	1	0	1	0	1	0	1	0	1	0	1
Streptococcus_sp_A12	-0.10802	0.49592	0.0450377	0.777013	0.117093	0.460213	-0.0540519	0.733877	-0.00903914	0.954694	-0.12608	0.426255	0.113286	0.475027	0.03602	0.82084	0.107594	0.503125
Streptococcus_sp_F0442	-0.0579809	0.715316	0.0902511	0.56976	0.15471	0.327935	-0.00644729	0.967676	-0.0323456	0.838861	0	1	0.168638	0.285706	-0.0773361	0.6264	-0.0803746	0.617397
Streptococcus_sp_HMSC034E03	0	1	0	1	0	1	0	1	0	1	0	1	0	1	0	1	0	1
Streptococcus_sp_HMSC067H01	0	1	0	1	0	1	0	1	0	1	0	1	0	1	0	1	0	1
Streptococcus_sp_HMSC070B10	0	1	0	1	0	1	0	1	0	1	0	1	0	1	0	1	0	1
Streptococcus_sp_HMSC071D03	0	1	0	1	0	1	0	1	0	1	0	1	0	1	0	1	0	1
Streptococcus_sp_HPH0090	0	1	0	1	0	1	0	1	0	1	0	1	0	1	0	1	0	1
Streptococcus_sp_M334	0	1	0	1	0	1	0	1	0	1	0	1	0	1	0	1	0	1
Streptococcus_sp_NLAE_zl_C503	0	1	0	1	0	1	0	1	0	1	0	1	0	1	0	1	0	1
Streptococcus_sp_SK643	-0.0843087	0.59553	-0.209151	0.183748	-0.0838107	0.597712	0.0104368	0.947697	0.0953519	0.548058	-0.083907	0.59729	-0.0110523	0.944618	0.0263561	0.868408	-0.354827	0.0228238
Streptococcus_sp_oral_taxon_056	0	1	0	1	0	1	0	1	0	1	0	1	0	1	0	1	0	1
Streptococcus_sp_oral_taxon_058	0	1	0	1	0	1	0	1	0	1	0	1	0	1	0	1	0	1
Streptococcus_thermophilus	-0.10392	0.51251	-0.00392716	0.980308	-0.0940026	0.55376	-0.144586	0.360948	-0.286703	0.0656464	-0.18503	0.240754	0.0293053	0.853835	0.0265826	0.867287	-0.120264	0.453871
Streptococcus_vestibularis	-0.159136	0.314113	0.00708134	0.9645	0.12637	0.425185	-0.132927	0.401355	-0.122263	0.440505	-0.105472	0.506198	-0.234023	0.135784	-0.0767835	0.628875	0.0744476	0.643652
Streptococcus_viridans	0	1	0	1	0	1	0	1	0	1	0	1	0	1	0	1	0	1
Christensenella_minuta	0	1	0	1	0	1	0	1	0	1	0	1	0	1	0	1	0	1
Butyricicoccus_pullicaecorum	-0.251251	0.10849	-0.0966976	0.542398	-0.0515699	0.74568	-0.23855	0.128164	-0.103506	0.514204	-0.244917	0.117991	-0.142694	0.367333	-0.174006	0.270422	-0.247822	0.118231
Clostridium_bolteae_CAG_59	0.106877	0.500519	0.354248	0.0213514	0.112026	0.479984	0.0800833	0.614158	0.147043	0.352757	0.130887	0.408684	0.213562	0.174464	0.211109	0.179584	0.193854	0.224578
Clostridium_celatum	0.0579809	0.715316	0.174056	0.270284	-0.0515699	0.74568	0.0386837	0.807832	-0.103506	0.514204	0.199801	0.204577	0.168638	0.285706	0.0837808	0.597843	-0.0669789	0.677352
Clostridium_disporicum	0.00644232	0.967701	0.161163	0.30791	0.0128925	0.935414	-0.0580256	0.715105	-0.232888	0.137747	-0.096678	0.542481	-0.142694	0.367333	-0.135338	0.392793	0.133958	0.403721
Clostridium_paraputrificum	0	1	0	1	0	1	0	1	0	1	0	1	0	1	0	1	0	1
Clostridium_perfringens	0	1	0	1	0	1	0	1	0	1	0	1	0	1	0	1	0	1
Clostridium_sp_CAG_167	0.042201	0.790734	0.181397	0.250275	-0.0813596	0.608505	0.0807213	0.611329	0.0150333	0.924718	-0.035762	0.822102	0.256073	0.101655	-0.0059689	0.970074	0.0731133	0.649624
Clostridium_sp_CAG_242	0.0267856	0.866283	-0.085352	0.590968	-0.00285594	0.985679	-0.0914048	0.564817	-0.186405	0.237215	-0.0574389	0.717867	-0.121686	0.442682	0.0792878	0.617692	-0.11274	0.4828
Clostridium_sp_CAG_253	-0.101228	0.523553	-0.143385	0.364992	-0.185719	0.238975	0.113673	0.473509	0.127594	0.420675	-0.00362137	0.981841	0.0733897	0.64416	-0.1386	0.381379	0.000932278	0.995384
Clostridium_sp_CAG_299	0.128439	0.417581	0.0793104	0.617592	0.125661	0.427806	0.143809	0.363563	0.136138	0.389975	0.00241617	0.987884	0.293659	0.0590869	0.0977371	0.538046	0.237643	0.134621
Clostridium_sp_CAG_413	-0.212597	0.176466	0.0064465	0.96768	-0.264296	0.0907669	-0.180524	0.252602	-0.103506	0.514204	-0.219137	0.16322	-0.0583748	0.713463	0.0708914	0.655506	-0.113864	0.478418
Clostridium_sp_CAG_510	-0.0306659	0.847127	0.0172494	0.91366	0.0419416	0.791991	0.229718	0.14334	0.154149	0.329711	0.236904	0.130896	0.322627	0.0371741	0.168089	0.287302	0.0515332	0.748982
Clostridium_sp_CAG_58	0.171841	0.276522	0.152088	0.336299	-0.0480631	0.762455	0.0369844	0.816124	-0.0010679	0.994645	-0.0146294	0.926736	-0.0265	0.867696	-0.133249	0.400205	-0.0282007	0.861061
Clostridium_sp_CAG_590	-0.268372	0.0857156	-0.149434	0.344895	-0.201356	0.201003	0.116039	0.464289	0.0430015	0.786855	0.0212397	0.89379	0.0975553	0.538806	-0.0399347	0.80174	0.0357868	0.824211
Clostridium_sp_CAG_632	-0.170215	0.28116	-0.0249917	0.875165	-0.108638	0.493447	0.0831831	0.600468	0.0371398	0.815365	-0.0639785	0.687296	-0.102743	0.517326	-0.0371586	0.815273	0.195208	0.221295
Hungatella_hathewayi	0.00936327	0.953071	0.00533332	0.973259	-0.292312	0.0603145	-0.0160019	0.919883	-0.044986	0.777263	-0.210407	0.181068	-0.153441	0.331966	0.0148426	0.925671	0.00291849	0.985551
Eubacterium_brachy	0.00197598	0.990091	0.190587	0.226668	0.0703	0.658204	0.0238399	0.880876	-0.0984384	0.535119	0.146398	0.354897	0.241382	0.123562	0.00735774	0.963115	-0.105255	0.512505
Eubacterium_infirmum	0	1	0	1	0	1	0	1	0	1	0	1	0	1	0	1	0	1
Eubacterium_nodatum	0	1	0	1	0	1	0	1	0	1	0	1	0	1	0	1	0	1
Eubacterium_saphenum	0	1	0	1	0	1	0	1	0	1	0	1	0	1	0	1	0	1
Eubacterium_sulci	-0.0966349	0.542662	-0.0580185	0.715139	0.0515699	0.74568	-0.090262	0.569713	0.0129382	0.935186	-0.0837876	0.597813	-0.0583748	0.713463	-0.019334	0.903272	-0.247822	0.118231
Mogibacterium_diversum	-0.0966349	0.542662	-0.0580185	0.715139	0.0515699	0.74568	-0.090262	0.569713	0.0129382	0.935186	-0.0837876	0.597813	-0.0583748	0.713463	-0.019334	0.903272	-0.247822	0.118231
Mogibacterium_timidum	0	1	0	1	0	1	0	1	0	1	0	1	0	1	0	1	0	1
Bacteroides_pectinophilus	-0.164007	0.299337	0.0526173	0.740692	-0.0397634	0.802573	-0.130845	0.408837	-0.136689	0.38804	-0.0990629	0.532519	0.0238729	0.880712	-0.151218	0.339102	-0.0870109	0.588549
Clostridiales_bacterium_1_7_47FAA	0.00644232	0.967701	-0.0064465	0.96768	-0.180495	0.25268	0.0386837	0.807832	0.0323456	0.838861	-0.032226	0.839449	-0.0194583	0.902654	-0.212674	0.176305	0.0133958	0.933751
Intestinimonas_butyriciproducens	-0.098611	0.5344	-0.0504255	0.751142	-0.151838	0.337102	-0.0656652	0.679488	-0.0424376	0.789587	-0.0684815	0.666524	-0.0423586	0.78997	-0.0195781	0.902057	-0.160623	0.315756
Lawsonibacter_asaccharolyticus	-0.0926242	0.559614	-0.0185539	0.907158	-0.0684253	0.666782	-0.00817151	0.959039	-0.168083	0.287319	-0.0810078	0.610061	0.191302	0.224896	-0.033864	0.831404	-0.107743	0.502533
Monoglobus_pectinilyticus	-0.173943	0.2706	-0.0193395	0.903245	-0.219172	0.16315	-0.180524	0.252602	-0.161728	0.306194	-0.141794	0.370393	-0.142694	0.367333	-0.135338	0.392793	-0.0401873	0.802999
Eubacterium_dolichum_CAG_375	0.019327	0.903307	-0.0580185	0.715139	0.0966936	0.542415	0.0128946	0.935404	-0.103506	0.514204	0.238472	0.128291	0.168638	0.285706	0.00644467	0.96769	0.0267915	0.867941
Eubacterium_eligens	0.00413273	0.979277	-0.106264	0.502994	-0.0784075	0.621613	-0.141311	0.372044	-0.356364	0.0205346	-0.210012	0.181908	-0.197802	0.209237	-0.040775	0.797654	0.00716065	0.964559
Eubacterium_hallii	-0.0617976	0.697439	0.0119984	0.939885	-0.192805	0.221206	-0.0831596	0.600571	-0.148948	0.346486	-0.0384205	0.809115	0.0829848	0.601339	0.047896	0.763257	-0.236774	0.136094
Eubacterium_ramulus	0.0733777	0.644215	-0.113748	0.473216	-0.0416744	0.793288	-0.0871365	0.583203	-0.182396	0.247633	-0.0770605	0.627634	-0.0706158	0.656763	-0.0196429	0.901735	-0.162145	0.311132
Eubacterium_sp_CAG_180	-0.160851	0.308858	0.00505481	0.974655	-0.253794	0.104843	-0.0257206	0.871554	-0.212335	0.177013	-0.0348445	0.826596	0.142315	0.368622	-0.21366	0.174261	-0.169014	0.290797
Eubacterium_sp_CAG_251	-0.0099478	0.950145	-0.271906	0.0815155	-0.328284	0.0337929	-0.251013	0.108836	-0.257633	0.0995158	-0.325815	0.035236	-0.528822	0.000317811	-0.0275838	0.862336	-0.26937	0.0885469
Eubacterium_sp_CAG_274	0.275207	0.0777382	-0.160934	0.308607	0.0572239	0.71888	-0.0573127	0.718461	-0.0692477	0.663013	-0.0761535	0.631701	0.00208208	0.989559	-0.0882418	0.578416	-0.110395	0.492009
Eubacterium_sp_CAG_38	-0.00770671	0.961367	-0.174949	0.267794	-0.192006	0.223163	-0.318516	0.0398008	-0.277649	0.0750347	-0.271332	0.0821869	-0.352625	0.0219965	-0.309406	0.0461637	-0.226157	0.155078
Eubacterium_sp_CAG_786	-0.225481	0.151073	-0.251414	0.108254	-0.193387	0.219787	-0.0193419	0.903233	-0.0323456	0.838861	-0.219137	0.16322	-0.233499	0.136687	-0.212674	0.176305	0	1
Eubacterium_sp_OM08_24	-0.0224302	0.887874	0.185209	0.24029	0.285562	0.0667751	-0.0494322	0.755892	0.032667	0.837281	0.0372412	0.81487	0.012973	0.935012	0.218416	0.164643	0.0359505	0.82342
Eubacterium_ventriosum	0.0307229	0.846846	0.00952849	0.952244	-0.27191	0.0815102	-0.159217	0.313864	-0.134318	0.396404	-0.214392	0.172755	-0.265587	0.0891425	-0.0827215	0.602498	-0.182806	0.252622
Anaerostipes_hadrus	0.104455	0.510331	-0.029194	0.854384	-0.135336	0.3928	-0.124078	0.433696	-0.210804	0.180229	-0.0233876	0.88312	-0.0204539	0.897698	0.155766	0.324604	-0.141084	0.378938
Anaerotignum_lactatifermentans	-0.135289	0.392967	0.186949	0.235824	-0.0709087	0.655428	-0.122498	0.439617	0.0129382	0.935186	0.032226	0.839449	0.168638	0.285706	0.154672	0.328054	-0.0937704	0.559797
Blautia_obeum	-0.0737751	0.642417	-0.168119	0.287214	-0.350087	0.0230377	-0.193637	0.21918	-0.236459	0.131643	-0.271931	0.0814862	-0.31304	0.0435332	-0.0363003	0.819469	-0.030087	0.851868
Blautia_sp_CAG_257	0	1	0	1	0	1	0	1	0	1	0	1	0	1	0	1	0	1
Blautia_wexlerae	0.0204146	0.897894	0.0289599	0.855539	0.0713715	0.65332	-0.0898852	0.571332	-0.102909	0.516645	0.104169	0.511497	0.284486	0.0678545	0.135081	0.393702	-0.202174	0.204923
Ruminococcus_gnavus	0.0306659	0.847127	0.260557	0.0956003	0.122557	0.439398	0.0357742	0.822043	0.116068	0.464179	0.194425	0.217275	0.161496	0.306897	0.333818	0.0307343	0.0690333	0.668017
Ruminococcus_torques	-0.0336296	0.832554	0.190094	0.227894	-0.12743	0.421278	-0.0997442	0.529691	-0.345217	0.025151	0.00928688	0.953453	-0.0837024	0.598187	-0.15705	0.320582	0.171173	0.284587
Butyrivibrio_crossotus	-0.224747	0.152443	0.0666816	0.674798	-0.233376	0.136901	0.0851447	0.591873	-0.0300909	0.84996	0.0106921	0.94642	-0.0502128	0.752158	0.0162464	0.918663	0.133597	0.405
Butyrivibrio_sp_CAG_318	-0.0354747	0.823509	0.124958	0.430415	0.114448	0.47048	0.134128	0.397078	0.122601	0.439231	0.00421749	0.978852	-0.0564565	0.722498	0.0788526	0.619629	0.173453	0.278124
Catonella_morbi	0	1	0	1	0	1	0	1	0	1	0	1	0	1	0	1	0	1
Coprococcus_catus	0.0351721	0.824991	0.0642779	0.685907	-0.206526	0.189436	-0.219893	0.161737	-0.32227	0.0373963	-0.122911	0.438065	-0.0152292	0.92374	0.0429355	0.787175	-0.0141954	0.929807
Coprococcus_comes	-0.139567	0.378033	-0.0142011	0.928875	-0.161642	0.306453	-0.319036	0.0394606	-0.328829	0.0334808	-0.260598	0.0955462	-0.0899755	0.570944	-0.0318014	0.841537	-0.190614	0.232571
Coprococcus_eutactus	-0.170596	0.280069	0.0125312	0.937221	-0.0911172	0.566048	-0.123086	0.437409	-0.231349	0.140441	-0.200375	0.203252	-0.197472	0.210013	-0.122787	0.438531	-0.156234	0.329335
Dorea_formicigenerans	-0.0517341	0.744897	0.00503861	0.974736	-0.202674	0.198009	-0.2392	0.127095	-0.305008	0.0495178	-0.192322	0.222387	-0.165823	0.293941	-0.0135679	0.932039	-0.167213	0.296043
Dorea_longicatena	-0.372234	0.0152034	-0.0962615	0.544229	-0.316425	0.0411937	-0.45598	0.00240691	-0.458663	0.00225104	-0.255078	0.103038	-0.207903	0.186437	-0.164417	0.298113	-0.200525	0.208721
Dorea_sp_CAG_317	-0.00644232	0.967701	0.0064465	0.96768	0.180495	0.25268	-0.0386837	0.807832	-0.0323456	0.838861	0.032226	0.839449	0.0194583	0.902654	0.212674	0.176305	-0.0133958	0.933751
Eisenbergiella_massiliensis	0	1	0	1	0	1	0	1	0	1	0	1	0	1	0	1	0	1
Eisenbergiella_tayi	-0.0324805	0.838198	-0.136724	0.387918	-0.317195	0.0406766	-0.109683	0.489272	-0.168362	0.286509	-0.238901	0.127586	-0.0396433	0.803158	-0.0796878	0.615914	-0.0962985	0.549215
Fusicatenibacter_saccharivorans	0.0799806	0.614614	-0.00689236	0.965446	-0.0971783	0.540383	-0.0276133	0.86219	-0.13056	0.409869	-0.118525	0.454709	-0.0694692	0.662	0.0758755	0.63295	-0.0669783	0.677355
Lachnoanaerobaculum_saburreum	-0.0966349	0.542662	-0.0580185	0.715139	0.0515699	0.74568	-0.090262	0.569713	0.0129382	0.935186	-0.0837876	0.597813	-0.0583748	0.713463	-0.019334	0.903272	-0.247822	0.118231
Lachnoanaerobaculum_umeaense	0	1	0	1	0	1	0	1	0	1	0	1	0	1	0	1	0	1
Clostridium_aldenense	0.264135	0.0909707	0.199842	0.204483	0.0128925	0.935414	0.148288	0.348652	0.0905676	0.568402	0.122459	0.439767	-0.0583748	0.713463	-0.0322234	0.839462	0.194239	0.223641
Clostridium_asparagiforme	0.0157109	0.921336	0.00699456	0.964934	-0.00912586	0.95426	-0.161361	0.307308	-0.264787	0.0901467	-0.0402938	0.799993	-0.0910185	0.56647	0.118408	0.455158	-0.10481	0.5143
Clostridium_bolteae	0.0808755	0.610647	0.135235	0.393157	0.0983164	0.535628	0.029405	0.853343	-0.0293265	0.85373	0.151473	0.33828	0.153981	0.330245	0.172633	0.274281	0.117494	0.46441
Clostridium_citroniae	0.020222	0.898852	0.0851344	0.591918	-0.264828	0.0900942	-0.172177	0.275569	-0.120785	0.446092	-0.24403	0.119371	-0.0428286	0.787693	-0.0463285	0.770793	-0.0819443	0.61052
Clostridium_clostridioforme	-0.0810154	0.610027	0.0810679	0.609795	0.184647	0.241745	-0.0810778	0.609751	-0.0497153	0.754538	0.0720458	0.650254	-0.104223	0.511277	0.21612	0.169238	-0.0701701	0.662872
Clostridium_lavalense	0.0884968	0.577314	0.133768	0.398357	0.01786	0.910616	-0.0258575	0.870876	0.0279504	0.860524	-0.00699299	0.964942	0.0157084	0.921348	0.107758	0.496973	-0.0201772	0.900354
Clostridium_saccharolyticum	0.0807958	0.610999	-0.179931	0.254189	0.0241656	0.87926	-0.176987	0.262173	-0.186405	0.237215	-0.0124103	0.937825	-0.162468	0.303954	-0.0107621	0.94607	-0.154842	0.333715
Clostridium_symbiosum	0.031975	0.840684	0.00604894	0.969673	0.0610441	0.700956	0.0689345	0.664447	0.105269	0.507022	-0.0607159	0.70249	0.154795	0.327665	0.143542	0.364463	0.0878412	0.584982
Eubacterium_rectale	-0.076574	0.629814	0.0656775	0.679431	0.0158106	0.920838	-0.0170296	0.914756	0.0187959	0.905952	0.0980098	0.536907	0.0385063	0.808696	-0.0410165	0.796481	0.0616488	0.701793
Lachnospiraceae_bacterium_oral_taxon_096	-0.0966349	0.542662	-0.0580185	0.715139	0.0515699	0.74568	-0.090262	0.569713	0.0129382	0.935186	-0.0837876	0.597813	-0.0583748	0.713463	-0.019334	0.903272	-0.247822	0.118231
Lachnospira_pectinoschiza	-0.160993	0.308425	0.0411676	0.795747	-0.126746	0.423797	-0.0637892	0.688174	-0.120229	0.448204	-0.242491	0.121793	-0.143787	0.363636	-0.124158	0.433398	0.0451703	0.779148
Oribacterium_asaccharolyticum	-0.0966349	0.542662	-0.0580185	0.715139	0.0515699	0.74568	-0.090262	0.569713	0.0129382	0.935186	-0.0837876	0.597813	-0.0583748	0.713463	-0.019334	0.903272	-0.247822	0.118231
Oribacterium_parvum	0	1	0	1	0	1	0	1	0	1	0	1	0	1	0	1	0	1
Oribacterium_sinus	-0.0966349	0.542662	-0.0580185	0.715139	0.0515699	0.74568	-0.090262	0.569713	0.0129382	0.935186	-0.0837876	0.597813	-0.0583748	0.713463	-0.019334	0.903272	-0.247822	0.118231
Oribacterium_sp_oral_taxon_078	-0.0966349	0.542662	-0.0580185	0.715139	0.0515699	0.74568	-0.090262	0.569713	0.0129382	0.935186	-0.0837876	0.597813	-0.0583748	0.713463	-0.019334	0.903272	-0.247822	0.118231
Roseburia_faecis	0.135402	0.392566	-0.116922	0.460874	0.128755	0.416426	0.114747	0.469313	0.12018	0.448388	-0.0711767	0.654207	0.0315719	0.842666	-0.0163742	0.918026	-0.00663642	0.967152
Roseburia_hominis	-0.190171	0.227701	-0.222105	0.157452	-0.296912	0.056204	-0.124498	0.43213	-0.18233	0.247807	-0.192933	0.220893	0.00832804	0.958255	-0.246542	0.115496	-0.0913303	0.570101
Roseburia_intestinalis	0.0170982	0.914414	-0.0391648	0.805487	-0.0099327	0.95022	-0.062647	0.693482	-0.0893046	0.57383	-0.028861	0.856027	-0.108385	0.494459	0.0655804	0.679879	0.0111776	0.944703
Roseburia_inulinivorans	0.261648	0.0941696	0.0281359	0.859608	-0.0560263	0.72453	0.0244901	0.877651	-0.104964	0.508261	-0.11171	0.48123	-0.21358	0.174428	-0.0586876	0.711994	0.108366	0.50005
Roseburia_sp_CAG_182	-0.376317	0.0140393	-0.15213	0.336164	-0.330736	0.0324077	-0.351029	0.0226465	-0.314052	0.0428233	-0.25992	0.0964427	-0.153013	0.333333	-0.251766	0.107743	-0.120454	0.453155
Roseburia_sp_CAG_303	-0.173943	0.2706	-0.0193395	0.903245	-0.219172	0.16315	-0.180524	0.252602	-0.161728	0.306194	-0.141794	0.370393	-0.142694	0.367333	-0.135338	0.392793	-0.0401873	0.802999
Roseburia_sp_CAG_309	0.121378	0.443846	0.178205	0.25885	-0.0107444	0.946158	0.126804	0.423581	0.194485	0.217131	0.0942966	0.552515	0.332893	0.0312287	0.199956	0.204218	0.0973376	0.544893
Roseburia_sp_CAG_471	-0.0579314	0.715548	-0.0595431	0.70798	-0.162773	0.303035	-0.0508648	0.749044	-0.0391628	0.805497	-0.0202416	0.898755	0.0019114	0.990415	0.00710841	0.964364	0.0555012	0.730352
Sellimonas_intestinalis	-0.00644232	0.967701	0.0064465	0.96768	0.180495	0.25268	-0.0386837	0.807832	-0.0323456	0.838861	0.032226	0.839449	0.0194583	0.902654	0.212674	0.176305	-0.0133958	0.933751
Shuttleworthia_satelles	0	1	0	1	0	1	0	1	0	1	0	1	0	1	0	1	0	1
Stomatobaculum_longum	-0.0720136	0.6504	-0.153128	0.332964	0.0270215	0.865116	-0.0225216	0.88742	0.171744	0.276797	0.00900572	0.954861	0.0589086	0.710956	0.0810449	0.609897	-0.266646	0.0919433
Oscillibacter_sp_57_20	-0.049842	0.753931	-0.0410348	0.796392	-0.242468	0.121829	0.0643984	0.685349	-0.0640467	0.686979	-0.0457291	0.77368	-0.0917122	0.563504	-0.162795	0.302969	-0.0557207	0.729326
Oscillibacter_sp_CAG_241	-0.243918	0.119546	-0.0916714	0.563678	-0.332632	0.0313695	-0.165404	0.295181	-0.226542	0.149109	-0.17592	0.265107	-0.0942466	0.552727	-0.197164	0.210739	-0.227761	0.152091
Oscillibacter_sp_PC13	0.0589729	0.710654	0.103496	0.514242	-0.0363131	0.819406	-0.0653742	0.680832	-0.120623	0.446706	0.0181536	0.909153	-0.0752674	0.635685	0.149029	0.346221	0.0110221	0.945471
Filifactor_alocis	0	1	0	1	0	1	0	1	0	1	0	1	0	1	0	1	0	1
Intestinibacter_bartlettii	0.0579809	0.715316	0.174056	0.270284	-0.0515699	0.74568	0.0386837	0.807832	-0.103506	0.514204	0.199801	0.204577	0.168638	0.285706	0.0837808	0.597843	-0.0669789	0.677352
Eubacterium_yurii	0	1	0	1	0	1	0	1	0	1	0	1	0	1	0	1	0	1
Peptoanaerobacter_stomatis	0	1	0	1	0	1	0	1	0	1	0	1	0	1	0	1	0	1
Peptostreptococcus_stomatis	0	1	0	1	0	1	0	1	0	1	0	1	0	1	0	1	0	1
Romboutsia_ilealis	0	1	0	1	0	1	0	1	0	1	0	1	0	1	0	1	0	1
Agathobaculum_butyriciproducens	-0.133589	0.398995	-0.179522	0.255288	-0.278934	0.0736414	-0.226861	0.148522	-0.253348	0.105476	-0.229919	0.14298	-0.159055	0.314364	-0.371835	0.0153216	-0.139571	0.384125
Anaerofilum_sp_An201	0	1	0	1	0	1	0	1	0	1	0	1	0	1	0	1	0	1
Anaeromassilibacillus_sp_An250	-0.000907275	0.99545	-0.00817077	0.959042	-0.164135	0.298953	0.0475779	0.764784	0.0136657	0.93155	-0.168647	0.285681	-0.217216	0.167033	0.0506444	0.750096	-0.0474725	0.768194
Anaerotruncus_colihominis	0.0810154	0.610027	0.108091	0.495639	-0.099079	0.532453	0.216207	0.169061	0.135587	0.391915	0.202629	0.198111	0	1	-0.0495274	0.755436	0.238578	0.133048
Anaerotruncus_sp_CAG_528	0.148173	0.349027	0.0451255	0.77659	0.15471	0.327935	-0.161182	0.30785	-0.103506	0.514204	-0.167575	0.288799	-0.0583748	0.713463	0.038668	0.807908	-0.147354	0.357899
Faecalibacterium_prausnitzii	-0.120331	0.447816	-0.145626	0.357469	-0.258645	0.0981469	-0.258849	0.0978724	-0.338408	0.0283739	-0.319647	0.0390638	-0.195713	0.214183	-0.289466	0.0629746	-0.24904	0.116375
Flavonifractor_plautii	0.0792121	0.618029	0.0949775	0.549637	0.0353855	0.823945	-0.139891	0.376914	-0.140529	0.374722	-0.103691	0.513447	0.0531806	0.738013	-0.0241559	0.879309	-0.0449893	0.780011
Flavonifractor_sp_An100	0.0360068	0.820904	-0.0225189	0.887433	0.0270215	0.865116	0.0720691	0.650148	0.140107	0.376173	-0.0495315	0.755417	0.0951601	0.548867	-0.01801	0.909868	-0.0421021	0.793812
Gemmiger_formicilis	-0.17868	0.257562	-0.209447	0.183115	-0.223425	0.154935	-0.206836	0.188757	-0.249117	0.111623	-0.36741	0.0166832	-0.262825	0.0926458	-0.225357	0.151305	-0.174912	0.27404
Harryflintia_acetispora	0.019327	0.903307	-0.0580185	0.715139	0.0966936	0.542415	0.0128946	0.935404	-0.103506	0.514204	0.238472	0.128291	0.168638	0.285706	0.00644467	0.96769	0.0267915	0.867941
Pseudoflavonifractor_capillosus	0.0450963	0.776731	-0.12893	0.415788	-0.193387	0.219787	-0.090262	0.569713	-0.232888	0.137747	-0.116014	0.464388	-0.194583	0.216894	-0.109559	0.489765	-0.147354	0.357899
Pseudoflavonifractor_sp_An184	0	1	0	1	0	1	0	1	0	1	0	1	0	1	0	1	0	1
Clostridium_leptum	0.0413424	0.794898	0.135928	0.390715	0.155381	0.325815	0.0742431	0.640303	0.139587	0.377965	0.0778219	0.624228	0.263808	0.0913869	-0.0468334	0.768363	-0.0943132	0.557517
Eubacterium_siraeum	-0.103371	0.514754	0.111258	0.483018	-0.186874	0.236014	-0.099986	0.528688	-0.232038	0.139231	-0.0085109	0.957339	0.154168	0.329651	0.0925238	0.560042	-0.0878865	0.584788
Ruminococcaceae_bacterium_D16	0.265026	0.0898451	0.113736	0.473262	0.0569851	0.720005	0.118924	0.45318	-0.0184501	0.907675	0.211272	0.17924	-0.0568569	0.720609	0.046309	0.770886	0.0992029	0.537176
Ruminococcaceae_bacterium_D5	-0.152241	0.335807	0.0693608	0.662496	-0.205532	0.191623	-0.0889815	0.575223	-0.15087	0.340229	-0.128164	0.418586	-0.0891517	0.574489	-0.06444	0.685156	-0.142804	0.373095
Ruminococcus_bicirculans	-0.074392	0.639631	-0.157677	0.318627	-0.179247	0.25603	-0.131137	0.407783	-0.191708	0.223894	-0.247171	0.114541	-0.105792	0.504905	-0.104535	0.510005	-0.216703	0.173545
Ruminococcus_bromii	-0.415086	0.00626822	-0.348965	0.0235111	-0.47683	0.00141002	-0.425863	0.00492531	-0.448958	0.00286073	-0.443481	0.00326514	-0.195969	0.213573	-0.396321	0.00936846	-0.459202	0.00252738
Ruminococcus_callidus	-0.045725	0.773699	-0.0601024	0.70536	-0.0615686	0.698507	-0.0945712	0.551354	-0.114164	0.471587	-0.00225903	0.988672	-0.217902	0.165664	-0.0284615	0.858	0.0421907	0.793388
Ruminococcus_champanellensis	-0.0522538	0.742422	0.0362499	0.819715	-0.0855682	0.590025	-0.244881	0.118047	-0.148154	0.349092	-0.27764	0.0750443	-0.0835552	0.598833	0.0789584	0.619158	-0.186419	0.243206
Ruminococcus_lactaris	-0.184602	0.241861	0.199	0.206436	-0.0129469	0.935143	-0.100931	0.524779	-0.0768	0.628801	-0.0122355	0.938699	0.10939	0.490439	0.196461	0.212403	0.0418738	0.794906
Ruminococcus_obeum_CAG_39	-0.222303	0.157072	-0.0483364	0.761143	-0.261405	0.0944863	-0.392484	0.0101433	-0.373508	0.0148318	-0.350274	0.0229596	-0.17895	0.256831	0.0117373	0.941191	-0.168942	0.291006
Ruminococcus_sp_CAG_330	0.0532573	0.737649	0.148418	0.348224	-0.0411663	0.795754	0.0689547	0.664355	0.0161773	0.919008	0.117818	0.457423	0.0282171	0.859207	0.0376933	0.812663	0.00852113	0.957831
Ruminococcus_sp_CAG_403	-0.132036	0.404548	0.0602507	0.704666	-0.11007	0.487731	0.131899	0.405041	-0.0286735	0.856953	0.14236	0.368467	0.159039	0.314412	-0.0205287	0.897326	-0.0415465	0.796475
Ruminococcus_sp_CAG_488	-0.26692	0.0874889	0.186112	0.237965	-0.0728077	0.646796	-0.143642	0.364127	-0.0634089	0.689939	-0.123444	0.436066	-0.0489603	0.758152	0.0034489	0.982706	-0.0316161	0.84443
Ruminococcus_sp_CAG_563	-0.212597	0.176466	0.0064465	0.96768	-0.264296	0.0907669	-0.180524	0.252602	-0.103506	0.514204	-0.219137	0.16322	-0.0583748	0.713463	0.0708914	0.655506	-0.113864	0.478418
Ruthenibacterium_lactatiformans	-0.194001	0.2183	0.0752179	0.635908	-0.209617	0.18275	-0.164897	0.296683	-0.126061	0.426324	-0.124538	0.43198	0.221555	0.158509	0.0473791	0.765739	-0.110342	0.492218
Absiella_dolichum	0.019327	0.903307	-0.0580185	0.715139	0.0966936	0.542415	0.0128946	0.935404	-0.103506	0.514204	0.238472	0.128291	0.168638	0.285706	0.00644467	0.96769	0.0267915	0.867941
Bulleidia_extructa	0	1	0	1	0	1	0	1	0	1	0	1	0	1	0	1	0	1
Catenibacterium_mitsuokai	-0.153227	0.332649	0.234196	0.135487	0.0764126	0.630538	0.049597	0.755103	-0.00943646	0.952704	-0.032955	0.835866	0.0562694	0.723382	-0.105982	0.504135	0.182542	0.253321
Coprobacillus_cateniformis	0.174765	0.268307	-0.00373484	0.981272	-0.0839206	0.59723	0.11074	0.485069	0.105273	0.507007	-0.0519476	0.74388	0.00121575	0.993903	0.0237205	0.881469	0.0825668	0.607802
Dielma_fastidiosa	-0.0227484	0.886294	-0.09933	0.531409	0.0694008	0.662312	-0.0240395	0.879886	-0.0559093	0.725082	0.00437664	0.978055	-0.055976	0.724767	0.155	0.327017	-0.0561302	0.727413
Eggerthia_catenaformis	0	1	0	1	0	1	0	1	0	1	0	1	0	1	0	1	0	1
Clostridium_innocuum	0.129756	0.412781	0.0683255	0.667239	0.114237	0.471301	0.142271	0.368771	0.13239	0.403277	-0.00241617	0.987884	0.291227	0.0613175	0.0867554	0.584857	0.232263	0.143937
Clostridium_spiroforme	-0.00644232	0.967701	0.0064465	0.96768	0.180495	0.25268	-0.0386837	0.807832	-0.0323456	0.838861	0.032226	0.839449	0.0194583	0.902654	0.212674	0.176305	-0.0133958	0.933751
Erysipelatoclostridium_ramosum	0	1	0	1	0	1	0	1	0	1	0	1	0	1	0	1	0	1
Holdemanella_biformis	-0.19141	0.22463	-0.122542	0.439452	-0.285854	0.0664846	-0.370047	0.0158598	-0.324813	0.035836	-0.312528	0.0438963	-0.528734	0.000318686	-0.151403	0.338506	-0.0500773	0.755854
Holdemania_filiformis	0.154566	0.32839	-0.0949908	0.549581	-0.0732221	0.644919	0.202114	0.199276	0.233175	0.137249	0.021329	0.893346	-0.0860022	0.588133	-0.0286765	0.856938	0.0561302	0.727413
Massiliomicrobiota_timonensis	0.148173	0.349027	-0.0709115	0.655415	0.109586	0.489659	0.212761	0.176125	0.232888	0.137747	0.0515616	0.74572	-0.0778331	0.624178	-0.103115	0.515803	-0.0267915	0.867941
Solobacterium_moorei	0	1	0	1	0	1	0	1	0	1	0	1	0	1	0	1	0	1
Turicibacter_sanguinis	0.188597	0.231646	0.306257	0.0485462	0.103473	0.514339	0.0964584	0.543402	-0.0062833	0.968498	-0.00615025	0.969165	-0.0854341	0.59061	0.0801664	0.613789	0.290036	0.0658462
Firmicutes_bacterium_CAG_110	-0.348027	0.0239126	-0.0733626	0.644283	-0.467141	0.0018153	-0.131268	0.407312	-0.245511	0.117075	-0.265119	0.0897286	-0.075114	0.636376	-0.277773	0.0748989	-0.240195	0.130361
Firmicutes_bacterium_CAG_145	-0.10952	0.489924	-0.14827	0.348711	-0.135371	0.392676	-0.251444	0.108209	-0.161728	0.306194	-0.116014	0.464388	0.26593	0.0887151	-0.161117	0.308049	-0.247822	0.118231
Firmicutes_bacterium_CAG_170	-0.138315	0.382368	0.119514	0.450924	-0.197203	0.210648	0.0789124	0.619363	-0.0163482	0.918155	0.033086	0.835223	-0.0540301	0.73398	0.0830564	0.601025	-0.0864862	0.590808
Firmicutes_bacterium_CAG_238	-0.415274	0.0062423	0.0268458	0.865985	-0.0784025	0.621636	-0.0630919	0.691413	-0.0677843	0.669724	-0.14226	0.368806	-0.0135388	0.932184	-0.0998273	0.529346	-0.0253447	0.875015
Firmicutes_bacterium_CAG_534	0	1	0	1	0	1	0	1	0	1	0	1	0	1	0	1	0	1
Firmicutes_bacterium_CAG_791	-0.0522538	0.742422	0.0362499	0.819715	-0.0855682	0.590025	-0.244881	0.118047	-0.148154	0.349092	-0.27764	0.0750443	-0.0835552	0.598833	0.0789584	0.619158	-0.186419	0.243206
Firmicutes_bacterium_CAG_83	-0.189771	0.228698	-0.050644	0.750098	-0.482448	0.00121373	-0.0928723	0.558559	-0.183418	0.244949	-0.216523	0.168425	-0.119938	0.44931	-0.298625	0.0547326	-0.110477	0.491684
Firmicutes_bacterium_CAG_94	0.0966349	0.542662	-0.161163	0.30791	-0.15471	0.327935	0.0128946	0.935404	-0.0323456	0.838861	-0.186911	0.235921	-0.0583748	0.713463	-0.135338	0.392793	-0.207635	0.192696
Firmicutes_bacterium_CAG_95	-0.512675	0.00051788	-0.288115	0.0642702	-0.335072	0.0300737	-0.25879	0.0979526	-0.33363	0.0308338	-0.401895	0.00833361	-0.228068	0.146317	-0.303231	0.0509272	-0.118882	0.459116
Acidaminococcus_fermentans	-0.022319	0.888426	-0.041217	0.795507	0.0147068	0.926349	-0.163435	0.301046	-0.156336	0.322814	-0.0922203	0.561335	-0.279695	0.0728255	0.029588	0.85244	-0.0834394	0.604001
Acidaminococcus_intestini	0.0974202	0.539371	-0.0889075	0.575542	0.0619831	0.696574	0.0278481	0.86103	-0.0105124	0.947319	0.0806409	0.611685	0.180545	0.252545	-0.0558906	0.725171	0.00892191	0.95585
Phascolarctobacterium_faecium	0.181432	0.250183	0.0272269	0.8641	-0.0437194	0.783382	0.118751	0.453843	0.0391129	0.80574	-0.0473267	0.765991	0.0151179	0.924296	0.144453	0.361394	0.154719	0.334103
Phascolarctobacterium_sp_CAG_266	-0.342065	0.0266029	-0.12303	0.43762	-0.364132	0.0177566	-0.234774	0.134497	-0.242954	0.12106	-0.34672	0.0244821	-0.211872	0.17798	0.0164725	0.917535	-0.212148	0.182987
Phascolarctobacterium_succinatutens	-0.253493	0.10527	-0.193738	0.218936	-0.258912	0.097788	-0.207926	0.186387	-0.250538	0.109529	-0.335842	0.0296743	-0.339069	0.0280469	-0.357778	0.0200033	0.0100577	0.950236
Centipeda_periodontii	-0.0966349	0.542662	-0.0580185	0.715139	0.0515699	0.74568	-0.090262	0.569713	0.0129382	0.935186	-0.0837876	0.597813	-0.0583748	0.713463	-0.019334	0.903272	-0.247822	0.118231
Megamonas_funiformis	0.256913	0.100499	0.0103469	0.948147	0.194752	0.216487	0.0760986	0.631948	0.1234	0.436232	-0.0506098	0.750261	-0.00656657	0.967079	0.00564938	0.971675	0.193997	0.22423
Megamonas_funiformis_CAG_377	0.297056	0.0560792	-0.108091	0.495639	-0.0630503	0.691606	0.0630605	0.691559	0.122028	0.441388	-0.0450286	0.777058	0	1	-0.0675374	0.670859	0.0748481	0.641864
Megamonas_hypermegale	0.0708656	0.655624	0.212735	0.176179	0.251403	0.108268	0.122498	0.439617	0.14879	0.347004	0.0708972	0.65548	0.239985	0.125815	0.225564	0.15092	0.241124	0.128836
Mitsuokella_jalaludinii	-0.277009	0.075736	-0.062126	0.695908	-0.181037	0.251233	-0.209034	0.183998	-0.264274	0.0907942	-0.211993	0.177728	-0.194049	0.218183	-0.123784	0.434793	0.0315414	0.844793
Mitsuokella_multacida	-0.258116	0.0988614	-0.154225	0.329473	-0.308732	0.0466653	-0.247369	0.114242	-0.35821	0.0198433	-0.336717	0.0292251	-0.244989	0.11788	-0.283463	0.0688923	0.0927616	0.564046
Mitsuokella_sp_oral_taxon_131	0	1	0	1	0	1	0	1	0	1	0	1	0	1	0	1	0	1
Selenomonas_artemidis	0	1	0	1	0	1	0	1	0	1	0	1	0	1	0	1	0	1
Selenomonas_flueggei	0	1	0	1	0	1	0	1	0	1	0	1	0	1	0	1	0	1
Selenomonas_infelix	0	1	0	1	0	1	0	1	0	1	0	1	0	1	0	1	0	1
Selenomonas_noxia	-0.0966349	0.542662	-0.0580185	0.715139	0.0515699	0.74568	-0.090262	0.569713	0.0129382	0.935186	-0.0837876	0.597813	-0.0583748	0.713463	-0.019334	0.903272	-0.247822	0.118231
Selenomonas_sp_FOBRC6	-0.0966349	0.542662	-0.0580185	0.715139	0.0515699	0.74568	-0.090262	0.569713	0.0129382	0.935186	-0.0837876	0.597813	-0.0583748	0.713463	-0.019334	0.903272	-0.247822	0.118231
Selenomonas_sp_oral_taxon_126	0	1	0	1	0	1	0	1	0	1	0	1	0	1	0	1	0	1
Selenomonas_sp_oral_taxon_138	0	1	0	1	0	1	0	1	0	1	0	1	0	1	0	1	0	1
Selenomonas_sp_oral_taxon_892	-0.0966349	0.542662	-0.0580185	0.715139	0.0515699	0.74568	-0.090262	0.569713	0.0129382	0.935186	-0.0837876	0.597813	-0.0583748	0.713463	-0.019334	0.903272	-0.247822	0.118231
Selenomonas_sp_oral_taxon_920	0	1	0	1	0	1	0	1	0	1	0	1	0	1	0	1	0	1
Selenomonas_sputigena	-0.0966349	0.542662	-0.0580185	0.715139	0.0515699	0.74568	-0.090262	0.569713	0.0129382	0.935186	-0.0837876	0.597813	-0.0583748	0.713463	-0.019334	0.903272	-0.247822	0.118231
Allisonella_histaminiformans	-0.200265	0.203507	-0.185414	0.239761	-0.141443	0.371592	-0.257418	0.0998088	-0.158776	0.315225	-0.258963	0.0977206	-0.417341	0.00596366	-0.0603944	0.703993	-0.155728	0.330923
Anaeroglobus_geminatus	0	1	0	1	0	1	0	1	0	1	0	1	0	1	0	1	0	1
Dialister_invisus	-0.274662	0.0783529	0.069424	0.662206	-0.0879848	0.579528	-0.256417	0.101181	-0.062833	0.692617	-0.147496	0.35126	0.0238729	0.880712	-0.00823627	0.958714	-0.241853	0.127649
Dialister_micraerophilus	0	1	0	1	0	1	0	1	0	1	0	1	0	1	0	1	0	1
Dialister_pneumosintes	0.0966349	0.542662	-0.161163	0.30791	-0.15471	0.327935	0.0128946	0.935404	-0.0323456	0.838861	-0.186911	0.235921	-0.0583748	0.713463	-0.135338	0.392793	-0.207635	0.192696
Dialister_sp_CAG_357	0.0159474	0.920155	-0.154096	0.329882	-0.076529	0.630016	0.129089	0.415208	0.117761	0.457642	-0.0852536	0.591398	-0.0569051	0.720382	-0.189919	0.228329	-0.110307	0.492355
Dialister_succinatiphilus	-0.0520475	0.743404	-0.0283566	0.858518	0.0176233	0.911796	-0.163381	0.301209	-0.25361	0.105103	0.0740962	0.640966	0.0618356	0.697262	-0.0463064	0.770899	-0.0426729	0.791079
Megasphaera_elsdenii	-0.187066	0.235524	-0.146952	0.353058	-0.304484	0.0499301	-0.172887	0.273565	-0.20108	0.201634	-0.414327	0.00637371	-0.223458	0.154873	-0.215904	0.169674	-0.0452365	0.778832
Megasphaera_micronuciformis	-0.0966349	0.542662	-0.0580185	0.715139	0.0515699	0.74568	-0.090262	0.569713	0.0129382	0.935186	-0.0837876	0.597813	-0.0583748	0.713463	-0.019334	0.903272	-0.247822	0.118231
Megasphaera_sp_DISK_18	0.0579809	0.715316	0.174056	0.270284	-0.0515699	0.74568	0.0386837	0.807832	-0.103506	0.514204	0.199801	0.204577	0.168638	0.285706	0.0837808	0.597843	-0.0669789	0.677352
Veillonella_atypica	-0.0210836	0.894566	0.173793	0.271019	-0.0269619	0.865411	-0.0645297	0.68474	0.00199371	0.990002	-0.210552	0.180761	0.0284612	0.858001	-0.0429393	0.787156	-0.0526504	0.743722
Veillonella_denticariosi	-0.0663052	0.676533	0.0700831	0.659194	0.0467934	0.768555	-0.106676	0.501332	-0.153224	0.332657	-0.128936	0.415768	-0.142464	0.368115	-0.108719	0.493123	-0.0881804	0.583528
Veillonella_dispar	0.0585705	0.712544	0.0410994	0.796079	0.0737033	0.642742	-0.145124	0.359147	-0.173496	0.271851	-0.0513638	0.746663	-0.16182	0.305913	0.108065	0.495743	-0.0218294	0.89224
Veillonella_infantium	0.0153115	0.923329	0.130032	0.411779	0.160069	0.311248	-0.143906	0.363237	-0.108896	0.492413	-0.211259	0.179267	-0.0107909	0.945926	0.00765853	0.961608	0.0346526	0.829699
Veillonella_parvula	-0.226217	0.149708	0.14496	0.359693	-0.0553685	0.72764	-0.237732	0.129517	-0.213331	0.174943	-0.283101	0.0692627	-0.0406704	0.798163	0.0316169	0.842445	-0.00456182	0.977418
Veillonella_rodentium	-0.0966349	0.542662	-0.0580185	0.715139	0.0515699	0.74568	-0.090262	0.569713	0.0129382	0.935186	-0.0837876	0.597813	-0.0583748	0.713463	-0.019334	0.903272	-0.247822	0.118231
Veillonella_rogosae	0.13845	0.381899	0.103678	0.5135	0.312293	0.0440643	0.0197938	0.900983	-0.0127547	0.936103	0.0702544	0.658412	-0.0854979	0.590332	0.117807	0.457463	0.145995	0.362398
Veillonella_sp_T11011_6	-0.0627924	0.692806	0.0775528	0.625431	0.0454753	0.774903	-0.105577	0.505775	-0.161602	0.306575	-0.129375	0.414167	-0.145337	0.358431	-0.112672	0.477438	-0.0748481	0.641864
Veillonella_tobetsuensis	0.0708656	0.655624	0.212735	0.176179	0.251403	0.108268	0.122498	0.439617	0.14879	0.347004	0.0708972	0.65548	0.239985	0.125815	0.225564	0.15092	0.241124	0.128836
Parvimonas_micra	0.0970784	0.540802	0.0702687	0.658347	0.213521	0.174549	0.17651	0.26348	0.127547	0.42085	0.170825	0.279413	0.178303	0.258583	0.141768	0.370482	0.0375139	0.815871
Bacteroides_coagulans	0.135289	0.392967	0.109591	0.489641	-0.0322312	0.839424	0.0773675	0.62626	0.109975	0.48811	0	1	-0.175125	0.267307	0.135338	0.392793	0.0267915	0.867941
Fusobacterium_hwasookii	0	1	0	1	0	1	0	1	0	1	0	1	0	1	0	1	0	1
Fusobacterium_naviforme	0.135289	0.392967	0.109591	0.489641	-0.0322312	0.839424	0.0773675	0.62626	0.109975	0.48811	0	1	-0.175125	0.267307	0.135338	0.392793	0.0267915	0.867941
Fusobacterium_nucleatum	0	1	0	1	0	1	0	1	0	1	0	1	0	1	0	1	0	1
Fusobacterium_periodonticum	-0.0966349	0.542662	-0.0580185	0.715139	0.0515699	0.74568	-0.090262	0.569713	0.0129382	0.935186	-0.0837876	0.597813	-0.0583748	0.713463	-0.019334	0.903272	-0.247822	0.118231
Fusobacterium_sp_oral_taxon_370	0	1	0	1	0	1	0	1	0	1	0	1	0	1	0	1	0	1
Leptotrichia_buccalis	0	1	0	1	0	1	0	1	0	1	0	1	0	1	0	1	0	1
Leptotrichia_hofstadii	0	1	0	1	0	1	0	1	0	1	0	1	0	1	0	1	0	1
Leptotrichia_sp_oral_taxon_212	0	1	0	1	0	1	0	1	0	1	0	1	0	1	0	1	0	1
Leptotrichia_sp_oral_taxon_215	0	1	0	1	0	1	0	1	0	1	0	1	0	1	0	1	0	1
Leptotrichia_sp_oral_taxon_225	0	1	0	1	0	1	0	1	0	1	0	1	0	1	0	1	0	1
Leptotrichia_sp_oral_taxon_498	0	1	0	1	0	1	0	1	0	1	0	1	0	1	0	1	0	1
Leptotrichia_sp_oral_taxon_879	0	1	0	1	0	1	0	1	0	1	0	1	0	1	0	1	0	1
Leptotrichia_wadei	0	1	0	1	0	1	0	1	0	1	0	1	0	1	0	1	0	1
Victivallis_vadensis	-0.394987	0.00963193	-0.109872	0.488519	-0.447687	0.00295044	-0.0728611	0.646554	-0.145918	0.356495	-0.16715	0.290041	-0.163729	0.300167	0.0393845	0.804418	-0.194095	0.223992
Paracoccus_mutanolyticus	0	1	0	1	0	1	0	1	0	1	0	1	0	1	0	1	0	1
Paracoccus_yeei	0	1	0	1	0	1	0	1	0	1	0	1	0	1	0	1	0	1
Alcaligenes_faecalis	0	1	0	1	0	1	0	1	0	1	0	1	0	1	0	1	0	1
Lautropia_mirabilis	-0.0088913	0.955434	0.0640952	0.686754	0.0795256	0.616635	0.122577	0.439323	0.083452	0.599286	0.111282	0.482925	0.0242975	0.878606	-0.00925758	0.9536	0.010152	0.94977
Comamonas_kerstersii	0	1	0	1	0	1	0	1	0	1	0	1	0	1	0	1	0	1
Ottowia_sp_oral_taxon_894	0	1	0	1	0	1	0	1	0	1	0	1	0	1	0	1	0	1
Oxalobacter_formigenes	-0.165668	0.294399	-0.0659109	0.678353	-0.253102	0.105826	-0.282562	0.0698176	-0.298277	0.0550289	-0.235634	0.133035	-0.285358	0.0669783	-0.137049	0.386783	-0.100166	0.533212
Parasutterella_excrementihominis	-0.111453	0.482248	-0.0409062	0.797017	-0.161807	0.305953	-0.0355606	0.823088	0.0131326	0.934214	-0.106483	0.502111	0.0947365	0.550655	-0.0542244	0.733058	-0.111634	0.487131
Sutterella_parvirubra	-0.0190395	0.904739	-0.0515599	0.745728	-0.0514246	0.746373	-0.150634	0.34099	-0.209236	0.183566	-0.0959059	0.545724	-0.160321	0.310476	-0.280102	0.072392	0.0666068	0.679048
Turicimonas_muris	-0.104887	0.508576	-0.136992	0.386981	-0.188398	0.232146	-0.0189444	0.905213	0.021724	0.891383	-0.107494	0.498036	-0.00870269	0.956378	-0.0865678	0.585673	-0.196555	0.218061
Eikenella_corrodens	-0.0966349	0.542662	-0.0580185	0.715139	0.0515699	0.74568	-0.090262	0.569713	0.0129382	0.935186	-0.0837876	0.597813	-0.0583748	0.713463	-0.019334	0.903272	-0.247822	0.118231
Eikenella_sp_NML130454	0	1	0	1	0	1	0	1	0	1	0	1	0	1	0	1	0	1
Kingella_denitrificans	-0.0966349	0.542662	-0.0580185	0.715139	0.0515699	0.74568	-0.090262	0.569713	0.0129382	0.935186	-0.0837876	0.597813	-0.0583748	0.713463	-0.019334	0.903272	-0.247822	0.118231
Kingella_kingae	0	1	0	1	0	1	0	1	0	1	0	1	0	1	0	1	0	1
Kingella_oralis	-0.0966349	0.542662	-0.0580185	0.715139	0.0515699	0.74568	-0.090262	0.569713	0.0129382	0.935186	-0.0837876	0.597813	-0.0583748	0.713463	-0.019334	0.903272	-0.247822	0.118231
Morococcus_cerebrosus	-0.13305	0.400919	0.0599771	0.705947	-0.073815	0.642237	-0.138316	0.382366	-0.148154	0.349092	-0.0247108	0.876557	0.0238729	0.880712	-0.0601797	0.704998	-0.222205	0.162614
Neisseria_bacilliformis	-0.0966349	0.542662	-0.0580185	0.715139	0.0515699	0.74568	-0.090262	0.569713	0.0129382	0.935186	-0.0837876	0.597813	-0.0583748	0.713463	-0.019334	0.903272	-0.247822	0.118231
Neisseria_cinerea	0	1	0	1	0	1	0	1	0	1	0	1	0	1	0	1	0	1
Neisseria_elongata	-0.0966349	0.542662	-0.0580185	0.715139	0.0515699	0.74568	-0.090262	0.569713	0.0129382	0.935186	-0.0837876	0.597813	-0.0583748	0.713463	-0.019334	0.903272	-0.247822	0.118231
Neisseria_flavescens	-0.0244734	0.877734	0.161098	0.308105	0.21064	0.180576	-0.133442	0.399519	-0.0382143	0.81012	-0.0162412	0.918689	-0.0250092	0.875078	-0.0763848	0.630663	0.0350247	0.827898
Neisseria_gonorrhoeae	0	1	0	1	0	1	0	1	0	1	0	1	0	1	0	1	0	1
Neisseria_macacae	0	1	0	1	0	1	0	1	0	1	0	1	0	1	0	1	0	1
Neisseria_mucosa	0.0147101	0.926332	-0.227166	0.147962	-0.0703	0.658204	-0.214779	0.171963	-0.153224	0.332657	-0.0974155	0.539391	-0.219498	0.162509	-0.180759	0.251975	-0.326759	0.0370517
Neisseria_perflava	0	1	0	1	0	1	0	1	0	1	0	1	0	1	0	1	0	1
Neisseria_sicca	0.104727	0.509224	0.142143	0.369204	0.127858	0.419708	0.0644887	0.68493	0.158626	0.315687	-0.00285547	0.985681	-0.029178	0.854463	0.152426	0.335212	0.00537971	0.97337
Neisseria_sp_HMSC064E01	0	1	0	1	0	1	0	1	0	1	0	1	0	1	0	1	0	1
Neisseria_sp_oral_taxon_014	-0.0966349	0.542662	-0.0580185	0.715139	0.0515699	0.74568	-0.090262	0.569713	0.0129382	0.935186	-0.0837876	0.597813	-0.0583748	0.713463	-0.019334	0.903272	-0.247822	0.118231
Neisseria_subflava	-0.249675	0.110797	-0.0193781	0.903053	-0.0316512	0.842276	-0.123581	0.435556	0.0496578	0.754813	-0.20123	0.20129	-0.0626241	0.693589	-0.0205804	0.897069	-5.28833e-05	0.999738
Simonsiella_muelleri	0	1	0	1	0	1	0	1	0	1	0	1	0	1	0	1	0	1
Desulfobulbus_oralis	0	1	0	1	0	1	0	1	0	1	0	1	0	1	0	1	0	1
Desulfomicrobium_orale	0	1	0	1	0	1	0	1	0	1	0	1	0	1	0	1	0	1
Bilophila_wadsworthia	-0.431432	0.0043352	-0.19343	0.219684	-0.3792	0.0132638	-0.279578	0.0729503	-0.12795	0.419369	-0.470176	0.0016785	-0.0489944	0.757989	-0.189111	0.230353	-0.262457	0.0973625
Desulfovibrionaceae_bacterium	-0.190365	0.227219	-0.240595	0.124828	-0.140021	0.376468	0.0627741	0.692891	-0.0487389	0.759213	-0.115394	0.466795	-0.00172611	0.991344	-0.203445	0.196271	-0.0712527	0.657987
Desulfovibrio_piger	-0.161869	0.305766	0.038985	0.806363	-0.248926	0.111907	-0.0138446	0.930656	-0.17115	0.278486	-0.0115926	0.941915	0.0498787	0.753756	0.208117	0.185973	-0.0994475	0.536168
Campylobacter_concisus	-0.0966349	0.542662	-0.0580185	0.715139	0.0515699	0.74568	-0.090262	0.569713	0.0129382	0.935186	-0.0837876	0.597813	-0.0583748	0.713463	-0.019334	0.903272	-0.247822	0.118231
Campylobacter_gracilis	-0.0966349	0.542662	-0.0580185	0.715139	0.0515699	0.74568	-0.090262	0.569713	0.0129382	0.935186	-0.0837876	0.597813	-0.0583748	0.713463	-0.019334	0.903272	-0.247822	0.118231
Campylobacter_hominis	0.0966349	0.542662	-0.161163	0.30791	-0.15471	0.327935	0.0128946	0.935404	-0.0323456	0.838861	-0.186911	0.235921	-0.0583748	0.713463	-0.135338	0.392793	-0.207635	0.192696
Campylobacter_rectus	0	1	0	1	0	1	0	1	0	1	0	1	0	1	0	1	0	1
Campylobacter_showae	0	1	0	1	0	1	0	1	0	1	0	1	0	1	0	1	0	1
Aeromonas_media	0	1	0	1	0	1	0	1	0	1	0	1	0	1	0	1	0	1
Cardiobacterium_hominis	-0.0966349	0.542662	-0.0580185	0.715139	0.0515699	0.74568	-0.090262	0.569713	0.0129382	0.935186	-0.0837876	0.597813	-0.0583748	0.713463	-0.019334	0.903272	-0.247822	0.118231
Cardiobacterium_valvarum	-0.0966349	0.542662	-0.0580185	0.715139	0.0515699	0.74568	-0.090262	0.569713	0.0129382	0.935186	-0.0837876	0.597813	-0.0583748	0.713463	-0.019334	0.903272	-0.247822	0.118231
Enterobacter_cloacae_complex	-0.0588404	0.711276	-0.189158	0.230233	-0.298006	0.0552608	-0.282014	0.0703841	-0.242954	0.12106	-0.190877	0.225947	-0.22613	0.149871	-0.125191	0.429549	-0.231795	0.144769
Escherichia_coli	-0.0518694	0.744253	-0.13705	0.386778	-0.179413	0.255584	-0.308522	0.0468224	-0.347424	0.0241739	-0.367076	0.0167899	-0.341204	0.0270113	-0.0798281	0.615291	-0.233937	0.140989
Klebsiella_pneumoniae	-0.232574	0.138293	-0.109359	0.490567	-0.113174	0.475464	-0.17966	0.254919	-0.240969	0.124224	-0.0947741	0.550496	-0.0398799	0.802006	0.127151	0.422305	-0.139393	0.384737
Klebsiella_quasipneumoniae	-0.123934	0.434235	-0.0266912	0.86675	-0.00490227	0.97542	-0.126027	0.426452	-0.143581	0.364331	0.0234181	0.882969	0.0745367	0.638978	0.167544	0.288889	-0.062362	0.698504
Klebsiella_variicola	-0.235119	0.133909	-0.118273	0.455675	-0.112219	0.479221	-0.178068	0.259223	-0.247359	0.114257	-0.0970022	0.541121	-0.0485286	0.760222	0.121422	0.443678	-0.142784	0.373161
Serratia_liquefaciens	0	1	0	1	0	1	0	1	0	1	0	1	0	1	0	1	0	1
Aggregatibacter_actinomycetemcomitans	0	1	0	1	0	1	0	1	0	1	0	1	0	1	0	1	0	1
Aggregatibacter_aphrophilus	0	1	0	1	0	1	0	1	0	1	0	1	0	1	0	1	0	1
Aggregatibacter_segnis	-0.0966349	0.542662	-0.0580185	0.715139	0.0515699	0.74568	-0.090262	0.569713	0.0129382	0.935186	-0.0837876	0.597813	-0.0583748	0.713463	-0.019334	0.903272	-0.247822	0.118231
Aggregatibacter_sp_oral_taxon_458	-0.0966349	0.542662	-0.0580185	0.715139	0.0515699	0.74568	-0.090262	0.569713	0.0129382	0.935186	-0.0837876	0.597813	-0.0583748	0.713463	-0.019334	0.903272	-0.247822	0.118231
Haemophilus_haemolyticus	-0.0966349	0.542662	-0.0580185	0.715139	0.0515699	0.74568	-0.090262	0.569713	0.0129382	0.935186	-0.0837876	0.597813	-0.0583748	0.713463	-0.019334	0.903272	-0.247822	0.118231
Haemophilus_influenzae	0	1	0	1	0	1	0	1	0	1	0	1	0	1	0	1	0	1
Haemophilus_parahaemolyticus	-0.0966349	0.542662	-0.0580185	0.715139	0.0515699	0.74568	-0.090262	0.569713	0.0129382	0.935186	-0.0837876	0.597813	-0.0583748	0.713463	-0.019334	0.903272	-0.247822	0.118231
Haemophilus_parainfluenzae	0.0866982	0.585106	0.0388834	0.806858	0.0566672	0.721504	-0.224151	0.153564	-0.107566	0.497748	-0.208282	0.185617	-0.139545	0.378107	0.127305	0.421739	0.0472893	0.769064
Haemophilus_paraphrohaemolyticus	0	1	0	1	0	1	0	1	0	1	0	1	0	1	0	1	0	1
Haemophilus_pittmaniae	0.0708656	0.655624	0.212735	0.176179	0.251403	0.108268	0.122498	0.439617	0.14879	0.347004	0.0708972	0.65548	0.239985	0.125815	0.225564	0.15092	0.241124	0.128836
Haemophilus_quentini	0	1	0	1	0	1	0	1	0	1	0	1	0	1	0	1	0	1
Haemophilus_sp_C1	0	1	0	1	0	1	0	1	0	1	0	1	0	1	0	1	0	1
Haemophilus_sp_HMSC71H05	0.34249	0.0264032	0.179172	0.256232	0.197076	0.210947	0.300194	0.0534112	0.223702	0.154411	0.221952	0.157745	0.137839	0.384023	0.299367	0.0541043	0.331385	0.0343029
Haemophilus_sputorum	-0.0966349	0.542662	-0.0580185	0.715139	0.0515699	0.74568	-0.090262	0.569713	0.0129382	0.935186	-0.0837876	0.597813	-0.0583748	0.713463	-0.019334	0.903272	-0.247822	0.118231
Acinetobacter_johnsonii	0	1	0	1	0	1	0	1	0	1	0	1	0	1	0	1	0	1
Acinetobacter_lwoffii	0	1	0	1	0	1	0	1	0	1	0	1	0	1	0	1	0	1
Moraxella_osloensis	0	1	0	1	0	1	0	1	0	1	0	1	0	1	0	1	0	1
Pseudomonas_fluorescens_group	0.173943	0.2706	0.12893	0.415788	0.180495	0.25268	0.23855	0.128164	0.265234	0.089585	0.225582	0.150886	0.0194583	0.902654	0.186896	0.23596	0.25452	0.108297
Pseudomonas_fragi	-0.173943	0.2706	-0.0193395	0.903245	-0.219172	0.16315	-0.180524	0.252602	-0.161728	0.306194	-0.141794	0.370393	-0.142694	0.367333	-0.135338	0.392793	-0.0401873	0.802999
Pseudomonas_soli	0	1	0	1	0	1	0	1	0	1	0	1	0	1	0	1	0	1
Proteobacteria_bacterium_CAG_139	-0.041239	0.795401	-0.0725875	0.647795	-0.112797	0.476946	0.00757946	0.962004	0.0599177	0.706224	-0.209791	0.18238	-0.207905	0.186433	0.0224226	0.887912	-0.107391	0.503938
Treponema_denticola	0	1	0	1	0	1	0	1	0	1	0	1	0	1	0	1	0	1
Treponema_lecithinolyticum	0	1	0	1	0	1	0	1	0	1	0	1	0	1	0	1	0	1
Treponema_maltophilum	0	1	0	1	0	1	0	1	0	1	0	1	0	1	0	1	0	1
Treponema_medium	0	1	0	1	0	1	0	1	0	1	0	1	0	1	0	1	0	1
Treponema_socranskii	0	1	0	1	0	1	0	1	0	1	0	1	0	1	0	1	0	1
Treponema_sp_OMZ_838	0	1	0	1	0	1	0	1	0	1	0	1	0	1	0	1	0	1
Treponema_vincentii	0	1	0	1	0	1	0	1	0	1	0	1	0	1	0	1	0	1
Fretibacterium_fastidiosum	-0.0966349	0.542662	-0.0580185	0.715139	0.0515699	0.74568	-0.090262	0.569713	0.0129382	0.935186	-0.0837876	0.597813	-0.0583748	0.713463	-0.019334	0.903272	-0.247822	0.118231
Pyramidobacter_piscolens	0	1	0	1	0	1	0	1	0	1	0	1	0	1	0	1	0	1
Akkermansia_muciniphila	-0.0932814	0.556819	-0.0257358	0.871479	-0.0604768	0.703608	0.0317777	0.841654	-0.0303953	0.84846	-0.0160322	0.919732	0.0358531	0.821657	0.0479936	0.762788	-0.101582	0.527408
Saccharomyces_cerevisiae	-0.0793807	0.617279	-0.097579	0.538707	-0.168011	0.28753	0.0770538	0.627664	0.00247599	0.987584	-0.237532	0.129849	0.0637438	0.688385	-0.0276899	0.861811	-0.053417	0.74012
Malassezia_restricta	0	1	0	1	0	1	0	1	0	1	0	1	0	1	0	1	0	1
Blastocystis_sp_subtype_1	0.0669639	0.673498	0.236613	0.131384	0.00977609	0.951004	-0.0252681	0.873795	-0.0214955	0.892518	0.0207571	0.89619	0.070624	0.656725	0.242146	0.12234	0.206768	0.194602

### Sheet: Oral
	Liver fat (%)		Creatinine (mg/dL)		Uric acid (mg/dL)		ALT (IU/L)		AST (IU/L)		GGT (U/L)		Albumin (g/dL)		Creatine Kinase (U/L)		Right arm fat free mass (kg/m2)
Metabolites	Correlation	P-Value	Correlation	P-Value	Correlation	P-Value	Correlation	P-Value	Correlation	P-Value	Correlation	P-Value	Correlation	P-Value	Correlation	P-Value	Correlation	P-Value
Methanobrevibacter_smithii	0	1	0	1	0	1	0	1	0	1	0	1	0	1	0	1	0	1
Actinobaculum_sp_oral_taxon_183	0.0752021	0.640286	0.0246678	0.878328	0.177197	0.267721	0.136555	0.394584	0.125478	0.43439	0.0679109	0.673111	-0.000452338	0.99776	-0.0705916	0.660969	0.147728	0.356664
Actinomyces_cardiffensis	-0.146994	0.359087	0.240703	0.129526	-0.267529	0.0908316	0.0735417	0.647704	-0.0671939	0.676373	-0.120325	0.45364	0.270714	0.0869074	-0.0935863	0.560572	0.160749	0.315371
Actinomyces_georgiae	-0.294928	0.0612152	-0.26011	0.100503	-0.188719	0.237334	-0.34367	0.0278066	-0.266564	0.0920478	-0.329385	0.0354699	-0.108009	0.50147	-0.277328	0.0791797	-0.290972	0.0649396
Actinomyces_graevenitzii	0.252462	0.111279	-0.051234	0.750393	0.241985	0.127434	0.259766	0.10097	0.272647	0.0845907	0.214395	0.178285	0.0033102	0.983612	0.190026	0.234043	0.374204	0.0159408
Actinomyces_hongkongensis	-0.0335994	0.834802	-0.0126086	0.937637	0.0214878	0.893917	-0.0961903	0.549666	-0.266564	0.0920478	0.00676979	0.966493	-0.108009	0.50147	-0.183952	0.24961	-0.0617497	0.701327
Actinomyces_johnsonii	0.391415	0.0113854	0.164076	0.305328	0.379831	0.0143067	0.375892	0.0154349	0.428824	0.00515051	0.291326	0.0645993	-0.0174789	0.913626	0.119526	0.456667	0.282738	0.073267
Actinomyces_massiliensis	0.117001	0.466299	-0.122573	0.445187	0.0888687	0.580582	0.168219	0.293105	0.175595	0.272142	0.112308	0.484492	0.0141061	0.930247	0.0149884	0.925896	0.249752	0.1153
Actinomyces_meyeri	-0.0541324	0.736763	-0.169048	0.290699	0.331193	0.0344139	0.0630373	0.695396	0.212359	0.18254	0.1452	0.365043	-0.149133	0.352058	0.177415	0.267123	0.109465	0.495684
Actinomyces_naeslundii	0.123802	0.4406	0.00280967	0.98609	0.0139648	0.930944	0.0406927	0.800572	0.225227	0.156826	-0.0197512	0.902448	-0.12598	0.432541	0.161169	0.314092	0.100357	0.532426
Actinomyces_odontolyticus	-0.0120209	0.940538	-0.100331	0.532533	-0.0238915	0.882129	-0.0123769	0.93878	-0.0593939	0.712224	-0.00976078	0.951703	-0.0849688	0.597362	-0.105538	0.511364	0.274276	0.0826762
Actinomyces_oris	0.185921	0.244489	0.0578902	0.719209	0.0879083	0.584695	0.189173	0.236188	0.186098	0.244031	-0.0106341	0.947388	-0.165467	0.301189	0.0916104	0.568914	0.204367	0.199948
Actinomyces_sp_HMSC035G02	0.175425	0.272613	-0.0535886	0.739314	-0.086143	0.592288	0.166245	0.298889	-0.0231807	0.885613	0.0608571	0.705449	-0.0439153	0.785137	-0.144993	0.365735	0.359178	0.0210942
Actinomyces_sp_HPA0247	0.127493	0.426987	-0.317344	0.0432026	0.0876091	0.585979	0.108758	0.498492	0.0607738	0.705834	0.0226489	0.88822	-0.075172	0.64042	-0.00241652	0.988036	0.248347	0.117429
Actinomyces_sp_ICM47	0.0375452	0.81572	-0.0800244	0.618936	0.00819673	0.959435	0.0822837	0.609037	0.0651346	0.685774	0.0121143	0.940077	0.0768988	0.63274	0.15923	0.320029	0.308301	0.0498668
Actinomyces_sp_S6_Spd3	0.105562	0.51127	0.0697979	0.664555	0.150293	0.348284	0.084981	0.597309	0.0110108	0.945527	0.0478747	0.766285	0.160919	0.314855	0.149778	0.349957	0.266649	0.0919397
Actinomyces_sp_oral_taxon_170	0.14406	0.368862	0.152042	0.342635	-0.0944913	0.55677	0.120023	0.454784	0.161081	0.31436	0.082411	0.608482	0.157188	0.326352	0.103405	0.519987	0.227167	0.153193
Actinomyces_sp_oral_taxon_180	0.271587	0.0858552	0.0553164	0.731217	0.0600841	0.709025	0.134312	0.402467	0.0418337	0.795098	-0.0341881	0.831949	-0.229737	0.148472	0.127814	0.425813	0.0748357	0.641919
Actinomyces_sp_oral_taxon_181	0.0211713	0.895471	-0.24695	0.119573	-0.00419436	0.979236	0.023744	0.882852	-0.0229768	0.886612	0.0280654	0.861722	-0.162132	0.311172	-0.0517181	0.748111	0.123271	0.442579
Actinomyces_sp_oral_taxon_414	0.33562	0.0319356	0.165896	0.299919	0.261959	0.0980229	0.141846	0.376345	0.18101	0.257394	0.130995	0.414291	0.057916	0.719089	0.270791	0.0868141	0.0980159	0.542081
Actinomyces_sp_oral_taxon_448	-0.121365	0.449718	-0.290208	0.0656796	0.118247	0.461532	0.0212808	0.894933	-0.00139489	0.993094	-0.0762077	0.635809	-0.0923757	0.565676	-0.146633	0.360279	0.104166	0.516901
Actinomyces_sp_oral_taxon_897	0.0960633	0.550195	0.181933	0.254933	0.105911	0.509867	0.0882083	0.583409	0.16111	0.314273	-0.0355103	0.825548	0.107953	0.501692	0.270091	0.0876654	0.100069	0.533609
Actinomyces_viscosus	-0.00811985	0.959815	0.105632	0.510989	0.112776	0.48266	0.162158	0.311094	0.126911	0.429118	0.184138	0.249122	0.14222	0.375074	0.160275	0.316821	0.151942	0.342959
Aeriscardovia_aeriphila	0	1	0	1	0	1	0	1	0	1	0	1	0	1	0	1	0	1
Alloscardovia_omnicolens	-0.0378926	0.814044	-0.212279	0.18271	-0.1143	0.476725	-0.0721076	0.654139	-0.144604	0.367038	-0.132857	0.40763	-0.285468	0.070418	0.0220018	0.891394	0.151433	0.344596
Bifidobacterium_adolescentis	0.187083	0.2415	0.254075	0.108936	0.0936353	0.560366	0.213939	0.17923	0.201582	0.206281	0.267389	0.0910072	0.0879822	0.584378	0.213912	0.179289	0.241124	0.128836
Bifidobacterium_angulatum	0	1	0	1	0	1	0	1	0	1	0	1	0	1	0	1	0	1
Bifidobacterium_animalis	0	1	0	1	0	1	0	1	0	1	0	1	0	1	0	1	0	1
Bifidobacterium_bifidum	0	1	0	1	0	1	0	1	0	1	0	1	0	1	0	1	0	1
Bifidobacterium_catenulatum	0	1	0	1	0	1	0	1	0	1	0	1	0	1	0	1	0	1
Bifidobacterium_dentium	-0.163797	0.306161	0.0252171	0.875639	-0.166764	0.297361	-0.191914	0.229342	-0.168949	0.290986	-0.106449	0.507706	-0.02198	0.891502	-0.0413191	0.797566	-0.0224544	0.889174
Bifidobacterium_longum	-0.0233329	0.884867	-0.156907	0.32723	0.0539531	0.737603	0.0987585	0.539009	0.121784	0.448144	0.0298805	0.852874	-0.274159	0.0828127	0.111118	0.48916	0.0874787	0.586538
Bifidobacterium_pseudocatenulatum	0	1	0	1	0	1	0	1	0	1	0	1	0	1	0	1	0	1
Parascardovia_denticolens	-0.106904	0.505882	0	1	0.140453	0.381096	-0.120341	0.453581	-0.0403163	0.802379	0.0133695	0.933881	0.250411	0.114313	-0.187173	0.241271	-0.167447	0.295359
Scardovia_wiggsiae	0.0334879	0.835343	-0.199556	0.210975	0.00856939	0.957593	-0.0496326	0.757956	0.0907776	0.572446	-0.0204046	0.899236	0.0164502	0.918692	0.102275	0.524581	-0.0737022	0.646986
Corynebacterium_argentoratense	0.0400892	0.803471	0.220644	0.165663	0.187271	0.24102	-0.0467993	0.771393	-0.127668	0.426347	-0.100271	0.53278	0.182732	0.252818	-0.133695	0.404653	0.0200937	0.900764
Corynebacterium_durum	0.000789668	0.99609	-0.0803389	0.617554	0.0207715	0.897434	0.0116767	0.942238	0.114665	0.475308	-0.0227797	0.887579	0.0125757	0.937799	-0.0449448	0.780223	0.19425	0.223614
Corynebacterium_matruchotii	-0.0963583	0.548966	-0.0087184	0.956856	0.147037	0.358943	-0.0482085	0.764701	0.108645	0.49894	-0.0309436	0.8477	-0.162731	0.309363	0.0122903	0.939208	-0.00724893	0.964123
Micrococcus_aloeverae	0	1	0	1	0	1	0	1	0	1	0	1	0	1	0	1	0	1
Micrococcus_luteus	0	1	0	1	0	1	0	1	0	1	0	1	0	1	0	1	0	1
Rothia_aeria	0.169753	0.288664	0.14453	0.367285	0.103317	0.520342	0.222456	0.162129	0.39526	0.0105358	0.125453	0.434481	0.299844	0.0568263	0.100817	0.53054	0.231268	0.145712
Rothia_dentocariosa	-0.0364998	0.820765	-0.135205	0.399318	0.135595	0.397947	0.0288516	0.857887	0.10355	0.519399	0.0240544	0.881332	-0.268153	0.0900523	-0.00339899	0.983173	0.0750559	0.640937
Rothia_mucilaginosa	-0.10784	0.502145	-0.0441946	0.783803	-0.0538868	0.737915	-0.00217903	0.989212	0.0486189	0.762756	-0.123143	0.443058	0.0283229	0.860465	-0.0621378	0.699537	0.1343	0.402509
Cutibacterium_acnes	-0.0228819	0.887077	0.0120052	0.940616	-0.0236468	0.883329	0.189285	0.235904	0.227321	0.152906	-0.000834155	0.99587	-0.034391	0.830966	0.0944912	0.55677	0.203284	0.202394
Cutibacterium_granulosum	0	1	0	1	0	1	0	1	0	1	0	1	0	1	0	1	0	1
Propionibacterium_acidifaciens	0.165677	0.300567	0.109226	0.496631	0.16055	0.315979	0.0570649	0.723052	0.251443	0.112779	0.171424	0.283872	-0.173556	0.277836	0.293222	0.0627998	-0.0440446	0.784519
Pseudopropionibacterium_propionicum	0.0306115	0.849315	0.0276755	0.863624	0.0597833	0.710418	0.0272318	0.865791	0.0538072	0.738288	0.102955	0.521812	0.086364	0.591335	0.0636796	0.692444	0.28511	0.0707861
Atopobium_minutum	-0.0821319	0.609701	-0.0490333	0.760793	-0.0588579	0.714711	0.191914	0.229342	0.0577242	0.719981	0.0887076	0.581271	-0.0408875	0.799637	0.145434	0.364265	0.175893	0.271315
Atopobium_parvulum	0.269356	0.0885649	-0.20689	0.194333	0.115617	0.471628	0.107598	0.503111	0.0954604	0.552713	0.0497618	0.757345	0.0203119	0.899692	0.094968	0.554772	0.0807587	0.615711
Atopobium_rimae	0.00942205	0.953377	-0.242476	0.12664	0.0225555	0.888678	-0.0619478	0.700413	0.0258787	0.872403	-0.0198758	0.901835	0.0316026	0.844496	0.226638	0.154177	-0.0522155	0.745769
Olsenella_scatoligenes	0	1	0	1	0	1	0	1	0	1	0	1	0	1	0	1	0	1
Olsenella_uli	0.20235	0.20452	-0.05569	0.72947	0.168859	0.291248	0.158177	0.323281	0.171003	0.285073	-0.0232554	0.885247	0.0736623	0.647165	0.151015	0.345944	0.0826659	0.60737
Collinsella_aerofaciens	0.106254	0.508488	-0.04083	0.799913	-0.0704817	0.661465	0.0528759	0.742662	0.0823504	0.608746	0.0374194	0.816327	-0.0779219	0.628208	-0.0541447	0.736705	0.0139178	0.931176
Collinsella_intestinalis	0	1	0	1	0	1	0	1	0	1	0	1	0	1	0	1	0	1
Collinsella_stercoris	0	1	0	1	0	1	0	1	0	1	0	1	0	1	0	1	0	1
[Collinsella]_massiliensis	0	1	0	1	0	1	0	1	0	1	0	1	0	1	0	1	0	1
Adlercreutzia_equolifaciens	0	1	0	1	0	1	0	1	0	1	0	1	0	1	0	1	0	1
Asaccharobacter_celatus	0	1	0	1	0	1	0	1	0	1	0	1	0	1	0	1	0	1
Eggerthella_lenta	0	1	0	1	0	1	0	1	0	1	0	1	0	1	0	1	0	1
Enterorhabdus_caecimuris	0	1	0	1	0	1	0	1	0	1	0	1	0	1	0	1	0	1
Gordonibacter_pamelaeae	0	1	0	1	0	1	0	1	0	1	0	1	0	1	0	1	0	1
Slackia_exigua	0.0848527	0.597865	-0.0312435	0.846241	0.190165	0.233694	0.0547974	0.733646	0.0474778	0.768169	-0.074691	0.642565	-0.197275	0.216346	0.00214123	0.989399	0.226281	0.154845
Slackia_isoflavoniconvertens	0.267261	0.0911681	0.200586	0.208579	-0.0133765	0.933847	0.133712	0.404591	0.0940715	0.558532	0.106956	0.505676	-0.0744464	0.643658	-0.0534779	0.739834	0.207635	0.192696
Bacteroidetes_bacterium_oral_taxon_272	0	1	0	1	0	1	0	1	0	1	0	1	0	1	0	1	0	1
Bacteroidetes_oral_taxon_274	0.0210663	0.895987	0.20743	0.193145	0.0746958	0.642544	0.156626	0.328107	0.134802	0.400738	0.056515	0.725617	0.0682471	0.671584	0.13544	0.39849	0.117084	0.465983
Bacteroides_caccae	0.186663	0.242576	0.326889	0.0369721	0.130795	0.415009	0.126075	0.432191	0.0657024	0.683177	0.177415	0.267123	0	1	0.130727	0.415256	0.318105	0.0426768
Bacteroides_cellulosilyticus	0	1	0	1	0	1	0	1	0	1	0	1	0	1	0	1	0	1
Bacteroides_clarus	0	1	0	1	0	1	0	1	0	1	0	1	0	1	0	1	0	1
Bacteroides_coprocola	0	1	-0.267448	0.090934	-0.200647	0.208437	-0.0467993	0.771393	0	1	-0.147064	0.358854	-0.0744464	0.643658	-0.24065	0.129612	-0.247822	0.118231
Bacteroides_coprophilus	0	1	0	1	0	1	0	1	0	1	0	1	0	1	0	1	0	1
Bacteroides_dorei	0.175205	0.273225	0.245723	0.121481	-0.0149862	0.925907	0.0982444	0.541135	0.108839	0.49817	-0.0446343	0.781704	-0.10128	0.528644	0.0380173	0.813443	0.0471933	0.76952
Bacteroides_eggerthii	0.0795069	0.621213	-0.00220066	0.989105	-0.051816	0.74765	-0.0589048	0.714493	-0.0716214	0.656327	-0.194124	0.223921	0.0699105	0.664046	-0.152997	0.339577	-0.0542648	0.736141
Bacteroides_faecichinchillae	0	1	0	1	0	1	0	1	0	1	0	1	0	1	0	1	0	1
Bacteroides_faecis	0	1	0	1	0	1	0	1	0	1	0	1	0	1	0	1	0	1
Bacteroides_faecis_CAG_32	0	1	0	1	0	1	0	1	0	1	0	1	0	1	0	1	0	1
Bacteroides_finegoldii	0.267261	0.0911681	0.200586	0.208579	-0.0133765	0.933847	0.133712	0.404591	0.0940715	0.558532	0.106956	0.505676	-0.0744464	0.643658	-0.0534779	0.739834	0.207635	0.192696
Bacteroides_fragilis	0.343552	0.027864	0.383363	0.0133553	0.240399	0.130025	0.290682	0.0652195	0.32833	0.0360985	0.271827	0.0855673	-0.0613526	0.703159	0.225606	0.156112	0.286672	0.0691896
Bacteroides_galacturonicus	0	1	0	1	0	1	0	1	0	1	0	1	0	1	0	1	0	1
Bacteroides_intestinalis	0.17372	0.277375	0.240703	0.129526	0.240776	0.129405	0.160455	0.316271	0.235179	0.138831	0.160434	0.316335	-0.0135357	0.933061	0.25402	0.109016	0.133958	0.403721
Bacteroides_massiliensis	0.267261	0.0911681	0.200586	0.208579	-0.0133765	0.933847	0.133712	0.404591	0.0940715	0.558532	0.106956	0.505676	-0.0744464	0.643658	-0.0534779	0.739834	0.207635	0.192696
Bacteroides_nordii	0	1	0	1	0	1	0	1	0	1	0	1	0	1	0	1	0	1
Bacteroides_ovatus	0.17372	0.277375	0.240703	0.129526	0.240776	0.129405	0.160455	0.316271	0.235179	0.138831	0.160434	0.316335	-0.0135357	0.933061	0.25402	0.109016	0.133958	0.403721
Bacteroides_plebeius	-0.303462	0.0537598	-0.102642	0.523086	-0.251578	0.112578	-0.320232	0.0412331	-0.379553	0.014384	-0.189506	0.235347	-0.087106	0.58814	-0.1613	0.313694	0.136196	0.395838
Bacteroides_salyersiae	0.267261	0.0911681	0.200586	0.208579	-0.0133765	0.933847	0.133712	0.404591	0.0940715	0.558532	0.106956	0.505676	-0.0744464	0.643658	-0.0534779	0.739834	0.207635	0.192696
Bacteroides_sp_CAG_144	0	1	0	1	0	1	0	1	0	1	0	1	0	1	0	1	0	1
Bacteroides_sp_CAG_443	0	1	0	1	0	1	0	1	0	1	0	1	0	1	0	1	0	1
Bacteroides_sp_CAG_462	0	1	0	1	0	1	0	1	0	1	0	1	0	1	0	1	0	1
Bacteroides_sp_CAG_530	0	1	0	1	0	1	0	1	0	1	0	1	0	1	0	1	0	1
Bacteroides_sp_CAG_598	0	1	0	1	0	1	0	1	0	1	0	1	0	1	0	1	0	1
Bacteroides_sp_CAG_633	0	1	0	1	0	1	0	1	0	1	0	1	0	1	0	1	0	1
Bacteroides_stercoris	0.267261	0.0911681	0.200586	0.208579	-0.0133765	0.933847	0.133712	0.404591	0.0940715	0.558532	0.106956	0.505676	-0.0744464	0.643658	-0.0534779	0.739834	0.207635	0.192696
Bacteroides_thetaiotaomicron	0.267261	0.0911681	0.200586	0.208579	-0.0133765	0.933847	0.133712	0.404591	0.0940715	0.558532	0.106956	0.505676	-0.0744464	0.643658	-0.0534779	0.739834	0.207635	0.192696
Bacteroides_uniformis	-0.0164075	0.918902	-0.070988	0.65918	-0.162264	0.310773	-0.0672944	0.675915	-0.12896	0.421644	-0.22332	0.160462	0.116514	0.468169	-0.274629	0.082266	-0.113023	0.481695
Bacteroides_vulgatus	0.0527153	0.743417	-0.0081494	0.959669	-0.0321693	0.841742	0.0382901	0.812128	-0.0346968	0.829485	-0.0852434	0.596174	0.00718456	0.964441	-0.155068	0.333002	0.058989	0.714102
Bacteroides_xylanisolvens	0.267261	0.0911681	0.200586	0.208579	-0.0133765	0.933847	0.133712	0.404591	0.0940715	0.558532	0.106956	0.505676	-0.0744464	0.643658	-0.0534779	0.739834	0.207635	0.192696
Barnesiella_intestinihominis	0.267261	0.0911681	0.200586	0.208579	-0.0133765	0.933847	0.133712	0.404591	0.0940715	0.558532	0.106956	0.505676	-0.0744464	0.643658	-0.0534779	0.739834	0.207635	0.192696
Coprobacter_fastidiosus	0	1	0	1	0	1	0	1	0	1	0	1	0	1	0	1	0	1
Coprobacter_secundus	0	1	0	1	0	1	0	1	0	1	0	1	0	1	0	1	0	1
Butyricimonas_synergistica	0.267261	0.0911681	0.200586	0.208579	-0.0133765	0.933847	0.133712	0.404591	0.0940715	0.558532	0.106956	0.505676	-0.0744464	0.643658	-0.0534779	0.739834	0.207635	0.192696
Butyricimonas_virosa	0	1	0	1	0	1	0	1	0	1	0	1	0	1	0	1	0	1
Odoribacter_splanchnicus	0.267261	0.0911681	0.200586	0.208579	-0.0133765	0.933847	0.133712	0.404591	0.0940715	0.558532	0.106956	0.505676	-0.0744464	0.643658	-0.0534779	0.739834	0.207635	0.192696
Porphyromonas_asaccharolytica	0	1	0	1	0	1	0	1	0	1	0	1	0	1	0	1	0	1
Porphyromonas_canoris	-0.200446	0.208903	-0.0534895	0.739779	-0.234088	0.140725	-0.213939	0.17923	-0.188143	0.238796	-0.147064	0.358854	-0.175964	0.271118	-0.160434	0.316335	-0.0401873	0.802999
Porphyromonas_catoniae	-0.0238655	0.882257	-0.066071	0.681493	-0.190325	0.233293	0.0253287	0.875093	-0.00295597	0.985366	-0.166349	0.298584	0.0995394	0.535789	-0.36544	0.0187984	-0.0492991	0.759534
Porphyromonas_endodontalis	-0.413078	0.00726952	0.118478	0.460651	-0.249073	0.116325	-0.254994	0.107618	-0.270925	0.0866525	-0.230974	0.146238	-0.0620822	0.699794	-0.0806839	0.61604	0.0119734	0.940772
Porphyromonas_gingivalis	-0.155078	0.332968	-0.153472	0.338063	-0.0930106	0.562996	0.157537	0.325266	0.227461	0.152647	0.0954181	0.55289	0.177726	0.266272	-0.0324857	0.840206	0.0429042	0.789971
Porphyromonas_somerae	-0.112369	0.48425	0.167451	0.295347	-0.0583337	0.717146	0.01351	0.933188	0.0293465	0.855475	0.119221	0.457825	0.431726	0.00482501	-0.0159484	0.921164	-0.155519	0.33158
Porphyromonas_sp_oral_taxon_278	0.170223	0.287309	0.448908	0.0032402	0.173457	0.278114	0.179381	0.261772	0.177518	0.266841	0.134223	0.402781	0.0770455	0.632089	0.258038	0.103341	0.166784	0.297304
Porphyromonas_uenonis	0	1	0	1	0	1	0	1	0	1	0	1	0	1	0	1	0	1
Sanguibacteroides_justesenii	0	1	0	1	0	1	0	1	0	1	0	1	0	1	0	1	0	1
Alloprevotella_rava	0.017115	0.915417	-0.181056	0.257271	0.238364	0.133407	0.0350372	0.827837	0.0406588	0.800735	0.142751	0.373273	-0.204318	0.200059	-0.00550388	0.972756	0.110382	0.492061
Alloprevotella_tannerae	-0.0160279	0.920772	0.0659868	0.681878	0.268823	0.089221	-0.0458468	0.775925	-0.0148047	0.926802	0.160704	0.315509	-0.0478225	0.766532	0.187372	0.240761	-0.0474154	0.768465
Prevotella_sp_oral_taxon_473	-0.277776	0.0786767	0.0676154	0.674455	-0.217492	0.171946	-0.111257	0.488615	-0.00175471	0.991313	-0.0977569	0.543154	0.0397657	0.805026	-0.0420267	0.794173	-0.187153	0.241321
Paraprevotella_clara	0	1	0	1	0	1	0	1	0	1	0	1	0	1	0	1	0	1
Paraprevotella_xylaniphila	0	1	0	1	0	1	0	1	0	1	0	1	0	1	0	1	0	1
Prevotella_baroniae	-0.235343	0.138547	-0.117379	0.464852	-0.0534129	0.740139	0.028663	0.858807	-0.00960262	0.952485	-0.0625634	0.697577	-0.242461	0.126664	-0.0953437	0.553201	0.0690678	0.667861
Prevotella_bivia	0	1	0	1	0	1	0	1	0	1	0	1	0	1	0	1	0	1
Prevotella_buccae	0.0406351	0.800848	0.121198	0.450346	0.143686	0.370118	0.0141694	0.929935	0.187963	0.239253	0.0249912	0.876745	0.102544	0.523485	0.200809	0.208062	-0.0804112	0.617237
Prevotella_buccalis	0	1	0	1	0	1	0	1	0	1	0	1	0	1	0	1	0	1
Prevotella_copri	0.033101	0.837219	0.137727	0.3905	-0.0652222	0.685373	0.0209187	0.896711	-0.0395083	0.806264	-0.0580418	0.718504	-0.255701	0.106614	-0.066931	0.67757	0.115002	0.474003
Prevotella_corporis	0	1	0	1	0	1	0	1	0	1	0	1	0	1	0	1	0	1
Prevotella_dentalis	-0.0824775	0.608192	-0.0471433	0.769758	0.0772293	0.631274	-0.0592087	0.713083	-0.0664657	0.679692	-0.081925	0.610605	-0.147123	0.358661	-0.0728171	0.650952	0.00962767	0.952361
Prevotella_denticola	-0.0555846	0.729963	-0.0335658	0.834965	0.151136	0.345554	0.0448087	0.780873	0.135456	0.398436	0.0976248	0.543701	0.078718	0.62469	0.185661	0.24516	-0.0241049	0.881084
Prevotella_disiens	0	1	0	1	0	1	0	1	0	1	0	1	0	1	0	1	0	1
Prevotella_enoeca	-0.089119	0.579512	-0.0605158	0.707027	-0.0148681	0.926489	-0.00810667	0.959881	0.0211451	0.8956	-0.146673	0.360148	-0.325228	0.0380001	0.161147	0.314159	-0.0774449	0.630319
Prevotella_fusca	-0.0120209	0.940538	-0.126077	0.432184	-0.0208264	0.897165	0.110336	0.49224	0.0455665	0.77726	-0.0338829	0.833428	-0.116377	0.468698	-0.085459	0.595242	0.159552	0.319038
Prevotella_histicola	-0.0756757	0.638176	-0.326994	0.036908	-0.082297	0.60898	-0.121521	0.449131	-0.0938155	0.559608	-0.0619303	0.700494	-0.216449	0.174063	-0.142265	0.37492	0.0795316	0.621104
Prevotella_intermedia	-0.180395	0.259041	-0.0388524	0.80942	-0.237358	0.135104	0.0276552	0.863723	-0.130857	0.414788	-0.171221	0.284453	-0.264446	0.0947597	-0.149758	0.350022	0.00927932	0.954083
Prevotella_jejuni	0.0592334	0.712968	-0.191597	0.230126	0.139774	0.383425	0.066504	0.679517	0.00394207	0.980485	0.0900257	0.575645	-0.279965	0.0762528	-0.0450564	0.779691	0.182501	0.253428
Prevotella_loescheii	-0.266542	0.0920757	-0.211343	0.184692	-0.297037	0.0593007	-0.187538	0.240336	-0.198362	0.213773	-0.322409	0.0397977	0.00362584	0.98205	-0.321767	0.0402172	-0.126788	0.429568
Prevotella_maculosa	0.0664582	0.679726	-0.153545	0.33783	0.0661204	0.681268	0.0587706	0.715116	0.0946977	0.555905	-0.140707	0.380225	-0.0892859	0.5788	-0.275709	0.0810194	-0.0279988	0.862047
Prevotella_marshii	-0.314647	0.0451096	-0.0458638	0.775844	-0.130475	0.416162	-0.184957	0.246986	-0.263801	0.0955982	-0.32553	0.0378115	0.0649717	0.686519	-0.404554	0.00870278	-0.138592	0.387499
Prevotella_melaninogenica	0.158014	0.323785	-0.117765	0.463374	0.164363	0.304469	-0.0254511	0.874495	-0.0459908	0.775239	0.0348599	0.828695	-0.217937	0.17105	-0.0904615	0.57379	-0.0273316	0.865304
Prevotella_micans	-0.0505118	0.753801	0.203972	0.200839	-0.146433	0.360943	-0.219712	0.167504	-0.255285	0.107204	-0.241978	0.127445	0.120688	0.452271	-0.198478	0.213501	-0.0684075	0.670856
Prevotella_multiformis	0.0362709	0.821871	-0.0416582	0.795939	0.0951005	0.554218	0.172598	0.280536	0.28404	0.0718972	-0.00546387	0.972954	-0.157918	0.324084	0.120205	0.454095	0.0227248	0.887848
Prevotella_multisaccharivorax	-0.267261	0.0911681	-0.187213	0.241166	-0.254153	0.108824	-0.173826	0.277077	-0.241898	0.127575	-0.267389	0.0910072	-0.250411	0.114313	-0.0802168	0.61809	-0.194239	0.223641
Prevotella_nigrescens	0.0324042	0.840602	-0.00261506	0.987053	0.146488	0.36076	0.0187397	0.907421	0.0838347	0.602282	0.00148155	0.992665	0.0323817	0.840711	0.138568	0.387583	-0.105309	0.512286
Prevotella_oralis	-0.203914	0.20097	-0.0534166	0.740121	-0.0104518	0.948288	-0.236275	0.136945	-0.221971	0.163069	-0.244568	0.123297	-0.139697	0.383689	0.0367578	0.819519	-0.161258	0.313822
Prevotella_oris	0.0308362	0.848222	-0.203626	0.20162	-0.147186	0.358452	-0.0624946	0.697894	-0.0219004	0.891892	-0.188679	0.237435	-0.261348	0.0988374	0.0314611	0.845184	-0.161195	0.314014
Prevotella_oulorum	0.0507057	0.752886	-0.220837	0.165284	0.225875	0.155605	-0.00967658	0.952119	0.0783295	0.626406	-0.0821966	0.609418	-0.415123	0.00695764	0.100414	0.532193	-0.0336245	0.83468
Prevotella_pallens	0.218467	0.169985	-0.13546	0.398419	0.115883	0.470602	0.0606642	0.706341	0.0163815	0.91903	0.040176	0.803054	-0.0399698	0.804045	-0.0863654	0.591329	0.0167657	0.917138
Prevotella_pleuritidis	-0.177303	0.267431	-0.0956455	0.551939	-0.291147	0.064771	-0.152963	0.339685	-0.274616	0.0822806	-0.303826	0.0534584	-0.173525	0.277922	-0.155004	0.333204	-0.0332201	0.836642
Prevotella_saccharolytica	-0.0480838	0.765293	0.00844366	0.958214	-0.0491733	0.76013	-0.269133	0.0888392	-0.256544	0.105424	-0.285172	0.0707226	-0.218353	0.170213	-0.0962137	0.549568	-0.23336	0.142
Prevotella_salivae	0.178318	0.264658	-0.272371	0.0849192	0.0733345	0.648632	0.00858575	0.957512	0.0640834	0.690591	-0.0636221	0.692708	-0.167695	0.294634	0.0135088	0.933194	0.0614332	0.702788
Prevotella_scopos	-0.0968435	0.546946	-0.28999	0.0658911	-0.0118881	0.941194	-0.0132815	0.934315	-0.0932208	0.56211	0.0507602	0.752628	-0.144444	0.367572	-0.262974	0.0966798	-0.0909966	0.571516
Prevotella_shahii	-0.041284	0.797734	0.132987	0.407168	0.0720547	0.654377	-0.000132401	0.999344	-0.00496796	0.975408	0.0671629	0.676514	0.334986	0.0322812	-0.106216	0.50864	-0.113853	0.47846
Prevotella_sp_885	0	1	0	1	0	1	0	1	0	1	0	1	0	1	0	1	0	1
Prevotella_sp_AM42_24	0.135462	0.398413	0.342671	0.0282937	0.0391924	0.807784	0.102414	0.524013	0.0512761	0.750195	0.0311108	0.846887	-0.0332829	0.836337	0.166512	0.298103	0.261365	0.098814
Prevotella_sp_CAG_1092	0	1	0	1	0	1	0	1	0	1	0	1	0	1	0	1	0	1
Prevotella_sp_CAG_279	0.16753	0.295115	0.308209	0.0499384	0.0691347	0.667557	0.0621034	0.699696	-0.0211186	0.89573	-0.0210097	0.896264	-0.108009	0.50147	0.0644297	0.689002	0.290036	0.0658462
Prevotella_sp_CAG_520	-0.148644	0.353659	-0.027066	0.866601	-0.206644	0.194876	-0.104554	0.515336	-0.137629	0.390838	-0.306218	0.0515133	-0.217182	0.172573	0.0442907	0.783345	0.111466	0.487792
Prevotella_sp_CAG_5226	-0.155864	0.330496	0.131689	0.4118	-0.0387715	0.80981	-0.246779	0.119837	-0.262575	0.0972065	-0.177882	0.265846	-0.251943	0.112041	-0.112052	0.485494	0.108296	0.500328
Prevotella_sp_CAG_873	0	1	-0.267448	0.090934	-0.200647	0.208437	-0.0467993	0.771393	0	1	-0.147064	0.358854	-0.0744464	0.643658	-0.24065	0.129612	-0.247822	0.118231
Prevotella_sp_F0091	-0.363864	0.0193556	-0.212268	0.182733	-0.115956	0.470319	-0.163365	0.307457	-0.196256	0.218775	-0.0235007	0.884044	-0.118784	0.459487	-0.176032	0.27093	-0.114601	0.475556
Prevotella_sp_oral_taxon_299	-0.0850266	0.597112	-0.0353035	0.826549	-0.130708	0.415326	-0.151658	0.343872	-0.205418	0.197597	-0.0864077	0.591147	0.0815113	0.612414	-0.109819	0.494284	-0.233769	0.141283
Prevotella_sp_oral_taxon_306	0.098673	0.539363	-0.124782	0.436965	0.269219	0.0887327	0.245173	0.122343	0.173524	0.277924	0.291094	0.0648223	-0.0304266	0.850215	-0.00113572	0.994377	0.213323	0.180517
Prevotella_sp_oral_taxon_376	0.120561	0.452748	0.108388	0.499962	0.168666	0.291808	0.0879188	0.58465	0.0525716	0.744093	0.0222904	0.889978	-0.0966206	0.547873	0.199166	0.211884	0.226243	0.154915
Prevotella_sp_oral_taxon_820	0.187111	0.241427	0.00955513	0.95272	0.349882	0.0249315	-0.177961	0.265631	-0.111351	0.488244	-0.0926356	0.564578	-0.0887073	0.581272	-0.0163077	0.919393	-0.173163	0.278941
Prevotella_stercorea	0.289098	0.066766	0.427102	0.00535253	0.175614	0.272088	0.190634	0.232522	0.097335	0.544904	0.240919	0.129171	-0.0651338	0.685777	0.225567	0.156186	0.204968	0.198601
Prevotella_timonensis	0	1	0	1	0	1	0	1	0	1	0	1	0	1	0	1	0	1
Prevotella_veroralis	0.105569	0.511242	-0.198951	0.21239	0.083145	0.605282	0.204653	0.199307	0.136975	0.393116	0.0643366	0.689429	0.100781	0.530688	-0.00679109	0.966387	-0.0125345	0.938002
Alistipes_finegoldii	0.15766	0.324882	0.123576	0.441444	-0.080772	0.615653	0.0401162	0.803341	0.0559702	0.728161	-0.0343567	0.831132	-0.174605	0.274897	-0.0480655	0.76538	0.0552823	0.731376
Alistipes_indistinctus	0.267261	0.0911681	0.200586	0.208579	-0.0133765	0.933847	0.133712	0.404591	0.0940715	0.558532	0.106956	0.505676	-0.0744464	0.643658	-0.0534779	0.739834	0.207635	0.192696
Alistipes_inops	0	1	0	1	0	1	0	1	0	1	0	1	0	1	0	1	0	1
Alistipes_onderdonkii	0	1	0	1	0	1	0	1	0	1	0	1	0	1	0	1	0	1
Alistipes_putredinis	0.0952223	0.553708	0.0373047	0.81688	-0.187537	0.240338	-0.0140279	0.930633	-0.0532366	0.740967	-0.169041	0.290718	0.0189032	0.906617	-0.081925	0.610605	-0.0185253	0.908476
Alistipes_shahii	0.314061	0.0455329	0.316615	0.0437114	0.167231	0.295991	0.211058	0.185298	0.238171	0.133731	0.192355	0.228251	-0.0619221	0.700532	0.148935	0.352704	0.243256	0.125385
Alistipes_sp_An31A	0	1	0	1	0	1	0	1	0	1	0	1	0	1	0	1	0	1
Alistipes_timonensis	0	1	0	1	0	1	0	1	0	1	0	1	0	1	0	1	0	1
Parabacteroides_distasonis	0.119429	0.457034	0.0636499	0.692581	0.0409786	0.799199	0.0560273	0.727894	0.0753641	0.639564	0.0605896	0.706686	-0.122172	0.446689	-0.139119	0.38568	0.182974	0.252179
Parabacteroides_goldsteinii	0	1	0	1	0	1	0	1	0	1	0	1	0	1	0	1	0	1
Parabacteroides_gordonii	0	1	0	1	0	1	0	1	0	1	0	1	0	1	0	1	0	1
Parabacteroides_johnsonii	0	1	0	1	0	1	0	1	0	1	0	1	0	1	0	1	0	1
Parabacteroides_merdae	0.267261	0.0911681	0.200586	0.208579	-0.0133765	0.933847	0.133712	0.404591	0.0940715	0.558532	0.106956	0.505676	-0.0744464	0.643658	-0.0534779	0.739834	0.207635	0.192696
Parabacteroides_sp_CAG_409	0	1	0	1	0	1	0	1	0	1	0	1	0	1	0	1	0	1
Tannerella_forsythia	-0.245758	0.121426	0.0918417	0.567934	-0.0748843	0.641703	-0.00279342	0.986171	0.0213197	0.894742	-0.0123069	0.939126	-0.0613718	0.703071	-0.00226936	0.988765	0.0708383	0.659856
Tannerella_sp_oral_taxon_808	-0.0951705	0.553925	0.11985	0.455438	0.0332017	0.836731	0.0224182	0.889352	0.226147	0.155095	-0.066125	0.681247	0.132809	0.4078	0.139023	0.386011	0.0965264	0.548265
Tannerella_sp_oral_taxon_HOT_286	-0.102618	0.523186	0.126226	0.431634	0.268922	0.0890988	-0.0511223	0.75092	-0.0632511	0.694413	0.0322468	0.841366	0.0628691	0.69617	0.0847133	0.598469	-0.0609529	0.705006
Capnocytophaga_gingivalis	-0.305573	0.0520328	-0.128838	0.422087	-0.243626	0.124794	-0.317057	0.0434022	-0.319059	0.0420246	-0.231584	0.145146	0.0842604	0.600433	-0.313927	0.0456303	-0.537564	0.000289629
Capnocytophaga_granulosa	-0.349129	0.0252664	-0.154165	0.335858	-0.37764	0.0149252	-0.379399	0.0144268	-0.323178	0.0393005	-0.415949	0.00683484	0.124526	0.437914	-0.35739	0.0217913	-0.388308	0.0121139
Capnocytophaga_haemolytica	0	1	0	1	0	1	0	1	0	1	0	1	0	1	0	1	0	1
Capnocytophaga_leadbetteri	-0.330653	0.0347267	-0.266477	0.0921583	-0.488325	0.00119899	-0.273113	0.0840403	-0.284532	0.0713848	-0.319685	0.0416009	0.145022	0.36564	-0.319422	0.0417783	-0.451108	0.00307463
Capnocytophaga_ochracea	-0.227442	0.152682	-0.0541906	0.73649	-0.179894	0.260388	-0.153557	0.337791	-0.240453	0.129936	-0.244264	0.12378	0.183151	0.251712	-0.310839	0.0479179	-0.0384598	0.811311
Capnocytophaga_sp_oral_taxon_332	-0.0108651	0.946247	-0.195014	0.221763	-0.142429	0.374364	-0.0470722	0.770095	0.0684659	0.67059	-0.115873	0.47064	0.0701306	0.663051	-0.147905	0.356081	-0.248191	0.117666
Capnocytophaga_sp_oral_taxon_338	0.0400892	0.803471	0.220644	0.165663	0.187271	0.24102	-0.0467993	0.771393	-0.127668	0.426347	-0.100271	0.53278	0.182732	0.252818	-0.133695	0.404653	0.0200937	0.900764
Capnocytophaga_sp_oral_taxon_863	-0.181338	0.256519	0.186999	0.241714	-0.253802	0.10933	-0.193962	0.224315	-0.228259	0.151174	-0.198929	0.21244	0.216446	0.174069	-0.236526	0.136518	-0.160566	0.315932
Capnocytophaga_sp_oral_taxon_878	0.0801784	0.618259	0.127038	0.428654	-0.0133765	0.933847	0.10697	0.50562	0.127668	0.426347	-0.120325	0.45364	-0.223339	0.160424	0.0935863	0.560572	-0.120562	0.452746
Capnocytophaga_sputigena	-0.28835	0.0675052	-0.105583	0.511186	-0.319337	0.041836	-0.189979	0.234159	-0.240372	0.130069	-0.27675	0.0798329	0.169807	0.288506	-0.312455	0.0467093	-0.468424	0.00200979
Anaerolineaceae_bacterium_oral_taxon_439	-0.253898	0.109191	-0.133724	0.40455	-0.0735706	0.647575	-0.267424	0.0909633	-0.127668	0.426347	-0.25402	0.109016	-0.175964	0.271118	-0.200542	0.20868	-0.247822	0.118231
Deinococcus_swuensis	0	1	0	1	0	1	0	1	0	1	0	1	0	1	0	1	0	1
Bacillus_aerius	0	1	0	1	0	1	0	1	0	1	0	1	0	1	0	1	0	1
Gemella_bergeri	0	1	0	1	0	1	0	1	0	1	0	1	0	1	0	1	0	1
Gemella_haemolysans	-0.192269	0.228463	-0.169431	0.289591	-0.121764	0.448221	0.0363475	0.821501	-0.0864188	0.591099	-0.0534142	0.740133	0.0929222	0.563369	-0.303238	0.0539455	-0.0571343	0.722729
Gemella_morbillorum	-0.0639885	0.691026	0.0316548	0.844242	-0.187997	0.239168	0.123353	0.442275	-0.0171785	0.915105	-0.0859919	0.59294	0.392279	0.0111896	-0.24821	0.117637	-0.0857081	0.594165
Gemella_sanguinis	-0.127289	0.427735	-0.0707555	0.660229	-0.0972204	0.54538	0.0218965	0.891911	-0.254968	0.107656	0.0307907	0.848444	0.136175	0.395913	-0.30939	0.0490231	-0.0955254	0.552441
Abiotrophia_defectiva	0.0864984	0.590756	0.136677	0.394158	-0.142528	0.374029	0.128703	0.422578	-0.00753147	0.962725	0.0426143	0.791359	0.0716858	0.656037	0.0715546	0.656627	0.133631	0.404878
Abiotrophia_sp_HMSC24B09	-0.0126531	0.937417	0.146155	0.361866	-0.0919175	0.567613	0.0304764	0.849973	0.012543	0.93796	-0.0601311	0.708808	0.23372	0.141369	0.0643809	0.689226	0.0221065	0.890881
Granulicatella_adiacens	-0.114458	0.476112	-0.126138	0.431959	0.141826	0.37641	-0.0922557	0.566183	-0.13563	0.397824	-0.0106716	0.947202	0.155108	0.332874	-0.0682203	0.671705	0.00346655	0.982839
Granulicatella_elegans	-0.207817	0.192297	-0.145366	0.364489	-0.072683	0.651555	-0.0492001	0.760003	-0.145727	0.363288	-0.104632	0.515018	0.17093	0.285282	-0.245699	0.121518	-0.199773	0.210468
Enterococcus_durans	0	1	0	1	0	1	0	1	0	1	0	1	0	1	0	1	0	1
Enterococcus_faecalis	0	1	0	1	0	1	0	1	0	1	0	1	0	1	0	1	0	1
Enterococcus_faecium	0	1	0	1	0	1	0	1	0	1	0	1	0	1	0	1	0	1
Lactobacillus_brevis	0	1	0	1	0	1	0	1	0	1	0	1	0	1	0	1	0	1
Lactobacillus_curvatus	0	1	0	1	0	1	0	1	0	1	0	1	0	1	0	1	0	1
Lactobacillus_delbrueckii	-0.213809	0.179502	-0.0668619	0.677885	0.0535059	0.739702	0.147083	0.35879	0.0403163	0.802379	0.133695	0.404653	0.182732	0.252818	0.0200542	0.900958	0.0803746	0.617397
Lactobacillus_fermentum	0	1	0	1	0	1	0	1	0	1	0	1	0	1	0	1	0	1
Lactobacillus_gasseri	0	1	0	1	0	1	0	1	0	1	0	1	0	1	0	1	0	1
Lactobacillus_gastricus	0.106904	0.505882	0	1	-0.140453	0.381096	0.120341	0.453581	0.0403163	0.802379	-0.0133695	0.933881	-0.250411	0.114313	0.187173	0.241271	0.167447	0.295359
Lactobacillus_helveticus	-0.213809	0.179502	-0.0668619	0.677885	0.0535059	0.739702	0.147083	0.35879	0.0403163	0.802379	0.133695	0.404653	0.182732	0.252818	0.0200542	0.900958	0.0803746	0.617397
Lactobacillus_kefiranofaciens	-0.213809	0.179502	-0.0668619	0.677885	0.0535059	0.739702	0.147083	0.35879	0.0403163	0.802379	0.133695	0.404653	0.182732	0.252818	0.0200542	0.900958	0.0803746	0.617397
Lactobacillus_kefiri	0	1	0	1	0	1	0	1	0	1	0	1	0	1	0	1	0	1
Lactobacillus_mucosae	0	1	0	1	0	1	0	1	0	1	0	1	0	1	0	1	0	1
Lactobacillus_oris	0	1	0	1	0	1	0	1	0	1	0	1	0	1	0	1	0	1
Lactobacillus_paragasseri	0	1	0	1	0	1	0	1	0	1	0	1	0	1	0	1	0	1
Lactobacillus_paralimentarius	0	1	0	1	0	1	0	1	0	1	0	1	0	1	0	1	0	1
Lactobacillus_plantarum	0	1	0	1	0	1	0	1	0	1	0	1	0	1	0	1	0	1
Lactobacillus_rogosae	0	1	0	1	0	1	0	1	0	1	0	1	0	1	0	1	0	1
Lactobacillus_ruminis	0	1	0	1	0	1	0	1	0	1	0	1	0	1	0	1	0	1
Lactobacillus_sakei	0	1	0	1	0	1	0	1	0	1	0	1	0	1	0	1	0	1
Lactobacillus_zymae	0	1	0	1	0	1	0	1	0	1	0	1	0	1	0	1	0	1
Pediococcus_acidilactici	0	1	0	1	0	1	0	1	0	1	0	1	0	1	0	1	0	1
Pediococcus_sp	0	1	0	1	0	1	0	1	0	1	0	1	0	1	0	1	0	1
Leuconostoc_gelidum	0	1	0	1	0	1	0	1	0	1	0	1	0	1	0	1	0	1
Leuconostoc_mesenteroides	0	1	0	1	0	1	0	1	0	1	0	1	0	1	0	1	0	1
Weissella_cibaria	0	1	0	1	0	1	0	1	0	1	0	1	0	1	0	1	0	1
Weissella_confusa	0	1	0	1	0	1	0	1	0	1	0	1	0	1	0	1	0	1
Lactococcus_lactis	-0.213809	0.179502	-0.0668619	0.677885	0.0535059	0.739702	0.147083	0.35879	0.0403163	0.802379	0.133695	0.404653	0.182732	0.252818	0.0200542	0.900958	0.0803746	0.617397
Lactococcus_petauri	0	1	0	1	0	1	0	1	0	1	0	1	0	1	0	1	0	1
Lactococcus_piscium	0	1	0	1	0	1	0	1	0	1	0	1	0	1	0	1	0	1
Lactococcus_raffinolactis	0	1	0	1	0	1	0	1	0	1	0	1	0	1	0	1	0	1
Streptococcus_agalactiae	0	1	0	1	0	1	0	1	0	1	0	1	0	1	0	1	0	1
Streptococcus_anginosus_group	-0.0989787	0.5381	-0.354777	0.0228443	-0.00179537	0.991111	-0.0979756	0.542247	-0.127932	0.425385	-0.205297	0.197867	-0.0925868	0.564784	-0.182966	0.252201	-0.16821	0.293134
Streptococcus_australis	-0.0288584	0.857854	0.100632	0.531299	0.0787757	0.624436	0.02427	0.880275	0.0250158	0.876624	0.142059	0.375621	0.427171	0.00534428	-0.178547	0.264033	0.0486292	0.762707
Streptococcus_cristatus	-0.0863613	0.591347	-0.0853181	0.595851	-0.0780151	0.627796	0.0513276	0.749951	-0.0522523	0.745595	-0.0722817	0.653357	0.312737	0.0465009	-0.142887	0.372816	-0.0714954	0.656894
Streptococcus_gordonii	-0.1862	0.243768	-0.139847	0.383175	-0.259554	0.101259	-0.164511	0.304028	-0.293234	0.0627888	-0.339979	0.0296417	-0.236259	0.136973	-0.185596	0.245329	-0.291501	0.0644312
Streptococcus_infantarius	0	1	0	1	0	1	0	1	0	1	0	1	0	1	0	1	0	1
Streptococcus_infantis	-0.176576	0.26943	-0.246306	0.120571	-0.209976	0.187615	-0.051776	0.747838	-0.181781	0.255338	-0.0847133	0.598469	0.273624	0.0834386	-0.328046	0.0362694	0.0515654	0.74883
Streptococcus_lutetiensis	0	1	0	1	0	1	0	1	0	1	0	1	0	1	0	1	0	1
Streptococcus_macedonicus	0	1	0	1	0	1	0	1	0	1	0	1	0	1	0	1	0	1
Streptococcus_milleri	-0.0915201	0.569296	-0.261426	0.0987332	-0.160392	0.316463	-0.135805	0.39721	-0.0390381	0.808526	-0.176891	0.268561	0.0212384	0.895142	0.0453568	0.778259	-0.175393	0.272701
Streptococcus_mitis	-0.275784	0.0809339	-0.335687	0.0318995	-0.134194	0.402885	-0.140242	0.381818	-0.266134	0.0925938	-0.123317	0.442408	-0.107027	0.50539	-0.283673	0.0722815	-0.0666261	0.67896
Streptococcus_oralis	-0.16115	0.314151	-0.200837	0.207998	-0.0405459	0.801277	-0.00496819	0.975406	-0.150587	0.347329	0.0718986	0.655079	0.042705	0.790925	-0.137261	0.39212	0.0798989	0.619488
Streptococcus_parasanguinis	0.0593231	0.712552	-0.296474	0.0598068	0.0136467	0.932513	0.046764	0.77156	-0.0927741	0.563994	-0.0605717	0.706768	-0.265506	0.0933947	-0.0372146	0.817315	0.133476	0.405428
Streptococcus_parauberis	0	1	0	1	0	1	0	1	0	1	0	1	0	1	0	1	0	1
Streptococcus_pasteurianus	0	1	0	1	0	1	0	1	0	1	0	1	0	1	0	1	0	1
Streptococcus_peroris	0	1	0	1	0	1	0	1	0	1	0	1	0	1	0	1	0	1
Streptococcus_pseudopneumoniae	-0.176673	0.269161	0.00214671	0.989372	-0.158291	0.322925	0.0164822	0.918534	-0.0214196	0.894252	-0.0862329	0.5919	0.0854427	0.595312	-0.183427	0.250987	-0.108061	0.501264
Streptococcus_salivarius	0.0277094	0.863459	-0.254243	0.108695	-0.066157	0.6811	0.0322225	0.841484	0.0391636	0.807922	-0.0171394	0.915297	-0.00227574	0.988733	0.010958	0.945788	0.145268	0.364819
Streptococcus_salivarius_CAG_79	0.267261	0.0911681	0.200586	0.208579	-0.0133765	0.933847	0.133712	0.404591	0.0940715	0.558532	0.106956	0.505676	-0.0744464	0.643658	-0.0534779	0.739834	0.207635	0.192696
Streptococcus_sanguinis	-0.120404	0.453342	-0.102092	0.525326	0.04971	0.75759	-0.0130765	0.935327	0.0311916	0.846494	0.0386141	0.810568	-0.0909846	0.571568	0.0977119	0.54334	0.0746727	0.642647
Streptococcus_sinensis	-0.227172	0.153183	-0.0267448	0.86817	-0.267529	0.0908316	-0.213939	0.17923	-0.127668	0.426347	-0.24065	0.129612	-0.0744464	0.643658	0.0534779	0.739834	-0.133958	0.403721
Streptococcus_sp_A12	0.161436	0.31328	-0.035633	0.824955	0.20733	0.193364	-0.11899	0.458702	0.0650563	0.686132	-0.038602	0.810626	0.154772	0.333935	0.130498	0.416081	-0.0515706	0.748806
Streptococcus_sp_F0442	-0.379278	0.0144606	-0.041016	0.79902	-0.232864	0.142873	-0.214985	0.177064	-0.264028	0.0953016	-0.127296	0.427708	0.256475	0.10552	-0.211368	0.184638	-0.113057	0.481561
Streptococcus_sp_HMSC034E03	-0.161032	0.314511	-0.0611274	0.7042	-0.00799259	0.960445	-0.0418468	0.795035	-0.183563	0.25063	0.00782082	0.961294	0.253831	0.109289	-0.250992	0.113446	0.0375018	0.815929
Streptococcus_sp_HMSC067H01	-0.0741111	0.645156	-0.0865233	0.590649	-0.112037	0.48555	0.0884672	0.5823	-0.0286574	0.858834	0.10851	0.499477	0.436474	0.00433108	-0.160434	0.316333	0.087978	0.584396
Streptococcus_sp_HMSC070B10	-0.00373327	0.981518	0.110909	0.489984	0.0245241	0.879031	0.00373555	0.981507	0.0281582	0.861269	0.109717	0.494687	0.0763391	0.635225	0.212431	0.182388	0.200687	0.208346
Streptococcus_sp_HMSC071D03	-0.0490334	0.760792	0.240968	0.129091	-0.0310601	0.847133	0.0268315	0.867746	-0.118116	0.462034	0.0416217	0.796114	0.205419	0.197593	-0.0288976	0.857663	0.0513807	0.749701
Streptococcus_sp_HPH0090	-0.326979	0.0369168	-0.293182	0.0628373	-0.409701	0.0078109	-0.270759	0.0868536	-0.332251	0.0338075	-0.369233	0.0175129	-0.218267	0.170385	-0.169238	0.290151	-0.0188885	0.906689
Streptococcus_sp_M334	0.00101498	0.994975	-0.125268	0.435165	-0.158835	0.321246	0.0560273	0.727894	0.0779159	0.628234	0.0182784	0.909691	0.175976	0.271087	0.117117	0.465855	0.046973	0.770567
Streptococcus_sp_NLAE_zl_C503	0.0764619	0.634679	-0.22379	0.15956	-0.215053	0.176923	-0.0145569	0.928023	-0.156512	0.328463	-0.213248	0.180673	-0.0197052	0.902674	-0.308702	0.0495546	0.00101747	0.994963
Streptococcus_sp_SK643	-0.104531	0.515425	-0.134958	0.400186	-0.0635292	0.693135	0.04506	0.779674	0.0459917	0.775235	-0.0294136	0.855148	0.167331	0.295697	-0.0452876	0.778589	-0.247233	0.119136
Streptococcus_sp_oral_taxon_056	0.0746653	0.64268	0.184459	0.248285	-0.107906	0.50188	-0.0747109	0.642477	-0.0999614	0.534052	0.0410856	0.798686	0.00685397	0.966076	0.0261454	0.871099	0.166303	0.298718
Streptococcus_sp_oral_taxon_058	-0.133301	0.406051	-0.174021	0.276529	-0.146643	0.360248	0.112055	0.485482	0.0486549	0.762585	0.0638052	0.691867	0.175804	0.271561	0.0358799	0.823761	-0.0668136	0.678106
Streptococcus_thermophilus	-0.213809	0.179502	-0.0668619	0.677885	0.0535059	0.739702	0.147083	0.35879	0.0403163	0.802379	0.133695	0.404653	0.182732	0.252818	0.0200542	0.900958	0.0803746	0.617397
Streptococcus_vestibularis	0.0189986	0.906148	-0.208931	0.189871	0.00837841	0.958537	0.0350957	0.827554	0.0547801	0.733727	-0.059748	0.710582	-0.0230794	0.886109	-0.0901204	0.575241	-0.0233735	0.884667
Streptococcus_viridans	-0.160357	0.31657	-0.227331	0.152889	-0.187271	0.24102	-0.213939	0.17923	-0.241898	0.127575	-0.207227	0.193591	0.0203036	0.899733	-0.187173	0.241271	-0.160749	0.315371
Christensenella_minuta	0	1	0	1	0	1	0	1	0	1	0	1	0	1	0	1	0	1
Butyricicoccus_pullicaecorum	0	1	0	1	0	1	0	1	0	1	0	1	0	1	0	1	0	1
Clostridium_bolteae_CAG_59	0	1	0	1	0	1	0	1	0	1	0	1	0	1	0	1	0	1
Clostridium_celatum	0	1	0	1	0	1	0	1	0	1	0	1	0	1	0	1	0	1
Clostridium_disporicum	0	1	0	1	0	1	0	1	0	1	0	1	0	1	0	1	0	1
Clostridium_paraputrificum	0	1	0	1	0	1	0	1	0	1	0	1	0	1	0	1	0	1
Clostridium_perfringens	0	1	0	1	0	1	0	1	0	1	0	1	0	1	0	1	0	1
Clostridium_sp_CAG_167	0	1	0	1	0	1	0	1	0	1	0	1	0	1	0	1	0	1
Clostridium_sp_CAG_242	0	1	0	1	0	1	0	1	0	1	0	1	0	1	0	1	0	1
Clostridium_sp_CAG_253	0.17372	0.277375	0.240703	0.129526	0.240776	0.129405	0.160455	0.316271	0.235179	0.138831	0.160434	0.316335	-0.0135357	0.933061	0.25402	0.109016	0.133958	0.403721
Clostridium_sp_CAG_299	0	1	0	1	0	1	0	1	0	1	0	1	0	1	0	1	0	1
Clostridium_sp_CAG_413	0	1	0	1	0	1	0	1	0	1	0	1	0	1	0	1	0	1
Clostridium_sp_CAG_510	0	1	0	1	0	1	0	1	0	1	0	1	0	1	0	1	0	1
Clostridium_sp_CAG_58	0	1	0	1	0	1	0	1	0	1	0	1	0	1	0	1	0	1
Clostridium_sp_CAG_590	0	1	0	1	0	1	0	1	0	1	0	1	0	1	0	1	0	1
Clostridium_sp_CAG_632	0	1	0	1	0	1	0	1	0	1	0	1	0	1	0	1	0	1
Hungatella_hathewayi	0	1	0	1	0	1	0	1	0	1	0	1	0	1	0	1	0	1
Eubacterium_brachy	-0.222451	0.162137	-0.132424	0.409173	-0.256713	0.105186	-0.179511	0.261421	-0.361342	0.0202757	-0.321994	0.0400683	-0.0842709	0.600388	-0.326743	0.0370617	-0.0977287	0.543271
Eubacterium_infirmum	0.0376381	0.815271	-0.182819	0.252589	-0.0507564	0.752646	0.13348	0.405415	-0.0127863	0.93676	-0.0887898	0.580919	0.282867	0.0731303	-0.175661	0.271957	0.0441535	0.783999
Eubacterium_nodatum	0.0400892	0.803471	0.220644	0.165663	0.187271	0.24102	-0.0467993	0.771393	-0.127668	0.426347	-0.100271	0.53278	0.182732	0.252818	-0.133695	0.404653	0.0200937	0.900764
Eubacterium_saphenum	-0.0130338	0.935538	0.202307	0.204619	0.0534639	0.739899	-0.00113407	0.994385	-0.0745143	0.643354	-0.0514516	0.749367	-0.127574	0.426693	-0.309135	0.0492196	0.0663228	0.680344
Eubacterium_sulci	0.170818	0.285603	-0.0871274	0.588048	0.0405205	0.801399	0.0598839	0.709952	0.019565	0.903363	0.00855373	0.95767	0.31004	0.0485247	-0.0940474	0.558633	0.0801959	0.618182
Mogibacterium_diversum	0.0569821	0.723438	-0.169904	0.288229	0.0774232	0.630415	0.0346748	0.829591	-0.00799395	0.960438	0.0688938	0.668649	0.212689	0.181846	0.0199265	0.901586	0.0396628	0.805521
Mogibacterium_timidum	0	1	0	1	0	1	0	1	0	1	0	1	0	1	0	1	0	1
Bacteroides_pectinophilus	0	1	0	1	0	1	0	1	0	1	0	1	0	1	0	1	0	1
Clostridiales_bacterium_1_7_47FAA	0	1	0	1	0	1	0	1	0	1	0	1	0	1	0	1	0	1
Intestinimonas_butyriciproducens	0	1	0	1	0	1	0	1	0	1	0	1	0	1	0	1	0	1
Lawsonibacter_asaccharolyticus	0	1	0	1	0	1	0	1	0	1	0	1	0	1	0	1	0	1
Monoglobus_pectinilyticus	0	1	0	1	0	1	0	1	0	1	0	1	0	1	0	1	0	1
Eubacterium_dolichum_CAG_375	0	1	0	1	0	1	0	1	0	1	0	1	0	1	0	1	0	1
Eubacterium_eligens	0.14043	0.381175	0.183864	0.24984	0.0596654	0.710965	0.0422705	0.793005	0.0597493	0.710576	0.0196851	0.902773	-0.152795	0.340221	0.0524935	0.74446	0.237652	0.134605
Eubacterium_hallii	0	1	0	1	0	1	0	1	0	1	0	1	0	1	0	1	0	1
Eubacterium_ramulus	0	1	0	1	0	1	0	1	0	1	0	1	0	1	0	1	0	1
Eubacterium_sp_CAG_180	0	1	0	1	0	1	0	1	0	1	0	1	0	1	0	1	0	1
Eubacterium_sp_CAG_251	0	1	0	1	0	1	0	1	0	1	0	1	0	1	0	1	0	1
Eubacterium_sp_CAG_274	0	1	0	1	0	1	0	1	0	1	0	1	0	1	0	1	0	1
Eubacterium_sp_CAG_38	0.267261	0.0911681	0.200586	0.208579	-0.0133765	0.933847	0.133712	0.404591	0.0940715	0.558532	0.106956	0.505676	-0.0744464	0.643658	-0.0534779	0.739834	0.207635	0.192696
Eubacterium_sp_CAG_786	0	1	0	1	0	1	0	1	0	1	0	1	0	1	0	1	0	1
Eubacterium_sp_OM08_24	0	1	0	1	0	1	0	1	0	1	0	1	0	1	0	1	0	1
Eubacterium_ventriosum	0	1	0	1	0	1	0	1	0	1	0	1	0	1	0	1	0	1
Anaerostipes_hadrus	0	1	0	1	0	1	0	1	0	1	0	1	0	1	0	1	0	1
Anaerotignum_lactatifermentans	0	1	0	1	0	1	0	1	0	1	0	1	0	1	0	1	0	1
Blautia_obeum	0	1	0	1	0	1	0	1	0	1	0	1	0	1	0	1	0	1
Blautia_sp_CAG_257	0	1	0	1	0	1	0	1	0	1	0	1	0	1	0	1	0	1
Blautia_wexlerae	0	1	0	1	0	1	0	1	0	1	0	1	0	1	0	1	0	1
Ruminococcus_gnavus	0	1	0	1	0	1	0	1	0	1	0	1	0	1	0	1	0	1
Ruminococcus_torques	0	1	0	1	0	1	0	1	0	1	0	1	0	1	0	1	0	1
Butyrivibrio_crossotus	0	1	0	1	0	1	0	1	0	1	0	1	0	1	0	1	0	1
Butyrivibrio_sp_CAG_318	0	1	0	1	0	1	0	1	0	1	0	1	0	1	0	1	0	1
Catonella_morbi	-0.0172547	0.91473	-0.0291164	0.856596	0.208111	0.191655	-0.117471	0.464499	-0.135587	0.397973	0.0453576	0.778255	0.0723094	0.653232	0.0399417	0.80418	-0.210615	0.186243
Coprococcus_catus	0	1	0	1	0	1	0	1	0	1	0	1	0	1	0	1	0	1
Coprococcus_comes	0	1	0	1	0	1	0	1	0	1	0	1	0	1	0	1	0	1
Coprococcus_eutactus	0.044485	0.782417	0.0518881	0.74731	-0.0446715	0.781527	0.0282099	0.861016	-0.00541404	0.9732	-0.049042	0.760751	-0.0931331	0.56248	-0.0403959	0.801997	-0.0727137	0.651417
Dorea_formicigenerans	0	1	0	1	0	1	0	1	0	1	0	1	0	1	0	1	0	1
Dorea_longicatena	0.267261	0.0911681	0.200586	0.208579	-0.0133765	0.933847	0.133712	0.404591	0.0940715	0.558532	0.106956	0.505676	-0.0744464	0.643658	-0.0534779	0.739834	0.207635	0.192696
Dorea_sp_CAG_317	0	1	0	1	0	1	0	1	0	1	0	1	0	1	0	1	0	1
Eisenbergiella_massiliensis	0	1	0	1	0	1	0	1	0	1	0	1	0	1	0	1	0	1
Eisenbergiella_tayi	0	1	0	1	0	1	0	1	0	1	0	1	0	1	0	1	0	1
Fusicatenibacter_saccharivorans	0.267261	0.0911681	0.200586	0.208579	-0.0133765	0.933847	0.133712	0.404591	0.0940715	0.558532	0.106956	0.505676	-0.0744464	0.643658	-0.0534779	0.739834	0.207635	0.192696
Lachnoanaerobaculum_saburreum	0.0728954	0.650601	-0.319536	0.0417009	-0.0237941	0.882607	0.0196224	0.903081	-0.0275903	0.86404	-0.102459	0.523831	0.0260838	0.8714	-0.0775876	0.629687	-0.0657268	0.683065
Lachnoanaerobaculum_umeaense	0.0899457	0.575986	0.205241	0.197992	0.12424	0.438972	0.0779647	0.628018	-0.0506981	0.752921	0.0357196	0.824536	0.247791	0.118277	-0.0646938	0.687792	-0.0471566	0.769695
Clostridium_aldenense	0	1	0	1	0	1	0	1	0	1	0	1	0	1	0	1	0	1
Clostridium_asparagiforme	0	1	0	1	0	1	0	1	0	1	0	1	0	1	0	1	0	1
Clostridium_bolteae	0	1	0	1	0	1	0	1	0	1	0	1	0	1	0	1	0	1
Clostridium_citroniae	0	1	0	1	0	1	0	1	0	1	0	1	0	1	0	1	0	1
Clostridium_clostridioforme	0	1	0	1	0	1	0	1	0	1	0	1	0	1	0	1	0	1
Clostridium_lavalense	0	1	0	1	0	1	0	1	0	1	0	1	0	1	0	1	0	1
Clostridium_saccharolyticum	0	1	0	1	0	1	0	1	0	1	0	1	0	1	0	1	0	1
Clostridium_symbiosum	0	1	0	1	0	1	0	1	0	1	0	1	0	1	0	1	0	1
Eubacterium_rectale	0.0249654	0.876871	0.112055	0.485481	-0.0837913	0.60247	0.0151537	0.925081	-0.0786434	0.62502	0.00312217	0.984543	-0.221083	0.164801	-0.0730954	0.649704	0.122004	0.447318
Lachnospiraceae_bacterium_oral_taxon_096	0.0269809	0.867016	-0.294719	0.0614073	0.179836	0.260545	0.0831604	0.605215	0.0772603	0.631137	0.0247714	0.877821	0.0149269	0.926199	-0.0207603	0.897489	0.0468161	0.771313
Lachnospira_pectinoschiza	0.0374223	0.816312	0.283276	0.0726986	0.22109	0.164788	0.0310756	0.847058	-0.0180412	0.910858	0.0431334	0.788875	0.000683867	0.996614	0.00405281	0.979937	0.103066	0.521361
Oribacterium_asaccharolyticum	0.06309	0.695154	-0.130913	0.414586	0.101014	0.529735	-0.0077591	0.961599	0.0282224	0.860955	0.03631	0.821683	0.0580276	0.71857	0.139434	0.384593	-0.0532501	0.740903
Oribacterium_parvum	0.26185	0.0981669	0.0519991	0.746787	0.0755856	0.638577	0.165816	0.300156	0.114129	0.477388	0.18705	0.241585	0.546069	0.000221536	-0.00301122	0.985092	0.0740087	0.645614
Oribacterium_sinus	-0.0819739	0.610391	-0.0684766	0.670542	-0.00721953	0.964268	-0.212013	0.183272	-0.218126	0.17067	-0.166402	0.298425	0.250079	0.114809	-0.144491	0.367415	-0.227391	0.152777
Oribacterium_sp_oral_taxon_078	0.286386	0.0694799	0.122286	0.446262	0.229691	0.148555	0.102956	0.521808	0.215814	0.17536	0.101333	0.528427	-0.097937	0.542407	0.239842	0.130944	0.0987677	0.538971
Roseburia_faecis	0.262965	0.096692	0.219717	0.167493	0.0956755	0.551814	0.174902	0.274067	0.148063	0.355563	0.163097	0.308261	-0.144753	0.366539	-0.0318163	0.843457	0.0632715	0.694319
Roseburia_hominis	0.267261	0.0911681	0.200586	0.208579	-0.0133765	0.933847	0.133712	0.404591	0.0940715	0.558532	0.106956	0.505676	-0.0744464	0.643658	-0.0534779	0.739834	0.207635	0.192696
Roseburia_intestinalis	0.0783002	0.626535	-0.00858683	0.957506	-0.0243879	0.879698	-7.66615e-05	0.99962	-0.0393719	0.80692	-0.0249117	0.877134	-0.214965	0.177106	-0.221753	0.163494	0.207673	0.192611
Roseburia_inulinivorans	0.0636055	0.692784	0.036057	0.822905	-0.0303107	0.85078	0.0360538	0.82292	-0.0224561	0.889166	0.0379108	0.813956	-0.192254	0.228502	-0.141489	0.377559	-0.086315	0.591546
Roseburia_sp_CAG_182	0	1	0	1	0	1	0	1	0	1	0	1	0	1	0	1	0	1
Roseburia_sp_CAG_303	0	1	0	1	0	1	0	1	0	1	0	1	0	1	0	1	0	1
Roseburia_sp_CAG_309	0	1	0	1	0	1	0	1	0	1	0	1	0	1	0	1	0	1
Roseburia_sp_CAG_471	0	1	0	1	0	1	0	1	0	1	0	1	0	1	0	1	0	1
Sellimonas_intestinalis	0	1	0	1	0	1	0	1	0	1	0	1	0	1	0	1	0	1
Shuttleworthia_satelles	0.213809	0.179502	0.100293	0.532691	0.207335	0.193353	0.200568	0.20862	0.167985	0.293789	0.0267389	0.868198	0.257179	0.104535	0.153749	0.337181	0.167447	0.295359
Stomatobaculum_longum	-0.00858155	0.957532	-0.270157	0.0875844	0.0932646	0.561926	-0.170159	0.287495	-0.214962	0.177112	-0.177583	0.266663	-0.24392	0.124325	-0.0968078	0.547095	-0.0692594	0.666993
Oscillibacter_sp_57_20	0.420002	0.00625972	0.270869	0.0867208	0.127922	0.425422	0.300896	0.0559201	0.357661	0.0216845	0.198374	0.213746	0.00791567	0.960825	0.150237	0.348465	0.143543	0.370599
Oscillibacter_sp_CAG_241	0.0400892	0.803471	0.220644	0.165663	0.187271	0.24102	-0.0467993	0.771393	-0.127668	0.426347	-0.100271	0.53278	0.182732	0.252818	-0.133695	0.404653	0.0200937	0.900764
Oscillibacter_sp_PC13	0	1	0	1	0	1	0	1	0	1	0	1	0	1	0	1	0	1
Filifactor_alocis	-0.0693437	0.666611	-0.103871	0.518095	-0.147395	0.357763	-0.034693	0.829503	-0.18611	0.244002	-0.167155	0.296214	0.00340223	0.983157	-0.204662	0.199287	-0.20148	0.206514
Intestinibacter_bartlettii	0	1	0	1	0	1	0	1	0	1	0	1	0	1	0	1	0	1
Eubacterium_yurii	0	1	0	1	0	1	0	1	0	1	0	1	0	1	0	1	0	1
Peptoanaerobacter_stomatis	0	1	0	1	0	1	0	1	0	1	0	1	0	1	0	1	0	1
Peptostreptococcus_stomatis	0.125181	0.435487	0.126792	0.429555	0.199136	0.211956	0.0700764	0.663296	-0.0207549	0.897516	-0.138104	0.389192	0.297119	0.0592264	-0.116779	0.467154	-0.0466339	0.772179
Romboutsia_ilealis	0	1	0	1	0	1	0	1	0	1	0	1	0	1	0	1	0	1
Agathobaculum_butyriciproducens	0	1	0	1	0	1	0	1	0	1	0	1	0	1	0	1	0	1
Anaerofilum_sp_An201	0	1	0	1	0	1	0	1	0	1	0	1	0	1	0	1	0	1
Anaeromassilibacillus_sp_An250	0	1	0	1	0	1	0	1	0	1	0	1	0	1	0	1	0	1
Anaerotruncus_colihominis	0	1	0	1	0	1	0	1	0	1	0	1	0	1	0	1	0	1
Anaerotruncus_sp_CAG_528	0	1	0	1	0	1	0	1	0	1	0	1	0	1	0	1	0	1
Faecalibacterium_prausnitzii	-0.0277245	0.863385	0.115076	0.473718	-0.136056	0.396328	-0.0471953	0.76951	-0.115998	0.470157	-0.115051	0.473815	-0.138294	0.388531	-0.241703	0.127893	0.104527	0.515441
Flavonifractor_plautii	0.267261	0.0911681	0.200586	0.208579	-0.0133765	0.933847	0.133712	0.404591	0.0940715	0.558532	0.106956	0.505676	-0.0744464	0.643658	-0.0534779	0.739834	0.207635	0.192696
Flavonifractor_sp_An100	0	1	0	1	0	1	0	1	0	1	0	1	0	1	0	1	0	1
Gemmiger_formicilis	0.267261	0.0911681	0.200586	0.208579	-0.0133765	0.933847	0.133712	0.404591	0.0940715	0.558532	0.106956	0.505676	-0.0744464	0.643658	-0.0534779	0.739834	0.207635	0.192696
Harryflintia_acetispora	0	1	0	1	0	1	0	1	0	1	0	1	0	1	0	1	0	1
Pseudoflavonifractor_capillosus	0	1	0	1	0	1	0	1	0	1	0	1	0	1	0	1	0	1
Pseudoflavonifractor_sp_An184	0	1	0	1	0	1	0	1	0	1	0	1	0	1	0	1	0	1
Clostridium_leptum	0	1	0	1	0	1	0	1	0	1	0	1	0	1	0	1	0	1
Eubacterium_siraeum	0	1	0	1	0	1	0	1	0	1	0	1	0	1	0	1	0	1
Ruminococcaceae_bacterium_D16	0	1	0	1	0	1	0	1	0	1	0	1	0	1	0	1	0	1
Ruminococcaceae_bacterium_D5	0	1	0	1	0	1	0	1	0	1	0	1	0	1	0	1	0	1
Ruminococcus_bicirculans	0	1	0	1	0	1	0	1	0	1	0	1	0	1	0	1	0	1
Ruminococcus_bromii	0	1	0	1	0	1	0	1	0	1	0	1	0	1	0	1	0	1
Ruminococcus_callidus	0	1	0	1	0	1	0	1	0	1	0	1	0	1	0	1	0	1
Ruminococcus_champanellensis	0	1	0	1	0	1	0	1	0	1	0	1	0	1	0	1	0	1
Ruminococcus_lactaris	0	1	0	1	0	1	0	1	0	1	0	1	0	1	0	1	0	1
Ruminococcus_obeum_CAG_39	0	1	0	1	0	1	0	1	0	1	0	1	0	1	0	1	0	1
Ruminococcus_sp_CAG_330	0.267261	0.0911681	0.200586	0.208579	-0.0133765	0.933847	0.133712	0.404591	0.0940715	0.558532	0.106956	0.505676	-0.0744464	0.643658	-0.0534779	0.739834	0.207635	0.192696
Ruminococcus_sp_CAG_403	0	1	0	1	0	1	0	1	0	1	0	1	0	1	0	1	0	1
Ruminococcus_sp_CAG_488	0	1	0	1	0	1	0	1	0	1	0	1	0	1	0	1	0	1
Ruminococcus_sp_CAG_563	0	1	0	1	0	1	0	1	0	1	0	1	0	1	0	1	0	1
Ruthenibacterium_lactatiformans	0.267261	0.0911681	0.200586	0.208579	-0.0133765	0.933847	0.133712	0.404591	0.0940715	0.558532	0.106956	0.505676	-0.0744464	0.643658	-0.0534779	0.739834	0.207635	0.192696
Absiella_dolichum	0	1	0	1	0	1	0	1	0	1	0	1	0	1	0	1	0	1
Bulleidia_extructa	0.214889	0.177263	0.146995	0.359084	0.00579275	0.971326	0.0422705	0.793005	-0.0541236	0.736804	-0.124672	0.437371	0.0274524	0.864714	-0.208044	0.191801	0.00251382	0.987555
Catenibacterium_mitsuokai	0	1	0	1	0	1	0	1	0	1	0	1	0	1	0	1	0	1
Coprobacillus_cateniformis	0	1	0	1	0	1	0	1	0	1	0	1	0	1	0	1	0	1
Dielma_fastidiosa	0	1	0	1	0	1	0	1	0	1	0	1	0	1	0	1	0	1
Eggerthia_catenaformis	0	1	0	1	0	1	0	1	0	1	0	1	0	1	0	1	0	1
Clostridium_innocuum	0	1	0	1	0	1	0	1	0	1	0	1	0	1	0	1	0	1
Clostridium_spiroforme	0	1	0	1	0	1	0	1	0	1	0	1	0	1	0	1	0	1
Erysipelatoclostridium_ramosum	0	1	0	1	0	1	0	1	0	1	0	1	0	1	0	1	0	1
Holdemanella_biformis	0	1	0	1	0	1	0	1	0	1	0	1	0	1	0	1	0	1
Holdemania_filiformis	0	1	0	1	0	1	0	1	0	1	0	1	0	1	0	1	0	1
Massiliomicrobiota_timonensis	0	1	0	1	0	1	0	1	0	1	0	1	0	1	0	1	0	1
Solobacterium_moorei	0.257436	0.104177	0.0094615	0.953182	0.119945	0.45508	0.130108	0.417488	-0.045942	0.775472	0.0297832	0.853348	0.209558	0.188516	-0.0747389	0.642352	0.0376307	0.815307
Turicibacter_sanguinis	0	1	0	1	0	1	0	1	0	1	0	1	0	1	0	1	0	1
Firmicutes_bacterium_CAG_110	0.0373327	0.816745	0.0700476	0.663426	-0.154152	0.335901	-0.0466943	0.771892	-0.0516233	0.748558	0.0560259	0.7279	-0.231617	0.145087	-0.144733	0.366604	0.028068	0.861709
Firmicutes_bacterium_CAG_145	0	1	0	1	0	1	0	1	0	1	0	1	0	1	0	1	0	1
Firmicutes_bacterium_CAG_170	0	1	0	1	0	1	0	1	0	1	0	1	0	1	0	1	0	1
Firmicutes_bacterium_CAG_238	0	1	0	1	0	1	0	1	0	1	0	1	0	1	0	1	0	1
Firmicutes_bacterium_CAG_534	0	1	0	1	0	1	0	1	0	1	0	1	0	1	0	1	0	1
Firmicutes_bacterium_CAG_791	0	1	0	1	0	1	0	1	0	1	0	1	0	1	0	1	0	1
Firmicutes_bacterium_CAG_83	0.267261	0.0911681	0.200586	0.208579	-0.0133765	0.933847	0.133712	0.404591	0.0940715	0.558532	0.106956	0.505676	-0.0744464	0.643658	-0.0534779	0.739834	0.207635	0.192696
Firmicutes_bacterium_CAG_94	0	1	0	1	0	1	0	1	0	1	0	1	0	1	0	1	0	1
Firmicutes_bacterium_CAG_95	0	1	0	1	0	1	0	1	0	1	0	1	0	1	0	1	0	1
Acidaminococcus_fermentans	0	1	0	1	0	1	0	1	0	1	0	1	0	1	0	1	0	1
Acidaminococcus_intestini	0	1	0	1	0	1	0	1	0	1	0	1	0	1	0	1	0	1
Phascolarctobacterium_faecium	0	1	0	1	0	1	0	1	0	1	0	1	0	1	0	1	0	1
Phascolarctobacterium_sp_CAG_266	0	1	0	1	0	1	0	1	0	1	0	1	0	1	0	1	0	1
Phascolarctobacterium_succinatutens	0	1	0	1	0	1	0	1	0	1	0	1	0	1	0	1	0	1
Centipeda_periodontii	0.124419	0.438308	-0.218803	0.169313	0.403755	0.00884887	0.0818388	0.610981	0.213584	0.17997	0.119461	0.456913	-0.0994538	0.536142	0.125347	0.434872	-0.025815	0.872715
Megamonas_funiformis	0	1	0	1	0	1	0	1	0	1	0	1	0	1	0	1	0	1
Megamonas_funiformis_CAG_377	0	1	0	1	0	1	0	1	0	1	0	1	0	1	0	1	0	1
Megamonas_hypermegale	0	1	0	1	0	1	0	1	0	1	0	1	0	1	0	1	0	1
Mitsuokella_jalaludinii	0	1	0	1	0	1	0	1	0	1	0	1	0	1	0	1	0	1
Mitsuokella_multacida	0.17372	0.277375	0.240703	0.129526	0.240776	0.129405	0.160455	0.316271	0.235179	0.138831	0.160434	0.316335	-0.0135357	0.933061	0.25402	0.109016	0.133958	0.403721
Mitsuokella_sp_oral_taxon_131	0.0995355	0.535805	0.230578	0.146951	0.192899	0.226915	0.0693893	0.666404	0.192342	0.228283	0.139146	0.385586	-0.0143612	0.928989	0.21808	0.170762	0.0502763	0.754913
Selenomonas_artemidis	0.0674209	0.67534	-0.0755948	0.638536	-0.131066	0.414037	0.0360309	0.823031	-0.0748915	0.641671	-0.242219	0.127056	-0.207049	0.193982	-0.000306606	0.998482	0.047771	0.766777
Selenomonas_flueggei	0.060027	0.70929	-0.163398	0.307356	0.234652	0.139742	-0.00789827	0.960911	0.0156918	0.922429	-0.00505056	0.974999	-0.0775372	0.62991	0.102389	0.524118	0.0240144	0.881528
Selenomonas_infelix	-0.164542	0.303936	-0.204229	0.20026	-0.109	0.497528	-0.0396648	0.805511	-0.0305536	0.849597	-0.0265362	0.869189	-0.0546117	0.734516	-0.072854	0.650787	0.00348067	0.982769
Selenomonas_noxia	0.0833884	0.604222	-0.132788	0.407875	0.201237	0.207075	-0.0247129	0.878107	-0.0754036	0.639388	0.0123106	0.939108	-0.285767	0.070111	-0.0824542	0.608293	0.217412	0.172109
Selenomonas_sp_FOBRC6	0.0478852	0.766235	-0.167857	0.294162	0.258811	0.102275	0.0178616	0.911742	0.070525	0.661269	0.0063783	0.968429	-0.223433	0.160244	0.0362854	0.821801	0.111911	0.486046
Selenomonas_sp_oral_taxon_126	0.106573	0.507209	-0.000338563	0.998324	0.272119	0.0852197	0.145739	0.363249	0.157533	0.325278	0.0345259	0.830313	-0.0421519	0.793573	0.096131	0.549913	0.185857	0.244654
Selenomonas_sp_oral_taxon_138	-0.0677192	0.673983	-0.177781	0.266123	0.00765797	0.962099	-0.0272176	0.86586	-0.022796	0.887499	-0.125156	0.435578	0.0166463	0.917726	-0.0462072	0.774209	-0.0502747	0.754921
Selenomonas_sp_oral_taxon_892	-0.178223	0.264915	-0.197629	0.215506	0.151032	0.345889	-0.244108	0.124027	-0.148316	0.354732	-0.15237	0.341582	-0.0541004	0.736912	-0.126716	0.429835	-0.259042	0.101958
Selenomonas_sp_oral_taxon_920	-0.152131	0.342352	-0.267115	0.0913523	0.0418078	0.795222	-0.074244	0.644562	-0.0882289	0.58332	-0.0950105	0.554594	-0.258324	0.102945	-0.18045	0.258894	0.0308748	0.848034
Selenomonas_sputigena	-0.10981	0.494319	-0.0638673	0.691582	0.138494	0.387838	-0.0547636	0.733804	-0.0234757	0.884167	-0.0590425	0.713854	-0.368933	0.0176118	0.0146076	0.927774	0.0486854	0.762441
Allisonella_histaminiformans	0	1	0	1	0	1	0	1	0	1	0	1	0	1	0	1	0	1
Anaeroglobus_geminatus	-0.0277469	0.863276	-0.121042	0.450935	0.104551	0.515344	-0.019952	0.901461	0.154481	0.334858	-0.0215326	0.893697	0.0410361	0.798924	0.00786364	0.961082	-0.0326269	0.83952
Dialister_invisus	0.0222097	0.890374	-0.106837	0.506152	0.0913169	0.570158	0.058336	0.717135	0.142683	0.373504	-0.096142	0.549867	-0.12383	0.440496	0.0878581	0.58491	-0.0865662	0.590464
Dialister_micraerophilus	-0.133631	0.40488	-0.213958	0.179192	0.207335	0.193353	0.0200568	0.900945	0.127668	0.426347	0.0534779	0.739834	-0.135357	0.398782	-0.0267389	0.868198	-0.0401873	0.802999
Dialister_pneumosintes	-0.0504353	0.754163	-0.212798	0.181617	-0.191024	0.231549	-0.0341638	0.832067	-0.170827	0.285577	-0.345562	0.0269033	-0.0368801	0.818929	-0.175049	0.273659	-0.1984	0.213683
Dialister_sp_CAG_357	0	1	0	1	0	1	0	1	0	1	0	1	0	1	0	1	0	1
Dialister_succinatiphilus	0	1	0	1	0	1	0	1	0	1	0	1	0	1	0	1	0	1
Megasphaera_elsdenii	0	1	0	1	0	1	0	1	0	1	0	1	0	1	0	1	0	1
Megasphaera_micronuciformis	0.193025	0.226604	-0.162624	0.309685	0.10298	0.521711	0.14682	0.35966	0.0945169	0.556663	0.090802	0.572343	-0.0741808	0.644845	0.00584413	0.971072	0.113879	0.478361
Megasphaera_sp_DISK_18	0	1	0	1	0	1	0	1	0	1	0	1	0	1	0	1	0	1
Veillonella_atypica	0.136063	0.396305	-0.213389	0.180378	-0.0551075	0.732194	0.0997995	0.534718	0.0223384	0.889743	-0.0705042	0.661363	-0.3052	0.0523346	-0.114166	0.477244	0.189749	0.234737
Veillonella_denticariosi	-0.0592198	0.713031	-0.41309	0.00726757	-0.0957735	0.551405	-0.171205	0.284496	-0.0944738	0.556844	-0.162884	0.308902	-0.353071	0.0235547	-0.129497	0.419697	-0.355802	0.0224264
Veillonella_dispar	0.301568	0.0553478	-0.155422	0.331886	0.0360989	0.822703	0.0656324	0.683497	-0.0403843	0.802053	-0.0476709	0.767252	-0.108615	0.499057	-0.0227461	0.887744	0.0760568	0.63648
Veillonella_infantium	0.265331	0.0936191	-0.0933578	0.561534	0.15608	0.329818	-0.00862896	0.957298	0.00473049	0.976583	-0.0747745	0.642193	-0.0409403	0.799383	0.0477581	0.766838	-0.038596	0.810655
Veillonella_parvula	0.104181	0.516841	-0.228121	0.151428	0.0533636	0.74037	0.0119411	0.940932	-0.0903172	0.574404	-0.0521156	0.746239	-0.185379	0.245892	-0.123491	0.441758	-0.170014	0.28791
Veillonella_rodentium	0.261865	0.0981471	-0.231239	0.145764	0.0616373	0.701846	0.0980055	0.542124	0.148006	0.35575	0.0382493	0.812325	-0.00496913	0.975402	-0.0365568	0.82049	-0.203493	0.201921
Veillonella_rogosae	0.116829	0.466961	0.0342862	0.831473	0.0695305	0.665765	0.0301618	0.851504	0.0562977	0.726631	-0.117728	0.463516	-0.0190593	0.905849	-0.113794	0.47869	0.191063	0.231453
Veillonella_sp_T11011_6	0.0637487	0.692127	-0.186297	0.243519	-0.0198976	0.901728	-0.0232194	0.885423	-0.17595	0.271158	-0.0724525	0.652589	-0.180678	0.258281	-0.101626	0.527229	0.0363414	0.821531
Veillonella_tobetsuensis	0.155189	0.33262	0.145097	0.365389	-0.112823	0.482477	0.17712	0.267932	0.153539	0.337847	0.114022	0.477806	0.2211	0.164769	-0.0875603	0.586188	0.00153048	0.992423
Parvimonas_micra	-0.0914699	0.569509	0.0206927	0.897821	-0.0673248	0.675777	-0.00480325	0.976223	-0.283551	0.0724093	-0.13764	0.390801	0.0278917	0.862569	-0.252798	0.110789	-0.178999	0.262808
Bacteroides_coagulans	0	1	0	1	0	1	0	1	0	1	0	1	0	1	0	1	0	1
Fusobacterium_hwasookii	-0.000933317	0.995379	0.239096	0.132184	-0.0611936	0.703894	-0.0546324	0.734419	-0.266564	0.0920478	0.0478554	0.766376	-0.00141806	0.992979	-0.0709661	0.659279	0.0467801	0.771484
Fusobacterium_naviforme	0	1	0	1	0	1	0	1	0	1	0	1	0	1	0	1	0	1
Fusobacterium_nucleatum	-0.0708363	0.659864	-0.0701789	0.662832	0.0247974	0.877693	0.133126	0.406671	-0.00608869	0.969862	-0.0210491	0.896071	0.154235	0.335636	-0.0279645	0.862214	-0.0838562	0.602188
Fusobacterium_periodonticum	-0.0927616	0.564047	0.0279091	0.862484	-0.0632742	0.694307	-0.0582192	0.717679	-0.227415	0.152732	-0.0216489	0.893126	0.238841	0.132608	-0.144151	0.368556	-0.238607	0.133
Fusobacterium_sp_oral_taxon_370	-0.267261	0.0911681	-0.187213	0.241166	-0.254153	0.108824	-0.173826	0.277077	-0.241898	0.127575	-0.267389	0.0910072	-0.250411	0.114313	-0.0802168	0.61809	-0.194239	0.223641
Leptotrichia_buccalis	-0.100332	0.532532	-0.174185	0.276071	-0.0901554	0.575092	0.0978246	0.542873	-0.00633558	0.968641	-0.0585937	0.715938	0.0730303	0.649996	-0.103648	0.519001	-0.101045	0.529607
Leptotrichia_hofstadii	-0.0256601	0.873472	-0.0348157	0.82891	-0.164181	0.305013	0.0164232	0.918824	-0.20284	0.203403	-0.131831	0.411292	0.218939	0.169042	-0.280315	0.0758708	-0.12734	0.427547
Leptotrichia_sp_oral_taxon_212	0.0452142	0.778939	0.0274362	0.864793	-0.167015	0.296625	-0.0374207	0.81632	-0.235212	0.138773	-0.157964	0.323938	0.174119	0.276256	-0.289582	0.0662906	-0.138868	0.386548
Leptotrichia_sp_oral_taxon_215	0.0330223	0.837601	0.0632638	0.694355	0.0190629	0.905831	-0.0148642	0.926508	-0.208318	0.191203	-0.0275805	0.864088	0.287967	0.067887	-0.265718	0.0931233	-0.103948	0.517786
Leptotrichia_sp_oral_taxon_225	0.0798599	0.619659	0.119198	0.457913	-0.0460524	0.774946	-0.018626	0.90798	-0.176629	0.269283	-0.0822141	0.609342	0.164812	0.303133	-0.135287	0.39903	-0.165332	0.301589
Leptotrichia_sp_oral_taxon_498	-0.0838165	0.602361	-0.123129	0.443109	-0.0477788	0.76674	0.146193	0.361738	0.0159491	0.92116	0.0859263	0.593223	-0.0228157	0.887402	0.0463741	0.773415	-0.0297993	0.853269
Leptotrichia_sp_oral_taxon_879	0.0668153	0.678098	-0.173841	0.277035	-0.173894	0.276886	-0.00668561	0.966909	-0.0470357	0.770269	-0.207227	0.193591	-0.0744464	0.643658	-0.160434	0.316335	-0.214332	0.178414
Leptotrichia_wadei	0.0980903	0.541772	-0.0791417	0.622822	0.168996	0.29085	0.0429287	0.789854	-0.0572379	0.722246	0.0139236	0.931147	0.112774	0.482668	-0.102458	0.523834	-0.0145283	0.928165
Victivallis_vadensis	0	1	0	1	0	1	0	1	0	1	0	1	0	1	0	1	0	1
Paracoccus_mutanolyticus	0	1	0	1	0	1	0	1	0	1	0	1	0	1	0	1	0	1
Paracoccus_yeei	0	1	0	1	0	1	0	1	0	1	0	1	0	1	0	1	0	1
Alcaligenes_faecalis	0	1	0	1	0	1	0	1	0	1	0	1	0	1	0	1	0	1
Lautropia_mirabilis	0.147064	0.358855	0.21857	0.169778	0.0813675	0.613044	0.0365269	0.820635	0.227015	0.153474	-0.00749619	0.9629	0.165025	0.302498	0.15864	0.321846	0.0339739	0.832987
Comamonas_kerstersii	0	1	0	1	0	1	0	1	0	1	0	1	0	1	0	1	0	1
Ottowia_sp_oral_taxon_894	-0.00432557	0.978587	-0.0122467	0.939423	-0.205723	0.196916	-0.0594337	0.712039	0.00625987	0.969015	-0.301404	0.0554868	0.188456	0.238001	-0.378352	0.0147218	-0.183546	0.250673
Oxalobacter_formigenes	0	1	0	1	0	1	0	1	0	1	0	1	0	1	0	1	0	1
Parasutterella_excrementihominis	0	1	0	1	0	1	0	1	0	1	0	1	0	1	0	1	0	1
Sutterella_parvirubra	0	1	0	1	0	1	0	1	0	1	0	1	0	1	0	1	0	1
Turicimonas_muris	0	1	0	1	0	1	0	1	0	1	0	1	0	1	0	1	0	1
Eikenella_corrodens	0.0861365	0.592316	0.155517	0.331586	0.0324333	0.84046	-0.0480108	0.765639	0.132296	0.40963	-0.158096	0.323531	0.0900292	0.57563	-0.0114254	0.943479	-0.0673119	0.675836
Eikenella_sp_NML130454	0.354463	0.0229735	0.139503	0.384359	0.0794159	0.621613	0.357373	0.0217978	0.33681	0.0312951	0.107864	0.502048	0.196598	0.217957	-0.0612317	0.703718	0.229218	0.149416
Kingella_denitrificans	0.186802	0.242222	-0.0527094	0.743445	0.156244	0.329304	-0.0238587	0.88229	0.0112445	0.944372	-0.035671	0.824771	0.0420276	0.794169	-0.262411	0.0974226	-0.0315549	0.844727
Kingella_kingae	0.0989316	0.538295	0.0985336	0.539939	-0.0282612	0.860767	0.033153	0.836967	0.106297	0.508316	-0.119989	0.454914	0.0787025	0.624759	-0.0280129	0.861978	0.044675	0.78151
Kingella_oralis	0.0542754	0.736092	-0.2232	0.160692	-0.0300401	0.852097	-0.055696	0.729442	0.0532881	0.740725	-0.211161	0.185079	-0.171953	0.282368	-0.135159	0.399479	-0.0881652	0.583593
Morococcus_cerebrosus	-0.193625	0.225136	-0.165162	0.302091	0.12476	0.437044	0.0845266	0.599279	-0.0187379	0.90743	0.280375	0.0758054	0.222906	0.161258	0.0579391	0.718981	-0.0402586	0.802657
Neisseria_bacilliformis	-0.201174	0.207219	-0.417373	0.00662775	-0.0880666	0.584016	-0.282525	0.0734931	-0.121673	0.448559	-0.26803	0.0902055	-0.250268	0.114526	-0.124731	0.437152	-0.422222	0.00596272
Neisseria_cinerea	-0.139554	0.384181	0.0235283	0.883909	-0.0561814	0.727174	-0.143	0.372432	-0.200384	0.209047	-0.0878052	0.585137	-0.0693617	0.666529	-0.167264	0.295896	-0.0695135	0.665842
Neisseria_elongata	-0.0390805	0.808322	0.0442259	0.783654	-0.101781	0.526596	-0.211444	0.184478	0.00285753	0.985853	-0.212334	0.182593	0.0668613	0.677888	-0.141177	0.378621	-0.0908414	0.572175
Neisseria_flavescens	-0.17892	0.263022	0.141562	0.377309	-0.108645	0.498938	-0.1962	0.21891	-0.0702565	0.662482	-0.0566474	0.724999	0.327434	0.0366394	-0.139963	0.382778	-0.298551	0.057955
Neisseria_gonorrhoeae	0.173801	0.277146	0.122286	0.44626	0.0435422	0.78692	0.179891	0.260397	0.101554	0.527522	0.181701	0.255552	0.0163151	0.919357	0.0574148	0.721422	0.151119	0.345609
Neisseria_macacae	0.323113	0.0393427	-0.113235	0.48087	0.125427	0.43458	0.187164	0.241293	0.171663	0.283192	0.0670116	0.677203	0.122474	0.445557	0.118143	0.461932	0.074135	0.645049
Neisseria_mucosa	-0.0638753	0.691545	-0.107382	0.503973	-0.0963922	0.548825	-0.145826	0.362957	-0.119121	0.458204	-0.122282	0.446278	-0.0805203	0.616758	-0.0201023	0.900722	0.0708922	0.659612
Neisseria_perflava	0.187083	0.2415	0.254075	0.108936	0.0936353	0.560366	0.213939	0.17923	0.201582	0.206281	0.267389	0.0910072	0.0879822	0.584378	0.213912	0.179289	0.241124	0.128836
Neisseria_sicca	-0.178057	0.26537	-0.090398	0.57406	-0.154517	0.334743	-0.154631	0.334383	-0.0628131	0.696428	-0.280547	0.0756178	-0.117885	0.462915	-0.283075	0.0729105	-0.126709	0.429861
Neisseria_sp_HMSC064E01	0.0420518	0.794053	0.0809773	0.614753	-0.166252	0.298868	0.0387962	0.809691	-0.0109605	0.945775	-0.172727	0.280173	-0.328745	0.0358505	-0.0194921	0.903721	-0.0729007	0.650578
Neisseria_sp_oral_taxon_014	-0.127359	0.427479	0.059675	0.71092	0.0410281	0.798962	-0.0529811	0.742167	0.133211	0.406372	-0.102165	0.525032	-0.109404	0.495927	0.118268	0.461453	0.0896691	0.577165
Neisseria_subflava	0.00513432	0.974584	0.154757	0.333984	-0.0898521	0.576384	-0.119136	0.458149	0.0161134	0.920351	-0.123814	0.440556	0.0364046	0.821225	-0.0862625	0.591773	-0.0769371	0.63257
Simonsiella_muelleri	0.189792	0.234628	0.240702	0.129527	0.0341321	0.83222	0.218707	0.169505	0.190984	0.231649	0.157966	0.323933	0.441506	0.00385609	0.00774798	0.961654	0.100922	0.530111
Desulfobulbus_oralis	0.109807	0.494333	0.200335	0.209161	0.31147	0.0474434	0.232585	0.143366	0.235853	0.13767	0.195203	0.221307	-0.0045661	0.977396	0.130328	0.416694	0.19466	0.222619
Desulfomicrobium_orale	0.0864184	0.5911	-0.17566	0.271961	-0.170886	0.285408	0.141577	0.377257	0.0370523	0.818098	-0.0390806	0.808321	0.0323371	0.840927	-0.122742	0.444554	0.0423481	0.792633
Bilophila_wadsworthia	0	1	0	1	0	1	0	1	0	1	0	1	0	1	0	1	0	1
Desulfovibrionaceae_bacterium	0	1	0	1	0	1	0	1	0	1	0	1	0	1	0	1	0	1
Desulfovibrio_piger	0	1	0	1	0	1	0	1	0	1	0	1	0	1	0	1	0	1
Campylobacter_concisus	-0.31308	0.0462489	-0.317526	0.0430762	-0.140042	0.382505	-0.398736	0.00981496	-0.32011	0.041315	-0.397333	0.0101007	0.000176475	0.999126	-0.225031	0.157199	-0.280925	0.0752087
Campylobacter_gracilis	0.150653	0.347114	-0.221796	0.16341	0.160047	0.317519	0.160085	0.317402	0.233755	0.141307	0.0280655	0.861721	-0.105583	0.511184	0.102469	0.52379	-0.180812	0.257924
Campylobacter_hominis	0	1	0	1	0	1	0	1	0	1	0	1	0	1	0	1	0	1
Campylobacter_rectus	-0.236887	0.135902	-0.0170968	0.915507	-0.233846	0.141148	0.0149695	0.925989	0.0819914	0.610314	0.0467624	0.771568	0.0715538	0.656631	0.0534048	0.740177	0.0955724	0.552245
Campylobacter_showae	-0.252288	0.111535	0.147903	0.35609	-0.219697	0.167533	-0.123779	0.440686	-0.0733983	0.648347	-0.0484764	0.763431	0.321177	0.040605	0.0345264	0.83031	-0.210667	0.186133
Aeromonas_media	0	1	0	1	0	1	0	1	0	1	0	1	0	1	0	1	0	1
Cardiobacterium_hominis	0.0169611	0.916175	0.0158793	0.921504	0.0785458	0.625451	-0.0652614	0.685193	0.142832	0.372999	-0.112793	0.482593	-0.0749201	0.641543	-0.0266785	0.868494	-0.0140666	0.930442
Cardiobacterium_valvarum	-0.0472988	0.769019	0.106868	0.506026	0.0749138	0.641571	-0.16381	0.306123	-0.0553481	0.731069	-0.161689	0.312513	-0.100868	0.530333	-0.149706	0.350191	-0.0539439	0.737646
Enterobacter_cloacae_complex	0	1	0	1	0	1	0	1	0	1	0	1	0	1	0	1	0	1
Escherichia_coli	0.327162	0.036805	0.309785	0.0487196	0.146981	0.359128	0.24696	0.119557	0.115513	0.472029	0.202924	0.203212	-0.0767644	0.633336	0.121179	0.450419	0.205528	0.19735
Klebsiella_pneumoniae	0	1	0	1	0	1	0	1	0	1	0	1	0	1	0	1	0	1
Klebsiella_quasipneumoniae	0	1	0	1	0	1	0	1	0	1	0	1	0	1	0	1	0	1
Klebsiella_variicola	0	1	0	1	0	1	0	1	0	1	0	1	0	1	0	1	0	1
Serratia_liquefaciens	0	1	0	1	0	1	0	1	0	1	0	1	0	1	0	1	0	1
Aggregatibacter_actinomycetemcomitans	-0.092865	0.56361	-0.0793873	0.62174	0.0394722	0.806437	-0.32686	0.0369896	-0.182793	0.252656	-0.312344	0.0467916	-0.181039	0.257315	-0.133061	0.406902	-0.294013	0.0620614
Aggregatibacter_aphrophilus	-0.137838	0.390112	0.00888596	0.956027	-0.221308	0.164362	-0.123837	0.44047	-0.115634	0.471559	-0.252993	0.110504	0.188936	0.236787	-0.11206	0.485462	-0.277869	0.0785725
Aggregatibacter_segnis	-0.127986	0.425187	0.0109928	0.945615	-0.233713	0.141381	-0.0979674	0.542281	-0.00841709	0.958346	-0.189106	0.236357	-0.0188984	0.90664	-0.101967	0.525838	0.0493795	0.759154
Aggregatibacter_sp_oral_taxon_458	0.0173108	0.914453	-0.00363081	0.982025	0.165274	0.301759	-0.0184149	0.909019	0.045017	0.779879	-0.0529196	0.742457	0.0126195	0.937583	-0.0504704	0.753997	-0.00718668	0.96443
Haemophilus_haemolyticus	-0.245208	0.122288	-0.13766	0.39073	-0.186705	0.242471	-0.175471	0.272486	-0.188821	0.237077	-0.244706	0.12308	0.105627	0.511007	-0.203788	0.201253	-0.121573	0.448937
Haemophilus_influenzae	0	1	0	1	0	1	0	1	0	1	0	1	0	1	0	1	0	1
Haemophilus_parahaemolyticus	-0.228916	0.149969	-0.0416722	0.795872	-0.0722539	0.653482	-0.261172	0.0990726	-0.281888	0.0741718	-0.0463411	0.773572	-0.0455853	0.77717	-0.13917	0.385506	0.0560508	0.727784
Haemophilus_parainfluenzae	-0.269512	0.0883728	-0.184972	0.246947	-0.198108	0.214373	-0.251721	0.112367	-0.236612	0.136371	-0.100048	0.533697	0.245289	0.122161	-0.183973	0.249554	-0.272442	0.0848341
Haemophilus_paraphrohaemolyticus	-0.326533	0.0371901	-0.317774	0.0429045	-0.30171	0.0552274	-0.316081	0.0440877	-0.302659	0.0544284	-0.232348	0.143787	0.0167625	0.917153	-0.326942	0.0369393	-0.154057	0.336202
Haemophilus_pittmaniae	-0.417959	0.00654418	-0.188884	0.236918	-0.271437	0.0860358	-0.366747	0.0183468	-0.293043	0.0629677	-0.264703	0.0944271	0.0190839	0.905728	-0.208848	0.19005	-0.372635	0.0164236
Haemophilus_quentini	-0.142111	0.375444	-0.0618671	0.700786	-0.0608827	0.705331	-0.0413291	0.797518	-0.0624395	0.698147	-0.0615897	0.702065	0.237079	0.135575	-0.130568	0.415828	-0.161231	0.313904
Haemophilus_sp_C1	0	1	0	1	0	1	0	1	0	1	0	1	0	1	0	1	0	1
Haemophilus_sp_HMSC71H05	0.296045	0.0601951	0.236354	0.13681	0.0977327	0.543254	0.218434	0.17005	0.034011	0.832807	0.178013	0.26549	-0.0906894	0.572821	0.154924	0.333455	0.0847783	0.598188
Haemophilus_sputorum	-0.411021	0.00759524	-0.233718	0.141372	-0.172101	0.281945	-0.354345	0.0230226	-0.2241	0.158967	-0.232595	0.143349	-0.0977955	0.542994	-0.398887	0.00978462	-0.0959786	0.550549
Acinetobacter_johnsonii	0	1	0	1	0	1	0	1	0	1	0	1	0	1	0	1	0	1
Acinetobacter_lwoffii	0	1	0	1	0	1	0	1	0	1	0	1	0	1	0	1	0	1
Moraxella_osloensis	0	1	0	1	0	1	0	1	0	1	0	1	0	1	0	1	0	1
Pseudomonas_fluorescens_group	0.0133631	0.933913	0.0735481	0.647676	0.0133765	0.933847	0.267424	0.0909633	0.255337	0.10713	0.187173	0.241271	0.182732	0.252818	-0.220596	0.165758	0.133958	0.403721
Pseudomonas_fragi	0	1	0	1	0	1	0	1	0	1	0	1	0	1	0	1	0	1
Pseudomonas_soli	0	1	0	1	0	1	0	1	0	1	0	1	0	1	0	1	0	1
Proteobacteria_bacterium_CAG_139	0	1	0	1	0	1	0	1	0	1	0	1	0	1	0	1	0	1
Treponema_denticola	-0.328635	0.0359158	-0.132138	0.410195	-0.346962	0.0262505	-0.108671	0.498837	-0.134259	0.402655	-0.143266	0.371534	0.00516381	0.974438	-0.139304	0.385042	-0.0152856	0.92443
Treponema_lecithinolyticum	0.0585471	0.716155	0.240306	0.130178	0.206081	0.196121	0.0893148	0.578676	0.0581066	0.718202	0.0577109	0.720043	-0.124829	0.436789	0.227579	0.152428	0.228989	0.149835
Treponema_maltophilum	-0.155364	0.33207	0.0327911	0.838723	-0.00186575	0.990763	0.0466255	0.772219	0.0248515	0.877429	0.044514	0.782279	0.27546	0.0813058	0.0335058	0.835256	0.109334	0.496204
Treponema_medium	-0.221692	0.163613	-0.041451	0.796933	-0.195399	0.220833	-0.0302904	0.850878	-0.142678	0.37352	-0.144668	0.366822	-0.0313785	0.845585	-0.150978	0.346064	0.157648	0.324922
Treponema_socranskii	-0.221647	0.163699	-0.0200413	0.901022	0.0635583	0.693001	-0.0511771	0.750661	-0.0694089	0.666316	-0.0576397	0.720374	-0.0489867	0.761013	-0.0533269	0.740543	0.0709423	0.659386
Treponema_sp_OMZ_838	-0.310464	0.048202	-0.133711	0.404596	-0.153768	0.33712	-0.172444	0.280974	-0.220277	0.166387	-0.185836	0.244709	-0.0166253	0.917829	-0.030645	0.849153	-0.0253753	0.874865
Treponema_vincentii	0.098433	0.540354	0.0651927	0.685508	0.0014785	0.99268	0.0615978	0.702028	0.0154905	0.923421	-0.150887	0.346359	-0.243545	0.124924	0.00844418	0.958212	-0.0912179	0.570577
Fretibacterium_fastidiosum	0.016953	0.916215	0.112914	0.482122	0.276203	0.0804543	0.0182611	0.909776	0.0810064	0.614625	0.0728959	0.650599	-0.255563	0.106808	0.111082	0.489303	0.108003	0.501493
Pyramidobacter_piscolens	-0.267261	0.0911681	-0.187213	0.241166	-0.254153	0.108824	-0.173826	0.277077	-0.241898	0.127575	-0.267389	0.0910072	-0.250411	0.114313	-0.0802168	0.61809	-0.194239	0.223641
Akkermansia_muciniphila	0	1	0	1	0	1	0	1	0	1	0	1	0	1	0	1	0	1
Saccharomyces_cerevisiae	0	1	0	1	0	1	0	1	0	1	0	1	0	1	0	1	0	1
Malassezia_restricta	0	1	0	1	0	1	0	1	0	1	0	1	0	1	0	1	0	1
Blastocystis_sp_subtype_1	0	1	0	1	0	1	0	1	0	1	0	1	0	1	0	1	0	1
