## Supplementary material for "Multi-omics analysis reveals the impact of microbiota on host metabolism in hepatic steatosis": Supplementary Dataset 6N.xlsx

### Sheet: Sheet1
Oral/Gut	Collinsella_aerofaciens		Bacteroides_dorei		Bacteroides_stercoris		Bacteroides_uniformis		Bacteroides_vulgatus		Barnesiella_intestinihominis		Prevotella_copri		Prevotella_sp_CAG_279		Alistipes_finegoldii		Alistipes_putredinis		Parabacteroides_distasonis		Parabacteroides_merdae		Eubacterium_eligens		Eubacterium_sp_CAG_180		Butyrivibrio_crossotus		Coprococcus_eutactus		Eubacterium_rectale		Lachnospira_pectinoschiza		Roseburia_faecis		Roseburia_intestinalis		Roseburia_inulinivorans		Oscillibacter_sp_57_20		Oscillibacter_sp_CAG_241		Faecalibacterium_prausnitzii		Dialister_sp_CAG_357		Parasutterella_excrementihominis
	Correlation	P-Value	Correlation	P-Value	Correlation	P-Value	Correlation	P-Value	Correlation	P-Value	Correlation	P-Value	Correlation	P-Value	Correlation	P-Value	Correlation	P-Value	Correlation	P-Value	Correlation	P-Value	Correlation	P-Value	Correlation	P-Value	Correlation	P-Value	Correlation	P-Value	Correlation	P-Value	Correlation	P-Value	Correlation	P-Value	Correlation	P-Value	Correlation	P-Value	Correlation	P-Value	Correlation	P-Value	Correlation	P-Value	Correlation	P-Value	Correlation	P-Value	Correlation	P-Value
Actinomyces_graevenitzii	0.085286	0.631531	-0.199614	0.257701	0.0185546	0.917048	-0.0310251	0.861723	0.0212793	0.904918	0.0266106	0.881248	0.0899857	0.612783	0.103888	0.558755	-0.261708	0.134882	-0.10832	0.542004	-0.174359	0.324018	-0.230512	0.189664	-0.107847	0.543781	-0.138551	0.434539	0.2263	0.198108	-0.0561215	0.752572	0.0117053	0.947615	-0.13516	0.445977	-0.195458	0.267946	-0.303298	0.0812106	0.244071	0.164202	-0.0704454	0.692185	-0.0231312	0.896686	-0.139485	0.43142	-0.159724	0.366887	-0.230512	0.189664
Actinomyces_odontolyticus	0.360585	0.0361739	-0.0658903	0.711207	0.040567	0.819809	0.145771	0.410737	-0.0111381	0.95015	0.194457	0.270452	-0.106234	0.549859	-0.128929	0.46741	0.129989	0.463724	0.222595	0.20575	-0.194231	0.271022	-0.215204	0.221597	0.235728	0.179561	-0.244329	0.163743	0.0747831	0.67424	-0.147658	0.40464	0.0899344	0.612986	0.201418	0.253337	0.0191182	0.914537	-0.016128	0.927866	0.463463	0.00577073	0.0135131	0.939538	0.0723836	0.684145	0.0163393	0.926924	-0.000278464	0.998753	-0.215204	0.221597
Actinomyces_sp_HMSC035G02	0.422234	0.0128646	-0.199695	0.257504	-0.167594	0.343432	0.105923	0.551034	0.109	0.539459	0.147073	0.406523	-0.0847884	0.63353	0.00772584	0.965411	-0.150639	0.395111	0.163712	0.354887	-0.199695	0.257504	-0.132683	0.454432	0.252048	0.150421	-0.150639	0.395111	0.179189	0.310584	0.0515757	0.772062	-0.0371137	0.834928	-0.0493263	0.781758	0.0665823	0.708306	-0.0347463	0.845327	0.744634	4.42748e-07	-0.0328771	0.853555	-0.113172	0.523949	0.0548905	0.757835	-0.183875	0.297889	-0.132683	0.454432
Actinomyces_sp_ICM47	0.0846897	0.633926	-0.211765	0.229248	-0.27258	0.118842	-0.129256	0.466273	0.0512872	0.773303	0.125348	0.479969	0.232637	0.185501	-0.171333	0.332616	-0.181043	0.30552	0.0703327	0.692653	-0.117122	0.50947	0.0129815	0.941913	0.169493	0.337913	-0.143516	0.41809	0.393373	0.0213571	-0.31145	0.0729706	-0.412714	0.0152774	0.0591389	0.739716	-0.467167	0.00534382	-0.210493	0.232121	0.266888	0.127053	-0.338846	0.0499583	-0.0079373	0.964465	-0.301948	0.0826417	-0.256889	0.142479	-0.295503	0.0897458
Rothia_aeria	0.0913552	0.607364	0.0491713	0.782427	-0.252239	0.150103	0.142073	0.422836	0.031288	0.860563	0.257695	0.141187	-0.0792145	0.656089	0.114243	0.520002	0.0076685	0.965668	-0.0482997	0.786193	0.0237569	0.893907	-0.199695	0.257504	0.191959	0.276777	-0.0646821	0.716282	-0.17033	0.335498	-0.00690608	0.969079	-0.144587	0.414589	0.288263	0.0982737	0.157668	0.373167	0.299995	0.0847469	-0.0346897	0.845576	0.152786	0.388331	-0.17033	0.335498	0.169953	0.336584	0.164534	0.352443	0.284125	0.103416
Rothia_dentocariosa	-0.00627577	0.9719	-0.175432	0.321003	-0.240327	0.170974	-0.00377383	0.983101	0.0679932	0.702403	0.164328	0.353052	0.0909365	0.609019	0.110624	0.533396	-0.171629	0.331771	-0.0346094	0.845929	-0.181536	0.304183	-0.106648	0.548295	-0.0712639	0.688786	-0.220198	0.210802	-0.0755057	0.671268	-0.220421	0.210328	-0.0128349	0.942567	0.384722	0.0246625	-0.115708	0.514628	-0.0448851	0.800995	-0.0751044	0.672918	-0.263396	0.132292	-0.261366	0.135411	-0.154559	0.382783	0.0511485	0.7739	0.0390543	0.826425
Rothia_mucilaginosa	0.380646	0.0263601	0.0844577	0.63486	0.0636201	0.720753	0.373668	0.0294892	0.167261	0.344406	0.134952	0.446683	-0.288716	0.0977226	-0.234763	0.181399	0.0335645	0.850528	0.0995033	0.575555	0.115254	0.516293	-0.0273736	0.877868	0.267362	0.126352	0.0646427	0.716448	0.0208579	0.906793	-0.145329	0.412172	-0.0442167	0.8039	0.501567	0.00251094	-0.0198958	0.911075	0.0948278	0.593716	0.292077	0.0937075	-0.0974254	0.583595	0.0295746	0.86813	-0.0130259	0.941714	0.125077	0.480926	0.185867	0.292594
Porphyromonas_endodontalis	0.097559	0.583077	0.0395502	0.824255	0.130281	0.462715	0.0901895	0.611975	-0.00397258	0.982211	-0.245701	0.161315	0.0483557	0.785951	0.167258	0.344416	0.0217792	0.902695	0.0858418	0.629302	-0.0808307	0.649516	-0.115624	0.514937	-0.219985	0.211255	-0.278953	0.110128	0.0862939	0.627491	-0.0252132	0.887443	0.24165	0.168559	0.202445	0.250873	-0.107905	0.543563	-0.00502188	0.977513	-0.0272636	0.878355	0.206434	0.241456	0.0056035	0.974909	0.0788893	0.657414	0.0174281	0.922068	0.116938	0.510139
Porphyromonas_gingivalis	-0.226721	0.197253	0.212017	0.228682	-0.104327	0.557085	0.00724637	0.967556	-0.309075	0.0753008	-0.199695	0.257504	0.171125	0.333213	0.0520345	0.770088	0.019338	0.913559	-0.0466303	0.793421	0.0218232	0.902499	0.048639	0.784726	-0.392577	0.021645	-0.226721	0.197253	0.107709	0.544302	-0.0447514	0.801576	-0.032011	0.857373	-0.216373	0.219037	-0.201786	0.252452	-0.0308668	0.862422	-0.199695	0.257504	0.0832295	0.639808	-0.17033	0.335498	-0.262225	0.134084	0.228777	0.19311	0.526953	0.00136521
Porphyromonas_somerae	-0.208598	0.236449	0.297572	0.0874158	-0.023456	0.895243	-0.0187861	0.916017	-0.179132	0.310741	-0.0466979	0.793128	0.0720077	0.685702	-0.152461	0.389353	0.0190988	0.914624	-0.0677236	0.70353	0.147348	0.405639	-0.0428747	0.809741	0.0456328	0.797748	0.0324927	0.855249	-0.0239141	0.893209	-0.0437727	0.805831	-0.083269	0.639648	0.0714824	0.687879	-0.00468864	0.979005	0.190534	0.280425	-0.400072	0.0190572	-0.0453681	0.798897	-0.326412	0.059555	-0.098303	0.580193	-0.0551456	0.756744	0.213281	0.225854
Porphyromonas_sp_oral_taxon_278	-0.244329	0.163743	0.322307	0.0630247	-0.125254	0.480299	0.115901	0.513922	-0.0621707	0.72687	0.22294	0.205029	0.0133052	0.940467	0.254238	0.14679	0.147236	0.405998	0.192106	0.276402	0.0113786	0.949075	0.202897	0.249794	-0.206003	0.242464	-0.244329	0.163743	0.00359919	0.983882	-0.0492193	0.782219	0.0936388	0.598374	-0.0209294	0.906475	0.0396452	0.823839	0.0271244	0.878971	-0.215204	0.221597	0.20436	0.246323	-0.183559	0.298736	0.0387811	0.82762	0.196317	0.265807	0.47999	0.00406879
Alloprevotella_rava	-0.0279817	0.875176	-0.252239	0.150103	-0.0562089	0.752198	-0.121876	0.492311	-0.0376135	0.832736	-0.167594	0.343432	0.278551	0.110663	-0.0156138	0.93016	-0.0171621	0.923254	-0.136986	0.439797	-0.252239	0.150103	-0.167594	0.343432	-0.32947	0.0570695	-0.190276	0.28109	-0.14295	0.41995	-0.0749607	0.673509	0.0795741	0.654624	-0.11462	0.518618	-0.0256242	0.88562	-0.291164	0.0947855	-0.167594	0.343432	-0.0392206	0.825697	0.0738105	0.678249	-0.11751	0.508058	-0.100189	0.572913	-0.167594	0.343432
Alloprevotella_tannerae	0.0290202	0.870581	-0.17879	0.311681	0.113601	0.522368	0.18247	0.30166	0.322248	0.0630754	-0.218196	0.215084	-0.0776585	0.662441	-0.0045414	0.979664	-0.202149	0.251581	0.131639	0.458023	-0.192148	0.276295	-0.231032	0.18864	-0.0642438	0.718126	-0.216039	0.219766	-0.0823018	0.643555	0.285242	0.102009	0.0545005	0.759505	-0.224235	0.202344	0.0809571	0.649002	-0.115573	0.515124	-0.0562559	0.751998	-0.183087	0.300001	-0.250011	0.153858	-0.125822	0.478297	-0.0612008	0.730972	-0.194438	0.270501
Prevotella_copri	-0.171026	0.333497	0.170707	0.334412	0.0578288	0.74529	-0.0697033	0.695272	0.0221987	0.90083	0.315014	0.0695794	-0.0812016	0.648011	0.576457	0.000359477	0.0752515	0.672313	0.13271	0.454341	0.0330079	0.852979	0.0979157	0.581694	-0.0804221	0.651175	-0.171026	0.333497	0.128488	0.468947	-0.226721	0.197253	0.213405	0.225578	-0.0206994	0.907498	0.129824	0.464299	0.0865176	0.626596	-0.150639	0.395111	0.482757	0.00383117	-0.128488	0.468947	0.394625	0.0209104	0.17227	0.329939	0.3478	0.0438453
Prevotella_denticola	-0.0406764	0.819332	0.0444751	0.802776	-0.252239	0.150103	0.0327184	0.854255	0.0627874	0.724265	0.0335884	0.850422	-0.00759591	0.965992	0.104941	0.554753	-0.0526793	0.767317	0.167268	0.344386	0.0872928	0.623497	-0.0240442	0.892631	-0.0246563	0.889914	-0.226721	0.197253	-0.17033	0.335498	-0.142127	0.422657	0.104412	0.556762	-0.299774	0.0849876	0.17542	0.321037	0.25344	0.148106	-0.02331	0.895891	0.0607673	0.732808	-0.17033	0.335498	0.14817	0.402995	0.0642437	0.718127	0.466751	0.00539042
Prevotella_histicola	-0.0462066	0.795258	0.00623221	0.972095	0.220423	0.210322	-0.0974879	0.583353	0.125538	0.479296	-0.170514	0.334967	0.0310387	0.861663	-0.350867	0.0418951	0.0521167	0.769734	-0.0935258	0.598817	0.124644	0.482457	0.0700987	0.693626	0.121912	0.49218	0.161186	0.362461	-0.064584	0.716695	-0.23905	0.173328	0.0557394	0.754204	-0.0802606	0.651831	-0.0399483	0.822514	0.105135	0.554019	-0.0826692	0.64207	0.00953018	0.957339	0.430224	0.0110952	0.0882559	0.619656	0.0660511	0.710533	-0.321803	0.063461
Prevotella_intermedia	0.138134	0.435938	-0.0961564	0.58853	0.0984711	0.579543	-0.0611088	0.731361	-0.0546703	0.758778	0.121865	0.492349	0.00854479	0.961747	0.317608	0.0671897	0.258069	0.140591	0.294969	0.0903543	-0.0830554	0.64051	0.121208	0.494703	0.0413278	0.816487	-0.278953	0.110128	0.221525	0.207994	-0.0702016	0.693199	-0.141683	0.424122	0.115413	0.515711	-0.0276342	0.876714	-0.103405	0.560593	-0.00427021	0.980878	0.163516	0.35547	0.0295118	0.868408	-0.0818315	0.645458	-0.0465616	0.793718	-0.0147815	0.933875
Prevotella_jejuni	-0.178659	0.312042	-0.216558	0.218634	0.280312	0.108333	-0.192124	0.276356	0.0327184	0.854255	-0.0165584	0.925946	0.165578	0.349352	0.0178603	0.920142	-0.0484893	0.785373	0.0103862	0.953511	0.0232026	0.896368	0.0159874	0.928493	-0.030494	0.864068	-0.0640474	0.718953	0.073702	0.678697	-0.109138	0.53894	0.0302423	0.86518	-0.126619	0.475491	-0.170085	0.336204	-0.243231	0.165704	-0.0105631	0.95272	-0.149206	0.399676	0.115261	0.516267	-0.243414	0.165376	-0.0883969	0.619095	-0.368853	0.0318205
Prevotella_melaninogenica	-0.0959606	0.589293	-0.21818	0.215119	-0.0827606	0.641701	-0.259495	0.138332	-0.0690209	0.698115	-0.080536	0.650712	0.219992	0.211239	-0.177925	0.314065	0.117781	0.507073	-0.115045	0.517057	-0.150179	0.396575	0.0237513	0.893932	-0.131311	0.459154	-0.0696768	0.695382	-0.247451	0.158257	0.0608111	0.732622	0.0317955	0.858324	-0.12772	0.471628	-0.00906193	0.959434	-0.259723	0.137975	-0.079444	0.655153	-0.259859	0.137761	0.120155	0.498488	-0.074125	0.676952	-0.155874	0.3787	-0.505876	0.00227162
Prevotella_nigrescens	-0.125559	0.479224	0.0527053	0.767205	-0.132892	0.453716	0.162094	0.359726	0.103038	0.561991	0.203843	0.247546	-0.000632859	0.997166	0.567948	0.000459009	-0.0397233	0.823497	0.162634	0.358107	-0.0443046	0.803518	0.0217147	0.902982	-0.102513	0.563999	-0.330565	0.0562002	0.126955	0.47431	0.187921	0.287198	0.0619323	0.727877	-0.0988467	0.57809	-0.0245046	0.890587	-0.148457	0.402073	-0.0967987	0.58603	0.193112	0.273845	-0.248346	0.15671	-0.0866366	0.62612	-0.123762	0.485588	0.167448	0.34386
Prevotella_oulorum	-0.022104	0.901251	-0.276742	0.113095	-0.0435886	0.806632	0.0187171	0.916324	0.268961	0.124015	-0.00424921	0.980972	-0.171057	0.333409	0.275008	0.115464	-0.20876	0.236079	0.084789	0.633527	-0.0726739	0.682945	-0.183875	0.297889	0.0144287	0.93545	-0.20876	0.236079	-0.156836	0.375727	0.020058	0.910353	-0.0232861	0.895997	-0.00271946	0.987822	0.194104	0.271341	0.184958	0.295003	0.00540809	0.975784	-0.150274	0.396272	-0.156836	0.375727	0.0737437	0.678525	0.118385	0.504882	-0.00424921	0.980972
Prevotella_pallens	-0.12678	0.474926	-0.0115793	0.948178	0.0863048	0.627447	-0.0438856	0.80534	0.0286417	0.872255	0.180388	0.307303	0.104779	0.555366	-0.0339443	0.848855	0.2019	0.252179	-0.0694744	0.696225	0.0628593	0.723962	0.0229435	0.89752	0.0171054	0.923507	-0.137511	0.438029	0.136558	0.441242	-0.0214011	0.904376	-0.194743	0.269735	-0.246369	0.160143	-0.108662	0.540725	-0.210614	0.231848	-0.203057	0.249413	0.08293	0.641016	0.186556	0.290776	-0.150595	0.395252	-0.210194	0.232802	-0.485798	0.00358389
Prevotella_salivae	-0.0239062	0.893244	-0.0464295	0.794291	0.0190659	0.91477	-0.011343	0.949234	0.243345	0.165501	-0.221886	0.207235	0.11629	0.512503	-0.260878	0.136169	-0.197676	0.262446	-0.164655	0.352083	0.0324793	0.855309	-0.0247641	0.889436	0.0344956	0.84643	0.0262197	0.88298	-0.0759607	0.669399	0.0294976	0.868471	-0.141289	0.425425	-0.29506	0.0902503	-0.0248626	0.888998	-0.10532	0.553315	-0.0234905	0.89509	-0.248476	0.156485	0.158037	0.372037	-0.00839741	0.962406	-0.183332	0.299344	-0.384905	0.0245886
Prevotella_shahii	-0.0186711	0.916529	0.267956	0.125481	0.0729514	0.681797	-0.0942028	0.596163	-0.0484119	0.785708	-0.199695	0.257504	0.0261516	0.883282	-0.103778	0.559171	0.138366	0.435159	0.029603	0.868005	-0.176381	0.318351	0.188683	0.285213	-0.0300687	0.865947	0.372089	0.0302378	-0.17033	0.335498	0.259254	0.138712	0.215913	0.220041	-0.340418	0.0488388	0.0970589	0.585019	-0.205736	0.243086	-0.199695	0.257504	-0.103196	0.561391	-0.17033	0.335498	0.0156184	0.93014	0.0107557	0.951859	0.0379935	0.831071
Prevotella_sp_oral_taxon_306	-0.134134	0.44947	-0.203745	0.247777	0.10942	0.537888	-0.133085	0.453055	-0.104931	0.554791	-0.112998	0.524591	0.309461	0.0749179	-0.114923	0.517505	-0.178554	0.312329	-0.0786907	0.658224	-0.298402	0.0864948	-0.127063	0.473932	-0.225073	0.200616	-0.178554	0.312329	-0.0679807	0.702455	0.000601374	0.997307	0.0484536	0.785528	-0.249993	0.153889	-0.296544	0.0885673	-0.453158	0.00711542	-0.107244	0.546049	-0.243884	0.164537	-0.222482	0.205985	-0.435927	0.00996209	-0.0503738	0.777238	-0.260839	0.13623
Tannerella_sp_oral_taxon_HOT_286	-0.175941	0.319578	-0.0721649	0.685051	-0.16164	0.361093	-0.12754	0.472261	0.0312952	0.860531	0.152476	0.389309	0.111217	0.531189	0.0149349	0.93319	-0.103649	0.559665	0.0859589	0.628832	-0.0548453	0.758029	-0.042674	0.810616	0.0591747	0.739564	-0.296139	0.0890242	0.275922	0.114211	-0.189553	0.282955	-0.160514	0.36449	-0.138908	0.433347	-0.334687	0.0530201	-0.146388	0.408737	-0.146882	0.407142	-0.241616	0.16862	-0.222482	0.205985	-0.311913	0.0725222	-0.176435	0.318202	-0.260839	0.13623
Streptococcus_infantis	-0.0186711	0.916529	0.0207182	0.907414	-0.252239	0.150103	-0.28151	0.10677	-0.239734	0.172064	0.0122974	0.944969	0.110575	0.533578	-0.123546	0.486356	0.181043	0.30552	-0.0942622	0.59593	0.197652	0.262506	-0.0119303	0.946609	-0.0404123	0.820485	0.00733509	0.967159	-0.17033	0.335498	-0.0904696	0.610866	-0.222359	0.206244	0.0897443	0.61374	0.296639	0.0884608	0.15038	0.395935	-0.199695	0.257504	0.0192068	0.914143	-0.17033	0.335498	0.151252	0.39317	0.0270347	0.879369	0.197126	0.263804
Streptococcus_mitis	0.0543484	0.760157	0.204429	0.24616	0.0255488	0.885955	0.110071	0.535456	0.0891442	0.616123	0.0879302	0.620954	-0.127887	0.471045	0.325467	0.0603396	0.227345	0.19599	0.0437766	0.805814	0.181597	0.304017	0.347226	0.0442182	0.28	0.108743	0.150287	0.396229	0.122364	0.490565	-0.0602506	0.734998	-0.0577093	0.745799	0.207659	0.238614	0.0506441	0.776073	0.0673521	0.705084	-0.0828735	0.641245	0.26574	0.128758	0.0188499	0.915733	0.150823	0.39453	0.000222466	0.999004	0.236541	0.178021
Streptococcus_oralis	-0.171026	0.333497	0.350417	0.0421769	0.0582019	0.743701	-0.00662579	0.970334	-0.216628	0.218481	0.0952573	0.592037	-0.0521262	0.769694	0.353312	0.0403912	0.321529	0.0636995	0.147754	0.404332	0.144701	0.414216	0.374383	0.029155	0.0374529	0.833441	0.0462777	0.79495	0.128488	0.468947	-0.0736843	0.67877	0.127317	0.473042	-0.313326	0.0711692	-0.141234	0.425607	-0.0695835	0.69577	-0.150639	0.395111	0.405746	0.0172743	-0.128488	0.468947	0.0468788	0.792344	-0.00877141	0.960733	0.394764	0.0208614
Streptococcus_parasanguinis	0.424185	0.0124119	-0.119767	0.499888	0.211437	0.229986	0.175848	0.319839	0.293432	0.0921243	0.0305171	0.863966	-0.127893	0.471025	0.0780055	0.661022	0.00175428	0.992144	0.208459	0.236769	0.0453485	0.798982	0.055626	0.754689	0.549049	0.000771923	0.19262	0.275093	0.306204	0.0781946	0.0273254	0.878082	-0.255243	0.145144	0.183687	0.298391	-0.0674279	0.704766	-0.00778488	0.965147	0.24066	0.170364	0.0472747	0.790629	0.112026	0.528188	0.0875841	0.622334	-0.254818	0.145839	-0.183875	0.297889
Streptococcus_sanguinis	0.119517	0.500788	-0.226721	0.197253	-0.190276	0.28109	-0.0914358	0.607046	0.0625135	0.725421	0.0952573	0.592037	0.00785822	0.964819	0.351207	0.0416834	-0.171026	0.333497	-0.0945623	0.594755	-0.226721	0.197253	-0.150639	0.395111	0.0278719	0.875662	-0.171026	0.333497	0.128488	0.468947	-0.061348	0.730349	0.148061	0.403344	0.107467	0.545212	-0.0218063	0.902574	-0.05696	0.748993	0.143994	0.416527	-0.0516023	0.771947	-0.128488	0.468947	0.102935	0.562386	-0.20876	0.236079	-0.150639	0.395111
Megasphaera_micronuciformis	0.0467863	0.792745	-0.0765881	0.666824	-0.0212941	0.904852	0.124188	0.484074	0.0627472	0.724435	0.115199	0.516495	0.0574016	0.74711	-0.271699	0.120086	-0.110869	0.532482	0.0777998	0.661863	-0.00963225	0.956883	0.12675	0.475032	-0.0270042	0.879504	-0.0337428	0.849742	0.0813053	0.64759	-0.113238	0.523707	-0.332718	0.054521	-0.112887	0.525001	-0.254422	0.146487	-0.199811	0.257223	0.10115	0.569218	-0.21521	0.221584	0.111839	0.52888	-0.25849	0.139921	0.035353	0.842659	-0.155784	0.378979
Veillonella_atypica	0.0239624	0.892994	-0.173249	0.327158	0.198309	0.260891	-0.142368	0.421864	-0.0203116	0.909224	-0.0152741	0.931676	0.132498	0.455067	-0.0829094	0.6411	-0.0360697	0.839511	-0.173944	0.325191	0.0292579	0.86953	0.0077759	0.965187	0.109007	0.539431	0.0501949	0.778009	0.0862219	0.627779	-0.187878	0.28731	0.00471341	0.978894	-0.0758919	0.669681	-0.227117	0.19645	-0.10267	0.563399	0.176069	0.319223	-0.0907948	0.609579	0.302251	0.0823196	-0.100278	0.572568	-0.159001	0.369088	-0.43434	0.0102672
Veillonella_dispar	0.0280563	0.874845	-0.0277336	0.876274	-0.0772627	0.66406	0.0212222	0.905172	0.0417438	0.814672	0.090529	0.610631	0.0525273	0.76797	-0.0254305	0.886479	0.0450013	0.80049	-0.0885492	0.618488	0.206793	0.240621	0.0626974	0.724645	0.293709	0.0918035	0.0469458	0.792054	-0.0201737	0.909838	0.146033	0.409888	-0.252383	0.149862	-0.00391472	0.98247	0.0932927	0.599733	0.107225	0.546122	0.29529	0.0899884	-0.0798306	0.65358	0.227128	0.196427	0.00941702	0.957846	-0.233234	0.184343	-0.291161	0.094789
Veillonella_parvula	-0.0833593	0.639284	-0.0301666	0.865514	0.0991967	0.576738	0.0557421	0.754193	0.0573104	0.747499	-0.215204	0.221597	-0.0889787	0.61678	0.418531	0.0137617	0.160011	0.366015	0.223448	0.203973	-0.0537178	0.76286	0.447991	0.00788503	0.10208	0.565656	0.278184	0.111154	-0.183559	0.298736	0.531886	0.00120607	-0.0364265	0.837944	-0.296388	0.0887435	0.255178	0.145251	-0.10752	0.54501	0.146283	0.409078	0.312465	0.0719916	0.0611862	0.731033	0.235246	0.180478	0.0676667	0.703768	0.0580208	0.744472
Fusobacterium_periodonticum	0.152346	0.389716	-0.0666842	0.707879	0.0989006	0.577882	-0.123474	0.486611	-0.15168	0.391816	-0.0643503	0.717678	0.0661104	0.710284	0.0236694	0.894295	0.2801	0.108612	0.123024	0.488211	-0.0550409	0.757192	0.193051	0.274001	-0.0230428	0.897079	0.432765	0.0105775	-0.183559	0.298736	0.3964	0.0202907	0.0681197	0.701875	-0.0591875	0.73951	0.335475	0.0524291	0.0175942	0.921328	-0.00632954	0.971659	0.255502	0.144723	0.304331	0.0801281	0.225797	0.199134	0.165686	0.349034	-0.0200435	0.910417
Lautropia_mirabilis	0.352464	0.0409083	-0.00348797	0.98438	-0.32947	0.0570695	0.171136	0.333181	0.168442	0.340961	0.136812	0.440383	-0.12643	0.476155	0.0270854	0.879144	-0.133263	0.452446	-0.0127921	0.942759	-0.0203264	0.909158	-0.0762378	0.668261	0.116045	0.513397	0.0145166	0.935057	-0.0887021	0.61788	-0.0538831	0.762151	-0.0475182	0.789574	0.336325	0.0517972	0.00356731	0.984025	0.182929	0.300424	0.328446	0.0578927	-0.0886334	0.618153	-0.0719796	0.685819	0.141909	0.423376	0.0217696	0.902738	0.312143	0.0723007
Neisseria_elongata	0.241046	0.169658	0.019338	0.913559	-0.00522325	0.976611	0.076064	0.668974	-0.0620031	0.727578	0.110321	0.534523	-0.111587	0.529816	0.0578913	0.745024	0.0350101	0.844167	0.0741454	0.676867	-0.00466778	0.979098	-0.150639	0.395111	-0.169264	0.338577	0.0752515	0.672313	-0.128488	0.468947	-0.00566802	0.97462	0.0350057	0.844186	0.122211	0.491111	0.0912824	0.607652	0.19428	0.270899	-0.150639	0.395111	0.295469	0.0897841	0.129496	0.465438	0.185779	0.292826	0.18841	0.285922	0.373497	0.0295694
Neisseria_flavescens	0.0285241	0.872775	0.287502	0.0992038	0.133837	0.450481	0.238338	0.17465	0.149879	0.397528	0.053252	0.764858	-0.281896	0.106271	-0.252805	0.14916	0.113849	0.521455	0.0558016	0.753939	0.368883	0.0318059	0.00791952	0.964544	0.0578015	0.745406	0.292434	0.0932877	0.0568348	0.749527	0.0524039	0.7685	-0.0295677	0.868161	0.350771	0.0419555	0.121123	0.495008	0.264926	0.129977	-0.383141	0.02531	0.0177597	0.92059	0.123297	0.487239	0.192172	0.276232	0.178845	0.31153	0.240043	0.171494
Neisseria_mucosa	-0.00596456	0.973293	-0.0936039	0.598511	-0.0273242	0.878087	-0.0894261	0.615003	0.174636	0.32324	-0.00424921	0.980972	-0.0831304	0.640207	0.295809	0.0893978	-0.20876	0.236079	-0.322995	0.0624324	-0.0622088	0.726708	-0.183875	0.297889	-0.12353	0.486412	0.149114	0.39997	0.0821523	0.64416	0.0703483	0.692588	0.232183	0.186384	0.164404	0.352828	0.174649	0.323201	-0.0335555	0.850567	-0.183875	0.297889	0.164891	0.351385	0.112026	0.528188	0.400292	0.0189854	-0.0896299	0.614194	-0.00424921	0.980972
Neisseria_sicca	-0.251181	0.151877	0.159812	0.366621	0.0716065	0.687365	0.0613944	0.730152	0.18175	0.303605	0.0826692	0.64207	0.0487001	0.784462	0.0608982	0.732253	0.165753	0.348837	0.0164096	0.92661	0.0913687	0.607311	0.371789	0.0303816	0.0141488	0.936699	0.150977	0.39404	-0.139932	0.429929	-0.0920364	0.604676	0.111825	0.528932	0.127395	0.472769	0.0137111	0.938654	-0.0155184	0.930586	-0.111951	0.528466	0.163849	0.354477	0.122777	0.489093	0.136937	0.439962	0.24734	0.158449	0.115796	0.514308
Neisseria_sp_oral_taxon_014	-0.0286735	0.872115	-0.300552	0.084142	-0.0774336	0.663361	0.111331	0.530767	0.201047	0.254231	0.0222088	0.900785	-0.145733	0.41086	0.482554	0.00384811	-0.226721	0.197253	-0.0577593	0.745586	-0.0527624	0.76696	-0.199695	0.257504	-0.0325945	0.854801	-0.226721	0.197253	-0.17033	0.335498	0.158702	0.370003	0.0262104	0.883021	0.21003	0.233175	0.248845	0.155851	0.0863506	0.627264	-0.0119303	0.946609	0.205415	0.243839	-0.17033	0.335498	0.180639	0.306619	0.107557	0.544871	0.221353	0.208356
Neisseria_subflava	0.142701	0.420767	0.339503	0.049488	0.1119	0.528654	0.304347	0.0801113	0.223244	0.204396	0.234201	0.182477	-0.181976	0.302992	-0.0499996	0.778852	0.179043	0.310985	0.211116	0.230711	0.154282	0.383649	0.0122974	0.944969	0.12701	0.474118	-0.0720172	0.685663	0.0233786	0.895587	-0.300552	0.084142	-0.00472646	0.978835	0.307527	0.0768504	-0.0855042	0.630655	0.217599	0.216375	-0.199695	0.257504	0.136726	0.440674	0.321456	0.0637632	0.219891	0.211454	0.0941853	0.596231	0.185746	0.292914
Campylobacter_concisus	0.450012	0.00757593	-0.00688011	0.969195	-0.115779	0.51437	0.118846	0.503212	0.246455	0.159992	0.291862	0.0939601	-0.270678	0.12154	-0.111107	0.531598	0.135738	0.444015	0.345193	0.0455595	-0.0235512	0.89482	0.018637	0.916681	0.318912	0.0660122	-0.0603636	0.734518	0.101977	0.566048	-0.0314897	0.859673	-0.313844	0.0706783	0.00787667	0.964736	0.062587	0.725111	0.026147	0.883303	0.148041	0.403408	-0.0758814	0.669724	0.0339923	0.848644	0.0935078	0.598888	-0.165686	0.349034	-0.215204	0.221597
Aggregatibacter_segnis	0.303937	0.0805395	0.0787401	0.658023	0.0297808	0.867219	0.0376421	0.832611	-0.123327	0.487133	-0.132683	0.454432	-0.095459	0.59125	0.00540809	0.975784	0.0691169	0.697714	-0.133838	0.450478	0.0515757	0.772062	-0.132683	0.454432	-0.0762378	0.668261	0.0832948	0.639544	0.179744	0.309064	-0.0262467	0.882861	0.0351153	0.843704	0.106145	0.550195	-0.283498	0.104213	0.014068	0.93706	-0.132683	0.454432	0.136267	0.442225	0.491521	0.00315579	0.124255	0.483838	-0.0162243	0.927437	0.165122	0.3507
Haemophilus_parainfluenzae	0.0695675	0.695837	0.210475	0.232162	0.177544	0.31512	-0.0271265	0.878962	-0.00318486	0.985738	-0.227707	0.195259	-0.216116	0.219598	-0.0111674	0.950019	0.256169	0.143641	-0.0598545	0.736678	0.331163	0.0557294	0.0750728	0.673048	0.16815	0.341812	0.330759	0.0560467	-0.155347	0.380334	0.15086	0.394413	0.062628	0.724938	0.106887	0.547395	0.31064	0.0737586	0.17707	0.316433	-0.261856	0.134653	0.205817	0.242898	0.0166667	0.925463	0.376471	0.0281978	-0.19751	0.262856	0.0192175	0.914095
