## Supplementary material for "Multi-omics analysis reveals the impact of microbiota on host metabolism in hepatic steatosis": Supplementary Dataset 7N.xlsx

### Sheet: Sample Availability
Patient ID	Metabolomics
101004	YES
101007	YES
101011	YES
101012	YES
101018	YES
101042	YES
101047	YES
101050	YES
101051	YES
101056	YES
101057	YES
101062	YES
101064	YES
101068	YES
101072	YES
101076	YES
101078	NO
101082	YES
101084	YES
101094	YES
101001	YES
101010	YES
101038	YES
101041	YES
101052	YES
101059	YES
101069	YES
101077	YES
101079	YES
101088	YES
101095	YES
101003	YES
101009	YES
101013	YES
101016	YES
101017	YES
101019	YES
101021	YES
101022	YES
101024	YES
101025	YES
101027	YES
101030	YES
101031	YES
101054	YES
101061	YES
101065	YES
101067	YES
101071	YES
101074	YES
101075	YES
101080	YES
101081	YES
101085	YES
101090	YES
101096	YES

### Sheet: Raw Metabolomics Data
BIOCHEMICAL	SUPER PATHWAY	SUB PATHWAY	COMP ID	PLATFORM	CHEMICAL ID	RI	MASS	PUBCHEM	CAS	KEGG	SampleID HMDBID	101001	101012	101030	101031	101050	101059	101071	101072	101084	101003	101004	101013	101016	101017	101038	101051	101061	101062	101074	101075	101076	101085	101088	101007	101018	101019	101041	101052	101064	101065	101077	101090	101094	101009	101010	101021	101022	101042	101054	101056	101067	101068	101079	101095	101096	101011	101024	101025	101027	101047	101057	101069	101080	101081	101082
(14 or 15)-methylpalmitate (a17:0 or i17:0)	Lipid	Fatty Acid, Branched	38768	LC/MS Neg	100002945	5695	269.249	8181;17903417		C16995	HMDB0061859	51127588	51222064	38449788	59134052	21978476	22645984	32415040	34170948	29140440	42040432	34940596	77550128	30949554	26923596	32038030	24265162	23683254	29027646	22550616	22058076	24455466	20427124	29199012	58518636	56720032	27956064	20833830	52203780	32629048	22950806	25225170	24042020	36910084	51118832	83783688	48723600	16282054	33809080	12836384	18546636	33555116	44283972	15718590	35662068	66402192	29017984	77028824	32022342	22589448	18637508	32301820	52685972	29120336	65904836	22908578
(16 or 17)-methylstearate (a19:0 or i19:0)	Lipid	Fatty Acid, Branched	38296	LC/MS Neg	100002356	5993	297.28	3083779	2724-59-6		HMDB0037397	5.10502e+06	5996555	2.86032e+06	4721201	2897211	2.19604e+06	3.00141e+06	4679519	3.64809e+06	4.00612e+06	3885477	11367511	3.87474e+06	2817151	4.01163e+06	2.47628e+06	3.2175e+06	4.06037e+06	2.52926e+06	2.58327e+06	3.51522e+06	3.25353e+06	4.15417e+06	4.28513e+06	8029728	3.76666e+06	2938779	5928454	3.03153e+06	2.46715e+06	3272875	2.39696e+06	4.75958e+06	6.66565e+06	9057441	5174967	1.74618e+06	3.01726e+06	1.68576e+06	1650011	3.56791e+06	6525382	2.44946e+06	3.45228e+06	6374383	2.80266e+06	5.51911e+06	2557365	1.8829e+06	1.93514e+06	3.41916e+06	3.98433e+06	2.695e+06	6.47471e+06	2.11024e+06
(2 or 3)-decenoate (10:1n7 or n8)	Lipid	Medium Chain Fatty Acid	63436	LC/MS Neg	100021502	4990	169.123					756686	598491	367247	512038	316650	734586	596846	316855	497301	983889	851026	438886	1.62584e+06	566467	852000	737203	337036	982299	646137	198382	255898	309859	601515	726594	427851	519559	634489	459386	1255148	637699	547243	794206	414973	232960	650261	1.30159e+06	1.47425e+06	1.68014e+06	346177	585470	284516	664800	508792	3.60634e+06	1.07764e+06	541955	970476	628680	635517	326006	417958	684814	1.25655e+06	339909	596292
(2,4 or 2,5)-dimethylphenol sulfate	Xenobiotics	Food Component/Plant	62533	LC/MS Neg	100020519	3474	201.023							563855	73751.7	114410			679952						134191			76462	381492	794266			33125.7				76295.8	69179.2	46874.5		284126			62620.6	421585			227035	54615.9	30365.2			62530.2			118264			105729			71663.5		21754.8
(N(1) + N(8))-acetylspermidine	Amino Acid	Polyamine Metabolism	57814	LC/MS Pos Early	100016038	3080	188.176	123689;496		C00612,C01029	HMDB0001276,HMDB0002189	281502	248842	231290	315392	253910	181746	412295	335871	228471	175893	297304	377213	183718	232515	248821	295949	256602	187953	229870	225894	201602	345303	333549	319017	279063	195084	214474	246858	165441	203872	285970	321149	313198	242172	200136	290546	514479	295863	330763	209302	238434	220633	191454	500136	226660	242805	420296	181826	196116	397442	265086	209510	264148	212220	335887
(R)-3-hydroxybutyrylcarnitine	Lipid	Fatty Acid Metabolism (Acyl Carnitine, Hydroxy)	43264	LC/MS Pos Early	100003926	2400	248.149	53481617			HMDB0013127					126754			123466	200805		182262	73285.5	229257		639950	224400		310750	100811		180083			251571	154247	4428990		160380	106510	75770.2	148478	195751						93454.1		247669		181916		2.50183e+06	138605	196670	100979				188846
(S)-3-hydroxybutyrylcarnitine	Lipid	Fatty Acid Metabolism (Acyl Carnitine, Hydroxy)	52984	LC/MS Pos Early	100009271	2340	248.149	71464477			HMDB0013127	125466	80226.6	153193	181312	112969	89261.8	131184	127777	151916	154495	128320	102011	129012	97377.8	235948	118040	56382	186628	102869	64535.6	105524	106491	89181.8	176101	98456	361976	68496.7	115115	179941	82205.2	130334	147635	91856.7	77345.6	122283	119375	169170	112240	142644	103307	56987.9	144674	127344	340070	137341	131924	101210	105117	104063	94186.8	113114	151452	153657	125355	107573
1,2,3-benzenetriol sulfate (2)	Xenobiotics	Chemical	48762	LC/MS Neg	100006374	1709	204.981	54110629;92013662			HMDB0060018,HMDB0060016	559069	140576	1.50395e+06	338791	98800.9	10217042	190455	46928844	684199	596474	53293.8	723531	295995	3.32158e+06	1.02821e+06		7272486	4477679	3.24058e+06	91241.6	3088418	2.31927e+06	854781	627140	3.48964e+06	417728	16129281	54885	395836	460619	6.99257e+06	92700.8	1132143	7016015	1.91425e+06	16078.6	24787876	87286.2	4.0037e+06	1.78658e+06	8156659	3966085	1.32558e+06	31216882	34001.2	2.76259e+06		4724330					600081		1.30332e+06
1,2-dilinoleoyl-GPC (18:2/18:2)	Lipid	Phosphatidylcholine (PC)	52603	LC/MS Pos Late	100008903	2100	782.569	5288075	998-06-1		HMDB0008138	94392176	69473744	128319128	90447848	112900000	113564872	115519872	127401592	86139200	117463144	115155104	80567352	98766592	129547656	46622592	71779912	96143304	98940424	108255040	83989120	77315256	103513520	101921248	79582632	118271584	37880820	111919096	64008512	108473368	86418592	158257952	107571936	85426888	118408760	92508664	163868720	106189520	89762056	111279888	68771592	95236288	71289048	78587928	53107852	80095704	94076424	71475920	147776592	127571792	97617984	77140264	74526792	163246832	124678488	100435064
1,2-dilinoleoyl-GPE (18:2/18:2)*	Lipid	Phosphatidylethanolamine (PE)	53174	LC/MS Pos Late	100009217	2150	740.523	9546812			HMDB0009093	144048	163974	381134		222175	416260	301356	590274	293439	246050	217577	162897	276265	375197				325387	199430	179175	204990	238899	347081	211263	538405		288088		380258	217008	767403	352561	168248	431295	135227	242844	447588	143925	371307		149386	121522	375778		121388			1.93692e+06	322640	112180	254912	99392.7	514688	360976	197619
1,2-dipalmitoyl-GPC (16:0/16:0)	Lipid	Phosphatidylcholine (PC)	19130	LC/MS Pos Late	100000657	2450	734.569	452110	63-89-8	D03585	HMDB0000564	25632184	30158644	38250240	31415658	29706444	28125854	33193432	27121940	30228504	26952236	25106562	27591838	21537830	34510160	36232668	28526700	27426428	27010240	24320710	25176120	25405452	29317998	28259446	31371314	24383964	25435894	27869314	19797506	29414698	25252692	25782852	32471818	25804370	27787270	26685844	33230896	28310448	29975144	22277808	20182492	33943364	28292364	26353500	25684144	28136850	27780988	24481250	36634552	26803284	30274784	22884156	31375248	25819136	34524436	27735140
1,2-dipalmitoyl-GPE (16:0/16:0)*	Lipid	Phosphatidylethanolamine (PE)	57341	LC/MS Pos Late	100009204	2498	692.523	445468			HMDB0008923	72230	70142.3	105991		42634		88809.4		79966.2					81084.4						39701.2		64203.3							74264.7	64570.3	49620.9		53103.2															204764	32690		48997			47979.8
1,3,7-trimethylurate	Xenobiotics	Xanthine Metabolism	34404	LC/MS Neg	100001397	1985	209.068	79437	5415-44-1	C16361	HMDB0002123	123026		240745	748814	167735	67012.2	74016.2	404225	181003	86646.2	22810.2	526473	51847.8	309598	497036	83878.5	248424	35064.2	124975			126785	36267.9	375686	142945	122802	45508.2	153736	32855.5	137605	410891	217137	75320.4	118662	130040	36066.2	143212	141089	131394	125446	155845	109021	292624	59115.5	81256.4	258791	41351.9	299206	338828		36627.6	178198	162495	237136	154359
1,3-dimethylurate	Xenobiotics	Xanthine Metabolism	32391	LC/MS Neg	100001106	1671.4	195.052	70346	944-73-0		HMDB0001857	321794	163735	567960	1.05147e+06	166062	111615	170125	525023	220022	208938	210540	757110	214812	457819	516929	156297	367086	110983	310583		109861	436872	98300.1	477074	577608	362034	126554	230639	106180	295643	621588	349728	213535	672747	263300	199817	546545	355182	207999	228300	332699	352380	518522	142151	207476	357587	106216	171220	465173		287572	292151	399165	456896	71464
1,5-anhydroglucitol (1,5-AG)	Carbohydrate	Glycolysis, Gluconeogenesis, and Pyruvate Metabolism	20675	LC/MS Neg	100000580	802	163.061	64960	154-58-5	C07326	HMDB0002712	151752512	171778288	84982744	73559032	116524496	176275312	115180408	105029176	145035504	71046576	57703932	78866960	96232752	200748752	168307824	35414780	235093424	137606112	188017616	168814640	141854160	152954496	123289264	198430704	152360256	146650016	54828172	90692144	109460504	183041664	158945376	84225016	204035248	105392656	103049880	97865392	60946968	142808736	146208192	70220664	206701520	185579344	95964216	244543744	134379184	173698976	115731152	92157072	84549912	101695176	125365200	82696480	129560800	127786448	125108080
1,7-dimethylurate	Xenobiotics	Xanthine Metabolism	34400	LC/MS Neg	100001399	1578.6	195.052	91611	33868-03-0	C16356	HMDB0011103	2.20573e+06	509931	2274403	5.44272e+06	1.08518e+06	1.03153e+06	1.00724e+06	4489650	1.97534e+06	1352770	627949	3.54164e+06	992699	3.20287e+06	4.02339e+06	1267266	3.26557e+06	530649	1.65736e+06	243822	525156	1.8801e+06	863343	2.85655e+06	3174166	2.45289e+06	904471	1270167	694598	1.56588e+06	3.58113e+06	1.5054e+06	1.23646e+06	1.83187e+06	1.2251e+06	650554	2.34212e+06	1.65416e+06	1.80734e+06	2158954	2552363	2701007	2.11222e+06	1.43333e+06	1.60316e+06	1.97824e+06	655305	2911612	3.29574e+06	319446	1.06593e+06	2541131	1.90028e+06	2.40381e+06	1.49851e+06
1-(1-enyl-oleoyl)-GPE (P-18:1)*	Lipid	Lysoplasmalogen	44621	LC/MS Pos Late	100005372	1566	464.314					402950	499655	872919	752662	416592	415276	595123	625672	734729	356225	288061	529996	607798	1.00173e+06	567624	595574	756377	493287	474948	452329	421291	363164	590167	746096	638555	532307	467532	566859	387950	450818	619052	605161	434101	347964	550803	547790	495213	824899	374629	435669	811580	502946	303834	283138	719047	266871	480398	553927	599026	487271	365145	705512	363261	781072	206865
1-(1-enyl-palmitoyl)-2-arachidonoyl-GPC (P-16:0/20:4)*	Lipid	Plasmalogen	52689	LC/MS Pos Late	100009014	2200	766.574				HMDB0011220	23821584	16779458	22502946	20298964	22626422	14419003	27137648	20567062	20738700	22766548	13722696	21138246	14994105	24121916	20037142	24479796	25122878	18199836	20359190	14334515	21715938	14071899	20047514	26451790	21748432	16061563	13020715	18926902	18305458	18744266	15998424	20140016	26453254	21134366	32726406	26713186	9749171	20824990	24060628	19002304	21967054	22156604	10263197	18429854	18776548	15251681	28504030	23876652	22798502	20226452	19401290	19801656	18242596	26981466	22210150
1-(1-enyl-palmitoyl)-2-arachidonoyl-GPE (P-16:0/20:4)*	Lipid	Plasmalogen	52673	LC/MS Pos Late	100009002	2300	724.528	52925126			HMDB0011352	11552554	9141012	16903106	16047795	13572667	12352703	13414304	19939688	15522856	16926894	8489023	13171920	13084688	20287650	12933236	12235227	13671670	10745686	13604190	8.06145e+06	15484501	10777300	14013513	15090030	20377836	9721602	10939470	14164498	11089734	12294483	15744804	12401985	11246806	11239614	19644278	13027126	6438068	17355300	13595196	10574624	15738258	14125716	10220070	10201597	14777646	12098775	13573281	13119813	15156589	17610558	12214586	12836579	10102821	14833525	14558946
1-(1-enyl-palmitoyl)-2-linoleoyl-GPC (P-16:0/18:2)*	Lipid	Plasmalogen	52682	LC/MS Pos Late	100009009	2300	742.574	24779386			HMDB0011211	28373504	17820464	34995712	32248096	26730704	27090582	28990350	26039868	26499964	31340654	24738246	23554166	23624726	29688212	24668260	20176884	32857880	36824516	28632414	24063692	24058148	25033296	30737714	27171710	30620546	20914604	20624474	24745838	25374578	22121894	28288448	27163608	27836140	33480956	36381128	51987924	19354128	28142356	30219188	27406362	31591092	30745800	26927734	23848542	17399544	18033354	27527062	19422042	28006566	34696536	34496380	25413730	24730722	31845034	27532326
1-(1-enyl-palmitoyl)-2-linoleoyl-GPE (P-16:0/18:2)*	Lipid	Plasmalogen	52677	LC/MS Pos Late	100009069	2400	700.528	52925127			HMDB0011343	2.49425e+06	1.24846e+06	3.69471e+06	3.44726e+06	2.42455e+06	3117871	2.07313e+06	4848235	2932101	3.71821e+06	2.39833e+06	2.44904e+06	2.70639e+06	4.226e+06	1.91611e+06	1.90622e+06	3.4961e+06	2.2894e+06	2786653	1.60341e+06	2.4368e+06	1.92138e+06	3.05703e+06	2.89171e+06	4256137	1.35683e+06	1808731	2.62596e+06	2.41473e+06	2.18629e+06	3.95477e+06	2.23058e+06	2.22032e+06	2.98954e+06	4624334	3.4794e+06	1.2966e+06	2.74418e+06	2890813	2.04535e+06	3.57092e+06	3.11211e+06	3.94417e+06	1.33466e+06	2.08355e+06	1935381	2.42446e+06	1.92261e+06	2451583	3.58633e+06	2903789	2.19543e+06	2.57127e+06	2.62912e+06	2396304
1-(1-enyl-palmitoyl)-2-oleoyl-GPC (P-16:0/18:1)*	Lipid	Plasmalogen	52478	LC/MS Pos Late	100009007	2550	744.59	34779384			HMDB0007996	9753736	7.45908e+06	14986896	14303301	6577376	9041391	10289976	8670239	9572970	11387541	8732374	8360143	6216037	9152297	12137335	9409355	10787547	10208522	6579289	9439194	7.91528e+06	9087392	11730452	9955330	8133895	13225784	8080952	9095651	8.17736e+06	7611780	8290986	10627242	11365561	10679558	10877791	20839704	6987409	9648109	6802466	11756661	12094437	13848519	6.61876e+06	8451588	8478123	5.65439e+06	11399317	5.76677e+06	10119304	12500275	8413100	14841628	7.75297e+06	9911689	8606785
1-(1-enyl-palmitoyl)-2-oleoyl-GPE (P-16:0/18:1)*	Lipid	Plasmalogen	52477	LC/MS Pos Late	100009005	2750	702.543	52925128			HMDB0011342	2463866	1.60907e+06	4.37085e+06	3.84437e+06	2.68043e+06	2.34739e+06	2240244	4.08391e+06	3.2702e+06	2800789	1.65147e+06	2.77493e+06	2.31895e+06	5059948	2.48664e+06	2485837	3.45752e+06	2.11381e+06	2.19504e+06	1.51747e+06	2.485e+06	2.16443e+06	2.28747e+06	3.77487e+06	3.27592e+06	1.64777e+06	2.45815e+06	2.54143e+06	2624998	1.93131e+06	3.01071e+06	2.80644e+06	2179365	2.82682e+06	4.1319e+06	3189371	1471417	2.30364e+06	2.45725e+06	2.11465e+06	2955140	3296610	2.62861e+06	1.26191e+06	2.55706e+06	2.06052e+06	2.70451e+06	2.4203e+06	2326751	2.96628e+06	2.97001e+06	2644314	2.54335e+06	3.44909e+06	2104344
1-(1-enyl-palmitoyl)-2-palmitoleoyl-GPC (P-16:0/16:1)*	Lipid	Plasmalogen	52713	LC/MS Pos Late	100009160	2218	716.559	52923882			HMDB0011207	594238	633233	1.10913e+06	957287	389385	850974	966584	554027	730870	1.19416e+06	528064	758063	479286	615271	970548	698477	768066	989327	514401	782996	703277	773118	1.03734e+06	780014	689778	770187	613531	565700	731906	509232	449569	884237	1.00249e+06	978803	702736	1.40157e+06	455771	497408	614356	814769	932268	970163	436041	702538	717964	394294	916928	420581	778612	771793	760796	1.02319e+06	705254	671580	711791
1-(1-enyl-palmitoyl)-2-palmitoyl-GPC (P-16:0/16:0)*	Lipid	Plasmalogen	52716	LC/MS Pos Late	100009162	2550	718.574	11146967			HMDB0011206	7.62209e+06	7.5441e+06	10263059	11127309	5779931	8423219	10024585	7.96897e+06	8397955	11350860	7439745	7391856	5.65671e+06	7.55604e+06	10866580	8958316	7881647	9991442	7837928	8164821	9200872	8220219	10065217	8.34566e+06	6313752	9932268	7534234	6.69436e+06	9462599	6972092	6.74962e+06	11693844	10373948	10357009	7.78302e+06	12810919	4.52022e+06	8304343	7203369	8555764	8849431	11401910	5353358	8705825	7.36745e+06	6996554	10909765	7.88609e+06	10116690	9739852	7.35164e+06	11896042	8.34784e+06	8.18899e+06	9111722
1-(1-enyl-palmitoyl)-GPC (P-16:0)*	Lipid	Lysoplasmalogen	52474	LC/MS Pos Late	100002875	1547	480.345	10917802			HMDB0010407	6.87979e+06	4814147	6.67162e+06	3.49549e+06	3.6477e+06	3.49346e+06	7.95725e+06	4.95382e+06	5.31142e+06	4734840	3.78074e+06	3748261	3.38397e+06	5.15716e+06	3.12439e+06	4.91118e+06	5.77318e+06	3.86827e+06	3378836	3.69529e+06	2.74891e+06	3.25009e+06	5047320	5111358	4960601	3.38247e+06	3.5224e+06	3.79339e+06	4.28949e+06	4.14338e+06	3.11785e+06	5.16789e+06	7470180	4263671	5172609	6725136	2503500	6474341	3549123	3.80834e+06	6.12065e+06	4.63213e+06	1.43542e+06	3460432	4.69243e+06	2.53546e+06	5143926	5007702	6.09852e+06	4.22953e+06	3.63984e+06	5.17642e+06	4.6845e+06	5687413	2944528
1-(1-enyl-palmitoyl)-GPE (P-16:0)*	Lipid	Lysoplasmalogen	39270	LC/MS Pos Late	100003000	1558	438.298				HMDB0011152	959249	1207466	1.90295e+06	1.6436e+06	992235	1.05379e+06	1.58543e+06	1.47969e+06	1.63636e+06	1.02218e+06	785895	1394959	1.28658e+06	2.45227e+06	1.35191e+06	1.24106e+06	1.65474e+06	1.38063e+06	1.13205e+06	977985	1.16798e+06	869931	1203431	1.90359e+06	1.50139e+06	1.12338e+06	1.04139e+06	1.19577e+06	1.13644e+06	1.20484e+06	1.35042e+06	1.68926e+06	1.12438e+06	863702	1.17786e+06	1.25645e+06	1.0821e+06	2.24691e+06	1.04776e+06	879676	1.75876e+06	1.12695e+06	702872	759216	1.42971e+06	638271	992363	1.34102e+06	1.35048e+06	1.01213e+06	961037	1.18992e+06	972835	1.33933e+06	486948
1-(1-enyl-stearoyl)-2-arachidonoyl-GPE (P-18:0/20:4)*	Lipid	Plasmalogen	52475	LC/MS Pos Late	100008999	2550	752.559	9547058			HMDB0005779	40933908	29389322	55779140	43613664	46157180	29422548	48655416	43228504	43091516	37966652	23139750	42320148	36346312	60439580	34991672	43088384	42129112	26895564	33778492	24446580	46940180	24154650	39399832	51188676	59823496	29210954	24203994	35604528	32209724	31560912	42949832	42931528	37174824	36418292	68994568	54810020	18934428	43747556	38603556	29068348	46305696	36973668	26347932	22335856	44562376	25455510	39321352	57534168	45027876	39951936	28086102	34621800	34542676	59400112	37793832
1-(1-enyl-stearoyl)-2-linoleoyl-GPE (P-18:0/18:2)*	Lipid	Plasmalogen	52748	LC/MS Pos Late	100009225	2750	728.559				HMDB0011376	14099088	7.43686e+06	26504272	18962910	15697991	12371441	13153947	24902096	15863447	13804083	12378493	15590202	15335326	19923942	9314252	12043131	19517122	9623803	13596455	8801595	14967340	9259861	14817826	17399748	24467790	6763748	11380099	15481635	13435216	9873731	22491652	14419819	12277983	19482396	29016166	26138492	8401392	12331958	12156222	10469024	17202364	17634884	19867830	4.98283e+06	14477931	8939925	10601945	19291532	13712838	14482634	15622061	12932582	14595905	20774364	12666589
1-(1-enyl-stearoyl)-2-oleoyl-GPE (P-18:0/18:1)	Lipid	Plasmalogen	52614	LC/MS Pos Late	100008919	3100	730.574	42607457	144371-68-6		HMDB0011375	3790466	1.91539e+06	5.03673e+06	4.13643e+06	3.04193e+06	2192618	3.01215e+06	4604413	3698120	2358345	1.88966e+06	3.32056e+06	2.48811e+06	5.73826e+06	2.72527e+06	2.96929e+06	4260564	1.8696e+06	2031692	1.69157e+06	3.05335e+06	1.98013e+06	2.65636e+06	4.68326e+06	4.38632e+06	1.72591e+06	2.38564e+06	3.55902e+06	2593641	1.85253e+06	3.91914e+06	3162528	2.69795e+06	4.17787e+06	6.86269e+06	4585637	1.23842e+06	2.27366e+06	1.91623e+06	2830829	3.33895e+06	3.75221e+06	2.92987e+06	1.00058e+06	3947715	1.79142e+06	3.07964e+06	2.99836e+06	2.86442e+06	3.35732e+06	3283968	3.03784e+06	2.4306e+06	4647903	2.1322e+06
1-(1-enyl-stearoyl)-GPE (P-18:0)*	Lipid	Lysoplasmalogen	39271	LC/MS Pos Late	100003001	1649	466.329					1.57299e+06	1.38554e+06	2.22575e+06	1.83219e+06	1.48264e+06	1.17513e+06	1.98853e+06	1.74139e+06	1.86031e+06	1.03867e+06	1101383	1.80504e+06	1.44448e+06	2.87674e+06	1.41942e+06	1.73005e+06	2.08107e+06	1.31993e+06	1.41731e+06	1.29881e+06	1.48993e+06	1026051	1.55602e+06	2026999	2.0058e+06	1.11817e+06	1.14802e+06	1.70495e+06	1.22886e+06	1.38774e+06	1.881e+06	2000067	1.62986e+06	1.16971e+06	1.7226e+06	2.35494e+06	904410	2.30727e+06	1.17376e+06	1.22033e+06	2.37876e+06	1.50248e+06	795217	765173	1.91645e+06	732420	1.47982e+06	2385609	1.83394e+06	1.18245e+06	1.22301e+06	1.73762e+06	1.26557e+06	2.16694e+06	784471
1-arachidonoyl-GPC* (20:4)*	Lipid	Lysophospholipid	33228	LC/MS Pos Late	100001551	1460	544.34	24779476		C05208	HMDB0010395	96375552	67789664	97564136	52203356	54405420	53892896	101959528	69578168	77345936	68343784	49699956	71680632	65148580	105758144	77241616	99793056	81171896	59547972	62050280	46131188	62840616	40902108	47888612	70649888	66017944	67091964	54210152	54728176	59658088	67691072	45956936	65459384	76948512	41290160	57308316	69931688	44983604	63293096	55541168	61896812	62873316	48857732	29674206	65718176	77494432	49043184	104793056	124718048	82212880	81012304	47422728	77330528	84563848	98523720	45208484
1-arachidonoyl-GPE (20:4n6)*	Lipid	Lysophospholipid	35186	LC/MS Pos Late	100001571	1470	502.293	42607465			HMDB0011517	8.14129e+06	6273349	7.28881e+06	4.21487e+06	5.16395e+06	5823552	9889089	7.31127e+06	7580465	6572924	4.30385e+06	5661806	6323426	9295928	5.36654e+06	6704103	6944623	5.70221e+06	5523189	4781606	6.11184e+06	4751324	3.3684e+06	7.12988e+06	6.55408e+06	4938006	4610660	4.53883e+06	6852800	5.7888e+06	4.25589e+06	7201429	6376507	5394354	6270727	4.71993e+06	5194218	4825492	5.83853e+06	4.42884e+06	5.55499e+06	5077623	3.17195e+06	5705436	6895793	4292087	8130063	8.12738e+06	6803254	5.49333e+06	5.66297e+06	5.48163e+06	6044548	8047118	5.80942e+06
1-arachidonoyl-GPI* (20:4)*	Lipid	Lysophospholipid	34214	LC/MS Neg	100001654	5482	619.289	121596217			HMDB0061690	8.28491e+06	7.96559e+06	17340358	10562882	6.82699e+06	5953747	7.58575e+06	9221644	8143058	9124999	7923489	10485280	10270962	9024591	10194498	9737013	9969347	8832261	8608780	7595878	10086319	7.01352e+06	7574379	9211485	10929965	10854366	10117474	9030099	12950582	8884102	8831583	10353676	8469929	8559147	7623603	13496657	7920095	6.92082e+06	7.30134e+06	7861336	8414007	8266497	5.08914e+06	8220345	14227377	6074633	8792899	18149320	8.33945e+06	6614974	6836549	11462144	11458163	10890448	3.24663e+06
1-arachidonylglycerol (20:4)	Lipid	Monoacylglycerol	34397	LC/MS Neg	100001433	6250	303.233	16019980;5282281	35474-99-8	C13857	HMDB11578	712147	832973	800429	877736	255270	1.08531e+06	420980	853951	1.33288e+06	355193	194718	442886	639150	543045	2430858	908369	1.49573e+06	378479	356121	827808	466879	999384	275276	505635	1.65199e+06	462178	848051	1335540	325565	637244	1.54345e+06	503380	265167	159987	446015	979328	502661	725444	218168	1.27865e+06	606446	379001		1.57737e+06	2.67936e+06	458184	978432	1.62712e+06	560832	722216	420585	2.25252e+06	1.06953e+06	611968
1-carboxyethylisoleucine	Amino Acid	Leucine, Isoleucine and Valine Metabolism	62558	LC/MS Neg	100020427	2628	202.108					98205.8	154172	86967.3	84809	194966	107082	150564	123549	180619	58658.9	77108.4	121133		102121	81133.9	61093.6	104196	52792.9		63276.8	160436	83110.7	84671.8	138232	111978	71782	133905	124036	94379.9	127626	163812	86506.4	82993.6	126446	132743	72001.8	64414.4	144258	243240	57858.2		92577.9	117224			204825	75128.2	285731	99585.2	97936.2	133345	56536.2	137539	181640	58665.6
1-carboxyethylleucine	Amino Acid	Leucine, Isoleucine and Valine Metabolism	62559	LC/MS Neg	100020425	2663	202.108					162057	263544	130161	175621	234235	236332	232258	253750	248400	147549	178442	173887	240206	203181	224674	158659	215111	143864	266122	134847	249881	144853	161730	238783	268438	171735	237887	281781	180326	219832	223553	181158	159985	152988	263669	136853	107992	218997	370128	121622	172636	197931	184863	223820	329624	454091	235777	457137	162491	216045	254656	139836	294688	371942	100296
1-carboxyethylphenylalanine	Amino Acid	Phenylalanine Metabolism	62566	LC/MS Neg	100020419	2844	236.093	59100900				265922	402197	189390	219599	428808	398963	325734	320093	423115	174895	211541	337067	170113	325226	281304	209143	318345	185858	239103	219834	452676	367997	276509	456498	331034	143957	391254	398991	334839	367022	441781	254567	249085	262398	356271	164306	190455	410285	793078	207813	324875	265261	306154	177265	274311	560060	189547	810301	378091	302626	317785	213395	424577	486741	224215
1-carboxyethyltyrosine	Amino Acid	Tyrosine Metabolism	62564	LC/MS Neg	100020421	1846	252.088					38797.4	66271.6	35821.3	40075.6	84031.7	92089.1	57861.5	58698	93123.5	36133.9		71193.2	34714.2	52872	60918.8	44611	64101.4	30600.4	54615.8	39574.6	72837.6	76002	57220.9	79817.5	65031.7		71396.9	88491.5	53382.5	61190.4	87007.8	52817.5	35071.8	47825.1	67244.9	43838.5	42732.4	77184.6	165508	43349	51549.8	58444.7	69439.9	25854.7	43500.1	115602	47113.8	117009	59438.2	46668.1	57957.8	44753.2	67812.1	74810.3	33426.1
1-carboxyethylvaline	Amino Acid	Leucine, Isoleucine and Valine Metabolism	62562	LC/MS Neg	100020423	2008	188.093					285496	493086	330513	388028	541762	424837	492534	441761	491236	262141	265036	391207	300411	324402	429090	264241	355012	276675	315353	241272	415480	299216	296435	463207	388328	231951	356245	408882	288486	361514	419019	374795	274419	322380	471981	245513	154887	346864	600521	218721	184381	312989	348480	206005	465864	653451	395177	821032	232329	411381	426759	264436	566646	587605	178671
1-dihomo-linolenylglycerol (20:3)	Lipid	Monoacylglycerol	48341	LC/MS Neg	100006121	6400	305.249					292845	564402	381676	799778	445933	276655	632998	269786	412098	334448	331438	534918	969767	628438	781446	345953	409964	211118	166625	650603	601169	697050	288490	514893	586509	316938	357770	1.03766e+06	698760	393213	404908	687256	265883	297726	594546	599906	570897	763447	183293	272923	598545	608723	130306	547183	1.89189e+06	218077	797287	1.00968e+06	554339	243831	255914	981224	803755	373292
1-docosahexaenoylglycerol (22:6)	Lipid	Monoacylglycerol	35153	LC/MS Neg	100001481	6150	309.222	53480995			HMDB0011587	128662	281451	444847	423704		166079			258732			209077	265270		751724	123776				129946			89042.2	185715	385723	177128	323075	472927				243510			113578	443304	221945	594946		305722	84463.5	61101.2	215277		653323		225458					1.07633e+06	408577
1-lignoceroyl-GPC (24:0)	Lipid	Lysophospholipid	49617	LC/MS Pos Late	100002873	1907	608.465	24779481	325171-59-3		HMDB0010405	381540	448025	857907	533380	367056	294784	554257	532259	435735	363906	588488	430992	424484	586468	380567	443668	430515		491247	430466	261867	366426	408334	464549	379897	223680	455003	283811	469952	470936	335083	379196	413225	497342	457409	449977		423646	396903	460967	537967	376768	487243	257951	525584	238782	368823	682338	526045	476461	229911	755330	691777	591546	377697
1-linolenoyl-GPC (18:3)*	Lipid	Lysophospholipid	45951	LC/MS Pos Late	100005350	1410	518.324			C04100	HMDB0010388	3736284	1877329	5.14944e+06	2.19125e+06	2.2489e+06	3.15253e+06	3.1159e+06	3400254	4.01421e+06	1.12236e+06	1.83925e+06	1.40646e+06	1.35633e+06	3.45786e+06	1.1501e+06	2.05922e+06	3356989	1.35249e+06	1.30851e+06	1.29875e+06	2.93721e+06	2.84725e+06	963740	1.54586e+06	2.52071e+06	901217	1.60077e+06	1695308	1.29656e+06	1.0881e+06	1.41827e+06	971244	1.50577e+06	3.14591e+06	5152494	834239	541401	2.10306e+06	1.05129e+06	1626653	3.12876e+06	1.49182e+06	1.1813e+06	559392	1.87083e+06	1.4599e+06	1.74076e+06	3.25059e+06	1.64309e+06	2282401	1.62121e+06	1.1845e+06	2.35383e+06	5.28855e+06	1.08265e+06
1-linoleoyl-2-arachidonoyl-GPC (18:2/20:4n6)*	Lipid	Phosphatidylcholine (PC)	52710	LC/MS Pos Late	100009131	2000	806.569	24778979		C05208	HMDB0008147	47739292	38525952	74295328	63061988	50549580	48473316	71005728	53418372	52505532	63431408	43678784	57828728	47850048	73195760	46690296	52990784	45740008	39248820	43559560	36917584	44071060	38774108	41804024	53975068	61002636	28528950	42256532	38645360	46803476	40190772	43587856	51794772	40443680	47619564	61906028	58690644	33533332	43793420	55349808	46418884	49453292	40005148	55619360	32763602	54386548	40534280	47567800	81166128	49208688	48463552	28435054	38298176	67479632	76234976	53065256
1-linoleoyl-2-arachidonoyl-GPE (18:2/20:4)*	Lipid	Phosphatidylethanolamine (PE)	53189	LC/MS Pos Late	100009222	2080	764.523	348279332			HMDB0009102	392911	376882	747117	228276	255636	513659	758182	771340	629120	478605	300384	449296	481775	1.10235e+06			351292	613902	521719	543510	370101	430672	274494	539362	660292		328419	188300	631304	482533	542264	620850	233185	487186	236720	277493	534561	185242	389533	282211	325930	313294	995680	283079	508329	279119	441761	1.19149e+06	552598	337147	431188	279272	607744	814660	432691
1-linoleoyl-2-linolenoyl-GPC (18:2/18:3)*	Lipid	Phosphatidylcholine (PC)	53176	LC/MS Pos Late	100009343	1939	780.554	52922731			HMDB0008141	3.30513e+06	2335901	6628502	5.84768e+06	3172265	3.10697e+06	2.08562e+06	7.42031e+06	2.80046e+06	3132676	3.55266e+06	2.50936e+06	2429238	5642557	2855552	1.68571e+06	6.42742e+06	1.31423e+06	1.42818e+06	2.46935e+06	1.62106e+06	3.41841e+06	2.30934e+06	2.03534e+06	5.97087e+06	1.03572e+06	3.72136e+06	2100413	1.98732e+06	1.68307e+06	3.5371e+06	2033534	2603483	3802829	3.04996e+06	2.87863e+06	1.33485e+06	4236019	2.33191e+06	3.19088e+06	6336219	1477687	2421542	448120	3006597	2243554	1.19163e+06	6282672	2.95756e+06	2.35508e+06	1.57192e+06	1.60786e+06	4.34288e+06	4.46281e+06	2.0767e+06
1-linoleoyl-GPC (18:2)	Lipid	Lysophospholipid	34419	LC/MS Pos Late	100001395	1465	520.34	11988421		C04100	HMDB0010386	306346432	231955552	350497056	204810784	214106560	230678224	272073760	289969408	261536656	215708192	263333424	227138384	240696880	309375584	149988608	209754752	219992304	223056272	203537568	171381808	190349760	179626112	206454160	191261648	233241824	159511024	234406240	173186240	233527936	219175472	299879616	250067552	259935712	232171184	183104336	253865808	184787744	247398752	189516112	179725184	223694112	167356096	183660320	168551424	207151312	164623888	199572272	346020736	270757184	231322384	210015072	206103200	271853984	285866048	164153440
1-linoleoyl-GPE (18:2)*	Lipid	Lysophospholipid	36600	LC/MS Pos Late	100001570	1482	478.293	52925130			HMDB0011507	9887348	7.78736e+06	10410781	4845021	7800795	9419665	11187318	11895716	9829305	7309022	9703074	7.58495e+06	7488821	11977516	3.17856e+06	5672504	6.9798e+06	8.13147e+06	7.15152e+06	6081764	7.27319e+06	8.22423e+06	5171690	6.43197e+06	7.75152e+06	3744577	7828651	4771511	10572733	6.63658e+06	9186328	10401483	7440596	11914472	9366287	5902656	7.34781e+06	8.17151e+06	7739476	4.57824e+06	6625828	6.2466e+06	5.71308e+06	5.35708e+06	7.05465e+06	6.0037e+06	6189232	17205770	10285921	6742842	8451247	5106768	8901034	12946864	8.22535e+06
1-linoleoyl-GPG (18:2)*	Lipid	Lysophospholipid	54885	LC/MS Neg	100009227	5516	507.273					298886	348844	247256	249414	389638	337565	322949	220666	331476	375137	356274	265373	436278	313879	298141	219517	282893	417517	607164	290336	337989	233270	304755	393623	264005	213427	448209	130644	661055	367470	405352	300206	290783	599784	280124	263909	409382	320729	368389	222898	196726	152791	226422	411790	283478	349482	276312	735456	397934	246891	421806	312109	568947	309294	287402
1-linoleoyl-GPI* (18:2)*	Lipid	Lysophospholipid	36594	LC/MS Neg	100001778	5494	595.289	11124828				3.2385e+06	4.3106e+06	7752813	4.20511e+06	4.91471e+06	3851115	3347172	3.87886e+06	3.46609e+06	4.94095e+06	4642443	4207197	4291978	3.58686e+06	4.59754e+06	2786096	3.86452e+06	4.00113e+06	5.37266e+06	2.9165e+06	4.3083e+06	3.31214e+06	4.96888e+06	3.5091e+06	4496201	2.26693e+06	6152114	3129011	6.64842e+06	3.52649e+06	8566632	5696924	2.76488e+06	5.404e+06	3.73735e+06	6.17626e+06	7195615	3.79845e+06	3.87943e+06	2.96708e+06	3519346	4.31729e+06	5701269	3.91528e+06	4599638	3.84117e+06	4.41601e+06	10690182	3.80896e+06	3667325	3241663	4.6382e+06	8837258	5.54096e+06	1.84798e+06
1-linoleoylglycerol (18:2)	Lipid	Monoacylglycerol	27447	LC/MS Neg	100001040	6477	279.233	5283469	2277-28-3		HMDB0011568	9004255	11268575	4.73503e+06	5.30274e+06	2020400	10938522	5812241	9360249	7354069	3406176	2944057	3.50523e+06	5.80751e+06	6.89274e+06	11221915	8123184	11044292	2.5789e+06	4372512	9554232	2.4262e+06	6.36571e+06	2.14286e+06	3.23015e+06	15757493	9115235	12060658	10288148	2.72494e+06	11252806	19622448	5.70554e+06	6.79637e+06	2.03045e+06	2.43181e+06	7992548	4843432	6066876	3573768	7845301	8846258	5.48814e+06	1.49057e+06	15813978	15552161	4.62017e+06	7241812	38508332	9619638	3.67024e+06	5730107	11419641	17343546	6.41443e+06	2.16788e+06
1-methyl-4-imidazoleacetate	Amino Acid	Histidine Metabolism	32350	LC/MS Pos Early	100001208	2064	141.066	75810	2625-49-2	C05828	HMDB0002820	627614	411579	691588	4.90043e+06	579143	421509	587055	1.32199e+06	656505	369292	339587	998945	384465	1057919	443181	906467	381907	411212	414398	474347	461510	440307	802344	662556	817276	489964	943980	603024	416787	444223	583121	412533	346761	492431	373484	493892	600546	530856	516007	572849	676595	474300	413839	554665	382927	608672	503381	455158	492061	464684	412643	462548	365716	636357	422053
1-methyl-5-imidazoleacetate	Amino Acid	Histidine Metabolism	62946	LC/MS Pos Early	100002910	1989	141.066	6451814	4200-48-0		HMDB04988	395496	303640	206911	1.11686e+06	873737	130156	1.08807e+06	1.4961e+06	1.17769e+06	888793	1.07917e+06	470920	207915	780052	1.14984e+06	326415	517968	472721	1.10853e+06	117658	352482	278301	717377	484654	1452192	2.13069e+06	524466	311618	550198	557290	333660	177900	366283	403058	1.0656e+06	323767	99016.2	862382	1.91207e+06	1506929	354536	819797	142927	584936	156006	2.38686e+06	589831	465105	378320	863670	218372	79638.3	130066	1.49392e+06	305354
1-methyl-5-imidazolelactate	Amino Acid	Histidine Metabolism	64596	LC/MS Pos Early	100021478	1995	171.076		2022510-60-5			46295.5	327112	407206	1519503	680136	192614	984166	848740	1.14641e+06	872345	1.01788e+06	422522	304458	636058	1350169	527222	629242	260103	791355	174174	406074	278166	669339	463588	1.29136e+06	1.02662e+06	555524	632356	712082	745374	383544	346685	325386	370625	1.22853e+06	427864	140802	910945	1.04592e+06	1.18518e+06	252488	1.08186e+06	229883	992396	229457	2.0053e+06	568904	439646	383851	1.14155e+06	318635	133201	216468	1.37994e+06	395869
1-methylhistidine	Amino Acid	Histidine Metabolism	30460	LC/MS Neg	100001051	1227	168.078	92105	332-80-9	C01152	HMDB0000001	270858	306380	261730	255345	253203	244130	354405	283728	359966	191840	204925	241937	171891	239268	271681	240493	278940	171818	312663	202347	291239	113654	128441		353212	381784	237340	440491	297710	365939	408210	235656	412131	289091	216454	247990	156491	277186	419417	382575	337798	393378	238535	473315	259432	407306	221520	280585	208924	260057	282115	247558	192266	405022	201466
1-methylnicotinamide	Cofactors and Vitamins	Nicotinate and Nicotinamide Metabolism	27665	LC/MS Pos Early	55	1940	137.071	457	1005-24-9	C02918	HMDB0000699	1335229	854030	787754	1.61395e+06	1.17902e+06	436141	623149	1.43899e+06	771286	1.3593e+06	1.27977e+06	1.10498e+06	1428763	982790	831152	863467	726485	316026	414116	536807	677178	429706	506227	676679	1.02172e+06	928094	537036	1.42041e+06	1.42271e+06	1.27741e+06	427237	396023	461633	1.0987e+06	520595	591520	702615	617544	351363	1.24611e+06	557329	678545	718085	1.41398e+06	620139	981024	416904	573002	659006	1.22641e+06	1.27082e+06	782474	671706	1.31023e+06	754881
1-methylurate	Xenobiotics	Xanthine Metabolism	34395	LC/MS Pos Early	100001400	1461	183.051	69726	708-79-2	C16359	HMDB0003099	199467		206745	902492	106028	138452	200407	647410	159462	144770	226695	356815	102933	251936	248606	115928	195235	148552	199426		123648	237395	174645	208125	352238	488953	77938.8	100731	64508.9	293051	497139	118824	281638	583087	259017	86474.3	752362	313214	235713	312189	228305	794618	246831	93738.7	67649.8	276774		234850	143524		237492	298659	167956	516483	100379
1-methylxanthine	Xenobiotics	Xanthine Metabolism	34389	LC/MS Neg	100001405	1568.8	165.042	80220	6136-37-4	C16358	HMDB0010738	2.13897e+06	628056	1.7734e+06	5141743	933778	1.49814e+06	1.83176e+06	4.99395e+06	1.45449e+06	1.49102e+06	2.15356e+06	2.61949e+06	1.39653e+06	2.52571e+06	2.57241e+06	1.96026e+06	2.68223e+06	1.6084e+06	3097474	175051	936822	3791532	1465056	1.34828e+06	3.36184e+06	7289135	2.03717e+06	1.8571e+06	768076	4.09398e+06	5932931	1.405e+06	3115223	4.57201e+06	3.5588e+06	1.06144e+06	7363332	4.01831e+06	2.78474e+06	5.07101e+06	3.4965e+06	8577055	2.47002e+06	1.55471e+06	1.4598e+06	3.60062e+06	1.30054e+06	3.04539e+06	2.90155e+06	992912	2.75961e+06	3.47856e+06	1560044	6.88777e+06	1.73468e+06
1-myristoyl-2-arachidonoyl-GPC (14:0/20:4)*	Lipid	Phosphatidylcholine (PC)	53195	LC/MS Pos Late	100009139	1950	754.538	24778634			HMDB0007883	13858347	8502835	15651241	10407464	9175821	9519770	16081189	8508508	12138850	5.74906e+06	6059094	11820397	7.24723e+06	25528528	13375010	14089371	10593401	5.68578e+06	5418911	7080420	8548592	7.18233e+06	3.94685e+06	18901246	9221539	1.62723e+06	7287164	9631412	5501025	8.04193e+06	5863177	6100889	5608583	9496899	19940270	7503876	2.26468e+06	10186516	10319972	7.61016e+06	11729606	7.45957e+06	10801362	3.00031e+06	17553720	6.63774e+06	6119514	17122420	10091785	7.78681e+06	4.30692e+06	6.19075e+06	13361789	13957216	7.73364e+06
1-myristoyl-2-palmitoyl-GPC (14:0/16:0)	Lipid	Phosphatidylcholine (PC)	19258	LC/MS Pos Late	100000672	2250	706.538	129657	69525-80-0		HMDB0007869	9863770	5944637	12437383	7088358	7052764	8782925	8139161	4742200	7574382	2072079	5239331	5650571	3.63298e+06	12417131	5.95288e+06	6.52812e+06	4427855	3409459	2113396	5486323	6040797	7476488	2.99829e+06	8920123	4589092	1175334	4447647	7868056	5184002	4.10802e+06	4341421	3429673	3516945	7.63971e+06	12844156	4276048	952453	6558065	3176739	2428187	12410761	6684078	5348852	1642044	7.12716e+06	5616334	4.03697e+06	9884453	5.04934e+06	6599017	4.13793e+06	4.77939e+06	5.60331e+06	11702561	7104258
1-myristoylglycerol (14:0)	Lipid	Monoacylglycerol	35625	LC/MS Neg	100001618	6353.3	227.202	10957631	75685-84-6	C01885	HMDB0011561	574852		352425	461787			396328		369761		236322	460025		700857		420440				271945	302329			296148			234147	608483		369486	484813	127720	360315	269587	585791	160987		390834	219165	125109	399579	307087	203593		611757	257657	298646	1.48475e+06	446595	311985	353076	416069	746000	590570
1-oleoyl-2-arachidonoyl-GPE (18:1/20:4)*	Lipid	Phosphatidylethanolamine (PE)	55041	LC/MS Pos Late	100009219	2200	766.538	348281223			HMDB0009069	3655240	5.37396e+06	6.95153e+06	2.5868e+06	2.18503e+06	4197261	7.72621e+06	6336738	4.8534e+06	4481587	1.63735e+06	4084047	5.43315e+06	9033625	4142686	4263615	5078187	4544486	3.21203e+06	5260988	3.78017e+06	2.78514e+06	1.57991e+06	7284474	5.85449e+06	4405197	4.09603e+06	3.00121e+06	4.29863e+06	5.92241e+06	4.6245e+06	6907839	2.09345e+06	3.06571e+06	2.49369e+06	4190005	6532038	1781359	4.5119e+06	3059165	3.70798e+06	4.1586e+06	2094723	2.77204e+06	6495669	2.65382e+06	6331888	7.68473e+06	3.81008e+06	3858567	3.92139e+06	4.35936e+06	4922497	4531039	2365953
1-oleoyl-2-docosahexaenoyl-GPC (18:1/22:6)*	Lipid	Phosphatidylcholine (PC)	52697	LC/MS Pos Late	100009130	2100	832.585	24778955			HMDB0008123	12883511	15023938	19553344	18699206	13879931	9123202	17045094	12683342	11930941	19048074	13617571	16905980	18540204	10471612	16742101	15301726	13304278	10989640	7257001	14149956	9154026	8.01766e+06	15248936	19369632	17700526	14232770	13475584	17295570	12105311	14293025	10699998	17459794	19086326	14302725	19721992	18603770	23374478	16807580	13180059	11939433	17070466	13251977	15619735	11467036	16914590	12533548	15530128	13745843	13830411	9809529	6.71332e+06	15376482	13357005	17431272	11265234
1-oleoyl-2-linoleoyl-GPE (18:1/18:2)*	Lipid	Phosphatidylethanolamine (PE)	52687	LC/MS Pos Late	100009078	2270	742.538	9546753			HMDB0005349	2.39878e+06	1.97349e+06	4792102	1.55538e+06	2.58707e+06	3.19361e+06	3.59853e+06	5654832	3.04603e+06	3.04238e+06	2.01706e+06	2.36045e+06	2.98126e+06	4.08213e+06	1.27609e+06	1.33681e+06	1915440	2.27168e+06	1532940	2.41925e+06	1.85292e+06	2435936	1.40395e+06	2.76896e+06	3.99474e+06	1.38109e+06	3.24231e+06	1.81646e+06	2721552	3489776	5.82961e+06	4.52488e+06	1643349	3.65064e+06	1901558	2.85744e+06	4.53866e+06	1.02324e+06	3.4673e+06	1.34729e+06	1.99374e+06	1.87043e+06	2.14686e+06	784979	2.56133e+06	1.32431e+06	1.45372e+06	8979962	2.5117e+06	1.77178e+06	2.91306e+06	1.50292e+06	3.51334e+06	3.6904e+06	1.52601e+06
1-oleoyl-GPC (18:1)	Lipid	Lysophospholipid	48258	LC/MS Pos Late	100001272	1540	522.355	16081932	19420-56-5	C03916	HMDB0002815	181136336	123895880	196660256	124715216	100852760	106063664	164911840	152634960	151661040	117280416	115752200	104710688	102919512	160909808	83533736	128839456	132089368	110572592	75611048	92169760	112744688	104064872	97104984	102036920	119601904	89252312	119260624	125789096	120336416	99288624	104204096	122454168	142111936	118663320	154183360	140081520	91149328	116732560	85398208	109611368	132379304	124864184	63292624	81074664	140743136	76137216	128486112	135311184	130353080	114809896	95298848	122751016	115225288	169581632	73132728
1-oleoyl-GPE (18:1)	Lipid	Lysophospholipid	35628	LC/MS Pos Late	100001569	1554	480.308	9547071	89576-29-4		HMDB0011506	6.54846e+06	3.58269e+06	7.1923e+06	2.50702e+06	3.87474e+06	4.73106e+06	6940716	6.7472e+06	6088811	3.2174e+06	3455001	4.28719e+06	3.11318e+06	6270800	2.31537e+06	3.14721e+06	4.29845e+06	3.37101e+06	2366474	2.36853e+06	3.93183e+06	4.08772e+06	2.54442e+06	3.64057e+06	4.54651e+06	2.51678e+06	3627192	2.96144e+06	4813446	3.63432e+06	4.44115e+06	3848100	4322201	5087503	5.24488e+06	2.68412e+06	2.9802e+06	3.0832e+06	2.81341e+06	2494088	2.93033e+06	4.67624e+06	2.16052e+06	1.92206e+06	3.58865e+06	2238570	3.06556e+06	7573261	4.11972e+06	3.6297e+06	3245983	2.65968e+06	2.89935e+06	5685172	2.70286e+06
1-oleoyl-GPG (18:1)*	Lipid	Lysophospholipid	45968	LC/MS Neg	100005716	5610	509.288					652004				471888	240536	263822	323608		269931	209519		497325	179649	181444	418934	242466		147727		484775		376883		207083	149106	505613		1.13386e+06	226086	253806	250964		1.14472e+06					316693		108575	142233	273891					620156	278303		377758	65483.2			114110
1-oleoyl-GPI (18:1)	Lipid	Lysophospholipid	36602	LC/MS Neg	100001777	5599	597.304	86289645			HMDB0061693	1.74994e+06	1.7021e+06	8.38256e+06	3.96198e+06	3.48069e+06	1.34564e+06	1.95062e+06	2.94981e+06	2.05197e+06	1.55765e+06	1.40985e+06	2.47831e+06	2051641	2.45741e+06	2.04851e+06	1224142	2.23005e+06	1.08111e+06	1.21041e+06	944328	3008241	2319477	2.36016e+06	1.49555e+06	2207390	1.39338e+06	3.47499e+06	2637003	3.24317e+06	1.74992e+06	3.95384e+06	2.51973e+06	1.67888e+06	3.09996e+06	3.42066e+06	4370028	1.79927e+06	1.41939e+06	1.60403e+06	1.17581e+06	2.44402e+06	3.11142e+06	2.15655e+06	541870	3.32492e+06	1.07811e+06	1.52415e+06	4508667	2.42589e+06	1.71438e+06	2.91123e+06	2.78241e+06	3.13775e+06	4422604	625269
1-oleoyl-GPS (18:1)	Lipid	Lysophospholipid	19260	LC/MS Neg	100000630	5607	522.284	85036846	326589-90-6		HMDB0061694		68568	161750				100298		90715.1				130218	118023	158392	55201.9	208596	198902		326258	257003	228408	79755.5		88898.9	139183	203772	141132		94862.8	241430	87886.5	117647			116122	162263			49866.8	94154.2	88147.1			91242							143466		140217
1-oleoylglycerol (18:1)	Lipid	Monoacylglycerol	21184	LC/MS Neg	100000924	6650	281.249	5283468	111-03-5		HMDB0011567	7613153	6.89506e+06	7124787	19538064	15797334	4.60026e+06	29030404	5.97716e+06	4.94067e+06	13811219	15023415	15322065	17912166	4861665	4900739	6.91791e+06	6534584	4365846	3.24229e+06	4.2809e+06	16982158	7.37572e+06	9704741	23832470	11576341	10360280	5.71307e+06	10120231	12584691	6.64501e+06	9604037	19320196	30407362	12286962	14516694	8532679	11701595	18595924	13131900	4.32055e+06	6230465	4.47834e+06	4849959	3.97672e+06	8592740	9941080	16057572	19628114	9626130	6.78033e+06	3.80283e+06	20138560	10870962	8437992	3.4387e+06
1-palmitoleoyl-2-linolenoyl-GPC (16:1/18:3)*	Lipid	Phosphatidylcholine (PC)	53180	LC/MS Pos Late	100009345	1900	754.538	52922452			HMDB0008008	748319	970366	1572275	1.56976e+06	902526	803800	1.05119e+06	1.29691e+06		903572	917020	818851	780940		700779		1.12301e+06	519417		981374			643709	799016	1.23387e+06	218611	1.09875e+06	799851	519760	679406	696447	759850	716628	1118435	1.68515e+06	827362	819819	968480	1.07583e+06	568541	2.01911e+06	648750	1.19373e+06	259777		879194	676996	1.37624e+06	941983		473537	619166	1059816	1.61345e+06	571302
1-palmitoleoyl-GPC* (16:1)*	Lipid	Lysophospholipid	33230	LC/MS Pos Late	100001511	1450	494.324	24779461			HMDB0010383	19098412	17103684	22187732	10913180	10487297	16834232	23848728	15890569	18648708	13276018	10641834	10697429	10855292	14248159	9529076	19141580	11018448	13016224	5814186	9763498	11257705	9895391	8932599	14977371	13635767	6.41935e+06	11573890	14954638	13096264	14158404	8.20605e+06	13059456	13585499	13575508	19464998	11834818	8381524	11157141	9900528	7567801	15843449	13393732	8516431	7.88298e+06	17598204	8797510	13203924	17328412	13462877	8573501	8.30256e+06	11686102	14201715	21640880	7767379
1-palmitoleoylglycerol (16:1)*	Lipid	Monoacylglycerol	52431	LC/MS Neg	100008952	6094	253.217					824254	435299	673469	480169	345859	578524	573987	379828	199432			485685		729661	1.40144e+06	919057	365818			259613	482552	347985		469095	712355	336989		782474	461016	484913		559741	442490	518624	795437	525826	224464		353807		560355	434271	238235				511745	691604	206377		275157	351488	472813	488554
1-palmitoyl-2-arachidonoyl-GPC (16:0/20:4n6)	Lipid	Phosphatidylcholine (PC)	52462	LC/MS Pos Late	100008914	2200	782.569	10747814	35418-58-7	C05208	HMDB0007982	486910976	458901408	586171712	481769280	439262784	420948896	560102208	442663776	474523808	492784480	380887616	499568544	422909696	534605568	579603584	505499584	477368032	426967968	376218400	320780800	462962336	365453888	348727392	515795264	443784928	479650976	400913120	386885120	484653248	468589088	362562112	498417376	423505728	390977568	478479936	394408032	380061824	393578336	462845056	364705440	400342560	415391648	348013792	473795200	539437376	420938976	530425440	640426304	401142752	415359680	316728288	429219520	479301760	468786752	428593952
1-palmitoyl-2-arachidonoyl-GPE (16:0/20:4)*	Lipid	Phosphatidylethanolamine (PE)	52464	LC/MS Pos Late	100008990	2250	740.523	9546800		C05210	HMDB0005323	6.79478e+06	9212560	16477279	4.2582e+06	6905251	11449496	13921804	12381771	14150064	8896186	4090405	7.77293e+06	7.51118e+06	13424410	8378085	7722801	8289040	8.25259e+06	5.80128e+06	8399207	8512253	6.66238e+06	2.97831e+06	13183206	9588979	9187201	7396872	5346675	9855574	10918451	9142201	15377734	4.64125e+06	7.59668e+06	5.39517e+06	5655732	10239325	3493215	6486883	5324080	6.1107e+06	8451826	4.83869e+06	5943776	11215619	4854076	9752531	14127405	7159484	6.42979e+06	9213995	8094911	10179708	9007933	4.59956e+06
1-palmitoyl-2-arachidonoyl-GPI (16:0/20:4)*	Lipid	Phosphatidylinositol (PI)	52467	LC/MS Pos Late	100008993	2567	876.56				HMDB0009789	2280194	1.37621e+06	4360531	1470954	3.25083e+06	2175239	3.91267e+06	1.49604e+06	3.07589e+06	1.44664e+06	1.00367e+06	2.02176e+06	1.77147e+06	2.79347e+06	2327930	2.90862e+06	1.71956e+06	1.41602e+06	1.68376e+06	980498	2.36488e+06	3.21569e+06	1857835	2950405	3.63693e+06	1759108	2.09812e+06	1.59035e+06	3126407	2.16002e+06	1.94342e+06	2.63004e+06	2.26178e+06	3766843	6117689	1.23029e+06	1.55915e+06	2.27133e+06	1.65533e+06	643385	2.39787e+06	2669214	1.45263e+06	1.31025e+06	3.28848e+06	1657254	1.12012e+06	5.4098e+06	2.16087e+06	1820109	681054	2.42327e+06	3.60895e+06	3.90149e+06	2796444
1-palmitoyl-2-dihomo-linolenoyl-GPC (16:0/20:3n3 or 6)*	Lipid	Phosphatidylcholine (PC)	52454	LC/MS Pos Late	100008985	2285	784.585					274026048	290378240	317396480	332982688	352822752	261197424	371434272	309984032	333038816	290327168	282066016	279640480	294115520	304363712	315609568	386270592	262772768	311265248	279033984	252182160	300813824	318708512	231849568	309709728	324339136	184335504	325132832	289678848	389128832	291410464	253966960	301842400	280181056	325723168	382690720	257687808	244360352	256314400	272465536	249710608	282597888	289591392	250653136	203298848	349075392	261022832	306956032	374074336	324701952	257252624	295861536	262933744	346172960	421015680	269878944
1-palmitoyl-2-docosahexaenoyl-GPC (16:0/22:6)	Lipid	Phosphatidylcholine (PC)	52610	LC/MS Pos Late	100008915	2055	806.569	6441886	59403-54-2		HMDB0007991	206279104	325981760	358351936	314075232	243265392	203417616	255591120	204182704	251709376	261672224	253920496	325056384	260179760	147479904	343957088	247034080	231878240	206008464	134470816	195969712	179080960	113000856	279988480	316142400	262965200	317040288	244882672	294978464	228520064	253016112	212099680	326418848	288415008	232534688	262177072	241469248	262015744	314183680	184190208	191747648	205291536	264581344	231356896	229170672	269180352	264648720	238449424	342066816	243216080	151826752	162262656	280850368	266949968	227719056	187743712
1-palmitoyl-2-docosahexaenoyl-GPE (16:0/22:6)*	Lipid	Phosphatidylethanolamine (PE)	52465	LC/MS Pos Late	100008991	2160	764.523	9546799			HMDB0008946	2.20423e+06	5.6948e+06	11103568	3.55362e+06	3.68265e+06	3.3747e+06	6.09445e+06	5363273	6235754	4.36953e+06	3.08469e+06	5860667	5.85687e+06	3000599	5124504	2.47739e+06	4561025	2.51178e+06	978375	3366560	3.05193e+06	1070067	2.23332e+06	8800303	5111730	5031242	4.5652e+06	3431429	3.39936e+06	5.2992e+06	4.76011e+06	10735222	2.49597e+06	4486037	2.91099e+06	4063870	8799181	2495962	2.64208e+06	2.59674e+06	2.72891e+06	4.14792e+06	5.57576e+06	1.79294e+06	6005246	2366027	3.74807e+06	6221678	2.07409e+06	1.38752e+06	3.03008e+06	3.90325e+06	7.72054e+06	3.85335e+06	1713870
1-palmitoyl-2-linoleoyl-GPC (16:0/18:2)	Lipid	Phosphatidylcholine (PC)	42446	LC/MS Pos Late	1537	2160	758.569	5287971	40811-94-7		HMDB0007973	712253440	719701568	902383872	892344576	753732480	722939136	766574784	809506112	712531136	762247040	807180352	722226688	711206400	752427328	658789440	666482560	669191360	752556352	674884224	579274816	626154176	573014848	641167936	715500800	737150336	629326976	743101632	657298048	878137984	710035840	815134976	926607616	659689280	742576768	642967424	724795392	680195072	697355008	662031232	572369600	650787776	639262592	648639424	604304640	719185920	728199680	643891136	939134720	742711424	591599936	678191424	664848704	777969600	742533568	691819776
1-palmitoyl-2-linoleoyl-GPE (16:0/18:2)	Lipid	Phosphatidylethanolamine (PE)	42449	LC/MS Pos Late	100001870	2350	716.523	9546747			HMDB0005322	4.00619e+06	4941894	8391358	2.73622e+06	5102123	9567981	6660532	9375735	6854022	5.0362e+06	4623029	4106743	4593585	6.7081e+06	3133187	2.77264e+06	3.63028e+06	4766039	3.15722e+06	5183593	5.06513e+06	5.1839e+06	1935964	5532970	5150029	2.98515e+06	5614355	3.00963e+06	6.5979e+06	6238361	9216989	11384899	2.50972e+06	7.44577e+06	3.82205e+06	3897940	6976595	2.0229e+06	4123580	2.19819e+06	3.83559e+06	4266359	3.65945e+06	2.35322e+06	4979874	3.13999e+06	3.32362e+06	10936864	4.38159e+06	2.78047e+06	6.96419e+06	3.89695e+06	6594518	5834063	3.22336e+06
1-palmitoyl-2-linoleoyl-GPI (16:0/18:2)	Lipid	Phosphatidylinositol (PI)	52450	LC/MS Pos Late	1528	2730	852.56	46891795			HMDB0009784	2.64127e+06	4.8154e+06	4.18909e+06	3.04689e+06	5243319	4785742	4.42366e+06	2.56325e+06	4267054	2700282	2.34206e+06	2.50517e+06	2354124	2.02455e+06	3.59683e+06	2.20744e+06	2.61389e+06	2.63822e+06	3.6047e+06	1.59302e+06	2.09318e+06	4153642	2.29564e+06	3922614	3.50747e+06	1.09774e+06	3.75532e+06	1.13311e+06	5544842	2.46095e+06	5046105	4.8518e+06	2.13224e+06	6.17002e+06	6.12176e+06	2.02067e+06	4.00422e+06	3846921	2.09199e+06	1.05558e+06	2039825	4.04547e+06	3.64452e+06	3.30707e+06	3759748	4.46059e+06	1.76108e+06	6.15039e+06	3.06608e+06	2.01902e+06	1.25557e+06	3.81023e+06	5294334	3247406	3238330
1-palmitoyl-2-oleoyl-GPC (16:0/18:1)	Lipid	Phosphatidylcholine (PC)	52461	LC/MS Pos Late	1539	2450	760.585	6436017	26853-31-6;26853-31-6	C13875	HMDB0007972	486655872	486243776	677109248	594386944	454708544	501518176	552026560	510153056	560836352	431581632	439253152	452350592	361043072	471986720	498182944	502366208	414621504	435520064	269152960	331141248	504653600	426988672	344594720	448578400	433804384	433302368	424500512	506451360	510414464	425805184	389117248	537743040	429641920	473622240	647036736	418023104	299379040	395062528	332128896	334196320	394153152	526939744	286578016	332468544	513113760	378921056	454135040	539096064	414218048	376989120	410905760	475732800	450816640	610813632	382839200
1-palmitoyl-2-oleoyl-GPE (16:0/18:1)	Lipid	Phosphatidylethanolamine (PE)	19263	LC/MS Pos Late	1526	2600	718.538	5283496	26662-94-2		HMDB0005320	3.87447e+06	5.13526e+06	7.96526e+06	2350672	5.05015e+06	7.90782e+06	7.15156e+06	6769133	7.57118e+06	3.50893e+06	2842332	4.00464e+06	3003830	7.58428e+06	4.7228e+06	3895957	4.40974e+06	4.00731e+06	2005139	3.63605e+06	5439465	4338011	1.3969e+06	5864154	5264736	2888400	4.10757e+06	3135950	5.63298e+06	5.4651e+06	5.53306e+06	6.7121e+06	2.84201e+06	4717213	4.5791e+06	2.30648e+06	3.61076e+06	1.75919e+06	2.6767e+06	2.02512e+06	3.00509e+06	5320644	2.45876e+06	2.04809e+06	4.6867e+06	2808657	4189267	8786623	3105730	3045948	4.85508e+06	3.6202e+06	4.11602e+06	6.498e+06	2393504
1-palmitoyl-2-oleoyl-GPI (16:0/18:1)*	Lipid	Phosphatidylinositol (PI)	52669	LC/MS Pos Late	100009066	3140	854.575	71296232			HMDB0009783	2.75997e+06	3.18043e+06	5572410	2.86255e+06	3.38195e+06	2.79691e+06	3028959	3.13168e+06	2.87723e+06	1.15783e+06	1193472	1.52837e+06	1.07947e+06	1988061	3.07484e+06	2.20187e+06	1.65494e+06	1246651	1.06828e+06	885753	1675919	2676047	1.53265e+06	2.72471e+06	2.82339e+06	924547	2284506	2028944	4142044	1.85076e+06	3.1867e+06	3.18058e+06	1.41829e+06	4.36021e+06	5.90854e+06	1.45035e+06	1.19916e+06	1748191	1.01645e+06	711567	1.90419e+06	4.13842e+06	1.42754e+06	1.48137e+06	4007965	2.29197e+06	1.12322e+06	3.74809e+06	2127554	1.57863e+06	1.1906e+06	3.02927e+06	2.27217e+06	3.21778e+06	2.07888e+06
1-palmitoyl-2-palmitoleoyl-GPC (16:0/16:1)*	Lipid	Phosphatidylcholine (PC)	52470	LC/MS Pos Late	100008984	2200	732.554	6443788			HMDB0007969	35859212	34764308	51615148	32157864	32792646	54184836	49272400	33394810	47868784	19333194	23531182	28778402	17625438	36154116	33264124	40385128	21898120	29930068	11010337	21554270	45034968	31912712	15412486	44479796	29129412	12730616	26320548	42971344	36828120	26589350	19627804	30671208	18606654	41899896	64131204	20815762	10939138	25292350	19152238	14046564	32419874	42720772	23667182	14467430	38948768	28184334	32291398	42967900	25821452	20168740	29092976	26262198	36212588	65546996	28830276
1-palmitoyl-2-stearoyl-GPC (16:0/18:0)	Lipid	Phosphatidylcholine (PC)	52616	LC/MS Pos Late	100008921	2750	762.601	24778686	59403-51-9	C03889	HMDB0007970	12365879	15366200	18296658	13701158	14723517	10250884	18537018	13201647	15528962	13442918	10655923	14458106	12391074	19424800	14398943	12895147	14127828	11447679	13638133	12157809	12438435	13137006	12960304	14010174	13469598	10108820	13226547	10278451	12250084	12896961	14247249	15341612	14008896	14814230	12873290	16236244	11247680	14353004	12035496	9896449	16455152	12058373	10402931	9122668	15035033	13152187	12543608	20396514	13938379	12939338	10540546	14464006	13394435	16800296	12737778
1-palmitoyl-2-stearoyl-GPE (16:0/18:0)*	Lipid	Phosphatidylethanolamine (PE)	57388	LC/MS Pos Late	100009205	2850	720.554	5326793			HMDB08925	79676.2		210340		59396.7		127867	62590.6	157992		37269.6	72161.2	52976.8	150740	47585.7	56768.5		80932.1	62105.4	72792.2	76349.7	42503	33125.3	103175	72581.2		57753.1	35679.2	72249.6	90300.7	117895	80977.3	79001.1	65198.8	41349.7		56526.4		69221.5		49513.7				88340.6		58389.8	259644	35223.7	41934.8	41342.1	63893.2		144246
1-palmitoyl-GPC (16:0)	Lipid	Lysophospholipid	33955	LC/MS Pos Late	100001263	1525	496.34	86554	17364-16-8	C04102	HMDB0010382	448634784	433200800	514890848	363082560	381153728	355636032	510141472	403094368	446347552	405982688	413690720	365840512	313296192	419059680	328927584	441814112	365533760	386572544	312915136	322551648	290903328	314249504	352203456	368849632	397618400	340725856	367968032	367781504	443182752	426185312	363619232	424196800	439980608	365712768	376101984	368086176	326140064	423912288	347334368	295370336	412270976	351797312	224040656	351273984	437000160	348108832	390842464	541299136	424939040	317983552	310778080	389334720	427614080	405493664	315689184
1-palmitoyl-GPE (16:0)	Lipid	Lysophospholipid	35631	LC/MS Pos Late	100001567	1544	454.293	9547069	53862-35-4		HMDB0011503	4.03586e+06	4651897	4769872	2.3003e+06	2992464	3.56886e+06	4871371	4403824	4.10696e+06	3.50869e+06	3446139	3395596	3191132	3.98936e+06	2.85135e+06	3399752	3.25636e+06	2.93007e+06	1.95564e+06	2.75898e+06	2.56498e+06	3.05251e+06	2.4281e+06	3.76445e+06	3.41817e+06	2964333	3700259	2.56392e+06	3784669	3.89429e+06	2927642	5430951	3.49037e+06	3.44416e+06	3.27658e+06	2.31289e+06	3.58973e+06	4083824	2322361	2868766	4.36535e+06	3126453	2.08767e+06	2.71822e+06	4.16456e+06	2364665	3.20935e+06	4807946	3.74551e+06	2.30303e+06	2993268	4.29319e+06	3.43394e+06	3.30089e+06	2.29677e+06
1-palmitoyl-GPG (16:0)*	Lipid	Lysophospholipid	45970	LC/MS Neg	100005717	5570	483.273	3300276				409595	131928	301509	141413	381783	176521	220138	183863	190144	119723	230302	221904	193801	278562	119484	172811	242657	221914	180933	203925	235600	252135	185959	323318	108047	216514	202722	130838	368807	255804	214860	206735	322740	420762	293613	129167	145207	172046	224235	87306	329931	273680	108304		219960	185246	158427	331977	206911	144256	277032	202410	213342	228545	163985
1-palmitoyl-GPI* (16:0)	Lipid	Lysophospholipid	35305	LC/MS Neg	100001655	5564	571.289	71296207			HMDB0061695	863723	1.79081e+06	4638982	1.98288e+06	2151380	1.56294e+06	1.62863e+06	1.23015e+06	1.50592e+06	825260	1.01628e+06	1.45482e+06	1.61471e+06	1.52128e+06	1.57762e+06	1.54959e+06	1702401	1.21349e+06	1.80023e+06	1.82223e+06	2.41459e+06	2854881	1.65664e+06	1.2146e+06	2.40736e+06	1310543	2.77382e+06	1.41172e+06	2724836	1.84756e+06	2.52841e+06	2.83065e+06	1.37419e+06	1.92074e+06	2.98389e+06	2.6329e+06	1.61007e+06	1.98076e+06	911088	986399	2.92584e+06	2380181	448872	756135	3241741	1171845	1.07127e+06	2.92769e+06	1733414	1.34316e+06	1.55368e+06	3.2469e+06	3.13806e+06	2.34578e+06	418703
1-palmitoylglycerol (16:0)	Lipid	Monoacylglycerol	21127	LC/MS Neg	100000827	6550	255.233	14900	542-44-9		HMDB0011564	4.80433e+06	4.55751e+06	10699723	13086570	8832113	19192744	12833124	2.56976e+06	3.91626e+06	8808969	6962388	23469862	13357365	7.16777e+06	22007422	4552147	14495737	3.83159e+06	2.64868e+06	4846125	12500868	4229583	6.20766e+06	10822974	9961181	7531571	3.7273e+06	7.75873e+06	15245571	5169415	8322281	20524422	18383846	9249804	17823292	10835627	12376402	17186112	18959334	2.54554e+06	5.66966e+06	7.11265e+06	5768797	4.2093e+06	29120600	8103557	14315602	14676980	11477188	10361391	4.47367e+06	18756026	6525426	6123154	2.78124e+06
1-ribosyl-imidazoleacetate*	Amino Acid	Histidine Metabolism	61868	LC/MS Pos Early	100001668	2006	259.092	440569	29605-99-0	C05131	HMDB0002331	504847	452994	628607	2403074	473319	374851	496200	1.58332e+06	491920	221972	361061	941779	317866	707876	347357	610185	378410	363584	279811	391921	550735	313465	729246	530825	484864	283711	1.00159e+06	394727	348719	318718	492485	274131	327352	507525	309156	382787	589578	452200	473899	420683	737904	358146	581449	315309	368239	521253	239791	588406	359936	343545	321778	347886	461717	563393	286224
1-stearoyl-2-arachidonoyl-GPC (18:0/20:4)	Lipid	Phosphatidylcholine (PC)	42450	LC/MS Pos Late	100001869	2400	810.601	16219824	35418-59-8		HMDB0008048	358896736	350464288	371111296	347326976	351143104	294517184	447286080	353121024	401486624	376529472	282910752	384810208	374061216	403890912	410585728	397744128	393532000	317355296	353948704	288513152	368480960	291812512	294939936	404918560	363274816	294392544	318270848	334771680	385740800	327258880	280210016	349991776	342052224	298822048	373251712	330277440	338467072	306245600	348920064	314000192	270565024	327501856	273772672	376338656	414354976	335196864	384081888	499079872	328412480	314299072	264438976	365972384	403209632	392037312	359956928
1-stearoyl-2-arachidonoyl-GPE (18:0/20:4)	Lipid	Phosphatidylethanolamine (PE)	52447	LC/MS Pos Late	100008977	2475	768.554	5289133		C05210	HMDB0009003	30252208	41372016	54166368	25032350	28575168	37829192	53888496	45948664	52989996	38034276	19424238	38760484	40194616	63882836	42451020	35871728	44530260	36499140	28893770	35354152	35005228	23415876	16359752	57376512	39691332	27305178	29883384	25658132	36075340	43346452	38167236	57365012	22204296	26429340	21732290	28750428	42758996	20385738	36075140	21531988	22522156	32138488	16742143	25378036	46270252	21960100	38041980	72573272	33615072	25284312	36155748	34040068	47712248	43527100	18839730
1-stearoyl-2-arachidonoyl-GPI (18:0/20:4)	Lipid	Phosphatidylinositol (PI)	52449	LC/MS Pos Late	100000616	3000	904.591		383907-33-3		HMDB0009815	43173148	52220712	63303348	49412104	34145332	31011276	47053096	40383252	43751168	39647340	30030992	40298572	38423080	45620680	44565204	46560552	42695696	30677904	31516694	27250496	28297008	24152304	30601408	50766284	51654756	37692852	34275336	34826608	46455116	42343476	35474036	51172752	43424908	43420376	43622724	36380228	34226396	35513880	36020416	26080256	28542252	38516432	18730864	37818160	58364628	39447380	32421712	68544016	39065832	24864894	18696902	44862924	45122684	38645840	36944560
1-stearoyl-2-arachidonoyl-GPS (18:0/20:4)	Lipid	Phosphatidylserine (PS)	52235	LC/MS Pos Late	100001872	2565	812.544	24779545			HMDB0012383	1.11886e+06	6254089	4991458	3.38317e+06	3166723	5213499	5092333	5.57251e+06	7.67666e+06			5578747	3799484	14667195	8965686	3972324	5.86472e+06	7.66031e+06	5390505	5577025	5242338	5000340	4.04999e+06	7.74233e+06	3.10387e+06	3749038	3022057	3.23777e+06	2.99662e+06	6217715	4.96329e+06	3.9745e+06	2.78373e+06	872709	336275		3649718	4.04791e+06	3.7859e+06	2.4177e+06	3.17035e+06	3.96227e+06	1.52741e+06	3.50007e+06	4.97108e+06	1.31134e+06	3.83561e+06	4.3871e+06	5.00089e+06	2.25399e+06	3058572	5251401	708799	8205893	1.51485e+06
1-stearoyl-2-docosahexaenoyl-GPC (18:0/22:6)	Lipid	Phosphatidylcholine (PC)	52611	LC/MS Pos Late	100008916	2300	834.601	24778876	59403-52-0		HMDB0008057	61304088	123315784	108234560	101357096	90878240	71487496	83854896	63684096	104612648	83476608	78508544	120253672	87650656	44222100	103932560	73640360	86441576	56929764	43213440	85016152	64850724	37169872	125240296	133758544	97094808	99271888	83885096	104199680	72084472	68352728	62624988	91107856	100585712	80545136	104073768	70506360	104485784	123238816	43987632	65525884	72725416	93977064	89308504	73451256	81969408	105582016	65599404	105698568	76910304	39020288	46690816	97103144	103992888	74934744	56248916
1-stearoyl-2-docosahexaenoyl-GPE (18:0/22:6)*	Lipid	Phosphatidylethanolamine (PE)	52466	LC/MS Pos Late	100008992	2375	792.554	9546798			HMDB0009012	1.85995e+06	4926785	5956908	3.06575e+06	3.17149e+06	2878992	4124388	3.85543e+06	5225041	2.54575e+06	2.15837e+06	5.88037e+06	4915690	2380897	4.76683e+06	1.90807e+06	3.70881e+06	1.76083e+06	1.01637e+06	2.55257e+06	2.01067e+06	660781	2.08359e+06	6.88656e+06	3.82588e+06	4.14966e+06	3705024	3.16825e+06	1.77387e+06	3.98384e+06	3.80044e+06	6807587	2.30088e+06	2995264	2.48726e+06	2220615	5673691	2664313	2443737	2.2948e+06	1.94413e+06	3.33705e+06	5172256	1.77034e+06	3.82408e+06	2.5443e+06	1.81943e+06	5818252	2.01514e+06	1.12574e+06	2231559	3.07466e+06	6.2307e+06	3495553	1.4026e+06
1-stearoyl-2-linoleoyl-GPC (18:0/18:2)*	Lipid	Phosphatidylcholine (PC)	52452	LC/MS Pos Late	100008980	2450	786.601	6441487			HMDB0008039	510461472	503232544	725609280	736179520	631785792	487583520	650980096	633202688	567417792	601535616	573170816	593332736	659887168	588216448	452795456	478835264	544842752	552075840	540785344	489021216	505164288	432134336	534817664	588643712	616859136	373330336	582707072	478813696	646326208	483603264	644301184	645880448	547297536	631965888	590247424	635898944	621088192	580191424	528077376	433370880	471382048	471744128	570698880	401403040	532113824	560182336	412516320	701350016	558318720	457943264	482610848	517676416	671239488	643738496	549917760
1-stearoyl-2-linoleoyl-GPE (18:0/18:2)*	Lipid	Phosphatidylethanolamine (PE)	52446	LC/MS Pos Late	100008976	2575	744.554	9546749			HMDB0008994	17331080	18972544	37152124	15812940	24323802	28904072	35698316	32198840	28531606	20105444	17896104	23973566	25573706	30163826	12027462	12180870	17611836	17854688	13086663	16554548	19438694	13371232	9352981	27738444	27474536	11429463	22256086	12007455	23997274	25160506	36590848	41978492	14447108	28258140	18904148	18596402	26325702	11350219	26315772	8894020	11552219	15527104	13773992	7953534	20504204	16999016	13736471	71266384	20298166	11591279	27364070	15095250	39223364	35770748	13339136
1-stearoyl-2-linoleoyl-GPI (18:0/18:2)	Lipid	Phosphatidylinositol (PI)	52468	LC/MS Pos Late	100008994	3185	880.591				HMDB0009809	7.81452e+06	14646585	15469721	13950566	11879024	9048898	11083068	8713867	10061194	10206926	8.33971e+06	8766721	8.26368e+06	6694483	9980733	7.17122e+06	8445494	6.2849e+06	9613956	5.27642e+06	6086539	6.47033e+06	8694051	11004061	11246094	3.4694e+06	10758928	6.03593e+06	12687038	9010215	15545420	14297897	7955502	15869048	11231769	10157841	17593992	9749930	8601412	4.38256e+06	6.64146e+06	10248331	9671098	9116156	11928472	12456894	7.97277e+06	20097938	10365048	7.31184e+06	4.25834e+06	10218644	16160866	10167823	10593754
1-stearoyl-2-oleoyl-GPC (18:0/18:1)	Lipid	Phosphatidylcholine (PC)	52438	LC/MS Pos Late	100008904	2644	788.616	24778825	56421-10-4		HMDB0008038	181406848	151356512	242952528	214182688	187896352	148304640	214950848	195294496	241155792	118262952	122556968	179966880	136887360	191073120	140182672	148187616	167755696	122605288	106111224	130179544	201374656	162177072	130639312	181572112	183102784	101440632	177371792	208019152	184141760	127346960	142311824	155711136	143920448	208484000	306379392	146670688	100644712	148576608	99321288	126052480	147945024	191970672	120631064	74445624	177940496	136970272	130936136	174703216	145553360	125550344	144360064	169147792	166936352	286562272	127295040
1-stearoyl-2-oleoyl-GPE (18:0/18:1)	Lipid	Phosphatidylethanolamine (PE)	42448	LC/MS Pos Late	100001856	2950	746.569	9546742			HMDB0008993	5.75417e+06	5205656	9709055	3.87132e+06	6.56221e+06	6.42962e+06	8.15512e+06	9434360	10947766	3.41231e+06	3.06918e+06	6010151	4071320	8909690	4.63934e+06	3437043	6556290	3.84728e+06	2664799	3035349	5.9922e+06	3486255	2232333	6.10733e+06	7135488	2749318	5.74736e+06	4.7019e+06	4.64956e+06	6966957	11376636	5385404	4.21479e+06	6196910	6164263	3.54923e+06	3862045	2.54928e+06	5.53882e+06	2.71263e+06	2.42245e+06	5876473	3.13879e+06	1.63754e+06	5297529	3.67825e+06	2956616	17597204	4.61918e+06	3.61031e+06	6.40097e+06	4.06247e+06	5.88345e+06	9895812	3.05411e+06
1-stearoyl-2-oleoyl-GPI (18:0/18:1)*	Lipid	Phosphatidylinositol (PI)	52726	LC/MS Pos Late	100009181	3711	882.607					2246755	2442971	4584283	3265553	2228829	1.66661e+06	1920297	2553921	2441937	960638	863899	1.81918e+06	1215006	1.7453e+06	2215340	1271549	1.94087e+06	783036	774227	686371	1352451	1299121	1576131	1798405	2173126	623916	2172512	1805346	2775874	1.67815e+06	3.44089e+06	2730273	1.66637e+06	3176317	4295183	2050837	1009266	1395225	932728	1038975	1317193	2399658	1106963	944723	2718004	1.70638e+06	953979	3.17329e+06	2.28001e+06	1.49915e+06	1.03832e+06	2.53287e+06	2.46934e+06	2.78283e+06	1.58904e+06
1-stearoyl-2-oleoyl-GPS (18:0/18:1)	Lipid	Phosphatidylserine (PS)	19265	LC/MS Pos Late	100000639	3000	790.559	9547087			HMDB0010163	1.15685e+06	5.64252e+06	5777877	5.58125e+06	3.38338e+06	4633362	5.19489e+06	4.04453e+06	7705909	2367726	1.56411e+06	6201686	4.36577e+06	13508444	9218163	3.07617e+06	5.78912e+06	7552384	3.71022e+06	6.65845e+06	3.95385e+06	4996374	3.63292e+06	6.8133e+06	2.97109e+06	3.54594e+06	3.88662e+06	4051862	2.78459e+06	3.63353e+06	5.3251e+06	5.92955e+06	3.12502e+06	1.38572e+06	2180185	2.41061e+06	4462119	4502414	2.75662e+06	2432315	2929073	3977877	1.88432e+06	3.56326e+06	5834374	1.95928e+06	4377531	5.20092e+06	5.14207e+06	2.2644e+06	2962474	4923631	1.32212e+06	10460599	1.45536e+06
1-stearoyl-GPC (18:0)	Lipid	Lysophospholipid	33961	LC/MS Pos Late	100001271	1606	524.371	497300	19420-57-6		HMDB0010384	191147264	200904528	254898224	188779104	186250240	144106240	276199456	194225120	222221408	177445760	166379712	194322800	196429120	238272528	123928160	200937392	206621024	180984400	167766288	163777760	134433792	141397968	187691792	189915296	219542080	106319184	177217920	162354176	211534832	175630864	166679296	205894384	202968896	186599152	217632736	207801200	171125520	230886080	163164112	154376944	198352624	153846224	102432736	138833392	211316480	170865408	162450976	266077776	221262960	154237152	152239920	197877600	239382320	227871760	153957344
1-stearoyl-GPE (18:0)	Lipid	Lysophospholipid	42398	LC/MS Pos Late	100001461	1626	482.324	9547068	69747-55-3		HMDB0011130	6137137	7.28791e+06	10079265	5.22846e+06	4.99387e+06	5502636	8643170	8.11225e+06	8.37705e+06	6.18569e+06	5143481	6720844	6035432	9697164	4829199	6053244	7.0146e+06	5.89073e+06	4329728	5430368	5.13891e+06	4.43996e+06	4.31292e+06	7412535	6458770	3998017	5293874	4.33993e+06	6188839	6271352	6.1857e+06	8863484	5.59734e+06	5.42198e+06	5.76762e+06	5245981	5.96673e+06	7.08567e+06	5.01197e+06	4.31112e+06	6.86111e+06	4740614	2507065	3969277	7837283	3.58834e+06	5125635	9722421	6395096	3992153	5052642	6809468	6931129	7284072	3.62821e+06
1-stearoyl-GPG (18:0)	Lipid	Lysophospholipid	34437	LC/MS Neg	100001462	5816	511.304					201618	111946	165852	113206	186117	82024.7	161883	112151	168490	110081	98722.7	158768	142386	159599	54436.8	95612.1	94831.4	112192	151697	103612	179223	67415.1	82856.2	178410	101260		124542	113415	213670	160355	152446	147748	156554	254607	162005	135854	96335.9	97148.1	76128.5	44600.6	171805	147391		66731.8	141907	101323	63025.1	231823	113544	71217.7	121494	123158	140831	136462	59256.9
1-stearoyl-GPI (18:0)	Lipid	Lysophospholipid	19324	LC/MS Neg	100000656	5794	599.32	71581135;42607495	796963-93-4		HMDB0240261	3.27704e+06	4313225	19022670	11266250	7.26348e+06	3.75299e+06	7004352	4449370	4181767	6.45583e+06	7207395	8914705	12606363	5.25836e+06	5.19017e+06	5.95921e+06	8166436	6939134	7279230	6.27522e+06	10188605	5633275	9226470	7613864	8184283	6977986	8927724	6.51893e+06	10625509	8.08362e+06	9202756	14228057	9157686	6.80347e+06	7.36372e+06	19418038	10386992	9125463	7147886	5.72379e+06	8168338	7344961	1.59924e+06	3.57066e+06	11845612	4906740	5.3801e+06	9862074	6.95783e+06	5.09007e+06	6.16537e+06	11112472	10367383	6824927	1754255
1-stearoyl-GPS (18:0)*	Lipid	Lysophospholipid	45966	LC/MS Neg	100004327	5800	524.299	74819135			HMDB0061698			444580	292416	255434		309636					300678	131420	106055				726842	207722	132174	721770	193557	82009.1	388208							73391.9					119323	109309	115798
10-heptadecenoate (17:1n7)	Lipid	Long Chain Monounsaturated Fatty Acid	33971	LC/MS Neg	100001278	5555	267.233	5312435	29743-97-3		HMDB0060038	34683340	37293512	38556220	52806896	11100844	21838364	29880802	30163086	27263956	53278276	23345216	45568712	23195516	16497690	30938828	22593230	15505398	31430494	14878248	19763126	16571084	15527711	21210940	68319096	40412136	28555706	20066458	44729092	32274894	16246153	13367370	30193704	21322662	37778060	62689384	45280184	26568952	24261784	7995185	19119426	26967948	40191460	18240198	62709448	77741984	26697766	109323536	26081506	15064629	11674036	20659668	65803992	31104698	46678164	18265556
10-hydroxywarfarin	Xenobiotics	Drug - Cardiovascular	62970	LC/MS Neg	100020811	3910	323.092	54692492			HMDB0013884
10-nonadecenoate (19:1n9)	Lipid	Long Chain Monounsaturated Fatty Acid	33972	LC/MS Neg	100001277	5780	295.264	5312513	73033-09-7		HMDB0013622	21778388	15825765	14940012	23192674	6.20811e+06	10786329	10124793	10903034	11916187	18021636	10599812	16012579	12096422	9986762	15325466	10611770	6.41952e+06	14096980	6800480	10148508	9444786	7.06868e+06	7.22314e+06	22969486	17722532	14997163	10166757	20596510	13869250	8462625	9154749	10679275	11713115	13476085	24592120	21583634	8842379	13288333	4270067	8633252	14383926	16460045	6461021	24185322	27139394	12610501	34596824	14458358	9000017	8132012	10012045	21989602	14012482	20606402	9194770
10-undecenoate (11:1n1)	Lipid	Medium Chain Fatty Acid	32497	LC/MS Neg	100001197	5085.8	183.139	14891	1333-28-4	C13910	HMDB0033724	7502807	6.59663e+06	5670113	8475532	2446373	4512452	6.81062e+06	3.5894e+06	2364327	4585446	6.2931e+06	6275665	5977215	4544089	8.06006e+06	5307003	1.84003e+06	7533375	2.65978e+06	3.65396e+06	6396638	1.62879e+06	3.57897e+06	7799882	3.84465e+06	4186787	2.96623e+06	8022331	5697160	5.93655e+06	3896624	4.30195e+06	6.73213e+06	3700375	5778318	9605138	2.68279e+06	4.83058e+06	3.20852e+06	12596558	3.47831e+06	8458985	32537006	4845481	7.31055e+06	4830684	10148637	4.58606e+06	3.56698e+06	3.44649e+06	4.05827e+06	9543354	10619304	4692671	5.84475e+06
11-ketoetiocholanolone glucuronide	Lipid	Androgenic Steroids	47135	LC/MS Neg	100005402	4280	479.229		17181-16-7			82711.6	92626	126932	44286.8	64080.1			42997.8	48643.9	58978.3	94820.6	51477		111124		79396.4	81286.3	71211.7		33228.8	37168.8		95862.6	87024.8	62147.1	154030	31004.9	161350		99758.6	99440.3		71004.1	87060.5	24016.9	67752.9		201257	63742.5		125180		42432.5		83959.3	86797.8	82189.1	67495	53569	56382.4	154699	78069
11beta-hydroxyandrosterone glucuronide	Lipid	Androgenic Steroids	63251	LC/MS Neg	100020541	4209	481.244					702986	1.3352e+06	580540	462809	482143	800062	373655	575291	333192	257204	369620	493547	244799	467596	290963	505923	950490	347119	462210	336448	381655	246480	288143	514191	616804	1.06882e+06	481780	762922	666042	1.00591e+06	940519	268888	907690	811958	392290	389909	421837	802375	651086	403177	275271	766371	295281	479786	523264	1.59239e+06	660310	535584	923138	837625	540204	430245	382530	536900	258917
11beta-hydroxyetiocholanolone glucuronide*	Lipid	Androgenic Steroids	64418	LC/MS Neg	100020542	4160	481.244		17181-15-6			138656	234113	178128	118541	150658		54559.1	75585.8	101089	140094	143055	94875.1	33912.5	299707		69261.9	80530.2	188256	61551	87053.8	113042	59625.4	235273	183825	48248.7	111841	94508.4	308311		93371.9	127245		102638	162974		105049	29580.4	234223	153921	38838.7	199469	51848.3	127701		277499	34346.7	179760	110518	117764	90184.7	242174	167639
12,13-DiHOME	Lipid	Fatty Acid, Dihydroxy	38395	LC/MS Neg	62	5137	313.238	10236635	263399-35-5	C14829	HMDB0004705	122562	136871		191329	136697		381140	116493	272468	179847	271899	136001	188680	163463	102264	140438	161860	109003	188764	131298	113039	197245	228237	217255	158516	71207.1	106115	82483.7	299036	1.57614e+06	353721	78385.3		237196	161062	193252	650670	341795	289617	178403	134717	169795	297899	245283	130567	186433	175772	1.44138e+06	133043	165904	91650	309208	208003	210535	153429
12-HETE	Lipid	Eicosanoid	37536	LC/MS Neg	100002167	5326	319.228	5283155	71030-37-0;73837-14-6	C14777	HMDB0006111		339790	104556	291240	76755	198527	329369	173478	306865			155853		338985	327912	335680	356276	449658		144546	256927	174167	88102.8	580630	134482	327463	128459	396662	129927	205516	180443	316674		119383	253655	287841	334422	160384	96194.5	219188	169700	197506	214446	250887	574037	291467	394347	385711	124322	143975		197221		362613	194761
13-HODE + 9-HODE	Lipid	Fatty Acid, Monohydroxy	37752	LC/MS Neg	100002196	5275	295.228	5312830;1424;5282947;5282944;5282945		C14767,C14762	HMDB0004667,HMDB0004670	914067	1.78445e+06	1.74756e+06	2.06815e+06	1.41385e+06	2.01345e+06	2163439	1.28379e+06	2.02589e+06	2.57564e+06	1.49237e+06	850932	2254039	1798885	2.05202e+06	1.45333e+06	963834	2.05144e+06	1.47076e+06	1.17023e+06	1.30701e+06	1.54609e+06	2.20568e+06	2.57028e+06	1.97632e+06	1.26352e+06	1.63673e+06	1.75836e+06	2.22405e+06	1.63677e+06	3.66202e+06	1.71353e+06	1.19352e+06	714076	1.70657e+06	1405539	4.31835e+06	2.1378e+06	1.44398e+06	1.59041e+06	1.02247e+06	1.62965e+06	3.97073e+06	3.87676e+06	2123956	2.28439e+06	4.0094e+06	9278255	2.14154e+06	673190	882620	2.44669e+06	1.6081e+06	1.4252e+06	1.64825e+06
16a-hydroxy DHEA 3-sulfate	Lipid	Androgenic Steroids	38168	LC/MS Neg	100002126	4240	383.153	20848950			HMDB0062544	5222754	3.34346e+06	887519	1.32005e+06	2960984	4.16549e+06	2.39904e+06	1.95165e+06	551069	2.66154e+06	156812	894887	7144937	3760657	1.16624e+06	1580534	6.75882e+06	1.57479e+06	6.73284e+06	3.38172e+06	1.20675e+06	1.42198e+06	1.04061e+06	5744456	2.64835e+06	6.14835e+06	1.68416e+06	1869577	6675646	2.23848e+06	2.08241e+06	2.60096e+06	2.05429e+06	1.2395e+06	914123	1.2633e+06	1286401	3.57168e+06	2.22736e+06	500341	998834	2.47759e+06	587709	14007086	1.36822e+06	3153633	2.02468e+06	2.07228e+06	4.73024e+06	2326541	2.06685e+06	695455	461097	946906	2.09423e+06
17alpha-hydroxypregnanolone glucuronide	Lipid	Pregnenolone Steroids	47403	LC/MS Neg	100005418	5071.9	509.276					209256	208732	94626.7		949848	174965	549235	196350	179470	346058	220424	233198		491942	649214	266729	342512	366297	68699.3	86493.3	493476	371568	127214	369675	203048	136554	372495	179986	335431	394961	172864	81642.3	192309	172996	168503		204180	367674	298299	252967		319399		501050	312151	375138	329317	261966	223345	190572	269721		283067	298844	133120
17alpha-hydroxypregnenolone 3-sulfate	Lipid	Pregnenolone Steroids	37482	LC/MS Neg	100002128	4800	411.185	152971	28901-70-4		HMDB00416	142596	127988	19630.6		29112.1	110490	101033	31653.8	52122.2	144684		48361.9	32543.4	124292	30550.9	85464	104695	214462	68453.1		40595.7		50415.8	38006.6	24733.3	90805.3	70313.1		98014.4	203531	32596.9		132212	84628.8	101637			232612	146707	224875		77671.4		81687.9		42557.5	178863	32951	209642	191253	102310	64696.8	52422	98031.4
2'-deoxyuridine	Nucleotide	Pyrimidine Metabolism, Uracil containing	52602	LC/MS Neg	536	1586	227.067	13712	951-78-0	C00526	HMDB0000012	111632	100650	55060.5	89822.9	77042.9	76598.5	65323.8	56685.8	56328.9	103620	70349.8	66578.9	57472.7	86659.1	61197	82885.3	55077.7	25156.7	72780	55684.7	78137.1	65268.6	111421	63694.8	61839.3	43537.5	81608.3	51849.1	77032.4	116999	49420.8	81993.7	81851	83045.2	92185.6	87851.4	57501.2	84258.4	37361	73474.6	79896.5	82757.8	79367.5	88294.8	42936.1	80920.9	78666.3	50943.9	65909.9	127938	102142	85607.5	97616.1	62839.2	129650
2'-O-methyluridine	Nucleotide	Pyrimidine Metabolism, Uracil containing	57655	LC/MS Neg	100010896	1831	257.078	102212	2140-76-3			139097	106563	105504	96965.9	133402	71518.8	134650	73472.1	84978.4	83486.4	90667.8	91473.2	78137.3	115931	110365	123321	108171	73901.9	105116	104845	110148	102488	106750	109028	73167.8	82686.6	94026.5	119674	97589.7	79608.4	107112	120926	101133	80197.1	113313	115759	138865	92073.3	78970.4	125501	148270	99363.2	90841.8	105588	81586.4	94772.7	109912	62715.5	101091	128697	79693.5	143025	138086	192211	110958
2,3-dihydroxy-2-methylbutyrate	Amino Acid	Leucine, Isoleucine and Valine Metabolism	57547	LC/MS Neg	100010869	787	133.051	301941	14868-24-7		HMDB0029576	169298	420211	479017	218193	276705	475425	378576	251191	512691		426228	407766	249351	462992	316020	349839	420903	317818	194964	281210	422188	261376	312154	561078	238608	83945.1	325847	340582	591388		648552	505646	273389	457043	602024	306858	250009	439627	478159	600123	322550	249068	206413	254141	328981	304330	192398	704624	246174	118436	564862	144944	523553	401162	189345
2,3-dihydroxy-5-methylthio-4-pentenoate (DMTPA)*	Amino Acid	Methionine, Cysteine, SAM and Taurine Metabolism	62805	LC/MS Neg	100020893	1156	177.023				HMDB0240388	3.25062e+06	3.59525e+06	2.95335e+06	3.77703e+06	4.02419e+06	3.25671e+06	3.47237e+06	3.2214e+06	3.37232e+06	2.1306e+06	2.35735e+06	3.3383e+06	2130688	3.41642e+06	3.17174e+06	3.02465e+06	3.18089e+06	2.59697e+06	3.15299e+06	3.33524e+06	3.68592e+06	2.34752e+06	3202417	4.62475e+06	3.49453e+06	2.87834e+06	2615238	4.31065e+06	3876630	3062745	3.57183e+06	2.3708e+06	3.23657e+06	2861962	2.5238e+06	3.25349e+06	3634845	3.14943e+06	3.58122e+06	3.92521e+06	3.38975e+06	3522294	2.93162e+06	3.66773e+06	3.1438e+06	3887040	2.50421e+06	4250178	3.30854e+06	2.79606e+06	2981534	3.10548e+06	3.87031e+06	3.88716e+06	2.67525e+06
2,3-dihydroxyisovalerate	Xenobiotics	Food Component/Plant	38276	LC/MS Neg	100002417	819	133.051	677	1756-18-9	C04039	HMDB0012141		160898	2.68169e+06	473300	206331	201877	234871	69445.7	137552		281936	103136	104051	183741		106909	37801.2	128653		127842	151027	90366.5	86254.5	131297	90221.6	98740.1	66554.3	228649	49375.4		196153	196196		149611		87923.4	72275.4	120973	612140	392230	48912.5			140114	38006.7	102406		208441		95268.1			613723		77232.1
2,4-di-tert-butylphenol	Xenobiotics	Chemical	64328	LC/MS Neg	100021918	5749	205.16		96-76-4			110957136	137328448	228041200	195447488	122954048	130593144	187122544	150413936	100631072	154048976	110705416	163297424	137676944	132709536	171799696	121335528	118638448	108880432	98137080	107364216	122532816	112426976	79848376	137532672	134596880	76880288	89578352	141468272	141943264	106694528	119316408	141231632	132575080	209583808	166666528	181373312	119747552	104197480	101843216	89213576	132753616	128295736	112706728	125097040	178320960	106659344	169218304	274191616	131037592	118627336	87319024	209118816	212207264	202994320	79786688
2,6-dihydroxybenzoic acid	Xenobiotics	Drug - Topical Agents	63042	LC/MS Neg	100020837	2575	153.019	9338	303-07-1		HMDB0013676	12292479	9249578	9080365	21212038	4107472	16930662	3896331	9650300	6.3713e+06	6.40873e+06	7.59383e+06	13251268	14622916	21594986	10792188	1.07166e+06	22133204	5137335	15668165	10665908	6.54901e+06	5847910	3943540	31897926	8.27422e+06	3.25816e+06	7.21617e+06	8356007	10771323	7.1435e+06	12111896	4.69844e+06	6.01997e+06	6453900	5296456	6063524	11356822	14680922	10177867	2.69701e+06	11242621	13189083	15367763	14332266	8427538	9165823	7.2127e+06	8386481	11257382	8877539	6.587e+06	6.49897e+06	12154809	7432028	6.41892e+06
2-acetamidophenol sulfate	Xenobiotics	Food Component/Plant	48580	LC/MS Neg	100006190	2251	230.013	181671	40712-60-5			91572.9	29528.2	22860	72582.7	54876.4	213520	28780.4	258971	54601.5	42596.3	760372	145040	22975.7	396481			70932.2	48099.5	39505.9	26670.8	144950	186202	113774	356735	148836		26520	174428	69822.1	41269.5	264629	43445.1	76759.2	93497.6	57886.3	71149.7	31714.9	135297	15093.8		269477	77984	27789.4	137355	36222		162338	108566	65770.5	283482	104838	77341.4	54174	312065	82956.7
2-aminoadipate	Amino Acid	Lysine Metabolism	6146	LC/MS Polar	381	3500	160.061	92136	542-32-5;1118-90-7	C00956	HMDB0000510	177447	256685	204706	242191	212203		182354	192450	222560	387329	352993	669526	435529	372998	361119	339318	330048	288149	311664	425710	1.03164e+06	257363	503569	480009	611012	471263	567830	732639	453907	532234	512814	457968	553139	354211	650031	267510	208120	560128	953594	829374	220608	577091	243911	974416	456847	491080	349947	414356	388133	460989	476295	257512	261201	517522	163593
2-aminobutyrate	Amino Acid	Glutathione Metabolism	42374	LC/MS Pos Early	1128	2059	104.071	80283	1492-24-6	C02356	HMDB0000452	42943284	40322952	48768060	73903136	30593110	22143756	35143280	34994556	26432230	49956868	42325744	41461908	32701436	36462020	36118536	49601020	29557040	42778512	27431072	25753994	41896556	16813050	36147256	44412548	48894232	81313144	29855868	53349956	42465568	42717684	42794360	46171104	39777532	24181052	42762020	34589180	26505670	37208748	45449800	59641048	27204850	38887408	40390484	105304664	44642076	58079688	52562428	45135852	40883612	42435256	44907208	37752424	24528462	44250492	39142176
2-aminoheptanoate	Lipid	Fatty Acid, Amino	43761	LC/MS Pos Early	100004542	3160	146.118	227939	1115-90-8		HMDB0094649	1.94694e+06	900275	745826	1.04283e+06	1.33813e+06	1.16124e+06	1.63873e+06	1.01597e+06	1.16792e+06	848971	839404	1.44557e+06	1.40434e+06	1.07058e+06	675189	748146	1.51069e+06	1.5882e+06	1.35777e+06	751898	1.11064e+06	591935	1.33313e+06	2.35743e+06	1.22595e+06	494712	1.04308e+06	709925	1.23535e+06	841775	2.21779e+06	705975	1.06312e+06	1.74563e+06	361424	1143824	1.47225e+06	1010022	854989	604955	651478	1.18317e+06	1.58506e+06	757444	612858	1.25881e+06	1.03681e+06	1.43854e+06	675903	685970	705448	975231	1.42169e+06	912357	649169
2-aminooctanoate	Lipid	Fatty Acid, Amino	43343	LC/MS Neg	100004227	3385	158.119	69522	644-90-6		HMDB0000991	242106	162434	161252	182042	296618	162284	219951	97478.1	118269	358606	133501	142380	167267	127283	88950.9	126040	148134	220242	148539	96547.1	97189.6	25136.7	90423.1	165855	136609	52605.2	104443	255448	146052	253091	458178	166865	215000	135844	45789.4	425737	133211	155342	233826	115053	87638	192798	175660	200881	145227	217313	159841	321763	75217.2	146282	154635	156308	188983	144804	149277
2-aminophenol sulfate	Xenobiotics	Food Component/Plant	43266	LC/MS Neg	100004322	1677	188.002	181670			HMDB0061116	1.1632e+06	876210	261770	1.20819e+06	779471	2.27162e+06	475212	607655	751055	627901	5.11319e+06	1.4185e+06	577219	2.57523e+06	223179	141049	615312	503608	897742	769260	1502224	1.15941e+06	710668	3.11143e+06	1.26171e+06	54341.2	346799	1.30709e+06	1.0257e+06	910344	1.38859e+06	430601	925737	890193	1.13953e+06	996051	449467	1517224	438527	281187	1.50596e+06	1.2745e+06	542845	399702	151323	579128	899219	971863	689691	2.70818e+06	1402598	779228	569862	2.27294e+06	713349
2-arachidonoylglycerol (20:4)	Lipid	Monoacylglycerol	19266	LC/MS Neg	100000584	6170	303.233	5282280	53847-30-6	C13856	HMDB0004666	176945		306906				175754		137847			277436	336886	279696	704789	68672	411850	132970	243462	216723	305240	231696	169123	385203	489308	267493	89922.7		96229.3	159878	257547	171320	297369			328623		281434	181523	220750	300235	300882		174507		90888.6	173600	251117			93185.7	238179	238555
2-butenoylglycine	Lipid	Fatty Acid Metabolism (Acyl Glycine)	61785	LC/MS Neg	100016110	1380	142.051	6303498	71428-89-2													49373.3							47172.9		37464.9						79571.8																		201307		39458.9						114898
2-ethylphenylsulfate	Xenobiotics	Benzoate Metabolism	36847	LC/MS Neg	100001809	3416	201.023							65679.8		23726.1			369901										342447	339318											83198.6			27026.2	213682			111745					29828.4			51912.2			70789.9			42559.9
2-hydroxy-3-methylvalerate	Amino Acid	Leucine, Isoleucine and Valine Metabolism	36746	LC/MS Neg	100001541	1800	131.071	164623	488-15-3		HMDB0000317	479073	825956	736459	341543	1.13138e+06	1220332	1756751	674827	1.31256e+06	664620	1.37219e+06	971298	815370	773493	441088	1.27354e+06	1.05219e+06	326116	885950	1.05412e+06	2.46584e+06	591236	1.08027e+06	642121	1.00518e+06	1.3842e+06	2.01547e+06	1909315	1.56547e+06	1.71998e+06	984352	951324	1.15668e+06	778356	2.02079e+06	963859	956833	1.67055e+06	1.64697e+06	903425	500459	1.37475e+06	874589	2.54175e+06	477522	1.75858e+06	1.07502e+06	1.21393e+06	1.09455e+06	876638	1.34243e+06	370956	839587	2304779	820375
2-hydroxy-4-(methylthio)butanoic acid	Amino Acid	Methionine, Cysteine, SAM and Taurine Metabolism	63739	LC/MS Polar	100021372	1065	149.028	11427	583-91-5		HMDB0037115	761146	1.18475e+06	354891	491809	677756	1.18243e+06	1.00233e+06	817678	970780	343246	549097	867930	420282	730113	609696	981533	1.42917e+06	311020	931822	1.41742e+06	2.0426e+06	881034	1.0613e+06	792883	892049	700331	1.28613e+06	1.39011e+06	1.2082e+06	921827	859405	788696	509870	727360	913964	618661	698602	1.38948e+06	937406	1.41324e+06	1.19336e+06	946729	1.04987e+06	1.02129e+06	508527	1609550	771236	876409	1079940	486795	1.22875e+06	413930	863954	1.67727e+06	792583
2-hydroxyacetaminophen sulfate*	Xenobiotics	Drug - Analgesics, Anesthetics	33173	LC/MS Neg	100001791	1674	246.008	86290013			HMDB0062547																																	4500558		3.53196e+06																				546673
2-hydroxyarachidate*	Lipid	Fatty Acid, Monohydroxy	61700	LC/MS Neg	100019892	5990	327.291	5225199				472302	343173	323746	299036	259686	376598	243350	270494	410902	210979	265782	328152	279934	559192	301180	224486		375334	418854	342588	231943	353362	206225	403508	643173	296872	310180	412800	306354	816513	395802	200103	343765	495208	318258	209326	151223	153881	389964	250386	309324	496364	440195	322933	494160	284465	225647	1.1908e+06	292613	240470	201630	301112	319505	288569	199311
2-hydroxybehenate	Lipid	Fatty Acid, Monohydroxy	57663	LC/MS Neg	100015637	6384	355.322	193484			HMDB0061660	719238	417572	579261	445790	475627	474963	473696	513407	573881	226983	364556	461214	428063	481818	444088	454060	426726	438665	515660	497371	280859	341657	282610	500681	519002	321884	353778	352589	477468	427365	464981	485764	416842	523549	455201	288578	286460	287323	333826	256790	448309	593917	425681	411760	617010	449288	284234	719433	391624	368055	332469	569265	521143	579000	317086
2-hydroxybutyrate/2-hydroxyisobutyrate	Amino Acid	Glutathione Metabolism	52281	LC/MS Polar	100008928	1258	103.04	4277439;440864		C21297,C05984	HMDB0000729,HMDB00008	78466792	92001128	52090652	103207696	60517140	51689504	65580164	71956552	69529320	93119944	81241496	76093312	68488608	52471776	116016224	102438392	56239712	68722992	73278424	38557600	85893720	42738700	46256808	95847768	86388304	157531200	73062952	136255824	76105672	82854360	62563808	111554104	52911576	35564448	108681912	56309848	49531776	65201492	69211800	79522488	36261204	82046232	68194184	166977296	92634648	93873320	86139520	75739208	52644176	58714460	67800856	47930080	46428272	97208712	65306468
2-hydroxydecanoate	Lipid	Fatty Acid, Monohydroxy	42489	LC/MS Neg	100004089	4840	187.134	21488	5393-81-7		HMDB0094656	2865827	1.00865e+06	1732490	1.92263e+06	2.45483e+06	1.62712e+06	2.51911e+06	1.68858e+06	3.76037e+06	990733	1.54657e+06	2.65752e+06	1.40169e+06	1.9669e+06	1.17785e+06	1059164	3386127	1.36862e+06	1.09092e+06	1239067	1.37888e+06	1.12624e+06	1.90378e+06	1403190	2.98079e+06	1.03498e+06	1.33785e+06	1.78319e+06	1.88431e+06	3.85932e+06	5061058	1.42004e+06	1.15795e+06	1.65383e+06	1.0072e+06	1.87283e+06	1.72374e+06	1.70653e+06	2206568	1.98036e+06	886708	1.69025e+06	7189711	1.92993e+06	1.60435e+06	1818438	1.47776e+06	5.26136e+06	2.14527e+06	1.91689e+06	1.46275e+06	1.31941e+06	2.33015e+06	2292611	1.36675e+06
2-hydroxyglutarate	Lipid	Fatty Acid, Dicarboxylate	37253	LC/MS Pos Early	100002070	958	131.034	43	40951-21-1	C02630	HMDB0059655	411578	408025	1425626	579108	281254	534363	511436	404201	447357	519105	425030	317228	361489	415801	648372	583805	423894	418105	473301	328349	351334	550911	169355	742298	438244	349731	566415		304809	448872	355753	711010	252181	466825	232876	265323	511070	600185	439640	630235	452625	656501	352213	289220	296963	651777	446095	357948	372670	657567	327211	307696	484326	636314	376439
2-hydroxyhippurate (salicylurate)	Xenobiotics	Benzoate Metabolism	18281	LC/MS Neg	1869	2184	194.046	10253	487-54-7	C07588	HMDB0000840	179894	88800.7	307090	289036	1.16347e+06	70533.6	433263	2488466	137327	154825	108888	390976	196845	327971	533279	323146	218404	104328	115929	271273	792858	366998	255182	769990	326719	78887.6	96982.2	231219	147705	452133	401906	340342	271435	267980	40788.3	234482	325217	384633	589307	58017896	700943	191372	99779.6	145432	79638.9	156688	200553	668047	181585	296324	414738	226150	427841	921356	246170
2-hydroxyibuprofen	Xenobiotics	Drug - Analgesics, Anesthetics	43330	LC/MS Neg	100004169	3462	221.118	10443535	51146-55-5		HMDB0060920
2-hydroxylaurate	Lipid	Fatty Acid, Monohydroxy	52916	LC/MS Neg	100008934	5211	215.165	97783	2984-55-6			733452	826795	938858	607404	951854	1.0092e+06	1.03766e+06	750641	1.00496e+06	1.03981e+06	683209	900192	792568	609007	1.31733e+06	817095	822874	1.03632e+06	723098	869932	1.1081e+06	638290	622990	767281	856879	827435	1.02872e+06	689384	1.39248e+06	1.16692e+06	1.12291e+06	679904	865985	1.04403e+06	716822	830706	1042606	751434	1.11345e+06	987616	515927	885840	769868	1.10343e+06	830572	985009	1.08267e+06	1099438	945482	965864	924307	675247		1.07739e+06	1.00486e+06
2-hydroxynervonate*	Lipid	Fatty Acid, Monohydroxy	61698	LC/MS Neg	100015638	6345	381.337	5312783				2.13032e+06	1.69796e+06	1.98747e+06	2164213	1334680	1.30837e+06	1.37077e+06	1.32008e+06	1.36679e+06	1.4767e+06	1.22112e+06	1.37888e+06	1.45452e+06	1.22984e+06	1.70372e+06	1.51065e+06	1.42908e+06	1.74699e+06	1.50831e+06	1.4454e+06	911227	1.28253e+06	1.21031e+06	2.03563e+06	1.79628e+06	1.98482e+06	1.44161e+06	1.33372e+06	1.63318e+06	1.47094e+06	1.44595e+06	1.49832e+06	1.54251e+06	2.24307e+06	1.38091e+06	1.10164e+06	1.05754e+06	851047	897139	1.25672e+06	1.97277e+06	1745937	1.19037e+06	1296491	2.20254e+06	1.45863e+06	1.25244e+06	1.54482e+06	1.02368e+06	1.21284e+06	842680	1.93911e+06	1.50764e+06	1.42083e+06	792143
2-hydroxyoctanoate	Lipid	Fatty Acid, Monohydroxy	22036	LC/MS Neg	100000743	3736.8	159.103	5312860;6995013;94180	617-73-2		HMDB0002264	774797	451038	458656	700575	1.13243e+06	632520	564897	624927	590641	1.59929e+06	427804	469116	432295	645393	307096	336235	509612	392537	478360	249033	407156	200832	476615	455143	311846	281370	325381	652762	603968	1.14736e+06	1.49056e+06	354769	336839	422308	199201	603299	528183	840105	747948	555754	275153	497592	1.2585e+06	735840	302179	809530	236380	1.44526e+06	333855	361196	438603	372634	735221	500408	505912
2-hydroxypalmitate	Lipid	Fatty Acid, Monohydroxy	35675	LC/MS Neg	100001579	5511.2	271.228	12575964;92836;11065598	764-67-0		HMDB0031057	38006460	52849720	64354708	58101720	37882260	39677044	42673772	39861380	43694372	41117032	49110836	45097812	46021208	37625800	43334944	43591668	48082372	38927492	56579192	43634904	42359656	48256536	33352652	38735820	57898076	53615132	48516388	50733888	53587248	42897296	38161556	52549424	44934068	38389060	41784488	72021728	35083212	46806324	29791578	47561780	54689480	41659908	22341470	44486568	53031788	32347310	43503876	50882588	44673764	40756592	30660092	54500288	44378708	39566376	24966500
2-hydroxyphenylacetate	Amino Acid	Phenylalanine Metabolism	1432	LC/MS Polar	235	858.6	151.04	11970	614-75-5	C05852	HMDB0000669	1354798	1.76795e+06	1.11024e+06	2208168	1.34562e+06	2.3254e+06	1.51938e+06	1.43588e+06	2.07945e+06	407724	927116	1.86811e+06	1.00254e+06	1.5834e+06	1.21691e+06	813452	849885	940120	917108	1.03244e+06	1.85692e+06	1.23853e+06	989473	2.73194e+06	1.65777e+06	1.12038e+06	2.39717e+06	1.74303e+06	1057755	905278	1.05283e+06	572737	1.04152e+06	933468	652360	1.37879e+06	2.45189e+06	1297082	1.90885e+06	1.63287e+06	1.87186e+06	1.48992e+06	789563	1.14965e+06	1.46578e+06	1.96694e+06	971561	1.2722e+06	1.50111e+06	1.08714e+06	1.649e+06	1.08113e+06	1.1087e+06	2.26874e+06	1.01677e+06
2-hydroxyphytanate*	Lipid	Fatty Acid, Branched	61702	LC/MS Neg	100004414	5751	327.291	189026	14721-68-7		HMDB0061666	7216466	2.59098e+06	4.33759e+06	4783432	2.66144e+06	3.16892e+06	1.29479e+06	2.86124e+06	2.99044e+06	1.59531e+06	2640804	2.01179e+06	2.86478e+06	4.96765e+06	3.7842e+06	2117198	1902579	1.51384e+06	1.46838e+06	5.45409e+06	3.00235e+06	992722	1374172	3.57795e+06	3.03027e+06	1.44e+06	3.7367e+06	5552826	1.60145e+06	1857459	7161154	1.75774e+06	2.38591e+06	3.29816e+06	5792648	2695129	1.19307e+06	2.43132e+06	1.35779e+06	2.50637e+06	13896161	3.10986e+06	4.14929e+06	1.43845e+06	3.23802e+06	3924589	2.4507e+06	1.6296e+06	1.98972e+06	2.3285e+06	1.53128e+06	2.21967e+06	2.43201e+06	5.37697e+06	1268200
2-hydroxysebacate	Lipid	Fatty Acid, Dicarboxylate	63357	LC/MS Neg	100020378	1324	217.108	128458	103963-71-9		HMDB0000424	176029			68887.9	94228.3			99772.4	115355	88351.4		40534.9		263501	38426.9	75640.1	114177	33324.3			120089		173563	77165.8	102727	90899				243275	222864				51640.2	78575.2	134240	56397.8	164689		47156.7		254782	147685	76553.3	51191.9		210589	126081		49912.8		52313.4
2-hydroxystearate	Lipid	Fatty Acid, Monohydroxy	17945	LC/MS Neg	1239	5695	299.259	69417;439885;439887	629-22-1	C03045,C03042	HMDB0062549	17661872	17941594	25092528	21076380	15101050	13874054	14633544	15708771	16118476	13563341	20479238	17813388	19510234	16869902	19577360	20617064	19548138	13091575	27331454	18493838	16851014	19167912	12688401	16393367	24211376	16485783	20534672	18987216	15382547	16775658	16303951	16384034	14833759	13751929	18558476	22049860	11289633	16946110	10828492	17225830	22066612	17671232	9828862	15830090	21881660	14500524	12459344	16277379	17039562	17561722	13478314	22972374	20692600	19226776	8350727
2-isopropylmalate	Xenobiotics	Food Component/Plant	15667	LC/MS Polar	100000409	2605	175.061	77	3237-44-3	C02504	HMDB0000402			1.89971e+06	510159	252813	447387	601065	371316	803812	220409	364069	261488	127130	115283	298177	483774	223562	341244	247875		474469	491902	321994	236559	470973	244544	387297	403798	403293	1.30614e+06	1.52652e+06	690030	173438	354345	557050	489919	239517	297415	1.66739e+06	709097	181358	260565	416240	283451	301886	540379	1576373	4.77401e+06	496335	279290	304750	789317	1.52827e+06	516613	161572
2-keto-3-deoxy-gluconate	Xenobiotics	Food Component/Plant	48141	LC/MS Polar	100005946	1900	177.041	161227	17510-99-5	C00204	HMDB0001353	5.02564e+06	3.23141e+06	2.94744e+06	2.32805e+06	4.2412e+06	2941925	4.73242e+06	2.89444e+06	2.50176e+06	1.46103e+06	2.70593e+06	1.55426e+06	1.88661e+06	2.03897e+06	2.73971e+06	2.538e+06	2.82e+06	2.02616e+06	1914227	3.10461e+06	2.66151e+06	2.40334e+06	3067158	2.40677e+06	2.81198e+06	2.41598e+06	2.46338e+06	2.9594e+06	3.79323e+06	2961858	3.18574e+06	3.26015e+06	3.0633e+06	1.89198e+06	1.91933e+06	1.88469e+06	2216998	2196933	2.12484e+06	4.87359e+06	2.96989e+06	1.89443e+06	1.48259e+06	2.17331e+06	2.66005e+06	2.68226e+06	1544353	2008251	2.60178e+06	2.27348e+06	3.02868e+06	2.88696e+06	2.16941e+06	3.42653e+06	1.99095e+06
2-ketocaprylate	Amino Acid	Leucine, Isoleucine and Valine Metabolism	63120	LC/MS Neg	100020833	3951	157.087	67600	328-51-8		HMDB13211	1.64763e+06	790278	1.13091e+06	1.53661e+06	2694041	1.16573e+06	920999	781991	894490	2803197	715427	874294	1221263	1.03517e+06	433478	852466	883682	928607	698743	562487	642238	365120	804789	918737	1.52732e+06	752900	951150	1.3077e+06	1.09338e+06	1.77576e+06	3.19799e+06	583846	782864	858822	441161	2.32417e+06	943454	1.3025e+06	1.32212e+06	1.12778e+06	783989	1.33874e+06	2.58887e+06	1.53525e+06	624550	1419313	715628	3.04575e+06	755458	763259	815779	934770	1.84444e+06	1.03552e+06	888657
2-linoleoylglycerol (18:2)	Lipid	Monoacylglycerol	32506	LC/MS Neg	100000987	6250	279.233	5365676	3443-82-1		HMDB0011538	969193	1.1305e+06	2.11732e+06	923555	468379	1.71943e+06	659410	1.11743e+06	1.48263e+06	699150		713169	1.35991e+06	1.2972e+06	1.61078e+06	871932	2763353	861433	1.40051e+06	1.93472e+06	1.16017e+06	1802575	741274	1.06895e+06	2.44675e+06	606409	1367597	992554	887866	1.58753e+06	2.36783e+06	1.48706e+06	1546954	400274	552550	1.78379e+06	911084	1731804	886382	1.2593e+06	2.05418e+06	668216	256791		1.5065e+06	620483	1.42782e+06	3.95425e+06	1.0757e+06	739561	1.09683e+06	1997908	2.76803e+06	721198	395067
2-methoxyacetaminophen glucuronide*	Xenobiotics	Drug - Analgesics, Anesthetics	33161	LC/MS Neg	100001795	1633	356.099	121596203			HMDB0240215																		75948.6															228907		430212																				19305.4
2-methoxyacetaminophen sulfate*	Xenobiotics	Drug - Analgesics, Anesthetics	47031	LC/MS Neg	100001793	1949	260.023	86290014			HMDB0062550																		62941															849948		401229																				51587.2
2-methoxyhydroquinone sulfate (1)	Xenobiotics	Benzoate Metabolism	64049	LC/MS Neg	100021839	1505	218.997					1200940	92756.6			296601	1.33197e+06	162374	381928	168734		259731	76250.6		1.29947e+06	38391.2		161505	110117	147118		774118	188084	430537	1.82989e+06	401763	77723.6	230893	69220.5	238135	233203	342629	61898.6	130043	109314	62541.4	66402.7		45716.9	197690	141816	587824	659758	82313.8	273450		174053	118323	582991	201106	476533	226969	43262.4	258695	1430993	366878
2-methoxyhydroquinone sulfate (2)	Xenobiotics	Benzoate Metabolism	64050	LC/MS Neg	100021840	1619	218.997					131547				46823.4	173457		62828.1			45827.9			148164				20618			120611	44130.2	75795.8	322846		32739.8			48577.4	39178	85323.5		27187.3						34520	22870.3	100623	123691		64064.5				81485.4	28296.3	58856.6	28018.6		89973.3	221263	53392
2-methoxyresorcinol sulfate	Xenobiotics	Chemical	48445	LC/MS Neg	100006184	1863	218.997		1446269-78-8			58992.2		124462			1.58789e+06		5.75807e+06	93647.9	39651		76089.7		397661	120287		2.50282e+06	927489	302147		103483	561108	22439.5	102008	340361		1.80642e+06			72192	138831		30989.8	162914	48938.2		4901600		329013	133060	445374	241118	32310.2	1.84871e+06		1.02705e+06	201312	1.32996e+06	159290	24714.2	35038.7	62092.2	449669	55748.4
2-methylbutyrylcarnitine (C5)	Amino Acid	Leucine, Isoleucine and Valine Metabolism	45095	LC/MS Pos Early	100001509	3050	246.17	6426901	31023-25-3		HMDB0000378	751527	471650	367493	488548	627315	462314	460311	731766	591968	304881	378034	464461	268112	845828	354830	446949	543955	345904	885849	417203	718604	238750	347855	589506	806743	571018	405959	738811	432687	572834	893680	318265	507462	503910	489014	360170	242304	516860	481905	513323	425734	686338	524181	857343	595357	785752	424359	484280	493282	501535	669612	422330	325663	722128	317794
2-methylserine	Amino Acid	Glycine, Serine and Threonine Metabolism	53229	LC/MS Pos Early	100009246	1652	120.066	94309		C02115		768160	978414		4750590	1.24754e+06	815055	1.02346e+06	774396	874907	803645	953195	1.3679e+06	713776	1.06106e+06	1.71049e+06			787190	800654	737578	1.00076e+06	981076	1.0643e+06	1.61944e+06	1121539	663694	1.0592e+06	1.69591e+06	782901	858387	1.83989e+06	1.88646e+06	1.39093e+06	877530	993923	2.55382e+06	1202103	1.41672e+06	1.60741e+06	1.49391e+06	1.05975e+06	693174	1.07783e+06	1.15633e+06	941889	1.09282e+06	1011176	1.00642e+06	1.12816e+06	930544	584526	1.30497e+06	1083150	1.01724e+06
2-naphthol sulfate	Xenobiotics	Chemical	62520	LC/MS Neg	100020515	3658	223.007	74428				63648.3	177931	652458	202556	261487	88038	111791	401041	191870	125391	203543	105284	110353	342180	177559	218459	117613	618976	650810	425772	86142.9	272408	240566	115622	680402	140401	298511	179613	79957.9	702746	181914	401760	450119	1.4889e+06	235431	106508	457849	341098	238963	331883	121101	2.46454e+06	127097	429426	830306	369247	123275	1.29401e+06	351919	220384	1296968	124965	335905	1.68688e+06	409404
2-O-methylascorbic acid	Cofactors and Vitamins	Ascorbate and Aldarate Metabolism	63990	LC/MS Polar	100003258	1512	189.041	54726398	17860-87-6		HMDB0240294	10428390	8987078	11743604	11229610	18345154	12731502	13356010	11279094	13929314	8789523	6402490	11636884	7.24906e+06	7763482	8815168	12708744	9409471	8.19475e+06	10669393	8582748	7.17659e+06	11963256	9671114	10938208	9180012	5.31561e+06	8.2138e+06	16166239	9038891	9729541	15085130	16515450	10610214	7.829e+06	9571510	9461018	12429664	9272337	14508820	9469530	5090550	10395852	8.34238e+06	5971735	13387043	11106075	7.90821e+06	11691288	7.78061e+06	7193008	9508506	9876198	10411761	14301872	5.55737e+06
2-oleoylglycerol (18:1)	Lipid	Monoacylglycerol	21232	LC/MS Neg	100000943	6500	281.249	5319879	3443-84-3		HMDB0011537	904260	1.0931e+06	1.86288e+06	3.62984e+06	4097455	1.02109e+06	6.08604e+06	4350711	542619	6.62742e+06	2.59444e+06	3.1443e+06	3.28539e+06	1.19325e+06	828710	557662	542306	860308	491305	543256	6.39746e+06	670473	2.58586e+06	5.68754e+06	2.44596e+06	1.33452e+06		1.72164e+06	2.59768e+06	1.08048e+06	1.5227e+06	4236225	5.26141e+06	1.90627e+06	2.91067e+06		2.9836e+06	4546205	2932958		1.34647e+06		813846		1.84953e+06	1.02962e+06	3.99586e+06	2.9261e+06	3.58017e+06	2284978	1.00341e+06	8499919	1.04223e+06	882048
2-oxoarginine*	Amino Acid	Urea cycle; Arginine and Proline Metabolism	55072	LC/MS Pos Early	100002784	1760	174.087	558	3715-10-04	C03771	HMDB0004225	488545	504634	824154	1605662	801713	377194	548183	789888	1.07496e+06	721227	653107	660563	306996	749122	518893	408746	1.00534e+06	535142	667818	1.26982e+06	1.58994e+06	1.21604e+06	615026	522722	818538	387955	643009	902188	873930	513143	928514	250451	590020	873617	864625	295032	262967	1.27719e+06	674792	577040	1.85051e+06	998402	1.18386e+06	308543	653149	1.36031e+06	316337	836399	1026567	1.06863e+06	1.05634e+06	320748	567152	1.89774e+06	638533
2-palmitoleoyl-GPC* (16:1)*	Lipid	Lysophospholipid	47118	LC/MS Neg	100001561	5720	568.326	122164832			HMDB10383	281163	404566	827341	203670	309447	441728	644954	341308	444791	505739	362380	359557	232227	394009	56441.9	491941	248124	455724	91580.3	322507	454045	363486	172908	482046	404834	163482	276186	439303	444058	313821	232989	301735	469809	619944	677775	410053	303757	315564	338292	198371	481600	355526	174649	252936	525793	208041	389251	536541	365900	109323	296469	199492	493783	668725	150815
2-palmitoyl-GPC* (16:0)*	Lipid	Lysophospholipid	35253	LC/MS Neg	100001562	6215	570.341	15061532			HMDB0061702	27446600	28626964	41262564	23872796	21765240	17741570	31639176	19770094	19265526	26458514	28088842	23051564	21321446	21506360	14648410	25257436	17366154	23087166	20294402	18969294	20376710	18282450	18742048	21613430	20639274	18831130	19808576	21473652	26919894	24024144	21523434	25794560	33574896	28872470	25375946	25887186	20696360	26974142	21613116	18628354	27257336	18458908	8981776	21123374	27396084	17388928	20567722	38772316	25391490	18638624	17721784	26350466	33000140	25075840	14090185
2-piperidinone	Xenobiotics	Food Component/Plant	43400	LC/MS Pos Early	100004295	1675	100.076	12665	675-20-7		HMDB0011749	3614323	1.50664e+06	3362428	3.20417e+06	10397467	2886488	8.07539e+06	2.71979e+06	3.26048e+06	7346002	1.48318e+06	6167860	2.06466e+06	4.30532e+06	11204998	6274267	7.24215e+06	2.52582e+06	12084797	2.13284e+06	11546475	6.21107e+06	2.16649e+06	5.74699e+06	3608015	2.157e+06	6.1935e+06	2.0525e+06	3.16681e+06	2.56633e+06	15512239	2282056	6222958	5682455	6.36214e+06	2.91221e+06	11696118	3245572	3.84899e+06	25309918	3984762	17736090	12105058	12566134	1.298e+06	7.63303e+06	916071	1708858	1.80255e+06	6450004	4576936	3243588	9499310	3939749	10959226
2-stearoyl-GPE (18:0)*	Lipid	Lysophospholipid	41220	LC/MS Neg	100003901	6350	480.31	90658453;53480667			HMDB0011129	3.6499e+06	4.12382e+06	2.61058e+06	1.04303e+06	905857	2.89118e+06	1.82175e+06	4.67563e+06	3.47609e+06	1.35023e+06	1.13289e+06	1.52631e+06	1.28122e+06	1984920	3.25167e+06	1585791	2.7027e+06	1.42515e+06	1.0024e+06	2.10694e+06	1.09785e+06	2533727	702941	1.52251e+06	6.58123e+06	1.16267e+06	2.63959e+06	2.0706e+06	1.3316e+06	1.84584e+06	2.26615e+06	1.64487e+06	1.33442e+06	1882729	1.26598e+06	1.26887e+06	1.43478e+06	1.37679e+06	1.184e+06	2410033	1.87237e+06	1.4102e+06	475195	1.40776e+06	2.805e+06	1.19061e+06	1.56413e+06	2964969	1.84649e+06	1.13484e+06	1.79273e+06	2.519e+06	2.35264e+06	1.89736e+06	899894
21-hydroxypregnenolone disulfate	Lipid	Pregnenolone Steroids	46115	LC/MS Neg	100001999	3935	245.067	134595	1164-98-3			1.57801e+06	1.53704e+06	412351	564503	617054	922407	1.0581e+06	564650	334265	1.36858e+06	440409	581269	724109	779808	625571	866361	1.22079e+06	1.83293e+06	974567	475406	485545	400211	443968	794592	856049	1.20536e+06	669398	306128	950881	1.56672e+06	744129	451769	1.17003e+06	671498	1.13376e+06	669314	596806	1.40771e+06	1.59915e+06	818445	507272	1.267e+06	272957	2.28116e+06	359992	1.63512e+06	746487	831085	1.74974e+06	1.69112e+06	849419	736356	415025	913528	640042
21-hydroxypregnenolone monosulfate (1)	Lipid	Pregnenolone Steroids	37174	LC/MS Neg	100002003	4624	411.185	174681	88378-34-1			70308.1	81673.1	30175.1			48311.9	54480.3			48325.7			41992.9	31091.7	18550.1	53452.5	51267.5	100998	32166.3					31187.2	37617.3	52790.3	58974.3		61988.7	59815.6			68165.3	21561.8	115934			99784.2	75661.8	27869.7				164443		36506.6	51170.4	50984.3	91220.3	82816.9	61071.6			32556.2
2R,3R-dihydroxybutyrate	Lipid	Fatty Acid, Dihydroxy	63109	LC/MS Polar	100002367	1543	119.035	13120901	759-06-8		HMDB0000498	29603070	19799038	38397668	27649544	42398916	40341312	29022836	45576452	30842514	21430356	22345812	53075380	24386106	31566588	20863396	24297900	17632798	30124316	21882124	24544346	30140288	36159540	19891056	26736000	30266888	25831862	22925280	33394676	26257010	28819560	36420012	24649462	22072480	31187900	17916018	19398436	28501010	32846220	19512804	26238322	22415188	34624364	33207078	21057596	22243574	30462830	21920790	18352096	24699746	22064992	34396600	28104016	31395360	44194508	15416566
3,4-dihydroxybutyrate	Lipid	Fatty Acid, Dihydroxy	62952	LC/MS Polar	100001730	2204	119.035	150929	51267-44-8		HMDB0000337	5.10481e+06	4.06851e+06	5.37473e+06	4799132	5.11559e+06	4.87446e+06	5.28818e+06	6573526	4.8082e+06	2.33219e+06	3084011	3.45144e+06	2.48123e+06	4.85211e+06	3.13762e+06	4926669	3.75315e+06	4756741	5003110	3.32745e+06	4464089	4.12313e+06	4326304	4728273	3.8634e+06	3.17458e+06	4361952	3.90262e+06	3726252	3524110	5841758	3.91911e+06	3431407	4.14077e+06	2.43436e+06	3719243	5.5043e+06	3.00998e+06	3847979	4673455	2.95061e+06	3.7353e+06	4.04558e+06	4.1549e+06	4.52201e+06	5722723	3.76079e+06	5.11525e+06	6.80253e+06	3.94275e+06	3628366	4.06556e+06	4.05323e+06	5297193	1851136
3,5-dichloro-2,6-dihydroxybenzoic acid	Xenobiotics	Chemical	63589	LC/MS Polar	100021324	693	220.941	24721632				2.03683e+06	1.3958e+06	2226930	1795228	1448722	1.53707e+06	1.18005e+06	2.17326e+06	2.04984e+06	1.39049e+06	1.52739e+06	1.65837e+06	892107	2.85015e+06	1.51645e+06	1.52881e+06	4261490	1.42991e+06	877795	1.42144e+06	1.92088e+06	1.06115e+06	1539636	1.85503e+06	2.326e+06	2.36913e+06	2.70535e+06	1.74492e+06	2.39844e+06	1443255	2.11696e+06	3.64866e+06	1.91862e+06	1.44471e+06	3.42002e+06	1.66264e+06	1.57251e+06	2.36295e+06	2.25641e+06	2800525	4582393	1303950	1621321	2.13429e+06	1841544	2.17182e+06	1946068	1.37479e+06	3.6065e+06	2.40834e+06	1.33149e+06	1.84935e+06	1.43615e+06	1.80868e+06	1644755
3,7-dimethylurate	Xenobiotics	Xanthine Metabolism	34399	LC/MS Neg	100001398	1418	195.052	83126	13087-49-5	C16360	HMDB0001982			93394.5	118864	286614		369343	293438	440680			101140			40024.7				78768.8			57395.9	57268.7	57357	88913.1	84094.8		200058	145333		365329		38123.8	147290	258833		114252		275056	162592		144746	91199.4		89675.2	104731			110977		117775			205266	116422
3-(3-amino-3-carboxypropyl)uridine*	Nucleotide	Pyrimidine Metabolism, Uracil containing	62924	LC/MS Neg	100001426	1369	344.11	171198	52745-94-5			68841	65805.7	47574.4	58956.9	72480.1	64172.4	61692.8	54090	62275.4	40707.4	42737.3	41546.1	33731.5	69102	69170.3	73758	61875.7	43936.2	57900.5	77261.4	46691.4	59824.6	48144.5	66330.5	64697.3	53940.7	58329	60475.5	58760.5	60506.4	70640.8	36975.8	59378.7	53971.5	43523.1	53417.8	75861.2	44736.5	54880.6	55444.9	81880.8	75537.6	39495.9	99208.8	69135.7	64169.9	55524.4	62178.3	55424.4	60982.5	61652	66508.7	55793.8	56199.4	38416.7
3-(3-hydroxyphenyl)propionate	Xenobiotics	Benzoate Metabolism	35635	LC/MS Neg	100001624	1980	165.056	91	621-54-5	C11457	HMDB0000375	77650.8	189762	189119	324589	483711	1.98084e+06	716923	1752394	123280	129531		1675121	65456.2	269009			198181	113167	416667	132771		379870	880880	1.01775e+06		497564	471253	242640	333939	204861	993743	581637	295988	118821	1.8129e+06	322503	992616		401858	4.22591e+06	287319	9539938	94668.9	1451253	1.45956e+06	99589.5	209697	1.9993e+06	524609	480538		1.96997e+06	511182	753192	1.12966e+06
3-(3-hydroxyphenyl)propionate sulfate	Xenobiotics	Benzoate Metabolism	45415	LC/MS Neg	100005391	1294	245.012	187488	86321-32-6		HMDB0094710			17511	76503	39783	169336	69055	446693	47442		30709	106141		77809		19265	33456					19879	219784	90723		25127		105078	39771		99872	30887		168136	163988	41128	99079		22010	398606	251637	906871		201774	565981		28339.6	397520	109353	56283.8	40030.1	270662	62494.9	95693.1	208757
3-(4-hydroxyphenyl)lactate (HPLA)	Amino Acid	Tyrosine Metabolism	32197	LC/MS Neg	240	1379	181.051	9378	6482-98-0	C03672	HMDB0000755	9709386	12301530	7194821	6921467	12139342	10758585	13277912	11527486	16138105	8.21127e+06	7.54728e+06	11182832	6998242	10408590	12163602	13887497	12797343	6536698	12037320	10645571	19575100	12745550	11682351	12608340	13199539	10743574	12508298	22633748	19844784	9539502	11638973	7975058	9173152	10253790	14821266	8922324	9711859	18370420	13664102	13724002	11316973	13589474	12511590	19436184	10563583	18596926	10089539	11139749	14343891	10346567	14880783	6963766	11643043	13721287	12926070
3-(4-hydroxyphenyl)propionate	Xenobiotics	Benzoate Metabolism	39587	LC/MS Neg	100002914	1670	165.056	10394	501-97-3	C01744	HMDB0002199						237046	146421	59007.4									71680.1					34320.3		251984					75522		95916.5	102591				43598.7	203778		82763.5	106079		60691.4		162098	27783.4	90587		117967	54215	113918	45795	115748	88093	79743	118014
3-(cystein-S-yl)acetaminophen*	Xenobiotics	Drug - Analgesics, Anesthetics	34365	LC/MS Pos Early	100001797	2420	271.075	171264			HMDB0240217
3-(methylthio)acetaminophen sulfate*	Xenobiotics	Drug - Analgesics, Anesthetics	62567	LC/MS Neg	100020827	2265	276.001																						659355															2.92182e+06		1.07596e+06		2.87526e+06																		721181
3-(N-acetyl-L-cystein-S-yl) acetaminophen	Xenobiotics	Drug - Analgesics, Anesthetics	45721	LC/MS Neg	2048	2094	311.071	83967	52372-86-8																				62250															1099222		1134349		147043																		113737
3-acetylphenol sulfate	Xenobiotics	Chemical	48693	LC/MS Neg	100004326	2477	215.002								124867	54945.4	90177	66879.2	118846	121653			19405.9		48513.4				56339.6	51159.3				50208.7	49117.6		43720.8		62603.3		95558.4	201265			79725	109931				58445.8	61136		269577			39136.1			136067	44447.1	42374.8	53259.5	28880.9	29503.8	84493.8	74486.8
3-amino-2-piperidone	Amino Acid	Urea cycle; Arginine and Proline Metabolism	62853	LC/MS Pos Early	100020361	2065	115.087	5200225	1892-22-4		HMDB0000323	484000	385879	409644	535894	521584	343100	412150	515667	429061	260159	299234	388792	425270	494485	221263	525871	425174	352803	436112	568588	593892	298469	413743	440482	627857	294613	380822	336949	634959	417925	509391	312919	604255	491347	359500	345141	408225	308527	447353	575750	738605	464684	338304	357420	362584	467313	421485	654560	436082	452973	484771	378466	647568	470188	325888
3-aminoisobutyrate	Nucleotide	Pyrimidine Metabolism, Thymine containing	1566	LC/MS Pos Early	1114	2190	104.071	64956	10569-72-9;214139-20-5	C05145	HMDB0002166	2.62532e+06	2.99339e+06	2.25751e+06	4.87966e+06	2.97251e+06	1.26654e+06	3.02545e+06	2.56037e+06	2310902	1.7724e+06	2.38745e+06	2497488	1.59247e+06	9266290	3.44236e+06	1.61269e+06	2469618	1.48909e+06	1.68609e+06	2.94951e+06	2.17987e+06	7897442	1924656	5.89674e+06	3.88257e+06	3967169	2.28933e+06	2.25756e+06	3980037	3.98131e+06	3.2805e+06	2.33405e+06	1.93696e+06	2.78502e+06	1.5522e+06	4861792	4.32276e+06	3641625	2.82237e+06	2.75798e+06	4.6905e+06	3.10752e+06	2.4677e+06	6127567	3.41976e+06	2.96068e+06	2.64899e+06	1.62743e+06	1.70729e+06	2770426	3.42338e+06	4.50682e+06	3349066	2364364	1.09283e+06
3-bromo-5-chloro-2,6-dihydroxybenzoic acid*	Xenobiotics	Chemical	63681	LC/MS Neg	100021707	4505	264.891	134581543				434480	271322	472403	455924	251630	290265	234063	366646	330483	317047	373230	319123	163398	537480	337260	272452	319676	260145	132230	257902	364111	174742	233822	400387	457011	444130	416022	354872	412391	207306	316906	297235	395413	301841	548330	367469	258922	450412	414828	508027	394817	214770	281292	463286	295435	344800	540934	282486	555063	469140	250708	348330	361770	390220	209873
3-carboxy-4-methyl-5-pentyl-2-furanpropionate (3-CMPFP)	Lipid	Fatty Acid, Dicarboxylate	61871	LC/MS Neg	100020004	4000	267.124	194501			HMDB0061643	12926878	53024668	20226390	43590408	16632213	11426433	8598277	11680442	22120578	12252551	25459396	60345724	19107494	12938632	45522608	11325723	13695370	7.14223e+06	7.01819e+06	29465680	10913680	13442820	18447106	15742145	21553206	11664064	12326061	28504562	8.23201e+06	13604152	20528598	10808495	10806892	23710054	22917482	11621513	13881561	22891886	8997357	21295050	48366624	15766123	130347800	15852586	19992274	23136742	11150580	16489225	8822071	10621207	6935214	33331964	20123584	20113446	10248290
3-carboxy-4-methyl-5-propyl-2-furanpropanoate (CMPF)	Lipid	Fatty Acid, Dicarboxylate	31787	LC/MS Neg	100001178	2800	239.093	123979	86879-39-2		HMDB0061112	10650574	111448568	75736816	158315408	63019776	17398548	84170816	26034650	43647952	8562593	19791136	132553072	133829296	1309689	66973032	11348032	63366636	2.78711e+06	1.76968e+06	86379144	25590486	1.81452e+06	96252864	52497536	63210368	51310332	161397136	146242624	4340077	102756072	32497920	76150072	82022600	48267136	34226984	62052344	165879600	105325168	20231962	51173312	73328600	91994504	136203184	119124168	39790620	46090552	18111564	168892160	59284924	3.40758e+06	9434032	76428832	101908936	14520367	2.40359e+06
3-decenoylcarnitine	Lipid	Fatty Acid Metabolism (Acyl Carnitine, Monounsaturated)	63361	LC/MS Pos Late	100021136	1045	314.233					2540280	1.95016e+06	1.48273e+06	2120134	1414143	1.7135e+06	3339680	2.41378e+06	1.92915e+06		2165454	1.11467e+06		1360443		1.49803e+06		1.80495e+06	2.75935e+06			766398	1.74875e+06	2.23104e+06	1.11768e+06	1.82368e+06		1.06751e+06	3.09544e+06	2.55923e+06			1.56209e+06		1125607			2.01275e+06	1.58563e+06		784073	1.63264e+06	1.71162e+06	10045456			2.73619e+06	2529451	2.40319e+06	1.10981e+06	2330655	2.44441e+06			2.09509e+06
3-ethylcatechol sulfate (1)	Xenobiotics	Food Component/Plant	62796	LC/MS Neg	100020851	3422	217.018							203348	215054	91652.1		36491.2	117866		31281.8	26114.1			321060		42052.2		234822	299970						51451.8	71002				121278			35999.3	127622	67306.5		135021	143656	22490.2	45652.6		240536			112432	43450		140729	57526.6		150626		50782.6	76000.7	57418.8
3-formylindole	Xenobiotics	Food Component/Plant	62863	LC/MS Pos Early	100020219	2736	146.06	10256	487-89-8	C08493	HMDB29737	897946	1.78933e+06	1.29952e+06	1083973	1.2942e+06	1.26491e+06	1.40896e+06	1.3513e+06	994148	1.31288e+06	1.39472e+06	1.84178e+06	1061451	1.15304e+06	1.55539e+06	1210561	1.18516e+06	876415	945703	928006	1.04868e+06	1.06228e+06	1.2171e+06	868070	1.85829e+06	968516	1120055	1.62996e+06	1.60224e+06	1.18995e+06	891747	925201	1.27656e+06	1312499	1.64151e+06	1053820	1.14125e+06	1.31655e+06	1.75198e+06	1.52339e+06	1.09226e+06	1676692	1661433	1190969	1.33988e+06	1.92626e+06	882292	1.38275e+06	1.17627e+06	921203	1.07771e+06	827010	1.21639e+06	1.61105e+06	2.0957e+06
3-hydroxy-2-ethylpropionate	Amino Acid	Leucine, Isoleucine and Valine Metabolism	32397	LC/MS Neg	100001170	975	117.056	188979	4374-62-3		HMDB0000396	2.49744e+06	1.87128e+06	1.84103e+06	2.41839e+06	1.75073e+06	1.58204e+06	2.81854e+06	2.08467e+06	2159208	1.43759e+06	2.11644e+06	3.91225e+06	1.62916e+06	1.76241e+06	2.3985e+06	2.10252e+06	2.25492e+06	2.05807e+06	1.36288e+06	1.20474e+06	2480482	1.05426e+06	1.84193e+06	2.89048e+06	2.71677e+06	2.90821e+06	1.21031e+06	2993828	2.1745e+06	2.03969e+06	2324747	1.45104e+06	2342515	1677220	3185985	2.09543e+06	1.14913e+06	1908125	1.78943e+06	1.90976e+06	1.47868e+06	2.96175e+06	2.06213e+06	2368221	2667980	2.36543e+06	3.06578e+06	2.54659e+06	2.18978e+06	1.3499e+06	2.89412e+06	1.63438e+06	1.48048e+06	2.49812e+06	1.47347e+06
3-hydroxy-2-methylpyridine sulfate	Xenobiotics	Chemical	63227	LC/MS Neg	100020975	1849	188.002					39078.6				38158.8			48060.2	31458.8	13926	71747.6			65242.6		27742		136040	47384.6		35512.4	19994.8	21006.3			158437				453771	46448.4		18258.5	100022	67862			40262.8	547216	28963.9	121424	29264	20888.5		19676.3		23013.2	96012.1		16354.1	121977		32053.2	139700	29135.3
3-hydroxy-3-methylglutarate	Lipid	Mevalonate Metabolism	531	LC/MS Polar	112	2850	161.046	1662;5459993	503-49-1	C03761	HMDB0000355	68968408	71959024	79734280	76881480	75027752	76915872	67736448	71350720	74349120	75469464	78625856	90225400	92810456	80002280	71411512	71496888	74984536	75952384	78160264	96367088	87627016	97602680	88036552	77973240	82189512	64023864	77657928	79745000	75936944	80659968	84157320	97704568	69490328	62704300	62293908	71395800	70887616	71665280	74835872	90407672	74744304	69064568	52376444	72839464	69520512	71681032	83026984	64846384	73873320	70629008	75040576	83763576	64822252	74161336	48939056
3-hydroxyadipate	Lipid	Fatty Acid, Dicarboxylate	62069	LC/MS Polar	100004396	3131	161.046	151913			HMDB0000345	695861	473237	959281	1.53309e+06	984811		798196	803680	908573	745447	863503	531512	1.06329e+06	954865	726215	510121	614942	1.02907e+06	566865	627850	625570		738778	901502	665873	2194548	2128190	861067	813034	889655	1471991	1285368	407397	375258	462680	926592	1608635	413116	2.09652e+06	900052	385287	1.02804e+06	2.04348e+06	2.51068e+06	665947	1.05454e+06	706117	872813	1.53703e+06		1.1038e+06	810588
3-hydroxybutyrate (BHBA)	Lipid	Ketone Bodies	542	LC/MS Polar	254	1480	103.04	441;94318;92135	625-72-9	C03197,C01089	HMDB0000011,HMDB0000357,HMDB0000442	8694312	10947156	9442037	37139936	9332959	7.41649e+06	11360192	10714812	12477228	35777332	10354330	20763766	28257096	11025265	36250116	11574473	5235280	26128488	10090763	7.77987e+06	11971066	8533299	19164232	16920812	12181813	250404064	11624623	13421120	17982416	14096846	14833512	31272260	10699443	8116174	11288802	48304572	33061936	11075297	14196505	17070258	8395179	10801651	12430163	331488480	21125274	15307276	28908722	19411306	11962615	10529088	16358285	18001812	13000261	13589258	11075092
3-hydroxybutyroylglycine	Lipid	Fatty Acid Metabolism (Acyl Glycine)	62064	LC/MS Pos Early	100020211	978	162.076						108775	281932	294435	178648	119782	105238	129691	113973	166771	213556	75193.2	111428	88711.6	257112	157422	72468.2	274139	72837.4	148371	200636	40969.3	178131	77982.6	78814.9	1.37326e+06	105142	138079	148225	103023	192512	220465	91329.2	102941	122177	283559	375714		284253	133404	243788		109522	801839	294297	117019	156717	177010	99779.7	53740.3	140549	186256	180632	134196	127735
3-hydroxycotinine glucuronide	Xenobiotics	Tobacco Metabolite	43470	LC/MS Neg	100004494	1745	367.115	53477725	132929-88-5		HMDB0001204							34834	149892										111525	62939											81579				180728			70420					24358			49647			50363.4
3-hydroxydecanoate	Lipid	Fatty Acid, Monohydroxy	22053	LC/MS Neg	100000997	4634.7	187.134	26612	5561-87-5		HMDB0002203	1.36181e+06	1.2605e+06	1.19487e+06	1.66177e+06	1.06867e+06	1.13581e+06	1.83123e+06	1.13667e+06	1.58569e+06	1.55209e+06	2.5996e+06	1.24543e+06	1.69229e+06	1.27276e+06	2633184	1123364	915075	1.91391e+06	1.29588e+06	1.00871e+06	1.07606e+06	1.1502e+06	1.17957e+06	1.52284e+06	1.29283e+06	1.37049e+06	1.1383e+06	1.62481e+06	2.07301e+06	1.90117e+06	1.26909e+06	1.81531e+06	1.60283e+06	902172	1.48454e+06	2.15155e+06	1.7152e+06	2.25917e+06	1.16872e+06	1.32713e+06	1.02623e+06	1.55346e+06	1.62793e+06	4.90368e+06	2.04622e+06	1.36373e+06	1.97792e+06	1.07777e+06	1702104	892080	2.39616e+06	1.34548e+06	2.42608e+06	1.09409e+06	1.25975e+06
3-hydroxydecanoylcarnitine	Lipid	Fatty Acid Metabolism (Acyl Carnitine, Hydroxy)	63358	LC/MS Pos Late	100021141	961	332.243	121454166			HMDB0061636	1.87638e+06	1.2234e+06	919853	1.68606e+06	707628	1.0398e+06	2.21462e+06	1.00918e+06	1.79692e+06	1.17737e+06	2.22023e+06	1.18264e+06	1.05521e+06	1.06877e+06	2.07264e+06	1.30273e+06	641907	1.74935e+06	1.43782e+06	715407	1.42006e+06	530265	759827	1.65556e+06	824071	1.4035e+06	543455	1.00345e+06	2.06987e+06	1.71761e+06	1.19279e+06	1.22235e+06	1.3497e+06	504557	1.02264e+06	1.39241e+06	1.78184e+06	1.59402e+06	864024	1304921	648020	1.10795e+06	1.27928e+06	7.41118e+06	1382324	971989	1.93203e+06	1.08779e+06	1150085	486249	2.06826e+06	1.07393e+06	1.37823e+06	918661	1.20745e+06
3-hydroxydodecanedioate*	Lipid	Fatty Acid, Dicarboxylate	62915	LC/MS Neg	100001454	2252	245.139	16663321	34574-69-1		HMDB0000413	78519.3		40864.8	94477.1	46762.8	39386.2	58928.4	60800.2	63239.9	131682	69458.8	40556.1	56620.9	65712.7	106349	72136.9		87029.2	39686.3	42293	37416.2		24404.3	137571	44919.7	192086	47807.4	59689.5	136467	102304	59973	77462.5		28760.1		115612	146759	81507	63926.2	37258.7	51957.1	53474.9	88828.8	460536	91857.4	58026.4	67265.5	65016.1	49529.8		60417.8	87787.9	44788		51044
3-hydroxyhexanoate	Lipid	Fatty Acid, Monohydroxy	53230	LC/MS Neg	100006367	1725	131.071	151492	10191-24-9		HMDB0061652,HMDB0010718	508320	337883	856850	1.39471e+06	380485	644293	698646	460715	881328	574379	716447	644392	556538	432065	849466	410095	443435	1.24786e+06	484016	416226	782263	376614	480981	630013	515270	1.26313e+06	280764	1.15634e+06	806784	835934	595966	591190	566894	357554	538479	756787	953553	519097	951141	684264	340618	760264	862583	2212714	709382	554683	677196	648970	489703	403754	909085	727604	676537	446861	590661
3-hydroxyhexanoylcarnitine (1)	Lipid	Fatty Acid Metabolism (Acyl Carnitine, Hydroxy)	62557	LC/MS Pos Early	100020825	2918	276.181					134869	89205.8	71126.3	129671	101325	68955.7	83641	84300.1	112336	74538	82297	84764.8	62211.5	59883.5	73149.9	83028.1	52540.9	132520	104149	65836	70277	49802.7	50217.1	98609	59871.2	137853	44665.6	79960.9	90761.5	93930.5	64164.1	82376.2	69376.2	41179.9	61094.8	74645.9	107704	68396.3	72988.4	85817.7		82707.3	78023.7	150503	78882.3	98517.4	86756	74181.9		75868.7	87528.4	65734.6	66915.7	42966.9	69671.3
3-hydroxyhippurate	Xenobiotics	Benzoate Metabolism	39600	LC/MS Neg	100002122	1687	194.046	450268	1637-75-8		HMDB0006116	609008	461140	665876	3.00084e+06	1187840	4.90982e+06	1.76508e+06	6.65066e+06	820426	380217	520910	3.15725e+06	303370	1.91405e+06	255189	268451	825326	170009	928860	353260	187374	1.15464e+06	4.42769e+06	4.0985e+06	220674	689413	1.42285e+06	759699	1.43228e+06	537591	2.91857e+06	2.62987e+06	894766	1.71962e+06	3.81588e+06	1.21035e+06	3.41002e+06	195518	1.06381e+06	8230707	1.9671e+06	27081032	480206	2.02472e+06	4.03751e+06	130826	417243	5351768	1.35449e+06	1.02639e+06	467126	5.26066e+06	1.50254e+06	2.48426e+06	3.12316e+06
3-hydroxyhippurate sulfate	Xenobiotics	Benzoate Metabolism	62530	LC/MS Neg	100020410	1047	274.003	186339						33745.4	315382		358373	95548.1	517243	70523.8			113776		121690									260996	212111		31560.3	91761.6		48459.6		129854	59666.8	31002.2	103223	167168	38360.4	139519			520564	182991	2.18202e+06		146040	716180			446894	186521	57942.8		259138	77166.7	116950	228360
3-hydroxyisobutyrate	Amino Acid	Leucine, Isoleucine and Valine Metabolism	1549	LC/MS Polar	111	1619	103.04	11966314	2068-83-9	C01188,C06001	HMDB0000023,HMDB0000336	10206640	9942340	6365707	15477188	11385942	7461847	7273447	8784227	11000856	8.08795e+06	10721830	13168092	10576305	8232951	12793001	8497343	5593533	6705352	8107118	5726170	13249336	6.86232e+06	12200112	11576268	9512408	27054278	11135745	15485990	11771940	9482486	8.26253e+06	15005606	8576776	6544182	16432332	10051383	4.94317e+06	11840880	10688247	11270536	6.54536e+06	9737130	9998012	42911724	14129824	13679945	9292690	15925744	9723056	10254954	11129498	7.89967e+06	9680428	15694149	8194667
3-hydroxylaurate	Lipid	Fatty Acid, Monohydroxy	32457	LC/MS Neg	100001112	5175	215.165	94216	53941-38-1		HMDB0000387	1.30996e+06	939562	660554	1756621	752965	1.01834e+06	1561639	791358	1.56547e+06	2.08399e+06	2.91351e+06	1.07785e+06	1819975	1.14986e+06	3.10953e+06	942414	609553	1.98999e+06	790583	778102	618805	1.22833e+06	734386	1.44356e+06	1.08463e+06	1.22564e+06	965698	2.15102e+06	2.55745e+06	964901	1.04419e+06	1.84818e+06	1.22211e+06	634253	2.04306e+06	2159832	1.58135e+06	3.07314e+06	636223	1.01567e+06	718624	1.58271e+06	983423	6.0325e+06	2.71654e+06	948410	2.62621e+06	601378	1.33654e+06	643433	1.63386e+06	925478	2511150	960381	792596
3-hydroxyoctanoate	Lipid	Fatty Acid, Monohydroxy	22001	LC/MS Neg	100000773	3446	159.103	26613	88930-08-9	C20793	HMDB0001954	517775	408916	552302	790006	404015	390265	732340	392445	594098	549174	809301	662782	656424	431776	877067	451205	367399	931860	450987	433385	426910	384898	403627	616301	501048	741399	365268	906288	957150	1278222	507942	659804	574249	325914	504867	922309	942144	792799	618090	666664	328200	667377	1.18975e+06	2.2096e+06	715248	569279	671177	614811	634493	365930	950425	614920	743094	403436	486696
3-hydroxyoctanoylcarnitine (1)	Lipid	Fatty Acid Metabolism (Acyl Carnitine, Hydroxy)	64393	LC/MS Pos Early	100021990	3445	304.212					751222	442698	375650	794431	278920	411743	836233	402413	655369	509787	680635	575708	421635	481770	896016	572512	315312	697582	532815	347474	645651	267024	351227	655972	421545	706838	229210	455809	753909	845848	583041	605531	591092	239294	413779	555954	661386	550286	424177	758031	294104	573567	453516	2.49274e+06	547948	480177	460952	405964	363499	252022	646352	478042	562412	393519	607118
3-hydroxyoctanoylcarnitine (2)	Lipid	Fatty Acid Metabolism (Acyl Carnitine, Hydroxy)	64394	LC/MS Pos Early	100021991	3497	304.212					321944	172063	202595	353902	120532	219925	376628	153611	301962	244523	345208	259722	180588	215736	373212	273414	99106.8	348929	262940	142746	322839	112142	136409	278834	192470	299805	112471	197279	279854	399838	221320	301385	219300	111980	196601	280403	267318	220693	207731	333276	119734	272798	213335	864340	241371	228619	238729	163570	196587	106933	357902	198166	260284	170101	281368
3-hydroxyoleoylcarnitine	Lipid	Fatty Acid Metabolism (Acyl Carnitine, Hydroxy)	61840	LC/MS Pos Late	100019801	1406	442.353	129637446				104386	124578	143426	221243		58666.5	231282	158937	179846	214040	243866	110982	163053	71440.8	188504	168397	64635.5	253195	80751.6	87318.1	49031.7			237959	121849	244571		141172	221256	134933	74333.7	229507	103087	86541.4	131087	173125	151593	73105.2	94494.9	141316		158336		625815	211583	92614	189251	85249.8	110458		79209.4	186780	118171	106334
3-hydroxypyridine sulfate	Xenobiotics	Chemical	48448	LC/MS Neg	100006098	1595.5	173.987		1955-23-3			576697	137267	1237544	1.92653e+06	580250	60130.8	794568	2.24323e+06	655323	742993	1.76366e+06	264188	237418	725246	56935.4	1.78054e+06	1.37567e+06	1.9925e+06	1.53216e+06	255156	654339	896042	110402	118805	1.70465e+06	4357605	185829	631253	201740	3326798	804987	68575.2	968226	3134135	1.37353e+06	431085	391430	2.16954e+06	3.13913e+06	1.70823e+06	3.00457e+06	2555277	167380	142671	1.68719e+06	113826	53041.8	1.10935e+06	1.06825e+06	352734	1.36294e+06	438045	841044	1.04461e+06	1.15683e+06
3-hydroxystachydrine*	Xenobiotics	Food Component/Plant	62062	LC/MS Pos Early	100020203	1049	160.097	46173781		C10151			6809806	644165	4.17477e+06	587326	11968026	16860570	13667974		283742	844488	8777522		103132	18752284	286095	1523964	665248	208196	269816		18984062	449940	120345	528548	1119518	2.25321e+06	1.27528e+06	427774	501278	1.38758e+06	2.17968e+06	859828	638935	183559	8579158	329284	833159	25531056		2541171	251257	878352	174312	2.67575e+06	314748	184865	4459135	150223	3.89185e+06	190538	4.57205e+06	2.26042e+06	171390	3.77708e+06
3-indoleglyoxylic acid	Xenobiotics	Food Component/Plant	63583	LC/MS Neg	100020372	2140	188.035	73863	1477-49-2			115684	280381	267313	100364	182693	208708	270467	205131	129690	151720	254882	301544	149327	310352	232177	229843	233549	137772	237021	211551	262361	248244	218955	179259	357336	125357	217143	238592	260266	220047	222765	116920	261063	312809	307174	354661	140775	389502	348214	333405	279145	396432	217146	147914	387724	446680	161535	254989	275493	183353	201814	172807	315259	340001	159024
3-indoxyl sulfate	Amino Acid	Tryptophan Metabolism	27672	LC/MS Neg	100000467	2222.2	212.002	10258	2642-37-7		HMDB0000682	23492488	38085156	48468140	45477540	29563798	12562781	27421472	43073688	65060380	25630178	34174296	44282660	22306982	73900960	22020652	27547008	33075316	10364276	14685344	30406598	22622146	23871074	20640714	26407004	30756812	26750102	40202800	59650896	24203152	18881038	51855836	14781204	8837272	43445276	13036127	36194604	30811140	17433160	21171932	33037796	13149992	20539640	70547160	20367404	28530698	27166866	29226538	35568928	17076070	12823383	38366680	29473294	9071946	41228536	20492486
3-methoxycatechol sulfate (1)	Xenobiotics	Benzoate Metabolism	48763	LC/MS Neg	100006375	2163	218.997	129892430				1.96121e+06	537153	4.97237e+06	501269	303435	14478170	317660	26594166	1163971	916035	71504.7	2.82256e+06	596487	7.83947e+06	1.61086e+06		9560052	2.92315e+06	2.57736e+06	174821	2.03024e+06	1.66316e+06	1.3057e+06	1.74844e+06	4.40238e+06	327706	12790885	178387	632920	218967	3.62823e+06	129498	2.55662e+06	3.90607e+06	1.23272e+06	131666	12897226	150325	4301472	2.80814e+06	5.29753e+06	2.22794e+06	368878	14187846	105679	12207220	1.27681e+06	19497350	4408166	874371	908331	1.25675e+06	15315986	1136878	212277
3-methoxycatechol sulfate (2)	Xenobiotics	Benzoate Metabolism	48752	LC/MS Neg	100006376	2200	218.997					153014	62262.5		113350	79804.4		70833.4		63228.1	46066.3	149556	212553	67657.3	287744				174911		55281	100223	220446	170351	489790	247554	28413.4		121157	128326	86065.8	134936	33144.4	53845.2	223141	103948	52585.9		128313	71686.3	96389.8	235127	88057.1	101067		49853.4	94336.3	45693.4	335838	124735	123132	265454	52467.2	374518	315149	73772
3-methoxytyramine sulfate	Amino Acid	Tyrosine Metabolism	44618	LC/MS Neg	100004634	1722	246.044	54133459				70637.8		44771.2	25670.1	25682		29583.8		20817.7			19790.4		29317.5	15214.3	23820.9		22543.2		19755.5	20131.5	18596.5	19960.9	29435.2	29171.9			27985	31111.9	48967.3	32731.6		19538	24275.7	14434.4	39096	31503.8	25533.4	35210.2	26122.9		32205	20365.9		31185.7			53430.2	37882.3					20927.9
3-methoxytyrosine	Amino Acid	Tyrosine Metabolism	12017	LC/MS Pos Early	1342	2555	212.092	9307	300-48-1		HMDB0001434	328155	263155	388384	315147	264055	441068	350665	301679	320229	286877	208596	313197	259598	270615	399860	371133	302504	336292	273750	312290	433750	357567	372607	266353	386238	401971	241643	279049	380014	324911	571560	347679	425669	401370	229116	345912	470140	407339	479010	296199	484390	327641	298330	347685	226745	330850	363838	322128	330731	391320	359850	577400	297361	274179	275003
3-methyl catechol sulfate (1)	Xenobiotics	Benzoate Metabolism	46165	LC/MS Neg	100004112	2790	203.002	118431379				205951	69235	2550399	1.95658e+06	1.38294e+06	676392	841388	1366665	262145	608442	357519	172948	180892	5430144	125030	303485	283395	1823295	2106126	77470	668543	289839	176304	253750	677733	2160682	103943	251358	125337	1575323	240456	71392	317043	2.03771e+06	764965	147113	574919	1721863	656962	992906	163825	2182268	203002		1049439	306744	27930.1	744432	463255	160362	865542	227004	536088	449184	403100
3-methyl catechol sulfate (2)	Xenobiotics	Benzoate Metabolism	46164	LC/MS Neg	100004110	2860	203.002							64672.1	34543.8	29425.8		16544.7	55897.4						182930				79146.2	44290.4							58798.4				79058				102895				69438.3	110477			44725.4	9724.31					54325.8			54337.1
3-methyl-2-oxobutyrate	Amino Acid	Leucine, Isoleucine and Valine Metabolism	44526	LC/MS Neg	100000936	1465	115.04	49	3715-29-5	C00141	HMDB0000019	17691126	20335370	13083904	18515306	17834484	23515892	19170908	19178586	28955244	20186512	24844898	20462046	22536102	20820842	22541830	23022220	17485772	17917968	20119040	15471460	21271182	16567556	19681298	22572294	21400536	29229834	24368072	29925292	25845320	28332448	23192560	19563196	17934834	18032554	32514872	22201376	18511946	23381972	22602634	19995634	14254534	23256614	21503286	30840024	25326588	25777114	22640320	23141044	20944578	19806722	21241190	15189540	24704118	32658896	20871884
3-methyl-2-oxovalerate	Amino Acid	Leucine, Isoleucine and Valine Metabolism	15676	LC/MS Neg	100000036	2064.2	129.056	440877;439286	1460-34-0;51829-07-3	C00671,C06008,C03465	HMDB0000491	65119844	78720264	45010356	38605864	76397648	77820328	75577272	63473684	100256832	58881468	92012720	62977016	70393888	71676984	56441388	76137648	56261916	54985612	68355768	42857320	75982144	44315132	68238112	65620532	77804384	99224024	107869376	91672424	95863320	106346216	81642824	55804788	64211664	64698124	90514928	60002928	55742788	87998848	95180664	65362620	47138028	77057640	58639380	96444728	61636744	90771264	82194416	102787136	79432224	66256020	86535728	35594528	77827160	123721616	66762004
3-methyladipate	Lipid	Fatty Acid, Dicarboxylate	36749	LC/MS Polar	100001765	2865	159.066	12292	3058-01-03		HMDB0000555	289175	247487	400327	1126406	224208		137585	341774	248417	162453		542954	145543	146076	214493	238197	351991			116677		239580	483510	263053		643175	129033	285116	143074		195852	208613	409692	525451	316240	177180	339246	549991	386813	327624	645660	201981	1.9988e+06	378440	530722	279891	227833	217170	221936	135342	534965	329418	100834	83235.3	53160.1
3-methylcytidine	Nucleotide	Pyrimidine Metabolism, Cytidine containing	35132	LC/MS Pos Early	100001466	2176	258.108	14237477	21028-20-6		HMDB0240577	30152.5	49726.2	40841.1	38440.6	49114.1	50114	45891.2	47500.2	38457.5	30920.1	27253.6	66152.8	40806.2	46205.3	40206	58684.2	50265.5	31610	62367.6	31956.9	24671.7	32545	46579.1	38845.3	48300.7	50596.5	45047.9	68994.9	40409.4	57582.6	62166.3	47633.8	56246.8	42057.2	46348.8	32547	44142.7	59629.2	50598.5	30286.1		68270.1		59241.4	37349	61804.5	50655.6	50756	35648.6	43310.7	32450.9	25366	87201.6	39207.7	50801.2
3-methylglutaconate	Amino Acid	Leucine, Isoleucine and Valine Metabolism	57747	LC/MS Polar	100002458	2700	99.0452	1551553	5746-90-7		HMDB0000522	1.2346e+06	923067	1.24926e+06	1.54039e+06	1.34814e+06	782753	1.25884e+06	1.19153e+06	974925	725602	645430	1.13487e+06	761517	1.0749e+06	869834	1.01394e+06	632176	685088	847386	1.7018e+06	1.13814e+06	669986	827066	958888	1.3722e+06	1.07457e+06	618410	1.09674e+06	996812	687062	873071	1.42455e+06	811237	700909	680465	859097	1.46554e+06	671133	1.10933e+06	1.15534e+06	1.71857e+06	843866	566965	1.13419e+06	1.71204e+06	1.12341e+06	849656	754057	898818	1.00918e+06	988976	1.86136e+06	1.24911e+06	1.38417e+06	671696
3-methylglutarylcarnitine (2)	Amino Acid	Leucine, Isoleucine and Valine Metabolism	46548	LC/MS Pos Early	100005850	2687	290.16	128145			HMDB0000552	160815	364651	92125.9	828528	123877	145403	148267	348989	131863	103620	178086	233529	153241	152603	266259	233418	67939.6	124591	165096	254395	112505	117689	325280	150971	417348	134553	90848.8	149525	138884	97092.8	259868	225018	207910	116193	71016	91121.6	240938	207899	456132	103930	493785	280738	64103.1	153080	514266	282916	121633	120903	211650	168016	162399	348387	304560	124836	185708
3-methylhistidine	Amino Acid	Histidine Metabolism	15677	LC/MS Neg	100000042	906.3	168.078	64969	368-16-1	C01152	HMDB0000479	1.39662e+06	896906	1.09365e+06	4518371	1722532	362661	4.88308e+06	2.60066e+06	3500884	6.16413e+06	9190225	1.31068e+06	673121	2.01408e+06	6188820	1.31698e+06	2108284	355868	5.37965e+06	233391	943241	1.3713e+06	1.11483e+06	1.32005e+06	5447102	8516349	5155192	2.20402e+06	815909	2.03209e+06	1270690	626462	550368	1.23676e+06	4.93733e+06	1.41732e+06	83522.7	3399865	4.11581e+06	19766350	1.27658e+06	3.66585e+06	173437	2844681	550736	13408569	1.73778e+06	1481487	714159	6.65426e+06	1.22968e+06	539113	354635	5857559	834190
3-methylxanthine	Xenobiotics	Xanthine Metabolism	32445	LC/MS Neg	100001108	1700	165.042	70639	1076-22-8	C16357	HMDB0001886	1.1621e+06	477559	1.79946e+06	3721551	3.0865e+06	558334	4.2851e+06	4.78418e+06	7.27884e+06	722135	853307	3.08751e+06	913850	1.06872e+06	1.82961e+06	579882	1.40214e+06	584289	1.17374e+06	1.19701e+06	364625	1.67454e+06	720979	1.36713e+06	1.83702e+06	3.18602e+06	465705	2964817	2.35401e+06	1.47594e+06	10418985	1.11584e+06	778051	2312111	3.99971e+06	886822	2201976	1.04516e+06	6633730	4.22483e+06	1.26215e+06	4.20702e+06	990319	633533	1.63526e+06	549658	322782	2830999	2.48319e+06	965225	2.35071e+06	857402	1.68605e+06	2.36131e+06	1.4448e+06
3-phenylpropionate (hydrocinnamate)	Xenobiotics	Benzoate Metabolism	15749	LC/MS Neg	100000010	2860	149.061	107	501-52-0	C05629	HMDB0000764	2.02732e+06	837387	2.39587e+06	691961	572629	318561	299567	1812370	406136	1.68888e+06	2.0165e+06	4654119	1.49698e+06	2.83661e+06	665270	2.72926e+06	2203819	1.13692e+06	1.0988e+06	1.70227e+06	847515	4.11566e+06	1.87782e+06	112832	3.22754e+06	1.53112e+06	726896	3.45106e+06	124990	1843204	1.71915e+06	155101	1.41633e+06	1.63144e+06	456213	2.02593e+06	114262	1.27337e+06	726327	197288	2.59827e+06	1.71843e+06	1.39339e+06	136489	1.76735e+06	147776	1.57662e+06	902954	2.13871e+06	306888	1.68327e+06	2.53426e+06	265370	217548	840514
3-phosphoglycerate	Carbohydrate	Glycolysis, Gluconeogenesis, and Pyruvate Metabolism	1414	LC/MS Pos Early	132	590	187	724	80731-10-8	C00597	HMDB0000807	143530	127050	100247	163118	205101	110877	380510	226531	250787	64190.5	111033	99729.7	87580.4	213765	317323	260328	210387	522073	138619	264287	279770	269860	150798	199321	149475	205557	162573	271619	269658	211883	119137	110654	205538	109217	124669	79864.5	106447	242652	234562	226580	288139	239106	222768	114632	260683	134319	87941.4	265841	181614	145867	204189	163337	153009	353844	184505
3-sulfo-L-alanine	Amino Acid	Methionine, Cysteine, SAM and Taurine Metabolism	47089	LC/MS Polar	382	2890	167.997	72886	498-40-8	C00506	HMDB0002757			23463.2						25639	31671.7	38186.1	44588.3	57915.4	24073.9	34413.2		50484.9	54971.7	30570.3			84164.2	41473.3	37273.9	49157.2	28134.2	66181.1	48028.7	26474	77695.9	120519		45065.9			80405.3	87254.1	41720.6	131265	127862	107137	43457.9		75590.1	79702.4	39074.7	59715.7		46587.2	53099.1		69635.4	51741	39343.8
3-ureidopropionate	Nucleotide	Pyrimidine Metabolism, Uracil containing	3155	LC/MS Pos Early	1053	875	133.061	111	462-88-4	C02642	HMDB0000026	249370	192824	161221	190231	208138	179856	305172	213813	221461	205322	211730	215513	133750	192816	185771	238918	334507	203551	255931	203993	219059	271051	294644	238985	287165	274521	262633	297413	338225	295415	278910	209064	329269	252521	155458	216909	281155	245632	288114	321455	296580	463967	253310	244361	238040	289998	350814	180798	208018	297225	338157	228514	394504	161145	157807
3b-hydroxy-5-cholenoic acid	Lipid	Secondary Bile Acid Metabolism	43507	LC/MS Neg	100004182	5205	373.275	92997	5255-17-4		HMDB0000308	97181.1	98093.4	52667.3	66206			66203.6			140592	64312.7			51786.7		52076.7	38321.7		96179	38228.5	47173.6	44240.8	93936.4	102235	38767.3	65997.8			97243.5	89153.2	67835.3			64051	119439	83285.1			37863.1	108915		47909.2		69927.1		83288.2		46874.2	96069	63561.4	68525.4	64526.2	77776.3	59019.6	122074
3beta,7alpha-dihydroxy-5-cholestenoate	Lipid	Sterol	36803	LC/MS Neg	100001611	5275	431.317	3081084	115538-84-6	C17335	HMDB0012454	896172	973353	1.35908e+06	1.01919e+06	1.18461e+06	517788	867314	1.13392e+06	1.79003e+06	2.15491e+06	1.29635e+06	679724	674875	1.36435e+06	493330	1.62473e+06	1.40162e+06	2.21025e+06	1.91687e+06	707111	1286023	1.28676e+06	1.95484e+06	1.50437e+06	1.57595e+06	2.09663e+06	339407	1.43833e+06	2.1784e+06	2097820	1.83974e+06	648708	1.88464e+06	2.74757e+06	1.57113e+06	1.00024e+06	2911115	1.15224e+06	2.12852e+06	1.80367e+06	822350	1.49901e+06	1.34293e+06	1.75272e+06	1.34862e+06	1.43957e+06	1.60608e+06	758728	2.79195e+06	680211	1.94872e+06	1.515e+06	1224154	1.29442e+06	1.42153e+06
3beta-hydroxy-5-cholestenoate	Lipid	Sterol	54805	LC/MS Neg	100006370	5398	415.322	165511	6561-58-6	C17333		1.62616e+06	1.53791e+06	1.63616e+06	959637	775141	936759	1.12784e+06	772498	1.59387e+06	1.58947e+06	1.51598e+06	1.00189e+06	826426	1.12601e+06	1.23159e+06	1.41515e+06	1.16708e+06	1.84499e+06	1.90957e+06	790445	1.01407e+06	972812	1.34124e+06	1.80375e+06	1.523e+06	1.86647e+06	908589	1.37721e+06	1.58283e+06	2.15578e+06	1.78592e+06	952392	1.6511e+06	2.97527e+06	1.93142e+06	1.91848e+06	2.49374e+06	1181414	1.62314e+06	1.67675e+06	823564	1.52253e+06	1.60666e+06	2.02965e+06	1.39936e+06	1.29039e+06	1.33463e+06	1.5235e+06	1.79909e+06	1.02233e+06	1.77282e+06	1.68222e+06	1.43192e+06	1.17572e+06	991866
4-acetamidobenzoate	Xenobiotics	Chemical	57585	LC/MS Neg	100009413	1403	178.051	6918889	556-08-1	D03836		39472											83255.3				30130.7	41650.8				30868.1				14680.4									38329.9		52924.7					80629.5		47444.8					55991.7				31556.6
4-acetamidobutanoate	Amino Acid	Polyamine Metabolism	1558	LC/MS Pos Early	1113	1350	146.081	18189	3025-96-5	C02946	HMDB0003681	461654	340193	870167	1.73678e+06	864157	681752	722771	754502	791909	769606	636116	1.76448e+06	753584	364530	683129	492266	392582	411374	218482	501678	1170219	565658	937095	1.16648e+06	758881	398281		609412	683409	275319	558486	405139	690361	1.01438e+06	596511	765992	754276	901674	960087	515792	487091	425946	874781	537925	613446	701172	525330	1.04481e+06	589741	490535	479499	686407	1.10681e+06	1.33053e+06	696051
4-acetamidophenol	Xenobiotics	Drug - Analgesics, Anesthetics	12032	LC/MS Neg	1383	2173.7	150.056	1983	103-90-2	C06804	HMDB0001859																		416043															3.17738e+06		2.84773e+06		172601												1.70338e+06						2.64184e+06
4-acetamidophenylglucuronide	Xenobiotics	Drug - Analgesics, Anesthetics	15736	LC/MS Neg	100000043	1400	326.088	83944;4022661	120595-80-4		HMDB0010316																		675538															1.57842e+06		5668163		197882												4.44401e+06						9125535
4-acetaminophen sulfate	Xenobiotics	Drug - Analgesics, Anesthetics	37475	LC/MS Neg	2049	1792	230.013	83939	10066-90-7;32113-41-0	C06804	HMDB0059911																		1599879															11829344		13639251		822046												6607787						18702176
4-acetylcatechol sulfate (1)	Xenobiotics	Food Component/Plant	62798	LC/MS Neg	100020853	1774	230.997					53291.7		89008.5		99629.9	125387	75295.6	251850	82436.5	90444.9	89837.4	70208.1	48988.8	319128	35105.5		88212.5	37571.5	54212.9	26918.1	163996	116584	104833	128131	207842	279957	19595.3	71131.2	104576	110249	467260		34652.4	171623	227993	41036	111353	164208	125097	313942	147702	121602	30673.6	56760.9	42247.3	41889.6	20858.6	100838	53075.6	69080.3	89665	64051.6	111132	114306	125242
4-acetylphenyl sulfate	Xenobiotics	Benzoate Metabolism	44620	LC/MS Neg	100000711	2375	215.002	4684006				44119.6		52732.9	15373.3	41554.5	87373.8	24770.3	93937.3			53026.6	50409.9	33483.8	97832.7			68244.2	25815.6	22107.9	12038	43681.1	31332.9	45821.3	48014	190611	35243.8		25914.8	26542	208670	131011		58328.9	152237	28970	26741.3	20358.6	22107.9	125658	53994.1	128975	29559.3		139853		35695.3	21694.4	220616	26264.7	45680.6	34921.8	29915.4	72011.2	78387.6	52404.2
4-allylcatechol sulfate	Xenobiotics	Benzoate Metabolism	63597	LC/MS Neg	100020578	3571	229.018					409110	140896	730543	122571	271236	661407	490258	794763	164189	103845	100080	556427	1.07946e+06	1.63038e+06	166568	352270	1.14878e+06	729286	528808	563749	263074	587571	359441	265507	431979	64717.4	112945	1.05098e+06	172935	546110	899157	338542	210865	291901	181911	159724	315857	407836	461985	106221	3.16918e+06	79936.9	140697	39188.1	85750.9	293996	396976	1.17331e+06	314684	126947	372751	335420	527505	302677	173800
4-allylphenol sulfate	Xenobiotics	Food Component/Plant	37181	LC/MS Neg	100001868	3805	213.023	66633409				466989	429329	2.03678e+06	2.56426e+06	424614	526555	388530	785316	1.69098e+06	383355	266822	247694	270422	520090	1.44799e+06	1.66255e+06	954374	517340	569432	321323	222095	281961	1.96347e+06	489472	204976	2153321	313250	3.02178e+06	1.60337e+06	1687646	251055	3799322	413291	476396	417044	911808	1.22476e+06	324517	939181	342042	1.50826e+06	238339	217134	147857	941698	228477	2.17354e+06	2.95504e+06	679902	260415	436001	392352	297423	227178	933177
4-aminophenol sulfate (2)	Xenobiotics	Drug - Analgesics, Anesthetics	54809	LC/MS Neg	100010871	1168	188.002
4-chlorobenzoic acid	Xenobiotics	Chemical	63988	LC/MS Neg	100021784	3015	154.99	6318	74-11-3	C02370		1.13039e+06	1.12821e+06	1.23083e+06	1176151	1.11603e+06	1.27067e+06	1108588	1.32097e+06	1.30401e+06	1.2539e+06	1.16517e+06	1.24199e+06	1319688	1.24422e+06	1.33475e+06	1.16492e+06	1.29127e+06	1.30329e+06	1.21648e+06	1.28983e+06	1.22754e+06	1.31019e+06	1.27067e+06	1.34353e+06	1.17936e+06	1.32408e+06	1.29125e+06	1.26363e+06	1.21061e+06	1.18794e+06	1.15756e+06	1.36548e+06	1.193e+06	1.26468e+06	1.27274e+06	1.25643e+06	1.28177e+06	1.22646e+06	1222428	1.43653e+06	1.35559e+06	1354727	1.44922e+06	1201328	1383856	1.396e+06	1.25958e+06	1.28893e+06	1.26695e+06	1.15239e+06	1.11518e+06	1.22555e+06	1.34212e+06	1433280	1.23501e+06
4-cholesten-3-one	Lipid	Sterol	38125	LC/MS Pos Late	100002227	2520	385.346	91477	601-57-0	C00599	HMDB0000921	621845	513020	1.28739e+06	931716	974097	520744	799504	761404	782952	841788	612696	932532	792906	785709	1.03479e+06	590005	767163	592275	494978	487217	455169	606058	566454	1.00153e+06	728732	351206	787218	414643	859544	453514	548993	972818	732315	1004990	974801	892106	487365	785515	568825	538108	585495	643380	582959	462133	786059	706689	621612	1.01812e+06	456274	609906	514940	827466	1.05952e+06	838743	603262
4-ethylcatechol sulfate	Xenobiotics	Benzoate Metabolism	63072	LC/MS Neg	100020536	3379	217.018					898002	64608.8	1.28615e+06	445804	359613	339116	191623	876605	257222	593211	796705	389999	285436	6553258	108524	558016	3490262	1.40675e+06	580267	389787	739782	646378	1.316e+06	434520	530740	1.47116e+06	116877	671841	339953	1137725	420371	179301	476107	1.71221e+06	617025	482172	448912	2.35961e+06	626898	767658	1.74699e+06	500136	279150	586319	901695	60647.2	151652	1.93003e+06	338098	173343	959677	416376	440283	315252	544495
4-ethylphenyl sulfate	Xenobiotics	Benzoate Metabolism	36099	LC/MS Neg	100001756	3580	201.023	20822574	123-07-9	C13637	HMDB0062551	806754	97742.4	1.99362e+06	1.27111e+06	360184	721294	237776	2.06609e+06	510069	204178	183491	284398	887801	1.33044e+06	102429	909365	1136708	1116287	1.69064e+06	810841	406576	378021	236303	788113	387729	425742	691648	1.11841e+06	212733	1.40991e+06	243298	181587	7601928	2.43447e+06	209090	226540	846535	788884	540234	220376	1.35929e+06	415605	277185	206833	738321	184754	296178	922048	307120	349601	761117	182386	344419	323234	299515
4-guanidinobutanoate	Amino Acid	Guanidino and Acetamido Metabolism	15681	LC/MS Pos Early	100000096	2320	146.092	500	463-003;463-00-3	C01035	HMDB0003464	364250	64335.6	174347	284586	292337	302628	312966	357663	316740	229379	344047	245196	57821.5	519694	92928.6		401416	163554	287461	255450	328081	323112	205992	204135	226520	109081	181109	160752	294407	318754	301000	89876.3	219312	185118	157849			189880	439299	493129	406538	237244	264817	112391	70489.8	412318	132458	382947	209626	309650	191460	163796	127710	510819	80252.9
4-hydroxy-2-oxoglutaric acid	Lipid	Fatty Acid, Dicarboxylate	40062	LC/MS Polar	100002537	3073	161.009	599	1187-99-1	C01127	HMDB0002070	3.20006e+06	4460908	3.49894e+06	2.86568e+06	2.92779e+06	4.45392e+06	3.02547e+06	2.73221e+06	3391003	4.60592e+06	3.89308e+06	5439991	4.1836e+06	2.68799e+06	6086776	3347324	3.60067e+06	4.20017e+06	4.48993e+06	2.96422e+06	2.89483e+06	7.30503e+06	4.19083e+06	3360276	4.41262e+06	2.43826e+06	2.5702e+06	3650407	4.14817e+06	3.64507e+06	4.01335e+06	8100578	3349382	4.87388e+06	5.07051e+06	3.37624e+06	3401249	4.12013e+06	4.2334e+06	2662779	1.71971e+06	2704159	3.67451e+06	1.02573e+06	4588827	4.82087e+06	3551017	3.31426e+06	3.43071e+06	3.63177e+06	2.20869e+06	3477697	3.60173e+06	5343452	5.58179e+06
4-hydroxychlorothalonil	Xenobiotics	Chemical	48441	LC/MS Neg	100006082	4427	244.908	34217	28343-61-5			1.24514e+06	838430	2283751	2913133	1.11977e+06	1.06599e+06	858400	1.44448e+06	1.04186e+06	1.89091e+06	5263125	1537406	821905	1.01432e+06	879737	1026497	1.11353e+06	5.02405e+06	572436	1034523	1.05911e+06	1.10034e+06	1436339	1.0051e+06	1194826	1.39843e+06	637947	1.62593e+06	1.38183e+06	1.10458e+06	861877	629819	2.36919e+06	1.57845e+06	1.00198e+06	920125	1.21622e+06	1.05622e+06	1.50485e+06	1.12557e+06	1.09187e+06	863874	906942	1.06598e+06	1.32619e+06	512996	1547104	719760	1.25729e+06	1.85837e+06	988799	1.14761e+06	834024	1.15446e+06	1.52618e+06
4-hydroxycoumarin	Xenobiotics	Drug - Cardiovascular	37445	LC/MS Neg	100002049	2470	161.024	54682930	1076-38-6	C20414		121618	303693	768184	170198	79293.1		78491.5	184452	47758.4	258511	282668	211329	357301	532552	551263	64956.2	264410	175232	79254.9	118988	239345	585046	168731		1.06822e+06	1.39916e+06	241006	59795			236277	185569		590569		409270		272283	128280		139938	373150	364535		238796		357055	56827.9	61190.3	83441	293837	77829.8
4-hydroxyglutamate	Amino Acid	Glutamate Metabolism	40499	LC/MS Pos Early	100002544	1141	164.055	439902	2485-33-8	C03079	HMDB0001344	94592	147378	131725	192395	406831	94301	269045	254529	193784	67552		140402	90347	83717	73010	65175	152994	118684	139952	73037	349964	63996	86453	207506	239494	80649	144408	167757	57973	102799	213693	99985	92995	141400	124185	65433	40543	135861	223775	84788	81263	193170	141584	75649	113741	384204	34733.9	148960	100272	71725.7	176970	67938.7	107232	230520	79401
4-hydroxyhippurate	Xenobiotics	Benzoate Metabolism	35527	LC/MS Neg	100001423	1475	194.046	151012	2482-25-9		HMDB0013678	509195	599916	497074	890769	652046	4.55301e+06	1.9958e+06	1.8477e+06	322042	542065	187230	776597	262785	805927	399549	252482	688707	174502	450181	512684	472544	1.29205e+06	788326	4.55529e+06	889044	505041	855161	585080	1.38496e+06	540360	2449587	1.56738e+06	356746	696255	374941	629537	3.0288e+06	295449	1.82976e+06	1.77709e+06	1.16754e+06	1005572	503416	2.08597e+06	706011	802786	447338	3.58558e+06	601428	1.44339e+06	194641	1.97416e+06	2101554	1.36404e+06	2181452
4-hydroxyphenylacetate	Amino Acid	Phenylalanine Metabolism	541	LC/MS Neg	144	1361	151.04	127	156-38-7	C00642	HMDB0000020	127192	209342	227648	413519	252249	344302	235421	160796	373991	151865	187930	185300	106042	240679	189743		130568	124667	198397	75587.2	149704	148684	67030.2	156248	199234	135571	562090	237497	203122	60520.9	104547	284226		167997	147601	91542.8	743668	102562	257054	201036	189780	147543	442720	191042	264559	179675	111929	404043	173982	128633	122652	386041	162564	250541	176467
4-hydroxyphenylacetylglutamine	Peptide	Acetylated Peptides	55017	LC/MS Neg	100010850	1650	279.099					103597	85182.9	127983	250374	78070.3	126261	93687.2	59388.6	193894	24240.4	37907.4	124633	64957.2	155614	100840	61448.8	40496.3	29822.4		32019.8	68479.9	75930.3	56523.6	83980.3	119411	60953.2	99358.9	53941.9	94463.3		108251	115310	27018.4	118886	17977.3	63310.1	164890	45581	92734.6	53881.8	135060		125078	60035.6	114371	76310.8	47578.2	126799	93045	49336.2	65008.2	146011	85802	109885	49391.1
4-hydroxyphenylpyruvate	Amino Acid	Tyrosine Metabolism	1669	LC/MS Neg	1141	1690	179.035	979	156-39-8	C01179	HMDB0000707	473789	930320	504298	669150	1.05566e+06	1.38893e+06	949214	792762	886101	735225	633381	772820	495092	725186	823513	738725	414591	731312	910062	690889	1.16266e+06	1.34105e+06	963724	904549	875708	475350	751985	1.18127e+06	892538	710651	1.52046e+06	815872	735605	1.09582e+06	1405738	614653	1.11927e+06	1.15782e+06	1.5731e+06	489332	886654	1.07801e+06	1.72835e+06	776515	655682	2090350	1.59029e+06	1.31132e+06	742799	466235	825721	650198	1.95571e+06	1.17548e+06	2549136
4-imidazoleacetate	Amino Acid	Histidine Metabolism	32349	LC/MS Pos Early	100001207	2055	127.05	96215	645-65-8	C02835	HMDB0002024	252583	378054	337375	798765	198822		294995	538998	87620.9	152787	276057	541062	171812	563845	464439	475008	449051	788054	311029	184002	187787	266088	385300	178052	141763	242655	715027	279300	249816	199660	248822	224398	200411	67627.1		209534	189598	188448	378512	497955	178076	234083	325036		203329	250432	370248	252277	229151	368212	166934	123585		278790
4-methoxyphenol sulfate	Amino Acid	Tyrosine Metabolism	48457	LC/MS Neg	100006262	2412	203.002		3233-60-1					139213	330535	58867.2		78209.5			88199.5	76370.6		538995					100449		144983	169789		349172	329717			176729		231472			88229.8	70807.9	209053	76165.6	67763.1	53880.2	183507	123597				86047.2			136782	71391.6	1.39732e+06	317856	98682.1	146872	59411.8	206763	179402	251338
4-methyl-2-oxopentanoate	Amino Acid	Leucine, Isoleucine and Valine Metabolism	22116	LC/MS Neg	100000551	2170	129.056	70	816-66-0	C00233	HMDB0000695	99448096	121911392	66654704	75967504	103044536	119571432	100619040	86946304	146549440	97399544	140419120	106108848	110993376	109785040	98989480	129822384	83908864	80995288	102054152	67201488	112761248	65861456	95168672	104590440	113128008	147930624	155950400	147994592	136517376	172265024	101903352	80454920	100576232	80553480	140462464	92754696	77840832	126844384	146258976	110400432	70860816	109262720	81064888	169563296	94204680	136066416	127175264	145408128	116288976	105738288	125669944	64179292	116900048	193578000	109694064
4-methylcatechol sulfate	Xenobiotics	Benzoate Metabolism	46146	LC/MS Neg	100004111	2665	203.002	54104170			HMDB0240459	7898842	4.28341e+06	13741524	4.48461e+06	23168866	9925826	12849589	36534084	29468406	1.28854e+06	2270716	16725339	2700353	17394458	13571949	14215330	12992535	4.97674e+06	3493130	3.23129e+06	3.89368e+06	51302744	11679995	18123158	8897035	42516568	3986825	28699654	4.99533e+06	1.85223e+06	6.79446e+06	10494214	2.82152e+06	11805562	2.81223e+06	11187610	3.10517e+06	20228882	31504752	16074373	36531828	25604298	19096374	6.01281e+06	8.07445e+06	914988	11597626	24879946	10590226	2.47609e+06	9998150	12820667	1.37553e+06	12984055	7.23619e+06
4-methylguaiacol sulfate	Xenobiotics	Benzoate Metabolism	48418	LC/MS Neg	100006105	2978	217.018		756760-43-7			101388		268143	42403.8	200601	148051	195791	525382	750895			218454		455040	87899.8	106823	79335	69549.7				961697	72259.1	208457	65257.5	1.05485e+06		633796	42493.5	45339.2	46852.8	110495		116258		120903	23424.3	191847	1.62356e+06	229817	516700	330304	151867	31440.2	190521		188308	376491	55180.4		142679	147149		181440
4-methylhexanoylglutamine	Lipid	Fatty Acid Metabolism (Acyl Glutamine)	62735	LC/MS Neg	100020631	3390	257.151					184470	30875.9	48019.5	112261	49949.7		103338	86035.6	15415.3	18399.8	50262.6	36820	116233	86691.9	127454	36010.9		58935.7	30286.2	64943.7	28718		20561.4	182805	80228.5	155254	19458.9	107756	79129.6	45837.6	89383	72619	52057.6	47024.4	31174	138281	25398.4	25541.8		46172.7	29898.3	74195.5	52714.8	224768	145097	58592.2	80164.8	54913.1		37407.6	39522.3	74195.5	55782.2	47981.4
4-methylnonanoylcarnitine	Lipid	Fatty Acid Metabolism (Acyl Carnitine, Medium Chain)	63612	LC/MS Pos Late	100021138	1055	316.248						771204	112818		485352		620763	872333	365549	315972	458021	1.7787e+06		158456		140170	836374		175739			167586	708915		929122			324683	383386		570378		444852	558601	667973		270932		113246		126752	648197			502833	408769	906308	419935	395324	326909	1.71383e+06	564964		555229	306079
4-oxo-retinoic acid	Cofactors and Vitamins	Vitamin A Metabolism	39760	LC/MS Pos Late	100002825	1298	315.195	6437063	38030-57-8		HMDB0006285	155017	194218	96520	83746.1	77404.4	112368	76165.4	151814	103677	186239	104792	95195	78785.5	123024	184185	122728	92068.3	69865	71361.9	122200	453179	94782.4	124785	50633.7	87191.4	92317	78874.9	135688	70226	93880.4	220638	82591.9	120243	86456.7	69376.7	81011.3	50344.8	65325.1	95954.9	93566.3	95386.4	71188.8	77248.5	87235	268941	76118.5	90302.8	101678	82918.2	81128.9	110575	122027	36585.9	100882	71361
4-vinylcatechol sulfate	Xenobiotics	Benzoate Metabolism	64579	LC/MS Neg	100021208	3060	215.002					208907	456187	859903	1.17024e+06	928748	1.56601e+06	1.19348e+06	864798	117208	403431	797258	217248	118835	1.18898e+06		270454	399290	5445658	4347245	816463	353818	264415	357307	316352	1.22627e+06	1.46576e+06	170710	110586	438551	4.12149e+06	9261534	456260	486116	6419899	553880	70604.9	899460	932593	1.16346e+06	1505824	154069	2.00374e+06	88144.8	364741	976756	335157	62993.9	20158256	548764	823984	2634474	543910	5395891	624120	528765
4-vinylguaiacol sulfate	Xenobiotics	Food Component/Plant	48442	LC/MS Neg	100006126	3354	229.018	53803570			HMDB0127980			85076.1	66831.8		69420.2		79608.9			23129			56785.9				489427	211858		31251	41961.5	21873.5			63314.2				887528	129455			467334	51977.8				439187	56343.5		38929.7	57175.9					605339		79151.4	494731		95221.5	34552.1	104621
4-vinylphenol sulfate	Xenobiotics	Benzoate Metabolism	36098	LC/MS Neg	100001755	3320	199.007	6426766	2628-17-3	C05627	HMDB0062775	1.24179e+06	881126	2120330	2.57402e+06	1.05421e+06	3441093	2.05613e+06	3.98249e+06	1.39069e+06	760144	1.81029e+06	3355931	9197856	2.28163e+06	906354	1.01261e+06	2469447	4.04737e+06	7175800	1.81269e+06	953377	2.59082e+06	1.17969e+06	3069174	1.65451e+06	862677	1.74609e+06	1.74842e+06	6.29549e+06	4.29704e+06	2.597e+06	1.01794e+06	2.14403e+06	8.27487e+06	2.06738e+06	445732	3.18797e+06	1.56496e+06	1.12828e+06	3848392	1684891	2434446	2187936	918730	2.89962e+06	1.26849e+06	887139	5.81304e+06	2478461	1.74609e+06	3.09179e+06	1.74089e+06	3449165	1.56103e+06	7291177
5,6-dihydrothymine	Nucleotide	Pyrimidine Metabolism, Thymine containing	1418	LC/MS Neg	158	1637.8	127.051	93556	696-04-8	C00906	HMDB0000079	319295	255663	254953	239788	309337	320796	304931	319780	289363	362964	259295	234597	181540	339992	299837	251016	282602	208342	250863	248851	206758	280561	354967	312954	204713	193818	204591	334780	440832	260254	362033	221570	267877	342720	295299	342732	477908	314094	292662	395355	388094	311848	273679	355448	353289	190663	219052	561169	305538	270253	317888	371640	330530	266172	208791
5,6-dihydrouracil	Nucleotide	Pyrimidine Metabolism, Uracil containing	1559	LC/MS Neg	1125	1120	113.036	649	504-07-4	C00429	HMDB0000076	219143	114599	159732		129232	236343	207953	146490	218121	237713	207713	264333	233414	206365	262808	250820	234197	194344	138849	188393	146212	300444	245610	296790	202852	104968	133354	181434	215223	249693	191341	228051	259959	220961	238659	245064	360380	187286	238914	252002	225250	280833	215341	230606	272319	162648	227983	180044	164803	256114	211913	246522	180021	181349	208117
5,6-dihydrouridine	Nucleotide	Pyrimidine Metabolism, Uracil containing	61833	LC/MS Neg	100001425	1119	245.078	94312	5627-05-04		HMDB0000497	3.55837e+06	3.17258e+06	2.00228e+06	1.78027e+06	2.12098e+06	3.68139e+06	2.05418e+06	2.40322e+06	2.8544e+06	1.21669e+06	2.0549e+06	1815276	1.2623e+06	2.44206e+06	4.03866e+06	2768168	3.15764e+06	1.8355e+06	3.65969e+06	3.46618e+06	1.48691e+06	3.35878e+06	1.65206e+06	2.67638e+06	2.90324e+06	3197203	2.97619e+06	3.10224e+06	2.27392e+06	3.28817e+06	4.01479e+06	2.80291e+06	2.1308e+06	2258304	1.67359e+06	2084923	2337706	2.12983e+06	2.09503e+06	3.45296e+06	4453942	3.12264e+06	1.66084e+06	4720052	4.02544e+06	2.80424e+06	2.6799e+06	2.68303e+06	2.76085e+06	2544601	2.49221e+06	3.25493e+06	2.39812e+06	2.43669e+06	2.0424e+06
5-(galactosylhydroxy)-L-lysine	Amino Acid	Lysine Metabolism	43582	LC/MS Pos Early	100002462	2755	325.161	66995551	32448-36-5			64364.1	27156.8	101517	197597	42105.7	91020.1	77866	45861.2	42821.8		58406.9	49796.5	45705.1					176615	24159.9	43015.4		94647.2		186079	36198.8		51297.9		61240.8		42009.9	120728	164136	84197.6	110113	163909	70564.4		114022		36076.4		71139.3	237112	52460.5	33093.1						54071.1	85587.7
5-acetylamino-6-amino-3-methyluracil	Xenobiotics	Xanthine Metabolism	34424	LC/MS Polar	100001403	1710	197.068	88299	1196153-01-1	C16366	HMDB0004400	5.10929e+06	1.46037e+06	7.94809e+06	14021625	1.58252e+06	2.52796e+06	2.749e+06	24155502	6032326	4.67229e+06	2.60141e+06	11523467	3.74052e+06	10112057	7.71044e+06	1.93198e+06	7363778	2.09349e+06	2636538	661483	1.75507e+06	10055812	1.96901e+06	7155810	12981006	4.59595e+06	2.06592e+06	1.25542e+06	948946	3731017	5437271	2.77804e+06	3.26465e+06	10745873	1.92655e+06	2.22724e+06	6.95602e+06	2.93259e+06	2.64331e+06	5069755	4462903	10523866	3.9469e+06	3.06807e+06	5389745	3.84203e+06	1.31947e+06	5806590	9378117	825630	3.17147e+06	4764597	4463188	5.33163e+06	2.45063e+06
5-acetylamino-6-formylamino-3-methyluracil	Xenobiotics	Xanthine Metabolism	34401	LC/MS Polar	100001402	1424	225.063	108214	85438-96-6	C16365	HMDB0011105	216785	176597	615877	732396	197902	185871	109795	1.96714e+06	482176	459185	239848	1.14197e+06	366988	839347	660825	237586	512705	182349	185599	185407	145208	932751	173211	453315	819631	316776	178643	161555		260513	144440		238054	894993	228460	174561	263744	272041	188297		205835	454431	607855	348597	406180	209632	152632	560588	692763		75130.4	254699	406874	176970	727686
5-dodecenoate (12:1n7)	Lipid	Medium Chain Fatty Acid	33968	LC/MS Neg	100001232	5224	197.155	5312378	2430-94-6		HMDB0000529	2.58482e+06	2.55056e+06	2.57072e+06	3622924	1.53406e+06	3.5515e+06	4.37132e+06	2.36476e+06	3366241	5393118	3.49901e+06	2.50879e+06	3.6799e+06	2.07738e+06	4660991	2.32701e+06	1.91203e+06	5331279	1.49243e+06	2.16741e+06	2.18758e+06	3.63775e+06	2.82686e+06	4.12085e+06	2.37943e+06	1.38949e+06	2639266	2624557	4.48619e+06	1.68797e+06	2.45742e+06	3.07464e+06	2.37855e+06	1.37019e+06	3.47891e+06	7.9022e+06	7.42102e+06	4756062	1.89088e+06	2047415	1.93368e+06	2680026	2357306	17426088	5939887	3.10371e+06	9762760	2554318	2.59078e+06	2.66659e+06	3054122	3.13339e+06	6.92787e+06	3.61324e+06	2.67049e+06
5-dodecenoylcarnitine (C12:1)	Lipid	Fatty Acid Metabolism (Acyl Carnitine, Monounsaturated)	61769	LC/MS Pos Late	100016069	1135	342.264	91825571			HMDB13326	1.91197e+06	4313763	1.99905e+06	3.09921e+06	2.08558e+06	2.33221e+06	3.70221e+06	3.79265e+06	2.59203e+06	2.35214e+06	3.59792e+06	4286347	2.57059e+06	1.33206e+06	6.44846e+06	1588574	1.49087e+06	4.10332e+06	1.55364e+06	2.47266e+06	2.32657e+06	1.26345e+06	1.58095e+06	3.93154e+06	1.67277e+06	1.73711e+06	940142	1.10998e+06	2.16907e+06	2211661	2.05373e+06	2.72972e+06	1.71165e+06	1.53629e+06	3.25289e+06	3.83376e+06	7.11324e+06	2.65315e+06	1.67764e+06	1609781	732912	3574575	3.2517e+06	14813364	3.00277e+06	3.0823e+06	4.22204e+06	2859924	1.73901e+06	957353	1967654	2.39403e+06	5410962	2.22737e+06	1.27429e+06
5-hydroxy-2-methylpyridine sulfate	Xenobiotics	Chemical	63230	LC/MS Neg	100020973	2074	188.002									169560			42717.6	921949									368883	61861.7		47771					143776				371290				140858	66117.3	58768.1			303554		35820.5							78368.4			148786			158454	69989.9
5-hydroxyhexanoate	Lipid	Fatty Acid, Monohydroxy	31938	LC/MS Neg	100001148	1267	131.071	170748	44843-89-2		HMDB0000525,HMDB0000409	191894	79273.3	261615	135936	106981	190982	123321	152058	236387	187706	262665	189203		217020	145356	156895	300031	181309			203013	120865	279564	182556	135688	111133	94811	312525	132900	139390	149832		105498	163314	163042	197748	179897	291421	182148	174448	248557	120880	367382	116422	280436	159983	160107	243753	200274			170520	147000	188867
5-hydroxyindole sulfate	Amino Acid	Tryptophan Metabolism	52914	LC/MS Neg	100009042	1928	212.002					21636.2	158470	111501	107153	70368.8		94924.6	116752	210039	51959.1	118717	79922.9	63131.2	156289	42355.5	104600	52875.9		22429.7	79478.1	97253.6	56697.8	93650.3	20397.9	83746.6	72261.8	95574.3	234134	52744.8	29520.7	83596.1			137480	41508.6	109025		48198.5	41472.7	78788.5	46361.9	39482.6	222663	46841.7	100188	87513.8	69064.5	96465.9	43406.5	38665.4	107646	36697.4		90658.9	43137.4
5-hydroxylysine	Amino Acid	Lysine Metabolism	15685	LC/MS Pos Early	100000054	2790	163.108	3032849	13204-98-3	C16741	HMDB0000450	560338	384051	847374	552923	440886	902543	631446	489665	506509	369209	301142	365111	372140	1.30721e+06	455991	422229	550836	588082	381164	475473	666893	523180	386312	1.2954e+06	517117	383477	494724	491433	700370	670366	452519	629296	391632	804465	407668	487075	566543	480433	1.03548e+06	571067	552485	896495	459747	496322	484320	544687	336574	526684	371512	473058	340340	691890	378004	579084	372618
5-methylthioadenosine (MTA)	Amino Acid	Polyamine Metabolism	1419	LC/MS Pos Early	212	2752	298.097	439176	2457-80-9	C00170	HMDB0001173	224654	226757	188803	200192	219802	145686	157011	192095	240378	152637	147464	185776	100089	186090	215435	172510	188718	133045	203709	187658	264922	161055	186836	336539	281762	186270	192892	246023	237580	148486	216711	221148	289778	217185	134465	181851	263133	208248	292595	222697	208713	267220	173061	213765	233523	333062	170111	244382	143135	162897	164316	172010	278122	237430	101592
5-methyluridine (ribothymidine)	Nucleotide	Pyrimidine Metabolism, Uracil containing	35136	LC/MS Neg	100001446	1778.1	257.078	445408	1463-10-1		HMDB0000884	1.55199e+06	1.19273e+06	1.21612e+06	1.13547e+06	1.21155e+06	1.18953e+06	1.00691e+06	911218	1.27938e+06	1.02897e+06	1.26264e+06	1.0387e+06	904262	1.7906e+06	1.0833e+06	1.17463e+06	1.20281e+06	1106000	1.18993e+06	1.08778e+06	1.52277e+06	1.09967e+06	1.12469e+06	1.29313e+06	1.06695e+06	1.22908e+06	1.1805e+06	1.20559e+06	1.32654e+06	1267380	1.33126e+06	949395	1.28023e+06	975485	1.22978e+06	1362064	743231	1.35342e+06	1.19623e+06	1.38001e+06	1.26773e+06	952753	846424	1.50016e+06	1.17604e+06	1.13543e+06	1229950	1.25135e+06	1.35533e+06	1.20689e+06	1.13257e+06	1.31155e+06	1.51785e+06	1.33087e+06	922197
5-oxoproline	Amino Acid	Glutathione Metabolism	1494	LC/MS Neg	1021	738.5	128.035	439685;7405	98-79-3	C01879,C02237	HMDB0000267	32567366	27762304	29977478	22145708	30868654	19881092	39006220	26523546	26337396	28863850	30444720	33450818	34833996	26365774	26408164	31658846	32263104	36093420	28804446	31613476	34845988	23456700	33920056	33507714	31267100	34884168	31756378	36386324	44315952	33116204	26301206	25516400	30721266	36420752	24616186	35254640	33068614	31637320	33755084	42688716	38283420	30653400	27997068	34135256	29891116	30105200	24004334	33580604	29076368	30513272	26132814	38248980	40957080	32595598	19535496
5alpha-androstan-3alpha,17alpha-diol monosulfate	Lipid	Androgenic Steroids	37183	LC/MS Neg	100002008	5208	371.19				HMDB0000412	312911	227516		66538.9	120413	248674	68606.6	42933.8		170665	60805.1	131351	43640.1	141251	33234.2	172287	52965.1	42017.7	305467	55683.2	104374		65845.4		128709	101037	124587	195892	179715	127420		87586.3	166801	44494	95762.5	64800.2		240508	151058	85313.4		210909		239004		105621	309320	169904	124942	132099	173425	40396		92796.2	115401
5alpha-androstan-3alpha,17beta-diol 17-glucuronide	Lipid	Androgenic Steroids	47132	LC/MS Neg	100005396	4930	467.265					127400	137155	105241		58499.6	242479	263157	55500.1	75504.2		97272.1	194542	21590.1	109782			151356	100276	103697		52275.9		65859.7		141788	152273	70208		121515	233264	178427		74125.2	106296	186842			196780	104370	84518.5		325479		132141		176817	103587	465530	179657	205126	83942.3			80060.4	76899.7
5alpha-androstan-3alpha,17beta-diol disulfate	Lipid	Androgenic Steroids	37184	LC/MS Neg	100002017	4275	225.07	56639109			HMDB0094682	2.09399e+06	1.0763e+06		40174.1	600617	625386	148613	164013	149108	135663	292059	429057		248052			150428	85505.6	648687		177491		384530	39086.1	101078	643768	168856	313313	1.3423e+06	319414	114796		147245	214910	82827.9			239318	268711	84948.3		459157	23042.4	260661		485008	1.98332e+06	164456	171653	731894	778598			196380
5alpha-androstan-3alpha,17beta-diol monosulfate (1)	Lipid	Androgenic Steroids	37186	LC/MS Neg	100002018	4925	371.19	121596226;121596225				1.08353e+06	1.21373e+06	258965	560394	329108	2.17723e+06	356691	246194	250270	1.04158e+06	84424.7	587098	198912	768662	339839	889720	282044	702602	1.78734e+06	230353	653569	47729	265539		686234	649289	715993	1.06364e+06	1.36878e+06	433327	620678	532675	469774	249540	495849	385183	343070	1.37793e+06	386562	232338	60270.7	1.35448e+06	396956	571830	189798	772136	776308	525147	777112	315970	591421	209974	110424	543695	805236
5alpha-androstan-3alpha,17beta-diol monosulfate (2)	Lipid	Androgenic Steroids	37185	LC/MS Neg	100006005	5080	371.19	121596225				5242039	5.13949e+06	198816	124369	2.42937e+06	1.45643e+06	1.70015e+06	442450	935064		2.84315e+06	1397510		833797	70490.8	419255	645164		1.43011e+06	53870.5	898193		2.32644e+06	164150	487991	2.07536e+06	888237	960618	2135394	1.21628e+06	469613	143682	1.12181e+06	664793	1.77051e+06			583190	929497	417216		1.28021e+06		997501		1.55534e+06	10368745	1870797	533364	3.21185e+06	4488442			931309	64420
5alpha-androstan-3beta,17alpha-diol disulfate	Lipid	Androgenic Steroids	37187	LC/MS Neg	100002021	4215	225.07	56639109			HMDB0094682	1.76861e+06	518740	58473.2	117278	339235	267070	142594	136318	139989	396530	64745.3	528488	182709	912319	74633.2	943238	124117	74137.3	267039	56400.4	196914		114343		156103	529285	118562	705051	224520	365597	160107	208269	733772	372963	59810.3	106556	96954.6	636652	543764	23695.1	440592	965344	63157.3	165163	160533	364690	915853	282543	322534	140085	295087	104157		140077	215261
5alpha-androstan-3beta,17beta-diol disulfate	Lipid	Androgenic Steroids	37190	LC/MS Neg	100001987	3880	225.07	90186325	571-20-0	C12525	HMDB00493	15225997	8680584	1085833	2313944	5.69582e+06	9245661	2.69889e+06	3.97729e+06	3226503	5186644	2619871	5.67493e+06	1.03991e+06	5.1661e+06	2.97534e+06	9177394	4.16472e+06	1.92724e+06	11448159	1.12363e+06	4.06025e+06	487622	2168546	721541	2.39371e+06	6194674	3.91217e+06	9673142	9010803	4.05965e+06	3.19221e+06	2.77276e+06	2239644	3.22918e+06	2.11259e+06	1.93043e+06	1.76788e+06	5.9039e+06	2541131	1.58547e+06	814678	18894750	2.04051e+06	2.60991e+06	1.69371e+06	7452818	13289963	3.87306e+06	4.06644e+06	3.2531e+06	7566065	1.37488e+06	454865	2.43681e+06	1.76026e+06
5alpha-androstan-3beta,17beta-diol monosulfate (2)	Lipid	Androgenic Steroids	37192	LC/MS Neg	100002024	4685	371.19					521839	413713	176380	131008	90770.5	592698	230052	138162	107523	321496		239919	89253.9	320476	81287.1	458664	156821	240954	655031	82792.8	303446	23726.2	84426		182762	324088	230474	409835	559814	172033	203052	141598	175799	129932	162969	142343	132654	531362	135267	77854.7		586476	166775	191664	79882.5	259287	320045	215441	227387	117349	213844	59475		143925	230882
5alpha-pregnan-3beta,20alpha-diol disulfate	Lipid	Progestin Steroids	37198	LC/MS Neg	100001988	3962	239.085	118703093			HMDB0094650	3.19179e+06	1.52364e+06	210834	466561	645900	951262	864880	586520	427428	6.24914e+06	321539	835803	717886	674915	15532862	1.40639e+06	1.36521e+06	4.70083e+06	944258	8.04913e+06	958232	9560629	563570	1.11616e+06	507469	1053829	1.13348e+06	513490	1.14781e+06	1.33384e+06	566002	544157	1.38313e+06	520473	533102	1.11435e+06	11889302	1.38247e+06	2.16139e+06	1.24783e+06	889256	1.57762e+06	1.27069e+06	2.65061e+06	507342	1.71381e+06	1906557	789534	2.31282e+06	1.66806e+06	663460	419637	453734	1.15142e+06	1.30184e+06
5alpha-pregnan-3beta,20alpha-diol monosulfate (2)	Lipid	Progestin Steroids	37200	LC/MS Neg	100002014	5060	399.221					716170	421717	292627	117615	114677	154158	459585	85148.9	141674	1.76603e+06	164069	144716	268598	196981	3.85817e+06	428468	375135	1.19486e+06	207614	2.15093e+06	294443	3.82958e+06	205119	339882	195650	262371	418822	122688	275191	389932	129659	168893	775713	136801	459846	383758	4.03559e+06	486772	540588	448054	164140	393400	243071	870370	107772	272840	774106	485313	504863	511615	211406	95378.2	262677	322870	324018
5alpha-pregnan-3beta,20beta-diol monosulfate (1)	Lipid	Progestin Steroids	37196	LC/MS Neg	100002009	5180	399.221				HMDB0240580	665855	333035	134143	80603.5	133739	198464	255308	50688.7	43446.1	1.98443e+06	48264.7	146648	171784	211159	3.86013e+06	223118	268339	1.27066e+06	205358	1.33809e+06	183547	2.94181e+06	163271	283362	101326	255549	511446	107980	123844	285055	155292	212248	411773		197661	268040	2466366	519480	930925	275946	97012.9	482358	53666.6	718208	113581	500318	1.12864e+06	457118	794932	716040	229813	134764	160520	463118	298387
5alpha-pregnan-diol disulfate	Lipid	Progestin Steroids	46172	LC/MS Neg	100002015	4310	239.085	3082277;5127902			HMDB0240582,HMDB0240581	391669	79960.9			46680.3	74761.7	34808.9			844473		59313.4	55657.9	46735.5	1.93195e+06	83095.9	86384	669250	67064.2	478451	52936.7	927294	51012.1	70410.4		83714.1	129530		89077.1	96610.8		54895.2	90576.3			61244.8	1.15535e+06	163785	408344	60433.6		243051		207651		269163	354509	67157.8	276699	266284	55352.5	35316.5		151657	130003
6-bromotryptophan	Amino Acid	Tryptophan Metabolism	62503	LC/MS Neg	100020414	3565	280.993	9856996				918828	715517	523415	355989	739030	1.09184e+06	778779	443969	580965	754915	574887	607664	802450	556915	699601	942036	558339	750395	890678	525782	474734	646549	560756	632015	668243	637165	680869	807601	781603	801149	795487	894604	933289	544438	706140	657084	326799	535915	898562	386199	523798	597597	496560	1.25194e+06	527503	717150	626752	1.1321e+06	639044	643773	593914	849275	793179	607336	592471
6-hydroxyindole sulfate	Xenobiotics	Chemical	48698	LC/MS Neg	100006260	2498	212.002	122198196			HMDB0000682	718810	1.26303e+06	1.79384e+06	1979471	1.10657e+06	346035	1026302	1.53743e+06	2.32582e+06	993748	1.27259e+06	1.74106e+06	814240	2.81994e+06	711331	1.04624e+06	1.22524e+06	380912	428420	1.13927e+06	899033	759375	828407	766831	1.31649e+06	949163	1.37947e+06	2.13627e+06	882344	655656	1.89448e+06	425188	291055	1.68789e+06	416867	1.37674e+06	1.10529e+06	726895	875272	1.29585e+06	544479	791056	3173914	651141	963315	1.19351e+06	1.09581e+06	1.44619e+06	588541	466256	1380693	1.19578e+06	322887	1.69715e+06	746118
6-hydroxywarfarin	Xenobiotics	Drug - Cardiovascular	62973	LC/MS Neg	100020814	3358	323.092	54682459			HMDB0013883,HMDB0013880
6-oxopiperidine-2-carboxylate	Amino Acid	Lysine Metabolism	43231	LC/MS Neg	100004499	965	142.051	3014237	34622-39-4		HMDB0061705	1.08406e+06	566165	321276	792414	546170	681060	362092	489646	412245	447051	637297	786991	464783	666055	778849	570778	688002	420528	698920	428328	654770	656083	433153	829213	748445	518776	515767	619707	462156	851927	1.03105e+06	542146	493906	522129	560032	381867	742723	505533	951678	919009	943851	716806	832628	1.22279e+06	702591	934376	622376	527816	757428	632165	513755	1.24325e+06	558579	662348	411806
7-HOCA	Lipid	Sterol	36776	LC/MS Neg	100001609	5288.1	429.301	3081085	115538-85-7	C17337	HMDB0012458	4027993	6860069	2.81445e+06	2.93095e+06	4618254	4.30789e+06	5.11814e+06	3729551	4.97241e+06	4342819	3.38213e+06	3.82679e+06	4.75683e+06	4.5769e+06	5722343	3876164	7.0045e+06	3.54577e+06	7.95529e+06	2714245	2.97855e+06	3.37522e+06	4740741	6.91808e+06	3887739	3.68168e+06	8.2758e+06	4030037	5.46846e+06	2.95642e+06	4.15401e+06	5097698	3265704	6130961	4.04426e+06	6832519	6411258	7113878	5.369e+06	9003045	2.5363e+06	3989289	4755287	6.00286e+06	3.60396e+06	7.12854e+06	3.33499e+06	3.84415e+06	5481131	3.64546e+06	4.11902e+06	3774948	7677530	4.32217e+06	3.35778e+06
7-dehydrocholesterol	Lipid	Sterol	1099	LC/MS Pos Late	264	2467	367.336	439423	434-16-2	C01164	HMDB0000032	76306	113369	228037	191306	82397	88294	136544	191686	290194	59235		142038		223135	104373	281828	109420		76815	82892	199728	76136	119813	158794	151929		161574	264820	70164	115415	267129	235561			180432	152933		160243		77742	131987	98868	54959	62560	147873	213372	85893.9	299276	114572	91029.2	123762		481729
7-hydroxywarfarin	Xenobiotics	Drug - Cardiovascular	62972	LC/MS Neg	100020813	3300	323.092	54732122;54682507			HMDB0013886
7-ketodeoxycholate	Lipid	Secondary Bile Acid Metabolism	31904	LC/MS Neg	100001063	4821	405.265	188292	911-40-0		HMDB0000391		87135	95473.2	26535.6	121668	137355	98928.5		118194	119287	70892.8	64246	55041.2	47925.5	94861.5	73983.2	86581.7	125955	77230.2	118465	240562	174848	110230		152225	96264.4	96090.9		257292	82365	136082	109116	96135.5	152871		105908	184771	89039.6	53330	64542.4	26573.3	118046	147634	178086	77395.8	75004								242396
7-methylguanine	Nucleotide	Purine Metabolism, Guanine containing	35114	LC/MS Pos Early	100001456	2175	166.072	135398679	578-76-7	C02242	HMDB0000897	1095448	1.21619e+06	1.21192e+06	970486	1088038	1.11479e+06	1.11329e+06	1.63825e+06	1.02194e+06	740131	812586	1.08456e+06	745687	1.14682e+06	1.38683e+06	1.03976e+06	1.17184e+06	793065	1.27924e+06	1.33091e+06	931145	1.1305e+06	1.021e+06	1.07275e+06	1.2807e+06	1.33297e+06	960051	1.51304e+06	1.15186e+06	1.08791e+06	1.40085e+06	842941	926852	1.13371e+06	817073	1.1339e+06	1.28057e+06	1.07482e+06	1.01646e+06	1.36534e+06	1.69183e+06	1.3005e+06	986790	1.20822e+06	1.25558e+06	1.19456e+06	1.19068e+06	976906	1.08333e+06	1.07681e+06	1.06204e+06	1.14969e+06	1.06494e+06	943070	953079
7-methylurate	Xenobiotics	Xanthine Metabolism	39598	LC/MS Pos Early	100002241	1321	183.051	69160	612-37-3	C16355	HMDB0011107	42618.4	40153.8	74285	100659	105128	31089.7	177830	382013	327257		58778.2	61149.8		47316.8	63472.2		52200	20469.5	47333.6	36332.5		45261.1		52505.9	117300	101642		76898.6	53649.6		310528	27460	50026.7	77093.5	48187.2	32523.6	71944.8		143733	116792	59782	193406	33767.1		80670.5			66947.3	52281.2	22882.6	101921	51315.7	44854.8	78225.6
7-methylxanthine	Xenobiotics	Xanthine Metabolism	34390	LC/MS Pos Early	100001396	1350	167.056	68374	552-62-5	C16353	HMDB0001991			284411	651315	564298		1.47561e+06	1.43219e+06	1729605	195124	265491	498306	199311	209673	131832		164681	158769	270138		95398.6	306887	162784	200204	343243	723868	75954.9	433033	424532	272603	1640014	155726	225391	711817	1.13e+06	204614	773074	301826	1.52554e+06	1.05029e+06		1.03912e+06	299376	83621.3	262122	149319		570430	329059	333003	801001	123645	323219	1.04001e+06	395407
8-methoxykynurenate	Amino Acid	Tryptophan Metabolism	62955	LC/MS Neg	100020360	2863	218.046	76230	2929-14-8	C05830	HMDB0060426	99648.5	64843.5	137111	49692.4	29624	80713.9	71478	28691.5	101428	63959.5	22653.7	119213	26276.4	85597.4	65043.6	102711	31947.5	60574.4	26366.2	43060.6	46706.7		53540.5	110087	200993	21200.1	47734.6	123810	110379	62043.9	26649.6		51161.8	45594.5	60473.4	105207	32459.2	30088	119156	50414.5	86805	121684	35480.4	149052	93029.9	158168		66160	85230.8	56609.4	51397.3	75909.6	91907.3	170380	50546.7
9,10-DiHOME	Lipid	Fatty Acid, Dihydroxy	38399	LC/MS Neg	179	5180	313.238	9966640	263399-34-4	C14828	HMDB0004704	147621	192041		139094	199651	192317	290691	171322	438483	274246	334824	206910	230652	222961	170830	210507	171103	182498	259026	183506	180548	235189	947286	334708	238329	75300.6	219403	108861	341547	1811282	2.29163e+06	161524	128906	180723	244432	283100	1.31991e+06	553908	323398	237266	172261	174716	1.25581e+06	484793	180328	272786	224146	4301439	516827	266824	141660	386151	713470	227098	223404
9-hydroxystearate	Lipid	Fatty Acid, Monohydroxy	47120	LC/MS Neg	100005834	5384	299.259	9570127	25498-28-6		HMDB0061661	1.80873e+06		1.43349e+06	1.57204e+06	942651	1.92399e+06	3.19751e+06		1.23077e+06	892446	1.20178e+06	1.06249e+06					1229826	1.25439e+06			450662		1056311	1.78513e+06		1.03723e+06		1.44153e+06	934755			987811		978218		2.9474e+06	2.3891e+06	717774			1.08377e+06		795378	2.15924e+06	1.21045e+06	1.10736e+06	2.20232e+06		703513	1.47815e+06	905525	1.41667e+06	1460663	1.54291e+06	937814
acesulfame	Xenobiotics	Food Component/Plant	48569	LC/MS Neg	100006203	1581	161.987	36573	55589-62-3		HMDB0033585					102981	1.56509e+06		558448		62150	144168				234048			52691.6						22024.4						1224254			10794	1.65118e+06		1.09181e+06		35349.2								26641.1	599921	4614971			1.82027e+06	38955.7	87794.9	8440349	37368.4
acetoacetate	Lipid	Ketone Bodies	33963	LC/MS Pos Early	1218	1062	103.039	96	3483-11-02	C00164	HMDB0000060	178384	251951	146946	1.31115e+06			216200	176211	207633	115084		154789	214902	179718	534828	229730	154376	302460	246783	117343	329691	278217	339268		283378	2.93795e+06		248071	269593	417900	217806	352802	259823			442841	342164	226002	284106		209478	335504	188547	2.77007e+06	407872	109166	274078	108346		187259	173794	272459	264021	153256
acetylcarnitine (C2)	Lipid	Fatty Acid Metabolism (Acyl Carnitine, Short Chain)	32198	LC/MS Pos Early	100000802	2282	204.123	7045767	5080-50-2	C02571	HMDB0000201	96688496	80549344	80830456	106462968	72582840	71469192	88987752	69108440	106344456	119440464	83290984	61933516	99800600	69454688	136845808	101888776	76436056	128854776	90721320	72223736	72515280	89448856	60792604	123249672	85472616	216506080	64659660	95224032	92603376	104903848	87676240	133417288	63250568	60086976	78668136	111442888	89707568	97659008	117364832	95250752	65189552	90656648	64314824	256072048	104431520	116767040	84531360	87321736	70143272	70366152	89404704	115274736	97534032	83678128	78830008
acisoga	Amino Acid	Polyamine Metabolism	43258	LC/MS Neg	100004541	2297	183.114	129397	106692-36-8		HMDB0061384	68573.2	176621	153905	116495	185128	124218	275159	103268	129934	98236.9	147532	124863	90474.4	70968.3	160210	99613.8	218256	122603	166141	143789	102637	174141	85945.8	177890	91629	111257	157532	103061	121456	217820	178647	246517	142489	138399	171906	187744	298580	161428	201889	119799	143239	166458	90651.9	318830	135320	140436	58083.8	94037.9	32135.6	94008.8	79891.9	141922	219153	159349	168015
aconitate [cis or trans]	Energy	TCA Cycle	46173	LC/MS Neg	100001359	580	173.009	643757;444212		C02341,C004174	HMDB0000958,HMDB000072	42718220	32713348	36438524	38205056	47545796	31169852	40697476	45380344	47574392	28072546	36595640	34932816	37235696	39938852	36339940	36850104	30077876	40029996	32157638	40397028	36619200	36621708	30245774	58009968	44937736	48776272	43898564	52485216	61025804	43028432	36143204	38978972	34240280	32519714	28198720	39942396	36482820	31903100	46783844	42511140	38276492	34035852	24240444	60255352	40611576	32395236	34163544	50656464	36981144	29940610	41309140	38868452	50492568	39572632	17752216
adenine	Nucleotide	Purine Metabolism, Adenine containing	554	LC/MS Neg	880	1680	134.047	190	73-24-5	C00147	HMDB0000034	82597.9	106059	98609.1	96235.8	64457.1	75681.9	80705.4		74915.6	92614.6	74146.2	78248.2	85604.1	90370.5	136517	83273.9	108066	102618	126697	125085	133986	95827.5	83395.6	148516	147965	93961.3	98524	120501	94152.3	114814	108185	123216	130448	121698	105946	149570	111311	116252	126348	131213	94466.1	111205	134511	87438.8	167042	562264	109609	88517.1	86304.3	99405.8	41537	93570.7	113718	248840	39988.6
adenosine 3',5'-cyclic monophosphate (cAMP)	Nucleotide	Purine Metabolism, Adenine containing	2831	LC/MS Neg	207	1952.2	328.045	6076	60-92-4	C00575	HMDB0000058	24343.5	24911.8	33810.8	38305	58814.8	53428.9	40176.8		46774	29545.1	42234.8	50560.8	36783.6			40683.6	41836.4			33430.7	47698.4	32423.8		34505.8	34156.4	25070.2			62782		30889.9	27945	46420.8	37820.3	37046.6	47231.9	37282.7	60607.8	42874	27709.8		26226.8	36702	51482.2	31599.3		25737.2	18784.9		28154.2		26121.5	47521.2	42943.3
AMP	Nucleotide	Purine Metabolism, Adenine containing	32342	LC/MS Pos Early	209	1013	348.07	6083	149022-20-8	C00020	HMDB0000045	232834	988539	1.06383e+06	1.22368e+06	831005	1.16329e+06	857039	1.0758e+06	1.90426e+06	430514	269724	1.06504e+06	851998	1.44061e+06	1.56115e+06	820344	1.33301e+06	1.50822e+06	618971	1.61253e+06	1.28999e+06	1.81278e+06	822286	1.43481e+06	1.04078e+06	824136	811989	872004	539574	806559	1.4567e+06	628020	728211	352296	364135	530843	684496	1.29058e+06	950916	663977	980983	791388	369985	591318	877976	813454	820269	1.03294e+06	1.09683e+06	530538	817960	840819	317435	1.23714e+06	1.24445e+06
adipoylcarnitine (C6-DC)	Lipid	Fatty Acid Metabolism (Acyl Carnitine, Dicarboxylate)	52988	LC/MS Pos Early	100006614	2570	290.16	71296139			HMDB0061677	173982	65540.8	111233	220750	115381	58672.1	86635.9	168691	74941.8	187981			78154.9	100835	116244	118185	110235	137154	62008.1	46013.4	47639.3		70690.6	155244	84139.4	197071	51829.5	142862	104548	101525	172332	159405	104734	43892.7	31840.3	97813.9	152815	90070.7	137054	60970	73524.1	65969.8	71838.1	661129	102025	114094	117093	155653	138878	138264	87403.5	76695.9		51591.4	62366.2
adrenate (22:4n6)	Lipid	Long Chain Polyunsaturated Fatty Acid (n3 and n6)	32980	LC/MS Neg	100001193	5678	331.264	5497181;5282844	2091-25-0	C16527	HMDB0002226	26955946	19552744	16258871	16150189	14719748	14135624	15962298	11023171	21559896	44370464	17688536	21822658	17769512	17468272	35422576	18226870	9650467	20693280	32423420	12917340	14135078	9836508	12433009	32364534	14434910	19892552	16110728	19350600	27929078	12024922	9416984	20484444	12486930	13462617	27235050	35764376	18103556	21878126	10151827	17042132	15032160	21231674	11192702	73926192	49284404	21158076	33818912	21846836	26794784	12999006	57499020	25398304	16378274	19319220	10833984
alanine	Amino Acid	Alanine and Aspartate Metabolism	1126	LC/MS Pos Early	811	1700	90.055	5950	56-41-7	C00041	HMDB0000161	251617104	289782016	231345728	233342688	255815152	269714688	277851264	251898448	278560992	212723504	231260768	288432768	211924464	288831648	227044880	262931808	272315104	232896304	221276176	228005120	259834448	211881248	248315264	303607648	253943824	218059904	309986272	303022688	268539488	246753440	318633184	293601184	285180256	251806352	277405056	182571360	223868096	304949856	342995776	298955648	266932688	248702144	249414944	234311040	264240944	234218016	244104944	306011840	281080160	257737536	299627840	221633344	237254864	268448512	259621696
allantoin	Nucleotide	Purine Metabolism, (Hypo)Xanthine/Inosine containing	1107	LC/MS Polar	1002	1672	157.037	204;439714;439713	97-59-6	C02350,C02348,C01551	HMDB0000462	11008446	9059561	9328751	8974659	10717503	8692344	8855366	10773424	12914200	8824865	8715935	10876501	9699586	9501482	10132529	9093872	11487052	9410166	9874494	9970659	8924466	8344230	9275474	13148029	11232479	9835776	12428149	10297629	9133579	11513559	12458811	16091855	14824105	8927223	8784927	8.09271e+06	10169551	11237657	11718806	15369828	9235101	9066826	8931164	8844335	11080478	11577338	8677774	9737157	9647265	10418663	9976125	10866638	11139307	11313210	7.19307e+06
alliin	Xenobiotics	Food Component/Plant	41494	LC/MS Pos Early	100003473	1470	178.053	87310	556-27-4	C08265	HMDB0033592	218528		238204	114232	72581	452410	197596				78901			107564	101877	236271					101675				384064				714796	786935	154804	155014		83505		156783			85505							319135		4586057	52919.7		50133.9	56130.6	199182		477401
alpha-CMBHC glucuronide	Cofactors and Vitamins	Tocopherol Metabolism	63926	LC/MS Neg	100005977	3664	495.224						78408		31036.2	106938	107903		68820.7	43688.2	30951.8	38482.2	112890	23447	160241	46352.8		54913.6	41580	89725.4		57013.2	24637.6	123717	84007.5	42625.6	44418.1	36034.6	32156.6	75257.1	153043	56174.3	49806.1	69591.3	110340		34730.3	110964	133720	37493.5	19070.5	22362.6	58251.2	126112	58322.3	69765.8	62403.2		35246.2	69206			62729.2
alpha-hydroxycaproate	Lipid	Fatty Acid, Monohydroxy	37073	LC/MS Neg	100001723	1920	131.071	99824	6064-63-7		HMDB0001624	130267	124019	93180.4	77790.5	174918	214190	127625		106547	74391.6	336652	103126	141062	47445.4	104389	162705	159600	83403.9	122643	243889	131349	70875.4	91079.5	143904	118862	289163	130454	86568.7	213458	97136.1	134219	126125	60180.3	104623	285187	110399	121907	126520	116184	644244	109779	73193.7	182508	116020	57512.3	178768	108202	156354	114479	90310.2	116429	123717	278031		102056
alpha-hydroxyisocaproate	Amino Acid	Leucine, Isoleucine and Valine Metabolism	22132	LC/MS Neg	100000706	1840	131.071	92779;83697;439960	10303-64-7	C03264	HMDB0000665,HMDB0000624,HMDB00746	712408	1.07909e+06	714457	821501	1.06979e+06	1.08958e+06	1.11436e+06	1.00616e+06	1677889	853586	1.43242e+06	985895	1.05754e+06	808650	1.23176e+06	1.5445e+06	988083	956346	1.14337e+06	772727	1.64935e+06	593170	994646	857715	1.18543e+06	1.50802e+06	1.79708e+06	1.81853e+06	1.84154e+06	1.52013e+06	887740	949671	1.02616e+06	826061	1472166	862765	926985	1462830	1.28147e+06	1.05747e+06	674447	1.2563e+06	868700	2344727	816118	1.43282e+06	1.07869e+06	1.05248e+06	1.08926e+06	1.06099e+06	1.27185e+06	527925	908039	1.75726e+06	983486
alpha-hydroxyisovalerate	Amino Acid	Leucine, Isoleucine and Valine Metabolism	46537	LC/MS Polar	100001300	1052	117.056	99823	600-37-3		HMDB0000407	41309740	60098444	63312252	61740424	98300808	86430016	147648800	59186184	103363544	52152572	95064584	104535776	88804256	52094016	80284328	109341128	83306168	40648448	56433096	129971640	205915760	68586128	120264536	65144988	74573448	111563272	153990560	151216336	122727872	103687968	54467980	177712592	70865712	63922980	165121088	74594632	69011680	122118696	100167256	106192048	45786620	113231424	76326928	169844560	52069224	127515848	92446368	85253312	90665024	71330760	123266912	35184484	63649000	148295680	69222472
alpha-ketobutyrate	Amino Acid	Methionine, Cysteine, SAM and Taurine Metabolism	4968	LC/MS Neg	796	949.2	101.024	58	600-18-0	C00109	HMDB0000005	1.60312e+06	1.23297e+06	556091	1.73554e+06	233227	977242	927972	938601	807802	2.05973e+06	873252	1.22415e+06	665447	967847	1.11665e+06	1596643	395897	890160	1.13129e+06		539429	532784	627339	983952	388503	2.58786e+06	678579	2.55272e+06	1.14746e+06	2.28188e+06	889888	973722	942829	6.35713e+06	3.4638e+06	1.05859e+06	1.6163e+06	1.17553e+06	1.82776e+06			1955535	1.31796e+06	2732029	1.44433e+06	2742246	1.53638e+06	1.56211e+06	4.5209e+06	728634	1.03695e+06	932850	1.29949e+06	1.16926e+06	648674
alpha-ketoglutaramate*	Amino Acid	Glutamate Metabolism	62101	LC/MS Polar	100002397	1916	144.03	48	18465-19-5	C00940	HMDB0001552	6.79328e+06	5999447	6987861	6949981	9788266	7.23415e+06	7158049	7.97831e+06	6.75922e+06	5977616	5.38972e+06	7313841	5025777	6.02553e+06	7.09294e+06	7.16093e+06	5.73765e+06	5.91249e+06	5.45034e+06	5.49305e+06	6810995	5973298	6495092	7.57798e+06	7.42896e+06	5.70197e+06	6345668	7820913	8389298	6.69007e+06	8.12015e+06	8812210	7003857	8696409	4.99975e+06	6.82172e+06	7.95005e+06	7.02879e+06	8.36992e+06	9552625	7787614	6.94588e+06	5.37741e+06	6466540	7.4356e+06	9666571	6325106	6.9929e+06	9604392	6.93193e+06	6.88121e+06	6550528	6721984	8675895	4583675
alpha-ketoglutarate	Energy	TCA Cycle	528	LC/MS Polar	93	2700	145.014	51	305-72-6;328-50-7;22202-68-2	C00026	HMDB0000208	70455624	71760304	50508028	47608032	86904168	51399504	68639456	81249448	84448728	47007980	40148752	49326688	40666036	47918952	49057184	59105136	52667252	45622960	52849992	42809804	56660016	56551952	45986516	53619672	64974416	43527576	61882480	57780852	53322484	56042804	52156808	73766432	34319408	41387500	43536336	42850656	32434830	37933880	44184512	50657728	34395640	46664416	26031836	42727060	41902968	74751328	39905380	61913816	41363256	40886528	41034780	41042668	52946084	65190468	31056708
alpha-tocopherol	Cofactors and Vitamins	Tocopherol Metabolism	1561	LC/MS Pos Late	1105	2522	430.378	86472	59-02-9;10191-41-0	C02477	HMDB0001893	106599392	147401280	241467296	228375344	162478576	120261160	193641072	141399456	158353808	181727280	163693936	202484864	171568320	174643040	182335280	153829920	148963120	166223392	137107168	130753512	124693784	134028440	152479520	174946768	161012464	99617088	134376736	109137472	200002544	116262656	167306928	224313936	170856032	185073792	182450848	200957088	121593728	148780320	151437200	112046088	130517240	157319664	135103872	101211296	169920608	157642864	136736128	298837696	166728240	110096712	102093328	142684448	215756720	168130688	130815424
andro steroid monosulfate C19H28O6S (1)*	Lipid	Androgenic Steroids	32827	LC/MS Neg	100002152	3871	383.153	159663			HMDB0002759	462069	348541	141191	132255	182399	390519	234153	171455	51584.1	179001		52089.7	453111	353736	100240	137775	560731	158444	646150	183800	110277	94003.5	84873.5	641966	254540	495125	159790	156650	584227	228601	217056	226840	219675	115637	123870	131329	137629	375136	224410	25231.7	80033.9	229834	48997.5	888362	97006.8	281328	170279	189337	353857	240324	168860	41357.9	50150.3	98294.6	155344
androstenediol (3alpha, 17alpha) monosulfate (2)	Lipid	Androgenic Steroids	37207	LC/MS Neg	100002026	4712	369.174					438583	767241	388008	124576	254096	729841	605422	237402	176169	407381	362353	298766	384168	304303	220244	331235	516400	625427	536366	301389	337147	331801	285267	262824	374796	407586	397354	186068	530124	671255	262877	181148	758551	379099	921642	167163	214022	701041	743498	348217	75639.1	547424	101730	782500	108848	451257	670204	480819	535950	699985	474237	134914	228205	332935	375002
androstenediol (3alpha, 17alpha) monosulfate (3)	Lipid	Androgenic Steroids	37209	LC/MS Neg	100002027	5180	369.174					4694204	5.34264e+06	442868	824583	1920648	5.1305e+06	1.25155e+06	1.27051e+06	1.07143e+06	3993720	924151	2.52769e+06	901062	2.27867e+06	1.00019e+06	2311527	1.3569e+06	5.08239e+06	5.61654e+06	747532	4.67267e+06	635181	1.38149e+06	216810	2.363e+06	1706604	2.7696e+06	2.90893e+06	4474975	2.10172e+06	1.77599e+06	1.1975e+06	2.97316e+06	2.226e+06	2.32667e+06	1118627	1.02333e+06	3414324	3.17252e+06	2.16322e+06	587604	3560742	802716	3263828	884799	2.12267e+06	4.00489e+06	1726124	3407004	3029114	2.05211e+06	967132	480706	3.19054e+06	1.58867e+06
androstenediol (3beta,17beta) disulfate (1)	Lipid	Androgenic Steroids	37202	LC/MS Neg	100001992	3740	224.062	87120982		C04295	HMDB0240313	54117076	84129312	9989797	25961430	31744400	101248552	25688218	39057932	13689340	35373372	13910246	45333648	15526937	47313440	28011192	40654360	48638136	32400756	67957200	9288698	28443904	10723000	15170408	10694579	34722448	73051336	26160500	80859120	43035752	51294536	50330028	17267918	20232668	24873906	14195392	16781174	10006771	58467048	39238928	27429866	11399517	114663688	14110497	42892572	15344287	89680392	33235410	29028912	64735652	37721524	30338902	27560844	6.38551e+06	28240304	13601023
androstenediol (3beta,17beta) disulfate (2)	Lipid	Androgenic Steroids	37203	LC/MS Neg	100001994	4065	224.062	87120982			HMDB0240313	12808385	17169778	3.92489e+06	5749626	7896021	11223128	9551887	6573720	4.00808e+06	11028378	4.82445e+06	7991830	6503626	7301043	5.72902e+06	7.09184e+06	10790759	10322025	11747380	5766743	6.4645e+06	4.79547e+06	5529952	7.75951e+06	9885984	12282495	5.58434e+06	6582877	9879644	11940878	10294360	5762426	9633306	6.01115e+06	8.05366e+06	5.39395e+06	4081945	10995013	11789202	7083018	3.78913e+06	16162629	2642839	17645102	5154719	17033566	10505518	9000119	12919012	15649111	8503725	5757793	2.28222e+06	8.09071e+06	5358383
androstenediol (3beta,17beta) monosulfate (1)	Lipid	Androgenic Steroids	37211	LC/MS Neg	100002028	4535	369.174	13847309;129670631	521-17-5		HMDB0240429	4853467	12027925	2.49012e+06	2.35745e+06	2.30977e+06	11864809	7.02244e+06	3072957	1.26177e+06	4230446	2.03991e+06	4.03068e+06	2.73386e+06	4865954	1.95383e+06	3.64483e+06	5.42116e+06	7041776	7.26475e+06	1.653e+06	4.2388e+06	1235111	2.48174e+06	820181	5913023	7.84557e+06	4706273	4.46594e+06	5.6534e+06	5.58277e+06	6.65888e+06	1.42996e+06	4643296	2.79554e+06	6000654	1.99537e+06	1.1618e+06	7.35364e+06	5.54414e+06	3924759	740728	5.64124e+06	1.76921e+06	7.68432e+06	1.09994e+06	11377604	6.57943e+06	7.04709e+06	11166535	11142056	3.73826e+06	2254259	1797665	7303820	4414462
androstenediol (3beta,17beta) monosulfate (2)	Lipid	Androgenic Steroids	37210	LC/MS Neg	100002029	4500	369.174				HMDB0186954,HMDB0240429		575331	701057	556701	411428	880774	482294	325133	212302	679105	239997	415163	509921	361298	461457	478031	346870		579364	327417	405551	202452	260771	419585	379776	588486		604573		497929	366030	455460	293236	187664	199941	324017	321643	564949	223015		241440	2.84276e+06	243462	329270	370121	1.02898e+06	607955	928539	549129	332705	431655	458844	189937	282093	290249
androsterone glucuronide	Lipid	Androgenic Steroids	61846	LC/MS Neg	100002761	4953	465.249	114833	1852-43-3	C11135	HMDB0002829	1.38484e+06	2.39263e+06	1622108	432205	676123	1.81305e+06	2.25298e+06	1.04888e+06	601226	712131	729127	1.01758e+06	949651	1.81835e+06	368870	1.20871e+06	1.41555e+06	1.70489e+06	1.16099e+06	942111	1.13588e+06	470502	698738	1.48028e+06	1.57492e+06	1.83681e+06	2.01443e+06	2.7178e+06	1.10289e+06	2.46484e+06	1.21645e+06	355078	2.31888e+06	620090	1776517	569995	600668	2.30824e+06	1.2438e+06	621480	432378	2111317	341208	2.89231e+06	1.0044e+06	5.40352e+06	1.47236e+06	3054465	1.74397e+06	3.25282e+06	1276476	417185	909368	1517988	1.5669e+06
androsterone sulfate	Lipid	Androgenic Steroids	31591	LC/MS Neg	100001073	5022	369.174	159663	2479-86-9		HMDB0002759	44968256	31175786	10918597	11218728	9372515	49442044	11512150	7841149	6.97455e+06	33718344	3.57889e+06	17368138	7869487	23339416	8990907	21948572	9484283	24541692	44928336	9825922	15117272	3.04207e+06	8.19479e+06	1399451	20543378	15459444	15391327	25041338	42150036	14710546	15682456	12929634	22489014	7915956	13365254	12275103	14036018	37244936	13804276	6.93372e+06	4.45968e+06	41521896	13492301	14234001	8184307	22808306	30851008	19441762	19653120	12573763	17647320	7753308	4.26787e+06	15915903	22220826
anthranilate	Amino Acid	Tryptophan Metabolism	57746	LC/MS Pos Early	1258	2606	120.044	227	118-92-3	C00108	HMDB0001123	84796.1	103044	171816	180286	118811	85988.5	122428	169319	147459	74178	93172.5	140556	100403	245821	154747	162383	176176	89940.5	70939.1	115962	88770.8	112747	149116	116880	132212	143124	120018	209820	117052	76692	146978	113664	92018.6	102040	75911.9	150661	140956	126210	129680	151179	99023	109678	133889	73797.3	135950	121718	145160	261962	117475	140426	118162	129801	102184	108067
arabitol/xylitol	Carbohydrate	Pentose Metabolism	48885	LC/MS Polar	100006430	1932.4	151.061	6912;94154		C00542,C01904,C00379	HMDB0002917,HMDB0001851,HMDB0000568	1.90172e+06	1.37838e+06	2933256	1.84509e+06	1.99594e+06	2.12502e+06	1.94722e+06	1.8769e+06	2.20599e+06	1.2086e+06	1.40924e+06	1.66347e+06	1196163	1541036	1.64615e+06	1794219	1.85225e+06	1.22164e+06	1.47661e+06	1.57855e+06	1.7046e+06	1.68903e+06	1.46755e+06	1.94926e+06	1.62029e+06	1.21191e+06	1.26085e+06	1965778	1.43433e+06	1.7036e+06	2233848	1.76339e+06	1.71505e+06	1.72768e+06	1.39156e+06	1.45925e+06	1.60837e+06	1.59637e+06	1.73074e+06	2.12609e+06	2.41528e+06	1.41955e+06	1.01867e+06	1.33935e+06	1.48957e+06	1.64587e+06	1.24149e+06	1.89473e+06	1.7594e+06	1.49915e+06	1.31373e+06	1.76799e+06	1.51728e+06	2.03782e+06	1.18077e+06
arabonate/xylonate	Carbohydrate	Pentose Metabolism	48255	LC/MS Polar	100006115	2700	165.041	122045;6602431		C00502,C05411	HMDB0000539	9659326	8.18966e+06	27157638	14799719	12953258	10470865	9982352	14785835	8.30214e+06	8461759	9278872	13247738	8.00348e+06	7571872	8200666	7974111	9398328	7373558	6.27117e+06	8.37804e+06	8023111	12173149	11208070	10166997	11769471	5470279	8.06481e+06	9220532	7.90245e+06	10013330	11600349	15015807	7114641	8035318	6.50071e+06	11017195	9418219	6968021	11116984	18504462	15326302	5.78159e+06	4.63838e+06	4.01084e+06	12492046	10181490	7347247	10686649	11707807	10288369	3.80536e+06	10581198	10242579	10051428	9467260
arachidate (20:0)	Lipid	Long Chain Saturated Fatty Acid	1118	LC/MS Neg	893	6240	311.296	10467	506-30-9	C06425	HMDB0002212	32652866	24955280	15832451	17523342	9122466	20612112	11626895	25500848	37523688	12388998	13186968	11382718	11305602	15694084	19966262	15842201	20911766	16240211	13406255	19785476	10894594	17878258	7941421	12740655	29322388	13513584	22173792	26040926	14548586	21366154	30057582	11207441	13710243	13084753	15024275	13880474	11577298	10219731	8736975	20367488	14738920	14970188	15471897	21030518	19732698	14813073	16696723	30765646	13283112	14392817	12604680	17171574	17660230	19182220	11210671
arachidonate (20:4n6)	Lipid	Long Chain Polyunsaturated Fatty Acid (n3 and n6)	1110	LC/MS Neg	229	5535	303.233	444899	506-32-1	C00219	HMDB0001043	133089000	140009824	169518656	123931160	64603176	95963600	121516520	75755544	144081648	179482576	99350976	139572032	129439320	121130840	150199200	136558768	121074056	95000360	120686096	90993472	108446376	74086216	88003168	183936208	136086592	131936384	129409616	129326368	151768768	111341880	97806952	125478264	113997752	82556784	162230416	212723536	135894992	145857200	71883664	108074760	113315816	111691648	63998664	289750592	216543696	86427136	212418624	179435824	104110600	102623776	67662112	167607440	156747936	126004320	44189716
arachidonoylcarnitine (C20:4)	Lipid	Fatty Acid Metabolism (Acyl Carnitine, Polyunsaturated)	57518	LC/MS Pos Late	100015837	1353	448.342	136212424			HMDB0006455	253406	363332	280577	172818	262469	139499	676846	221373	345678	414298	352497	281739	254923	242009	281583	572963	267521	434805	313207	388478	233355	290725	275004	426275	227608	342469	273390	286116	579869	445350	176255	307916	520329	189429	232254	366116	272395	239818	384163	526260	421297	292834	157790	820452	281126	275029	508101	538788	434134	154970	237403	235206	616250	615614	190274
arachidonoylcholine	Lipid	Fatty Acid Metabolism (Acyl Choline)	53261	LC/MS Pos Late	100009332	1390	390.337	122198216			HMDB0240583	244922	571401	1.03885e+06	321384	263414	522868	421511	275379	562192	187064	228118	526325	807361	682678	655849	988035	1.05424e+06	412857	986640	1.20922e+06	877458	498044	510962	740961	472877	613116	587133	469622	396933	1.04018e+06	567835	802756	456176	93667.8	126276	2.60771e+06	473665	1.10521e+06	672962	944562	960636	250851		393017	733893		569617	488285	631369	636217	359742	1.01678e+06	1.23292e+06	568916
arachidoylcarnitine (C20)*	Lipid	Fatty Acid Metabolism (Acyl Carnitine, Long Chain Saturated)	57513	LC/MS Pos Late	100015833	1512	456.405	53477833			HMDB0006460	214526	152808	290160	239274	184478	105953	303425	228488	234114	112582	180892	168917	119164	208497	96000.2	159157	96089.3	125330	106144	103943	128431	78365.2	103212	216812	81092.5	117104		113818	264423		184487	247072	163145	140798	140737	143527	97325.5	144180	130773	110344	139863	124310	82931.7	111427	199215	127540	150604	255192	139700	100289		215693	191659		91106.5
argininate*	Amino Acid	Urea cycle; Arginine and Proline Metabolism	57461	LC/MS Pos Early	100002769	2150	176.103	160437	157-07-3		HMDB0003148	531201	698288	1833059	4227456	1464212	475663	1104592	1310599	2199427	1235693	1261771	1249952	469843	922173	1552924	612789	1617562	570031	1333226	2375970	2222335	2339459	974658	717689	1166454	649886	900552	1712507	1165843	760775	1518637	355644	989103	926413	1298649	408637	431280	2450620	1246151	991986	5470915	1796518	1705362	369673	1413955	1.80027e+06	881194	1.73481e+06	1.27194e+06	1.40208e+06	1.46251e+06	423476	1.11569e+06	2.78414e+06	1.11259e+06
arginine	Amino Acid	Urea cycle; Arginine and Proline Metabolism	1638	LC/MS Pos Early	231	2825	175.119	6322	1119-34-2	C00062	HMDB0000517	359091200	343400448	301443264	358889344	375895968	425900128	308109152	308728576	326628608	290861536	274152832	382913376	274057568	421864992	238197728	417760928	339143776	252537408	311068736	350568896	294400960	168548800	371970080	276370080	279871904	274242624	367653504	299313120	346194720	366493056	352634240	388943072	411835040	369239328	325004576	277784608	223134976	475766016	423433696	345613504	348473632	312432384	394907680	324757504	305382432	300960832	367618720	316003072	380501408	371387648	378854848	307842208	179716112	334964192	324890688
ascorbic acid 2-sulfate	Cofactors and Vitamins	Ascorbate and Aldarate Metabolism	63590	LC/MS Polar	100009329	3042	254.982	54676864			HMDB0060649	3.44637e+06	4.77003e+06	4.86754e+06	4869657	5163425	4538056	4.03133e+06	4695514	4712900	4200675	2.66942e+06	5.37237e+06	5585712	4.48172e+06	4.16895e+06	5304192	5.98253e+06	4253082	4910677	7.37024e+06	3089830	8873305	3.77797e+06	5.24022e+06	4830199	4.46891e+06	4.86853e+06	4.9799e+06	4.51893e+06	4.08424e+06	7967823	5530782	3.65964e+06	2.10988e+06	2.13787e+06	3.87385e+06	4.84867e+06	3.78802e+06	3.75957e+06	3.56184e+06	2.4811e+06	2366134	2.06125e+06	3.42126e+06	5271265	4524463	4939141	3.51024e+06	3958319	5597128	3.36756e+06	3.95506e+06	3319504	5629676	4.42534e+06
ascorbic acid 3-sulfate*	Cofactors and Vitamins	Ascorbate and Aldarate Metabolism	63687	LC/MS Polar	100020409	2025	254.982	11425365				3.0744e+06	5757450	6.54543e+06	6.05531e+06	8542015	3.9458e+06	16755802	6.77996e+06	6.83548e+06	3.27115e+06	3.49893e+06	5.38969e+06	4.16631e+06	2.9265e+06	3068132	4.421e+06	4.91802e+06	2136905	4.41383e+06	3.46657e+06	4.23195e+06	3.63766e+06	5211113	2.72717e+06	4.32839e+06	3.63152e+06	2898133	6805774	4.59554e+06	5.09941e+06	6.204e+06	3764479	3962002	4.03894e+06	3.85879e+06	3547434	2.69985e+06	3360767	4.75831e+06	2669726	2.56281e+06	3.2669e+06	2592222	2.86666e+06	6900770	3540874	3.75637e+06	8.02867e+06	2.59287e+06	4628066	3704342	2407735	5.00919e+06	4861535	2859550
asparagine	Amino Acid	Alanine and Aspartate Metabolism	512	LC/MS Pos Early	917	1225	133.061	6267	70-47-3	C00152	HMDB0000168	98458592	108267456	97945288	100965616	97306720	91057680	90478408	89433400	88430344	90237280	95684432	86504256	86937976	110244344	75863216	111546920	89555880	84886344	85975784	94199280	114989016	70536200	97114408	92233248	85447232	83409392	98252176	87314632	107675048	96614816	126949240	92691240	111315520	90633952	70237240	88145576	92243872	118507648	158727232	113254040	100935016	79002584	90772656	106086856	86574336	73271984	102150560	96932320	106508176	93682304	118391304	84866096	96639616	88453696	89598680
aspartate	Amino Acid	Alanine and Aspartate Metabolism	443	LC/MS Pos Early	234	1165	134.045	5960	56-84-8	C00049	HMDB0000191	5.23539e+06	8739264	5838853	7988087	7438779	7447573	7.07932e+06	9697502	9383592	5375722	5.13081e+06	7322210	5128721	9741743	7.66832e+06	7513105	8013583	7.58355e+06	9071578	8976497	10370083	11498541	6459310	10004093	7.3625e+06	6.52379e+06	8.16951e+06	7971592	7.9193e+06	7.42884e+06	10645089	7.22301e+06	8954657	6948767	6.27627e+06	5686066	7.02251e+06	7100505	12296451	7.453e+06	5626141	8013274	6.01147e+06	6.71882e+06	9920709	19702820	4.66592e+06	10138658	7.41245e+06	4.94995e+06	7555781	7628410	7.49899e+06	10441495	4265991
behenate (22:0)*	Lipid	Long Chain Saturated Fatty Acid	12125	LC/MS Neg	314	6745	339.327	8215	112-85-6	C08281	HMDB0000944	4081076	3706976	615279	945276	119712	3.14741e+06	483549	3.30711e+06	5464162	1.95455e+06	2.44523e+06	2.54204e+06	3.18417e+06	4.4454e+06	3064811	3135064	3.08674e+06	2.87861e+06	4531937	3715232	1.82474e+06	3.19632e+06	3.12724e+06	3.86696e+06	5618023	3.58116e+06	4445213	4245270	3853127	4.36343e+06	9395266	2574766	4876123	5540400	3.91568e+06	4786130	3261800	4140984	5.04962e+06	3.89599e+06	4057687	3.79189e+06	8942326	4343778	4.79408e+06	3.84579e+06	3055179	8780113	4.76888e+06	3.64122e+06	1.2794e+06	5.47131e+06	4557222	3495235	2.68317e+06
behenoyl dihydrosphingomyelin (d18:0/22:0)*	Lipid	Dihydrosphingomyelins	57331	LC/MS Pos Late	100009026	3300	789.684	44260132			HMDB0012091	1502441	9785435	5242387	5924340	3517285	3735392	4673993	6217989	10159750	4009257	3817434	7022211	2818594	5276797	8473757	5044097	4513440	3928430	2586085	2790889	6013498	3704209	4759739	6069348	6027613	3857695	4635981	3335623	7750885	2272653	3338890	8658161	3883650	5282497	2805934	3426541	1952125	5570954	2639640	3790350	2362822	7504586	5022773	9309166	2643458	6070351	5184644	5229244	5111933	3.49344e+06	3506574	3.46446e+06	7.08379e+06	8776894	4178571
behenoyl sphingomyelin (d18:1/22:0)*	Lipid	Sphingomyelins	48492	LC/MS Pos Late	100006294	3250	787.669	44260125			HMDB0012103	233024912	338193344	266439760	275915232	221713040	281646816	236413888	364421536	405731360	171544288	233763712	205450144	226587232	408300000	340779680	289288800	298184736	225274432	281123808	220640736	216801184	236650144	179905312	226797712	317976896	207270624	296285440	239336672	259476976	235332208	272335776	250606624	177926736	256433440	216438016	231272080	156754720	237579904	173500192	246589552	255974816	339723232	193170768	254167728	403754720	277409696	238443504	296865792	282811136	228096336	192566608	291199360	230457376	284219456	236621136
behenoylcarnitine (C22)*	Lipid	Fatty Acid Metabolism (Acyl Carnitine, Long Chain Saturated)	57514	LC/MS Pos Late	100015832	1561	484.436	71464577			HMDB0062468	114604	70324.4	137333	112365	128093	95189.9	142063	117862	127377	89119	76825.6	77711.5	99716.7	130157	61809.1	60333.6	54446	76762.9	89352.5	53552.4	55771	53179	115941	141809	73172.1	53400	69245.5	95818.1	137797	87082.8	188961	137812	91933.9	64668.4		145849	57441.4	91164.8	94868.5	73857.3		112976	122331	79691.7	111484	105607	82075.4	298815	180997			138832	192057	138127	84514.2
benzoate	Xenobiotics	Benzoate Metabolism	15778	LC/MS Neg	100000008	1750	121.029	243	65-85-0	C00180	HMDB0001870	1.41462e+06	775932	831304	816121	972177	756202	925059	1.23554e+06	662470	903134	609305	1.98123e+06	759437	1.02677e+06	1.18546e+06	1.0176e+06	1.0237e+06	540117	403477	629691	845921	656166	647032	882891	666807	475342	458956	786560	596662	637719	762509	769914	684604	588805	740807	702469	386467	599473	737527	859096	611847	699465	711538	612078	747373	811479	704494	827307	678124	839454	662812	658453	1507012	1.12532e+06	557092
beta-alanine	Nucleotide	Pyrimidine Metabolism, Uracil containing	55	LC/MS Pos Early	244	1905	90.055	239	56-41-7;107-95-9	C00099	HMDB0000056	4229181	3433948	4493904	4.04571e+06	6719804	4.12338e+06	3.87543e+06	3195065	3342358	2963938	3.97479e+06	3297329	1.88017e+06	3977743	4257171	2338880	3961006	3061958	3870800	4717032	3.68741e+06	2351921	3547151	3186613	3362322	3515758	3205415	4599766	3579962	2446436	4535653	2926996	3373264	2814526	3639553	2649837	1735635	4833270	5539937	3797504	3307801	4535854	3170196	2691418	2334726	4120665	3.72676e+06	3.32401e+06	4604870	3.42145e+06	3041460	3.57758e+06	3.20444e+06	4.67605e+06	3.14188e+06
beta-citrylglutamate	Amino Acid	Glutamate Metabolism	54923	LC/MS Neg	100003271	530	320.062	189741	73590-26-8	C20775		149283	222923	263847	209174	193547	243497	174040	178605	283393	137067	152567	325754	133784	210474	235941	219626	239880	224843	122679	362087	293047	327370	208210	364033	188560	230458	186821	245108	208996	210500	302641	170319	189314	166337	160729	220608	301483	271937	184313	187073	201726	195737	102268	272187	241284	254102	255817	239188	238638	108938	246775	271024	173302	184189	84356.9
beta-cryptoxanthin	Cofactors and Vitamins	Vitamin A Metabolism	57591	LC/MS Pos Late	100001977	2560	552.433	5281235	472-70-8	C08591	HMDB0033844	872756	3.12298e+06	5.96691e+06	3.02704e+06	1.85602e+06	2.8183e+06	5457641	4.3976e+06	2.04479e+06	5.39649e+06	2599301	4.14795e+06	3.49357e+06	810467	8535344	1.43661e+06	4.35221e+06	3235929	2.49763e+06	1210311	555577	5541813	1.86918e+06	475372	2306498	1.29352e+06	2.96515e+06	2.28719e+06	2.20447e+06	2.37221e+06	2.53191e+06	3.67775e+06	1.40612e+06	1.43478e+06	1.55738e+06	14830572	774254	3143484	2.67916e+06	1.59596e+06	1.90427e+06	1.0203e+06	1.71535e+06	1.60316e+06	4680855	2380940	4.82171e+06	1.53831e+06	2.63388e+06	2853576	1434487	14872148	3.68305e+06	2235623	3069878
beta-hydroxyisovalerate	Amino Acid	Leucine, Isoleucine and Valine Metabolism	12129	LC/MS Neg	1442	1027	117.056	69362	625-08-1		HMDB0000754	2.70339e+06	2837060	2558671	5094192	2.59164e+06	3251049	2.86827e+06	3.14669e+06	3.35752e+06	2.54018e+06	3.62941e+06	2.96858e+06	2.85617e+06	2.96913e+06	3223137	2827286	2.96523e+06	3.81449e+06	3.19161e+06	2559952	3.76885e+06	1.86573e+06	2.87594e+06	3.12418e+06	3.33268e+06	3052960	3.86851e+06	5086649	3321906	3.43607e+06	2113952	1.95087e+06	2669285	2.08911e+06	3242784	3.30435e+06	2738031	2843420	2730456	3.30389e+06	2.00145e+06	3.60299e+06	3.8793e+06	7277941	3.68362e+06	3.94014e+06	4146621	2.49087e+06	2.88441e+06	3.17197e+06	3.45713e+06	2.88242e+06	2.81055e+06	5558696	2778961
beta-hydroxyisovaleroylcarnitine	Amino Acid	Leucine, Isoleucine and Valine Metabolism	35433	LC/MS Pos Early	100001594	2584	262.165		99159-87-2			433057	198901	295532	412482	443831	284905	358870	309389	324446	308742	213712	339715	219202	406817	292439	340633	254926	322144	262312	317453	334778	296870	313338	451902	398133	315341	214772	442448	235279	306230	290910	180227	371753	254220	370615	229333	178268	342502	244111	256582	267724	296052	244479	391824	377329	555945	354151	294395	267905	320618	256904	150731	313329	706730	344746
beta-sitosterol	Lipid	Sterol	27414	LC/MS Pos Late	100001033	3054	397.383	222284	83-46-5	C01753	HMDB0000852	66232.9	57554.5	373508	146163	247443	91227.7	108845	224465	85642.4	50463.5	241178	65508.3	87445.2	221782	140979		123386	108523	121035	69387.9		411944	133027	61197.8	121099		128084		187881	76623.7	149926	99690.8	39633.1	141586	132405	302376	87003.4	226103	181980	62924.4	83402.1	136606	96265.1	37724.1	171914	44798.7		125755	101901	105918	99318.6	232020	360362	109325	110190
betaine	Amino Acid	Glycine, Serine and Threonine Metabolism	3141	LC/MS Pos Early	799	1064	118.086	247	107-43-7	C00719	HMDB0000043	314639040	232046464	230687904	242047680	253278480	239383696	272195648	248616640	278853440	395369376	225548416	292025472	342463680	449576288	291567776	329891104	256395696	314813376	635907776	363169856	499075488	312939328	288680224	387154752	380930880	222379792	228551344	296846272	413038432	264330112	271437632	306772896	483611328	224017664	214137024	350275424	496198336	281591872	413617728	337049408	361642528	371252960	300081888	379250560	295576672	237055600	311877632	412974752	360669664	348759712	209504576	232015296	340150688	313954496	292905344
bilirubin (E,E)*	Cofactors and Vitamins	Hemoglobin and Porphyrin Metabolism	32586	LC/MS Pos Late	100001950	1045	585.271	129320511				8660237	5606546	3.07533e+06	5.38898e+06	3.57055e+06	5934844	4.20421e+06	3.36349e+06	4.79536e+06	5.25503e+06	3.56695e+06	4.34891e+06	2.50439e+06	2.35213e+06	8546895	4.22221e+06	6724269	6.16764e+06	3385157	3.10819e+06	1.96841e+06	2.34755e+06	2.31719e+06	5.13727e+06	3.41935e+06	2.66754e+06	3.23777e+06	4.39006e+06	7.28701e+06	5668956	1.68885e+06	5229048	2.63347e+06	2847631	2.38505e+06	4.05703e+06	2.25128e+06	1.00591e+06	3402830	6.54044e+06	4.21547e+06	1.48923e+06	847412	7065915	1.97247e+06	1.93245e+06	9913248	2357186	2.20361e+06	2.32881e+06	3.31987e+06	3.71228e+06	2.84733e+06	3.98571e+06	4.10261e+06
bilirubin (E,Z or Z,E)*	Cofactors and Vitamins	Hemoglobin and Porphyrin Metabolism	47886	LC/MS Pos Late	100001951	1265	585.271	5799469		C00486	HMDB0000488	844350	625685	503251	595972	621490	790645	561556	655990	616267	790942	797569	866664	578715	551343	1196022	736211	779260	893887	602138	551407	560025	311822	610891	728148	922585	906635	922974	847666	1.64589e+06	1.17496e+06	490058	1.30899e+06	476909	550931	720156	1.37954e+06	717527	451622	1323573	1515498	1.01499e+06	450176	393883	1.66331e+06	595951	415073	947506	769598	534975	569064	496787	704768	816046	635284	811351
bilirubin	Cofactors and Vitamins	Hemoglobin and Porphyrin Metabolism	43807	LC/MS Pos Late	1090	1840	585.271	5280352	635-65-4	C00486	HMDB0000054	66930804	53352436	30544894	46117160	38467192	51020104	35321056	42711572	35417240	38471416	41090560	39991744	33512696	37616012	86763896	53730168	65019908	42963584	39659108	36414868	29939876	25612104	27384866	50424264	60622204	60244924	60148208	54526304	89998528	78754296	29384190	63861948	40234912	31805406	40563816	70780368	35150492	24105038	65648068	100317648	75081824	35186796	24097702	96762632	50359976	24378000	82993488	36661016	38077968	39178916	38418056	46493912	40729788	47437576	60658236
bilirubin degradation product, C16H18N2O5 (1)	Partially Characterized Molecules	Partially Characterized Molecules	64403	LC/MS Neg	100022003	3098	317.114					347926	262671		141095					115589	411350	253074	290238	151190		762482	223309	546485	405687	229935	155335				366898	441509	778876	367769	449775	980690	581242		610325	314934	371249	405777	1.25054e+06	454578		945381	1.91707e+06	899089	312506		1.51532e+06	429068	179116	798147	223004	230691	268882	147696	449736	448066	359616	469346
bilirubin degradation product, C16H18N2O5 (2)	Partially Characterized Molecules	Partially Characterized Molecules	64404	LC/MS Neg	100022004	3204	317.114					446645	436035	144705	230525	153400	204521	165739	156467	198674	421585	350855	438409	329178	253162	845632	401702	576677	504808	255356	270277	168159	137253	245451	482212	530105	866056	405488	561503	1.00895e+06	746960	133616	670687	394836	478367	554073	1.33214e+06	423247	213748	1.04035e+06	1.86893e+06	902385	372494	288687	1.53544e+06	531077	212746	742381	317067	295044	316522	247345	461390	370742	348046	415272
bilirubin degradation product, C16H18N2O5 (3)	Partially Characterized Molecules	Partially Characterized Molecules	64414	LC/MS Neg	100022014	3354	317.114					227191	176654	51270.9	112023	59194.7	102829	76695.7	73533.4	73604.7	182480	101359	177689	116312	95721.1	373443	156536	258443	251734	173805	97669.3	71156.7	47664.8	101197	194666	252769	340262	155214	191272	444767	316623	48303.4	244574	164189	172290	204967	501502	174662	91002.8	386259	765990	351895	142119	116892	572489	188492	102364	351118	113507	138010	124456	93425.4	192072	165954	159728	281446
bilirubin degradation product, C16H18N2O5 (4)	Partially Characterized Molecules	Partially Characterized Molecules	64415	LC/MS Neg	100022015	3428	317.114					303575	310133	76350.9	161394	90845.8	138159	115251	131958	162665	269645	234324	313899	227042	189521	645375	253678	452164	424852	210946	164610	89487.6	67051.2	156206	351203	478767	625980	326604	285237	712594	556893	79547.5	440939	257924	338647	341774	869049	290941	145694	658510	1.44857e+06	660646	290028	191098	1.17609e+06	367232	141667	552521	230905	175771	212037	159706	358629	290614	237450	370446
bilirubin degradation product, C17H18N2O4 (1)	Partially Characterized Molecules	Partially Characterized Molecules	64409	LC/MS Neg	100022005	4633	313.119					1517088	1.87852e+06	618039	975835	925545	810165	754548	557606	788510	1.4417e+06	1.45136e+06	1639959	1.27577e+06	1.18725e+06	3279178	1985168	2.17034e+06	1782907	1.06272e+06	1182912	845620	668015	1.07653e+06	1.85584e+06	1766311	2.50111e+06	1.63011e+06	2.25629e+06	3.21922e+06	2505806	609050	1991104	1367221	1.21014e+06	1.45277e+06	3.2991e+06	1.45773e+06	888659	2582161	4.75678e+06	2654818	1.15736e+06	763735	4.35202e+06	1.77654e+06	648966	2368577	1347776	1.37179e+06	1.32888e+06	866876	2.02287e+06	1.17915e+06	1371441	1.73698e+06
bilirubin degradation product, C17H18N2O4 (2)	Partially Characterized Molecules	Partially Characterized Molecules	64407	LC/MS Neg	100022006	4793	313.119					6085447	6739237	2526742	3.6344e+06	3.60699e+06	3.18633e+06	3.11744e+06	2.29566e+06	3.07908e+06	5.38562e+06	5627888	6.02414e+06	5253443	4654871	12191630	7.24423e+06	8414710	6.67648e+06	3.93408e+06	4672073	3.31144e+06	2.51069e+06	4289980	7175909	7153513	10721814	6.192e+06	8968638	11923752	9549033	2.57418e+06	7731802	5.73323e+06	4333696	6.05413e+06	13081588	5.6135e+06	3.84998e+06	10191606	18285244	9825820	4.73636e+06	3.55376e+06	17738154	7535149	2.65224e+06	9802007	5203548	4.94075e+06	5085224	3580110	8495189	5118394	5.89414e+06	6554778
bilirubin degradation product, C17H18N2O4 (3)	Partially Characterized Molecules	Partially Characterized Molecules	64408	LC/MS Neg	100022007	4906	313.119					5.8035e+06	6174110	2.20078e+06	3.11895e+06	3.09509e+06	3.02995e+06	2.58097e+06	2.01115e+06	2.92059e+06	4826748	4.84308e+06	5.53357e+06	4617837	4076575	11765471	6.90025e+06	7726450	6079952	3.64837e+06	4.1116e+06	2808473	2209226	3.46011e+06	6.75366e+06	6.73445e+06	9647482	6083858	8.37694e+06	12374268	9918549	2.29717e+06	7.63363e+06	5330515	4.42378e+06	5878067	12749579	5.7043e+06	3.39023e+06	10076590	18995306	9269105	4.39576e+06	3.26376e+06	17251518	7055760	2.32991e+06	9222200	4816619	4.51296e+06	4813031	3.46032e+06	7364690	4.57943e+06	5284598	5.98569e+06
bilirubin degradation product, C17H20N2O5 (1)	Partially Characterized Molecules	Partially Characterized Molecules	64405	LC/MS Neg	100022008	3756	331.13					583270	890965	233898	357695	289666	246197	271260	151493	350250	1.00163e+06	1.0063e+06	1.28285e+06	1.10099e+06	818617	2.52736e+06	1.41074e+06	1700165	1.40488e+06	640534	930553	553470	328637	898286	1.88704e+06	2.30529e+06	5399090	1.74313e+06	2.50849e+06	3.83853e+06	3.17574e+06	605281	2.32016e+06	2.10804e+06	2.25109e+06	2.78387e+06	5.9499e+06	2.08079e+06	1.54944e+06	5.32623e+06	9323488	4.30964e+06	2.13255e+06	2.19939e+06	7177795	3293200	472021	1.68713e+06	1.50422e+06	1401619	1.40078e+06	591338	1.97561e+06	1.30876e+06	1.10198e+06	1.69207e+06
bilirubin degradation product, C17H20N2O5 (2)	Partially Characterized Molecules	Partially Characterized Molecules	64406	LC/MS Neg	100022009	3890	331.13					817301	1.23544e+06	338379	493812	432317	413683	405819	241558	503039	1420715	1.43578e+06	1.76328e+06	1.63265e+06	1179094	3.60686e+06	1.96801e+06	2.45061e+06	1.85095e+06	832971	1.2917e+06	798203	523638	1.20805e+06	2.58548e+06	3185362	6865462	2.36003e+06	3210524	5038094	3.72046e+06	849028	3262240	2925625	2959876	3.76392e+06	7904073	2.83684e+06	2049240	7026582	12638541	5.96814e+06	2801675	2.94275e+06	9672053	4435611	699200	2241557	1712979	1.81945e+06	1893716	786466	2.48764e+06	1.87511e+06	1.49188e+06	2.189e+06
biliverdin	Cofactors and Vitamins	Hemoglobin and Porphyrin Metabolism	2137	LC/MS Pos Late	250	1016	583.255	5280353	55482-27-4;55482-27-4	C00500	HMDB0001008	5122105	2877045	1.29836e+06	2407993	1815967	2.08222e+06	2190295	1.93683e+06	2893306	2209857	2194104	2271128	1722185	1776530	5109208	3674156	4.11394e+06	3.48689e+06	2323151	1.56462e+06	1.33827e+06	952386	1534583	3737856	3633976	4234889	3343370	3657337	6531753	4185957	1253271	3.14963e+06	3348308	1908813	2738454	5614710	2.01584e+06	1171575	3924100	8611902	6410555	2496389	2.09006e+06	7806181	2710930	1.35838e+06	5.78801e+06	1680432	1.66316e+06	2.52589e+06	2.74773e+06	2.32059e+06	1.72749e+06	3.12912e+06	4.26899e+06
branched chain 14:0 dicarboxylic acid	Lipid	Fatty Acid, Dicarboxylate	63191	LC/MS Neg	100021374	3849	257.176					3.06014e+06	1.87537e+06	2198978	1.89925e+06	2.05194e+06	3320272	538681	1.17186e+06	1.18348e+06	2.18073e+06	2.03895e+06	5169779	906779	3772848	3108327	1.91219e+06	14542700	856158	419679	669694	2.84775e+06	2.79286e+06	2.06138e+06	681364	1.08638e+06	1.16597e+06	1.85987e+06	2814435	1.21655e+06	1.08873e+06	1.76215e+06	1.25164e+06	6328396	3326612		1.85667e+06	1446928	1.02305e+06	698798	1.27955e+06	4443962	236926	2.38607e+06	596540	1602318	356060	358838	1446928	1.68596e+06	1.61844e+06		2711168	1.25967e+06	1.61908e+06	1.77593e+06
branched-chain fatty acid 18:0 (2)	Lipid	Fatty Acid, Branched	62874	LC/MS Neg	100021015	5634	283.264					5.30753e+06	2.42399e+06	2.68426e+06		2.88765e+06	6969181	6808993	2.9865e+06	4.56295e+06		2.01842e+06	3.18891e+06			956915	3.2784e+06	3.02545e+06	4613485	5928123	3.90922e+06	2.94577e+06	2970503	1.63446e+06		3244362	1.35301e+06	3.3288e+06	2.86137e+06	1.82474e+06	1.86841e+06	3275169	1.81472e+06	1.90946e+06	1.32514e+06	1.7871e+06	1.2207e+06	3.63282e+06	1.75846e+06	3.02387e+06		2232256	2.33312e+06	1.57633e+06		3710305	2.96007e+06	965189	2533799	2261592	2238731	3.44118e+06	2648815	2.6338e+06	1.18404e+06	2.17218e+06
branched-chain, straight-chain, or cyclopropyl 10:1 fatty acid (1)*	Partially Characterized Molecules	Partially Characterized Molecules	63615	LC/MS Neg	100021666	4805	169.123					1.11373e+06	1.08177e+06	743066	1144428	914406	1.15624e+06	1.50454e+06	475523	347189	1.95391e+06	1.27957e+06	796780	1.48574e+06	1455184	1.46252e+06	557550	598260	3058374	3.04163e+06	1.59954e+06	1.47824e+06	510928	1.62207e+06	2.85187e+06	704112	521396	1.54698e+06	1.04212e+06	1.202e+06	1.82595e+06	2.21525e+06	1.18384e+06	886835	1.36068e+06	760843	3.49375e+06	3.59109e+06	1.57196e+06	3300799	2.23169e+06	836707	985015	5857111	2.02404e+06	631951	2234016	2.05123e+06	2.06856e+06	2.92383e+06	1.19368e+06	619393	831820	7158090	864432	1.42539e+06
branched-chain, straight-chain, or cyclopropyl 12:1 fatty acid*	Partially Characterized Molecules	Partially Characterized Molecules	63683	LC/MS Neg	100021709	5261	197.155					6659450	4462145	2.77525e+06	3.78968e+06	2157345	3.83549e+06	5091269	2.82062e+06	5.50546e+06	6.93645e+06	7099052	4.80087e+06	8738932	4383753	7234405	4638586	2.76474e+06	7.0207e+06	2.2854e+06	2.73115e+06	2.69614e+06	2.74903e+06	3.41658e+06	6.60433e+06	3.88736e+06	4303729	3700943	7.02295e+06	9292040	2.84247e+06	3.79719e+06	5375982	2829969	1.99107e+06	8.07549e+06	9181398	5055035	9949346	1.89228e+06	4607047	3227170	7540797	2.67216e+06	20107728	10496718	4724062	12203932	2.75981e+06	3.85158e+06	1.97509e+06	4095699	3.64968e+06	8208990	3.6371e+06	3.96537e+06
butyrate/isobutyrate (4:0)	Lipid	Short Chain Fatty Acid	40605	LC/MS Neg	1143	1062	87.0452	264	109-92-6	C00246	HMDB0000039	509769	701229	701257	581266	508165	400291	560536	748284	805042	685996	567017	1.07589e+06	558815	657109	526481	629239	817656	622543	402732	532429	503008	946599	835262	636039	884060	615122	798635	825050	816278	591258	747105	434038	457291	831350	791456	786534	791981	671037	538081	606521	863895	795694	652534	694759	612400	1.27579e+06	378354	788311	391192	531462	477674	800268	973330	928318	422879
butyrylcarnitine (C4)	Lipid	Fatty Acid Metabolism (also BCAA Metabolism)	32412	LC/MS Pos Early	100001054	2860	232.154	439829	25576-40-3	C02862	HMDB0002013	2.07243e+06	2.12236e+06	2.08123e+06	1325169	2312965	2.11146e+06	2122844	2.46849e+06	4.46401e+06	838281	2.43354e+06	1.57202e+06	994495	2.81831e+06	1.4786e+06	1.55655e+06	1.89961e+06	1.64834e+06	1.21215e+06	1.88928e+06	2.74557e+06	1.24726e+06	856539	2.96828e+06	2.09479e+06	5756499	1.42443e+06	2.40059e+06	2616844	2.21601e+06	2.8029e+06	2.06782e+06	7880554	2.74191e+06	2766122	1.8867e+06	17397292	2.58694e+06	2.29472e+06	8780990	847577	11914886	1.3632e+06	2.14187e+06	2.90449e+06	2819373	1.51936e+06	3.12176e+06	1.32569e+06	1.5772e+06	7.59532e+06	15462871	2084184	2259563	1.16592e+06
butyrylglycine (C4)	Lipid	Fatty Acid Metabolism (also BCAA Metabolism)	31850	LC/MS Neg	100001151	1470	144.067	88412	20208-73-5		HMDB0000808						222905			218579			158819							153878	152724	269021			68303	267096					194261	311519	170228	305743	274290		142172	402948			288004				313037							219698	571054	244906		126360
C-glycosyltryptophan	Amino Acid	Tryptophan Metabolism	48782	LC/MS Neg	100006379	1777	365.135	10981970	180509-18-6		HMDB0240296	357158	363604	378670	371367	345960	425539	390838	353137	376595	249333	250571	289460	269787	321141	445389	344005	407233	355796	390508	466945	288050	409748	278296	438377	349880	337166	312437	351823	322727	318687	403473	268590	344419	332625	256469	374648	467819	358668	327390	369787	464961	411378	294508	472107	432975	409740	296578	308351	332708	289310	326208	418315	418954	351888	287845
caffeic acid sulfate	Xenobiotics	Food Component/Plant	53254	LC/MS Polar	100009337	1307	258.992	21668705			HMDB0041708	86732.6		76488.2	254471			75485	183646		115552		156064	28884.5	74592.6							55129.6		138422		299987	923194			61705.6	193708	1.84383e+06								344996	176485		180005			86612.1	36704.3		2126069		38274.6		424319	614123		22238.4
caffeine	Xenobiotics	Xanthine Metabolism	569	LC/MS Pos Early	849	2106	195.088	2519	58-08-2	C07481	HMDB0001847	21306594	1763328	19300620	46697728	10828954	6244736	5229710	35150384	17523488	13037714	2781510	54712752	6689402	29604316	56167044	14789117	37763740	3500397	20990312	1803665	1873560	13347251	3715338	29286368	21361698	23678612	7755223	20541456	4682455	14947641	52654436	29404500	7961289	9967456	14018944	2970194	17191982	11159677	16285451	20702320	21484708	8848888	36813744	7.00392e+06	9702109	19534860	6033747	43804340	40279688	1.59153e+06	3.89938e+06	14712676	8113182	15765710	19392166
campesterol	Lipid	Sterol	33997	LC/MS Pos Late	100001269	2873	383.367	173183	474-62-4	C01789	HMDB0002869	39208.4	42925.6	292422	73276.9	244072	57715.3	123741	227780			236903	106096	73554.3	286051	83380.4		80332.9	110277	42002.5	70541.9	46479.6	304383	98936	51010.7	101284		106031		225161	46099.2	145670	92494.7	93580.9	137522	160675	358372	105354	231295	157959	68998.1	53763.9	75378.3	89102.9	55156.4	196568	43255.3	39867.6	228930	109732		47424.3	158617	316518	114022	59964.9
candesartan	Xenobiotics	Drug - Cardiovascular	54749	LC/MS Neg	100006187	3436	439.152	2541	139481-59-7	C07468	HMDB0014934									5618724
caprate (10:0)	Lipid	Medium Chain Fatty Acid	1642	LC/MS Neg	888	5090.7	171.139	2969	334-48-5	C01571	HMDB0000511	18937932	7.43334e+06	8908384	12177926	6452916	8755963	8.08678e+06	5754538	8837084	8592726	9781417	7.91071e+06	13061513	21524282	11453563	12019744	5.78207e+06	7.93178e+06	5214929	8636495	5705829	8514700	6.07656e+06	9933763	11040386	6.31496e+06	7029312	18475534	9228890	17013202	10684718	8484798	8824150	7968629	9974742	12699401	10442319	10328783	16376062	8.16609e+06	9155501	8609975	7.13828e+06	13986154	13535465	5704617	11092647	15428903	6855906	7.53672e+06	4.02074e+06	7.4083e+06	9590593	8.38454e+06	6018947
caproate (6:0)	Lipid	Medium Chain Fatty Acid	32489	LC/MS Neg	926	2713.7	115.076	8892	142-62-1	C01585	HMDB0000535	1.80087e+06	2.07103e+06	2347294	1.81113e+06	1.88484e+06	1.85149e+06	1.86302e+06	1.80974e+06	1.88089e+06	3.71375e+06	1.98308e+06	4.65973e+06	4.96673e+06	1.52606e+06	2274720	1.9789e+06	2.45709e+06	1490888	1.76517e+06	1.93047e+06	2270703	1.43538e+06	1.81512e+06	2.29993e+06	1.59243e+06	1.93731e+06	2.16001e+06	2.60413e+06	1.87152e+06	2.43471e+06	1.95522e+06	2.27324e+06	1851303	1.76343e+06	1.77489e+06	2.41183e+06	3.29313e+06	2.82066e+06	2420436	2.00394e+06	1.68585e+06	1.80619e+06	2155554	2.98117e+06	2.26471e+06	2.88103e+06	2.35971e+06	2.60045e+06	1.88735e+06	1.30473e+06	1.63044e+06	2.26446e+06	3.37931e+06	2.46255e+06	1.14599e+06
caprylate (8:0)	Lipid	Medium Chain Fatty Acid	32492	LC/MS Neg	932	4362	143.108	379	124-07-2	C06423	HMDB0000482	6.46218e+06	4727259	4521156	4.17793e+06	4.48076e+06	3.98988e+06	4.06377e+06	4554255	5.17144e+06	5.46569e+06	5955773	5.70674e+06	6414362	6.08379e+06	5.74245e+06	5.22303e+06	5.21979e+06	5680625	4.26593e+06	5.44529e+06	4.91168e+06	4825940	4.99768e+06	5.35875e+06	4.93399e+06	5242484	5082093	6848195	5.27655e+06	14050668	6095632	7.15864e+06	4.89143e+06	4.70395e+06	4731399	6564057	9039851	5.68209e+06	11541286	5684410	4.5015e+06	5120357	6082826	7.91555e+06	5.83957e+06	6183253	5286856	14219464	3.9644e+06	4.23953e+06	4.19372e+06	4648937	6.34376e+06	4.45218e+06	3261879
carboxyethyl-GABA	Amino Acid	Glutamate Metabolism	40007	LC/MS Pos Early	100003260	2085	176.092	2572	4386-03-02		HMDB0002201	58208.1	72386.5	56104.2	89013.2	84507.9	74974.1	83363.8	81843.9	52867.6	76046	70146.4	82648.9	77907.1	91865.6	76905.3	60160.3	60316.3	61394.5	69532	29511.3	91044.9	85652.1	90193.9	84797.9	51101.7	68671.5	72694.2	65909.1	65515.6	68538.6	75700.5	66166.6	96001.4	99612.7	45041	72786.3	112927	73759.8	90451.4	36753.8	101269	77637	130978	63086	81178.2	83761.3	53721.1	85104	84633.2	79529.5	67558.2	75688.4	76701.1	76909
carboxyibuprofen	Xenobiotics	Drug - Analgesics, Anesthetics	43333	LC/MS Neg	100004171	1920	235.098	10444113	15935-54-3		HMDB0060564
carboxyibuprofen glucuronide*	Xenobiotics	Drug - Analgesics, Anesthetics	62067	LC/MS Polar	100020212	2294	411.13	135390721			HMDB60564
carnitine	Lipid	Carnitine Metabolism	15500	LC/MS Pos Early	100000007	1978	162.113	288	461-05-2	C00487,C00308	HMDB0000062	563866048	445288224	468520352	408136960	468218784	406408224	453688000	433191712	490191232	430799904	450949760	295599872	373833408	518600096	305530880	522383808	469458944	592838912	500913216	416811712	401480640	367069824	348115520	609781312	466961152	446356192	389474784	501859232	459306496	485828128	402910848	653766976	407623968	443209536	470062592	380305408	338205856	409158048	577416512	582582784	425089408	469696384	309657568	439855968	423913408	422866784	466318784	523900832	436362976	447437504	503883488	391818272	329199392	444826112	301636576
carotene diol (1)	Cofactors and Vitamins	Vitamin A Metabolism	57635	LC/MS Pos Late	100015966	1720	568.428					4747749	3.89747e+06	7.30446e+06	12009365	2305772	3.79905e+06	4499758	3.61113e+06	7251529	7.82454e+06	5.2804e+06	5342854	3977755	8.24117e+06	5927478	4480706	5986538	4.73175e+06	3.446e+06	2.63906e+06	4.43987e+06	4255710	4361590	4498908	5007137	4.61502e+06	6474576	4.69263e+06	6261944	4626240	3.99553e+06	5.79981e+06	6817734	6158452	3.65839e+06	3.61252e+06	2.36641e+06	4.03135e+06	3.06919e+06	4839123	3.65857e+06	3653427	3.26697e+06	3536311	4.17074e+06	2555309	4750551	3.63107e+06	6.12248e+06	5108120	2953576	4.03373e+06	11042253	7020801	5.5503e+06
carotene diol (2)	Cofactors and Vitamins	Vitamin A Metabolism	57636	LC/MS Pos Late	100015967	1904	568.428					762425	744495	889218	1.1506e+06	520574	697809	824778	614050	888141	1.22204e+06	900740	718741	632768	1197755	749506	770139	829370	747575	695544	646340	839848	910674	803507	644114	844713	936028	1.07469e+06	666673	973747	647476	680803	1.17473e+06	961106	868197	605521	682728	474562	527080	494466	975810	613105	785768	368268	748874	754109	519756	656268	630086	859815	1.0166e+06	766558	822189	1.49724e+06	1.09743e+06	809487
carotene diol (3)	Cofactors and Vitamins	Vitamin A Metabolism	57637	LC/MS Pos Late	100015968	1948	568.428					518754	309080	340096	902446	343083	339216	592872	341653	326538	765460	512629	562992	356285	786566	370196	313537	298985	508035	607870	318389	498050	632227	486996	231750	345822	50146.8	442536	331185	585283	409262	356809	456375	492061	321670	296606	511976	133548	456326	362321	471628	270597	422568	268137	494135	317651	272746	280503	177792	325089	555535	374799	429471	762451	932115	577654
catechol sulfate	Xenobiotics	Benzoate Metabolism	35320	LC/MS Neg	100001605	1906	188.986	3083879	4918-96-1		HMDB0059724	11267537	7.78027e+06	19836452	12531622	13850600	21242602	13079026	33230664	22101250	13632797	16945398	26309488	12627330	35546252	16231029	9756491	42519832	10936029	19536334	7406058	13638537	19369918	20761200	25920584	24761150	29781210	8833645	13937800	8664573	21848056	61754436	5.05793e+06	15127354	28584362	11773041	10708755	23678422	30609526	19957454	30177398	30505118	61367916	17018510	23912056	48548288	7.01454e+06	8149502	27535034	26677780	17972768	20944288	23734156	37900524	9839731	18579878
ceramide (d16:1/24:1, d18:1/22:1)*	Lipid	Ceramides	57437	LC/MS Pos Late	100015727	3850	620.598					1.62919e+06	1.39541e+06	1.36583e+06	2549582	1.21035e+06	978997	1.40483e+06	1.47224e+06	974167	1.26986e+06	1.11031e+06	1.20039e+06	922364	1.84308e+06	1.15364e+06	2.53161e+06	1.06349e+06	1.10733e+06		787178	424874	741528	943152	1.99767e+06	1.3911e+06	833093	738772	1.22046e+06	1.18183e+06	1.22198e+06	1.6921e+06	1.62259e+06	997900	1.20287e+06	1.94506e+06	863642	464145	1.0915e+06	811325	859253	1.16828e+06	1.06303e+06	696944	629022	1.81264e+06	1.26141e+06	924295	2.05356e+06	1.3568e+06	642586	1.00235e+06	1032597	1.01126e+06	1242501	948421
ceramide (d18:1/14:0, d16:1/16:0)*	Lipid	Ceramides	57432	LC/MS Pos Late	100015735	2477	510.488					353608	518202	383690	614116	356189	485776	421445	841829	435327	331671	371003	440444	349601	1.25801e+06	478087	877492	419932	385569	264064	485321	207064	462111	230410	529821	674535	329378	451667	658700	322355	394136	718925	445994	247651	312177	485990	378153	134926	547894	360375	327404	514513	509033	318563	403239	703877	612522	540714	551104	802815	543581	480692	501847	345107	316107	399193
ceramide (d18:1/17:0, d17:1/18:0)*	Lipid	Ceramides	57434	LC/MS Pos Late	100015737	3055	552.535					385870	369772	287232	539814	338495	191641	407052	557572	277791	246501	295124	389332	370746	613987	344968	306008	274574	287028	194138	258646	182731	176998	249279	577157	520525	279071	268693	311526	309510	210102	407159	385292	260856	405135	529617	274983	86713.1	315411	117344	148050	351648	392593	195328	189980	597810	355123	232896	387180	302445	169117	286866	342951	149284	316466	211936
ceramide (d18:1/20:0, d16:1/22:0, d20:1/18:0)*	Lipid	Ceramides	57440	LC/MS Pos Late	100015755	3920	594.582					4.75804e+06	4269478	3.96507e+06	4479941	4689580	3509838	5038338	4.32377e+06	5492180	3124412	5.16455e+06	4405734	5700964	7096526	3.75699e+06	4.44597e+06	3.00799e+06	4.00965e+06	3216812	3230400	2135863	2.6725e+06	2.64927e+06	5847240	4.53118e+06	1.93497e+06	3.5953e+06	3.85915e+06	4.6812e+06	3727371	5.77966e+06	4.86945e+06	2.61726e+06	4.29169e+06	6473264	3.18068e+06	1.74296e+06	3.32531e+06	2.96327e+06	2838475	2.85701e+06	3.5805e+06	2.07794e+06	2.598e+06	6.34348e+06	4.81702e+06	3018363	8535746	4.76327e+06	2141164	4.01585e+06	3593725	3453174	3.97696e+06	3.14768e+06
ceramide (d18:2/24:1, d18:1/24:2)*	Lipid	Ceramides	57443	LC/MS Pos Late	100015744	3858	646.613					11320799	6557572	6.67583e+06	7.96068e+06	5.28232e+06	5.65505e+06	8463515	6854223	4.8773e+06	8172344	5.86568e+06	4303057	5834135	7.43575e+06	5568519	8.19785e+06	6.08997e+06	5505683	5363532	4.96055e+06	2.64952e+06	5063881	5.16012e+06	7879096	6970765	5380418	6.28921e+06	4.91951e+06	5683566	6649666	8272296	9199749	4448128	6.5578e+06	7.58503e+06	5098057	5460141	4945349	5.24316e+06	4297821	7264938	4.12613e+06	3.3871e+06	4.56001e+06	12835598	5541641	4.51791e+06	7262866	7.31759e+06	3333773	4.37892e+06	6609620	4.49511e+06	4734658	4.84712e+06
cerotoylcarnitine (C26)*	Lipid	Fatty Acid Metabolism (Acyl Carnitine, Long Chain Saturated)	57516	LC/MS Pos Late	100015835	1649	540.499	53477828			HMDB0006347	1.37535e+06	1.30308e+06	1.55553e+06	1894289	1.51487e+06	1.0726e+06	1533765	1.41897e+06	1408623	1.16655e+06	1517480	1.44006e+06	829221	1.49938e+06	1.37158e+06	1.13645e+06	1.09952e+06	1.01906e+06	1.06569e+06	886470	1.19296e+06	971711	1.19011e+06	1.51734e+06	1.27077e+06	761439	1.46904e+06	1014461	2014096	1.36667e+06	1.63543e+06	1.41411e+06	1.29493e+06	1.04356e+06	1.36873e+06	879166	459522	1.23453e+06	1.05595e+06	1207261	1.11787e+06	1.05207e+06	548173	1.75062e+06	1.41856e+06	1269547	1.29134e+06	2.64553e+06	1257621	869386	834418	1.47226e+06	1444288	1.23604e+06	891352
cetirizine	Xenobiotics	Drug - Respiratory	54745	LC/MS Pos Late	100009034	1052	389.163	2678	83881-51-0	C07778	HMDB0005032
chenodeoxycholate	Lipid	Primary Bile Acid Metabolism	1563	LC/MS Neg	1123	5264	391.285	10133	474-24-9;474-25-9	C02528	HMDB0000518	12720958	13399378	15995194	6706572	21487468		13812515		12199019	8245162		6.90899e+06	5546366	7677081	10637602		9548800	2.93801e+06	5892559	8679864	14931097	14440841	30861426	30425038	15012413	11921939	15772156	5507180	14130393	10698204	18324496	6.74052e+06	14056105	9857905	5185738	12359415	28998918	7.4117e+06	12295796	7.45357e+06	5666696	18745450	8264899	10206542	6623704	19278794	704678	22388544	17697550	7069178	21837572	16958376	23713810	38584564	12268441
chiro-inositol	Lipid	Inositol Metabolism	37112	LC/MS Polar	100001859	3191.2	225.062		643-12-9	C19891	HMDB0240209		2.641e+06		1.1985e+06	180239	840974	5177898	3.23176e+06				2.75491e+06			1.55937e+06		352155					4.49951e+06					235935							609655		3542048			4.74952e+06		464374							3457332		1760018		1914862			1378935
cholate	Lipid	Primary Bile Acid Metabolism	22842	LC/MS Neg	136	5165	407.28	221493	81-25-4	C00695	HMDB0000619	9061396	811599	7204756	2.58564e+06	3941914	2178630	2267998	455441	5.69639e+06	1.58557e+06	268149	641674	302781	8204487	313925	402320	1.85337e+06	315064	959684	1.67873e+06	3.34187e+06	7402987	23011524	10827373	20113912	3.22005e+06	2.02046e+06	1103409	7679863	830690	2.96872e+06	491559	414683	480770	525273	957470	534079	1.11791e+06	480616	842149	2.46654e+06	1.43147e+06	268113	242229	521500	1.51222e+06	571359	410610	4.01393e+06	696896	1.14327e+06	1.53228e+06	988579	1.63343e+06	1.70067e+06
cholesterol	Lipid	Sterol	63	LC/MS Pos Late	266	2707	369.352	6432564;11025495;5997	57-88-5	C00187	HMDB0000067	134278544	179928640	254896864	280881696	176542656	126897176	224149936	231480016	160248736	187643968	175481760	192527552	176846192	257985680	215334752	190390832	216131488	165941808	143817968	149326736	162347040	149966000	183144320	186626976	229360048	158053152	194389200	135154352	200023840	148656640	200172192	262907728	158544384	236456976	186514256	203773152	143301760	210527488	137966352	134263872	207002320	219795136	118931368	120663264	272674016	179750912	173637968	281259712	235460256	166490432	135264592	242034976	167138464	211466688	170533248
cholesterol sulfate	Lipid	Sterol	35324	LC/MS Polar	100001606	681	465.304	65076	2864-50-8	C18043	HMDB00653	2.40269e+06	2.2987e+06	2.10528e+06	2.45615e+06	3.2543e+06	2.19026e+06	1.89776e+06	3228759	2.16531e+06	1.88093e+06	1.85728e+06	2.94539e+06	1.5066e+06	4.24951e+06	1985244	2.07528e+06	2959987	2502330	2.19616e+06	1.8665e+06	2.43895e+06	1.93972e+06	2334568	1.45854e+06	2.67843e+06	2136614	2.43643e+06	2396463	3.1783e+06	2.8086e+06	3.35097e+06	1.82612e+06	2.07698e+06	2.95026e+06	2.75352e+06	2517485	1.25843e+06	3.32901e+06	3.11646e+06	2271243	2146785	2.25559e+06	2154909	1.90117e+06	2.01447e+06	1.86922e+06	1.89734e+06	2.47902e+06	3.67777e+06	3351833	2.19276e+06	2.34419e+06	1.77339e+06	3.36086e+06	1.83292e+06
cholic acid glucuronide	Lipid	Primary Bile Acid Metabolism	62571	LC/MS Neg	100020549	4512	583.312	21252309			HMDB0002577	96313		244243	66126.2	250064	236514	367350		449721	46358.9	27796.3	74116		526698			203261		86145.5	194780		320366	33403	400986		136112				35429.4	239510		248398	97005					31781.9	156395	637983	373516			31539.1	58532.3			84967.4	138577		995677	150398		642860
choline	Lipid	Phospholipid Metabolism	15506	LC/MS Pos Early	1256	1961	104.107	305	67-48-1	C00114	HMDB0000097	43236752	43004200	43131656	47191808	47081576	42326532	50526972	58594916	38055264	45278220	40032472	45695628	37847388	61507704	49703880	55781696	43840888	46779428	50365744	61544524	54436616	47100908	53138104	74155344	62852748	40842316	37992836	52791232	59568960	52211824	50043172	38224052	39989748	48708920	31592736	48614504	50368228	47198532	59728544	57971436	53718072	48034100	51166964	51473480	51648544	49102112	35138168	50908108	53348964	39786652	46952188	40522668	59093008	62533400	42900924
phosphocholine	Lipid	Phospholipid Metabolism	34396	LC/MS Pos Early	267	700	184.073	1014	72556-74-2	C00588	HMDB0001565	2.81983e+06	3.69119e+06	4004704	3.7151e+06	4.33197e+06	3.95992e+06	3.55384e+06	3.36206e+06	4.47337e+06	3.51584e+06	3.72475e+06	4.46201e+06	3994842	4.53117e+06	4.58177e+06	3047482	3.94596e+06	3.70219e+06	3.19787e+06	3.68574e+06	4408310	3.96761e+06	3504476	4566194	3966626	3.38063e+06	3.60451e+06	4.13718e+06	3681001	3.62431e+06	3.97706e+06	3993094	3.76316e+06	3.1974e+06	4204754	3114450	3.25083e+06	4.02976e+06	4.28064e+06	3.07833e+06	3068234	3646421	3.14434e+06	3.28919e+06	3.85428e+06	6.84484e+06	3445251	3.92582e+06	3.89861e+06	3.19531e+06	2.93193e+06	3.17457e+06	3.38779e+06	4.54164e+06	2974712
cinnamoylglycine	Xenobiotics	Food Component/Plant	38637	LC/MS Neg	100002253	3127	204.067	709625	16534-24-0		HMDB0011621	467307	243102	1.34894e+06	577435	271895	211542	87972.4	551080	364593	998885	874269	892622	1.08616e+06	1.67236e+06	423671	1.193e+06	755060	754761	275300	1.5574e+06	752017	2.15641e+06	1.42799e+06		1931062	847821	155997	894213		639451	976496	37984.9	502571	1.33441e+06	136239	2301787	178158	844036	784332		2405075	342440	593594	532342	2.45661e+06		147549	175870	411893		640972	2.50986e+06			168675
cis-3,4-methyleneheptanoate	Lipid	Fatty Acid, Branched	64390	LC/MS Neg	100021727	3679	141.092						117510	120526	351291	157618			124711	113189	196180	201600				271742	56808.8	1.21952e+06	392495	132660	128986	73683.9	155220	230253	99644	49859.6	97898.7			277437		218528	102567	370127	52305.5		538561	303005	469433	150014	275857		101058	115484	108939	81950.9	101284	50867.3	397810	174518	93008.6	36111.7	55432.7	334404	58111.7	87640.4
cis-3,4-methyleneheptanoylcarnitine	Lipid	Fatty Acid Metabolism (Acyl Carnitine, Medium Chain)	64389	LC/MS Pos Late	100021728	845	286.201					788542	2470698	1.20119e+06	1861398	1.81471e+06	1.00773e+06	1.06034e+06	969852	2.3148e+06	945191	1.14457e+06	664514	612010	687901	1.58138e+06	775289	9235030	2.52107e+06	796225	1.26051e+06	672134	1.04291e+06	807119	1.98931e+06	583373	1.0431e+06	502988	1.00171e+06	1.13778e+06	755032	1.17904e+06	720558	2.2829e+06	832046		1777053	2341311	3919774	1.52446e+06	878349	601336	1.06134e+06	1.28589e+06	1.64936e+06	1.21005e+06	921801	734325	2.88325e+06	354924	747745	608663	1.07232e+06	1.21919e+06	1.57023e+06	866244
cis-4-decenoate (10:1n6)*	Lipid	Medium Chain Fatty Acid	62873	LC/MS Neg	100002796	4890	169.123	5282726	505-90-8		HMDB0004980	2.18604e+06	5.50653e+06	1.53903e+06	2975104	1.85917e+06	3.7785e+06	4.25106e+06	2.38753e+06	2.95977e+06	4607352	6.73333e+06	1.41392e+06	7.92451e+06	1.85506e+06	9225535	1.36178e+06	2633122	4881909	7.32932e+06	3.76486e+06	2.00434e+06	1.50069e+06	3.64074e+06	3.04178e+06	3.15604e+06	1.89649e+06	5948842	2637025	3.98071e+06	4.77237e+06	4.92518e+06	7.90233e+06	2286966	1.91232e+06	1.51849e+06	10235193	19914550	4692130	2.4009e+06	4.39625e+06	757026	2.13897e+06	5043846	14623683	6230684	4.32304e+06	3.9093e+06	2.78935e+06	4.55875e+06	3.34412e+06	2.78417e+06	3.65965e+06	6970194	2.66459e+06	3.91876e+06
cis-4-decenoylcarnitine (C10:1)	Lipid	Fatty Acid Metabolism (Acyl Carnitine, Monounsaturated)	38178	LC/MS Pos Late	100002259	1057	314.233	57357170	98930-66-6		HMDB0013205	5794826	7.95883e+06	3.05269e+06	3.91628e+06	5227701	6409657	8505445	5.26045e+06	8.01079e+06	7.38724e+06	8845957	4003588	9742173	3816169	12566306	5137590	6.42249e+06	6.96056e+06	10471617	7.84816e+06	8.3401e+06	2014487	5082575	10274089	3519923	4.04696e+06	6.33973e+06	3.52478e+06	7119896	5.91437e+06	9733404	9649039	4.40368e+06	4837414	2594034	9760856	28828882	7.25809e+06	7356420	9503236	2.21549e+06	3.68358e+06	9099865	20776978	7.1434e+06	9815944	6922835	6274098	7183860	3.41851e+06	5604534	5.88725e+06	15140603	6.28806e+06	5637100
citalopram N-oxide*	Xenobiotics	Drug - Psychoactive	62476	LC/MS Pos Late	100020792	905	341.166	10068142		C16607	HMDB0060654
citalopram propionate*	Xenobiotics	Drug - Psychoactive	62479	LC/MS Neg	100020793	4400	310.089	10403174		C16610	HMDB60463
citalopram/escitalopram	Xenobiotics	Drug - Psychoactive	40459	LC/MS Pos Late	100003444	908	325.171	146570	219861-08-2	D07913	HMDB0005028
citrate	Energy	TCA Cycle	1564	LC/MS Neg	1124	582	191.02	311	77-92-9	C00158	HMDB0000094	479338016	347808672	368519776	381741568	458095712	406226336	405598368	454086048	447721120	404588704	492690080	409956672	422505536	415510336	426710560	427994464	359963296	391575328	365669984	440097920	401321280	419485952	347413408	529879808	420962528	549544320	432488160	496114208	516428288	433509440	404352128	451650240	422698432	410726432	402898592	483996928	455474560	378266624	454387904	487903456	453604416	355489824	355383936	516347104	428648256	312266048	434468896	408585472	436083904	397552192	450640448	382553728	460094304	378697312	305493408
citrulline	Amino Acid	Urea cycle; Arginine and Proline Metabolism	2132	LC/MS Pos Early	391	1520	176.103	9750	372-75-8	C00327	HMDB0000904	66161788	68926912	105811424	101616952	89983048	77001568	90629952	77304600	66055288	56626220	63246592	83120816	66485528	90901528	43048192	78812600	53830384	63681628	69172936	93737296	101727568	55943448	95094680	67861264	74048392	76568960	63302796	52006840	100493048	67399664	97994192	82923840	84064144	85920424	57047464	97435576	82843224	75163752	92172280	78416864	104043280	76908704	83417088	58506244	67755720	60863176	67066344	105954032	71643464	60259788	71157560	72631696	91139896	107069304	66881220
clindamycin	Xenobiotics	Drug - Antibiotic	57673	LC/MS Pos Late	100015876	848	425.187	446598	18323-44-9	D00277,DG00435,C06914	HMDB0015321
corticosterone	Lipid	Corticosteroids	5983	LC/MS Neg	272	5040	345.207	5753	50-22-6	C02140	HMDB0001547	112009	71461.1	32823.7	22421.1			46521.3	127660	290589	108431	63216.8	83003.4		119019	127708	127730	51765.7	141077		43209.6	155074	89407.1		119902	107325	82291.5	29043.7	72427.5	65367.3	92686.2			63029.7	41183.9		57759.6	66600.9	666941	92281.3	78447.1	50891.5	27852.6	36469.2	29640.7			165325		31214.1	67024.4	172652	44192.3	188733	82291.5
cortisol	Lipid	Corticosteroids	1712	LC/MS Neg	356	4710	361.202	5754	50-23-7	C00735	HMDB0000063	2.98583e+06	2.31303e+06	2095107	1.7635e+06	1.3615e+06	2.482e+06	1.75283e+06	2872317	4897392	1.89851e+06	2.96272e+06	2391321	1.49368e+06	3.05283e+06	4798236	3.15244e+06	2.93911e+06	1.55207e+06	1.08158e+06	2.0644e+06	3104021	2644410	1.34139e+06	3.84267e+06	2.1469e+06	2.44776e+06	2220517	2.80462e+06	1.71552e+06	2.46448e+06	1763431	1.3827e+06	1.9256e+06	2.10146e+06	1.59419e+06	1.7503e+06	1.90174e+06	4.12956e+06	1.96651e+06	1.94149e+06	1.87901e+06	2.00675e+06	2.74588e+06	1.15868e+06	1.85283e+06	2096648	3.57875e+06	888100	2.3508e+06	2.5218e+06	4091133	2.30995e+06	4.36547e+06	2791171	886699
cortisone	Lipid	Corticosteroids	1769	LC/MS Neg	273	4575	359.186	222786	53-06-5	C00762	HMDB0002802	1000445	1.13882e+06	705820	575976	980682	1286905	846253	928143	1.01661e+06	690860	992150	781254	737984	836949	1.13259e+06	1.00359e+06	1010557	779272	586722	536373	830682	744116	490475	819112	1.00225e+06	714195	735891	874702	942310	653125	868945	543786	776037	810413	837119	707666	671595	842680	685863	858922	502077	802775	789597	748042	552244	758235	823935	451009	882814	834297	738723	656900	1.14965e+06	1076922	478513
cortolone glucuronide (1)	Lipid	Corticosteroids	57699	LC/MS Neg	100015971	4600	541.265					320701	358945	232413	401661	407158	414811	199918	191524	258859	182344	310380	277078	259028	155450	352591		392302	271996	314247	271384	185461	164524	234190	405473	240066	152624	228999	246758	289596	476005	446083	235572	191697	293050	259044	283644	281082	444026	298108	187659	251058	362263	223317	329062	427269	434113	189984	209920	217167	309082	259685	229154	275980	307910	242212
cotinine	Xenobiotics	Tobacco Metabolite	553	LC/MS Pos Early	848	2213	177.102	408	486-56-6		HMDB0001046							3854875	12103056	249319	34768.3							48725.1	9628103	9529302			735144	46206.5			22814.4				3.184e+06	499874		1.39696e+06	11089191			8.03075e+06	38032.2				1671317			2.71931e+06			867186			1607259
creatine	Amino Acid	Creatine Metabolism	27718	LC/MS Pos Early	1221	1947	132.077	586	57-00-1	C00300	HMDB0000064	240401984	220888928	322283168	374744160	230491120	127621128	155447328	266412352	158203680	325533728	151645344	158824864	215356944	224462416	179946352	243929248	340516736	133709064	111859832	267645184	154890064	247661440	95770704	349244640	309888096	170910480	276197952	239648672	113094512	174217824	122000320	294394592	152724848	179735760	216905488	226155328	127759272	213624320	188367056	164955552	337509696	391942400	209085728	85362016	340406656	283912704	98373968	169473968	99542160	251470992	181749040	396079904	268956320	234857216	132569264
creatinine	Amino Acid	Creatine Metabolism	513	LC/MS Pos Early	275	2055	114.066	588	60-27-5	C00791	HMDB0000562	298543296	306416064	252462672	268330640	363144160	248003504	322263360	339713664	350506112	205201360	273797600	356275360	182441968	324686272	299615648	299564576	270687232	229067312	220583328	270324544	324411616	201708848	317930464	217971888	346804512	356812320	250632928	306044992	309635936	289025824	382880544	218627728	403197408	302519712	271464832	217315600	289495968	341722528	327282048	330140576	290172448	322086848	211015584	350758880	260199856	353511968	284480864	282175360	306071776	284143520	422313056	215039696	245855648	395786816	213692480
cyclo(gly-pro)	Peptide	Dipeptide	37077	LC/MS Pos Early	100001946	1349	155.082	193540	3705-27-9			35817.2		40857.4	33509.8			48112.4	70187.7	50014.1	53788.8	30861.7		57786.1				36663.1		45320.5			29347		34942.7		57039.6		29957.6			40488.1		60218.6	46386.1	46237.4	27340		40267.5	33978.6			45003.4					38133	24669.7		43934.1				46632.4
cyclo(leu-pro)	Peptide	Dipeptide	37104	LC/MS Pos Early	100001925	2670	211.144	7074739	2873-36-1		HMDB0034276	32004.5		152262	142071	200331	65347.7	76187.1	83653.3	117017	43697.5	79827.6	80622.8	15678.3	33020.8	83956.2	74518.9	36135.2		58880.5	45165.1		52346.7		92471.4	83833.4	88677.4	58492.6	184225	67004.7	75584.3	137949	104698	21259.2	32707.6	145974	35072.8		90482.8	78670	234707	44091.5	88249.6	34841.5		42878.7	95654.8		42494.2	89161.7	147918	47526.1	33118.8	72224.6	108116	112351
cys-gly, oxidized	Amino Acid	Glutathione Metabolism	18368	LC/MS Pos Early	1224	2947	355.074	333293	7729-20-6			1.87147e+06	1.11592e+06	707812	785300	2.61391e+06	1.00343e+06	2.20767e+06	1.74137e+06	1.95166e+06	645401	1.05389e+06	893927	862369	1.39049e+06	1.09227e+06	1.87176e+06	878600	1.16646e+06	1.53812e+06	1.50383e+06	2.29784e+06	699189	1.31036e+06	944764	1.68794e+06	1.50055e+06	1.59503e+06	1.71104e+06	1.92088e+06	1.85555e+06	2.5234e+06	1.15411e+06	2584780	1160174	945016	826951	620957	2.14355e+06	1.13541e+06	2.27116e+06	1.39626e+06	1.29166e+06	1.4812e+06	2.00136e+06	1.76013e+06	1.00859e+06	1175680	1.66358e+06	2028982	1.04032e+06	1.67912e+06	1.13893e+06	2.37358e+06	1.8977e+06	1.3109e+06
cystathionine	Amino Acid	Methionine, Cysteine, SAM and Taurine Metabolism	15705	LC/MS Pos Early	310	2270	223.075	439258	535-34-2	C02291	HMDB0000099	211186	174123	152120	311151	238363	142620	125089	139353	175386	121070	129114	147953	129150	209505	68751.4	135068	138829	132749	112167	160019	280085	97175.9	113275	335472	529891	96056.5	144576	196385	205344	89926.6	202119	104124	94746.8	155156	255102	134386	167751	198190	263281	276514	222341	190705	141872	134419	207689	348017	61575.6	210554	70010.6	68506	89159.3	166322	136631	264198	75233.1
cysteine	Amino Acid	Methionine, Cysteine, SAM and Taurine Metabolism	1868	LC/MS Pos Early	800	1475	122.027	5862	52-90-4;56-89-3	C00097	HMDB0000574	2.53006e+06	3.19686e+06	2820587	2.48365e+06	2482748	3797257	2.95841e+06	3450396	3978730	3.56899e+06	3.15503e+06	3.02791e+06	2885994	2.48289e+06	3179757	2.78009e+06	3341107	2.8447e+06	3.17564e+06	2588577	2.85898e+06	3.88895e+06	2959577	3169868	3.4733e+06	3.75927e+06	3.12239e+06	2786573	2.96165e+06	3.45745e+06	5.10262e+06	3346151	3695363	5014036	4.76404e+06	3.01261e+06	4.34283e+06	4280610	4.18325e+06	3.19251e+06	3.06527e+06	5045386	4778865	3.95187e+06	3.94949e+06	4.63103e+06	3.05377e+06	3.35201e+06	3.17958e+06	3.70231e+06	2.97865e+06	2814827	3515835	3.59183e+06	5.69485e+06
cysteine s-sulfate	Amino Acid	Methionine, Cysteine, SAM and Taurine Metabolism	22176	LC/MS Polar	100000808	2273	199.969	115015	1637-71-4	C05824	HMDB0000731	1.59529e+06	557350	1.15581e+06	1.09434e+06	812540	667479	702374	1.0743e+06	1.08148e+06	808991	1.1202e+06	705540	486821	1.30176e+06	606220	1.77625e+06	786930	1.06835e+06	474018	777092	1.01586e+06	968728	928868	1.29377e+06	1.30564e+06	1.10693e+06	783639	1.15978e+06	1.92412e+06	928969	1.39945e+06	1.19747e+06	741409	1.14679e+06	817350	726130	1.17558e+06	1.06119e+06	1182837	1.56478e+06	1.13677e+06	1.22839e+06	851950	969304	1.46707e+06	1.96686e+06	1.01634e+06	897591	974366	670241	1.01943e+06	1.39988e+06	865158	1.48954e+06	758894
cysteine sulfinic acid	Amino Acid	Methionine, Cysteine, SAM and Taurine Metabolism	37443	LC/MS Pos Early	100002113	597	154.017	109	207121-48-0	C00606	HMDB0000996	37343.2		64909	82750.5	32685.4			72376.4			23562.9		21161.9			32502.5	43191.3	116031	37582.3	34635.8	27483	40886.4		44171	35361.1	45770				47986	36920.2	45747.5	94752.1	77318.2	30547	33256.5	85579.5		102264	58913.8	65702.8	53224.1		21595.1	62910.6		42493.5	55388	20521.8	33651.9	69349.2	24719.5	59387.5	72137
cysteine-glutathione disulfide	Amino Acid	Glutathione Metabolism	35159	LC/MS Pos Early	100001437	2465	427.095	3080690	13081-14-6	R00900	HMDB0000656	810302	1.14305e+06	1.56277e+06	1.38607e+06	487797	1.45346e+06	1.39266e+06	677301	897628	1095646	1.11381e+06	1.19895e+06	1.07235e+06	1024773	2.2652e+06	1.65993e+06	1.65809e+06	1.3154e+06	1.51254e+06	1690160	1.07985e+06	1.74357e+06	1.19301e+06	1.13936e+06	912425	1.55818e+06	1.24217e+06	680958	693450	1.08018e+06	1.88121e+06	1.19335e+06	1.31717e+06	1.01125e+06	982155	1.73936e+06	1.72348e+06	1.24055e+06	1.74289e+06	2410478	2.20385e+06	632458	1664878	1.8856e+06	2.04987e+06	486926	1.4402e+06	488314	1.48502e+06	1.82198e+06	1.02616e+06	1.52033e+06	864027	1.42517e+06	2.31903e+06
cysteinylglycine	Amino Acid	Glutathione Metabolism	35637	LC/MS Pos Early	278	2132	179.048	439498	19246-18-5	C01419	HMDB0000078	473203	603727	246463	221790	544806	630161	550772	600329	773754	457569	491480	435565	315815	415097	326534	519216	320938	474390	643198	480910	866893	431993	557734	536769	752834	815308	788197	688191	824502	1.00836e+06	1.77767e+06	442457	950949	1.20105e+06	1.0966e+06	437078	492992	1263617	830640	544696	593638	862170	837445	977687	800647	952414	405008	903185	929960	530684	547784	254913	639896	798568	1.22504e+06
cysteinylglycine disulfide*	Amino Acid	Glutathione Metabolism	62103	LC/MS Pos Early	100002466	2547	298.053	22833544	70555-24-7		HMDB0000709	23624172	14902569	13121857	16315750	24225146	16658013	20685898	23333896	22845968	8513133	15704815	12650618	13450444	19996930	17203396	25123690	18536404	18648742	20659642	19149494	24473694	13701771	19427930	19101626	23617778	19598358	22156524	21948710	23347104	20739102	28268828	19305030	24834674	16504671	14832567	13328224	15493787	24790056	20173712	26310846	22687628	21683230	16711789	28132410	24078610	15266526	18614310	21933520	20370908	18000956	24837482	20004034	25737192	26126358	13012567
cystine	Amino Acid	Methionine, Cysteine, SAM and Taurine Metabolism	56	LC/MS Pos Early	279	2000	241.031	67678	56-89-3	C00491	HMDB0000192	5173881	3.76304e+06	2.74561e+06	4547259	3.78219e+06	4.57099e+06	2900808	5514430	4879542	1.62913e+06	2.78189e+06	2.08057e+06	2101522	4.65407e+06	5484603	4613036	7204985	3192501	5.75313e+06	3.75072e+06	3097270	4749736	3710353	4.16314e+06	4.69254e+06	4.04369e+06	5.02973e+06	4.99798e+06	3.19363e+06	4.28912e+06	5.6076e+06	3.55157e+06	2.69408e+06	2.4259e+06	2867102	2.09654e+06	4.05113e+06	3040742	3.64858e+06	5617033	5540117	6392850	2069232	5.89192e+06	5.17407e+06	3.97526e+06	6.00209e+06	2.59405e+06	3.87758e+06	4911495	9813827	6554348	3.12231e+06	3394048	1.44968e+06
cytidine	Nucleotide	Pyrimidine Metabolism, Cytidine containing	514	LC/MS Pos Early	827	2124	244.093	6175	65-46-3	C00475	HMDB0000089	97867.5	67681.6	78023.7	73920.7	86213.3	74202.3	75487.4	47066.3	68924.4	29017.3	61381.6	75749.4	40938.6	66034.4	101184	52213.2	86708.4	77829.8	122056	81250.1	49240.6	95851	55037.2	134730	104875	140223	87451	82275.3	94410.1	91525.2	3.44408e+06	318653	119310	89869.7	87817.2	55058.9	98908.2	91758.3	72704.6	109446	110878	58162.5	43133.5	143992	105840	254320	132065	1.41206e+06	87545.9	65932.5	55074.2	110227	1130445	61232.1
cytosine	Nucleotide	Pyrimidine Metabolism, Cytidine containing	573	LC/MS Pos Early	881	2060	112.05	597	71-30-7	C00380	HMDB0000630	29757.2	25822.6	62780.4	22589.7	25567.1	55000.9	170942	38716.5	56913.1			84811.7		93496.9			36171.7		29284.3		28497.2	59230.1	27905.8	33190.1	224614		41213.8	200277	29280.2	20754.8	204224					32836.7	66575.9		35093	107898		35572.1			34230.7	39014.6	29903.3	203698	111607	129007		47264.5	106497	88618.2
daidzein sulfate (2)	Xenobiotics	Food Component/Plant	48728	LC/MS Neg	100006363	3330	333.008	12114465
De(carboxymethoxy) cetirizine acetic acid	Xenobiotics	Drug - Respiratory	64199	LC/MS Pos Late	100021782	988	345.136		942193-17-1
decadienedioic acid (C10:2-DC)	Lipid	Fatty Acid, Dicarboxylate	63685	LC/MS Polar	100021711	2329.7	197.082	17789717				146410	1.28423e+06	296613	400631		1.12853e+06	1.22708e+06	835138	1.66836e+06	2.37041e+06	915866	160729	877577	636953	1.01819e+06	1.3134e+06	128324	2742693	325892	720746	595118	441775	506442	2.0506e+06	1.3141e+06	1.95417e+06	622281	1.76761e+06	982538	712146	729370	897163	57714.3	483609	834537	3.2588e+06	11745203	184700	2.51503e+06	124062	1490829	1.17598e+06	1.33923e+06	2.05875e+06	2.52171e+06	1.94164e+06	358297	555189	693681	76832.5	1022938	1.23748e+06	716875	825297	680359
decanoylcarnitine (C10)	Lipid	Fatty Acid Metabolism (Acyl Carnitine, Medium Chain)	33941	LC/MS Pos Late	100001251	1130	316.248	10245190	1492-27-9		HMDB0000651	17289504	14869404	6.69794e+06	9352929	7662407	7371277	13792836	9853224	14317716	7591027	15448675	7948982	13118849	7865061	21722408	10676138	7252367	8459704	9788613	11833738	11268152	4.03068e+06	4505141	12903591	5535479	13575465	8468720	9380601	11682188	10570720	11276209	12959079	8998100	4.81207e+06	6.33688e+06	10083448	27749432	10447998	5.81801e+06	12764087	4.36634e+06	10287414	10849190	35661356	13247523	10046647	13698252	5.76866e+06	10738708	5.9036e+06	10544734	11940307	10491839	8842120	8423086
dehydroepiandrosterone sulfate (DHEA-S)	Lipid	Androgenic Steroids	32425	LC/MS Neg	100000792	4745	367.159	12594	651-48-9	C04555	HMDB0001032	70680920	130554216	34016968	26710496	31818868	107893984	76866432	31805892	14400125	70258312	27995834	49560424	39630576	54322228	23832720	43111492	58365500	89078072	84570896	29896412	39202756	21318028	34962320	11467092	79996776	80167104	47743240	47375364	70763392	83861720	66281920	18834892	79565048	34479664	68791840	31965590	18612514	89116320	77773136	49754268	14315984	60125800	26025842	93324192	18096354	126106848	79040136	97189568	123437008	170043296	44798744	35446788	26743068	83473648	57298836
deoxycarnitine	Lipid	Carnitine Metabolism	36747	LC/MS Pos Early	100001662	2052	146.118	22620	6249-56-5	C01181	HMDB0001161	14060661	8.05682e+06	9726699	7942374	11546359	7.53573e+06	11884384	11355228	12500167	7733950	8618213	10066695	7407764	13783606	7.2202e+06	11131271	8562621	8778380	10874593	10245964	11987107	7.07539e+06	10177264	10792267	9154864	8108640	8394134	11578688	9668184	10095202	10388062	7389657	10105695	9529464	9736344	9996545	9504308	11433724	11960969	10896853	11294528	11436573	6.93266e+06	10311279	7588657	9334119	11738683	8827632	10735244	10130939	12617889	7.21299e+06	5.90445e+06	11699239	6.76533e+06
deoxycholate	Lipid	Secondary Bile Acid Metabolism	1114	LC/MS Neg	302	5294	391.285	222528;440355	83-44-3	C04483	HMDB0000626	24917522	18385532	25573914	9900385	14868820	26002418	6836866	22602264	12099609	8.19151e+06	21764374	15351389	5.51786e+06	18808302	7263651	19727722	16414324	8650460	4638992	8499909	21310648	14366036		22859660	32915758	12794683	30307448	15358568	18803146	20167850	19214790	5.83362e+06		14156545	3.04189e+06	12681278		7.23556e+06	5.29249e+06	11015836	15752606		11394986	9703593	5751725			10626782	11062839	7.61406e+06				24542136	15968590
deoxycholic acid 12-sulfate*	Lipid	Secondary Bile Acid Metabolism	63688	LC/MS Neg	100021712	4580	235.118					704186	448685	103677	292085	162385	309241		329186	317132	343233	921506	597077	154993	351644	1.07493e+06	254203	604824	410626	146593	258907	322865	189240	58255.8	177411	250181	93576.6	536250	271686	748914	365250	305585	96594.3		887304	67039.8	538465		139882	262090	308811	287795	76205.5	561922	308291	171917	94817	122710	226177	440840	220232	101344	86696.1		1.14681e+06	335720
deoxycholic acid glucuronide	Lipid	Secondary Bile Acid Metabolism	63610	LC/MS Neg	100020550	4800	567.317					547672	429632	1.15212e+06	365683	1.74008e+06	1284765	961016	389158	1.31627e+06	288840	671607	1.06121e+06	100736	1.59512e+06	470373	50348	787495	459928	1.40358e+06	906236	158965	1.96548e+06	328801	1.72399e+06	122388	878985	191824	36142.9	210192	486112	1.45584e+06	31488.7	1.16942e+06	1.18508e+06	270131	61166	3.21011e+06	226878	653286	1.25782e+06	2.26819e+06	1.76937e+06	472891	107640	269590	916842	141442	775895	592558	393432		2123587	2.03384e+06	176456	2.49482e+06
desmethylnaproxen	Xenobiotics	Drug - Analgesics, Anesthetics	46331	LC/MS Neg	100001787	3045	215.071	162920	52079-10-4		HMDB0013989
desmethylnaproxen sulfate	Xenobiotics	Drug - Analgesics, Anesthetics	46106	LC/MS Neg	100001788	2250	295.028	184679
dexamethasone	Xenobiotics	Drug - Antiinflammatory, Immunosuppressant	42618	LC/MS Neg	100004014	4974	391.193	5743	50-02-2	C15643,D00292	HMDB0015364
dexpanthenol	Xenobiotics	Chemical	38314	LC/MS Pos Early	100002376	1740	206.139	4678	16485-10-2	D03726	HMDB0004231									5.83546e+06										453898				167847																															6426834	299023
diacylglycerol (14:0/18:1, 16:0/16:1) [1]*	Lipid	Diacylglycerol	54953	LC/MS Pos Late	100010934	3057	584.525					253927	131688	102577	64592.1	91537	135087	201194	94847.1	87724.5		43241.9	131292		180726		139171	79650.6			38909.5	47330.4	44194.3		84666.7	118067			123926	63306.2	93149.3	113797	89411	104116	67085.8	229409			78445	39853.6		67535.7	57197.8			83499.2	45002.8		338760	69039.7			29269	68487.4	168778
diacylglycerol (14:0/18:1, 16:0/16:1) [2]*	Lipid	Diacylglycerol	54954	LC/MS Pos Late	100010935	3183	584.525					516768	214209	80701.8	49523.7	171790	300900	231549	209185	177760			152970		366049	90312.9	321871	185834			131101	61868.2	111824		187508	215691	38460.8	83197.4	271776	44707.9	129383	207447	79203.9	136795		413541				66277		193344	113067			200400	82421.9	57288	573347	104287		95966.7		218862	340262	53184.3
diacylglycerol (16:1/18:2 [2], 16:0/18:3 [1])*	Lipid	Diacylglycerol	54966	LC/MS Pos Late	100010940	2733	608.525					1.42322e+06	1.91312e+06	313176	467467	609394	1.71838e+06	2.17106e+06	1.72595e+06	430373	715080	529725	1.01663e+06	781616	1.07007e+06	2.27113e+06	1.67029e+06	1.46241e+06	523581	891597	987949	418022	556937	194209	892961	1.69778e+06	905587	1.14991e+06	1.86899e+06	345034	1.91169e+06	1.98563e+06	1.31812e+06	1.29685e+06	545873	643156	472121	966011	454344	1.10398e+06	480282	863834	956738	158283	469254	1.12788e+06	616108	521768	3.55704e+06	816003	83272.7	583563	293809	1.67709e+06	1053526	526810
diazepam	Xenobiotics	Drug - Psychoactive	64527	LC/MS Pos Late	100021902	1052	285.079	3016		D00293	HMDB0014967
dihomolinoleate (20:2n6)	Lipid	Long Chain Polyunsaturated Fatty Acid (n3 and n6)	17805	LC/MS Neg	1231	5730	307.264	6439848	2091-39-6	C16525	HMDB0005060	20874956	34224304	28521832	33802016	10642704	23835482	18790182	15752169	26517368	48981024	28627546	24826430	30286360	13259385	37927956	24506584	16148689	37890220	27361552	22765426	12291733	18311590	17385346	38911768	25213014	26793898	29606552	30266510	38714516	20324818	18743048	28049174	20540368	22496422	31392672	40742968	51818916	27360066	14677162	22656284	20258684	22858604	17936360	86775176	46342468	22971212	47658816	24720950	18414552	18012686	13867273	29432338	36546804	27151914	18330702
dihomolinolenate (20:3n3 or 3n6)	Lipid	Long Chain Polyunsaturated Fatty Acid (n3 and n6)	35718	LC/MS Neg	100001739	5596	305.249	5280581	17046-59-2	C03242	HMDB0002925	30142398	48658780	42272168	44697336	23786738	30907174	30998776	23356368	43602600	49650944	33286642	34527036	41511416	30489274	50234500	48529432	24157610	33567380	35232044	29437116	30447768	31347664	22165504	56133764	43852612	27039304	50800996	47762552	51928508	32783158	29860188	40153872	26524390	30069612	57302328	51555628	31381874	46755304	17230970	27756056	38501812	39775732	19205220	81497664	70426192	22443642	52755836	43132188	26749114	20469202	23019632	41703480	46044912	43555628	11961143
dihomo-linolenoyl-choline	Lipid	Fatty Acid Metabolism (Acyl Choline)	53262	LC/MS Pos Late	100009335	1424	392.352						194042	220423	103270	131753	189365	121444	85417.9	167931		108880	133729	300859	143361	159710	363060	227966	158123	338362	410351	272803	283138	140547	207822	178664	82014.1	324324	199486	158507	344143	207523	242354	123281			604620	106159	457248	160924	284278	400222	86057.7		61348.5	291259				161299		127560	241567	352565	168115
dihomo-linolenoylcarnitine (C20:3n3 or 6)*	Lipid	Fatty Acid Metabolism (Acyl Carnitine, Polyunsaturated)	57521	LC/MS Pos Late	100015840	1392	450.358					196882	286188	197695	159362	224598	91431.3	443116	227766	275873	321011	315438	181965	214864	169305	268040	478928	158199	433890	222160	313815	184846	294364	170277	272933	197331	274683	363026	220847	508530	416327	130573	250946	330010	163841	175840	216199	163453	177648	213875	314215	348761	184385	86296.5	479710	222929	237634	423946	509989	321972	138183	257809	221565	648938	289480	130085
dihomo-linoleoylcarnitine (C20:2)*	Lipid	Fatty Acid Metabolism (Acyl Carnitine, Polyunsaturated)	57520	LC/MS Pos Late	100015839	1436	452.373					118556	171280	147035	145089	92622.5	59703.9	238812	159082	132281	181339	187338	104308	133538	94336	182622	224910	116323	285823	137112	200956	61256.1	124524	98769	155087	139476	191126	195383	135628	271863	225459	89414.2	187416	139017	106015	79017.9	172056	269466	84208.9	138823	254220	174149	101023		379318	145190	143209	273952	220297	212852	92202.2	124337	177195	256965	162329	115584
dihydrocaffeate sulfate (2)	Xenobiotics	Food Component/Plant	62524	LC/MS Polar	100020822	1328	261.007					524032	599968	998685	1.14614e+06	724751	776110	1.60606e+06	5434264	787985	632880	489654	2.70814e+06	1.44003e+06	1.92637e+06	613091	287390	1.44779e+06		3.74496e+06	161561	718413	858290	900946	1.59603e+06	2.74435e+06	5792522	1.3195e+06	348886	850832	538531	53051872	649470	566172	2083020	4244870	1.66427e+06		512396	726906	14218665	3.26074e+06	2.68673e+06	470861	1.70588e+06	1.55233e+06	1.08416e+06	2.08654e+06	10950209	1.31038e+06	2.05952e+06	581891	1.66763e+06	46051904	793091	1.71391e+06
dihydroferulate	Xenobiotics	Food Component/Plant	40481	LC/MS Neg	100003432	1928	195.066	14340	1135-23-5		HMDB0062121		109828	39607	67683.1	50700.6	149542		190397				92436.3		66650.8			30403.2	57005.9	133407			84753.3	31189.8	73586.7	119132	162954	99220.2		11794.4		2.12111e+06				147934	65271.1			203698	483394		441624	36550.6	45797.7		86458.8	118426	481118		154081		101146	2779569	222026	430816
dihydroferulic acid sulfate	Xenobiotics	Food Component/Plant	62857	LC/MS Neg	100020272	1310	275.023	187489			HMDB0041724		39260.3		39022.5	30485.4	71073.2		175589				43703.2		45734.7					87033.1					21431.9	66985.6	178195					2135054				45086.6				92204.6	296332		335408		42543.5	137896		72135.6	504427		92545.6		67877.8	1.49281e+06	126917	299603
dihydroorotate	Nucleotide	Pyrimidine Metabolism, Orotate containing	601	LC/MS Polar	923	1910	157.025	648	155-54-4	C00337	HMDB03349	1.98786e+06	497678	361076	626784	1.38844e+06	591803	870318	608402	399269	410618	1.00749e+06	208022	365462	119241	274442	892888	282087	442487	696103	595154	510208	609112	853569	334369	709892	678716	780193	1.12022e+06	2.31496e+06	1.02023e+06	773639	899602	771543	754027	513154	909262	711439	324534	505192	895586	580231	721004	789530	1.14106e+06	351783	968683	576986	438473	414171	1.24472e+06	901260	941093	1.0562e+06	606620	758523
dimethyl sulfone	Xenobiotics	Chemical	43424	LC/MS Pos Early	100004284	832	95.0161	6213	67-71-0	C11142	HMDB0004983	406923	526212	640354	796281	699850	561336	960214	750602	287395	308445	434951	927415	622154	802087	580382	1.01139e+06	835116	502083	354009	459502	747968	749206	722340	632215	619763	361667	326177	573239	495478	787395	690732	811678	406704	331880	587228	764656	585870	528119	965644	730405	544291	619213	618087	510300	838389	248638	201403	220269	264678	314862	315125	716757	854302	513162	591536
dimethylarginine (ADMA + SDMA)	Amino Acid	Urea cycle; Arginine and Proline Metabolism	36808	LC/MS Pos Early	100001810	2850	203.15	123831;169148	102783-24-4	C21189,C03626	HMDB0003334,HMDB0001539	14093759	14966461	12896000	15560311	14607727	12327985	13885166	13287330	13511318	10144189	12222662	12647591	10206834	15109620	12927490	16108067	12431056	11044492	11686916	13251704	11830505	13140021	14867294	16284255	14560773	12774907	11186835	12773120	13744331	13574916	13537390	15086472	15753669	14219968	9977840	11948032	14235945	14793470	15562797	14511057	17363580	13485257	10561193	16742871	14956223	13093072	13917733	12378509	13730876	13642091	13345052	13699903	13923965	13151711	11615107
dimethylglycine	Amino Acid	Glycine, Serine and Threonine Metabolism	5086	LC/MS Pos Early	806	1104	104.071	673	1118-68-9	C03626	HMDB0000092	16165769	10645376	5799717	7.49915e+06	6998392	8747264	10579865	12617495	9537609	6918635	8.07174e+06	5761082	7.12951e+06	20219064	10708204	7946844	10782427	10480430	18912460	12107680	13245098	10109511	7.92642e+06	28911916	12222150	7.79828e+06	8655021	9863242	10358272	7898578	10896057	8153214	10075188	7.69934e+06	5.87484e+06	8.21028e+06	15363553	10602709	11129245	19317542	18199018	12884220	13280742	18839918	8781893	10001153	6651378	6.93469e+06	7570654	17360328	7468304	15796507	6.88249e+06	9652337	6273750
dimethylguanidino valeric acid (DMGV)*	Amino Acid	Urea cycle; Arginine and Proline Metabolism	62783	LC/MS Pos Early	100020866	1891	202.119	101535539				125792	194713			180585	230143	129337	265893	383199			53173.6			99579.3	135106	205001		481062	214763	297096			55414.2	168893				172014	69378.5	303533	92661.6		255480				143901		95478.3	123014	289928			157966	101338	67722.3		130440	108737	177138	99547.1		195547	166429
docosadienoate (22:2n6)	Lipid	Long Chain Polyunsaturated Fatty Acid (n3 and n6)	32415	LC/MS Neg	100001182	6034	335.296	5282807	7370-49-2	C16533	HMDB0061714	1.10151e+06	1.45521e+06	1.26496e+06	1.17244e+06	478004	974884	923753	746110	1.03594e+06	1524181	1.16542e+06	935302	1.19974e+06	614391	1674958	1129066	718817	1.61472e+06	1.08512e+06	1.07216e+06	512317	900442	686544	1.27129e+06	1.20532e+06	1.19182e+06	1.07118e+06	1.3191e+06	1.54842e+06	848500	933597	995640	860632	1037175	1.18069e+06	1.60024e+06	2.12672e+06	1.00899e+06	653927	1.08512e+06	842388	1.06933e+06	1463147	2.9619e+06	1.75671e+06	851834	1.2871e+06	1.09803e+06	661990	702982	579160	1.12089e+06	1.38651e+06	1.10607e+06	725495
docosadioate (C22-DC)	Lipid	Fatty Acid, Dicarboxylate	39837	LC/MS Neg	100002952	5291.8	369.301	7641	505-56-6	C14240	HMDB0061714	960616	249347	507249	295314	1.29293e+06	657675	312574	310619	386798	370155	303252	471720	282836	472046	591866	626705	252576	400082	375455	247098	323579	468216	531462	450094	339498	333497	318310	225032	515414	394047	1.0121e+06	332991	233470	652534	334419	479138	397297	247721	374783	305391	365540	261235	981757	259734	194037	819113	353929	448577	318133	656974	409805	547645	426472	409063	388552
docosahexaenoate (DHA; 22:6n3)	Lipid	Long Chain Polyunsaturated Fatty Acid (n3 and n6)	44675	LC/MS Neg	100000665	5525	327.233	445580	6217-54-5	C06429	HMDB0002183	53282028	99751224	99269120	96022224	37033492	39437780	45635964	30212838	86325488	78025872	69302776	93866192	86403856	25850986	101086512	50903564	44155576	37073604	21669682	43742060	30746552	18964958	73843840	91114344	67680488	77205544	83557832	130425560	61871392	50373756	48480128	71912096	70447400	54144064	95136528	103757184	71022072	128971904	22128278	59358652	68464936	64445212	399437536	105789128	130787112	47603768	82637544	82090096	55237168	32839796	28965440	118914144	134732768	55461628	15379499
docosahexaenoylcarnitine (C22:6)*	Lipid	Fatty Acid Metabolism (Acyl Carnitine, Polyunsaturated)	57523	LC/MS Pos Late	100015845	1349	472.342					43979	174274	113307	232397			91507		139292		118101	166574	104622		225231	86939.8	59866.9	79189.1		75152.9			300908	122389		132820		195694		128592		144043	112355					136884		183660	120473	82151.3	1.93908e+06	360241	129844	111058	75808.5		89511.7			137550	120473
docosahexaenoylcholine	Lipid	Fatty Acid Metabolism (Acyl Choline)	53263	LC/MS Pos Late	100009333	1378	414.337						270348	470316	173861	94674.7	159609	98744.5		185262	52813.3	94041.1	215626	331824	106670	215065	252122	290405	100651	133068	406193	165629	79519.6	303767	311771	165397	286749	209830	298994	80162.5	362183	191031	300344	197194			852795	218691	588340	129090	235913	287088	93622.3		91459.4	325129		138285	177155	247524	108231		519091	540547	184182
docosapentaenoate (DPA; 22:5n3)	Lipid	Long Chain Polyunsaturated Fatty Acid (n3 and n6)	32504	LC/MS Neg	100001181	5571	329.249	6441454	2234-74-4	C16513	HMDB0001976,HMDB0006528	8737880	14302362	14214944	19525852	4821028	7.25178e+06	7.94082e+06	5.4352e+06	11922277	16833610	12628718	14205460	11167653	7.02221e+06	18133176	7.94999e+06	5.0607e+06	6951583	4652578	6.22906e+06	4897476	4276406	10730399	16160075	11799884	11098162	9129650	17544336	12705789	5671000	6226046	11755174	9844564	9643125	24666062	15219006	8837762	18826188	2.92204e+06	8916117	11603263	9833008	17592962	19582772	28320792	7.55695e+06	19025664	9110694	6.8063e+06	5.3108e+06	5.46717e+06	17188518	12781045	10484911	3812694
docosapentaenoate (n6 DPA; 22:5n6)	Lipid	Long Chain Polyunsaturated Fatty Acid (n3 and n6)	37478	LC/MS Neg	100001580	5624.5	329.249	6441454	25182-74-5	C16513	HMDB0001976	21249432	15263405	8863618	9608153	5284537	9784031	8588573	7.35211e+06	16333670	20842528	8011053	10540151	10477252	16773495	21467700	15987004	7937922	11364240	11513669	8.21303e+06	9330840	8831305	6434755	28504462	12445851	9871393	10896007	15936978	17597798	8765642	9592486	10373113	8555995	8431822	16105093	18429946	10608390	17150172	6054211	13834794	11069770	13436866	21798180	31715202	21454422	10986470	19575500	9891143	12916263	9534067	9582253	17115572	15535786	16908846	5617706
dodecadienoate (12:2)*	Lipid	Fatty Acid, Dicarboxylate	62276	LC/MS Neg	100020478	5146	195.139	25480				2.9403e+06	3105958	2.10711e+06	2114562	2.11976e+06	3.21079e+06	4.02167e+06	2.22715e+06	2.91718e+06	5442885	4.79523e+06	2.27901e+06	7.13833e+06	2.30175e+06	4.67325e+06	2.84593e+06	2.50207e+06	4471315	3.17109e+06	2.19348e+06	1.82518e+06	1.57228e+06	3.70482e+06	3879377	2.51258e+06	2.26133e+06	3.14096e+06	2754810	7.02943e+06	3.16597e+06	2.81545e+06	5.21759e+06	1.93272e+06	1.2713e+06	2907649	6391258	6.47755e+06	7013670	2.7447e+06	3159817	1.2629e+06	3.26882e+06	3.51247e+06	12930724	3957957	3785014	4666058	4299044	3.61332e+06	2.16557e+06	2.85072e+06	2620774	9155606	2.07877e+06	4.05139e+06
dodecanedioate (C12)	Lipid	Fatty Acid, Dicarboxylate	32388	LC/MS Neg	100001102	2990	229.144	12736	693-23-2	C02678	HMDB0000623	605280	340236	419579	416506	356808	331764	305925	210102	224512	384828	294929	245391	311174	1.12646e+06	277409	628412	418941	469847	197024	269311	204352	287830	252254	461835	378247	386379	353555	276835	643176	746582	805537	277653	218858	191140	192460	531814	383502	377749	509669	108683	762739	196306	514588	950807	496959	315184	325513	511751	355430	396300	401504	417220	302109	415071	344230
dodecenedioate (C12:1-DC)*	Lipid	Fatty Acid, Dicarboxylate	61864	LC/MS Neg	100019972	2700	227.129	5283028			HMDB0000933	115824	177199	228062	271207	152764	175132	74126.3	405145	90718.6	245102	158979	106728	168159	154294	99541.5	173420	137006	138462	104165	87274.9	33724.9	151057	164247	229828	875631	484104	213759	79385.2	262718	372374	265202	164984	116712	93167.5	75563	229782	624596	74584.6	160825		268522	117904	441843	629869	156191	293090	189162	244150	122710	79942	148125	145084	225004	141449	100010
dopamine 3-O-sulfate	Amino Acid	Tyrosine Metabolism	48407	LC/MS Neg	100006361	1556.2	232.029	122136		C13690	HMDB0006275	3.2708e+06	141202	1.0798e+06	145399	374616	241520	212111	82989.8	125331	153341	94235.4	310112	89134.3	215640	168819	240219	82000.7	90745.2	120513	162202	312807	104934	211744	249633	303323	139439	158442	207485	339778	459121	236369	161894	149435	153780	123326	261160	114279	153716	550405	284101	131667	234641	214229	131014	251920	201700	161788	2826569	184849	190812	233580	269802	162486	305905	155527
dopamine 4-sulfate	Amino Acid	Tyrosine Metabolism	48406	LC/MS Neg	100006360	1511	232.029	68517194		C13691	HMDB0004148	713049		277883			38017	32270	55079															29279		86669					162899	65233					49576			144746	47098								114960
ectoine	Xenobiotics	Chemical	35651	LC/MS Pos Early	100001635	1980	143.082	126041	96702-03-3	C06231		79252.1	62498.2	169333	367016	151603	51925.4	258707	343270	186756	235371	445668	276445	87915.6		638171	72834.8	89991.8	77939.1	507989	65811.8	116900	169523	267353	269875	126420	163998	135403	149093	176805	231072	304390	115972	128760	209705	103241	118433	68150.4	499176	200608	218597	81119.4	112145	62360.7	280132	193669	1.30909e+06	168676	129016	127364	231926	139958	61284.9	70439.4	312400	241016
EDTA	Xenobiotics	Chemical	22163	LC/MS Neg	100001002	643	291.083	6049	60-00-4	C00284	HMDB0015109	2610641152	2495687424	2112077696	1995198720	2319776512	2392585216	2603493888	2298680320	2361152000	2453594624	2439935488	2378691072	2419369216	2235021056	2550775040	2464870656	2429784576	2193242624	2430775808	2168720128	2385790208	2068895616	2390965248	2254421760	2379658496	2530905344	2007044480	2259113984	2587796736	2446154752	2446951168	2485448192	2836501248	2857827840	2632569344	2214808064	2375268352	2538572800	2406147840	2453040640	2241849856	2651790592	4154428928	2256319232	2240463360	2950007296	2268385792	2438053888	2229051648	2570895360	1850747520	1956683520	2566979072	2758372096	5543817216
eicosanedioate (C20-DC)	Lipid	Fatty Acid, Dicarboxylate	39831	LC/MS Neg	100002951	5200.9	341.27	75502	2424-92-2			2.24127e+06	790709	1.82835e+06	954158	2324906	1.60071e+06	906179	807776	1.16299e+06	1.26533e+06	1.51809e+06	1.09526e+06	995568	1300184	1.55936e+06	1.11044e+06	1.04977e+06	1542879	1.01843e+06	869244	953105	1.44248e+06	1.16702e+06	856534	1.11826e+06	1.05552e+06	1.05257e+06	723240	1.67042e+06	1.24046e+06	2190974	822317	1.19902e+06	2.09545e+06	917106	1.45585e+06	1.59025e+06	765042	1.65964e+06	1.08474e+06	652505	927329	2.40186e+06	880511	864552	1.70516e+06	1211978	1.28385e+06	1.32164e+06	2.74513e+06	1.56075e+06	1938194	1.7867e+06	751288	1.00979e+06
eicosapentaenoate (EPA; 20:5n3)	Lipid	Long Chain Polyunsaturated Fatty Acid (n3 and n6)	18467	LC/MS Neg	2050	5450	301.217	446284	10-2005-9;10417-94-4	C06428	HMDB0001999	3.72278e+06	11117093	13166668	24200238	3.26061e+06	4.1505e+06	3973409	2.69647e+06	8090899	6.57376e+06	5.62043e+06	18308556	6688011	3.29209e+06	25527654	5.41561e+06	3.87074e+06	1.85908e+06	1.62779e+06	3.14832e+06	3.30758e+06	2502115	21633236	8902923	6.89362e+06	6.1945e+06	6448481	14140681	3.96643e+06	3.1589e+06	2.87697e+06	5360107	5356614	5.25433e+06	14624149	7.3976e+06	4.41423e+06	16167043	1144244	11150887	14067172	6347410	70798952	8286263	17710974	5.84769e+06	11692076	6.06004e+06	3.49637e+06	3001999	2.12884e+06	11901565	7822178	4848654	1.08449e+06
eicosenedioate (C20:1-DC)*	Lipid	Fatty Acid, Dicarboxylate	62923	LC/MS Neg	100021105	5095	339.254					2.28382e+06	2.0217e+06	2.30689e+06	622345	2.94311e+06	2.85297e+06	2336614	1961442	2.48081e+06	2.45615e+06	2.22807e+06	2.04886e+06	2.35513e+06	1.13284e+06	2390590	2447018	2.19804e+06	2.98781e+06	2005956	2.0169e+06	1.92757e+06	2.32572e+06	2.85119e+06	1.53934e+06	1.65904e+06	806238	2.35431e+06	1.90246e+06	3892792	2.14471e+06	2911368	1.49349e+06	2.11369e+06	4466940	508078	2.88586e+06	5109668	1.95816e+06	3.34782e+06	1.71131e+06	1.12131e+06	1.75303e+06	4270775	3.25405e+06	774270	2.69965e+06	2.2874e+06	2700643	1.75859e+06	3534726	3.22234e+06	1.69796e+06	3.00167e+06	2327300	2144893
eicosenoate (20:1n9 or 1n11)	Lipid	Long Chain Monounsaturated Fatty Acid	33587	LC/MS Neg	100001335	5950	309.28	5282769;5282768;94159		C16526	HMDB0002231,HMDB0062436	29774446	38582400	50918912	72477184	13495626	26470562	21947488	23976270	32226036	47596520	35474660	28553258	27689544	14997934	46404504	33093488	15514801	47906504	20097822	23970464	14132452	17101582	24070476	42646676	35824320	49502384	26372254	49201036	44179676	25592648	23417248	32816750	26567324	24738018	51663572	45438096	41700156	25986444	13564964	37229220	21291084	34615900	20252050	71257752	63230568	23563460	61452920	34083156	17178416	15855359	15111329	46221644	26748856	32310108	20594908
eicosenoylcarnitine (C20:1)*	Lipid	Fatty Acid Metabolism (Acyl Carnitine, Monounsaturated)	57519	LC/MS Pos Late	100015838	1484	454.389					249552	230557	366437	362245	145037	100104	335627	282544	192816	286931	248922	195456	201540	195005	270656	390996	156591	295837	121995	181000	90932.5	115976	260340	296228	225930	395084	182937	199698	385642	248215	162315	315201	257996	157013	181655	268145	259088	133646	155613	358528	232720	205142	85923.2	345773	297050	168052	338379	218348	216370	89494.8	130734	353532	212003	243159	115428
epiandrosterone sulfate	Lipid	Androgenic Steroids	33973	LC/MS Neg	100001287	4855	369.174	9929317	22229-22-7	C04555	HMDB0062657	20104776	12226798	5.91255e+06	3.70337e+06	3.45136e+06	12909202	5455181	3.81428e+06	3.05336e+06	13557568	1934292	6.62184e+06	4101034	8906736	2953107	13144535	4568548	7070236	18473714	3.71643e+06	6212983	1.13989e+06	3.20572e+06	606881	7133760	8149082	6.0858e+06	11103989	15990044	6.90132e+06	5183554	4218536	8.28806e+06	3.85759e+06	5126292	6325822	5.4054e+06	16757516	5126718	2.79589e+06	1.7416e+06	17571782	5374210	5.97345e+06	4.38778e+06	8000188	11867043	7.79166e+06	7077385	4771594	7249842	2.41835e+06	1662929	4020895	7.61918e+06
ergothioneine	Xenobiotics	Food Component/Plant	37459	LC/MS Pos Early	100002154	850	230.096	5351619	58511-63-0	C05570	HMDB0003045	933511	967010	1.65148e+06	2.30455e+06	1.07199e+06	442386	608746	761740	1.73698e+06	638416	1.74314e+06	1.04989e+06	1.00384e+06	914046	749402	1.38756e+06	751725	446616	867248	301839	917435	468405	453743	1.17495e+06	690995	1.87807e+06	638460	6.14367e+06	867001	1.27158e+06	768049	1.78664e+06	1.1201e+06	809432	1.30478e+06	500051	449240	1143501	981060	2.11027e+06	653756	1.2782e+06	699722	351635	1.77877e+06	2181653	721838	6.02445e+06	578588	911542	666913	513533	1.7803e+06	2.40437e+06	1.1244e+06
erucate (22:1n9)	Lipid	Long Chain Monounsaturated Fatty Acid	1552	LC/MS Neg	1087	6355.6	337.311	8216;5281116	112-86-7	C08316	HMDB0002068	6.22716e+06	5.48254e+06	8830016	4835782	1.7293e+06	3.91646e+06	2.47338e+06	4823301	4764986	2318747	2.51017e+06	2.00619e+06	2.23627e+06	3.45932e+06	6642764	4.68949e+06	3145882	2.99804e+06	1.67506e+06	4.57886e+06	1.18927e+06	3.57189e+06	4773797	2.56033e+06	5.62496e+06	4.57498e+06	4.12012e+06	8085432	3.33497e+06	3.80778e+06	14418837	2.09476e+06	2.14525e+06	2.01311e+06	2828138	3.05405e+06	2107146	2.88604e+06	1.34201e+06	9020700	3.61488e+06	4.44163e+06	5.526e+06	6.53682e+06	6.99259e+06	3.21948e+06	4.25296e+06	4708380	1.99055e+06	2.1629e+06	1695948	4.42462e+06	2815945	8001053	2.1986e+06
erythritol	Xenobiotics	Food Component/Plant	20699	LC/MS Polar	100000846	1491	167.056	222285	149-32-6	C00503	HMDB0002994	1.14814e+06	1.41381e+06	2362007	1.434e+06	1.6816e+06	1.23547e+06	1.5878e+06	1.35508e+06	1.76284e+06	875884	2.32123e+06	1.47727e+06	1.08273e+06	1.14134e+06	1.33993e+06	992222	1.29285e+06	1.02976e+06	1.10536e+06	1.49789e+06	1.44381e+06	1.26962e+06	1.50612e+06	1.73455e+06	1.23933e+06	1.03877e+06	1695019	1.7316e+06	1.13229e+06	1.12692e+06	1.7466e+06	2.02471e+06	1.53496e+06	1.28988e+06	993123	1.45227e+06	1.45036e+06	1367896	2134792	1.60783e+06	1.63659e+06	1180922	1.08537e+06	1.15831e+06	1.61567e+06	1.36432e+06	887841	3547282	1.86133e+06	1.03873e+06	1.06048e+06	1.33403e+06	1.58252e+06	1499359	848381
erythronate*	Carbohydrate	Aminosugar Metabolism	42420	LC/MS Polar	100001320	2186	135.03	2781043	88759-55-1		HMDB0000613	138967344	165594912	164525744	149324592	206416192	153748480	171362528	182483760	168759488	109328880	108974280	142733872	124866744	124057544	149239232	133553632	138522496	129966728	145851968	148327136	155076976	141117920	158992464	161549104	140378288	125859936	143128048	170291408	127379688	148707120	203501760	202733040	176969216	124895864	118707800	130713808	147220592	146742576	175181376	177728016	127034712	129240376	91631088	144812448	160407744	169698912	118964432	143883968	173667616	114741184	116127184	165591360	137825056	162851328	81199592
ethyl alpha-glucopyranoside	Xenobiotics	Food Component/Plant	63152	LC/MS Neg	100015965	1576	207.087	11127487	34625-23-5		HMDB0029968	161589		2.44478e+06		104839						1.06004e+06			213798		259657		45454.4	81027.8		36077.3		62101.9	199316	158537			2.75628e+06	66928.3	233674			105832	250957			146333	150973				169538			93738.6	68000.5	157787			517536	100204		184970	107874
ethyl beta-glucopyranoside	Xenobiotics	Food Component/Plant	64131	LC/MS Neg	100020377	1519	207.087	121667			HMDB0029968	144987	3899763	7.18776e+06	1.79624e+06	212625	1.36572e+06	832613	2450445	682723	204433	591783	2.59344e+06		230397	3513389	493072	1.03088e+06	80808.2	87944.3	27128.4	145083	2.79599e+06	36446.6	75451.5	240080	779814	367366	592751	99925.8	173199	480103	345035	200081	255805	48476.6	1.48881e+06	116240	252907	4.01587e+06	815046	579273	180867	188192	166778	272035	96518.1	92914.2	581573	689060	1.00517e+06	79940.6	827421	673852	94075.2	588198
ethyl glucuronide	Xenobiotics	Chemical	39603	LC/MS Neg	100002849	793	221.067	18392195	17685-04-0		HMDB0010325		240193	2227863	364101				169457	89014.6	325861	639934	161283			373575	142808			85322.3					73247.4		542967	57134.4	582817			115167	215319		132910	135409										254954	311798	208576			278789	373387	186248		123841
ethylmalonate	Amino Acid	Leucine, Isoleucine and Valine Metabolism	15765	LC/MS Polar	2054	2785	131.035	11756	601-75-2		HMDB0000622	15983929	15337415	20421746	11527207	15771759	23746400	9993534	19246208	31970668	7.73839e+06	12687566	17506046	9126188	15885147	9769167	10350088	10212849	11430341	9098009	14566093	17767302	12074070	9267876	11878789	11337963	38415536	9498496	14154779	10249270	15590035	23949180	14585514	60849292	14297264	25139730	11748730	137371264	20500388	10161570	66782492	10843396	83994112	8142530	9562810	20643890	17017320	7318853	13392335	8854153	11058572	33133122	114200072	20033376	15789848	8709240
etiocholanolone glucuronide	Lipid	Androgenic Steroids	47112	LC/MS Neg	100005403	4915	465.249	270605	3602-09-03		HMDB0004484	441172	896033	660247	374557	340754	608758	382366	337374	137453	545481	763029	321636	464291	1.14636e+06	387503	380011	426517	691269	663159	213017	365096	306272	382809	542728	382296	625109	373068	827482	409274	978828	298128	94063.3	518312	579243	373049	366457	231421	1.11209e+06	627253	317629	377931	503234	213960	856963	1.272e+06	994951	573551	482840	490427	689162	414716	212912	408221	381487	295473
eugenol sulfate	Xenobiotics	Food Component/Plant	48715	LC/MS Neg	100006171	3782	243.033	180632	95480-60-7		HMDB0135245	25364	93720	197139	27938	196643	78461	329462	63817	314726			134885	33250	78542	41661	35004		251457		15367		64481	55545	30226			18081	209677			86336					21384	50238		76863	201120	162207	146079		240725		251281	247418	492812	78841.9	28755.7	107250	41867.4	26599.2	74318.2	220195
ezetimibe glucuronide*	Xenobiotics	Drug - Metabolic	62483	LC/MS Neg	100020801	4588	584.174	9894653
ferulic acid 4-sulfate	Xenobiotics	Food Component/Plant	47114	LC/MS Neg	100005389	1200	273.007	6305574	86321-29-1		HMDB0029200	68299							125746																	11668.5	87210				241596	639892								140215	60111.5			53338.5				32084.8	966196		49704.1		92402.9	497202	30272.4	111843
feruloylquinate (4)	Xenobiotics	Food Component/Plant	63402	LC/MS Neg	100021488	2546	367.103																														46222
ADSGEGDFXAEGGGVR*	Peptide	Fibrinogen Cleavage Peptide	57709	LC/MS Neg	100001322	2474	766.835	25081464	25422-31-5					69616.6	40555							64651.6					16719.9						371632		38871.6				68826.7					174467										50445												396484
DSGEGDFXAEGGGVR*	Peptide	Fibrinogen Cleavage Peptide	31548	LC/MS Neg	100001323	2535	731.317	132993922						85016	62675							23369.6				51179.3	63596.5		20201.7				1.056e+06						312074					349635										125211			42820.4					107135		40035		3.25122e+06
Fibrinopeptide B (1-13)	Peptide	Fibrinogen Cleavage Peptide	62813	LC/MS Neg	100020908	2482	696.772																			27858							91626.6						215584																											48197
FAD	Cofactors and Vitamins	Riboflavin Metabolism	2134	LC/MS Neg	327	2425	784.15	643975	146-14-5;84366-81-4	C00016	HMDB0001248	33628.1	45439.5	29891.2	38218.8	56899.9	37077.7	45817.9	46083.5	52831.9	39645.3	39108.4	46923.9	32844.7	56144	66645.5	32472.9	48913.8	30165.3	21399.5	50183.8	36754.3	38555.5	35958.5	65635.3	53732.9		40007.6	54149.3	59117.4	56328.9	75677.8	45747.7	38310.8	47743.3	54041.2	28818.4	39191.9	56734.9	47068	33735.3	35926.3	52381.4	48188.2	38404.7	49241.9	58767.9	39176	66207.6	46435.7	30304.5			53509.5	38924.8	66156.2
formiminoglutamate	Amino Acid	Histidine Metabolism	43493	LC/MS Pos Early	100002500	1880	175.071	439233	816-90-0	C00439	HMDB0000854	218435	171526	89372.2	247416	284507	124371	110932	172410	224915	83235.4	112457	85159.9	78164	190286	202075	190375	153541	116303	180154	125091	188065	75030.8	134066	232596	216352	230012	108714	223468	268184	220957	183700	133880	165810	134551	216680	120583	158185	158519	387604	169795	93662.4	273824	231541	570648	157035	330807	103277	191157	112051	158151	132812	82366.9	143919	285737	237916
fructose	Carbohydrate	Fructose, Mannose and Galactose Metabolism	48195	LC/MS Polar	878	2065	225.062	2723872	57-48-7	C00095	HMDB0000660	20042334	8069667	10262260	9971829	11932334	9559511	11718879	29299492	26080342	14001916	8244775	8724795	8484210	11671934	10766834	13454935	24217810	18118700	8548581	10405857	11787063	9642031	9990626	21328304	16965088	9833935	29833674	10953931	14556103	50287968	21525040	22266324	15788114	10874996	8.31617e+06	16039988	10029319	18073382	19539358	24923376	20341668	9277374	4647934	9040024	25195388	22472440	16443298	19194314	16142691	16240613	11311982	16558298	17529714	22881854	1.86342e+06
fructosyllysine	Amino Acid	Lysine Metabolism	46227	LC/MS Pos Early	100005373	2784	309.166	9839580	21291-40-7		HMDB0034879	10407242	9160464	6.63023e+06	9843039	8948275	5468221	6137842	7.85058e+06	8801067	10341682	6.30494e+06	6.98134e+06	6.56794e+06	7774571	6834957	6.01268e+06	6053727	6449167	5468839	6476412	5.92209e+06	5361218	6.24013e+06	8574352	6.7224e+06	7.19943e+06	7.69216e+06	8155353	8419584	8064031	4.45656e+06	5.95672e+06	8132789	7205421	5735103	4.28427e+06	4.51779e+06	5177996	7014346	5304600	5.80069e+06	6.22889e+06	4755252	7414289	5.28534e+06	8461367	8978936	5984843	9346924	5326393	7.44281e+06	5260683	5.48805e+06	6067933	2.46238e+06
fumarate	Energy	TCA Cycle	1643	LC/MS Polar	330	3084	115.004	444972	100-17-8	C00122	HMDB0000134	2.10322e+06	1229818	1.54903e+06	1.47406e+06	2201487	1.74131e+06	1.94975e+06	2.02608e+06	2.17921e+06	2.00005e+06	1.79958e+06	1.76415e+06	1.79883e+06	1.37738e+06	1.61073e+06	1.74904e+06	1.82e+06	1.88601e+06	1.73964e+06	2195368	2.42111e+06	2.25608e+06	1827424	2.31235e+06	2.1029e+06	2.43629e+06	1.67751e+06	2.78249e+06	2256756	2.04843e+06	1.96342e+06	2.74701e+06	1.68308e+06	1.68537e+06	2.25064e+06	2.18825e+06	2.05108e+06	2.03577e+06	2.38208e+06	3.26039e+06	2.00778e+06	1.70484e+06	1.16506e+06	2.302e+06	2.03894e+06	1.6723e+06	2.3268e+06	2.0769e+06	1.60706e+06	1.9448e+06	1.67962e+06	1.98279e+06	2.13502e+06	2.0608e+06	1.29798e+06
furosemide	Xenobiotics	Drug - Cardiovascular	43009	LC/MS Neg	100004241	3515	329	3440	54-31-9	D00331	HMDB0001933
galactonate	Carbohydrate	Fructose, Mannose and Galactose Metabolism	27719	LC/MS Polar	100001026	3085	195.051	12310779;128869	299-28-5	C15930,C00880	HMDB0000565	1.06743e+06	1.15182e+06	1.25982e+06	295970	803180	275387	857306	790448	1.03432e+06	859304	886950	2.43355e+06	956580	2.50487e+06	487493	1840740	674556		669476	1.75715e+06	215521	1.82322e+06	1.07645e+06	354853	1.243e+06	428492	282699	1.05003e+06	779433	1219167	946339	220555	1.27831e+06	647012	663524	1.0078e+06		452982	3.28226e+06	844573	470669	636858	908321	932672	1285967	1.28455e+06	766788	2.26288e+06	1.14046e+06	659594	1.01767e+06	453379	828018	1.08741e+06	770753
gamma-CEHC	Cofactors and Vitamins	Tocopherol Metabolism	44876	LC/MS Neg	100002094	3843	263.129	133098	178167-75-4		HMDB0001931	77344	148223	119492	576614	284984	353546	146654	180578	494736	233510	271291	299088	192794	259895	237539	284056	395518	162252	179596	196269	332929	413958	155422	189074	363014	86677.1	283412	147290	273427	138241	430767	187249	158259	228517	63280.1	280126	158203	550448	236727	296832	354678	89845.8	196934	148694	204626	346015	92684.4	450416	206621	300384	317260	166002	279390	220426	243739
gamma-CEHC glucuronide*	Cofactors and Vitamins	Tocopherol Metabolism	42381	LC/MS Neg	100004243	2500	439.161	121596235							60524.2	21471.9	26055.3			62686.4					18949.1		19979.9	36115.3				23107	26608.8			36404.3						58342.2			20638.8				49203.7								38519.5		56322.5			28374.4
gamma-glutamyl-2-aminobutyrate	Peptide	Gamma-glutamyl Amino Acid	37092	LC/MS Pos Early	100001502	2380	233.113		16869-42-4			66703.8	63570.4	91342.5	196519	55064.4	21183.3	75146.1	26626.5	36466.1	103380	110791	77885.8	67321.6	48918.2	57069.7	71530.1		87008.7	56799.5	23283.6	106833		56747.6	61104.9	109964	119026	33177.1	97564.1	61316.4		70279.7	88961.2	83811.7	69483.6	109015		61316.4	48382.6	89193.2	126954	24648.6	40845.9	84038.9	299162	71077.7	74842.4	120433	100341	68014.2	55604.4		48720.4	40415.2	75979.2	81047.3
gamma-glutamyl-alpha-lysine	Peptide	Gamma-glutamyl Amino Acid	55015	LC/MS Pos Early	100010901	2784	276.155	65254				1.04642e+06	1.13102e+06	851641	1.08885e+06	1.13701e+06	637449	1.04443e+06	896983	791758	797632	895679	1.02753e+06	1039167	1009080	833313	1.30095e+06	902939	851350	918298	921091	988521	480613	765653	1.07117e+06	780926	1.19824e+06	1.04281e+06	1.08317e+06	1.21667e+06	1.3709e+06	966233	1.20196e+06	1626267	1.06118e+06	783110	819883	779940	1050295	1.44194e+06	1.19164e+06	956089	1.18085e+06	907777	1.3164e+06	932624	865313	989475	909687	1.10149e+06	700077	1.00642e+06	857314	1.03175e+06	949414	938673
gamma-glutamyl-epsilon-lysine	Peptide	Gamma-glutamyl Amino Acid	33934	LC/MS Pos Early	100001262	2725	276.155	7015685	17105-15-6		HMDB0003869	195604	187448	242066	233106	182834	114571	148160	151770	102931	162838	161548	187930	172326	161013	111259	182478	110799	202609		105083	191493	94026	155050	210822	172558	123462	147876	127839	250176	169892	182219	169664	195838	125761	149242	193780	124149	166345	219782	107893	97180.1	101293	148795	216684	126269	98059.4	178542	166186	218083	121400	160445	115474	182225	136961	119937
gamma-glutamylcitrulline*	Peptide	Gamma-glutamyl Amino Acid	62104	LC/MS Pos Early	100020241	1644	305.146					341927	342642	752325	640226	718986	453652	699472	547961	391974	329380	509646	623004	450981	499462	291812	585742	307373	486303	378158	530827	694262	208845	651618	458627	480879	488513	367230	334381	764277	445562	811034	566629	668020	678856	366451	718294	554567	541626	586659	584170	700485	601181	622674	441030	467779	300103	427169	846110	443557	350462	362896	494328	779333	782681	501167
gamma-glutamylglutamate	Peptide	Gamma-glutamyl Amino Acid	36738	LC/MS Pos Early	331	1775	277.103	92865	1116-22-9	C05282	HMDB0011737	238071	339616	177687	296381	432475	219663	412183	398685	304037	134778	199507	353290	215561	299850	195911	304843	266294	199323	214770	181723	268617	115631	274016	362015	303162	296027	266125	274438	181975	309353	424441	404344	344982	415898	260844	186039	371442	277368	456448	298303	222577	434397	280669	297572	329910	690217	130887	448186	190296	134827	186893	182009	312780	312382	311943
gamma-glutamylglutamine	Peptide	Gamma-glutamyl Amino Acid	2730	LC/MS Pos Early	1140	1430	276.119	150914	10148-81-9	C05283	HMDB0011738	23012136	18740138	15483646	15047488	22619646	19285224	20866540	21584052	19892618	13984560	22244614	16169050	19716532	21909084	14978141	24667152	21686176	18047432	18317790	16999414	18806628	11149737	19269496	18236264	21712992	17826370	22153166	18428062	23597750	21535426	25468720	18852952	21782992	21444310	14070728	16036563	17695508	19540918	18401914	27927872	20190056	19617450	17178554	25482662	19632718	13448902	20393770	18460894	19336946	18441994	21158636	17918932	22138602	19271524	16807146
gamma-glutamylglycine	Peptide	Gamma-glutamyl Amino Acid	33949	LC/MS Pos Early	100001294	1535	205.082	100099	1948-29-4		HMDB0011667	1585779	1981883	2183456	1931044	1772040	2110242	1937567	2457447	1508935	1160430	2247901	1423885	1520708	1664337	1179206	2192903	2179174	1808658	1123883	2135597	2124037	1213518	1959460	1295000	2234463	1456728	1684094	1484603	1834320	2061765	2444098	2373960	2244927	2626829	1416290	1882134	3734019	1948997	2417353	2265715	3285121	1693792	1557389	1619431	2655946	1681468	1.51882e+06	1.88328e+06	1.84421e+06	1341638	2.61198e+06	3095960	1.91762e+06	1899114	1.86501e+06
gamma-glutamylhistidine	Peptide	Gamma-glutamyl Amino Acid	18245	LC/MS Pos Early	1235	2740	285.119	7017195	37460-15-4		HMDB0029151	146215	220101	206101	198548	139420	155186	176331	156540	138929	166197	249883	188304	167077	176708	108029	209228	180396	239830	123701	142225	189577	113498	175424	221814	210367	102418	208714	178362	308738	224697	219552	160336	286374	203508	155846	342139	205949	223853	228897	168274	159914	143982	120758	603351	200422	132931	208005	411794	214011	134739	154620	188966	257429	262425	143211
gamma-glutamylisoleucine*	Peptide	Gamma-glutamyl Amino Acid	34456	LC/MS Pos Early	100001485	2940	261.144	22885096			HMDB0011170	262456	239749	212341	265607	285591	190201	288748	318881	270981	127322	243805	214559	198711	271373	162495	223603	209968	178792	212986	178915	271970	104270	230748	249201	256865	257012	237813	231661	239911	239114	305654	194346	263281	251168	199956	169526	212924	234552	304074	278610	161490	261729	231761	367650	251071	356171	196274	350826	239836	188198	274040	158201	229328	343390	186291
gamma-glutamylleucine	Peptide	Gamma-glutamyl Amino Acid	18369	LC/MS Pos Early	1268	2991	261.144	151023	2566-39-4		HMDB0011171	541763	778351	433065	617046	706189	462301	819160	765260	659742	344586	708210	479806	465272	712512	441620	848571	476819	459004	547179	507386	648428	254069	575572	612631	772611	760780	619261	663461	600708	755940	698520	482181	610730	605555	492286	411366	438800	599784	853548	666180	416227	656228	473921	1203183	634626	657185	625779	885724	501131	457818	650124	467430	524746	689757	476937
gamma-glutamylmethionine	Peptide	Gamma-glutamyl Amino Acid	44872	LC/MS Pos Early	100001313	2640	279.101	7009567	17663-87-5		HMDB0029155	501544	555885	386450	356938	531202	404871	481882	463084	400844	270694	409136	466200	352560	511225	325676	497152	426116	369953	329991	399653	476316	247019	379175	467017	500955	390185	470901	528976	705876	558664	550885	404206	590599	499509	346403	346128	469227	601394	822757	716329	396445	545320	527440	659201	382932	414868	409819	528079	443980	328357	509992	333080	491576	517426	431109
gamma-glutamylphenylalanine	Peptide	Gamma-glutamyl Amino Acid	33422	LC/MS Pos Early	100000491	2992	295.129	111299	7432-24-8		HMDB0000594	175963	229843	111430	165992	149438	154300	178303	245707	124863	97897.2	165430	122967	83190.9		180150	194108	97562.9	156550	151157	161129	198026	120997	163710	176618	149107	128620	193430	218715	201568	189522	202313	123020	194999	164444	88866.5	123646	206057	158646	263907	204855	154466	183205	162818	255012	199583	240873	123121	314162	299943	145406	167769	139298	178511	173077	159595
gamma-glutamylthreonine	Peptide	Gamma-glutamyl Amino Acid	33364	LC/MS Pos Early	100001314	1750	249.108	76078708	5652-48-2		HMDB0029159	898502	703540	772606	1.08885e+06	886444	795962	956988	875553	588363	792263	783198	927226	812673	982615	515039	1.11381e+06	782486	1.06302e+06	572833	878024	821395	475854	822549	771764	816359	735265	866140	932580	991461	990919	1.1484e+06	914909	844123	987163	640348	916198	1138102	1.05397e+06	1.10205e+06	1.08954e+06	1.00571e+06	1.00261e+06	1.16234e+06	1.22207e+06	716485	830893	698418	829859	871361	599170	1.05794e+06	805324	1.12994e+06	1.00851e+06	890460
gamma-glutamyltryptophan	Peptide	Gamma-glutamyl Amino Acid	33947	LC/MS Neg	100001295	1960	332.125	3989307	66471-20-3		HMDB0029160	68283.1	91424.9	88517	42473.8	57819	92582.3	99225.2	76002.9	70561.3	61451.1	79357.2	70539.8	53301.8	78940.8	84348.7	92479.4	66684.1	98890.3	90014.9	52574.8	75889.7	49328.2	86924.5	70023.3	85590.3	54521.9	76322.9	114499	107925	90164.6	92578.5	73629.2	69795	83405.6	79964.4	77562.6	74445.1	98172.6	92329.6	75419.1	48708.8	93783.6	62162.2	114821	75740	82430.6	77464	116145	93614.9	56403.9	71058.9	73228.6	92033.6	120635	83015.3
gamma-glutamyltyrosine	Peptide	Gamma-glutamyl Amino Acid	2734	LC/MS Pos Early	1102	2518	311.124	94340	7432-23-7		HMDB0011741	336244	435897	337305	304557	447776	427618	439741	418032	374844	212972	253136	423591	256207	424348	326024	529016	387575	320259	402949	367191	395979	326126	501350	401012	561338	306173	475702	490105	514325	409163	570630	373619	423865	426639	355936	299839	457870	503802	569254	561859	400859	577989	589968	516988	402974	462928	343098	498974	417261	308521	391585	404349	369697	451571	461916
gamma-glutamylvaline	Peptide	Gamma-glutamyl Amino Acid	43829	LC/MS Pos Early	100001126	2700	247.129	7015683	2746-34-1		HMDB0011172	1.01369e+06	985451	663886	1.04359e+06	1076071	740422	1.04004e+06	1.21895e+06	1.04396e+06	389927	1.14472e+06	859095	819996	992156	730028	1.07344e+06	785974	538033	684739	684377	1.09947e+06	398968	943269	1.06255e+06	1.15236e+06	984105	885017	990337	842496	1.0339e+06	1076922	684126	869100	1.00563e+06	800970	745904	673062	924137	1164350	1.03903e+06	692488	1.07074e+06	872806	1.40195e+06	1.1923e+06	1.32745e+06	787736	1.11418e+06	747862	703258	988247	658878	887654	1.11073e+06	631471
gamma-tocopherol/beta-tocopherol	Cofactors and Vitamins	Tocopherol Metabolism	52473	LC/MS Pos Late	100008998	2384	416.364			C14152,C02483	HMDB0006335,HMDB0001492	5155985	5.93718e+06	13975776	19756708	13773847	7635635	12420671	8.30299e+06	7.95206e+06	9823126	11832531	18985740	14425243	6212974	7627784	7832723	6.36875e+06	6.70473e+06	3.83199e+06	4332823	6371479	8136579	7.35686e+06	7784796	8909097	4217393	5.48583e+06	5.34457e+06	14000262	3.73895e+06	14811284	12759302	11735160	10010551	11624580	10457789	3.74503e+06	10350823	6.10586e+06	6.27758e+06	5830761	6.77384e+06	6.51905e+06	3.05071e+06	7448596	6513654	6058210	33269974	6.48199e+06	4.80275e+06	5342407	7043016	13133652	12518470	7142080
gentisate	Amino Acid	Tyrosine Metabolism	18280	LC/MS Neg	100000447	1459.8	153.019	3469	490-79-9	C00628	HMDB0000152	367872	179282	800022	465977	404522	389540	109067	210815	385752	360417	236597	505728	284809	646440	224800	1.39589e+06	789027	131772	137657	477017	608219	883265	358781	190962	395191	152174	690270	68545.4	442570	144781	1174109	101230	158222	693851			315287		141720	734600	1.4245e+06	191647	244920	105696	114668										971269
ginkgolic acid C15:1	Xenobiotics	Food Component/Plant	64200	LC/MS Neg	100021252	5692	345.243	5281858	22910-60-7	C10794
ginkgolic acid C17:1	Xenobiotics	Food Component/Plant	64206	LC/MS Neg	100021255	5931	373.275	5469634	111047-30-4		HMDB38522																																																384790
GlcNAc sulfate conjugate of C21H34O2 steroid	Partially Characterized Molecules	Partially Characterized Molecules	63699	LC/MS Neg	100021726	4336.7	299.639					299551	252769	32026.6	32346.6	61108.6	100741	205540	112631	119303	433617	201433	240698	302623	70548	117044	196816	36700.7	889535	212001		62267.8	308070	128351	192119	196064	283128			575476	385306	89927.5	105531	265876	352775	204400		74620.4	79396.6		574192	86728.7	135697		991075		79567.7	250411		197600	207236	335911	128744	123525	70474.8	353036
gluconate	Xenobiotics	Food Component/Plant	587	LC/MS Polar	338	2922	195.051	3085666;10690	527-07-1	C00257	HMDB0000625	9807215	9625029	16661816	14268364	12111209	7.78898e+06	9798280	11102656	8600034	11862312	11099768	17044868	16552797	14070461	13534191	7.58827e+06	10978362	12026460	9375830	11447160	13247568	17789076	14413831	18549664	12262593	8446546	10988987	9906937	10359592	14533835	11660981	23845922	10725652	12325402	9785774	15109081	18046566	10883842	13372547	17535810	18311680	9040638	8.24339e+06	9175117	17989796	12221990	9407731	13493457	16518912	8455400	7.66188e+06	17204000	10954039	11361556	5866504
glucose	Carbohydrate	Glycolysis, Gluconeogenesis, and Pyruvate Metabolism	48152	LC/MS Polar	572	2342	225.062	5793	50-99-7	C00031	HMDB0000122	1557006464	1383416832	1414515840	1533691776	1723646080	1384046336	1430052608	1559303680	1471834112	1327245056	1370747008	1530500736	1443567744	1621063552	1585894656	1375724032	1477682432	1252518912	1359775104	1367438080	1668378112	1433598208	1474375936	1538604416	1495802752	1352115328	1410690432	1357394176	1271916160	1808680192	1722935040	2080252544	1437765888	1413531392	1303476352	1174471424	1387060224	1390017664	1365791104	1729103616	1398556800	1281272064	1557894784	1176065920	1549204736	1632083584	1465927808	1429273216	1402015232	1312668800	1454064384	1495765504	1392782976	1444815488	1151238400
glucuronate	Carbohydrate	Aminosugar Metabolism	15443	LC/MS Polar	100000257	3233.3	193.035	441478;94715;23677976;65041;444791	207300-70-7	C16245	HMDB0000127	4136511	3542211	3.88474e+06	5292566	4601270	3824613	5047714	3801489	4.07542e+06	2252877	3718936	6.34142e+06	3.23875e+06	4139330	4.64298e+06	2.68722e+06	3.86448e+06	3.0958e+06	3.19134e+06	3.72539e+06	4.40991e+06	3.72767e+06	4.66768e+06	4.03469e+06	4985617	2.2646e+06	2.73898e+06	3.23183e+06	4.06631e+06	3.83202e+06	4.98036e+06	3144595	2.38552e+06	3.74977e+06	2.37079e+06	3009471	3.99526e+06	3.34232e+06	3123138	4.80892e+06	3.78666e+06	3.73569e+06	14063966	3.00618e+06	3.69465e+06	3351584	2.76875e+06	4.04086e+06	2.69329e+06	2.33935e+06	2.65912e+06	4791167	3.60284e+06	3.62994e+06	1.5334e+06
glucuronide of C10H18O2 (1)*	Partially Characterized Molecules	Partially Characterized Molecules	61881	LC/MS Neg	100019990	2728	345.156								321916			53048.4	112791	32077.5		90489.2				37623.8		342695					89972.4												136542					205773				273808		162178			28397.7		113685		86135	109458		72866.8
glucuronide of C10H18O2 (7)*	Partially Characterized Molecules	Partially Characterized Molecules	61887	LC/MS Neg	100020014	3790	345.156						76784	157335	562406	58780.4	51749.7	260159	676887	56579.9	21628.4	295236	99024.6			212747		306143	56722.1		25631.3		598994	33247.6		39891.7	33124.4		47152.6	26250.1	39370.5	69139.2	86986.5		319349		55366		30380	451747	14785.4	81226.6		1.89022e+06		705078	15516.5	33574.1	136905		120760	63349.5	184116	146224	51360.1	178217
glucuronide of C10H18O2 (8)*	Partially Characterized Molecules	Partially Characterized Molecules	61888	LC/MS Neg	100020015	3865	345.156								123024			83203	180361			212318	21648.2			68081.5		148972					255927									20906.9	16306.4		113387					123243				815926		139759			67386.4		60160.4		99466.2	84958.9		81447.1
glucuronide of C14H22O4 (2)*	Partially Characterized Molecules	Partially Characterized Molecules	61970	LC/MS Neg	100020096	3932	429.177					23884.6	104774		120430	35152.4		17563.7		93567.7	37171.8	121383	458362		22967.6	83806.5												23562.3	30547.7	22625.4		70664.9			84341.3	33990	17184.6		24586		127864	91283.8	58831.4	2071120		39383.9	30879.9		37637.6				67244.2	79641.6	59187.2
glucuronide of piperine metabolite C17H21NO3 (3)*	Xenobiotics	Food Component/Plant	62290	LC/MS Neg	100020491	3951	462.177						120272	139750	176246		26265	225012	39800.9	126555	36848.3		358193	84491.1	213370	38703.9	169734	51840.2	153326	65631.2	33311	63150.5	73385.6	75164.6	71961.3	93262.5	20391.5	85297.9	429094			139755	117526	451304	77196.5	37914.6			42040.8	135498	27697		971720				43726.6	93262.5	164817			63821.7	45599.1	12557.4	335851	56194.1
glucuronide of piperine metabolite C17H21NO3 (4)*	Xenobiotics	Food Component/Plant	62291	LC/MS Neg	100020492	3992	462.177						275256	435737	733874	2174016	141123	631957	89733.5	171121	58597.3		1.26672e+06	442569	615572	199365	545984	78889.2	240254	155866	296726	240059	584819	310188	124672	216062	116011	504268	1.95847e+06	279037	111985	1.15389e+06	333951	593469	155085	129009	572192		178112	675626	81882.8		3.45761e+06			45912.7	151399	358476	761487			316277	233586	96434.2	1.34037e+06	168427
glucuronide of piperine metabolite C17H21NO3 (5)*	Xenobiotics	Food Component/Plant	62292	LC/MS Neg	100020493	4039	462.177						146170	172773	293060	614378	42861.1	278075	31343.6	125563	33847.5		479807	130200	251969	44262	269721	56664.7	247521	103855		43551.6	112322	82835.2	85951.7	160619			830800	68441.2			126569	621941	97025.1	36553.5	127629		45033.5	205442	26012.6		1.20966e+06				62972.4	139321	214826			59957.2	44607.4	25665.9	567019	60287.2
glutamate	Amino Acid	Glutamate Metabolism	57	LC/MS Pos Early	561	1500	148.06	33032	56-86-0	C00025,C00217	HMDB0000148	153914432	254677584	117739568	189665440	268667968	161937936	235092960	281184576	248965632	111831840	94100760	213962032	129440480	222841280	118028960	192057888	207702608	168904752	170129808	131191608	241436672	161721152	194420720	267118544	237824576	185137952	225727216	213570272	152696704	222572800	265013104	241024960	208340512	234657344	188277264	83910728	164343856	165095232	317735008	150500272	118275728	247403776	136746096	176427472	234860928	304902816	83160152	284348416	147387920	86668352	132761496	112645024	169897216	266504992	110062432
glutamine	Amino Acid	Glutamate Metabolism	53	LC/MS Pos Early	563	1291	147.076	5961	56-85-9	C00064	HMDB0000641	1106971136	935733056	957612864	1017758464	1098648448	1110791040	1029796992	1112489984	1012334592	888599488	1068836032	915863872	1102510592	1200361856	837492480	1115241472	1129944960	978402240	1015430336	1004520704	1047199168	731595200	1145897216	1021544064	1184836736	968561024	1063590464	935181568	1191196800	1014779840	1168701184	1238404864	1132043008	1202548096	778257408	904028608	1021327808	1147323008	1139478784	1187017344	1305827584	995155392	982353216	1037494976	1052335040	867651328	1047696512	1057569728	1040015424	1121509248	1013316096	932542784	1058742848	983687552	978638592
glutamine conjugate of C6H10O2 (1)*	Partially Characterized Molecules	Partially Characterized Molecules	63657	LC/MS Neg	100020261	2404	241.119					111585	60102.7	61727.9	129759	81699	88415.9	87194	89491.6	56706.8	36379.2	88504.3	59684.8	88506.1	119120	122546	58703	52569.1	64532.7	52018.6	141750	83583.3	37862	116291	179756	93330.6	252550	50172.2	106480	114184	68029.7	157084	66889.9	128758	71654.8	64528.2	114088	52921.9	59186.7	60633.3	69782.2	52993.2	82698.9	95972.9	223260	81588.9	112981	99978.4	92711.6	91960.4	70817.8	90966.1	87951.4	122835	89510.4	65143.3
glutamine conjugate of C6H10O2 (2)*	Partially Characterized Molecules	Partially Characterized Molecules	63660	LC/MS Neg	100020262	2526	241.119					112230	59122.2	98428	254034	64375.4	52929.7	142319	126800	52845.4	117723	114084	69804.8	205593	77740.8	214090	87514.2	58643.7	206819	83253.5	125672	33514.1		101000	219537	109411	638277	39676.7	99364.4	332227	147952	149470	183023	81513.6	38021.1	35387	207884	213591	38008	492741	106706	31149.7	134520	167836	967389	138022	135073	143755	122891	56393.8	55515.7	89073	133837	106731	57563.4	86324.6
glutamine conjugate of C7H12O2*	Partially Characterized Molecules	Partially Characterized Molecules	63658	LC/MS Neg	100020259	3053	255.135					249670	59974.2	93586.4	308148	103097	85677.4	238885	127434	52270.5	95715.7	130911	98509.3	238832	145486	233363	94144.4	52987	151046	64095.4	150562	107686	28672.8	126370	393497	269923	431333	48548.7	159732	184351	129732	350452	149461	97235.8	94995.6	77200.4	299486	63942.4	46801.4	59680.1	85126.8	72894.1	162728	70103.2	591284	231436	168223	227587	92039.4	67995.7	55270	126034	188479	136184	93510.1	93374.6
glutamine_degradant*	Partially Characterized Molecules	Partially Characterized Molecules	46225	LC/MS Pos Early	100001540	1900	129.066		2353-44-8			118606336	66027724	28915000	26482964	104786352	72257992	79452160	130951640	107337056	15460971	147881296	23961432	20074190	71661944	46363476	48508200	49009768	48654012	144428272	15080465	65402284	21040798	97967048	91351904	38395476	50760332	38316916	52733000	71405952	64011868	111977064	28763552	70024320	82665520	42652536	46917408	48480300	64012644	81528136	93633576	36416752	78740784	26612396	110786080	33587652	68922432	92036272	63406828	96656552	43040796	112029712	19222716	24185664	56329172	25213012
glutarylcarnitine (C5-DC)	Amino Acid	Lysine Metabolism	44664	LC/MS Pos Early	100001593	2393	276.144	71317118	102636-82-8		HMDB0013130	870711	1.20229e+06		958159	842401	701536	717761	554233	536479	496034	698614	723874	332416	729073	380265	823354	551822	239929	1.46087e+06	638606	1.0831e+06	222937	930128	590629	879922	319612	1130934	569701	342009	314108	1.62128e+06	457865	865221	937405	410715	308039	506121	786605	735863	884358	575481	751318		756675	272828	1074614	888160	335679	800366	628209	625066	723874	610933	1.3388e+06
glycerate	Carbohydrate	Glycolysis, Gluconeogenesis, and Pyruvate Metabolism	1572	LC/MS Polar	1052	2070.4	105.019	752;439194	600-19-1	C00258	HMDB0006372,HMDB0000139	50375100	71346624	83878856	64216368	60049604	52056116	67094156	61192204	53622568	72725320	50360820	79435616	71836768	49107520	87150096	62014932	70382520	58929844	59760068	52727736	34755664	67669696	46356160	60221964	59656120	68387808	59903100	61198744	47833852	75244528	57666976	128090112	75938120	51637556	52039872	79378352	515522144	69506696	68631200	72152640	36447440	46427460	49787028	40035684	100753408	64671556	60957636	63479164	60285268	64446556	38461556	86358256	83801240	72421864	45877420
glycerol	Lipid	Glycerolipid Metabolism	15122	LC/MS Neg	1254	758	91.0401	753	56-81-5	C00116	HMDB0000131	4829524	6.70734e+06	7.35606e+06	11034188	5.3144e+06	8411335	7736811	6914620	8.1119e+06	14825685	7006714	6739430	11636510	5537689	12381305	6800304	6738204	5937050	4568154	4.87946e+06	4.42037e+06	8038090	6156541	12488659	5414399	5.53686e+06	4186754	10239075	13165150	4.10228e+06	7.51738e+06	9481365	3.57419e+06	8.32481e+06	16411020	13807498	18786806	16115756	5.27278e+06	7.37115e+06	4.80137e+06	10870420	11612718	21185428	17415516	7.35185e+06	14164900	7.32758e+06	3.7924e+06	5.98617e+06	5918099	13127066	11344863	7797163	5796274
glycerol 3-phosphate	Lipid	Glycerolipid Metabolism	43847	LC/MS Pos Early	100000258	580	173.021	754	29849-82-9	C0093	HMDB0000126	238263	76324.4	70151.4	103689	136566	194242	123819	118133	113217	113712	182262	51469.2	85078.8	70035.1	56184.4	98227	72426.9		91875.1	89493.1	121309	100913	101762	109807	127788	99625.1	103055	163493	150247	92525.9	57940.2	106897	133052	153672	241155	143332	74554.9	82317.6	136877	137290	123195	99454.1	123607	100958	73236.9	168683	106528	122722	85259.3	133279	108797	85140.8	201585	94009.9	193480
glycerophosphoethanolamine	Lipid	Phospholipid Metabolism	37455	LC/MS Pos Early	100001620	659	216.063	123874	33049-08-0	C01233	HMDB0000114	1.4517e+06	2.0232e+06	2.23132e+06	1.80323e+06	1620865	1.57748e+06	2.05578e+06	1.96251e+06	2.05551e+06	1.21541e+06	1.33363e+06	2.20243e+06	1.55116e+06	3261623	1.61537e+06	1.66419e+06	2.44493e+06	1609339	1208300	1.69694e+06	2.10598e+06	1756184	1.77414e+06	2.28337e+06	2048847	1.44197e+06	1.42341e+06	1.66429e+06	1.56559e+06	1.88159e+06	2.2566e+06	2.27343e+06	1.76796e+06	1.81142e+06	2.07719e+06	1.84615e+06	1.58073e+06	2.36387e+06	2.00386e+06	1.64862e+06	2.2196e+06	1.87556e+06	1188815	1.11086e+06	2.08238e+06	1.39042e+06	2.06801e+06	2.82701e+06	2.40343e+06	1.60711e+06	1.43139e+06	1.9638e+06	1.5857e+06	2.0171e+06	821448
glycerophosphorylcholine (GPC)	Lipid	Phospholipid Metabolism	15990	LC/MS Pos Early	100000269	672	258.11	71920	28319-77-9	C00670	HMDB0000086	43047664	45200200	52076384	33044890	39405912	34862584	51882300	42392788	40633512	32256690	38000488	40262192	40192548	56765376	31693286	40965448	50219352	36651960	34757448	40154372	38858936	43499868	38767876	36928824	41289848	36994452	39715476	37236620	38241200	48061576	48171944	53792032	47767036	37854856	37119496	50894020	33172688	54391540	40202948	44128352	49114844	35129848	22856496	26963206	43748568	29508234	73988016	85677008	81294280	44427560	43348072	42895588	44691448	43628600	18509672
glycine	Amino Acid	Glycine, Serine and Threonine Metabolism	58	LC/MS Pos Early	340	1375	76.0393	750	56-40-6	C00037	HMDB0000123	26258376	31981170	36473988	34701696	30675020	39734548	32829116	37925804	31972550	25105714	34261980	26292572	27880174	29324104	24069538	35688488	38336444	32610972	22589200	38036648	35799596	31436916	32693284	21815422	41510172	27117026	36071600	28841170	34002720	35676828	37516984	43986824	38748500	38842112	27503408	31852124	50323620	37812780	48056304	42763724	56662388	28162292	29121078	31358180	45466248	31039572	29400008	26885030	32799776	32336656	43240572	52556780	33827660	34090408	36553208
glycine conjugate of C10H14O2 (1)*	Partially Characterized Molecules	Partially Characterized Molecules	62146	LC/MS Neg	100020254	4335	222.114						165490	70010	147551	264224	224015	66585	71753	177201		84142				90434		1191380	131201	49115	118275		137468		65267	42292	56931		55844	131529	53951	192604	67629	141929	102613		97895	215160	510901	170515	142402		59076		53924	68030	68603.9	44945.6	132786		25413.4	29305	41139.9	81117.2	75365.3	46351.1
glyco-beta-muricholate	Lipid	Primary Bile Acid Metabolism	62066	LC/MS Neg	100020214	4762	464.302					167574		90118.1	297291	277550		63802	138450	86463.9	106720	33979.6	233545	107052	616074		113897	213817		77062.3	211596	276993	171044	93230.4	754534	284565	106217			139494	234057	126072	48583.1	59612.1	121054		62929.8			248580	198767	576873	44841.2	155215	68377.9	62937.8		69008.9	48011.8	160184	92470.1	134935			106006	127554
glycochenodeoxycholate	Lipid	Primary Bile Acid Metabolism	32346	LC/MS Neg	1628	5236.1	448.307	12544	16564-43-5	C05466	HMDB0000637	6993887	4679380	6.53098e+06	6412135	25329436	5.3724e+06	9694942	11127644	9201272	4421299	731875	14351423	1248412	10856182	4.19127e+06	3.68656e+06	2.92512e+06	6710981	26978266	4.52038e+06	8539938	4.55097e+06	5.8517e+06	11875952	11493278	2.57118e+06	11850499	7.77645e+06	8364429	18984948	9890600	4797015	5039639	3.82382e+06	6.95775e+06	3.85884e+06	13148247	6.68179e+06	72183784	20077464	4.12345e+06	21352242	13343612	3.9643e+06	1.01509e+06	8.0973e+06	7.87651e+06	21959470	18066638	2.89658e+06	45964264	2.62463e+06	4.1606e+06	23117842	5.38573e+06
glycochenodeoxycholate 3-sulfate	Lipid	Primary Bile Acid Metabolism	52974	LC/MS Neg	100006641	4820	263.628	11954205;21125002;21116917			HMDB0002409,HMDB0002497,HMDB0002496	824509	206281	73804.5	558321	1.59232e+06	996939	172724	830624	348345	553616	33955.6	382609	63646.9	616340	240253	752973	311405	196196	2.72004e+06	239868	432290	197660	638362	511688	375155	388292	558100	612318	573305	1.1752e+06	572681	177825	669169	435492	355387	154637	8580091	268634	1.73199e+06	643441	771504	1.88165e+06	750106	408051	332482	525586	706937	1.20502e+06	1.12565e+06	308536	1.03082e+06	693836	347478	1.0437e+06	334066
glycochenodeoxycholate glucuronide (1)	Lipid	Primary Bile Acid Metabolism	52983	LC/MS Neg	100009264	4806	311.666	44263370			HMDB0002579	738812	317440	191421	461721	675109	843642	202039	1.31906e+06	490991	446208	281767	955392	152775	668026	356221	1.19739e+06	626537	718362	1.40703e+06	216332	863923	663834	283305	443276	772256	391233	1.64253e+06	158636	8768318	1021416	592654	217723	137554	6.79332e+06	230837	208293	393975	279350	497094	696294	254186	323412	755498	344333	251736	514652	162242	1.02874e+06	1.00347e+06	357032	932907	105019	109889	1783167	839755
glycocholate	Lipid	Primary Bile Acid Metabolism	18476	LC/MS Neg	342	5163	464.302	10140	475-31-0;863-57-0	C01921	HMDB0000138	2.10852e+06	877056	1.52186e+06	1.74153e+06	8481747	3.45941e+06	3318949	3747396	4851812	1.15788e+06	229163	7345142	413254	3.97679e+06	723860	965653	1.28352e+06	1.77058e+06	8405523	1.62455e+06	2730572	911422	2638348	3367769	6234487	567704	3496969	1.98682e+06	2.94155e+06	6.43926e+06	2.46843e+06	1.0226e+06	1.57214e+06	1.29239e+06	1.35132e+06	1.0554e+06	241206	808764	17156940	4.12988e+06	1.76426e+06	5.136e+06	4.34729e+06	1.39596e+06	421528	3.9172e+06	1906564	11383670	3.81312e+06	885273	22725606	676569	1.56951e+06	3.48246e+06	1.0602e+06
glycocholate glucuronide (1)	Lipid	Primary Bile Acid Metabolism	52977	LC/MS Neg	100009259	4533	640.334	44263357				144876			93706.6							18706.7										43731			32874.5					346591	29996.7				57646.1							27688.3								52832.8
glycocholenate sulfate*	Lipid	Secondary Bile Acid Metabolism	32599	LC/MS Neg	100001989	4750	254.623					6.64715e+06	4.76141e+06	1.3361e+06	2.62452e+06	4.14451e+06	5724159	3.85891e+06	3.94275e+06	6.87073e+06	3.73633e+06	3.15933e+06	3.72431e+06	3.30429e+06	4.58319e+06	4.75865e+06	5.1741e+06	4.82809e+06	7487632	7.10012e+06	4.28829e+06	5685944	7.24286e+06	3.83931e+06	5.60919e+06	4268885	4.6614e+06	5168244	2.86557e+06	9204081	4970779	5244059	3.03628e+06	3307286	12136451	3.02228e+06	4030011	8915298	2.93443e+06	10181389	4.28184e+06	4.21916e+06	4.63484e+06	4.06608e+06	7.27249e+06	3.15171e+06	5.03809e+06	2.40472e+06	3.29308e+06	7189312	3113840	4.53783e+06	3.55158e+06	2.23034e+06	4.473e+06	6698075
glycodeoxycholate	Lipid	Secondary Bile Acid Metabolism	18477	LC/MS Neg	100000436	5281	448.307	3035026	360-65-6	C05464	HMDB00631	5.67312e+06	2.76466e+06	4.81817e+06	8548324	7976456	5.38167e+06	1.91682e+06	5918108	4300383	1.22848e+06	2.16677e+06	14014855	1.42445e+06	7.18581e+06	1.53067e+06	2.77958e+06	3.42816e+06	3.70658e+06		4.39405e+06	7592688	2.18497e+06	1.53519e+06	5104703	13817170	1.55655e+06	7.23633e+06	4952317	5565657	16059715	5809301	2.42733e+06		3.34571e+06	1.64489e+06	1.64919e+06		1.65768e+06	15958985	8589471	7.07296e+06	3331072	11083938	849815	1.05444e+06		1.45106e+06	5.18777e+06	3.70658e+06	716525	10561020			6110440	2260074
glycodeoxycholate 3-sulfate	Lipid	Secondary Bile Acid Metabolism	52975	LC/MS Neg	100006642	4875	263.628	101602538				1.25647e+06	395173	67057.9	1.24364e+06	903328	1.60933e+06	91122.2	1.193e+06	262395	867516	170205	963328	135480	707542	301168	1465515	572240	608018	907058	484292	615154	247747	144305	461442	875893	746255	1.31641e+06	1.24064e+06	2.7846e+06	1.96273e+06	463408	478586	197580	2.09029e+06	211482	140163		205644	986392	593445	1.44047e+06	486174	1.64481e+06	234570	644389	117279	436375	595424	892122	392733	774163	166630		1.35606e+06	549413
glycohyocholate	Lipid	Secondary Bile Acid Metabolism	42574	LC/MS Neg	100004083	5020	464.302	71361462			HMDB0000138	56557.1			147336	278502		67326.5	158644	76402.9	73797.7		128938		161331		45366	27997.6	26805.7	364152	22819.8	145484		158629	45795.7		25990.5	63345	37144.5		258206	127977		43463.9	26065.5	65262.1	57704.9	272746		720184	345160	93939.9	153403	133468	61062.7		36821.1	60612	193625	179182	41925.5	432793	85646.1	30584.3	258117	77828
glycolithocholate	Lipid	Secondary Bile Acid Metabolism	31912	LC/MS Neg	100001064	5357.1	432.312	115245	474-74-8	C15557	HMDB00698	91867.2	179672	378632	273949				55576.7	85499.2		371638	381133	96781.5	112518		315857	319161	514310	168490		152924	106855	210293	533757	296260	135384	340712	79557.3	755410	860493	121838	211587		134840	86470.6	111819		688488	3.19079e+06	555756		98889	269671	207382			209894	897596	352371		152654				63423.8
glycolithocholate sulfate*	Lipid	Secondary Bile Acid Metabolism	32620	LC/MS Neg	100001657	5011	255.631	72222	15324-64-8	C11301	HMDB0002639	5232505	3.22368e+06	1.3858e+06	4909712	4.0085e+06	9446592	268109	3.8082e+06	1.40695e+06	2.0603e+06	2.0348e+06	3.75019e+06	1.39061e+06	3.30555e+06	3175236	5.64594e+06	3.16127e+06	4.83839e+06	2717212	1.12434e+06	3.24064e+06	2.84622e+06	2.584e+06	2.61001e+06	3092468	2.85017e+06	9264877	2.68789e+06	10659568	6.80571e+06	2.18829e+06	1.3156e+06	1.62435e+06	8814547	1001792	1.53741e+06	390441	2.55124e+06	9140028	5.18084e+06	6896333	2715764	5.42177e+06	1.616e+06	1.85211e+06	430813	3.25525e+06	13953743	7.73341e+06	1.93177e+06	2.98045e+06	2.76903e+06	257188	2.74399e+06	1.46877e+06
glycosyl ceramide (d18:1/20:0, d16:1/22:0)*	Lipid	Hexosylceramides (HCER)	57595	LC/MS Pos Late	100015882	3414	756.635					1.4006e+06	1.78004e+06	1.86023e+06	1.9516e+06	1.5832e+06	1.37027e+06	1.48071e+06	1.89164e+06	2320332	1.19698e+06	1.81727e+06	1.30448e+06	1.49123e+06	1.50569e+06	2.10512e+06	1.7899e+06	1.41607e+06	1.51312e+06	1.09431e+06	1.31469e+06	1.0928e+06	1.46506e+06	1.11466e+06	1.50921e+06	1.74848e+06	817303	1.36465e+06	1.48921e+06	2107806	929662	1.45676e+06	1.48221e+06	1.11e+06	1339697	1792896	1.13461e+06	788172	1.29591e+06	1.06341e+06	1.02115e+06	1.45321e+06	1.57076e+06	957306	1.37832e+06	2.08797e+06	1.46472e+06	1368420	2.01373e+06	1.77645e+06	1.09822e+06	1.17401e+06	2.37204e+06	1.3832e+06	1.4973e+06	1.39694e+06
glycosyl ceramide (d18:1/23:1, d17:1/24:1)*	Lipid	Hexosylceramides (HCER)	57448	LC/MS Pos Late	100015751	3667	796.666					1.29466e+06	1.04599e+06	1.26843e+06	1.05019e+06	643619	562074	539786	1.47855e+06	865092	527928	696847	713738	641971	936862	892421	634835	612859	550311	681723	994373	469249	795861	869359	758530	907986	406706	832463	841342	839180	399435	696191	765350	543881	658756	795114	709908	409869	605338	498051	544939	1.63013e+06	825880	399397	435611	1780867	740227	660926	551007	1.26893e+06	495137	755526	1.64312e+06	930591	775627	616194
glycosyl ceramide (d18:2/24:1, d18:1/24:2)*	Lipid	Hexosylceramides (HCER)	57453	LC/MS Pos Late	100015745	3380	808.666					1.48959e+06	1.86696e+06	2.06086e+06	2.09829e+06	1.09167e+06	1.63051e+06	1601969	2.1969e+06	1.72739e+06	2.03211e+06	1.49955e+06	1.58739e+06	1.20508e+06	1.16591e+06	2.28502e+06	1.68063e+06	1.83011e+06	1.38055e+06	1.40688e+06	1.52302e+06	1.1043e+06	2369233	1.89682e+06	1.19421e+06	2.04948e+06	1.35341e+06	1.47955e+06	987384	1.73445e+06	945851	1617799	1867348	1.32931e+06	1.67273e+06	1.15544e+06	1.60466e+06	3346581	1.56664e+06	1.30003e+06	949906	2654610	1.86424e+06	1414922	1.57031e+06	2.28764e+06	1.50255e+06	1.50811e+06	1.07007e+06	2.02867e+06	1629735	1.17288e+06	2.82887e+06	1.48741e+06	1.74575e+06	1.90371e+06
glycosyl-N-(2-hydroxynervonoyl)-sphingosine (d18:1/24:1(2OH))*	Lipid	Hexosylceramides (HCER)	57444	LC/MS Pos Late	100015752	3839	826.677					1.46006e+06	903644	1.36628e+06	1.95271e+06	936474	474698	502758	1.00768e+06	1090969	653541	598067	573203	422317	868652	998758	1172036	704900	578571	1.33376e+06	1.33818e+06	229017	1.40348e+06	1.37918e+06	1.74339e+06	601849	730340	591063	574682	879772	571897	395202	1.70788e+06	308685	849963	1.26058e+06	515835	578066	843224	630069	391745	1.22881e+06	780762	270343	229495	1.37982e+06	603425	852981	385401	1.07717e+06	376228	514248	1.64328e+06	723142	1391063	414697
glycosyl-N-behenoyl-sphingadienine (d18:2/22:0)*	Lipid	Hexosylceramides (HCER)	57421	LC/MS Pos Late	100015625	3420	782.65					1.88321e+06	2.11142e+06	2.42742e+06	2.32682e+06	1.20849e+06	1.86098e+06	2121354	2.54871e+06	2.43178e+06	1.17197e+06	2.066e+06	1.59396e+06	2.07232e+06	1.58701e+06	2.6245e+06	1.96648e+06	1.72156e+06	1.60878e+06	1.74666e+06	1.85234e+06	1.33583e+06	1.66534e+06	2.07876e+06	1.58814e+06	2.31297e+06	1.22811e+06	1.89655e+06	1.53767e+06	2.5616e+06	1.27393e+06	2.06926e+06	2.26436e+06	1.467e+06	1.63462e+06	1.76694e+06	1.07429e+06	1.83194e+06	1.57811e+06	1.61538e+06	1.33777e+06	2.17884e+06	1.99831e+06	1.10661e+06	1.89693e+06	2.98786e+06	2010550	1.76115e+06	1.75714e+06	2.71432e+06	1.57322e+06	1.40791e+06	4.09731e+06	1.95461e+06	2.16624e+06	2.32364e+06
glycosyl-N-behenoyl-sphingosine (d18:1/22:0)*	Lipid	Hexosylceramides (HCER)	57371	LC/MS Pos Late	100015622	4058	784.666					7730101	8635097	7225231	5.85391e+06	6.35351e+06	6217147	7150713	8488391	10829098	5.92635e+06	8399252	6240786	6.81941e+06	5.32315e+06	8411207	6291288	6486073	7734446	8.31489e+06	6143628	5.81083e+06	6892880	5.83341e+06	5164302	7248940	4.15234e+06	6.49316e+06	5414608	6.44111e+06	4.55559e+06	5208626	6199763	5923621	7738613	7696250	7.14568e+06	7.45838e+06	5360922	6.18717e+06	5433944	7.76444e+06	7110092	5.71773e+06	6956109	7197294	9542160	7.40473e+06	5.61354e+06	8835692	5.54319e+06	5.28024e+06	10135423	6318694	7701617	8722177
glycosyl-N-nervonoyl-sphingosine (d18:1/24:1)*	Lipid	Hexosylceramides (HCER)	57369	LC/MS Pos Late	100001878	3990	810.682	53480656;20057357			HMDB0010712,HMDB0004975	7.84564e+06	9975801	10259087	9577435	6860718	8646251	6.79021e+06	11005024	10929042	11460214	6.11551e+06	8912147	6627203	5422975	12308500	8364264	9411051	8646559	7783488	7210985	4515112	12534192	9572577	4511147	9538951	7.38595e+06	8116185	5.27214e+06	6266104	4765955	7.09828e+06	7133241	7333847	8933555	7692235	8396076	14913442	7859241	5.19078e+06	5.43611e+06	11593706	9760100	4.84552e+06	6.55385e+06	9645331	9009274	7.69674e+06	3.6797e+06	9587155	7370913	6140981	9095444	4.03662e+06	9865585	8699541
glycosyl-N-palmitoyl-sphingosine (d18:1/16:0)	Lipid	Hexosylceramides (HCER)	53013	LC/MS Pos Late	100009272	2623	700.572					5.45258e+06	7.80357e+06	10794594	10202779	8839928	8.27617e+06	9570417	10021746	9169718	9127833	7.83635e+06	10442359	9240934	5466605	8431399	7491296	8315930	9169573	7.32936e+06	6.58095e+06	8.24223e+06	10972506	8274213	8399571	9914370	5.71455e+06	8919376	5367216	8698328	4395509	7248267	11869590	7992299	8139293	9191276	7529923	12050452	9172844	7.11344e+06	4.56371e+06	9239832	9348682	8972466	7.0153e+06	8138975	9549948	7.45536e+06	8849053	10546738	7938659	6351450	13688503	7855604	7775143	8344016
glycosyl-N-stearoyl-sphingosine (d18:1/18:0)	Lipid	Hexosylceramides (HCER)	52234	LC/MS Pos Late	100001882	3053	728.604					969875	1.15731e+06	985500	1.19267e+06	904716	887633	1.02033e+06	1.24451e+06	1.45005e+06	1.16118e+06	985768	889743	923836	973152	1.29028e+06	1.12545e+06	949945	1.12437e+06	856328	1.01749e+06	860734	1.37469e+06	1.0802e+06	979204	1.27064e+06	820359	980756	1.18918e+06	1.19946e+06	603743	957720	1.20749e+06	750897	882110	1.18337e+06	806242	762158	924413	721049	763388	966985	1085533	750408	909465	1.23002e+06	806203	777820	1.28635e+06	1.35618e+06	813960	1.01926e+06	1.34227e+06	817788	1.2535e+06	952285
glycoursodeoxycholate	Lipid	Secondary Bile Acid Metabolism	39379	LC/MS Neg	100002911	5033	448.307	12310288	64480-66-6		HMDB0000708	489852	615502	1.03775e+06	1.37694e+06	2.1519e+06	588774	720126	876786	928712	345284	151020	947197	94136.6	1.19375e+06	792934	146713	288441	317572	690875	674815	929645	594434	426535	771958	693847	330115	348245	411976	363096	681422	2.49309e+06	806964	365263	326637	377023	729996	2.73965e+06	276660	3.11096e+06	5.26635e+06	648757	1.61414e+06	540174	1.15695e+06	148616	369172	674947	2.85569e+06	1.88758e+06	394567	2.75033e+06	238699	509382	1.73812e+06	914958
glycoursodeoxycholic acid sulfate (1)	Lipid	Secondary Bile Acid Metabolism	63731	LC/MS Neg	100020819	4309	263.628					234234	134957		169960	362880	346229		278852	307347	113904		147501		335806	355408	58996.6	134795	65969.2	255657	121393	217220	199088	60069.2	183347	64217	118316	80245.5	80553.9	355582	59902.7	580067	252075	159970	244508		152377	2418108	21434.5	147008	580764	162200	371053	105599	410604		324093	182449	441904	350915	158408	161248	83185.8	134952	319737	204418
guaiacol sulfate	Xenobiotics	Benzoate Metabolism	46111	LC/MS Neg	100004208	2344	203.002	22473			HMDB0060013	1.69125e+06	1.51073e+06	3134054	1.45328e+06	1.45322e+06	4.05638e+06	2.02221e+06	3.39627e+06	3.27815e+06	914036	1.13322e+06	4927211	948693	5465282	1.86034e+06	1.33229e+06	3.95216e+06	2.28833e+06	2.05095e+06	746754	589908	2.09419e+06	1687884	4.71872e+06	3418511	3182733	1.06119e+06	2.7353e+06	1.11973e+06	2.80428e+06	4486234	479475	2207026	3.26714e+06	836595	1.03282e+06	2763237	3.41154e+06	3.28225e+06	3370246	4.84874e+06	8373546	1.46206e+06	2.58043e+06	7.31156e+06	802889	503196	4.22721e+06	2.73441e+06	1.46195e+06	2654797	3.29782e+06	5.3467e+06	1.04122e+06	729276
guanidinoacetate	Amino Acid	Creatine Metabolism	43802	LC/MS Polar	344	2884	116.047	763	352-97-6	C00581	HMDB0000128	530948	563165	273634	262976	505194	430494	405908	531812	512285	313207	442947	590497	413288	503454	299708	526790	464851	319719	415259	310288	416767	340281	425716	288265	384803	284976	458209	404626	477705	379378	469953	562354	442602	469275	406202	248066	324875	579947	423547	617697	435207	484586	242884	299599	331060	305281	417712	586242	401005	424615	471310	334443	237787	449147	240857
guanidinosuccinate	Amino Acid	Guanidino and Acetamido Metabolism	32446	LC/MS Polar	100001212	3550	174.052	439918	6133-30-8	C03139	HMDB0003157																							35270.5	50178.9	43363.8	69455.1				27457.7			64893		52198.5	110189	56922.9	60020.4	112875	114357	134917				85157.9		45473.9			41390.3	54307.3	79716.8	44659.1	98851.3
gulonate*	Cofactors and Vitamins	Ascorbate and Aldarate Metabolism	46957	LC/MS Polar	100001586	2750	195.051	152304	20246-53-1	C00800	HMDB0003290	2809148	4.91512e+06	8.15574e+06	5868094	4.02335e+06	5048509	5543685	5.69836e+06	5199796	2.55304e+06	3.97289e+06	3.81282e+06	1.76646e+06	3.16588e+06	3.72625e+06	3.32659e+06	4.60343e+06	4303109	3.33497e+06	3.06276e+06	4.40111e+06	4.96796e+06	3.63967e+06	5.37554e+06	4.01829e+06	2.94711e+06	3.79077e+06	4.12149e+06	5104773	4239666	6.91323e+06	5.11519e+06	4240674	3.82469e+06	2.54027e+06	3.94222e+06	5395028	3.56491e+06	3922598	4.3569e+06	4424409	3.67722e+06	2131114	3.02722e+06	4.18606e+06	3513967	2.83079e+06	4.42465e+06	4.77577e+06	3.01531e+06	2.63874e+06	7.22076e+06	4.24956e+06	3982950	1.92707e+06
heme	Cofactors and Vitamins	Hemoglobin and Porphyrin Metabolism	41754	LC/MS Pos Late	100001386	1124	616.177	26945	14875-96-8	C00032	HMDB0003178	714047	158327	663171	1.0461e+06	872928	287092	1.84303e+06	828547	390714	297086	377224	501272	500688	581146	932943	972487	709349	469563	673714	270448	387700	370447	532053	592102	729504	913733	790030	544467	911418	313386	472959	167546	1976362	424241	931718	486455	369310	511537	335538	405975	1.06951e+06	1.46552e+06	1.38983e+06	324656	1.01663e+06	539494	385722	926745	464244	625676	706561	454891	517523	801466	1324410
heptanoate (7:0)	Lipid	Medium Chain Fatty Acid	1644	LC/MS Neg	925	3670	129.092	8094	111-14-8	C17714	HMDB0000666	481155	415996	946924	339132	422225	524033	407591	514157	651259	814386	606470	914393	681797	459071	371598	592319	1.02577e+06	631380	860687	983585	369113	780398	684395	890430	522636	541169	402807	533340	433369	302566	492771	973366	885865	412527	495330	417086	1.14473e+06	768587	728659	531161	624599	908815	1.23953e+06	281548	377554	837016	647414	654258	421317	386423	387391	476429	790596	734693	347553
heptenedioate (C7:1-DC)*	Lipid	Fatty Acid, Dicarboxylate	61866	LC/MS Polar	100019981	2816	157.051					996878	896991	878085	2.7767e+06	694056	561462	925064	937688	541920	731412	702398	765269	954179	985665	943640	832970	348839	1131599	593887	957348	1.2282e+06	399476	481833	1838830	668168	1.2491e+06	347855	1.17066e+06	601223	624908	1.25606e+06	941274	882201	487132	732651	2060870	768758	1037216	831290	818066	353715	2149183	518907	1.1996e+06	1.10699e+06	875335	1.15468e+06	762790	963560	547588	796582	1.55121e+06	654528	559789	638392
hexadecadienoate (16:2n6)	Lipid	Long Chain Polyunsaturated Fatty Acid (n3 and n6)	57652	LC/MS Neg	100009394	5398	251.202	13932172	28290-73-5		HMDB0000477	4.32993e+06	7.94318e+06	6.25091e+06	7.22854e+06	1.78578e+06	8090556	6.89517e+06	4503234	7.77874e+06	13038263	5318428	7.14617e+06	6.51744e+06	4.50365e+06	5084211	4.66962e+06	3.72417e+06	4.61393e+06	6.64523e+06	5468033	2.21384e+06	4718503	6785349	11602253	5.25848e+06	2.64859e+06	6058025	8.37252e+06	6540539	2.58504e+06	4.99322e+06	7236062	5078689	4674240	11300936	11019395	18210450	12149390	2848160	5.40957e+06	5368445	7261226	10888488	19561666	13238417	7994949	10403672	5822957	3396315	2.60095e+06	2.82025e+06	10442921	10034016	5312149	3245523
hexadecanedioate (C16)	Lipid	Fatty Acid, Dicarboxylate	35678	LC/MS Neg	100001614	4615	285.207	10459	505-54-4	C19615	HMDB0000672	1.99667e+06	805421	579278	665634	502700	728528	541441	800739	627581	1.54322e+06	633771	672992	895046	929013	1.43838e+06	837357	409814	1.19855e+06	585951	663629	619210	641739	529524	980125	717032	1.79542e+06	901993	620055	3.09867e+06	842471	920041	855706	519789	919027	617413	689057	796201	470643	1.03863e+06	654743	658143	595973	1.09219e+06	2.68183e+06	813290	826214	764983	587648	951545	690071	1.03287e+06	975141	441125	727932	877335
hexadecasphingosine (d16:1)*	Lipid	Sphingosines	57428	LC/MS Pos Late	100015723	1289	272.258	14767871					88082	80536.6	123572	90193.1	76851.5	56834.4	104204	114082	56861	78573.1	95067	65580.9	118478	107042	94249.2	82018.4	105751	62428.7	50915.3	61342.4	68220.8	60659.9	127416	91097	57465.7	60769.6	86763.1	88531.9	69204.5	111084	100788	93082	86751.9	68226.9	40361	42617.6	83988	67784.2	62813	51585.5	88960.3	49886.4	62306.7	92055.1	40427.1	42623.8	91512.9	100366	64803.5	69411.4	91969.7	87574.5	71575.8	72639.1
hexadecenedioate (C16:1-DC)*	Lipid	Fatty Acid, Dicarboxylate	61862	LC/MS Neg	100019975	4380	283.192					853746	383326	361089	330916	538489	396781	201674	442602	350627	806620	288263	496863	314721	432508	523295	443325	250199	603016	320329	256467	349301	355124	356631	341483	318773	761466	291820	309104	1.1013e+06	490159	435581	364843	231980	710133	311700	479972	624653	258446	837974	255557	246935	272704	697038	1.00575e+06	349047	726845	355690	377688	376642	530031	533914	443796	347330	376306	428772
hexanoylcarnitine (C6)	Lipid	Fatty Acid Metabolism (Acyl Carnitine, Medium Chain)	32328	LC/MS Pos Early	100000781	3358	260.186	6426853	6920-35-0		HMDB0000756	956096	941257	759715	723358	646152	674753	997221	772993	894282	878080	1.12514e+06	436498	1.15147e+06	684604	1.27992e+06	772215	733756	911867	847376	1.01925e+06	836686	484988	473377	1.4591e+06	664217	990406	793205	853065	968646	766494	878501	1.44723e+06	570927	535734	567801	1.00248e+06	2.07632e+06	927719	1.0289e+06	1.24219e+06	511368	734406	656098	2.24599e+06	1.17053e+06	1.02628e+06	1.02285e+06	855202	580902	507000	901819	1.00402e+06	722528	882595	705297
hexanoylglutamine	Lipid	Fatty Acid Metabolism (Acyl Glutamine)	54907	LC/MS Neg	100001733	2780	243.135					227913	56070.3	114041	203989	99881.3	70330	169784	220546	59018.1	103951	202164	84884.9	310924	172798	320043	91226.2	101383	202534	213644	164453	34632.5		116575	373670	134825	671104	52295.3	227306	368194	193971	243018	252414	115074	57923.4	49224	261488	253952	72431.3	100082	233186	47106.1	103964	145753	2.1804e+06	241563	171697	303321	203748	55104	72352.2	133816	160324	178832	85422.7	119179
hippurate	Xenobiotics	Benzoate Metabolism	15753	LC/MS Neg	100000014	2106.9	178.051	464	495-69-2	C01586	HMDB0000714	56284840	35378820	58584260	55904176	29075258	49043144	41091248	184011824	28963832	56095724	46975588	104849336	36776868	165893568	53624364	61335356	80068464	26537170	44880936	42378692	41877732	138545216	114950200	38572300	108117616	71621512	63434804	65129188	11259512	44401748	119493176	15196599	38414484	91628608	32800652	65881996	51811100	60757892	48520960	79087680	117559520	210566912	51713804	91808888	238681584	11016570	52501632	188577712	67830960	21291568	48794224	124296768	48841800	18954488	61917644
histidine	Amino Acid	Histidine Metabolism	59	LC/MS Neg	355	755.9	154.062	6274	5934-29-2	C00135	HMDB0000177	45092312	56759524	45774136	40928100	35001832	56674556	41011680	48174020	44059236	45691528	48731792	39364516	46953444	55281364	44803276	61277764	60840864	46618164	49823968	54174800	45689400	45933456	43676612	41406260	64200580	46509264	55472840	61688828	52483160	71337872	47753124	42780112	50382200	44635128	42694292	45273896	46137984	56248592	61356112	64982388	60580104	50031560	42193872	64900564	61164928	40443908	53953004	54889720	61913448	57716740	54020484	47452796	49169208	47292788	48896148
histidine betaine (hercynine)*	Xenobiotics	Food Component/Plant	62278	LC/MS Pos Early	100004059	2094	198.124	3083620	534-30-5			96855.2	69948	180587	175898	107559	36976.5	35561.4	78441.6	135681	38071.5	52161.1	108446	60827.6	76360.9	109103	105326	117108		37838.4	29696.5	34388.6			42804.5	48992.5	122183	33000.1	249027	33236.3	73840.5	50903.5	84164.3	58504.5					45509	62377.6	204682	72207.6	57075.1			120412	67483.2	30988	198434		30069.7		40112	114930	66167.8
homoarginine	Amino Acid	Urea cycle; Arginine and Proline Metabolism	22137	LC/MS Pos Early	100000961	2882	189.135	9085	156-86-5	C01924	HMDB0000670	7.98631e+06	15454028	9392693	22084864	16328496	5.94094e+06	10287959	9555366	14371296	16188117	9840098	17176826	10504219	19078794	10183956	16018867	8855021	8784862	8506976	16527163	9956236	8800802	11765608	9075041	9596634	12623059	12629793	14717949	21647240	10764882	12728515	8203058	16655592	9514486	11380462	5.873e+06	3261356	13626144	13597849	10801696	15996686	11517050	8073595	15150017	5220431	10030213	8972730	10377161	15664786	9683309	11924103	5895669	8.18561e+06	14358930	10403780
homocitrulline	Amino Acid	Urea cycle; Arginine and Proline Metabolism	22138	LC/MS Polar	100000963	3006.8	188.104	65072	1190-49-4	C02427	HMDB0000679	169943	110705	230718	505980	215209	96597.6	93621.4	156562	175549		67692.4	162073	34700.2	129585	149774	94944.3	152911	50912.7	38421.4	366842	116543	104241	76240.5	215032	258800	195399	85249.2	135179	64123.7	109079	269596	134878	175870	129916	346891	144568	59385.6	139163	286719	172782	178069	56786.9	37743.9	157840	153187	145175	49023.5	123476	78443.4	98145.3	166958	124223	77004	162118	50273.8
homostachydrine*	Xenobiotics	Food Component/Plant	33009	LC/MS Pos Early	100001550	1750	158.118	441447	1195-94-4	C08283	HMDB0033433	1.93187e+06	1.11589e+06	751823	3.55767e+06	2226849	1.05255e+06	978712	1.29744e+06	687720	1332637	888563	858755	1.08926e+06	2.47441e+06	847687	1.39403e+06	856150	886171	1.56501e+06	1.80778e+06	2120030	789555	1.01013e+06	1.80389e+06	2.71021e+06	984832	664738	5933326	437503	771064	1.75262e+06	776836	2.66342e+06	1.33664e+06	608266	719008	622278	935791	1.3614e+06	1.11438e+06	1.13345e+06	1.2599e+06	627473	776626	912125	721764	1.14686e+06	2.56636e+06	1.41278e+06	783108	1.07705e+06	944859	893194	2.39575e+06	1.19444e+06
homovanillate (HVA)	Amino Acid	Tyrosine Metabolism	1101	LC/MS Neg	117	1649	181.051	1738	306-08-1	C05582	HMDB0000118	95955.6		73952.5	99761	95251.7	233440	68377.5	93435.8	225099			101869	48022.7	496433	89365.2		60851.5	72644.2	73746.4		82126.1	79916.9	103449	146860	84981.2		137539	121493	45326.4		145125	70282.2		50352.2	52825.7	99846.8	260329	100337	124460		86781.3	77196.9	68143.8	96250.4	76373.7	96191.1	89492.2	106044	65405	40752.2	72354.1	106552	119139	110755	59034.6
hydantoin-5-propionate	Amino Acid	Histidine Metabolism	40473	LC/MS Polar	100002514	2080	171.041	782	5624-26-0	C05565	HMDB0001212	339497	335307	62814.7	450721	377048	181870	164043	145114	456820	212811	253411	205417	85616.4	312953	398005	323094	229838	203055	312018	463466	711059	176478	224236	554911	353944	234689	237335	114789	349367	352686	349712	340188	305736	86585.9	160467	86706	232758	333503	389444	388766	301911	294670	466843	998803	268389	520095	335802	179822	310060	290692	414131	430906	185111	557520	169218
hydrochlorothiazide	Xenobiotics	Drug - Cardiovascular	39625	LC/MS Neg	100002734	2046	295.957	3639	58-93-5	C07041	HMDB0001928
hydroquinone sulfate	Xenobiotics	Drug - Topical Agents	35322	LC/MS Neg	100001604	1395	188.986	161220	123-31-9	C00530	HMDB0240263	114970	116039	131447	625806	85117.2	318388	122373	214030	512381	64428.7	126435	138563	141220	331109	67190.5	30651.1	93351.1	118460	158930	132589	238076	226969	163750	345824	283810	73773.3	240513	103276	436121	275464	435318		82233.2	222362	103618	95269.9	87077.7	116256	146073	229185	656780	153422	630711	277177	69286.8	288305	25232.2	446291	106540	101926	182179	76957.8	118293	466086	110526
hydroxy-CMPF*	Lipid	Fatty Acid, Dicarboxylate	62277	LC/MS Neg	100019794	1516	255.087					8981737	21532756	29408858	35170732	32251382	11139113	36062212	14984209	16323198	8683831	10937232	17286252	23969196	957133	8839868	15303667	29103192	2.98333e+06	637823	13039265	10443861	2.63857e+06	54230968	4970097	18084806	19530118	47608796	55393328	2.16406e+06	36671824	20091138	24991312	59407476	10170711	11261657	20575138	27026382	22919220	14267541	14844471	14557397	12861910	24242650	20995778	27566104	13613579	19780474	42041400	28588088	5.90613e+06	5.21452e+06	37614328	82926200	10130048	3.9258e+06
hydroxy-N6,N6,N6-trimethyllysine*	Amino Acid	Lysine Metabolism	62959	LC/MS Pos Early	100021123	2759	205.155					268802	196557	280475	277246	282978	162926	233727	187104	196730	141882	149541	302038	78743.9	211771	84812.8	184112	124716	195435	163434	122806	334354	117720	255508	253746	264239	170197	247740	263329	237958	128116	271838	149304	336259	196529	173200	229999	208329	234143	240311	137176	143311	130065	234398	256576	170106	143658	170164	233987	231770	200894	210630	161275	199889	562355	184131
hydroxyasparagine	Amino Acid	Alanine and Aspartate Metabolism	62060	LC/MS Pos Early	100020205	1149	149.056	15991574		C20631	HMDB32332	744540	599975	877142	796872	833364	711692	782317	782246	727997	488898	575774	552808	496664	555819	643693	697221	671181	725742	591784	779674	619776	731519	661408	913729	685888	628700	580347	712231	635036	525522	671899	606648	747830	738078	517370	824156	798912	641829	727650	684245	836754	664527	434846	816102	774131	688876	569761	690164	663131	541380	672362	754506	737396	700750	439606
hydroxycotinine	Xenobiotics	Tobacco Metabolite	38661	LC/MS Pos Early	100002717	2030	193.097	107963	34834-67-8		HMDB0001390							247966	877165	41596.1									1.17486e+06	619800			84754.9								631972	82137.9		208093	1.46215e+06			610233					147558			356541			356541			300165
hydroxypalmitoyl sphingomyelin (d18:1/16:0(OH))	Lipid	Sphingomyelins	62851	LC/MS Pos Late	100021000	2056	719.57					809360	1.47855e+06	2.40121e+06	2.31206e+06	1.67691e+06	1.04642e+06	1.38292e+06	1.3385e+06	1.37877e+06	1.7188e+06	1.80871e+06	1.13662e+06	1469177	1.49785e+06	1.33581e+06	1.04923e+06	1.34763e+06	1.69003e+06	1515579	1.53383e+06	1.30509e+06	2.20914e+06	1.62486e+06	1853182	1302663	1.32573e+06	1.45108e+06	944172	1.82309e+06	794778	977915	2260591	1327649	1.87601e+06	1.5427e+06	1.91308e+06	1.74817e+06	1.98851e+06	1.15086e+06	1.0055e+06	1.60334e+06	1.48957e+06	1.30457e+06	916136	1.8218e+06	1.04424e+06	1.28487e+06	1.22487e+06	1.37589e+06	1.1468e+06	1.05776e+06	1.78823e+06	1630449	1.69234e+06	1.42431e+06
hyocholate	Lipid	Secondary Bile Acid Metabolism	34093	LC/MS Neg	100001279	5046	407.28	92805	547-75-1	C17649	HMDB0000760	472297	171736	346800	168641	556828	202223	380027	163454		269322	198870	214572	162328	447066	187184	155452	219609	280448	121874	279772	561156	418453	695088	354466	238345	485458	222389	157813	373104	234142	436527	195450	247548	179246	108239	289625	1.02771e+06	201666	276951	253129	257945	352321	260317	457050	181869	247736	248222	318292	255221	275697	254126	285840	208614	383629	233230
hypotaurine	Amino Acid	Methionine, Cysteine, SAM and Taurine Metabolism	590	LC/MS Polar	358	2763.4	108.013	107812	300-84-5	C00519	HMDB0000965	120665	119779	107459	150120	115335	161560	178770	144843	152576	63505.6	63126.4	169652	85911	178444	169304	177168	233267	241066	171307	295238	270637	208470	96601.1	191688	151961	79557.8	98768.6	131245	88258.9	245452	277711	125780	142852	64402.7	59896	91141.1	190894	218294	106916	208766	219768	68903.5	49154.5	167368	132839	72667.6	111388	172596	204486	96516.1	103521	154765	105904	221932	88566.6
hypoxanthine	Nucleotide	Purine Metabolism, (Hypo)Xanthine/Inosine containing	3127	LC/MS Neg	171	1291.2	135.031	790;135398638	68-94-0	C00262	HMDB0000157	1.98107e+06	5.46107e+06	1.46611e+06	1.77331e+06	2.91999e+06	1012854	3.80204e+06	3.61448e+06	3.01496e+06	2193320	2.2157e+06	2.30997e+06	2.63492e+06	1.00035e+06	4006527	4.16578e+06	3746834	4.06854e+06	2.51873e+06	4762989	2.04683e+06	5.22627e+06	3.25662e+06	2.09276e+06	253290	3584699	2.2987e+06	3.39098e+06	4.61998e+06	3.12935e+06	1.69161e+06	1291823	3837218	3.79997e+06	2816792	3.85707e+06	3.18633e+06	4.51803e+06	3.73952e+06	894513	2.86401e+06	2.57736e+06	2.76719e+06	4979760	3.86628e+06	9111453	1.72274e+06	3.72863e+06	3267672	3.28874e+06	2290064	2.76361e+06	5153412	6998442	3.7526e+06
ibuprofen acyl glucuronide	Xenobiotics	Drug - Analgesics, Anesthetics	38366	LC/MS Neg	100002406	4976	381.156	163959	115075-59-7		HMDB0010343
imidazole lactate	Amino Acid	Histidine Metabolism	15716	LC/MS Pos Early	100000263	2040	157.061	793	14403-45-3	C05568	HMDB0002320	1.51926e+06	1.61423e+06	1.88017e+06	1.49381e+06	1085889	1.27884e+06	1.41045e+06	1964935	1.29343e+06	1205446	1.72008e+06	1.93799e+06	1.05674e+06	1.478e+06	1.8879e+06	1.97264e+06	1.87911e+06	1.04496e+06	1.33925e+06	2.1946e+06	1.96738e+06	1656865	1.36633e+06	1.75124e+06	1.95037e+06	1202196	1257071	1.92634e+06	1.58624e+06	2122906	1.30782e+06	1.1555e+06	1.01196e+06	2.76885e+06	1.44747e+06	2.31566e+06	2.10505e+06	2.68946e+06	2.33572e+06	2.00104e+06	2.45299e+06	2153987	1.39334e+06	1.50123e+06	2.65254e+06	1.5848e+06	2185796	1.49284e+06	1.67319e+06	1.81489e+06	2.11546e+06	1.49647e+06	2319552	1.71799e+06	1.15382e+06
imidazole propionate	Amino Acid	Histidine Metabolism	40730	LC/MS Pos Early	100003434	2263	141.066	70630	1074-59-5		HMDB0002271	72956.8	82035	46001.5	44975.3	101690	52731.6	110964	117690			68153.5	78114.9	33565.3	63480.1	86647.3	47480.7		34327.3	86727	51384.5	72003.8	76483.9	115025	120645	70101	71605.3	143871	76385.7	108014	65945.1	78871.4	66196.1	100321	85185.6	98019.1		440840	107608	81267.6	402451	30675.7	99965.6	84627.7	169187	80972.9	153187	109015	95979.9	89861.8	52092.6	135490	40187.5	78941.2	320999	112118
iminodiacetate (IDA)	Xenobiotics	Chemical	21025	LC/MS Pos Early	100000900	830	134.045	8897	142-73-4	C19911	HMDB0011753	36055852	47389740	38674840	43178364	49522180	46098628	55589048	50235724	38412384	63060840	20928636	45210020	46352344	39535100	57466872	52916292	48496048	49690528	43441924	41913020	39116008	45165380	36804912	34973456	47959480	49173148	43463092	46378544	45321800	40608016	42493852	54461916	56510800	72002112	61918640	37472080	46210332	48855548	54901908	51085980	46918364	46976656	70535096	36747168	63551184	74787816	39905948	37775220	37349880	57159064	41895868	42442696	51656580	44090928	72331680
indole-3-carboxylate	Amino Acid	Tryptophan Metabolism	38116	LC/MS Neg	100002185	1710	160.04	69867	771-50-6	C19837	HMDB0003320	96802.4	43799.5	47234.6	34950.5	49095.4		31884.1		55665.7	39702.1	45942.7	59104.9	42968.7	57888	60090.7	42319.7	65753.2	76706.4	48870.5	50842.2	69228.3	150210	39017.1	73974.8	87476.8	43769.7	34043.7	76201.2				24084.6	43234.7	44255.5	50404.7	53931.2	41168.5	87457.3	41347.2	47112.4	148236	57300.6	61191.6	38217.1	49924.1	74894.2	44650.3	29469.4	32459.8	52590.4	47404.6	49623.5	42970.8	54800.5	38486.3
indoleacetate	Amino Acid	Tryptophan Metabolism	27513	LC/MS Neg	100001034	2200	174.056	802	6505-45-9	C00954	HMDB0000197	3736094	2.33604e+06	3.58221e+06	3.01895e+06	4.77018e+06	1611336	5519330	2.33326e+06	3.54765e+06	1.34106e+06	2.79606e+06	2.95505e+06	1.7299e+06	2.91804e+06	1873192	2.30292e+06	3713055	3.50631e+06	1812595	4.95719e+06	9268071	3.72914e+06	1.89457e+06	3.12096e+06	29680704	1.63657e+06	1.49092e+06	6.91907e+06	1.21631e+06	2.85291e+06	2389834	1.26955e+06	2.17739e+06	1.71616e+06	1.76785e+06	2.70618e+06	1.29569e+06	4.32625e+06	3.09664e+06	3513583	15024614	4292665	6506512	1414699	3.06751e+06	2.27281e+06	1.88239e+06	2.84626e+06	2.22269e+06	2.96893e+06	2.03578e+06	4.98413e+06	1.39347e+06	2.56341e+06	5.01711e+06
indoleacetoylcarnitine*	Amino Acid	Tryptophan Metabolism	62279	LC/MS Pos Early	100020479	3114	319.165					289282	220540	100637	84341.1	82209.2	61576.3	278267	62248	811910	125550	85623.6	117883	87699.5	242394	33483.9	140847	71883.3	26857.8	77918.5	123221	373250	117829	73632.9	302811	652178	122926	93239.8	56450.3	92472.2	85397	49072.6	181468	70782.4	95801.8	74192.8	67747.3		128603	143230	66569.6	498405	222499	192679	73409.3	67170.4	76264	79743	132781	36372	142877	52737	150606		92856	100627
indoleacetylglutamine	Amino Acid	Tryptophan Metabolism	42087	LC/MS Neg	100001731	2535	302.115	25200879			HMDB0013240	178329	89823.5	77101.6	109198	85160.5	75172.8	164749	102121	621877		74446.9	83305.6	20309	239706	35471.6	72947.8	44178.7		32057.9	107871	438684	87167.8	62244.9	217011	427295	23891.2	49183.3		65358	39907.2	80816.7	25834.3	25058.5	85063.3	29158.8	73962.6		104220	84262.5	36463.2	683980	154208	166360	26776	21130.3	73230.5	48202.4	125940	39825	64707.9	58965.2	95108	54063.4	58157.5	105287
indolelactate	Amino Acid	Tryptophan Metabolism	18349	LC/MS Neg	100000463	2286	204.067	92904	832-97-3	C02043	HMDB0000671	9223079	15090832	14246688	10126220	9276063	14229012	13099773	12617112	12062341	8072877	11243889	14059615	6.8625e+06	13948190	10348392	13979433	12871185	5.24417e+06	9487687	9982879	17818394	10157365	10240152	10867962	12961154	7.86769e+06	10564198	19493078	15963321	12238957	10052984	6212399	8140849	11588722	13667064	9878871	8.18169e+06	19540546	13766403	11593452	10944401	15627822	7208206	13312912	9455545	19367950	7545570	13089841	12905660	9450726	12895850	7243479	14982183	17540492	11945524
indolepropionate	Amino Acid	Tryptophan Metabolism	32405	LC/MS Neg	100001083	2795	188.072	3744	830-96-6		HMDB0002302	713463	1753946	7.86674e+06	572011	3.43903e+06	3.89247e+06	855273	1.04301e+06	738720	2766632	3.42975e+06	8403754	2557330	2.42444e+06	5.01705e+06	4.08414e+06	11045532	2.28723e+06	1.91864e+06	3066378	4767652	4.61905e+06	5162194	776417	4.179e+06	480975	4.36553e+06	7.30646e+06	2173171	6727116	2.41022e+06	726301	10240867	3.83861e+06	596697	1.87423e+06	4723839	2217913	3.8006e+06	4247843	3.04858e+06	1.03983e+06	2.90344e+06	710058	1.28761e+06	2.07926e+06	1.82047e+06	8426076	8263073	3420678	2.11688e+06	6624288	9820111	2.11581e+06	4.30363e+06
indolin-2-one	Xenobiotics	Food Component/Plant	43374	LC/MS Pos Early	100004318	2575	134.06	321710	59-48-3	C12312		94149.7	103799	158753	144993	92364.5	61666.4	113862	166397	203006	109613	127696	193999	69186	287647	110370	159224	183479			95095.6	56042.3	117868	112349	94241.3	179608	248158	193242	272488	88588.3	96056.5	224903	80206		184120	67425	137223	125484	130134	92511.2	165649	102120	83349.4	322614	84371.9	165072	128979	112526	120174	82575.9	60980.1	101615	147126	45247.9	110925
inosine	Nucleotide	Purine Metabolism, (Hypo)Xanthine/Inosine containing	1123	LC/MS Neg	361	1602.1	267.074	6021	58-63-9	C00294	HMDB0000195	23336.2	114204	31248.3	44394.5	68815	50246.5	74398	60729.1	67586.5	38704.2	41416.9	55986.9	55923.5	26225.9	93367.5	91020	62857.7	106321	51618.2	186621	45959.5	112654	68886.6	56203.8		47984.9	49332	63773.2	103125	51343	51910.7	37199.5	63490.9	47775.2	42050.1	64827.8	50395.8	85693.8	68207.4	21568.7	43953.7	63306.8	43789	82195.5	77070.8	6481259		40198.8	116606	67399		92399.4	489120	2729107	44124.2
isobutyrylcarnitine (C4)	Amino Acid	Leucine, Isoleucine and Valine Metabolism	33441	LC/MS Pos Early	100001055	2810	232.154	168379	25518-49-4		HMDB0000736	3.56814e+06	1051138	2831517	2.43931e+06	1.26707e+06	518179	1.5067e+06	3.09074e+06	2.06958e+06	1.0401e+06	1.76581e+06	872723	474983	4.65073e+06	1422787	2.49048e+06	1.52253e+06	1.15035e+06	1.14781e+06	1.64816e+06	1.54551e+06	1354478	713308	2.12488e+06	1.4922e+06	2489137	1.12545e+06	2.00826e+06	713295	1343101	1.20634e+06	889441	1.92024e+06	1.48778e+06	1.06317e+06	1.60557e+06	748111	1.55118e+06	2102765	1513776	2.96685e+06	1.99983e+06	3.17212e+06	2.28174e+06	4387695	2.42123e+06	1.03715e+06	1.06507e+06	980322	2597257	2.35893e+06	1324136	1.06005e+06	3.29209e+06	900732
isobutyrylglycine (C4)	Amino Acid	Leucine, Isoleucine and Valine Metabolism	35437	LC/MS Neg	100001590	1420	144.067	10855600	15926-18-8		HMDB0000730	387565	919393	643376	768724	610113	327312	698200	1.01465e+06	451072	616025	556480	381303	496296	737254	879490	559455	518329	528279	323740	436750	417241	424535	674871	328477	533957	644396	550774	544271	133459	407532	437770	454085	219685	438283	842546	561573	211668	486206	717985	198172	753132	746575	702472	304227	981520	945871	436724	818076	546346	605615	654545	360514	512831	569205	185179
isocaproate (i6:0)	Lipid	Fatty Acid, Branched	22273	LC/MS Neg	100000806	2570	115.076	12587	646-07-1		HMDB00689	300872	379284			166502	332205	511868		394342	770400		363853		282541	245447	495069	371155		298230	252043	540810	253955	1.61036e+06		155365	436747	367249	721175		428157	97940.6	130142	355370	145685	155673	179856	283569	1.12107e+06	236175	466734						94235.9	746827		388419	482311	252078	177136	239213	380848
isocitric lactone	Energy	TCA Cycle	54724	LC/MS Polar	100009239	2970	173.009	98259	4702-32-3			68267	88964.5		95411.9	100777		111238		126654	199423	201122	242786	232483	260474	173788	179546	128150	271282	85493.3	92107.8	476621	287945	226287	510817	312261	370356	231228	412245	424884	290428	352678	466929	222580	309813	274163	194807	305389	273801	442631	430652	235104	296336	218825	322374	233695	287084	170043	179079	158331	101788	260999	213066	105932	285444	198690
isoeugenol sulfate	Xenobiotics	Food Component/Plant	48997	LC/MS Neg	100006089	3893	243.033	122198202						1.02594e+06		188068		359763	44941.9		502580				53799.9				156803	92454.4			31595.8												192641														210233			53016.5				20682.2
isoleucine	Amino Acid	Leucine, Isoleucine and Valine Metabolism	1125	LC/MS Pos Early	376	2800	132.102	6306	73-32-5	C16424,C00407,C06418	HMDB0000172	563885760	608910848	465211040	493101856	662748544	548102400	698367424	671393344	704576000	420964640	588300864	506603008	573225984	651953024	478534272	536434944	530170016	518765824	593172416	540093824	685948160	398878048	631924672	550763072	686650112	673138496	675722368	580255424	613333504	644059968	691362496	542539904	602151168	552975296	556342336	418345408	450060704	633925952	925688384	610342336	418711872	596760192	537094592	714726528	539681984	643465408	573721344	704284608	575341632	577493248	665915136	373255584	534880896	732719040	502583392
isoleucylglycine	Peptide	Dipeptide	40008	LC/MS Neg	100003169	1992	187.109	342532	868-28-0		HMDB0028907		53427	52036.8	110050	55881	125691	57274	54649.2	69399.9		50620	28944.2	47903.6	63458.6	71608.7	49628.6	99485.3	110485	83679.3	68110.9	46251	52393.7	97151.5	67153.9	78258	57925.7	114638	100939	88405.1	63102.7	81427.6	62755.4	68963.9	49709.7	83734.6	128457	47739.5	117943	108613	109126	91097.6	63455.8	21912.4	116688	59493.3	53047	61541.8		89340.4	44432.1	63095.9	81485.4		71433.8
isoursodeoxycholate	Lipid	Secondary Bile Acid Metabolism	57577	LC/MS Neg	100002488	4809	391.285	127601	78919-26-3	C17662	HMDB0000686	596312	2666635	1.50041e+06	3144168	1.4894e+06	615739	770938	522777	893240	1.27831e+06	2829346	1.51674e+06	273656	659106	8172655	202284	995884	316950	648984	1.53834e+06	1.33494e+06	358785	485980	818573	848680	495323	752120	751085	205248	817155	2.70907e+06	672702	222051	388614	2.04024e+06	5512230	5.91094e+06	408503	820399	7.93986e+06	168101	509943	387708	2794163	1.20727e+06	2114376	254809	1752678	3333435	1388162	355959	221754	6.86403e+06	6.88482e+06	1.23327e+06
isovalerate (C5)	Amino Acid	Leucine, Isoleucine and Valine Metabolism	44656	LC/MS Neg	100000708	1564	101.061	10430	503-74-2	C08262	HMDB0000718	1.56192e+06	1688767	1.02285e+06	1.27325e+06	1.01488e+06	1.78546e+06	1.57957e+06	2217416	2.2984e+06	1391979	1.639e+06	1.37602e+06	1.49951e+06	1704171	1.61118e+06	1.93997e+06	1.76633e+06	805543	1582430	714448	852038	1.00521e+06	1.08862e+06	1.71866e+06	1.02096e+06	1.33585e+06	1.44227e+06	1836740	1.75691e+06	1.52085e+06	786311	1.09883e+06	1.37229e+06	1.55729e+06	1812932	1.56221e+06	907701	1.23498e+06	1.30956e+06	1.84901e+06	1.19755e+06	1227177	1.47963e+06	1.83732e+06	1.30447e+06	1.86184e+06	1.75181e+06	1910335	1155280	1.27731e+06	1259378	786904	1864284	2.11371e+06	676833
isovalerylcarnitine (C5)	Amino Acid	Leucine, Isoleucine and Valine Metabolism	34407	LC/MS Pos Early	100001393	3085	246.17	169235	31023-24-2	C20826	HMDB0000688	1350793	1.34529e+06	966723	1.20658e+06	1102740	1.17583e+06	1.1017e+06	2.54328e+06	1.84455e+06	748163	1.49942e+06	1.30232e+06	729908	1.76284e+06	820963	1.47577e+06	838661	673929	1.24063e+06	597668	1.05111e+06	703053	1055970	1.61423e+06	925491	1.36739e+06	983877	1.78187e+06	1.14219e+06	1336679	830023	1.01471e+06	1.35211e+06	1.41842e+06	999213	998269	752330	1.00652e+06	1410044	1.21802e+06	947651	1322547	1.18043e+06	1.85968e+06	1.19659e+06	1.35006e+06	1.33913e+06	1.41673e+06	929130	1.45992e+06	1.77964e+06	1.12427e+06	1.12022e+06	2399726	656627
isovalerylglycine	Amino Acid	Leucine, Isoleucine and Valine Metabolism	35107	LC/MS Neg	100001452	1950	158.082	546304	16284-60-9		HMDB00678	154670	510452	211403	339785	323216	223682	415059	477892	211018	315391	195880	238305	215887	319641	187522	381593	247331	324439	170802	119107	166973	234952	316823	352808	336965	180437	134342	261097	165778	349623	149329	215134	138812	249689	239604	294266	115429	197668	517466	101398	399296	417411	376486	270843	306437	443265	323854	484533	231946	231177	334827	174514	287385	194539	103016
kynurenate	Amino Acid	Tryptophan Metabolism	1417	LC/MS Neg	98	2224	188.035	3845	492-27-3	C01717	HMDB0000715	664858	703275	1.08024e+06	744588	1.09288e+06	788276	810990	712089	752096	621368	927773	884826	632390	731902	764260	831953	570087	530697	632717	799495	677216	670195	1083780	840541	1.33354e+06	557605	637943	1.15204e+06	1.12422e+06	1.20381e+06	786434	453086	754269	800274	785777	851408	1.03638e+06	947640	1.08881e+06	696333	1.17668e+06	1.39439e+06	474650	1.4822e+06	1.13173e+06	1.3433e+06	551766	915466	835351	822514	814833	683750	1.01034e+06	1.20851e+06	765546
kynurenine	Amino Acid	Tryptophan Metabolism	15140	LC/MS Pos Early	100000265	2739	209.092	161166	2922-83-0	C00328	HMDB0000684	6989060	9529952	7.89735e+06	7160959	7.87369e+06	7.75406e+06	6.78839e+06	8177150	8.33508e+06	4434612	6283699	8541664	5420025	8893678	5.84695e+06	8941606	7.11521e+06	4.94891e+06	5.73144e+06	7289384	6.82074e+06	7628123	7.69243e+06	7.68178e+06	9808260	5.89963e+06	5834734	13152435	10352454	6.94401e+06	10409892	6.31597e+06	8.133e+06	8296609	6719062	6.55603e+06	11688232	9596141	8721734	7.72778e+06	8786056	8478752	8749739	9672018	7.68842e+06	9783645	4.94999e+06	5966827	7.31397e+06	6.84179e+06	7.70607e+06	7024922	7.91072e+06	8.00321e+06	7560465
L-urobilin	Cofactors and Vitamins	Hemoglobin and Porphyrin Metabolism	40173	LC/MS Pos Late	100002568	901	595.349	5280818	34217-90-8	C05793	HMDB0004159	225997	71395.3		17877				60543.9	195885			70282.4					108166	279472					45232.9			388667				65893.1			31904.1	47232.3					63708.6		119626		181920	21025.5	62743.6		44951	26314.1
lactate	Carbohydrate	Glycolysis, Gluconeogenesis, and Pyruvate Metabolism	527	LC/MS Polar	482	1469	89.0244	612	79-33-4	C00186	HMDB0000190	399087168	523383872	373085568	310272000	472587264	476640960	582101952	468343520	619049472	284727360	354931616	426882720	414881120	449411392	509509152	529799552	649479936	652043776	532372800	596625024	981520448	589020416	475231072	586431616	1115012608	492317248	588177792	566674688	570618240	644061504	629330880	583273792	522912832	414996672	448189120	438702496	397876576	631580992	733251648	921320768	473574016	459615552	438292608	395555072	520522240	537518464	378233824	637293824	408118400	514978304	497936128	380217600	514995424	736342080	753108992
lactosyl-N-behenoyl-sphingosine (d18:1/22:0)*	Lipid	Lactosylceramides (LCER)	57422	LC/MS Pos Late	100015623	3842	946.719	44260143			HMDB0011594	543452	489412	413602	509246	340027	291455	384663	381064	592832	313429	336200	351052	263732	598064	435506	400376	268065	508316	434018	464225	368937	357178	398498	553687	537311	211651	547972	308295	449026	309571	419172	576276	333071	429864	420679	675274	371188	509798	315454	262318	405952	300111	301381	426696	494416	427938	554176	328900	416859	346373	387518	603882	184573	522450	419876
lactosyl-N-nervonoyl-sphingosine (d18:1/24:1)*	Lipid	Lactosylceramides (LCER)	57370	LC/MS Pos Late	100015620	3778	972.735					1572768	1751112	2.10113e+06	1.88007e+06	1.1004e+06	1.49892e+06	1.71195e+06	1.50393e+06	1.93788e+06	1814168	1.28337e+06	1.41211e+06	950358	1.17921e+06	2.42094e+06	1.29016e+06	1.94628e+06	1.70299e+06	1.08156e+06	1.15691e+06	1.45102e+06	1.93468e+06	1.74731e+06	1.15947e+06	2.31787e+06	1.26594e+06	2282986	1.10098e+06	1724215	719655	1.11818e+06	1.88864e+06	1.59465e+06	1.73658e+06	1.90457e+06	1.72067e+06	2.16716e+06	1.5867e+06	1.27548e+06	1.05468e+06	2.04652e+06	2.05987e+06	1.1125e+06	1.28505e+06	1.91736e+06	1.62744e+06	1.7785e+06	1.17667e+06	1.79985e+06	1.82781e+06	1.31697e+06	3.18138e+06	972117	1687859	2.07706e+06
lactosyl-N-palmitoyl-sphingosine (d18:1/16:0)	Lipid	Lactosylceramides (LCER)	53010	LC/MS Pos Late	100009030	2527	862.625	53477895	4201-62-1			5310947	6294341	5.56333e+06	5.5866e+06	4994680	5967931	7518567	5.2751e+06	5.4787e+06	7218769	5623409	5845011	5.92696e+06	3931128	9208186	5.66227e+06	6817540	6766375	5.90179e+06	5423905	5577126	7.60423e+06	5930573	4070263	7832650	5.76038e+06	7.5682e+06	3.44225e+06	5766790	3744829	4543917	6.43512e+06	6.42717e+06	6297381	5639605	5907601	10103740	6.66203e+06	6.42275e+06	4452875	7917201	6448374	5886263	6.8219e+06	5.16541e+06	6.75178e+06	7.48113e+06	5053558	6981807	7.02418e+06	5189549	8256257	4468249	5543529	9427479
laurate (12:0)	Lipid	Medium Chain Fatty Acid	1645	LC/MS Neg	181	5300	199.17	3893	143-07-7	C02679	HMDB0000638	45858084	28382158	30250916	53291456	22972606	40937256	30822934	19978138	30155102	57280196	36057844	26586800	30289210	43247368	40053736	36959048	23107486	37072164	19713052	30711330	18895116	39188128	21811810	37666868	28593362	21538794	20483436	43665052	48576052	44371400	65237772	24508362	24961466	25610874	56992720	63400868	42416552	56925672	22864176	29858076	29090698	28049260	22179418	57604672	48649772	19840474	78870368	37433896	25651830	33360210	22402028	43414732	37792164	38437900	31703760
laurylcarnitine (C12)	Lipid	Fatty Acid Metabolism (Acyl Carnitine, Medium Chain)	34534	LC/MS Pos Late	100001392	1235	344.279	168381	25518-54-1		HMDB000225	5.125e+06	3434991	2.52501e+06	4238487	2.49334e+06	2.68864e+06	4.4304e+06	3.25395e+06	4101366	2.09593e+06	4.6122e+06	2.99583e+06	2.79078e+06	2.76813e+06	5.50983e+06	3.37127e+06	1.68404e+06	4.43564e+06	3.39996e+06	3008495	2.76632e+06	1.36264e+06	1661968	4512815	1.54514e+06	3424977	1979614	2.59655e+06	5.42945e+06	4771829	2.99286e+06	3.17644e+06	2.88876e+06	1.56673e+06	2.38318e+06	3.6654e+06	7618891	3.4146e+06	1.8346e+06	3.06311e+06	2.00402e+06	4684029	3.35857e+06	17476424	3.77464e+06	3622455	3.46612e+06	1542293	2.96225e+06	1.6118e+06	3.14852e+06	3303958	3.5355e+06	2.21258e+06	2.61096e+06
leucine	Amino Acid	Leucine, Isoleucine and Valine Metabolism	60	LC/MS Pos Early	397	2864	132.102	6106	61-90-5	C00123	HMDB0000687	704910912	774593984	548369856	685761728	799141632	631576512	787019200	826745984	843501312	529113312	738407488	617900864	695355712	821362624	611791168	761467648	624755136	643702080	673705792	706720704	804606144	485673024	725026432	692185088	842375360	824284736	773469504	752732032	773400256	784798336	685308160	653478848	715745408	668595904	661108608	487313728	510105088	739134976	1090543360	775617600	554711872	679428672	550326400	945087680	731498432	758157760	692121280	790311360	649590464	706264256	756249408	525614272	612655360	852093888	630642176
leucylalanine	Peptide	Dipeptide	40010	LC/MS Pos Early	100003179	2801	203.139	81721	7298-84-2		HMDB0028922	437664	524472	452281	760058	385009		311427	485999	628643	415701	219669	434297	439173	689694	317804	417455	268529	705019	407904	221871	527500	229329	374255	420611	658530	1072163	385825	329829	603382	525497	598236	280046	428454	254441		598084	275723		461987	490330	290201	542384	173319	966018	236496	432889	446944	900244	290457	511405	453923	596739	732188	512681
leucylglycine	Peptide	Dipeptide	40045	LC/MS Pos Early	100003185	2778	189.123	79070	686-50-0		HMDB0028929				104351	27942.5	62762.7		55473.9	81363.9						171680	47339.4	132226	166984		85136	51163.4	111691	35087.9		60761.2		64752.1	50766.6		37508.7	49778.5	45584.1				31901.8		130334	111077	60848.7	135069	21050.5			51300.8					62118.7	82571.6	57617.9		102493
levulinate (4-oxovalerate)	Xenobiotics	Food Component/Plant	22177	LC/MS Neg	100000765	934.6	115.04	11579	123-76-2		HMDB0000720	601308	291382	600003	612221	630391	545284	745570	773906	628649		461308	337233	231873	490075	274723	372581		408710		305808	278616	528842	340373	266046	294426	389909		122273	362031	258683	238087			215763	387381	389672	290338	313236		402895		449851	347730			469801	1133391	168896	253257	194920	480401	305255	256293	393874	269210
lignoceroyl sphingomyelin (d18:1/24:0)	Lipid	Sphingomyelins	57330	LC/MS Pos Late	100006298	3437	815.7		60037-60-7			95871640	200139936	213376160	175037456	110014872	123056800	133574600	145172112	210679136	117741984	172118976	121128320	121843264	149301280	143426144	129782232	147270832	135073552	120219048	86400152	135837984	97491904	102187568	127186760	143142128	106724504	127251440	114448272	156904352	107536944	96932392	153089984	115635424	184507216	112645384	185660336	119793232	169032432	105545800	139300160	118383272	174996368	129464408	164010480	196804000	152743200	142164880	149566688	138744896	131848040	96961504	160554224	137046608	171704880	138627184
lignoceroylcarnitine (C24)*	Lipid	Fatty Acid Metabolism (Acyl Carnitine, Long Chain Saturated)	57515	LC/MS Pos Late	100015834	1603	512.467					821969	521175	1.187e+06	1.04355e+06	1093255	711477	1.15126e+06	961062	1.05796e+06	799574	1.04788e+06	868904	731323	1.00404e+06	729841	651654	416888	684646	736086	415243	641086	499597	668071	1.52299e+06	843622	489657	573618	495985	1.43447e+06	906266	1.0902e+06	1.38689e+06	806049	752666	1.03353e+06	1.11155e+06	594972	806403	920812	628677		633442	790567	908901	696525	857066	779954	2226297	772761	513308	524263	770968	1.35462e+06	977696	910179
linoleate (18:2n6)	Lipid	Long Chain Polyunsaturated Fatty Acid (n3 and n6)	1105	LC/MS Neg	180	5535	279.233	5280450	60-33-3	C01595	HMDB0000673,HMDB0006270	1138023680	1767579520	1888962432	2066415616	585767296	1411424640	1466521856	1138737024	1708083200	3195735808	1892527232	1528741248	1869396992	824785984	1615572992	1092990464	833220224	2062305792	1798375936	1297911936	739227520	867479552	1351966080	2605519872	1751535872	1221070080	1511673216	1567229824	2505821184	1168752768	1341686784	2046799488	1189272064	1573410304	1874979968	2712893696	3914682368	1949495296	809669056	1414686464	951252352	1323781248	1014417024	5024892928	2799154944	1443891584	3165853184	3100687872	1267519744	945226048	886148544	2547447040	2791524608	1558654976	1174799872
linolenate (18:3n3 or 3n6)	Lipid	Long Chain Polyunsaturated Fatty Acid (n3 and n6)	34035	LC/MS Neg	100001337	5450	277.217	5280933;5280934		C06426,C06427	HMDB0001388,HMDB0003073	57483416	63126788	90322968	143160336	24866570	56408824	47567992	85856816	61382392	108969296	84245944	51642284	66959004	40094412	74151984	40808132	45211796	51745348	35091760	37089088	26947812	41347172	41268588	82870208	117009216	41198460	46846168	76119280	72275584	30054880	39612176	52337532	43572924	76700568	100739680	89302792	107459616	82080432	19829108	60995200	64204788	51881304	40515156	137458144	111111288	38720360	118434104	77861952	30852108	27326562	24775492	86400536	63103448	53081576	29550156
linoleoyl ethanolamide	Lipid	Endocannabinoid	52608	LC/MS Neg	100006726	6150	322.275	5283446	68171-52-8		HMDB0012252	156870	266627	236963	213821	116115	212272	189816	358542	404886	213184	343364	87071.7	206908	110185	356671	207825	209599	271842	199245	351846	125446	184215	171392	234442	418689	178491	243318	230948	287968	205269	183253	117453	184757	195817	226341	251033	312302	154370	143348	355386	159455	156756	143416	397430	399949	285545	284348	413603	279249	233251	201550	254426	496130	311653	144436
linoleoyl-arachidonoyl-glycerol (18:2/20:4) [1]*	Lipid	Diacylglycerol	54955	LC/MS Pos Late	100010922	2590	658.54	9543796			HMDB0007257	2.29601e+06	4345900	2.02542e+06	1220128	2.67387e+06	3517940	5.58562e+06	3.26732e+06	5.8417e+06	4051151	2.16776e+06	2551244	3738159	3.18754e+06	3153294	2.94796e+06	4.67006e+06	1507841	3.53952e+06	1.90561e+06	3.5723e+06	1.93542e+06	1.47087e+06	3375436	4.45456e+06	2.74721e+06	3382234	1.03893e+06	2.1505e+06	3.44789e+06	10149250	3.04002e+06	3.89197e+06	2.34339e+06	4.07248e+06	2844380	2.65234e+06	4423071	5202012	1.98994e+06	1.23613e+06	1609311	2.38705e+06	3184716	2.7364e+06	4365967	3.03321e+06	24608802	5534600	2.25405e+06	2.11739e+06	1.88054e+06	7262860	3621026	2720886
linoleoyl-arachidonoyl-glycerol (18:2/20:4) [2]*	Lipid	Diacylglycerol	54956	LC/MS Pos Late	100010923	2650	658.54	9543796			HMDB0007257	2.95572e+06	5229633	4.13267e+06	3.02584e+06	3.50476e+06	4.42264e+06	8666533	4.96775e+06	7.50187e+06	5049222	3.36031e+06	4.66325e+06	5123375	4.79528e+06	4.47924e+06	3.99383e+06	7020944	2.21717e+06	4178977	2.24528e+06	4.4956e+06	2348671	1.89761e+06	5109572	6.57202e+06	3361657	3.40495e+06	1.30557e+06	2.94843e+06	3.61975e+06	12398590	4.67025e+06	5.23921e+06	3834484	6.22221e+06	4179152	2811280	6010330	5.89874e+06	3.604e+06	2.48766e+06	2.6371e+06	11364965	3.74535e+06	6.42109e+06	3.53082e+06	3.83367e+06	20212870	5903530	2.31224e+06	2402915	1903835	5490767	3621024	2.66822e+06
linoleoyl-docosahexaenoyl-glycerol (18:2/22:6) [2]*	Lipid	Diacylglycerol	54950	LC/MS Pos Late	100010929	2500	682.54	9543899			HMDB0007266	850004	4.31105e+06	912983	1.46914e+06	793692	1.14069e+06	1.51381e+06	1.45195e+06	1.78997e+06	1.24389e+06	814166	3.23866e+06	2.30153e+06	740843	4288957	1.87557e+06	2252034	244024	801441	906662	503609	270226	1.72141e+06	1.50009e+06	1.949e+06	2.99802e+06	2.33648e+06	2160573	306417	2.28946e+06	2.43291e+06	1.6049e+06	1544719	695062	1.07582e+06	1.04881e+06	833964	2.63596e+06	1075231	2.18079e+06	991281	1.00503e+06	10639230	1.93985e+06	2.10077e+06	2377299	1095354	3.30603e+06	1.81225e+06	551467	682311	1.6854e+06	1.47906e+06	445680	340241
linoleoyl-linolenoyl-glycerol (18:2/18:3) [2]*	Lipid	Diacylglycerol	54964	LC/MS Pos Late	100010927	2478	632.525	9543737			HMDB0007250	1.41203e+06	2.57729e+06	923658	1.10498e+06	1419015	2.36887e+06	3180509	3.26567e+06	1.60921e+06	2476439	1331194	1.72743e+06	3.02857e+06	1859426	1.79428e+06	2.04203e+06	3487540	548198	2.09199e+06	1.4048e+06	699858	1.07507e+06	674594	1316338	3.5278e+06	991441	2.53197e+06	890077	633727	2.55443e+06	3.10682e+06	1.19356e+06	2.19629e+06	1.49686e+06	1.68609e+06	1.38403e+06	1.17868e+06	2.13646e+06	3.03487e+06	987786	1.47856e+06	577371	443957	1173395	1.5346e+06	2648413	1.59377e+06	6444539	2.98753e+06	847769	1.37632e+06	1.0669e+06	2.68325e+06	997162	740595
linoleoyl-linoleoyl-glycerol (18:2/18:2) [1]*	Lipid	Diacylglycerol	54968	LC/MS Pos Late	100010941	2720	634.54	9543729			HMDB0007248	2790774	6550575	2719784	3875821	6110535	4.59358e+06	13608272	4.44767e+06	2098689	11634708	8768478	7.95037e+06	13219611	3368037	5.07423e+06	3908184	4.22422e+06	5.31311e+06	7.64023e+06	3.89525e+06	1.9028e+06	1.42848e+06	5.5232e+06	7185743	6347633	3.59262e+06	6355721	2.27898e+06	5.31369e+06	9430225	12808753	12497260	12618670	4.61862e+06	3332912	9940771	15864609	11213788	19707512	2.62728e+06	1.56928e+06	1.1822e+06	2.80696e+06	6062852	2.99091e+06	6476471	4126924	51669036	10640670	1.42168e+06	4.03639e+06	3.09796e+06	17703732	4.3944e+06	5115071
linoleoyl-linoleoyl-glycerol (18:2/18:2) [2]*	Lipid	Diacylglycerol	54969	LC/MS Pos Late	100010942	2790	634.54	9543729			HMDB0007248	9241391	21742178	2921403	8890950	7903771	14003619	21216604	18948886	8304120	21124054	11373535	12271460	19906932	12694569	16421524	13857520	15497319	7601120	19225174	11414187	3.54401e+06	4527757	8648591	9650259	21521656	11034134	15375987	6.97503e+06	6139752	19916956	32228828	15711876	18902034	7.3983e+06	3.20632e+06	11609533	17660078	14442213	20985208	7.80528e+06	7827230	4.00152e+06	3.66959e+06	13481549	11612403	14319771	11052960	46080072	26298746	4.02843e+06	10731125	8802399	18776942	3370395	5.32238e+06
linoleoylcarnitine (C18:2)*	Lipid	Fatty Acid Metabolism (Acyl Carnitine, Polyunsaturated)	46223	LC/MS Pos Late	100003151	1430	424.342	6450015	36816-10-1		HMDB0006469	3.04868e+06	4569898	3.18096e+06	2.89037e+06	3493780	2330466	6.45531e+06	3908378	4209947	5.31446e+06	4628937	2.96085e+06	4.54752e+06	2.54703e+06	3.88978e+06	4179665	3779619	5555301	4.69714e+06	4.55555e+06	2332237	3.32142e+06	4477438	4.92515e+06	3680754	3.39742e+06	4395892	2475925	6.50358e+06	6673349	3261176	4.08336e+06	4.7335e+06	2.88244e+06	2.43303e+06	5355974	7123251	3.65215e+06	4965905	4.51737e+06	3994710	2.70056e+06	2.81914e+06	14209908	4.0072e+06	5.07915e+06	4.80037e+06	8671947	6.13601e+06	3.27977e+06	3.87493e+06	4.99366e+06	9670689	4215865	3.37001e+06
linoleoylcholine*	Lipid	Fatty Acid Metabolism (Acyl Choline)	57463	LC/MS Pos Late	100015760	1388	366.337	53481656			HMDB0013213	363930	1.12348e+06	2.09397e+06	786851	598664	1.23231e+06	611730	514894	977828	298595	749851	849476	1.65586e+06	989875	626616	1.15409e+06	1.4958e+06	869613	1.85887e+06	2419843	1.29605e+06	1.0868e+06	1.05824e+06	1.01428e+06	852636	816730	1.64777e+06	845001	724452	1.80596e+06	1823036	1.86441e+06	757155	193952	144321	7079871	969542	2.62863e+06	1.12581e+06	1.49668e+06	2.12911e+06	391124		432885	1.08264e+06	119129	573968	679264	1.20756e+06	957994	802503	1.47528e+06	2296442	824098
lithocholate sulfate (1)	Lipid	Secondary Bile Acid Metabolism	62526	LC/MS Neg	100020823	4811	227.12	451489				1.59588e+06	464381	175716	186377	395657	391638	22910.5	313650	315845	389110	1.04185e+06	562024	289224	445994	4.5016e+06	368853	1.07548e+06	528858	222199	214443	389867	632566	215844	104178	210452	206967	432251	164019	807872	205936	186958	57026.4	86860.9	1.01965e+06	54364.3	764503		723890	994776	314015	536576	154014	496126	199862	206762		154410	294731	1.02586e+06	280197	189474	458748		148118	239862
lysine	Amino Acid	Lysine Metabolism	1301	LC/MS Pos Early	407	2850	147.113	5962	56-87-1	C00047,C00739	HMDB0003405	518210112	530303168	460936544	546481856	483930496	356514016	437930560	399011968	385956960	474887520	373968672	460628608	473803776	478490912	460791008	557249280	419224672	423146080	398492960	470906400	404190752	334467552	391024832	512155424	464913184	506135712	476851264	507184288	530158432	558504064	356111616	559506560	588826944	413558528	426661792	401588576	343522336	482806720	575840320	568340672	462550880	450476992	446354720	467188672	432916672	426061024	474413792	336480704	506061856	441049344	477394560	404650592	432647040	438659456	479109088
malate	Energy	TCA Cycle	1303	LC/MS Neg	409	615.6	133.014	525	6915-15-7	C00497,C00149,C00711	HMDB0000744,HMDB0031518,HMDB0000156	22373500	19471304	23132510	20265446	28744746	23677486	28744758	27121456	28673318	22211756	19438464	22302454	21937712	21531614	24505198	23413814	23164104	29041854	21745640	23589784	33441494	25665130	22210908	35115324	25822370	32344530	22077484	35984116	29178356	24291350	20469690	25273082	20104534	17238012	24404740	33425612	26684126	26910926	25292902	29275476	24124090	19168344	16373736	26943684	26161320	35411416	24342260	30444706	25326874	24578964	23452390	21966546	26990548	34803040	16273770
maleate	Lipid	Fatty Acid, Dicarboxylate	20676	LC/MS Polar	100000707	2640	115.004	444266	110-16-7	C01384	HMDB0000176	2590103	2396438	3009086	2.87819e+06	3.59866e+06	3.28781e+06	3.29379e+06	3768744	3.78641e+06	2889149	2.99656e+06	3080850	2.86233e+06	2.9437e+06	2.97437e+06	2.64397e+06	2.72032e+06	2.8705e+06	3009889	3.68223e+06	4407304	3.62178e+06	3.14381e+06	3.8451e+06	3.4602e+06	5558247	3.89095e+06	3195243	3.60108e+06	3.43825e+06	4498084	4347504	3.36704e+06	3345048	3.64582e+06	4.11347e+06	4866805	4.21148e+06	3.50805e+06	4274395	3.41193e+06	3.29275e+06	3.10145e+06	3122470	4639948	5.01877e+06	3.00828e+06	3533968	2.9681e+06	2.61951e+06	2.87491e+06	3426763	2.73782e+06	6075791	2.21483e+06
maltose	Carbohydrate	Glycogen Metabolism	15586	LC/MS Polar	913	3329.4	387.114	10991489	6363-53-7	C00208	HMDB0000163	165499	1.1679e+06	1.09074e+06	1.37418e+06	1.40503e+06	1513558	1350392	933822	1.73092e+06	350045	345932	2.01154e+06	940405	1.19378e+06	1.65384e+06	789621	1.7185e+06	1.2256e+06	1.1816e+06	1.89448e+06	1.3582e+06	1.32018e+06	613639	1.15907e+06	918096	807332	1.24052e+06	1.19921e+06	588944	1.5242e+06	1953334	887932	340697	215894	259983	535786	703738	1.43215e+06	1.07377e+06	693554	1.00321e+06	762773	295737	417143	1.03645e+06	390132	763149	1.28806e+06	1.4208e+06	634871	1.13641e+06	1.33541e+06	253977	1196494	80967
maltotetraose	Carbohydrate	Glycogen Metabolism	15910	LC/MS Neg	100000275	910	665.215	439639	34612-38-9	C02052	HMDB0001296		479130	465696	433913	59581.6	612074	260326	484493	855342	77994.9		512986	242406	606092	832204	188882	675368	543094	325147	224104	396304	109375	206795	872662	173786	391398	68721.4	229950	44272.3	287608	711125	263381	48977.4	38559.6	84369.1	62538.4	240376	314301	90082.7	122570	114126	342925	36477.6	285331	432376	71796.6	567858	270268	249216	80480.4	111020	379157		576034	25821.8
maltotriose	Carbohydrate	Glycogen Metabolism	44688	LC/MS Polar	100000276	4286.4	549.167	439586	1109-28-0	C01835	HMDB0001262		555127	452244	565273	268174	650466	331091	528565	798712	91676.2	59642.2	715806	388830	776478	778413	291570	776331	530916	516211	781426	523210	631639	236266	586612	341718	337190	425014	476482	133702	538360	816536	292392			68243.3	135120	233315	417252	257361	235489	279046	358621		231241	511711	80817.8	442917	400030	478899	202685	445364	526325		525252
mannitol/sorbitol	Carbohydrate	Fructose, Mannose and Galactose Metabolism	46142	LC/MS Polar	100001740	2320	181.072	6251;5780		C00392,C00794	HMDB0000247,HMDB0000765	1.76567e+06	2.27415e+06	3.2373e+06	3.81609e+06	4.37283e+06	3.68182e+06	8663199	2.80545e+06	3.42435e+06	1238680	1.78018e+06	3.62493e+06	2.40888e+06	22602928	2.24704e+06	2.75133e+06	1788038	1.72573e+06	1.81117e+06	2.28571e+06	2.3482e+06	1.80544e+06	1.93982e+06	1.95331e+06	4.35233e+06	1.89776e+06	1.93753e+06	1.62255e+06	2.70823e+06	15274451	3.18893e+06	2.98952e+06	2015663	2.08082e+06	1430450	2.72135e+06	2.23545e+06	1.63359e+06	4.79623e+06	7.6583e+06	1.80351e+06	1.42254e+06	1.32932e+06	2.71813e+06	2.55744e+06	2.53078e+06	2.46375e+06	15813766	1.98189e+06	3.27782e+06	1696700	2.01458e+06	1.93992e+06	7.60594e+06	1167548
mannonate*	Xenobiotics	Food Component/Plant	62864	LC/MS Polar	100003695	2736	195.051	3246006	642-99-9			5.5081e+06	6788899	7.20619e+06	7969738	8546983	4.12526e+06	8068834	9774030	6.8102e+06	3.55802e+06	6048042	6223431	4.76724e+06	3.94148e+06	8.22974e+06	4.98446e+06	6.66907e+06	6770300	5.81859e+06	5530056	5315769	5555249	4690749	6100173	5344746	6.82593e+06	6.006e+06	5.18679e+06	6651402	5741733	8062510	10697334	6.82339e+06	4.47745e+06	3.87726e+06	5057984	6755544	5.92409e+06	4.6109e+06	8545470	5.23072e+06	6.5151e+06	3548434	5.08922e+06	9464901	8.3629e+06	4.43775e+06	5.25619e+06	6.15106e+06	5185953	4752692	10544475	6044769	7.32705e+06	4.26126e+06
mannose	Carbohydrate	Fructose, Mannose and Galactose Metabolism	48153	LC/MS Polar	803	2200	225.062	185698;82308;18950;439680	3458-28-4	C00159,C02209,C00936	HMDB0000169	18717286	17668594	18958738	22866684	20110070	15480432	18824428	24139976	16838498	14742230	16826412	20838150	17058286	16725019	25412862	15209285	19347976	20180460	20118786	15702003	14709932	17094230	15607915	15337261	14018613	19932000	18344734	14919267	14096492	13803121	20100366	29017658	19512394	13176773	10623623	15105735	15827087	14602358	9812626	17552480	13902931	17190576	17988700	12893003	18415864	20832054	18867128	10344258	13803482	16378246	12325364	21952988	13627271	13837477	13761353
margarate (17:0)	Lipid	Long Chain Saturated Fatty Acid	1121	LC/MS Neg	891	5731	269.249	10465	506-12-7		HMDB0002259	96686696	77026256	63198096	89408952	33369296	43110628	47146736	61649308	65856600	70745288	54235728	95994776	61596472	54834264	63511600	44372896	42596488	64346648	50915556	51430808	46049920	36994208	42060892	104578648	92602208	67937960	64104808	101512440	71238792	43335864	42684724	55686376	57200532	71460696	107303936	71980448	36966552	57075656	22229018	44247704	68011288	83758384	36418992	102587960	116624872	58048820	125954712	63374104	42419632	39098424	43437748	103582280	61255164	95106704	43417996
margaroylcarnitine (C17)*	Lipid	Fatty Acid Metabolism (Acyl Carnitine, Long Chain Saturated)	57512	LC/MS Pos Late	100004054	1424	414.358	53477803	106182-29-0		HMDB0006210	594856	330907	268732	366646	231537	142475	422561	449514	255237	205315	250027	503165	214647	372972	259464	269219	263748	258460	132159	201033	178154	152619	174634	389333	315111	275038	176266	313000	277466	249125	192520	250150	276124	284323	469998	228119	94842.8	177030	128642	138468	312327	330940	113405	340248	374732	198135	428916	304956	210474	138133	274797	379568	159643	385337
meloxicam	Xenobiotics	Drug - Analgesics, Anesthetics	64093	LC/MS Pos Late	100020907	1038	352.042	54677470	71125-38-7	C08169,D00969	HMDB0014952
metabolonic lactone sulfate	Partially Characterized Molecules	Partially Characterized Molecules	63153	LC/MS Neg	100021331	4802	427.216					788111	1.21809e+06	266802	922690	874711	1.84855e+06	1.00243e+06	431034	1.74834e+06	773466	408640	1.06927e+06	461274	782131	1.14873e+06	945365	1.14123e+06	1.29689e+06	1.53736e+06	325891	1.31689e+06	366002	614505	688600	791564	625553	1.3161e+06	1.00653e+06	1.5853e+06	105448	881322	1.40684e+06	404763	1306788	815988	166274	471909	786561	733544	460264	765455	839372	811681	307205	903910	1.14827e+06	755214	1.39259e+06	288220	556055	1100000	677002	723375	1.0115e+06	1.40218e+06
metformin	Xenobiotics	Drug - Metabolic	38306	LC/MS Pos Early	100002405	2817	130.109	4091	1115-70-4	C07151	HMDB0001921
methionine	Amino Acid	Methionine, Cysteine, SAM and Taurine Metabolism	1302	LC/MS Neg	415	1147	148.044	6137	63-68-3	C00073	HMDB0000696	15564603	20385534	16145297	13388310	15190908	17026862	16575795	14466667	15163807	14054785	14415915	16211056	14372730	17980196	13489604	17531388	16875068	15565706	15494387	16378123	15786690	12466500	15593375	15078753	15155911	15120026	19230700	21091248	22446318	19208372	16013600	15048417	20561454	14694987	15629365	15326214	17140436	22648000	26500538	22744332	15933498	17442494	17112708	20453014	15237723	13585915	16192774	15295093	18164680	17332970	20045406	14377532	16762772	19694388	17768586
methionine sulfone	Amino Acid	Methionine, Cysteine, SAM and Taurine Metabolism	44878	LC/MS Pos Early	100004635	1250	182.048	69961	820-10-0		HMDB0062174	648779	970996	1.18579e+06	760067	668008	574550	812904	610742	625357	250789	1.06636e+06	537299	334774	453760	521297	531911	937835	610261	442737	485399	548260	360160	352843	429724	733539	446596	304604	748264	453318	695983	1.05968e+06	796486	898040	463594	419206	615200	472881	418239	713758	519940	1.19225e+06	461866	247277	876961	588385	479127	408342	959098	410565	437472	650432	794979	587833	557614	446929
methionine sulfoxide	Amino Acid	Methionine, Cysteine, SAM and Taurine Metabolism	18374	LC/MS Pos Early	100000039	1272	166.053	158980	3226-65-1	C02989	HMDB0002005	5077128	6.48704e+06	5624498	4.88676e+06	4.37919e+06	4516275	4.91447e+06	5495323	4453672	5.01112e+06	4115654	5048650	4.04201e+06	5.39879e+06	5.08855e+06	5.14843e+06	5729385	4.54112e+06	3.5887e+06	4.36125e+06	3055288	4717001	3.75946e+06	4825322	5571293	4690729	4924211	4604124	4.3454e+06	5360752	3374377	5219741	5.05333e+06	4.0863e+06	3.3564e+06	3.99832e+06	4746476	4917261	7821759	6666441	4.68635e+06	4341932	4.6417e+06	5226860	5.19656e+06	3.91603e+06	5007799	4101178	4633208	4.78818e+06	5.13777e+06	4.55222e+06	4770704	5088336	3.38977e+06
methyl glucopyranoside (alpha + beta)	Xenobiotics	Food Component/Plant	46144	LC/MS Neg	100005864	1070	193.072	445238;3036743;2108			HMDB0029965	64655.6	341120	521833	656412	119493	582671	278530	484148	144749	260727	245730	319527	210200	213554	1.11922e+06	149001	467924	224864	141906	94027.7		1812489	74089.9	185205	236085	108919	354448	335810	254267	243352	229469	311198	263406	233364	67298.3	281466	196118	258593	1.45987e+06	196588	2938863	120557	236227	139512	368972	103184	154560	292840	116523	482412	60750.6	767088	989548	139267	331175
methyl indole-3-acetate	Xenobiotics	Food Component/Plant	1584	LC/MS Pos Early	1104	3380	190.086	74706	1912-33-0		HMDB0029738	129723	70551.9	102218	79682.7	236796		188112	77312.2	134374			47356.6		87001.3			80707.2			83564.3	363209	77852.1	38976.7	130121	1196667	66846.5		148636		136861	106638					83152.5		149011		79038.4	405268	124573	74057.6		114611	47350	55014	99339.9	62944.6	109322	46658.1	115096		51309.8	96033
methyl-4-hydroxybenzoate sulfate	Xenobiotics	Benzoate Metabolism	48429	LC/MS Neg	100006116	2873	230.997	10657183			HMDB0041646	32345.2		143584	5029306	43197.6	48003.4	195484	722334	355565	9524330	92605.9	63882.5	49145.6	73203.6	994464	54700.7	40603.6	26240.9	25447.9	58313.5	219185	9855858	86708.6	168507	350491	37980.8	36560	2.18423e+06	629625	1.23956e+06	1.75387e+06		20926.7	74995.5	62656.6	50210.3	26019	23849108	31808.9	90649.7	97239.6		45188.6	6263135	3.19972e+06	127395	19450.1	20028456	57597.9	24567.3		794011	17152640	95069.5	1.86171e+06
metoprolol	Xenobiotics	Drug - Cardiovascular	18037	LC/MS Pos Early	2028	3312	268.191	4171	56392-17-7	D02358	HMDB0001932																																																					1011491
metoprolol acid metabolite*	Xenobiotics	Drug - Cardiovascular	34109	LC/MS Pos Early	100001385	2950	268.154	62936	56392-14-4																																																							5.66193e+06
myo-inositol	Lipid	Inositol Metabolism	1124	LC/MS Polar	363	3506.3	225.062	892	87-89-8	C00137	HMDB0000211	4749057	10418142	11055524	10727036	4832165	6928674	6.92186e+06	8200962	8232626	8618620	13411755	11784766	7.66557e+06	11490535	13096098	12222338	13169153	9090890	10107900	8898304	13109146	10149352	8845177	11367931	10368540	10078496	8975372	12563089	10228850	9872431	10525215	10848782	8482553	7.75305e+06	6438242	10243830	9775616	8837607	12169978	10810875	10745837	9555972	5.32457e+06	12755465	13363218	11617515	11253000	12609845	10468018	9490642	9831716	12550243	10687035	10158319	6.02396e+06
myristate (14:0)	Lipid	Long Chain Saturated Fatty Acid	1365	LC/MS Neg	519	5440	227.202	11005	544-63-8	C06424	HMDB0000806	299464896	201914272	225743296	336680448	87874032	193908432	164184768	127024856	199471648	296527872	179837536	190657088	161965680	190275824	189897968	171480240	111228920	191537696	114860776	154104928	100635416	116401912	112309640	357333632	201211888	143351584	121949152	282626400	245956560	133521640	136097488	173197648	149950160	199903728	414513568	286583744	188344160	248710128	86606016	158750288	177075776	207580224	134555888	318020768	379124544	151603440	505017344	211345872	131188056	112241456	117651912	303773728	200202832	213366608	131415976
myristoleate (14:1n5)	Lipid	Long Chain Monounsaturated Fatty Acid	32418	LC/MS Neg	100001198	5346.9	225.186	5281119	544-64-9	C08322	HMDB0002000	27933244	24593070	22732154	45121744	9495668	42288280	27546100	18412612	25016770	48504516	24685508	21034246	24705482	23314620	29729904	20973988	15831430	30446914	11727996	22100794	11055047	23496832	15198018	46934760	21067946	16631938	16575304	30059980	30152614	12769570	12058924	22772706	12621177	24052122	47055640	57651844	45437060	30970382	9875287	19625294	27570544	40043096	12850892	85439520	62444360	19934024	80825512	15840598	15268973	11517604	15765222	28275004	31478912	27360456	13430942
myristoleoylcarnitine (C14:1)*	Lipid	Fatty Acid Metabolism (Acyl Carnitine, Monounsaturated)	48182	LC/MS Pos Late	100006051	1316	370.295	129691961	889848-55-9		HMDB0240588	3.50781e+06	3073876	2.71475e+06	5176361	2.84893e+06	2.37771e+06	5539120	3.04535e+06	4.0391e+06	3.47738e+06	5517070	3.43636e+06	3133151	1.52097e+06	5602228	3353224	1.81541e+06	6.28761e+06	3.87417e+06	2.44728e+06	1.92691e+06	1.23156e+06	2.20106e+06	4.58689e+06	2.15575e+06	4.89108e+06	2.1436e+06	2.51646e+06	5.49455e+06	4.52378e+06	2.37008e+06	3.67629e+06	3.48696e+06	1.8832e+06	2738624	4.27632e+06	11022638	2.88091e+06	2.22761e+06	3.22934e+06	1.695e+06	4.99325e+06	3005652	21225186	4.57544e+06	3371838	4.10663e+06	1.97346e+06	2.79178e+06	1.52224e+06	3.18325e+06	4070860	4540841	2.50056e+06	2.49572e+06
myristoyl dihydrosphingomyelin (d18:0/14:0)*	Lipid	Dihydrosphingomyelins	57365	LC/MS Pos Late	100009038	2060	677.559	44260138			HMDB0012085	1.09669e+06	2.25175e+06	3100365	3555232	2.16365e+06	1.93689e+06	2422792	2.68555e+06	2.45602e+06	2110459	1.84537e+06	2429767	1.5354e+06	3.16211e+06	3.1025e+06	3.01651e+06	1.83169e+06	2159428	1.07643e+06	2387062	1.42301e+06	1.82643e+06	2.14494e+06	3.03985e+06	3.04901e+06	1.14141e+06	1.95665e+06	2.21005e+06	2.77639e+06	1.07407e+06	2.03056e+06	3179476	1.54382e+06	2.55115e+06	2.69812e+06	2.63139e+06	1.043e+06	2453264	1208059	1.61219e+06	2.77276e+06	2.82004e+06	2.1859e+06	1.6396e+06	2.33381e+06	1.7927e+06	2.23668e+06	2.1014e+06	2.33191e+06	2.25351e+06	1.72017e+06	2182970	2.71442e+06	2.89484e+06	2.10702e+06
myristoyl-linoleoyl-glycerol (14:0/18:2) [1]*	Lipid	Diacylglycerol	57407	LC/MS Pos Late	100015683	2679	582.509	14275352			HMDB0007016	731612	377954	257612	190228	450174	556664	821471	307311	213972	170627	337424	570637	275731	812731	189367	432812	306689	141977	134258	311222	195231	162862	94068.8	534521	411632		284779	304439	247943	406415	817887	301182	401887	383671	892610	172289	85846.8	598386	418163	59509.2	341661	100186	103512		285975	322103	168690	2721388	608620	121377	241382	151748	594918	561417	257612
myristoyl-linoleoyl-glycerol (14:0/18:2) [2]*	Lipid	Diacylglycerol	57408	LC/MS Pos Late	100015684	2720	582.509	14275352			HMDB0007016	1.07807e+06	387562	69999.9		345563	675608	488326	300027	225782		142905	417687	160459	812939	162452	403091	356794		147411	284413	94377.8	136664		336722	387432	45391.9	343615	339208	111687	407235	834864	172600	341094		438254			369816	328458		463330				189539	170011		3.25325e+06	536535		199691		854278	830373	226359
myristoylcarnitine (C14)	Lipid	Fatty Acid Metabolism (Acyl Carnitine, Long Chain Saturated)	33952	LC/MS Pos Late	100001270	1350	372.311	6426854	18822-89-4		HMDB000506	2371051	1.32111e+06	1.50217e+06	1.96868e+06	888752	1.1122e+06	2.1873e+06	1.60094e+06	2.03886e+06	1.02359e+06	1.54126e+06	1.35522e+06	1.05634e+06	1443224	2.21572e+06	1.57756e+06	737614	1.97818e+06	1003806	1.10933e+06	833444	566599	516859	2.01418e+06	1.15136e+06	1.4274e+06	839924	1.39347e+06	1.99385e+06	1998144	1.2048e+06	1.29858e+06	1.34515e+06	919072	1.34577e+06	1.36749e+06	1.71e+06	1.0758e+06	787918	1.06289e+06	1.48311e+06	1.97985e+06	1.33601e+06	4.55946e+06	1.8907e+06	1.24171e+06	1.58789e+06	1157260	1.35352e+06	768589	1.21537e+06	1.83319e+06	1.4199e+06	1.43928e+06	882742
N,N,N-trimethyl-5-aminovalerate	Amino Acid	Lysine Metabolism	57687	LC/MS Pos Early	100015962	2186	160.133	14274897				8.3519e+06	8.06144e+06	8920594	8663892	14353461	7.03803e+06	7611880	14091075	10933371	6.69731e+06	12259268	8.33557e+06	7.41892e+06	10035090	6951115	10667073	6.67844e+06	7899119	8399112	8165356	11112211	5.90039e+06	8507843	15008746	12796218	10737188	4.79632e+06	12945600	5.23309e+06	6613523	10064201	11307644	8626258	10748923	8680736	8905913	4.77381e+06	7636661	9845522	11223334	3.28326e+06	8540704	5146175	8032531	12778221	6038600	9477680	15289186	5775037	5.58167e+06	6.68405e+06	7.13368e+06	6.3275e+06	14946875	7.31603e+06
N,N,N-trimethyl-alanylproline betaine (TMAP)	Amino Acid	Urea cycle; Arginine and Proline Metabolism	62947	LC/MS Pos Early	100020217	2470	229.155				HMDB0240365	13276594	12863801	7627678	9935121	11665227	9787259	11022610	12148480	13889810	7.4644e+06	9279104	9335181	6588765	13300704	10926441	12369648	9218462	9601696	8623752	8057135	10821154	5154991	12622329	11157593	11367535	15249184	8774132	13934690	14029321	12684630	14730182	9205818	13149904	10027286	7393276	8662952	11651846	10804981	13392240	12051779	11225605	12362896	7.24989e+06	16324702	10759652	12524439	8472440	11019142	11271431	8481733	14805199	8.30297e+06	8555567	13273209	7352942
N,N-dimethyl-5-aminovalerate	Amino Acid	Lysine Metabolism	62819	LC/MS Pos Early	100020842	2290	146.118							49716		68588	92407	66400	65237		37720	19670	27941			68503	53100	127455	41064				119451		45030		65668		19870					103672			35061	42238		132139		90804		47466		114948		61366	244294	27363.3	78118.5		49181.6	63304.8		65055.5
N,N-dimethyl-pro-pro	Peptide	Modified Peptides	64571	LC/MS Pos Early	100022041	2500	241.155					1.64665e+06	1251074	1117913	1.05866e+06	1.32015e+06	1.14124e+06	1.2676e+06	1293383	1.32042e+06	628938	1.08438e+06	999954	661803	1.28311e+06	1.28948e+06	1.25209e+06	991125	824415	1.05686e+06	809899	1.12349e+06	760356	1.05855e+06	1.5325e+06	1.04367e+06	1.37695e+06	719955	1.37143e+06	1.05604e+06	1.18719e+06	1.2797e+06	917521	1.22117e+06	956603	594187	622986	1.28889e+06	1.10413e+06	1.21037e+06	1.32052e+06	1.34409e+06	1.09342e+06	694631	1541264	996926	1.30154e+06	1.08139e+06	1.07257e+06	974668	850619	1.36151e+06	1.1012e+06	810883	1.40558e+06	943622
N,N-dimethylalanine	Amino Acid	Alanine and Aspartate Metabolism	63151	LC/MS Pos Early	100020371	1370	118.086	5488191	2812-31-9			8393566	3.46001e+06	1.13286e+06	1.67268e+06	5311480	2.37466e+06	2.00697e+06	2.31613e+06	2.75616e+06	1.33487e+06	2738097	1125830		4.44037e+06	4.30177e+06	2.28712e+06	5994048	5.71412e+06	6.36842e+06		1.6425e+06	2659263	4766951	7.08753e+06	2118829	12064823	1.2055e+06	2.42674e+06	1.37564e+06	1.25273e+06	2.01776e+06	6.84941e+06	6159366	5.5671e+06	965768	2.72609e+06	1.00729e+06	3.83739e+06	3.36778e+06	1.63096e+06	2.36128e+06	2566699	2.14364e+06	2685468	5336092	1758596	3.38899e+06	2.99348e+06	1.64524e+06	2358136	1.88056e+06	3342765	3.00887e+06	1.35703e+06	2.24999e+06
N-(2-furoyl)glycine	Xenobiotics	Food Component/Plant	31536	LC/MS Polar	100001086	1230	168.03	21863	5657-19-2;5657-19-2		HMDB0000439	184705		204930	242566	33559	61302.1	382687	451655	169588			170036		210868			228147	84741.3	89133.7		477762			97859.4	231225				101878	1.32802e+06	175992			369070				144714	1.08339e+06	477124	148507	171550	89354.4			245788	153575			149969	128868		151825	403675
N-acetyl-1-methylhistidine*	Amino Acid	Histidine Metabolism	43255	LC/MS Pos Early	100004299	2100	212.103	53859791				34696		34177	152304	39498	37463	46928		24286	99088		70790		31502			32943			17258			47177	33503		63369	30689	50730	38216	34722		33374	53600	44527	122032	20860			23374			27510	35373	50136	32981	57592.1			45906.1		25510.5		48198.9
N-acetyl-2-aminoadipate	Amino Acid	Lysine Metabolism	63920	LC/MS Pos Early	100021760	1374	204.087	443992		C12986		71422.6	65629.1	138361	226922	161815	102669	104758	106737	84158.4	244673	98420.3	99528.4	113245	95181.7	147577	72656.8	115870	127526	72146.1	106635	121156	101625	179058	152134	120375	132424	134810	96397.6	94866.3	54814.4	117737	80488.4	98357.2	149815	147589	139816	136449	176138	164643	105028	125686	80999.1	136120	112582	120426	86735.2	66327.4	114572	81251.7	168694	76058.9	116481	147064	106127	99862.2
N-acetyl-2-aminooctanoate*	Lipid	Fatty Acid, Amino	62059	LC/MS Neg	100020204	3943	200.129	95555			HMDB0059745	1.26077e+06	531013	445066	1.57049e+06	1.39819e+06	1.08448e+06	772181	602897	470012	2.2172e+06	450647	1.1045e+06	1.09244e+06	655548	526786	358286	679761	437548	775544	391468	460699	302501	596353	919301	489555	486185	522043	945199	611544	687477	2.05109e+06	566448	818884	792557	387924	924469	469335	1.49331e+06	589991	986048	345184	645717	842715	719754	443401	925673	581702	1.16966e+06	612270	842033	579875	416325	1.43791e+06	725370	613222
N-acetyl-3-methylhistidine*	Amino Acid	Histidine Metabolism	43256	LC/MS Pos Early	100002204	2056	212.103	193270	37841-04-6						90734.9			22562.8		29115	55472				22250.6	49217.4		20209.1								39381.9	75312.7									67695.2			49768	32183.1	152861						97461.6				50768.5
N-acetyl-aspartyl-glutamate (NAAG)	Amino Acid	Glutamate Metabolism	35665	LC/MS Pos Early	100001612	1035	305.098	188803	3106-85-2	C12270	HMDB0001067	84912.5	98883.1	26618.2	50948.9	102235	116106	87442.4	81906.7	82819	71439.3	100198	78280.3	25566	109578	87691.6	92950.4	79655.6	35357.6	63950.1	84372.6	82842.6	62454.6	88563.5	80276.3	68149.9	63549.1	77915.8	92566.2	128690	120356	133786	79085.2	80531.4	59845.9	116722	59769.1	123464	108846	102059	71335.9	39804.7	70946.7	64172.7	119054	65674.1	390788	97025.3	102061	120755	77352.8	70217.6	87561.7	98790.3	130755	82579.6
N-acetyl-beta-alanine	Nucleotide	Pyrimidine Metabolism, Uracil containing	37432	LC/MS Neg	100002102	773	130.051	76406	3025-95-4	C01073	HMDB0061880	482593	514565	542586	655965	423628	674563	578214	527824	457926	406093	563824	405998	473595	544676	644210	463946	742557	392248	477403	412874	744183	460500	490946	919377	583723	397020	456241	749023	397701	505575	884394	442466	553319	415084	525998	464485	449504	636223	513104	487579	603528	729316	636097	659066	385224	710752	484538	526149	542184	474219	515709	549333	690681	766841	402574
N-acetyl-isoputreanine	Amino Acid	Polyamine Metabolism	62309	LC/MS Pos Early	100020487	2305	203.139	131802901				718594	1.1123e+06	1.54562e+06	1.35441e+06	1228312	682246	1.67059e+06	1.21719e+06	753360	659902	587436	1.01138e+06	802565	645708	1.01832e+06	441329	988382	528241	970220	926528	601801	1.20982e+06	933318	921112	1.09159e+06	759949	960152	737209	795786	1.08559e+06	704941	1.17046e+06	918386	1.21295e+06	826698	1.41887e+06	1.59905e+06	967793	1.33703e+06	861974	989437	788495	567002	1449557	933610	740374	650414	753056	484685	522356	720524	1.03478e+06	1.02041e+06	1.01618e+06	1.16871e+06
N-acetylalanine	Amino Acid	Alanine and Aspartate Metabolism	1585	LC/MS Polar	1110	1564.8	130.051	88064	97-69-8	C02847	HMDB0000766	13989961	11777915	12338425	13757541	15454982	12187343	13473003	15074283	13508922	9557023	10874683	13132648	10407054	12562468	11759130	11646523	12749524	10391111	11297000	15022833	13026027	13064014	12978809	15114136	11815143	11339457	11277436	12879866	13865121	10440013	14128484	14108332	12070156	10967076	10659774	11389001	15225954	13260881	12666144	16458291	14030779	11299028	10316643	14940891	11814169	13910715	12440126	11688535	12386254	10085130	14168984	14041837	10765483	12251049	9738510
N-acetylalliin	Xenobiotics	Food Component/Plant	45404	LC/MS Neg	100005367	1410	218.049					84658.1		36181.2	103686	23071	288723	40981.8							44537.4	109195	40211.2							15758		77031.2				136564	162269	23466.1			56711.7		18955				43440						71053.5	19482.6	712195	58618.1	69849.1			98297.8		59352.9
N-acetylarginine	Amino Acid	Urea cycle; Arginine and Proline Metabolism	33953	LC/MS Pos Early	100001266	2245	217.13	67427	155-84-0	C02562	HMDB0004620	478564	385618	484875	1.01664e+06	376875	577721	482464	420545	394740	759018	327823	660336	508811	544484	374559	507844	356293	276365	543049	598743	614960	441987	509893	490736	525872	670458	636488	367702	425680	425479	436631	419794	602638	834984	810662	405083	398238	895154	473445	829015	915628	494086	679736	361511	572768	534064	408715	439581	758656	685093	385702	372998	697582	825664	452201
N-acetylasparagine	Amino Acid	Alanine and Aspartate Metabolism	33942	LC/MS Polar	100001257	2250	173.057	99715	4033-40-3		HMDB0006028	270758	308189	328044	353310	266592	289050	289907	491323	288349	545473	323300	367562	447571	307452	392967	529692	428219	747251	264995	283655	222524	409189	307592	322725	393806	318949	574010	298160	631211	405402	380143	819740	511535	530262	356795	712579	504405	381664	465419	1190215	418185	443512	331997	417383	880711	837851	451190	549039	1.08388e+06	493436	159427	347427	499152	493530	283039
N-acetylaspartate (NAA)	Amino Acid	Alanine and Aspartate Metabolism	22185	LC/MS Polar	100000787	3143	174.041	65065	997-55-7;997-55-7	C01042	HMDB0000812	4477711	4.60534e+06	5.61774e+06	4826025	7266996	4984639	6.29845e+06	5839568	4.67815e+06	6.64686e+06	3.15932e+06	6.87822e+06	7.49923e+06	6.0939e+06	5.38324e+06	5.77753e+06	5.8936e+06	6.45832e+06	5.35157e+06	8536485	7996642	10731022	6126492	7048949	6.28593e+06	5.42281e+06	5.6028e+06	6343185	6086811	5.55948e+06	6352049	9740410	6.43804e+06	7.97552e+06	7123751	6794547	6438815	6443750	6.55991e+06	9089624	8154480	4656878	4773851	5341262	7.33513e+06	58098720	94941152	4.615e+06	6.36847e+06	5848866	5.01099e+06	5.35275e+06	5564622	7.53076e+06	4.10432e+06
N-acetylcarnosine	Amino Acid	Histidine Metabolism	43488	LC/MS Polar	100004046	2287	267.11	9903482	56353-15-2		HMDB0012881	617256	485649	248917	327161	1.03138e+06	555544	465997	398224	633473	211719	531799	470668	239095	604514	413933	514916	527311	272275	477472	277194	706186	196916	444510	359683	717928	574525	495151	589903	1.14156e+06	570332	1.08141e+06	414343	697761	432624	449893	224688	191314	828542	793932	714468	154602	471572	220544	639610	284436	615878	546361	511669	797655	461576	479705	189315	393197	700050	403297
N-acetylcitrulline	Amino Acid	Urea cycle; Arginine and Proline Metabolism	48434	LC/MS Neg	100001577	940	216.099	656979	33965-42-3	C15532,C02851	HMDB0000856	196022	56503.7		398247	95243.9	177935	97885.9	166405	87628.6	198744		253031	125957	225986	144268	78566.5	113098		141674	139933	110638	195656	123653	98632.7	131859	231218	156943	237180	91302.3	56287.6				179374	226764			212027		309456	169832	124632	174632	227795	99497.1	223219	32980	149387	320841	259757	142582	68736.4	270256	185013	45240.1
N-acetylglucosamine/N-acetylgalactosamine	Carbohydrate	Aminosugar Metabolism	46539	LC/MS Pos Early	100006435	715	222.097	84265;439174		C01074	HMDB0000212,HMDB0000215	155127	193181	182251	283631	338073	230283	243661	227437	268344	187584	204420	242568	206371	198917	364731	160154	209656	223961	179502	237164	198270	265038	192669	361070	180452	152259	160145	174403	437842	203887	276087	283675	289244	249736	208516	257115	332124	233890	229203	256629	190444	252377	269744	303677	211427	256234	250037	275620	174262	122111	188308	229749	228725	229779	174145
N-acetylglucosaminylasparagine	Carbohydrate	Aminosugar Metabolism	48149	LC/MS Pos Early	1215	1212	336.14	123826	2776-93-4	C04540	HMDB0000489	60746.8	63725.8	77209.4	60025.2	95615.2	103460	103984	92757.6	88933.6	41305.2	67195.2	65816.5	58436.4	45498.2	53014.1	102741	108552	99850.5	68129.8	74374.9	129461	74801.7	73567.5	86244.6	84682.9	42899.8	57618.5	49570.7	30972.2	81409.1	72273.6	47683.3	82267.5	36829	64651.7	41502.7	77146.7	87941.3	61108.1	44576.2	80105.5	104386		54729.1	82526.7	104026	54813.5	96158.4	82029.9	59391.5	50017.5	73703.5	60968.6	85713.8	57226
N-acetylglutamate	Amino Acid	Glutamate Metabolism	15720	LC/MS Polar	100000282	3106	188.056	70914	5817-08-03	C00624	HMDB0001138	446188	444820	580820	519059	676574	523359	537428	822040	513605	504971	556223	796958	613683	492288	390994	470160	575760	625580	483054	776457	756483	852006	619237	770785	562447	507094	535579	559158	775894	542849	609755	709846	392901	605359	518784	706077	707171	574104	679995	1.00081e+06	644570	519919	419598	777831	788421	697925	651173	813614	771879	420734	536349	636175	521901	696791	345448
N-acetylglutamine	Amino Acid	Glutamate Metabolism	33943	LC/MS Polar	100001253	2140	187.072	182230	2490-97-3	C02716	HMDB0006029	350448	259278	392505	607031	333677	583317	296281	500766	376027	502833	418826	553930	519549	412472	490682	355963	403328	389687	518825	456961	406527	565172	583448	475306	481763	344115	493412	436628	554085	392547	456408	565245	382007	445394	296855	305982	222441	576975	297578	965029	354602	302433	329368	375672	382621	627944	465837	413758	768068	424933	388166	299783	482451	465330	362218
N-acetylglycine	Amino Acid	Glycine, Serine and Threonine Metabolism	27710	LC/MS Pos Early	100001006	826	118.05	10972	543-24-8		HMDB0000532	1.08338e+06	1.24351e+06	1.75303e+06	3115377	1.46236e+06	1.40483e+06	1.12552e+06	920055	1.35597e+06	1.62975e+06	1.35196e+06	1.09775e+06	1.63665e+06	960577	1.6893e+06	1.47416e+06	992665	2.71355e+06	660858	1.60154e+06	1.77826e+06	1.22298e+06	1.47902e+06	1236466	1.79703e+06	3.52378e+06	1.04833e+06	1.26245e+06	961138	1.91241e+06	1.38575e+06	2.43816e+06	778011	986923	1078999	3.31183e+06	3128725	1.19732e+06	2.12146e+06	1.56383e+06	1.85119e+06	763579	993211	5.38985e+06	2054033	1164365	1.01306e+06	864692	1242701	1.22011e+06	1.59426e+06	2.97346e+06	1.38433e+06	1.26205e+06	1.23989e+06
N-acetylhistidine	Amino Acid	Histidine Metabolism	33946	LC/MS Polar	100001293	2088	196.073	75619	39145-52-3	C02997	HMDB0032055	251560	226358	109004	249674	155860	176039	141990	199031	227670	177425	162464	330656	237885	363803	197499	258192	360287	223721	181461	307341	170227	287153	292599	363145	375040	164930	258961	333655	312423	256325	317109	289764	318123	232448	217672	239503	303218	396746	214738	534353	286442	218443	172575	285228	179497	302733	241906	259881	270977	197395	326358	178118	279707	347453	198499
N-acetylisoleucine	Amino Acid	Leucine, Isoleucine and Valine Metabolism	33967	LC/MS Neg	100001276	2325	172.098	306109	3077-46-1		HMDB0061684	131926	128703	192710	231802	159712	141460	183588	190938	185052	151267	127746	173794	87464.8	128430	121720	137610	141840	101706		110247	178758	132874	131843	213860	132421	168959	135048	222392	147097	107686	193807	163688	154533	156611	191005	128434	134073	184618	237021	159652	109474	128473	180935	212745	101647	244713	75031.2	436943	172609	132062	210964	152247	124733	327133	104831
N-acetylkynurenine (2)	Amino Acid	Tryptophan Metabolism	48757	LC/MS Neg	100006378	2378	249.088	73817779				81173.3		39113.1	101292	78296.3	50400.4	49306.7	81427.4	32347.2	38233	54489.9	89480.4	75826.1	74653.2	46762.9		56961		61388.4	53332.7	46793.3	68077.9	131829	41258.3	68368.8	31886	87892.3	158756	47976.3	85610.9	92154.9		86996.5	109762	169414		36561.1	158039		153956	43641.9	118926	38136.3	61017.4	46871.5	108177	58899.8	76121.6	107829	80960.6	86005.8	47787.5	62023.6	137385	72152.5
N-acetylleucine	Amino Acid	Leucine, Isoleucine and Valine Metabolism	1587	LC/MS Neg	1082	2400	172.098	70912	1188-21-2	C02710	HMDB0011756	174536	239082	183995	267025	204010	216329	199155	269374	237073	191614	180777	240968	207913	221898	222691	179097	218141	143791	214196	182888	182248	241867	204727	260057	231802	266809	221126	201961	178518	197381	195842	175564	200408	253488	328564	155360	194988	315690	310444	252815	198927	237196	222232	243342	228627	268818	133376	680534	177535	177525	238742	313673	188969	351937	137336
N-acetylmethionine	Amino Acid	Methionine, Cysteine, SAM and Taurine Metabolism	1589	LC/MS Neg	1083	1787	190.054	448580	65-82-7	C02712	HMDB0011745	717495	692872	687010	877888	716152	942202	899044	1.0746e+06	703267	638513	652198	774576	633601	824274	1.08314e+06	798661	1.0046e+06	855429	834814	1091519	1045242	1.13498e+06	719276	924465	730348	664532	543430	845865	504671	621665	979055	588729	674644	742386	694745	895964	1.14019e+06	1012549	898340	912080	1.08458e+06	734379	939102	1.20157e+06	858583	916394	725298	830647	872299	718545	756040	968084	925722	1094980	803362
N-acetylneuraminate	Carbohydrate	Aminosugar Metabolism	32377	LC/MS Pos Early	1162	660	310.113	439197	131-48-6	C00270	HMDB0000230	524461	741571	552460	742201	680754	643838	657310	658165	941392	416766	482941	645978	456962	745705	828845	539763	694578	505399	597111	801513	537494	824979	589956	776524	1203490	612390	545274	542338	617070	608393	822283	657334	513123	676406	554906	585402	953959	736766	665617	508040	538423	898073	530444	523132	718438	647908	531341	818487	607412	460136	516487	609185	475195	918016	357935
N-acetylphenylalanine	Amino Acid	Phenylalanine Metabolism	33950	LC/MS Neg	100001256	2597	206.082	74839	2018-61-3	C03519	HMDB0000512	340727	273007	226564	441121	325328	315958	338668	366219	274501	270464	269766	371771	283666	377635	400082	235785	361750	215993	353793	319649	331825	478906	398199	401040	232370	287887	309498	352235	431141	284207	378949	245152	407977	384942	479479	205804	284873	627149	306370	522090	275059	309233	449272	282447	253498	253764	176890	353073	427924	387919	351901	244193	353214	345431	408358
N-acetylproline	Amino Acid	Urea cycle; Arginine and Proline Metabolism	34387	LC/MS Pos Early	100001334	1695	158.081	322640	1074-79-9		HMDB0094701	211929	185944	243049	293328	126155	222534	225530	280377	375266	278248	161912	268128	233165	300496	243384	184846	178552	217159	277045	230902	132336	275118	200510	181174	365606	329455	164574	222948	208634	199117	288467	77719.8	163687	339703	217594	158819	219198	151501	374538	194462	247756	353008	204208	126673	135777	242620	179046	250947	167537	220960	192303	162800	119431	228583	154613
N-acetylputrescine	Amino Acid	Polyamine Metabolism	37496	LC/MS Pos Early	192	2230	131.118	122356	18233-70-0	C02714	HMDB0002064	234731	242288	346679	304600	256733	327497	277643	349058	417233	285009	243053	502096	284032	217008	367341	283833	263044	230352	251711	323342	304352	380141	243526	392506	471274	211481	181188	419199	291708	187632	302774	250714	263802	377354	231886	291821	237089	275527	248427	294788	344290	253986	362528	296657	317788	210740	298325	337481	287317	264707	215255	261223	360316	295152	244053
N-acetylserine	Amino Acid	Glycine, Serine and Threonine Metabolism	37076	LC/MS Polar	100001851	2000	146.046	65249	97-14-3		HMDB0002931	12214175	10864057	11476728	10918321	13507377	11163897	12522712	13680952	10339850	7.28194e+06	8600177	9773826	7.1267e+06	9571171	10272717	9229393	9655066	8771077	9695748	11656778	11844899	10818137	9376841	12136884	10141046	8.20053e+06	8234605	10340536	9057641	8.09709e+06	9765784	10312755	10163114	7.43063e+06	7935696	10272125	14506963	9427461	9962625	11562989	10477866	9572317	8003220	13639166	9042701	13215069	10101061	9498123	10400566	8616605	10475463	12590367	9197954	12267984	8509559
N-acetyltaurine	Amino Acid	Methionine, Cysteine, SAM and Taurine Metabolism	48187	LC/MS Neg	100005466	800	166.018	159864			HMDB0240253	461093	418274	471085	304982	229119	423762	289728	458375	404044	133561	220595	194219	200570	501375	555058	242738	585311	340380	568451	386540	203367	594573	246378	352703	453635	326580	273899	514738	154815	357569	639990	118964	265766	237185	166503	242095	218022	279342	283919	287021	415345	403831	292667	464963	403436	651800	363308	208061	418671	247469	372917	404080	261882	324001	152002
N-acetyltheanine	Xenobiotics	Food Component/Plant	62711	LC/MS Neg	100020514	1496	215.104					132704			36971.4		37637.6		590286				433259	36635.4	292340	222210		483530	80379.4	444448			362114	47526.3	201590	297532		67078.2				299482			540370			108039		58568.8		214763	89629.2	272997	59641.6		813485	145308	952518	1.00152e+06	61864.4		212745
N-acetylthreonine	Amino Acid	Glycine, Serine and Threonine Metabolism	33939	LC/MS Neg	100001274	821.6	160.061	152204	17093-74-2		HMDB0062557	4845965	5.77903e+06	2.68486e+06	3.08503e+06	3.44888e+06	6.23889e+06	3.42044e+06	5.99136e+06	4.82762e+06	1.69808e+06	1.97569e+06	2.67198e+06	1.76312e+06	4589417	5958430	3.81682e+06	5.76704e+06	2.2913e+06	4.38323e+06	5.11527e+06	3794542	5233264	2834567	3.09626e+06	5.49607e+06	3726163	3745114	4757431	2955096	4.48225e+06	5.56403e+06	1.84325e+06	2.94553e+06	2.74937e+06	2.22708e+06	3036088	2.89944e+06	3.21871e+06	2903683	5155182	5.56757e+06	4496207	2.49034e+06	6.45977e+06	4835450	5.32277e+06	4479864	3282942	4.3148e+06	4157578	5127032	5.24385e+06	2.94551e+06	3.18303e+06	2.63735e+06
N-acetyltryptophan	Amino Acid	Tryptophan Metabolism	33959	LC/MS Neg	100001254	2630	245.093	439917;700653	1218-34-4	C03137	HMDB0013713	303685	238542	174893	168003	224194	214120	250515	370356	215021	113988	171482	194240	157897	397220	193821	211326	347247	142727	168351	209442	205997	232931	185019	278247	185530	125812	190780	384680	356705	201262	272338	188007	338880	281893	299294	92328	208398	394239	186731	292900	165342	272951	177695	149232	154321	208989	195589	271048	190850	203615	207648	150604	240027	297817	236101
N-acetyltyrosine	Amino Acid	Tyrosine Metabolism	32390	LC/MS Neg	100001104	1680	222.077	68310	537-55-3		HMDB0000866	90254.9	123321	119166	187103	135144	168616	139715	142550	108425	143215	72969.3	179083	130495	132702	175249	118860	155876	103466	142969	122754	123407	268556	215225	159066	126359	111311	185316	172081	162078	96797	178572	149116	139454	203293	249678	108566	163144	289200	162445	256831	131166	162194	211382	103332	104144	235746	175414	151059	274462	127973	140947	135530	216259	171214	145829
N-acetylvaline	Amino Acid	Leucine, Isoleucine and Valine Metabolism	1591	LC/MS Neg	1084	1704	158.082	66789	96-81-1		HMDB0011757	312842	323173	286379	378303	282493	276816	321808	402906	350214	241218	338360	273833	231176	340951	333830	258302	277235	269751	277478	314531	304991	298936	267547	364023	322188	278227	299871	336314	299239	260807	299936	271181	256138	285174	387456	350261	318224	281669	355451	317682	266915	351098	342827	444467	347776	419417	276666	373008	262287	278252	343910	335869	380360	383768	212797
N-behenoyl-sphingadienine (d18:2/22:0)*	Lipid	Ceramides	57372	LC/MS Pos Late	100015624	3911	620.598					8245511	4.28163e+06	5.17582e+06	4.57199e+06	5676274	5051654	6946405	5101733	5.34423e+06	4.01738e+06	5.26668e+06	3.67274e+06	7294018	7482082	3948162	4.22102e+06	3687436	3.72818e+06	5720881	4.69638e+06	2646341	3.61497e+06	3265643	5941169	4.99796e+06	2.43045e+06	4963290	3.83296e+06	5.33411e+06	5.53502e+06	7.61542e+06	7952419	3.43333e+06	5060754	7.30623e+06	4275932	3.73845e+06	3.6861e+06	4951795	3339664	4.15493e+06	3028308	2.23406e+06	3.32992e+06	10263390	4.35998e+06	3.07695e+06	8.18148e+06	6.82347e+06	2.59838e+06	4117504	5529676	4.80757e+06	3764685	3924646
N-carbamoylalanine	Amino Acid	Alanine and Aspartate Metabolism	52340	LC/MS Pos Early	100006369	950	133.061	426409	77340-50-2			58791.3		66921.6	118985	28398	21749.2	36213.9	69895.6	119210	64215.6	33829	44975.4	38179.2	74756.3	36567.1	35084.5		67881.6		38585.6	54111.1	32943.2	38596.7	71957.3	183937	115051	39810.2	48519.6	46800.1	39747.1		28570.8	153473	89576.5	67288.1	55998.9	55394.3	103895	130638	107022	58814.5	63264.5	38990.8		50922.2	55645	58961.6	58069.9	51770.1	50092.1	111708	68080.3	67629.7	58891.3	55153.4
N-carbamoylvaline	Amino Acid	Leucine, Isoleucine and Valine Metabolism	62852	LC/MS Neg	100020351	1270	159.077	448879	26081-00-5			67395.9	56704.1	24158	80263.8	32999.6	25266.3	61476.7	37351.7	27753.2		36150.8			29460.8	64387.3	54532.3	34467.7	33105		59376.2			47240.8	67094.6	55321.1	77396.8		45915.4	24159.1	52303			27821.3	41912.4	54929.4	59952.2	38573.8	40236.8	67514.1	86838.8	51807.9	45920.7	29140.4	98972.1	37833.9	57272	44675.7	39807.8	29423.8	59199.4	49961.2	43840		72075.5	41154.8
N-delta-acetylornithine	Amino Acid	Urea cycle; Arginine and Proline Metabolism	43249	LC/MS Neg	100004523	858	173.093	9920500		C00437	HMDB0003357	1.83817e+06	3.10635e+06	8.12273e+06	6384234	1732055	1.09146e+06	1.73718e+06	2915814	3.29322e+06	998862	5348324	1097515	673281	1214633	2.19994e+06	2.27652e+06	9074268	2042608	1.72314e+06	6655723	2.7449e+06	5218815	1.08788e+06	934033	4.68253e+06	712302	601366	6.41032e+06	4.04981e+06	6.38672e+06	8.21228e+06	1.9207e+06	2.2848e+06	2.40126e+06	573675	1.58677e+06	745785	920443	3.40186e+06	1.38939e+06	7533693	1.45882e+06	1012027	1.98525e+06	2547522	4.667e+06	1.40404e+06	2556663	1.78017e+06	1.43115e+06	3.3627e+06	2.25319e+06	1.32768e+06	4283383	2.04543e+06
N-formylanthranilic acid	Amino Acid	Tryptophan Metabolism	43549	LC/MS Neg	100004561	2150	164.035	101399	3342-77-6	C05653	HMDB0004089	150991	182339	210823		160704		124377	153438	138668	83651.2	144136	151615	71844.9	216607	96750.2	99800.2	141077	83506.7		77216.8	107368	137723	164479	101821	228075	115425	150693	513757	81975.5	129862	175068	60030.2	116085	126084		147106	157392	109985	215806	131696	155587	181977	201866	193808	190487	132063	129322	157876	194797	151867	161588	46360	24115.3	152483	131821
N-formylmethionine	Amino Acid	Methionine, Cysteine, SAM and Taurine Metabolism	2829	LC/MS Neg	194	1543.8	176.039	439750	4289-98-9	C03145	HMDB0001015	2194531	2.09326e+06	1.91182e+06	2.24405e+06	2.12346e+06	2.28933e+06	2.0744e+06	2317396	2.3097e+06	1.68477e+06	1.79619e+06	1.91105e+06	1.61283e+06	2229362	1.98457e+06	2.12387e+06	2186477	1.6268e+06	1.69402e+06	2447451	2.62509e+06	2.27104e+06	1.90874e+06	2.20259e+06	1912151	1.92076e+06	1.82303e+06	2569939	2.29511e+06	1.85406e+06	2.37363e+06	1.44991e+06	2.01306e+06	2.03892e+06	1.80496e+06	2568334	2.34067e+06	2.38831e+06	2.36634e+06	2189918	2.74393e+06	2.29067e+06	2.38654e+06	2.96592e+06	2.07713e+06	2.0654e+06	2.03713e+06	2.35096e+06	2.07967e+06	1654590	2249776	2.20345e+06	2.48251e+06	2.47328e+06	2.05034e+06
N-formylphenylalanine	Amino Acid	Tyrosine Metabolism	48433	LC/MS Neg	100006056	2360	192.067	7064571;759256	13200-85-6		HMDB0240317	262200	616164	439415	473737	437647	378628	477461	533515	383890	528040	441755	423317	355954	410898	658013	360283	340124	431628	311626	306566	265486	504771	429594	411918	295176	250315	268949	323513	331004	509596	332141	389321	370270	302561	498985	384614	272751	328957	455350	259096	302665	470165	656565	307272	468879	730596	370599	524806	445916	404965	427498	376909	543396	427648	277564
N-methylhydroxyproline	Amino Acid	Urea cycle; Arginine and Proline Metabolism	62068	LC/MS Pos Early	100020215	1145	146.081	9860390				47937.5	753886	135652	460874	363575	538071	863323	1.78922e+06	362189	105808	188131	498454		108178	2.13875e+06	106483	347732	279692	144539	184950	260167	1.63111e+06	255493	218054	233231	165303	555562	229244	144081	172824	159011	285395	144923	306438		808631	113112	377352	767162	280166	456464		466497	168315	253995	245929	58273.3	270806	50097.5	635937	133790	1.33201e+06	225305	131564	434826
N-methylpipecolate	Xenobiotics	Bacterial/Fungal	47101	LC/MS Pos Early	100005383	1932	144.102	11286529	41447-17-0			333660	1.74462e+06	249367	474623	1.39128e+06	399848	276100	545845	934019	156102	825887	304034	241383	487632	463908	373283	1.26934e+06	238411	820493	981233	249627	707802	357313	959012	623122	1.04593e+06	283070	458912	173078	1.03546e+06	1.8309e+06	286760	1.4048e+06	307140	269432	685160	262114	404657	485555	1.24672e+06	1.12268e+06	1174094	404377	451637	2025160	367106	497548	173953	474917	1.74517e+06	1.25381e+06	477658	236205	1.34471e+06	277498
N-methylproline	Amino Acid	Urea cycle; Arginine and Proline Metabolism	37431	LC/MS Pos Early	100001956	1335	130.086	643474	475-11-6		HMDB0094696	3.47525e+06	38685264	5440574	17058952	7012321	18026220	44061756	55247328	11541816	3202606	4577970	23249198	4.3175e+06	3.23363e+06	52111104	2770483	12599067	6.06298e+06	7.39835e+06	5100793	3.40647e+06	53078800	3.4264e+06	6.07842e+06	8949154	6572592	11340639	6638238	4.33852e+06	1.78339e+06	6.25216e+06	15789472	3.21699e+06	15659505	3.39347e+06	32163254	2.51491e+06	8.17407e+06	64759612	11970466	16226951	1.92651e+06	12225591	1.99433e+06	5119259	2987476	1.88344e+06	10358543	910610	23176726	1683312	23661366	7133851	2018862	10004811
N-methyltaurine	Amino Acid	Methionine, Cysteine, SAM and Taurine Metabolism	42989	LC/MS Polar	100004056	1650	138.023	7882	107-68-6			85126.8		668086	273350	89119.9	92326		123542		49262.2		200864	31504.3	305604	369588	439064	514591	177497	675737	491580		435817			52870.5	30517.4	246223	149521	432023	1.27542e+06	407120	689332	136606	133500		244917		208656	87888.5	512508	248606	115613	70241.9	149610	417500		593720	459369	2.12307e+06		292433	659321
N-oleoylserine	Lipid	Endocannabinoid	57664	LC/MS Neg	100015641	5600	368.281	44190514				323635	268264	400478	443107	341180	301703	325721	336315	416783	461397	384730	260680	461688	143173	370233	377530	300262	479935	235704	349292	284149	285250	296049	329090	339949	465244	349378	360477	590330	329001	218366	353169	374974	449473	410016	465047	713143	234977	362598	480248	368724	371729	168167	845099	421139	249834	390453	293734	283652	220326	257492	447432	374308	293408	204998
N-oleoyltaurine	Lipid	Endocannabinoid	39732	LC/MS Neg	100003119	5610	388.253	6437033	52514-04-2			179251	116740	265787	217366	167878	189864	205519	132356	296618	290750	221189	186828	283077		185913	151655	51876.8	302712	117154	129102	63219.3	115876	122286	185603	180690	311425	181469	219130	372117	106542	127510	236302	211480	314565	264205	235197	217653	146684	114021	95704.2	109956	157579	78883.7	229143	521874	105402	285521	167544	170677		169578	232952	210257	208663	165642
N-oxalyl glycine (NOG)	Xenobiotics	Food Component/Plant	57776	LC/MS Polar	100015923	3292	146.01	3080614					94175	131043	82119.7	43492.7	59939	41977.2	43984.8	47212	170702	50594.8	174550	258852	75757.7	122332	95421.5	124303	134150	63037.4	150255	66955.5	239708	103561	74146	177647	130081	135043	93585.9	88557.7	140697	135624	322006	222075	204729	140030	193090	188445	156962	198191	145652	92968.9	73178.2	119567	54395.7	272568	111261		71282.5	118943	131849	46371.9	144750	87952	67789	90926.5
N-palmitoyl-heptadecasphingosine (d17:1/16:0)*	Lipid	Ceramides	57430	LC/MS Pos Late	100015731	2645	524.504					529100	502291	632062	948056	542772	358099	798316	891414	403982	462324	450445	544688	515935	1.05897e+06	476399	570142	346915	450713	273331	417631	286185	408087	410054	943046	776520	289407	480589	412601	480570	297654	719556	614068	418416	686035	776900	545309	168257	612340	304079	269363	610274	439215	315271	308978	997590	450373	418382	756762	534284	361004	387994	636073	448560	567417	419462
N-palmitoyl-sphingadienine (d18:2/16:0)*	Lipid	Ceramides	57416	LC/MS Pos Late	100015609	2490	536.504					585897	778811	895574	892188	660115	832785	920045	1.08567e+06	896566	828912	671272	632886	725498	1.25691e+06	982909	1.03096e+06	707940	773967	673912	812225	518576	880864	603402	824410	973422	858270	889138	833146	754423	677362	1.13756e+06	1.00701e+06	587615	616749	803156	899795	612218	754245	707229	623935	810999	740293	593716	811186	1580710	995024	1.07317e+06	813117	1.34681e+06	948289	770809	1.49059e+06	823624	604866	619719
N-palmitoyl-sphinganine (d18:0/16:0)	Lipid	Dihydroceramides	52604	LC/MS Pos Late	100009028	3090	540.535	5283572	5966-29-0		HMDB11760	496210	789036	1246156	1256193	896535	688553	982348	1.24291e+06	966972	803727	635152	983123	460666	1.27533e+06	1.0827e+06	744034	563635	769149	508482	594254	631217	1.00654e+06	588407	990275	886732	695412	745185	660767	870437	564362	2.19693e+06	1.08955e+06	854951	903703	837772	720997	379678	712029	495638	417969	630665	961435	1.00909e+06	534000	700909	645581	655651	2.17902e+06	716968	555825	608536	730192	1.02988e+06	1.06693e+06	561314
N-palmitoyl-sphingosine (d18:1/16:0)	Lipid	Ceramides	44877	LC/MS Pos Late	1518	2893	538.519	5283564	24696-26-2		HMDB0004949	6.86063e+06	8693337	10424500	11016813	8660798	7426737	10912742	11055658	8967039	8426825	7.94578e+06	8058301	8083132	12710542	8541083	9804913	6999101	8670060	6.66845e+06	6819516	5.46836e+06	7.98897e+06	6331251	10220490	9782153	6757601	8453528	6.97107e+06	8551497	6702338	11749787	11490619	6591416	8939955	10498258	8043682	6009036	8416715	6.56809e+06	5.25944e+06	7.9247e+06	9153410	6.64851e+06	6287266	12310299	8296374	6559446	13823864	9417359	6233166	6.07263e+06	9764977	6891950	7.98285e+06	6783740
N-palmitoylglycine	Lipid	Fatty Acid Metabolism (Acyl Glycine)	42092	LC/MS Neg	100003686	5580	312.254	151008	2441-41-0		HMDB0013034	543324	488313	562728	573268	460161	610813	473917	455029	1.06569e+06	409125	604962	375062	500876	251359	580628	444786	276438	571707	383115	420505	425840	355126	381514	461788	620499	347530	589179	543471	750725	438874	470042	579648	513074	606117	591745	507829	448901	490398	372551	431725	538066	466403	300416	499355	686922	484502	470473	370963	371147	431334	388641	750957	467534	579952	414309
N-palmitoylserine	Lipid	Endocannabinoid	57659	LC/MS Neg	100015640	5557	342.265	6453686	58725-46-5;474943-14-1			859517	632940	850706	672243	764596	815460	701434	901760	684318			311040		508264	503647	786600	470544				709598	816685	562942			928006	625310	549985	1.04743e+06	942963	843739	642300	1.38907e+06	741933	908948			448061	761259	741343	1.435e+06	842094	366366			704055	632715	797077	909243	636642	680394	920818	501440	764811	434292
N-stearoyl-sphingadienine (d18:2/18:0)*	Lipid	Ceramides	57417	LC/MS Pos Late	100015632	2846	564.535	132282053				906118	845081	685487	1.06268e+06	725766	625380	940742	1.06874e+06	906985	811352	936689	609234	996376	1.11298e+06	950524	844550	601104	901730	551357	719020	450947	510257	495684	970831	1.07961e+06	828975	774865	802239	947392	597762	899000	1.11192e+06	525312	667667	1.05823e+06	706166	325864	643449	422719	416415	566371	764327	285740	738029	1.8254e+06	824380	602234	1.14221e+06	912822	420980	648561	888990	448512	2.13279e+06	551587
N-stearoyl-sphinganine (d18:0/18:0)*	Lipid	Dihydroceramides	1759	LC/MS Pos Late	922	3526	568.566	5283573	2304-80-5			200427	821733	496101	683504	437548	265442	500332	801385	907630	491232	402551	808543	282048	762721	1.34546e+06	516607	452869	792414	214671	340820	425467	366311	362640	943448	631905	711386	500963	613156	829601	289499	644751	1.05003e+06	339631	371719	464907	293196	161439	322097	107011	177080	176825	862528	299608	675292	333296	633484	523326	856108	387399	168581	435237	313436	255746	625407	350458
N-stearoyl-sphingosine (d18:1/18:0)*	Lipid	Ceramides	54979	LC/MS Pos Late	1547	3392	566.551	5283565	104404-17-3		HMDB0004950	2.77531e+06	3.9099e+06	2.61107e+06	4004889	3045946	2.61973e+06	3803881	4.46039e+06	4.23567e+06	3.18429e+06	3.92406e+06	3303561	3.69291e+06	4832985	3.78177e+06	3.65525e+06	2.15028e+06	3.63762e+06	2.29346e+06	2.54109e+06	2.00885e+06	1.87182e+06	2.15914e+06	4.17474e+06	4.1214e+06	2.85069e+06	3.03193e+06	3.51569e+06	3733328	2.41553e+06	3.8095e+06	4363110	2105915	3229276	4.13739e+06	2.3927e+06	1.08618e+06	2.72774e+06	1.50399e+06	1.64968e+06	1.90704e+06	3.95757e+06	1.45873e+06	2.30391e+06	5.80032e+06	4535477	2369979	6060562	3.38104e+06	1.70797e+06	3191619	3.04647e+06	1.72184e+06	4.5588e+06	2603743
N-stearoylserine*	Lipid	Endocannabinoid	61822	LC/MS Neg	100019957	5777	370.296					126872	188183	284890	308240	224297	126238	127497	172664	145495	219527	227825	200594	240511	153098	85295.7	127876	148564	191542	148072	239503	144507	125628	165714	131653	170156	172676	242500	96106.8	224881	150504	148003	273149	166233	251375	231674	305592	207115	165169	150540	163338	243147	182776	52288.7	224948	242560	144540	170934	175941	152117	133489	117201	253468	140450	191544	54401.7
N-stearoyltaurine	Lipid	Endocannabinoid	39730	LC/MS Neg	100003240	5782	390.268	168274	63155-80-6			123535	74957.5	167406	144625	155963	94659.9	134136	123145	143766	144235	157534	185816	207742	90520	94798.6	89342.8		148413	87896.6	100859	141448	82564.8		155881	71103.5	119466	72787.2	179729	154620	83362.5	226100	93000.4	149884	184668	139323	120943	90490.5	114636	91176.8	53752.2	72634.8	112263	60440.9	81440.2	94474.9	83313.7	107703	153407	100128	79240.1	108148	141905	118774	129858
N1-Methyl-2-pyridone-5-carboxamide	Cofactors and Vitamins	Nicotinate and Nicotinamide Metabolism	40469	LC/MS Pos Early	100001468	1250	153.066	69698	701-44-0	C05842	HMDB0004193	4.60119e+06	4.05277e+06	3.00486e+06	6.55179e+06	7.85828e+06	3.078e+06	4.18674e+06	7207628	6799583	4.51778e+06	3.8714e+06	4837101	5.68188e+06	4.44414e+06	5.62653e+06	3.95065e+06	5.49904e+06	2.02102e+06	4.99676e+06	3.559e+06	4822938	3.36879e+06	3374497	7.04849e+06	5298623	6320792	2071088	5.5199e+06	6194682	6.85824e+06	3.55191e+06	2947085	3.72906e+06	3.06957e+06	7.03819e+06	2.0173e+06	2.67508e+06	4.54305e+06	2.83537e+06	6381537	4049874	7326412	3.32871e+06	7340352	5.27906e+06	10651894	2.23544e+06	3.79088e+06	2.79451e+06	7678602	8.31852e+06	5021811	2.81431e+06	6.3072e+06	2.76698e+06
N1-Methyl-4-pyridone-3-carboxamide	Cofactors and Vitamins	Nicotinate and Nicotinamide Metabolism	57584	LC/MS Pos Early	100001469	1260	153.066	440810	769-49-3	C05843	HMDB0004194	2.63555e+06	2.78703e+06	1942010	4.53051e+06	5.46154e+06	2.57559e+06	2762565	3.9622e+06	4669369	3.68791e+06	3.56437e+06	3.28019e+06	3.90732e+06	2740065	3.49092e+06	2145512	3.152e+06	1.65596e+06	3025761	2.05024e+06	3.43217e+06	2.26565e+06	2.43166e+06	4558825	3.21057e+06	4138488	1.22255e+06	3.35331e+06	4.11416e+06	4597857	2.65865e+06	2.66325e+06	2.59675e+06	2.0995e+06	3694768	1.60508e+06	1.74767e+06	2.69292e+06	2.12208e+06	4.20217e+06	2.47547e+06	4.89194e+06	2.44188e+06	5.63131e+06	3572198	5.57479e+06	1.394e+06	2878534	1.71901e+06	4.03639e+06	3.9707e+06	3.25002e+06	1.74537e+06	4.42017e+06	2.41027e+06
1-methyladenosine	Nucleotide	Purine Metabolism, Adenine containing	15650	LC/MS Pos Early	1242	2120	282.12	27476	15763-06-1	C02494	HMDB0003331	660656	536286	572510	710217	688654	602381	652412	664075	748081	534502	444379	784801	525414	693329	705141	592018	633544	512814	606124	712426	570690	608152	575527	777397	818059	589702	494078	660904	669785	643508	716846	615391	679223	713455	579572	621777	648058	670137	703339	668172	745672	668351	533639	688071	893940	667440	533636	629657	608378	626257	584370	547325	693619	640627	699815
N1-methylinosine	Nucleotide	Purine Metabolism, (Hypo)Xanthine/Inosine containing	48351	LC/MS Pos Early	100001409	1430	283.104	650095	20245-33-4		HMDB0002721	318637	304603	222610	322721	314490	274281	251624	243529	308667	205383	159318	223000	163090	237562	266552	311204	309073	206196	260034	336789	271921	300079	221162	285765	331860	222737	201073	281109	335050	238939	316119	182772	245848	238677	201392	183431	269389	222015	176736	334230	285428	287271	213958	417805	322283	267578	240118	174541	254076	267420	343188	297263	233925	275547	137364
N2,N2-dimethylguanosine	Nucleotide	Purine Metabolism, Guanine containing	35137	LC/MS Pos Early	100001412	2210	312.13	135501639	2140-67-2		HMDB0004824	143009	166726	121332	181428	200526	159756	171241	141739	175078	105064	116310	162470	107362	146772	161093	140472	139794	111961	149575	164975	147519	138607	128980	191784	143984	116035	106222	148950	165272	129125	185291	131562	144084	168468	124234	143792	190132	167195	155342	145588	176557	154194	145791	212504	177689	165460	112451	118038	133119	134495	139359	137698	179598	119999	136384
N2,N5-diacetylornithine	Amino Acid	Urea cycle; Arginine and Proline Metabolism	43591	LC/MS Neg	100004575	1367	215.104	65977	39825-23-5			146706	162766	496276	1.34337e+06	127759	107541	123997	189923	151115	239801	325583	188044	143434	95928.1	242106	118860	487673	100916	263667	386152	158876	647635	163156	122574	220045	117405	61942.6	428400	275579	328071	359006	152200	181562	413498	86520.2	72010	66728.9	170355	163536	217671	412072	80319.5	104215	149304	149829	259632	119020	168892	236388	180097	156095	98439.1	189891	272349	92192.3
N2-acetyl,N6-methyllysine	Amino Acid	Lysine Metabolism	62954	LC/MS Pos Early	100020546	2168	203.139					22566.5	164255		100131	110241	44721.1			102070	129491	112319	81279.9	138963		60713.4	89598.8	140756		190749	148291		243087	98096.1	67941.6		527812	95673.7		62602.3	166526	150123		203960	165368	127236	149685	25178.7	147325	34561.7	537312	224012	112946	170775	64916.5	240411		44321		94490.2	542727	113834		87328.8	142690	33521.1
N2-methylguanosine	Nucleotide	Purine Metabolism, Guanine containing	35133	LC/MS Neg	100001467	1988	296.1	135501934	2140-77-4		HMDB0005862		24970.1	22042.3	41274.4	34384.2	72010.6	26115.5		46523.1	54752		27954.1	31011.9		45196.2	28150.2	37669.1		59074.7	16265.5	24526.4	41719	43445.9	34541.4				20331.9			39188.3	50670.1	62320.8	38018.6	43935.2	44883.6	45507.8	55850.9				26134	31096.3		36417.9					30223.6
N4-acetylcytidine	Nucleotide	Pyrimidine Metabolism, Cytidine containing	35130	LC/MS Neg	100001413	2040	284.089	107461	3768-18-1		HMDB0005923	243692	144652	159185	159096	240464	204299	204629	136862	148511	85973	193074	170097	73185.9	132443	236529	106431	168038	179016	226381	125578	105546	195622	169998	267666	146187	190252	172783	202308	200312	155329	172851	499852	184081	232064	141251	117909	185074	199852	159548	162599	170801	125417	144317	419777	190831	229681	184198	163090	149574	112614	123975	135413	166552	183146	255661
N6,N6,N6-trimethyllysine	Amino Acid	Lysine Metabolism	1498	LC/MS Pos Early	189	2825	189.16	440120	23284-33-5	C03793	HMDB0001325	8142874	5474677	6892258	6.70976e+06	11455987	6.12972e+06	8933145	6.66135e+06	5475350	6936240	6336834	7.89682e+06	2713244	6956877	5.48634e+06	6.88774e+06	5.71517e+06	4.9053e+06	6492643	5245671	9482740	4024500	5.69223e+06	5108632	8399427	9333810	6.7635e+06	7.75021e+06	5.80094e+06	7.95116e+06	7.4123e+06	3.78463e+06	8.12915e+06	5991451	5959593	4.06159e+06	4.13074e+06	8.19253e+06	6.00027e+06	11710634	5762396	6.44502e+06	6666082	8753654	4.79353e+06	9018581	3.99636e+06	5.81671e+06	5885585	6.23149e+06	8068446	3911754	4.88875e+06	13043003	4.35438e+06
N6,N6-dimethyllysine	Amino Acid	Lysine Metabolism	62862	LC/MS Pos Early	100020417	2831	175.144	193344	2259-86-1	C05545	HMDB0013287	4.74521e+06	11189981	3.67079e+06	4983739	12395044	1.649e+06	4631989	4.89611e+06	9937591	2.65366e+06	8837829	4.62821e+06	6.17467e+06	3574702	3.63792e+06	11266393	9444513	2.93153e+06	6650782	10469168	4.45393e+06	8532271	5856881	5.29876e+06	5036603	9416783	4.38321e+06	2.34496e+06	10635873	10648257	11737704	2.03745e+06	12334227	5.66736e+06		9563984	4449104	2.69645e+06	6388792	12572315	11628835	9907502	8654056	6110193	10887646	5.80257e+06	5769321	5920663	3242801	12632701	12796760	5104702	4.71093e+06	12416882	3.01987e+06
N6-acetyllysine	Amino Acid	Lysine Metabolism	36752	LC/MS Neg	100001734	1059	187.109	92832	692-04-6	C02727	HMDB0000206	351292	384555	373096	330797	330602	343543	344398	286671	286954	294689	325979	302660	253679	367734	375120	378477	311348	294860	366446	386610	316251	389645	289714	353038	429656	364743	373611	371246	321350	392463	412963	338106	375610	380927	341723	411893	346759	373853	446498	420385	448136	390558	333404	401329	387320	330260	303095	440431	301953	380308	413188	372923	390396	377899	305182
N6-carbamoylthreonyladenosine	Nucleotide	Purine Metabolism, Adenine containing	35157	LC/MS Neg	100001415	2164	411.127	161466	24719-82-2		HMDB0041623	125720	136841	111943		147186	153418	150312	111561	103031	91671.1	104464	136984	93105.2	132634	142963	118827	141995	103378	158511	135715	134776	112496	132465	175213	140229	109839	78976.1	118720	114486	125205	135370	95678	136622	139854	100001	132650	190186	135356	134375	119846	147506	136087	45238.8	160684	132064	143061	126222	118906	129215	138745	124987	134181	161768	129307	112651
N6-methyladenosine	Nucleotide	Purine Metabolism, Adenine containing	37114	LC/MS Neg	213	2593	148.063	102175	1867-73-8		HMDB0004044	23570.5	26303.9	33772.7	25179.1	21151.4	18887.9	24116.9	14130.3	31203.8	33562.9	31908.2	51531.6	35656.9	40638.3	32174.8	23969.6	39177.8	34321.5	32610	52526.4	40872	29914.5	37799.6	59938.4	57344.9	54934.8	39009.1	52230.2	56278.5	49389	57184.4	50954	73547	71680	76801.3	70826.8	64437.6	73904.1	73190.7	60843.5	65303.2	68427.4	64566.8	64198.9	73433.5	44516.2	42100.8	46604.8	52108.8	54144.8	30478.1	46486.3	82487.9	43082.9	33024
N6-methyllysine	Amino Acid	Lysine Metabolism	62860	LC/MS Pos Early	100003415	2831	161.129	164795	1188-07-4	C02728	HMDB0002038	16842598	93148408	10686511	16757921	63158020	13292904	13012326	16826478	45897572	10299907	52138388	15558323	9805523	18842240	9196958	32192134	79061752	11425173	29243374	47514236	14924302	32816446	19765270	22921426	15669572	51178996	17860306	17670906	25042498	78434896	81615672	18036920	81525720	17843242	17133886	65020408	11237768	20750362	25053678	74378792	68309752	51158144	18707602	29066532	76766544	15929421	22332448	16321336	20874960	88074096	73526776	16063282	11392035	51397900	20503688
N6-succinyladenosine	Nucleotide	Purine Metabolism, Adenine containing	48130	LC/MS Neg	100001664	940	382.1	165243	4542-23-8		HMDB0000912	52394	44874	51594	38794	51835	46106	43364	71321	60983		43838	35861	44831	48509	57901	48487			51266	64462		44184		87679		58845	41399	62009	52781	50007	63851		44436	47018	41222	50306	76762		55151	65556	58280	53351	37561	55196	51271	91426.2	53454.9	42598.2	67561.4	61881.9	48601.3	53542.8	58735	57860.2	38330.8
naproxen	Xenobiotics	Drug - Analgesics, Anesthetics	12122	LC/MS Neg	1384	4155	229.087	156391	22204-53-1	C01517	HMDB0001923
nervonoylcarnitine (C24:1)*	Lipid	Fatty Acid Metabolism (Acyl Carnitine, Monounsaturated)	57531	LC/MS Pos Late	100015846	1602	510.452						111473	185521	239785	119038	101487				160813		111827			186563	124388		133725			65285.9	67422.3		186753			136643	98626.3	195755	130743	138508		167458				108014	92760.6	85878.9				170419		142926	161603	117714	203468	105366		51636.6		122778	142926	89950.5
nicotinamide	Cofactors and Vitamins	Nicotinate and Nicotinamide Metabolism	594	LC/MS Pos Early	432	1942	123.055	936	98-92-0	C00153	HMDB0001406	1.21501e+06	1.94801e+06	1.50348e+06	1.41634e+06	1.54638e+06	1.9201e+06	1.59515e+06	2.05783e+06	2.25941e+06	1.822e+06	1.04566e+06	2.08283e+06	1266551	2313757	2467760	2.08939e+06	1.92444e+06	2339835	1.80484e+06	1789501	2.14523e+06	1.51428e+06	1555727	2174368	1.50909e+06	1.79232e+06	1.70067e+06	2.38441e+06	2100029	1814996	2.37785e+06	1.22268e+06	1.33586e+06	1.56196e+06	1.17204e+06	609140	1.93647e+06	1.74566e+06	1.04241e+06	1.84574e+06	1.35042e+06	1.58762e+06	1.72742e+06	1.32821e+06	1.32335e+06	2.98848e+06	1.61692e+06	2367465	1.67642e+06	1.40349e+06	2.03358e+06	1.27927e+06	652082	1.87675e+06	1499843
nicotinate ribonucleoside	Cofactors and Vitamins	Nicotinate and Nicotinamide Metabolism	33471	LC/MS Pos Early	100001316	1536	256.082	161233	2625-49-2	C05841	HMDB0006809
nicotinurate	Cofactors and Vitamins	Nicotinate and Nicotinamide Metabolism	35121	LC/MS Neg	100001455	1467	179.046	68499	583-08-4	C05380	HMDB0003269
nisinate (24:6n3)	Lipid	Long Chain Polyunsaturated Fatty Acid (n3 and n6)	57810	LC/MS Neg	100015785	5657	355.264	11792612	68378-49-4		HMDB0013025		333543	720879										356303											650627				725431										706450		288663	259463		1.57686e+06			658505			488722	452267	350478		1.13166e+06	638459
nonadecanoate (19:0)	Lipid	Long Chain Saturated Fatty Acid	1356	LC/MS Neg	892	6068	297.28	12591	646-30-0	C16535	HMDB0000772	7546380	4383795	4797989	6.47392e+06	2752266	3.39708e+06	3.40775e+06	3.77328e+06	4829293	4.13424e+06	3464857	4.99149e+06	4.80885e+06	4519323	4.60794e+06	3.5409e+06	2.82967e+06	4.66917e+06	3.5363e+06	4.10541e+06	4.00577e+06	2.87051e+06	2.91463e+06	5.38699e+06	6.00646e+06	4610165	4477578	6.76427e+06	4258223	3703983	3.95719e+06	3.41557e+06	4166101	4.22898e+06	5.76559e+06	5.13472e+06	3.0896e+06	3.7022e+06	2.33504e+06	3.43779e+06	5868434	5.2172e+06	5.21004e+06	5.31095e+06	6667280	3.89524e+06	5.97587e+06	4888353	3.3008e+06	3348704	2.87386e+06	5.47126e+06	4.39882e+06	5967519	2.72826e+06
nonanoylcarnitine (C9)	Lipid	Fatty Acid Metabolism (Acyl Carnitine, Medium Chain)	61775	LC/MS Pos Late	100006620	1010	302.233	91825642			HMDB0013288	298147	234308	87324	132109		117416	177331	201168	167075	101639	184659		222262	147885	257003	159977	98938	115668	131568	195392	234702	54672		243451		132992	120761	142947	122589	129397		163352	121640	105182		142875	219830	129905	91076	146343	95780		172965	331658	206064	160903	217425	100034	125059	82799.7		169156	146077	150087	109382
O-acetylhomoserine	Amino Acid	Glycine, Serine and Threonine Metabolism	31539	LC/MS Polar	100001129	1850	160.061	439389	7540-67-2	C01077	HMDB0029423	193008	203585	127504	300191	164649	292146	413865	200039	336686	295282	384048	344832	200257	339496	289951	101034	177777	303126	207574	303393	314166	254783	267036	237958	357197	220137	404100	333248	216883	652975	165217	94174.5	258853	234496	281561	213222	170463	371542	364611	468191	265772	195823	349149	214585	100241	141317	303416	223551	152686	281486	195612	160770	245004	442310	269232
o-cresol sulfate	Xenobiotics	Benzoate Metabolism	36845	LC/MS Neg	100001806	2796	187.007	11615528			HMDB0011635		184233	553716	182883	133596	45354.9	133723	1.30117e+06	71605.8	40030.3	44694.9	449417	31355.2	295741	80004.8	34296.6	148457	904612	685766		68036.9	184557	77118.2	41492.4	46016.9	140096	115077	74904.7		619836	67049.9		67487.5	964838	42873.3	224629	257980	142265	162952	54826.1	64497.3	97748.1	33789	51389.1	123274	53883.8		472539	36413.1	90927	281928	47383.9	110455	40769.1	70220.7
o-hydroxyatorvastatin	Xenobiotics	Drug - Metabolic	47883	LC/MS Pos Late	100005933	1110	575.255	9808225	214217-86-4
O-sulfo-L-tyrosine	Xenobiotics	Chemical	45413	LC/MS Neg	100005384	990	260.023	514186				1.42167e+06	2.07853e+06	1.93355e+06	1.29924e+06	1.66726e+06	2.20264e+06	1.29575e+06	1.78811e+06	2.12505e+06	901361	929159	1.15101e+06	1.08338e+06	1.29956e+06	1.33993e+06	1.44201e+06	1.35714e+06	1.1574e+06	1.04513e+06	1.66699e+06	1682721	1539129	790633	1.22603e+06	1.88257e+06	1.22327e+06	1.72421e+06	1.66636e+06	1.2776e+06	1.46132e+06	1.89173e+06	1.01184e+06	1.03157e+06	1.1503e+06	979962	1.17546e+06	1.4261e+06	1.09691e+06	936081	1.65886e+06	1.53958e+06	1.75401e+06	889391	1134346	1.09568e+06	1.6581e+06	1.34561e+06	1.07883e+06	1.44104e+06	1.21468e+06	1.19265e+06	1.61998e+06	1.43924e+06	1.56467e+06	817664
octadecadienedioate (C18:2-DC)*	Lipid	Fatty Acid, Dicarboxylate	61860	LC/MS Neg	100019982	4676	309.207					1649180	1.47234e+06	1.47874e+06	1.3284e+06	1530155	3607175	824078	1.30914e+06	948581	3.00126e+06	1.70471e+06	1992631	2.11685e+06	1.29595e+06	2.89613e+06	758511	952831	2114722	1.68608e+06	1.18658e+06	1.10655e+06		1129480	888546	2.57176e+06	5742364	4.0231e+06	735314	3.31865e+06	1.58699e+06	3.51153e+06	1.85659e+06	972972	2.02287e+06	589604	1.80768e+06	2.20677e+06	1.65735e+06	3.70313e+06	1.33383e+06	1.61748e+06	463152	2.20987e+06	2.69184e+06	916901	1.58999e+06	604246	2.72561e+06	2717383	1.87298e+06	1453657	1.01604e+06	2325571	793218	2.25404e+06
octadecanedioate (C18)	Lipid	Fatty Acid, Dicarboxylate	36754	LC/MS Neg	100001615	5043	313.238	70095	871-70-5		HMDB0000782	3.94633e+06	1.16058e+06	596498	908785	240997	1.03401e+06	1.15348e+06	1.13767e+06	1.22983e+06	1.91441e+06	1364276	1.27831e+06	1.67053e+06	1.60864e+06	2.25633e+06	1.00763e+06	782763	1.99382e+06	589150	987803	968222	702653	955785	1.37083e+06	1.3445e+06	1.68259e+06	1.03549e+06	1.19663e+06	1.93633e+06	1.14576e+06	2.37722e+06	878370	825175	1.35972e+06	1.07701e+06	1.32728e+06	686828	728521	1247107	921190	782728	1.07321e+06	2.32908e+06	2236829	1.23298e+06	1.54488e+06	1.26638e+06	618052	1.22772e+06	1.4845e+06	1.16211e+06	1.36226e+06	813352	1.0737e+06	1.22886e+06
octadecanedioylcarnitine (C18-DC)*	Lipid	Fatty Acid Metabolism (Acyl Carnitine, Dicarboxylate)	61867	LC/MS Pos Late	100005998	1227	458.348		123233-50-1			750273	383006	118280	260428	183694	223879	249575	461096	359436	410058	316853	278252	313592	317300	369442	336004	157396	383579	263642	151591	191593	112288	242988	463915	282208	375846	246254	226753	505945	339096	264732	244136	224758	281977	176909	260770	227913	124865	321562	187776	278011	220052	318517	922514	325740	323165	262049	263346	374183	243934	286410	245895	186587	249733	315014
octadecenedioate (C18:1-DC)	Lipid	Fatty Acid, Dicarboxylate	61861	LC/MS Neg	100019978	4875	311.223	9543674				16277238	4.94258e+06	3.37191e+06	4.14087e+06	4.13918e+06	7501705	4.16193e+06	7786867	4.86231e+06	12186286	5195743	6.28512e+06	6.50334e+06	10523733	8906285	4.89997e+06	3.42659e+06	10570344	4.954e+06	4.17488e+06	5468017	5.72245e+06	7484674	6538187	7773548	10234785	6027103	3083204	14422660	6.17573e+06	8.32122e+06	5412294	4.39713e+06	8944241	4.88175e+06	5.42549e+06	7.73769e+06	3.59393e+06	8.1939e+06	4436294	3.31252e+06	4.22651e+06	13663980	13143968	5.02119e+06	7084188	5148830	7380632	11378126	6.77348e+06	6993613	5815945	5247431	5.30358e+06	7514298
octadecenedioylcarnitine (C18:1-DC)*	Lipid	Fatty Acid Metabolism (Acyl Carnitine, Dicarboxylate)	61865	LC/MS Pos Late	100005996	1180	456.332		251981-06-3			537576	262281	134524	274079	154651	229875	232173	381617	347436	421641	238102	276563	291840	243245	371058	258065	124905	552350	265676	101886	162042	80428.4	245538	430777	267024	575503	171099	138704	751092	268790	184549	231841	185667	227032	169854	220622	368002	114159	310965	144450	183329	180897	386692	1.01307e+06	272090	215651	240870	252883	313762	230517	316110	206219	173882	255854	276771
octanoylcarnitine (C8)	Lipid	Fatty Acid Metabolism (Acyl Carnitine, Medium Chain)	33936	LC/MS Pos Late	100001247	950	288.217	11953814;123701	3671-77-0	C02838	HMDB0000791	7790840	7.87041e+06	3.65458e+06	5.12688e+06	4.47345e+06	4.89486e+06	7.77914e+06	6365221	7548228	5.14266e+06	9015708	4.18651e+06	7848740	4210788	10794756	6158873	4.52174e+06	5323805	6798343	6499487	6981116	1.99524e+06	3.20003e+06	7.66047e+06	4.18134e+06	6082208	5022897	4.86796e+06	6290530	5780472	6.46229e+06	8054708	4.18617e+06	3309928	3361922	5.90992e+06	16699486	5837899	3780341	7.4601e+06	2.58333e+06	4.86588e+06	5.81769e+06	19213250	7.49229e+06	6.10336e+06	7943210	4014506	4915871	3.40193e+06	5.97581e+06	6.45868e+06	6273118	5261608	4.55846e+06
oleate/vaccenate (18:1)	Lipid	Long Chain Monounsaturated Fatty Acid	52285	LC/MS Neg	100008930	5655	281.249	637517;445639;5281127;5282761		C01712,C08367,C00712,C21944	HMDB0000207,HMDB0000573,HMDB0003231,HMDB0240219	2947599360	3666799360	4361814528	5869232640	1446025216	2850605056	2982316800	2574573568	3812622080	5483069440	3580144128	3493485824	3008543232	1655911552	3901537536	3113181696	1822977152	4598194176	2769853184	2560870400	1683633408	2128665472	2135939456	5257920512	4128947712	4047687168	3003753472	4659166208	4751958016	2498017792	2119150336	3963558912	2882613504	3472936960	5583279104	4739069952	4767280640	3097455616	1295276416	3426120192	2404588800	3878711040	1345493504	7360621056	6099664896	2819692288	6654353920	3869760256	2285354752	1816968576	2164410112	5895889920	3910487296	3939176448	2534462464
oleoyl ethanolamide	Lipid	Endocannabinoid	38102	LC/MS Neg	1137	6450	324.291	5283454	11-58-0;111-58-0		HMDB0002088	745794	1.26274e+06	1.02053e+06	1.42229e+06	840794	805388	1.13932e+06	1.25975e+06	2.02003e+06	1.15366e+06	1.17738e+06	814962	873822	580653	1562463	929336	1.05216e+06	1.24909e+06	376464	1.14616e+06	831731	794414	730728	1.29969e+06	1312759	1335286	964960	1.40029e+06	1.57003e+06	961236	668252	793472	952152	1066727	1.47426e+06	984775	1388300	706366	618244	1.13128e+06	874474	1.16255e+06	673225	1.48112e+06	2.17455e+06	1.28106e+06	1.62488e+06	884199	938652	887020	617615	1.60536e+06	951646	1.23005e+06	563998
oleoyl-arachidonoyl-glycerol (18:1/20:4) [1]*	Lipid	Diacylglycerol	54960	LC/MS Pos Late	100010936	2907	660.556	9543786			HMDB0007228	3.54379e+06	4162442	4.7236e+06	2.82389e+06	2811791	3.29141e+06	7490939	3668086	7597352	3.07274e+06	1.94853e+06	3.97691e+06	2.92291e+06	3784324	3.60774e+06	4.0938e+06	5.12167e+06	1.80596e+06	2.08243e+06	1.85024e+06	4860566	2159327	1.19387e+06	4.16735e+06	5.59485e+06	3607543	2.6735e+06	2.23277e+06	2.49987e+06	2.81447e+06	8545473	3.13952e+06	4.5803e+06	3.18877e+06	7871251	2.43038e+06	1.3483e+06	3.29662e+06	3.42006e+06	2.29471e+06	1.44307e+06	2.54015e+06	1.83903e+06	2.22806e+06	3.93056e+06	2.83995e+06	3.70026e+06	12363450	3245460	2.1209e+06	2444718	2.23847e+06	3213752	5.20805e+06	2.09333e+06
oleoyl-arachidonoyl-glycerol (18:1/20:4) [2]*	Lipid	Diacylglycerol	54961	LC/MS Pos Late	100010937	2990	660.556	9543786			HMDB0007228	4.23878e+06	4490360	5328625	3.20848e+06	2970963	3.40852e+06	8.12444e+06	4.72658e+06	8498102	3.65977e+06	2379531	4.68486e+06	3.81497e+06	4448459	4894677	4.64118e+06	6314913	1.80189e+06	2.54675e+06	2131128	6.27162e+06	2.27328e+06	1.2809e+06	4.81256e+06	6.23547e+06	3711273	3.18482e+06	2.26833e+06	2.6683e+06	3.35381e+06	9084550	3234435	5888005	3.76808e+06	8274526	2.26429e+06	1.58245e+06	3.2553e+06	3.4088e+06	2.49748e+06	1997259	3.26958e+06	1.87971e+06	2.46466e+06	5345724	3224059	4.14609e+06	12110955	4639673	2668114	2.84527e+06	2.75207e+06	3.76391e+06	4.75295e+06	2.13453e+06
oleoyl-linolenoyl-glycerol (18:1/18:3) [2]*	Lipid	Diacylglycerol	54970	LC/MS Pos Late	100010944	2819	634.54	14275403			HMDB0007220	513582	758216	778092		272515	640707	2694901		1.19402e+06	2.6515e+06	283136	580736	1.33087e+06	618707	137093	1.01738e+06	156213		478018	427238	531314	238678	198792	226010	856376		187050	384352	82018.5	262000			244433	977754	1.91499e+06	254826	107962	165649	496626	260299	488875	625966			963139	414523	1.36145e+06	986388	655312	157687	513685	954249	352005	586344	110074
oleoyl-linoleoyl-glycerol (18:1/18:2) [1]	Lipid	Diacylglycerol	46798	LC/MS Pos Late	100002989	3115	636.556	14275396	106292-55-1		HMDB0007219	13509485	21505668	13537094	17210050	17656318	13329353	36305808	19476668	9589268	26003970	20503564	21249296	23554566	13085789	18707124	20551710	18856382	14689459	14079348	11979754	8737654	5968431	10262383	17604736	23152916	15898796	17485538	10766009	16460726	23070630	29951532	30564882	33014850	15250354	15087133	17308512	18954916	18975902	26340374	8.34607e+06	8418195	7.32021e+06	4.5994e+06	12992734	13230721	16468448	16776491	64752248	22954550	5039424	14355818	13651821	24067216	15417679	10431614
oleoyl-linoleoyl-glycerol (18:1/18:2) [2]	Lipid	Diacylglycerol	46799	LC/MS Pos Late	100002990	3223	636.556	71433693	104346-53-4		HMDB0007219	23744598	37574820	17735134	23391852	21660858	23511530	50435320	34304764	18207652	32666486	26675058	30569364	33535328	24511048	30307076	32902886	30838928	20352478	20779020	17911924	12426336	9279142	13219550	24430082	37282220	23727576	26783428	16623294	19002868	33190856	45434996	38471784	42580480	19809192	17694594	21591968	23513588	23811908	30909828	14280309	13203034	12779814	6.04307e+06	19079952	21726152	21876606	22483028	82553296	36241804	8937565	19215978	18264964	28765492	18964062	13217779
oleoyl-oleoyl-glycerol (18:1/18:1) [1]*	Lipid	Diacylglycerol	54945	LC/MS Pos Late	100010918	3571	638.572	9543716			HMDB0007218	6.7391e+06	7.06884e+06	5.86784e+06	6.70427e+06	4863052	3.90572e+06	11904630	8611486	5.24689e+06	5.25268e+06	4.24788e+06	5.86772e+06	5.00729e+06	4.91131e+06	5.98418e+06	8.26163e+06	6.27451e+06	3.8858e+06	2866478	3.55083e+06	3.54042e+06	2.18784e+06	1.83342e+06	4504921	7388198	5.69582e+06	4757495	5.15847e+06	4.95794e+06	6043027	7091599	8.29423e+06	9195448	4.17758e+06	7216529	3.21083e+06	2.8959e+06	3.14547e+06	4.3566e+06	2.51813e+06	2.79851e+06	4056889	834754	2.73989e+06	5.46734e+06	3.71483e+06	6.36733e+06	12562325	5759032	2.01352e+06	4.73266e+06	4995923	4659519	6.5599e+06	2.559e+06
oleoyl-oleoyl-glycerol (18:1/18:1) [2]*	Lipid	Diacylglycerol	54946	LC/MS Pos Late	100010919	3695	638.572	9543716			HMDB0007218	10006423	11303557	10063771	9496833	5.22562e+06	7.20111e+06	17420746	12392685	6.80143e+06	8.3378e+06	4586764	10281175	6.65584e+06	7.53983e+06	9338108	13188945	11660299	4533127	4.3614e+06	4739132	3298673	3.71131e+06	3.32754e+06	4837933	12078597	7.58443e+06	6751186	7.58186e+06	6865778	8720825	8767459	10696724	15539060	5.02241e+06	10934515	4.68913e+06	2898532	3130367	5.56647e+06	4.45614e+06	4469629	6.06626e+06	1.00224e+06	4282955	7.90833e+06	6.44682e+06	8827472	12728452	7.97648e+06	2.56987e+06	7.36345e+06	7313981	4666866	6.51044e+06	3.61949e+06
oleoylcarnitine (C18:1)	Lipid	Fatty Acid Metabolism (Acyl Carnitine, Monounsaturated)	35160	LC/MS Pos Late	100001501	1423	426.358	6441392	38677-66-6		HMDB0005065	6909968	6590198	7569653	7.65632e+06	5736978	3293267	11993417	6672827	7.70008e+06	8.35515e+06	7.99161e+06	5550364	6554876	4577103	8579597	8605216	5478388	9517418	4469515	6200357	4242755	4968363	4470589	8841891	6915326	9318087	5615896	7.06251e+06	10744569	8490166	3.98765e+06	7.98667e+06	7786402	5191486	7268458	6945687	7.51311e+06	4177292	5862679	7652768	5488739	6.7297e+06	3035083	16829028	8329247	5.30371e+06	7849419	7.89452e+06	5.53151e+06	3538914	5.06172e+06	8627413	7073988	6761216	4.15917e+06
oleoylcholine	Lipid	Fatty Acid Metabolism (Acyl Choline)	53260	LC/MS Pos Late	100009331	1449	368.352	59040790			HMDB0240596	201752	446882	775704	350273	187704	491557	217359	224624	508964	84893.4	229132	286668	465376	395243	339313	598387	724090	329646	504248	872721	633054	481592	317672	369295	345607	405707	674863	542047	287894	684207	516300	677025	294405	90627.8	105285	2.22119e+06	272559	875670	342302	736111	883308	230831		161957	575825		386841	261074	570126	500350	423119	911894	815673	547145
omeprazole	Xenobiotics	Drug - Gastrointestinal	38600	LC/MS Neg	100002725	4673	344.107	4594	73590-58-6	C07324	HMDB0001913
ornithine	Amino Acid	Urea cycle; Arginine and Proline Metabolism	1493	LC/MS Pos Early	444	2800	133.097	6262	3184-13-2	C00077	HMDB0000214	181665008	169326416	170997824	175735376	152470416	101997648	173711248	128285968	134072456	119878000	118784840	134498384	186946320	168029328	80154048	200879424	159431136	159600944	174102928	202471664	239399152	119523632	149904848	161101664	214823760	151419744	188529392	139797792	266814720	205021200	150921200	129854024	207981680	177010272	114007064	131028168	157823680	117692296	201833648	212222128	142833840	200093104	151230144	165938336	133253752	146729696	138133952	251533376	162118688	161720800	140840944	154957200	275034144	162521376	158594768
orotate	Nucleotide	Pyrimidine Metabolism, Orotate containing	1505	LC/MS Polar	445	1638.1	155.01	967	50887-69-9	C00295	HMDB0000226	1529245	2.70033e+06	2.22868e+06	2.06057e+06	3.12596e+06	2.4412e+06	3257149	1693097	2.42738e+06	1.3719e+06	2.24891e+06	2.29084e+06	1645596	1.57245e+06	3318382	1823413	2.01017e+06	2.31332e+06	2.26363e+06	2670890	1.6865e+06	2.85215e+06	1.78794e+06	2.43377e+06	2.29807e+06	3252988	1.81793e+06	2.87193e+06	1.71912e+06	3.26392e+06	2.41805e+06	2.97801e+06	2.45638e+06	1.7528e+06	1.50062e+06	2.14973e+06	2.57378e+06	1.77426e+06	2.65708e+06	2.98119e+06	2616627	2.16547e+06	2.23367e+06	2.79993e+06	2.35346e+06	2.41435e+06	2.57416e+06	2.05338e+06	2.3346e+06	2.12229e+06	2.30223e+06	2764805	2.28251e+06	2.20408e+06	2.14772e+06
orotidine	Nucleotide	Pyrimidine Metabolism, Orotate containing	35172	LC/MS Polar	100001416	2250	287.052	92751	314-50-1		HMDB0000788	507459	527009	446306	463344	713406	515663	585882	602518	664259	192698	275639	423699	246556	315202	323460	322143	403824	274529	496681	410411	349095	368407	305730	539864	401165	307766	301895	448341	369374	351312	449172	356683	377726	352018	243363	253295	446269	323161	368548	424486	362598	334915	274353	388596	293220	574719	380843	420722	392394	309689	347135	418598	329499	455324	273113
oxalate (ethanedioate)	Cofactors and Vitamins	Ascorbate and Aldarate Metabolism	20694	LC/MS Neg	100000841	603	88.988	971	144-62-7	C00209	HMDB0002329	9503857	14661699	22730442	20656026	15239825	17399070	20010294	14789672	12451758	23885498	13036834	17518950	18657502	9991764	22633478	13308556	18775476	17894512	17617366	11843740	7961132	22341742	12447883	10381594	13041401	12644941	13310274	16412033	11569169	13730489	11031602	24396040	20249754	14534667	14171509	19222916	13110225	18494532	16283164	10674141	6791641	10811563	19676512	8449464	22145846	12106330	11990172	12544197	9306997	14867324	7402829	16592506	21413030	15938161	11001601
oxazepam	Xenobiotics	Drug - Psychoactive	27551	LC/MS Pos Late	100000990	967	287.058	4616	604-75-1	C07359	HMDB14980									796734
oxindolylalanine	Amino Acid	Tryptophan Metabolism	64568	LC/MS Pos Early	100022120	2756	221.092	20977764				418347	530241	419683	278460	435143	437943	403386	530462	402037	410539	418927	391420	375396	515342	425731	467664	332398	377618	324940	293752	294476	356747	324031	244591	472988	329224	440063	390724	304460	417245	342483	358962	395858	367099	313562	241234	296444	428278	513890	445053	267855	407374	268344	355015	347227	412549	317258	391015	397329	370947	450713	310871	374150	396186	328874
oxypurinol	Xenobiotics	Drug - Metabolic	41726	LC/MS Polar	100002489	1656	151.026	135398752	2465-59-0	D02365	HMDB0000786
p-cresol glucuronide*	Amino Acid	Tyrosine Metabolism	48841	LC/MS Neg	100006191	2420	283.082	154035	17680-99-8		HMDB0011686	812676	103369	393827	295203	376378	125761	348660	554744	1.19641e+06	17714.5	83297.4	851502		1.44235e+06	140274	175918	178705	387249	68571.8		23975	845430	206428	287837	64687.5	1.26936e+06	35541.1	866691	306966	50568.5	124708	224917		326200	45496.1	203097	108401	314183	57538.7	408919	1.09664e+06	64383.6	1.43046e+06	457537	1.05411e+06	25640.3	365936	563011	102644			1.06974e+06	77664.9	342507	24002.3
p-cresol sulfate	Xenobiotics	Benzoate Metabolism	36103	LC/MS Neg	100001315	2890	187.007	4615423	3233-57-7		HMDB0011635	237332672	147626048	296026240	92780816	262912016	52191204	123216784	212991952	271874816	31710974	90052176	181063712	48340936	357723360	119460648	173490256	119943224	148315472	17858450	59073688	61065260	212194576	155971968	156173168	83977488	358339360	11037246	283625472	116940736	46113812	113565976	97796120	43451128	194639216	32371958	156661664	36012856	264553104	113449024	129549392	677742080	36867868	349586752	190438880	235029744	13331279	140849072	247937344	143370528	32254282	24476388	182085232	32513462	259455664	56661220
palmitate (16:0)	Lipid	Long Chain Saturated Fatty Acid	1336	LC/MS Neg	424	5618	255.233	985	57-10-3	C00249	HMDB0000220	3045134848	3233221376	3527891456	3867407872	1702392448	2740097280	2479746048	2357099008	3460771584	4015574272	2944806656	3032070656	2509244672	2059426688	3115974912	2543851008	1874486400	3618863104	2656567552	2419292416	2022673152	2122498048	1887732864	4280968192	3114697472	3030498048	2618179072	3889636096	4307762688	2428478720	2329402624	3421184512	2578331904	2989197568	4202923008	3762412544	2975215872	3128492800	1387130624	2533678336	2198015232	3388132608	1599473280	5595525632	4421728768	2632191488	4331107328	3083302144	1968883328	1797761408	1944909568	4084492032	3172619264	3187493120	2147672320
palmitoleate (16:1n7)	Lipid	Long Chain Monounsaturated Fatty Acid	33447	LC/MS Neg	452	5475	253.217	445638	373-49-9	C08362	HMDB0003229	190799216	272920192	331622048	466058560	61015804	319478368	262417728	176536448	310482048	647243968	223057168	213394768	151293344	100133264	300901984	257528896	120298952	379666752	103569552	170628976	96935520	156107952	142653088	621464192	211406784	226131872	140065136	332257408	316212704	151933552	90182664	410759488	122492288	243007536	434531200	552350656	463243072	160492912	80259624	171721328	169334768	299493760	123092528	741587200	682713472	191733424	862132096	145817712	101521016	72075200	108583904	405795808	269531232	255858208	125684744
palmitoleoyl-arachidonoyl-glycerol (16:1/20:4) [2]*	Lipid	Diacylglycerol	57406	LC/MS Pos Late	100015681	2528	632.525					1124324	1891309	1357272	570391	1189401	2195450	4296880	977775	2139330	2367405	1032817	2309398	3238629	1378363	865025	1908235	2993155	672115	2003134	1021564	1394057	1128260	460005	2055027	1554275	564213	1533327	521504	758828	1843739	1656801	1115610	1437237	2109771	3504583	1454720	855851	2.24023e+06	2957153	560432	769290	848600	475338	987232	1253638	2675341	1.84105e+06	10842111	2.94443e+06	996482	1.01668e+06	856373	5102059	2.47823e+06	1.22326e+06
palmitoleoyl-linoleoyl-glycerol (16:1/18:2) [1]*	Lipid	Diacylglycerol	54967	LC/MS Pos Late	100010930	2664	608.525	9543699			HMDB0007132	912634	1.6976e+06	866995	1.01109e+06	1.29556e+06	1.23512e+06	3.27792e+06	1.28717e+06	737887	1677005	1.04715e+06	1.77722e+06	1.17516e+06	948012	1.37556e+06	1.48494e+06	1.16744e+06	966344	417270	775035	722568	496113	375427	1.90622e+06	1380470	570944	901907	890825	1063252	1.74789e+06	1.40498e+06	2.21239e+06	1505248	1098311	1.82884e+06	1113032	1.07589e+06	1.0362e+06	1.79309e+06	298365	630992	478808	317862	629751	1.15552e+06	945034	946499	3.98222e+06	1.1212e+06	182885	523703	555996	1.49127e+06	1.18808e+06	535182
palmitoleoylcarnitine (C16:1)*	Lipid	Fatty Acid Metabolism (Acyl Carnitine, Monounsaturated)	53223	LC/MS Pos Late	100009406	1357	398.327	71464547				1.18272e+06	1.24857e+06	1.21505e+06	1.68169e+06	671499	882814	1.74913e+06	1.53219e+06	1.63894e+06	1.74155e+06	1.39844e+06	1.0325e+06	985909	643490	1.92024e+06	1.52731e+06	789808	2.06027e+06	872285	916024	685130	721124	793347	2.09444e+06	1.0774e+06	1.62124e+06	802454	981602	1.88656e+06	1.52753e+06	649864	1.72915e+06	1.06637e+06	747938	1.12934e+06	1.51996e+06	2349246	708722	808021	1.01229e+06	1.03944e+06	1.50274e+06	763483	5626953	1.92919e+06	1.22273e+06	1.66998e+06	918126	973847	563730	953648	1.6835e+06	1.50586e+06	1.278e+06	607475
palmitoyl dihydrosphingomyelin (d18:0/16:0)*	Lipid	Dihydrosphingomyelins	52434	LC/MS Pos Late	100008954	2290	705.591	9939965			HMDB0010168	16209792	35350188	45411564	45378308	27082818	29174742	33023202	37993368	39677740	38472628	28741444	28661344	20908674	30038400	42293508	30064638	31460336	31043102	23242242	29170520	32167318	44981400	30285364	33484558	32086176	31656960	32326526	24310292	35462124	21231488	31520032	47849156	25454460	33922604	22488170	35913208	27996730	38376464	18242230	26673038	31669560	40032760	34054172	31781746	33976056	23910470	30048460	28483260	29500248	31077188	20501192	35691744	39153312	33556332	26685048
palmitoyl ethanolamide	Lipid	Endocannabinoid	38165	LC/MS Pos Late	1489	1643	300.29	4671	544-31-0	C16512	HMDB0002100	523876	449108	487376	516648	498155	436767	565216	601315	690079	468946	508657	397972	422714	394582	577489	546279	414935	504254	396760	407249	388457	425888	420591	550120	497919	445962	495769	528882	795371	525161	385069	412822	380903	507245	526440	427890	347696	470343	385264	385522	399986	555480	347621	515983	694555	483489	445604	498487	389595	391444	484266	453241	477694	603422	435912
palmitoyl sphingomyelin (d18:1/16:0)	Lipid	Sphingomyelins	37506	LC/MS Pos Late	100002107	2168	703.575	9939941	6254-89-3		HMDB0010169	199845536	291464288	363687936	373446560	265919984	231318016	298217088	331467744	297949984	297615264	278319712	254664992	273453856	313061184	291587200	280369408	309001664	283727648	285247392	259002848	262203280	270458272	284620480	305685024	292156000	255600960	293668576	249397472	303194400	225379680	274235104	322791712	241459664	292589696	247613744	305087712	265410384	308762304	224891504	230360976	316492224	312313472	240870320	245313776	358618848	262403072	275476896	278835488	295839936	270727136	248207472	341514080	258468080	292600992	276722880
palmitoyl-arachidonoyl-glycerol (16:0/20:4) [1]*	Lipid	Diacylglycerol	54957	LC/MS Pos Late	100010924	2916	634.54	9543736			HMDB0007112	424567	416683	630848	88327.9	370040	345879	239279	257350	1.39574e+06			300724		443523	212111	295598	352527	209537		218058	471680	197485	107527	646387	325551	280559	125858	216103	515490	214628	986299	496330	266968	836986	1.70892e+06	358216		513622	806975			444947	280967	296012	269615			2.72971e+06			446390		686974	877092	146881
palmitoyl-arachidonoyl-glycerol (16:0/20:4) [2]*	Lipid	Diacylglycerol	54958	LC/MS Pos Late	100010925	3015	634.54	9543736			HMDB0007112	1.38522e+06	1.15844e+06	1.21962e+06	477849	898353	1202275	1.08043e+06	961246	2.44685e+06	449338		724300		1.45077e+06	812579	1.01516e+06	1247156	376630	478924	536016	1.54438e+06	715752	191974	1.08465e+06	1.18402e+06	444645	763841	563046	727709	765829	2.26365e+06	784867	647721	669920	2271446	491992	240774	918347	742858	272435		814484	370336	479377	995382	706506	669920	2.82334e+06	1.06209e+06	458672	518077	668956	1.07913e+06	1.87872e+06	416159
palmitoyl-linolenoyl-glycerol (16:0/18:3) [2]*	Lipid	Diacylglycerol	54965	LC/MS Pos Late	100010939	2834	608.525	348277338;348277337			HMDB0007104,HMDB0007105			115848	81019.1	335111	105044	402090		497988				230822	293452	108911	307518			122901	58150.7	335362	257244		516545	114347		93446	188515	187617	252858		173625		388806	939525			286667	307400			182134			86920.5	303174	162425	1.2041e+06	257701		29033	124421	349041	496337	59452.1
palmitoyl-linoleoyl-glycerol (16:0/18:2) [1]*	Lipid	Diacylglycerol	52633	LC/MS Pos Late	100009052	3080	610.54	9543695			HMDB0007103	3.74103e+06	4.47482e+06	3.22423e+06	2.48137e+06	2.64741e+06	3.7231e+06	5477340	3.83984e+06	2731195	1.87308e+06	3.57347e+06	2151719	3152085	3.50853e+06	3.15383e+06	4.19108e+06	3.23791e+06	2696410	2.06828e+06	2.32071e+06	1.28979e+06	1.60043e+06	1.52188e+06	4.38644e+06	4.12676e+06	2.52628e+06	3.13213e+06	2.8071e+06	4358830	4.23075e+06	7078035	5.90361e+06	4.54366e+06	3.73204e+06	4.36129e+06	2.62951e+06	2410837	4.18092e+06	2337231	1.05724e+06	1838113	1.89243e+06	1.00524e+06	2.74645e+06	2.68649e+06	4008588	3.27837e+06	16273698	4.3465e+06	1117577	3655744	2631120	3.02313e+06	3.5618e+06	1.29404e+06
palmitoyl-linoleoyl-glycerol (16:0/18:2) [2]*	Lipid	Diacylglycerol	52634	LC/MS Pos Late	100009055	3197	610.54	131801744			HMDB0007103	6.66321e+06	8051723	3.29435e+06	2.89514e+06	4.93155e+06	6865972	8969704	7.1871e+06	5251627	3.84555e+06	4655058	6360691	5.03853e+06	6.44442e+06	5.59357e+06	7.0905e+06	5377977	4.39218e+06	3.69233e+06	3.88002e+06	1.93556e+06	2.72658e+06	2.24284e+06	5.61064e+06	7134669	4.30802e+06	5217119	4.46472e+06	5.24988e+06	6.5147e+06	11421117	5740920	6.13264e+06	4240955	5164959	3.57531e+06	3.14567e+06	5.61937e+06	4681464	2.05957e+06	3.13184e+06	3.05096e+06	1.59988e+06	4505576	4522602	5.3874e+06	3911379	20491504	7466473	1.64558e+06	5009896	3.74422e+06	5426252	4.78541e+06	2547283
palmitoyl-oleoyl-glycerol (16:0/18:1) [1]*	Lipid	Diacylglycerol	54943	LC/MS Pos Late	100010916	3562	612.556	5282283		C13861	HMDB0007102	1266830	933461	887734	581357	899691	658938	1.4711e+06	1.13445e+06	881229	409333	478159	910252	462453	726346	588877	1.00374e+06	735188	493085	247987	434090	609213	399581	185555	729025	889367	652914	531215	769295	905386	807373	1371821	1148544	977420	647734	1.24549e+06	295898	220134	514250	483805	171758	343288	557589	107767	403694	673147	469427	597692	1.88369e+06	612191	173230	635935	472668	643600	944792	263298
palmitoyl-oleoyl-glycerol (16:0/18:1) [2]*	Lipid	Diacylglycerol	54942	LC/MS Pos Late	100010917	3695	612.556	5282283		C13861	HMDB0007102	2139121	1.72108e+06	1.66564e+06	1.0086e+06	1.66427e+06	1.35034e+06	2638572	1.97023e+06	1.7434e+06	747157	846803	1.57139e+06	882763	1.50224e+06	1.24993e+06	2017862	1.41003e+06	1.0194e+06	519599	732944	1.12728e+06	728016	362395	1.44565e+06	1.76238e+06	973779	1.03892e+06	1.37078e+06	1.47998e+06	1.33376e+06	2253427	1884198	1.91165e+06	1.12276e+06	1.97233e+06	591096	328127	925669	834996	470836	715981	1.08625e+06	211011	773705	1.28268e+06	1.02163e+06	967028	4.00176e+06	1.08375e+06	364368	1.21128e+06	966590	1.05028e+06	1.80424e+06	551100
palmitoyl-sphingosine-phosphoethanolamine (d18:1/16:0)	Lipid	Ceramide PEs	62984	LC/MS Pos Late	100021162	2207	661.528					312289	489347	761056	665938	480684	411059	580943	603293	428938	663059	540028	488876	424324	528208	557036	477865	499558	576706	566768	488041	465122	596309	505696	547738	460655	411949	563425	377923	594304	390843	475043	655762	387113	640276	429278	515305	543481	486540	414065	428844	465631	594780	501977	426130	711161	429525	427973	520499	559111	549855	432719	717739	458653	492960	434263
palmitoylcarnitine (C16)	Lipid	Fatty Acid Metabolism (Acyl Carnitine, Long Chain Saturated)	44681	LC/MS Pos Late	100000776	1425	400.342	461	6865-14-1	C02990	HMDB0000222	6.68247e+06	5861325	5985534	5.45368e+06	5978027	4461018	7314739	5.50759e+06	6088676	5399296	5164671	5044404	4051585	4945688	6.18893e+06	6041446	3403455	7004562	3914301	4167392	3610964	4423384	2909377	7633412	4366806	5998221	4575274	5133063	9099568	6340534	4538840	6270018	5.21404e+06	4.04177e+06	5.73858e+06	4516886	4.06221e+06	4495941	3.74098e+06	3.43146e+06	4819884	5794807	2460188	10528828	6.27451e+06	5.00469e+06	6.02048e+06	5.73484e+06	3.81711e+06	3.65393e+06	4.81184e+06	6.72527e+06	4881949	5.9524e+06	3.78974e+06
palmitoylcholine	Lipid	Fatty Acid Metabolism (Acyl Choline)	52944	LC/MS Pos Late	100009233	1482	342.337	151731			HMDB0240592	355098	1.13566e+06	1.78784e+06	612171	473732	938055	594544	412762	1.02208e+06	248813	568337	738861	1.24194e+06	903400	823192	1152105	1.34034e+06	742800	1.35928e+06	1.91283e+06	1.29885e+06	1.00564e+06	894240	934339	724717	918744	1.25128e+06	850879	585637	1.55845e+06	1218685	1499804	677295	136826	174855	4.71313e+06	617024	2.3718e+06	876355	1.36886e+06	1715775	397810		413873	1.07682e+06	127421	674823	594544	1.18229e+06	808734	688323	1619828	1.97031e+06	965031
pantoate	Cofactors and Vitamins	Pantothenate and CoA Metabolism	63061	LC/MS Neg	100002613	1143	147.066	5289105	470-29-1	C00522		184055	166197	266355		257334	120102	190438		343800	126317	138284	151194	145796	187767	154798	131390	133379	163519	145553	109240	206186	161054	244966	222971	188509	151941	159357	159416	150278	218158	235578	104098	186684	246165	147979	156411	148443	166354	296993	234747	186934	126974	143446	162159	131307	228292	111078	209356	167215	89749	145624	172569	172808	264756	176273
pantoprazole	Xenobiotics	Drug - Gastrointestinal	38609	LC/MS Neg	100002808	4398	382.068	4679	102625-70-7	C11806	HMDB0005017
pantothenate (Vitamin B5)	Cofactors and Vitamins	Pantothenate and CoA Metabolism	1508	LC/MS Neg	1024	1498.7	218.103	6613	137-08-6	C00864	HMDB0000210	5495775	3.49046e+06	2.49295e+06	3686602	2.75311e+06	3.64921e+06	3.22713e+06	3.63919e+06	7172696	2.33554e+06	2.08616e+06	3.79342e+06	3.47368e+06	4.81902e+06	3.85426e+06	4.17955e+06	3.91809e+06	2.51651e+06	4.00994e+06	2.85596e+06	3.48681e+06	2.567e+06	2649326	7.7256e+06	3358656	2.79361e+06	2.57021e+06	3374786	3.56129e+06	3.99852e+06	3.06505e+06	3.6324e+06	3.19483e+06	2.10985e+06	2.69569e+06	2.29276e+06	2.75179e+06	3.19573e+06	3.19928e+06	3283459	2.94954e+06	3.21365e+06	1.47772e+06	3.60767e+06	3.01982e+06	3.68308e+06	3.21781e+06	2.91071e+06	3.21669e+06	4029386	3288087	4.0418e+06	4876317	4.90532e+06	3.14077e+06
paraxanthine	Xenobiotics	Xanthine Metabolism	18254	LC/MS Neg	100000453	2279	179.058	4687	611-59-6	C13747	HMDB0001860	1386949	292195	1995987	3.82143e+06	682598	1.27327e+06	1.10864e+06	4.91018e+06	1.89321e+06	1.98811e+06	1.06457e+06	3.79855e+06	1.0854e+06	3.08578e+06	4.34083e+06	1.82376e+06	3.18363e+06	746085	2.70304e+06	232704	356038	2697699	588096	1.7646e+06	2844837	3150348	1.36105e+06	1.56274e+06	470543	1909360	4135424	1.52444e+06	1.44985e+06	2278586	2594519	695018	3.85834e+06	2.05008e+06	1.52826e+06	3.91298e+06	1.86111e+06	3.36455e+06	3457644	1.14681e+06	1.72388e+06	2.79127e+06	668141	2.85558e+06	3827531	315239	1.18866e+06	2801311	1.48759e+06	3.5717e+06	1605282
paroxetine	Xenobiotics	Drug - Psychoactive	40461	LC/MS Pos Late	100003442	963	330.15	43815	110429-49-8	D02362,C07415	HMDB0014853
pentadecanoate (15:0)	Lipid	Long Chain Saturated Fatty Acid	1361	LC/MS Neg	980	5521	241.217	13849	1002-84-2;10002-84-2	C16537	HMDB0000826	65463228	57496044	43508696	65069028	19226090	31169812	34133264	40484100	33444456	62121480	34741840	47419664	50373844	47141252	34838676	41349912	24036898	35879512	30563422	41464320	30137044	20475938	34773248	92064888	60851400	41828328	41161760	76504944	46246216	32217028	24909106	42941348	45628872	58298948	104644872	61779148	33477316	60169976	24061286	36932356	63097032	43064672	36774308	69390032	108840280	46161092	136580784	40758732	32303146	25856758	28603442	90676024	41441620	50819452	30539406
pentose acid*	Partially Characterized Molecules	Partially Characterized Molecules	63264	LC/MS Polar	100021467	2180	165.041	7991		C00803	HMDB0000892	1.15054e+06	1.99522e+06	8948171	2.32392e+06	1.01338e+06	1.66375e+06	1.71645e+06	1.82249e+06	2.34991e+06	1.43767e+06	628682	1.29666e+06	632314	1.72921e+06	1.01962e+06	898974	1.88104e+06	399178	335273	397617	1.82153e+06	1.4695e+06	1.02781e+06	798604	1779760	392811	791350	1.11981e+06	1.04013e+06	1579145	2.34415e+06	1.51183e+06	840513	1.39336e+06	301330	1.24063e+06	1.26628e+06	598245	3.97279e+06	3003384	5.14227e+06	594400	785240	607031	881316	1.22228e+06	606935	6.97789e+06	4.56572e+06	969235	423717	1.53249e+06	1277747	965541	806389
perfluorohexanesulfonic acid	Xenobiotics	Chemical	64623	LC/MS Neg	100022172	4973	398.937		355-46-4			185528	157822	286067	179558	501793	87304	314988	243124	250896	94044.6	364597	327695	76919.2	135543	162114	262213	216739	54308.4	70620.9	103612	180808	82940.3	204406	193439	280598	291674	206618	339147	173689	160465	201304	138173	252504	178328	171340	90784	157795	603060	123329	303450	329851	193076	59460.6	162599	215642	226618	430721	252452	516190	179065	161500	260648	244965	896695	67302.4
perfluorooctanesulfonate (PFOS)	Xenobiotics	Chemical	57564	LC/MS Neg	100010955	5233	498.93	74483	1763-23-1	C18142	HMDB0059586	2.01252e+06	3214770	3178632	2885523	2.30668e+06	944789	1.45076e+06	1.8923e+06	2092877	833612	2347016	2.30104e+06	1.05123e+06	1.10272e+06	1.83261e+06	2.47227e+06	2784599	484244	417334	949920	1.07384e+06	498815	1.73482e+06	1.13487e+06	3.62446e+06	3.12123e+06	4.07701e+06	6.01692e+06	2152306	2.01561e+06	2.04382e+06	1903543	2576143	1.47796e+06	3.37131e+06	1.19861e+06	1.14913e+06	3.63904e+06	855894	2059997	3.35059e+06	840002	1362517	1.02494e+06	3.43664e+06	1254681	2376389	4532628	3.29882e+06	839531	623249	4.11426e+06	4.31392e+06	1.42137e+06	339498
perfluorooctanoate (PFOA)	Xenobiotics	Chemical	62071	LC/MS Neg	100020208	5130	412.966	9554			HMDB0059587	750566	260260	702163	555666	829287	484720	731891	582012	961071	255468	337885	270198	111063	648914	403618	1046941	297763	337073	767789	492883	525733	125992	471801	537555	975723	545340	384385	864042	518556	573131	302223	332726	460599	463381	319430	320409	744250	698505	538321	650860	539161	616316	302988	6118278	846666	175642	568838	519293	752192	4.88399e+06	1026106	451889	402446	347106	289231
phenol glucuronide	Amino Acid	Tyrosine Metabolism	52747	LC/MS Neg	100006679	1800	269.067	87235	17685-05-1		HMDB0060014	39236	62956	75243	713731	36073	52355		21847	329751	22560	32618	45221		43956	48925					18456				17628		31443	79695	62004	124621		50137	22058					25416	28262		75066			427432	50941	31864	46248.5		50706.9	18726.7			38819.7		28635.3
phenol sulfate	Amino Acid	Tyrosine Metabolism	32553	LC/MS Neg	100001510	2156	172.991	74426	937-34-8	C02180	HMDB0060015	44531080	64866424	95856632	403807872	39929596	55796328	51688812	34417952	164582064	33122920	47664068	44651692	41804660	46034088	64931120	63907076	37902396	22668506	35026156	38212272	34201084	25341938	34215936	27239234	20609910	41500032	79402472	84400736	170375184	25853728	86328352	23018330	26884146	27726734	17261688	28537910	39568812	36902928	38167944	114530912	40511680	18057442	229605536	74399528	38450348	171138064	29959608	131449840	78540888	31535964	29708742	39040516	34450672	118085744	35772328
phenylacetate	Amino Acid	Phenylalanine Metabolism	57745	LC/MS Neg	100000011	2150	91.0554	999	103-82-2	C07086	HMDB0000209	135266		40110.4	171001			86162.4		121735	62586	113167	82060.7		194662		162607	128522	90399.2			24044.6	188859	99254	26664	35448.9	110159	43919.4	188194	75241		83961.8	14105.7		52033.1		54212.1		55697.3		125963	267160		632048	60013.8	66292.5		59202.4	58783.1	55863.6		17233.6	109261		43598.6	53003.5
phenylacetylcarnitine	Peptide	Acetylated Peptides	48425	LC/MS Pos Early	100006108	3092	280.154	101724840	287108-21-8			532370	124875	175168	263025	61692.9		201322	94951.6	373994	152382	284184	78192.6	21931.8	553730	37878.1	511773	336524	228800	62961.4		83118.7	334414	91472.6	156490	155422	297256	39567.8	621904	84925.8	68881.9	156842	131885		107261	53789.8	99608.5	32844.4	167386	102163	175108	369470		775544	155171	370900	45594.1	89312.6	180595	76087.1	25465.7		242690		158083	88808.8
phenylacetylglutamate	Peptide	Acetylated Peptides	52925	LC/MS Neg	100009045	1570	264.088	11579826			HMDB0059772	99500.4	61117.4	90313.6	110683	58586.5	18198.6	58724.7	38557.1	93758.4	32379.5	56125.2	53685.8		130504		232355	42015.8	60142.8			28956.6	75774.7	55339.6	33143.3	126695	68439.6		70099.3	43393.1		77075.4	20093		54726		79999.1	29817.8	37955.5	41763.2	59189.1	343886		175401	38020.1	213288	22434.8	47280.3	54354	61905			96421.1		68981.9	27072.1
phenylacetylglutamine	Peptide	Acetylated Peptides	35126	LC/MS Neg	100001417	2330	263.104	92258	28047-15-6	C04148	HMDB0006344	39742852	14669929	18242284	30001832	16284193	11324016	21995708	17142428	38921980	9856790	21742954	20011024	5883169	46260068	8948786	40862108	27854712	16672191	4.698e+06	4519622	14153968	29189652	20719504	13191989	29687480	25246956	5.73305e+06	35942608	19586134	6.73153e+06	34341968	10063155	3557672	20966088	4.73849e+06	16500191	7.35059e+06	20346806	11180784	23245676	42317732	5690288	53729792	16468432	33632824	4.46485e+06	21407420	28014564	18088084	3.97007e+06	6656747	27550976	4511722	23553862	11348803
phenylalanine	Amino Acid	Phenylalanine Metabolism	64	LC/MS Pos Early	460	2878	166.086	6140	63-91-2	C00079	HMDB0000159	445537152	513412576	403912928	467904704	472156128	410103712	483130368	477571488	467232352	359634816	504563040	449521600	377129312	555433792	461678304	450214528	409268192	447053984	434480448	485580384	509900192	459704320	503761632	484415168	457473280	406480704	466059136	491630944	562643904	464382016	463408544	443770464	524620576	406633536	407220704	365533696	410359104	518182880	663474624	564893184	504644704	459453184	411225120	466546688	467222688	488145024	401510848	479177376	587198208	476253664	462902848	422895744	433789792	489989568	433062080
phenylalanylhydroxyproline*	Peptide	Dipeptide	63039	LC/MS Pos Early	100021238	2874	279.134	53480675			HMDB0011176	160329	64955.1	85366.4	70481	44827.5	65090.3	71416.5	158843	434136	242627	56243.8	87360.4	106438	155897	82317.4	87202.3	193029	196532		66712.6	63608	93655.2	83561.8	33842.1	340159	69013.2	120451	141311	65814.5	34291.2			39316.1	118511	106906	53429	148096	150812	227790	45490.2	106036	221598	55081.4			150899	113036	89203	88180	55964	75259.7	44803	130567	145416	18308.4
phenyllactate (PLA)	Amino Acid	Phenylalanine Metabolism	22130	LC/MS Neg	100000774	2208	165.056	3848	828-01-3	C05607	HMDB0000779,HMDB0000563	1.0051e+06	1.48618e+06	803216	882240	1.05809e+06	1265124	1.44034e+06	895726	1.38062e+06	759603	1.15937e+06	1.21139e+06	693229	1.35227e+06	1.52682e+06	1.28372e+06	1253563	765674	1288340	1.44151e+06	2.56979e+06	1.24414e+06	1.34672e+06	1219256	1.18141e+06	1113417	1463640	2.07809e+06	2780232	1.81557e+06	1.06463e+06	743012	1.22919e+06	1.30537e+06	1.37544e+06	1.01944e+06	984636	1689908	2.40922e+06	1.39818e+06	1.31589e+06	1.51613e+06	1.32638e+06	2.0983e+06	1.20628e+06	1.91699e+06	1.0933e+06	1.32062e+06	1.80248e+06	1.02647e+06	1.42464e+06	721012	1.43759e+06	1.89618e+06	1.30841e+06
phenylpyruvate	Amino Acid	Phenylalanine Metabolism	566	LC/MS Neg	241	2515	163.04	997	156-06-9	C00166	HMDB0000205	202723	433241	236515	245496	267100	350079	281380	208013	176170	233323	348721	318102	257454	380508	377896	311752	258418	225120	338475	231182	447677	419233	306455	335304	274130	197068	335567	307233	384127	290388	396939	214841	287676	344742	306838	259065	228460	401185	502671	301730	339154	313794	327568	337917	385919	536833	197461	374973	418827	391095	309899	210237	437635	591051	439382
phosphate	Energy	Oxidative Phosphorylation	42109	LC/MS Pos Early	461	576	98.9842	1061	7664-38-2	C00009	HMDB0001429	80706320	72560576	82700496	90302448	82311464	98056976	67024564	82306120	86591592	82531312	83895264	83245200	74637128	88454224	70467400	62968524	78244888	91068488	75592392	82449528	79847008	91248560	87335480	94102936	99508080	86025448	93563144	102368632	68420400	76083488	71736264	94725240	83505736	89224360	78142120	71659784	82157152	84444024	87801136	93327536	93063592	67631120	87459368	68433368	86159296	75180184	80756760	94012536	84126040	81376976	58190104	90726256	72405776	99980288	75771480
phosphoethanolamine (PE)	Lipid	Phospholipid Metabolism	1600	LC/MS Pos Early	1026	700	142.026	1015	1071-23-4	C00346	HMDB0000224	848240	2295380	2300285	2216321	1853278	2424268	2126776	2120756	2710137	1420195	1.19206e+06	2110053	1641121	2834855	3218100	1508900	2471406	2948162	1993951	2655364	2564386	2725938	1548582	3375085	1.93016e+06	1703511	1640538	2095843	1528926	1.89084e+06	2335369	1.77291e+06	1486817	1090618	1408266	1633160	2143394	2315295	2058186	1535092	1.91583e+06	1613125	1254198	1854905	2575606	2.39329e+06	1.86478e+06	2.44686e+06	2.46978e+06	1.31469e+06	1.53897e+06	1.96042e+06	920459	3.06699e+06	1.06574e+06
phytanate	Xenobiotics	Food Component/Plant	598	LC/MS Neg	466	5908	311.296	26840	14721-66-5	C01607	HMDB0000801	9165562	1.91219e+06	4.6816e+06	9581672	2.84999e+06	3.21635e+06	1.38044e+06	1.56871e+06	5.49758e+06	1.62584e+06	2.41202e+06	2.18796e+06	6.39619e+06	5841711	4639910	2.84342e+06	1.64492e+06	1.81199e+06	1.44945e+06	5942863	3.09897e+06	1.13988e+06	836396	2.76993e+06	4.36551e+06	1.60773e+06	3.7955e+06	8873120	1.15622e+06	2240979	6063668	1.19014e+06	2.82756e+06	2648586	7.44242e+06	2535671	974755	2.15931e+06	1.31288e+06	2180011	12314965	3.44015e+06	2835124	1.66395e+06	6.08311e+06	3.28047e+06	2.08785e+06	2.39621e+06	2974352	3.26358e+06	1291711	2.04017e+06	2.79029e+06	5.87008e+06	1.20676e+06
picolinate	Amino Acid	Tryptophan Metabolism	1512	LC/MS Pos Early	1022	910	124.039	1018	98-98-6	C10164	HMDB0002243	262981	252441	120431	456266	181918	128742	137754	266763	160997	105091	236441	257099		370457	434592	297684	190694	173067	245587		298258	186596	287903	261827	290564		337290	489108	288438	155937	199842		203798	141892	236274	185232	360489		218840	337508		299644	259160	407407	249775	324382	277455	276648	236159	450487	324082	185621		303165	164893
picolinoylglycine	Lipid	Fatty Acid Metabolism (Acyl Glycine)	63057	LC/MS Neg	100021198	1867	179.046	11788622	5616-29-5		HMDB0059766	172719	157998	117513	163251	191046	125072	107603	137266	150115	62652.8	92734.5	112331	65472.6	170029	119542	175586	111853	89177.6	99212.4	80881.5	212496	83223.9	127380	165682	201687	56027.1	89382.8	272665	98153.5	144342	152094	39804.3	96886.5	130639	145573	85291.1	91080.5	111639	217635	129223	116336	146075	81486.3	151728	167083	224652	105888	204769	141539	167253	198932	120897	132167	262884	115471
pimeloylcarnitine/3-methyladipoylcarnitine (C7-DC)	Lipid	Fatty Acid Metabolism (Acyl Carnitine, Dicarboxylate)	53224	LC/MS Pos Early	100009407	2773	304.175					17335.4	48544.4		168519		88364.8		67705.7	74778.5	57598.5	46007.9	75429.8	51740.3	35187.1	84090.3	76709.8							116265	129170	103385	155938	45659.2	46159.2			114650	179292		39260.2	29959.7		141465	56096.7	47889	25159.6	87074.6		59013.5	66570.9	68463.3	52830.8			67898.8			34356.5
pipecolate	Amino Acid	Lysine Metabolism	1444	LC/MS Pos Early	1025	2200	130.086		4043-87-2			19620524	13910497	39270920	16387377	21494048	11034530	14689369	11342357	14081291	12043859	48644860	18286278	14402990	11366567	12309455	16328596	10278341	7.75633e+06	13151470	11288954	27395182	36704240	11129257	11700310	16729021	19487622	12696300	20886760	87931464	35387576	24610032	81986672	15770910	18843068	12925228	10223558	6525969	22969034	15069643	26559852	19049890	14415901	13428353	6.76128e+06	7024909	12508748	14877462	50805660	14707191	12313216	15766816	8.29324e+06	16710271	16775755	8691609
piperine	Xenobiotics	Food Component/Plant	33935	LC/MS Pos Late	100001267	1168	286.144	638024	94-62-2	C03882	HMDB0029377	2.32658e+06	4730718	17316352	9736941	25823914	1332655	7726379	1.94858e+06	2.62722e+06	1.39217e+06	242998	15404010	6.87055e+06	7.37138e+06	2.83795e+06	10397553	2.0326e+06	4.77747e+06	2.04248e+06	3.64894e+06	1.89001e+06	5.39122e+06	3709272	1.12148e+06	2.86515e+06	3.71212e+06	4593523	17882724	1.99753e+06	687456	9720271	3.96489e+06	14616898	2.95039e+06	2.27528e+06	5088781	21879	1.85662e+06	4601614	1.73907e+06		14977751	1.38297e+06	324291	496204	663605	4892629	9087325	490501	1.10639e+06	3088424	1.54189e+06	742730	7.86792e+06	3659374
pregnanediol-3-glucuronide	Lipid	Progestin Steroids	40708	LC/MS Neg	100003470	5145	495.296	123796	1852-49-9		HMDB0010318	489667	519923	253492	95988.4	118550	112800	333289	88149.1	68927	1.79579e+06	370254	120399	367546	255307	3.70525e+06	381514	214061	983419	171682	1.12866e+06	196186	4450245	310034	552884	106007	319205	355996	88579.1	185807	583914	92258.1	137856	202122	98354.3	225315	264057	2.03112e+06	518699	343924	509818	308777	470731	73586.5	1156255	440398	425057	907547	333553	500497	649682	323427	184059	397593	262279	357057
pregnen-diol disulfate*	Lipid	Pregnenolone Steroids	32562	LC/MS Neg	100001993	3868	238.077					38530076	30328562	2138732	6975069	14495207	21469670	10782405	10926074	5.93633e+06	27960036	7332407	17228984	7637536	14876985	12438074	12677482	23025640	42089248	17022520	5060520	11441137	6.97015e+06	11443094	11177563	12476803	17928920	15302531	10589026	12982252	23381688	14935018	7088826	14896512	9363426	9343541	10471768	5795901	31812438	46845588	29294866	8.12505e+06	26677278	4.72926e+06	42794268	6493119	35246176	31659440	9445019	36264884	49722020	12911871	13640285	4.64837e+06	18818080	9186418
pregnenediol sulfate (C21H34O5S)*	Lipid	Pregnenolone Steroids	32619	LC/MS Neg	100002067	5000	397.205	105074	1247-64-9	C18044	HMDB0000774	12421552	10115422	3.36332e+06	2.11557e+06	4.14113e+06	5450858	7371713	2.94228e+06	2.20009e+06	8.14204e+06	5609205	5085075	3797570	5451902	4.19036e+06	5953911	8262837	17571410	4.9781e+06	2.07886e+06	4.05522e+06	3206221	4.47963e+06	3.86961e+06	7.13969e+06	6.50872e+06	7.24216e+06	2.64729e+06	4965370	12207737	5.13936e+06	1977260	10000759	3.71787e+06	10867336	4.81406e+06	1760565	14510226	16426712	14259169	1.78649e+06	7245087	1.72419e+06	23807070	1.88321e+06	8911557	17768424	5664450	12979167	25892060	6.19764e+06	3.73104e+06	5611618	8996180	4.15827e+06
pregnenetriol disulfate*	Lipid	Pregnenolone Steroids	62921	LC/MS Neg	100021104	3504	246.075					11688585	8597246	800526	2420647	4799345	9899702	2.45809e+06	4.35362e+06	2.39858e+06	5.54018e+06	1.66285e+06	4288130	3.01641e+06	5405103	2.85795e+06	3.64049e+06	6130830	9755035	7.73723e+06	2.02896e+06	3.27171e+06	1.28992e+06	3.24494e+06	3.85077e+06	4.94187e+06	5210436	4.16327e+06	4.15444e+06	4299629	6351921	4.78427e+06	2.83005e+06	4100089	2389456	1.69919e+06	2.46447e+06	2.23067e+06	8373923	6829130	4818509	2.258e+06	8846576	1.78814e+06	11269332	1.74076e+06	9869310	4.92598e+06	2146011	7.48973e+06	6.95637e+06	4.75651e+06	3.44586e+06	1.51795e+06	3.54459e+06	3529701
pregnenetriol sulfate*	Lipid	Pregnenolone Steroids	62922	LC/MS Neg	100021103	4749	413.2	129671303				6.98559e+06	6094536	1423393	1.36193e+06	3.28062e+06	4.98726e+06	3.57459e+06	2.70423e+06	1.59353e+06	3.26092e+06	2.5061e+06	2.74171e+06	2.41488e+06	3.88291e+06	2259676	3.58644e+06	4488283	7407179	3.95357e+06	1.31314e+06	2578832	1.35049e+06	1937730	1.69164e+06	4.51852e+06	3.93422e+06	4.27297e+06	2089184	3.86789e+06	5.44278e+06	2936250	1.91671e+06	3.89618e+06	2.47584e+06	3.56558e+06	2191518	1.02217e+06	8092605	5.14702e+06	4.48511e+06	938666	4230288	1.09357e+06	9721515	1.01072e+06	5552095	4.75385e+06	2.37664e+06	5831648	7.06479e+06	4.50258e+06	2.06225e+06	2.28973e+06	3.44673e+06	3.72502e+06
pregnenolone sulfate	Lipid	Pregnenolone Steroids	38170	LC/MS Neg	100002129	5100	395.19	105074	1247-64-9	C18044	HMDB0000774	3.07334e+06	1.79886e+06	618201	225896	571394	1.04998e+06	1.2318e+06	689616	667729	2.00503e+06	679860	885550	560857	1.27414e+06	829971	1.21133e+06	1.63584e+06	4.4106e+06	1.1492e+06	373615	655246	770842	607679	851956	886799	1.04324e+06	1.05094e+06	262335	1.76833e+06	2.18659e+06	413369	199684	1.96199e+06	1.58614e+06	2.247e+06	692180	257569	2.91075e+06	2.28878e+06	2612116	239523	1.14812e+06	342049	2.89996e+06		930528	1.94282e+06	886475	1703585	2.86703e+06	1.08037e+06	477016	940597	1.50493e+06	438064
pristanate	Lipid	Fatty Acid, Branched	38271	LC/MS Neg	477	5773	297.28	123929	1189-37-3		HMDB0000795	1.96669e+06	935281	1202299	1761532	788479		1.15217e+06	468369	835229		912027	1.09723e+06	1.13148e+06	1246713	1.36185e+06					1.17095e+06	1.08131e+06		725006	711552		766680	578577	1506932		959707	1.1034e+06	768302			1.32049e+06	957791	921848	1339886	745531	832124	1.42574e+06	874946	938624		1.30975e+06	601780	418108	298372	175541	1.07527e+06		188507	800070	294976	699255
prolylhydroxyproline	Amino Acid	Urea cycle; Arginine and Proline Metabolism	35127	LC/MS Pos Early	100001167	2128	229.118	11902893	18684-24-7		HMDB0006695	3.44705e+06	2.87429e+06	4.28969e+06	5101671	3.67873e+06	5.0157e+06	2.12701e+06	4528874	3.10918e+06	2.21068e+06	2.14359e+06	2377593	1.79589e+06	2.62113e+06	1.91678e+06	2.92839e+06	3.92637e+06	4277937	2.50667e+06	1.42321e+06	7.59051e+06	2.61568e+06	3797243	3753003	4.62035e+06	3406232	3981596	3.88149e+06	3486039	2668883	3.11764e+06	2.10395e+06	3.43973e+06	2.27477e+06	3101755	5.28314e+06	4.0616e+06	3.53648e+06	3.59249e+06	3.27741e+06	3438897	2311666	1.67991e+06	5814404	2.02853e+06	4.64713e+06	2.86869e+06	2869764	2.76823e+06	3.11924e+06	2.41229e+06	3.66518e+06	2.21866e+06	6427888	1.69626e+06
proline	Amino Acid	Urea cycle; Arginine and Proline Metabolism	1898	LC/MS Pos Early	480	1603	116.071	145742;614;8988	147-85-3	C00148,C000763	HMDB0000162,HMDB0003411	729975488	924599680	1157907712	820307584	788928256	862567488	1100389120	863929536	767888512	482804768	892841664	732710016	958079744	891032576	409975264	586865984	673655424	714341056	940896384	708820160	822993728	577328064	697022464	841497984	739179904	524852512	749618688	644588800	765890432	689898816	1009124544	631614464	773509696	1048174592	1182433024	651190720	574997440	846350080	1220060160	778790400	710278464	701986432	1026497344	522104864	502245824	637608256	729468032	1112940032	708111040	775155328	684225728	473535488	644436160	798582336	707738880
prolylglycine	Peptide	Dipeptide	40703	LC/MS Pos Early	100003674	2136	173.092	6426709	2578-57-6		HMDB0011178	136174	219306	193792	181660	511659	123861	174277	183051	180601	135065	59728.6	210523	185773	115630	255073	188912	176170		109904	219996	238938	72934.9	101638	48329.5	397700	117558	213072	235951	162111	195221	198809	221748	321648	281320	91839.7	192530	138150	164249	413435	279546	247592	221932	187979	111981	166978	244197	141183	728590	170846	133831	189168	123038	312348	238451	55686
propionylcarnitine (C3)	Lipid	Fatty Acid Metabolism (also BCAA Metabolism)	32452	LC/MS Pos Early	100001162	2590	218.139	107738	17298-37-2	C03017	HMDB0000824	11675867	4997216	8.29007e+06	5928395	7.49151e+06	4.40493e+06	6.98153e+06	8545137	6483781	5281686	9408832	3.96101e+06	3.8646e+06	12026072	4.05247e+06	8.14307e+06	10044050	8923833	5340906	5580801	9447431	6936540	3.52845e+06	10089773	6740183	5436251	7441477	7.36198e+06	8.27729e+06	7116223	5.21513e+06	5962143	10146010	7532458	6443818	6.18606e+06	4.76851e+06	5.99107e+06	9467200	6935807	8.05831e+06	7.08708e+06	6861552	8.05435e+06	7162338	6.80411e+06	6.05389e+06	8413261	5975033	6769754	12523826	6.63849e+06	5143043	13021936	6.46466e+06
propionylglycine (C3)	Lipid	Fatty Acid Metabolism (also BCAA Metabolism)	31932	LC/MS Neg	100001150	960	130.051	98681	21709-90-0		HMDB0000783	236865	123430	220372	243142	177212	246355	88975.7	135785	100173	116134	387368	114597	79996.4	547005	124776	189616	365444	179868	54736.6	322881	559794	334924		206356	524807	105714	322037	114498	72314	179832	143978	140556	241720	437529	143593	231742	295113	398837	244716	80953.9	713303	337834		110482	249186	447987	269238	105667	198865	89639.2	491437	335020	138617	271289	274035
propyl 4-hydroxybenzoate sulfate	Xenobiotics	Benzoate Metabolism	48460	LC/MS Neg	100006264	3971	259.028	131838881	162338-10-5		HMDB0135261							193216			6513212																		1.602e+06	146023	57275.6	197319							252284							3.12045e+06			5329795				64804.3			341490
pseudouridine	Nucleotide	Pyrimidine Metabolism, Uracil containing	33442	LC/MS Neg	821	1100	243.062	15047	1445-07-4	C02067	HMDB0000767	6.14728e+06	6.37758e+06	6672585	5.76398e+06	6.34577e+06	6.79274e+06	6306578	4991562	5.6922e+06	4250746	6041076	5.34601e+06	4526203	5.37994e+06	6796100	6.07354e+06	5833305	5.45073e+06	6.78233e+06	6813412	5.28979e+06	6.12995e+06	5.86214e+06	7542922	6.71588e+06	6.70975e+06	6.2365e+06	6.89885e+06	6676015	7091521	7.82781e+06	6.31527e+06	6754254	6604998	5512854	7.00733e+06	7365293	7230150	6.66993e+06	7.0571e+06	9294110	7.02919e+06	5051432	8934154	7911099	6.18363e+06	6.18346e+06	6.20608e+06	6.73093e+06	6.60783e+06	6270372	7.51478e+06	6855154	6519269	6.05693e+06
pyridoxal	Cofactors and Vitamins	Vitamin B6 Metabolism	1651	LC/MS Pos Early	491	2343	168.065	1050	65-22-5	C00250	HMDB0001545	302894	336012	346947	345482	332163	327639	303511	326698	362685	349006	297568	560281	331525	372713	341174	335699	346462	319818	309005	339502	331362	387104	328012	357963	366763	376530	340682	327004	321887	350044	384791	341093	350720	355039	368686	387388	373766	350434	387063	339061	364001	384898	340300	352641	361869	357340	346983	339866	336875	432706	322269	326004	342888	344741	335704
pyridoxate	Cofactors and Vitamins	Vitamin B6 Metabolism	31555	LC/MS Neg	100001121	2185	182.046	6723	82-82-6	C00847	HMDB0000017	1.64935e+06	1.71137e+06	1.46494e+06	2.06656e+06	3.05837e+06	1.88494e+06	2.57591e+06	1.83371e+06	1.7815e+06	1.85872e+06	2.01641e+06	14600727	1.28671e+06	1.9634e+06	3.22394e+06	2693512	2.1906e+06	1.30515e+06	1.46884e+06	1.44246e+06	2109477	1346102	2.06136e+06	2.14004e+06	2.35808e+06	3255762	1.22983e+06	2.01659e+06	1.78791e+06	2.63848e+06	2449978	1.83423e+06	3.97264e+06	2.06999e+06	1.39268e+06	1444240	1.62985e+06	2065213	2.43677e+06	1.78854e+06	2.42406e+06	2.11944e+06	1.75111e+06	1923164	1.9994e+06	1.96745e+06	2.85415e+06	3.66377e+06	1.71476e+06	1.54047e+06	2.4721e+06	1.90697e+06	2.70869e+06	2.06327e+06	924022
pyrraline	Xenobiotics	Food Component/Plant	48428	LC/MS Pos Early	100001767	2750	255.134	14274616	74509-14-1	C21013	HMDB0033143	168943	46700.4	69537.5	34330.1	133469	77168	93066.2	97782.6	215496	85946.3	51370.1	71417.7	61553.9	222003	45333.8		152811	135155	93496.1	60666.8	237112	104680	86592.2	128515	156610	75688.6	93966.9	27054.6	116073	66634.1	161165	31073.6	76442.4	129755		105162	64614.9	114671	166773		142782	108243	124893	31572.6	35785.2	92899.2	60955.1	127078	60991.8	93626.2	41357.9	119058	225111	129195	61456.7
pyruvate	Carbohydrate	Glycolysis, Gluconeogenesis, and Pyruvate Metabolism	48990	LC/MS Polar	823	1083	87.0088	1060	127-17-3	C00022	HMDB0000243	16994144	15350438	11177032	13408924	10742178	21869832	13693079	15541008	21466112	14414581	15097145	19794094	10329116	15804909	14021584	14635781	17575642	21581316	18698012	12336381	24599238	21466814	18987992	21371738	26050436	16460439	15021224	22330920	24301762	24347066	33764912	24900844	13796961	22978104	26123996	13415918	17647598	21034962	27846562	17228286	13104282	16792960	17087874	10500330	18233100	26223362	16086752	26291224	19843484	16524563	21512610	15397311	23254054	30253846	22112662
quinate	Xenobiotics	Food Component/Plant	18335	LC/MS Polar	100000442	2432.9	191.056	6508	77-95-2	C00296	HMDB0003072	961343	2008532	22391366	29757092	1.09275e+06	1.3747e+06	9418942	36545204	5767288	12196796	16005375	2.6853e+06	456008	2.01941e+06	1350993	16507788	2.90839e+06	4.0358e+06	9032444	1.35139e+06	775789	12591604	3.3076e+06	2.11091e+06	32311322	38780944	2522855	7375592	891182	18331902	4368765	1999806	11272180	12911406	25622934	4786307	3.11859e+06	23344434	3.05266e+06	45951532	5284637	39128736	1.38179e+06	862467	32850620	3191604	1.13238e+06	8905549	9169206	2.06336e+06	9354112	9198710	10650371	15234924	6.819e+06
quinine	Xenobiotics	Drug - Antibiotic	39767	LC/MS Pos Late	100002968	721	325.191	3034034	130-95-0	C06526	HMDB0014611
quinolinate	Cofactors and Vitamins	Nicotinate and Nicotinamide Metabolism	1899	LC/MS Pos Early	182	845	168.029	1066	89-00-9	C03722	HMDB0000232	282307	306122	254417	379127	488298	298600	316974	265284	272753	184740	212446	327380	220689	251367	222299	303052	577714	126932	222282	317882	304276	457780	282749	421773	314670	284059	206871	355686	356148	316669	349202	278346	308475	301081	299515	345096	788198	307107	340760	288430	306912	356846	465534	453377	297702	449153	202534	167747	274550	283834	275219	356289	278202	415018	250997
retinal	Cofactors and Vitamins	Vitamin A Metabolism	40807	LC/MS Pos Late	100004088	1666	285.221	638015		C00376	HMDB0001358	160133	90283.4	94231.9	103018	111735	65898.1	100693	116135	87860	81410.3	103136	75387.8	77879.8	85399.8	96961.5	97140.8	90487.2	78603.9	64935.3	57935.6	87672.6		77148.5	96424.8	91029.1	65098.2	73259.4	106001		95710.9	75799.5	58297.2	105936	84793.4	82169.3	48694.8		49138.3	53429.9	79526.8	67881.1	77353.3	46775.4	93184.1	88729.6	99851	97164.7	110574	79608.1	69791.5	95378.7	54231.2	74369.8	122769	30330.5
retinol (Vitamin A)	Cofactors and Vitamins	Vitamin A Metabolism	1806	LC/MS Pos Late	498	1636	269.226	445354	68-26-8	C00473	HMDB0000305	11496907	6.11656e+06	6.56948e+06	9194828	7580071	6.53142e+06	6140160	8515958	7515770	5.26867e+06	7.26539e+06	6.63727e+06	5038165	6.36703e+06	6.7455e+06	7531609	7.0851e+06	4.86521e+06	4.0188e+06	4.22528e+06	6537518	2.602e+06	4115377	6.9287e+06	7.56588e+06	4.36061e+06	6231379	6.94256e+06	4278025	9067383	8199119	5.60894e+06	6.38546e+06	6.13312e+06	6.36722e+06	3.92871e+06	2632859	4.41488e+06	4665997	5511649	4442051	5717305	2.24742e+06	6387604	6592798	6.23082e+06	7.00335e+06	9114240	5408614	5.17928e+06	6.7664e+06	4828434	6.57749e+06	8.16115e+06	4327476
ribitol	Carbohydrate	Pentose Metabolism	15772	LC/MS Polar	100000406	1789.6	151.061	6912	488-81-3	C00532,C01904,C00474,C00379	HMDB0002917,HMDB0000508,HMDB0001851,HMDB0000568	339808	250516	249569	204302	359497	266479	270847	283012	400077	171778	146411	252950	192494	223169	261238	240973	317636	216486	222916	305500	318051	255506	261201	338237	260552	166639	239213	255444	283414	222488	312135	284050	235188	244130	222495	192484	266452	248550	232577	286430	231204	229849	196618	182796	195736	248092	250193	272133		203748	188276	218010	301409	319144	200269
ribonate	Carbohydrate	Pentose Metabolism	27731	LC/MS Polar	100001007	2425	165.041	5460677	5336-08-03	C01685	HMDB0000867	11830293	10166856	8968811	9594734	16527770	8396380	11667407	12151822	12759554	11578392	9517511	16132127	5.89919e+06	9458181	4.68935e+06	9721247	14920950	12911603	12845565	10428196	5369290	9521089	14167037	17162948	4693024	10713468	9427929	8404701	14022806	17049582	16618807	11361298	7.82393e+06	13601606	14409713	11378782	8.36625e+06	9282048	16220039	13886133	10802357	11085483	6730313	8762680	5739339	20952690	15689561	3.54474e+06	4.31083e+06	12070819	5000080	18398450	16744082	6.86546e+06	7.33314e+06
rocuronium	Xenobiotics	Drug - Neurological	52381	LC/MS Pos Early	100006745	3300	265.204	441290	143558-00-3	C07556	HMDB0014866
S-1-pyrroline-5-carboxylate	Amino Acid	Glutamate Metabolism	42370	LC/MS Pos Early	35	1528	114.055	11966181	2906-39-0	C04322	HMDB0001301	438091	730652	1.56701e+06	1.18621e+06	732435	1.19058e+06	841855	734377	846240	512416	609998	712218	953009	863586	272394	652908	565000	603836	827063	829025	935581	575571	1.31788e+06	788950	716948	231115	845930	531883	799778	500539	1.26443e+06	1.12533e+06	799195	735470	781961	1.17386e+06	679786	1.01256e+06	1.43198e+06	604379	815263	637965	597764	446758	534419	558279	884576	960022	784533	692742	687430	539764	724883	843604
S-adenosylhomocysteine (SAH)	Amino Acid	Methionine, Cysteine, SAM and Taurine Metabolism	42382	LC/MS Neg	197	1832.4	383.114	439155	979-92-0	C00021	HMDB00939	47123	44227.6	26028.3	44444.9	62796.9	39566.6	77074.2		30120.8	14543.3	30278.2		23314.7	47694.4	29720.8	53152.6	48662	45318.9	36081.1	47737.5	61687.9	27710.6	46605.9	59660.8	41754.7	43224.4	52090.4	70167	67008.4	57683.4	38191.5	23122.6	55181.5	34087.8	21550.9	39022.3	42112.5	53604.1	52688	45954	50995.3	55106.6	47271.9	59779.8	49973.4	108967		58421.4	43591.4	56144.9	51345	36860.8	53596.4	87719.5	48297.6
S-allylcysteine	Xenobiotics	Food Component/Plant	43239	LC/MS Pos Early	100004509	2690	162.058	98280	21593-77-1		HMDB0034323	224995		288346	124856	165899	518979	418140				54955.7		60275.1	193242	82508.3	285543					56266.4		88640.1	78674.9	197809		93052.7	44370.3	345275	490859	470122	116012		274551		221434	186440	36990.1	333685	77506.6				40888.4		220427	331008	6222839	37790.1	304504	37709.4	91187.3	264878		386787
S-carboxyethylcysteine	Amino Acid	Methionine, Cysteine, SAM and Taurine Metabolism	64177	LC/MS Pos Early	100021530	1785	194.048		4033-46-9			65578.7	45413.2	421850	134497	173132	80986.6	257210	131977	74587.4	57851.9	39207.4	57132.6	37578.5	88278.9	58179.4	76057	67305.8	218138	146605	46926.5	160451	87531.5	84908.3	75121	117632	53472.4	63407.4	97932.1	72758.3	213525	202244	41923	63102.2	253583	40755.7	47167.5	111677	51983.4	83217.1	67817	197179	84588.5	160832	62791.2	87966	89279.1	82191.4	388382	104306	81740.5	195489	93460.5	73256.5	140309	61025.6
S-carboxymethyl-L-cysteine	Xenobiotics	Drug - Other	47897	LC/MS Pos Early	100002324	1490	180.032	193653	638-23-3	C03727	HMDB0029415	39979.7	35574.1	104285	98437	74623.5	175232	57338.2	65181.9	56011.1	69133.1	45134.9		114164	77808.4	61238.6	52505.6	64707	36452.7	147323	108923	66505.2	190522	90632.4	47607.4	62299.9	18351.4	104345			53005.9	75896.9	94438.9	108396	34597.8	35962.1	85046.2	51604.5	46799.2		43031.8		46721	83128.8	17030.2	89846.6				62232	44379
S-methylcysteine	Amino Acid	Methionine, Cysteine, SAM and Taurine Metabolism	39592	LC/MS Neg	100002749	880	134.028	88180;7058174;24417	1187-84-4		HMDB0002108	747056	1.9284e+06	1.12604e+06	915023	780551	1.101e+06	810468	533711	338110	841819	1.46141e+06	660825	617780	485573	1.16051e+06	963477	629247	564494	660383	653532	890665	969918	572689	619163	612612	1.34605e+06	968240	586759	1.67059e+06	1.80206e+06	1.0718e+06	2.08806e+06	561216	775744	797707	1.17203e+06	792114	690044	2.70537e+06	913484	2.56409e+06	578962	626034	1.09379e+06	866500	455945	1.11707e+06	1.97216e+06	1133596	738116	738257	1.13842e+06	2.77971e+06	698125	852378
S-methylcysteine sulfoxide	Amino Acid	Methionine, Cysteine, SAM and Taurine Metabolism	43378	LC/MS Pos Early	100002927	900	152.038	82142	6853-87-8		HMDB0029432	3114403	6.9902e+06	7509514	6891447	3891532	3261092	2988391	3001013	2.21534e+06	3507024	6.80562e+06	2.64153e+06	2.51322e+06	2.33863e+06	8631457	6568807	3578070	3283840	3.01649e+06	3.18843e+06	2.17563e+06	3431587	1.65927e+06	2.5585e+06	4.78204e+06	9856135	4780302	2291719	5.91111e+06	9562900	3.19672e+06	9123431	2.59802e+06	2.32348e+06	2.28429e+06	5.55e+06	2.81366e+06	2882130	16074497	5.66002e+06	29082260	2.16479e+06	2.84631e+06	6.64995e+06	3860469	2371099	3.33889e+06	5.79939e+06	6.45315e+06	2.83997e+06	2.95151e+06	4.74312e+06	15074540	3.57002e+06	5058713
saccharin	Xenobiotics	Food Component/Plant	21151	LC/MS Neg	100000870	2000	181.992	5143	81-07-2	C12283	HMDB0029723		43916.7		41426.4				225149			79856.5				23805.9			38654.7										26292.1										537391						100738	28126.5	8455.46	14762.1	72341.9	19515.2		141129		207436	63857.2
salicylate	Xenobiotics	Drug - Topical Agents	1515	LC/MS Polar	501	802	137.024	338	69-72-7	C00805	HMDB0001895	1447978	532817	1.23005e+06	2.2859e+06	4.41341e+06	618547	2.82828e+06	14870153	1.29396e+06	1230481	1.01092e+06	1.81995e+06	1.52543e+06	2.1555e+06	2.90501e+06	2.31514e+06	2.90647e+06	1.0471e+06	1.43725e+06	1.6025e+06	3.14482e+06	2646533	1.50506e+06	2.699e+06	1.9874e+06	881820	1.37238e+06	1609791	2.0676e+06	2.68141e+06	2.42812e+06	3394957	2.30983e+06	3.1116e+06	751022	1.61482e+06	4.30034e+06	1.82302e+06	3.37629e+06	311040576	3.66833e+06	1.43291e+06	1.39214e+06	1.20483e+06	2.10593e+06	7203578	2.38178e+06	2.9174e+06	2.30374e+06	2.07302e+06	2.26694e+06	1.74909e+06	3.13877e+06	10734098	1.83315e+06
salicylic acid acyl-beta-D-glucuronide	Xenobiotics	Drug - Topical Agents	63177	LC/MS Neg	100021086	2496	313.057	168876	29315-53-5		HMDB10314
salicyluric glucuronide*	Xenobiotics	Drug - Analgesics, Anesthetics	33384	LC/MS Neg	100001332	1463	370.078	121596205			HMDB0240252			43173.4		66097.2		16654.5	73760.4				34144.3		44351.8	19922.1		24590.4				51456.5			41310.4	35101.5					44928.2	34313.9	41147.7		20346.7						8227579	54032.7	29040.5				27079.4		56531	28317.1	25104.4		26514.2	20942.7	44215.1
sarcosine	Amino Acid	Glycine, Serine and Threonine Metabolism	1516	LC/MS Pos Early	1023	1280	90.055	1088	107-97-1	C00213	HMDB0000271	5244189	4.69342e+06	3.74111e+06	4340027	5.01675e+06	4306586	5014252	4.72534e+06	4620734	6.71024e+06	2.01946e+06	3.2707e+06	3540059	4023923	4206097	4.77595e+06	4.64202e+06	4.39518e+06	5.13588e+06	3.84147e+06	4957147	4.09182e+06	3.43608e+06	4174496	4134958	3035642	3790267	5.12821e+06	6.47326e+06	3.67885e+06	4921650	3.82068e+06	6.08933e+06	11285953	9578674	3.29039e+06	3.8216e+06	5131607	5.34595e+06	5.64647e+06	4969021	4.9183e+06	6618329	4575009	4771476	10716617	3.07842e+06	2.989e+06	3.21207e+06	6.41341e+06	4659576	3.64442e+06	6324842	4.11706e+06	5906234
sebacate (C10-DC)	Lipid	Fatty Acid, Dicarboxylate	32398	LC/MS Polar	100001211	2147	201.113	5192	111-20-6	C08277	HMDB0000792	793881	563905	632376	672337	630558	592577	598236	637256	662164	597907	581415	650035	630989	814027	598204	543818	609714	623749	593473	560819	600302	638089	589367	639408	628088	652210	598936	583102	634483	977796	672012	767282	624948	554396	519912	613893	599257	612450	802633	719319	593779	513810	910009	1.00161e+06	615213	799436	644808	605063	685383	610728	512032	663749	512638	717053	473359
serine	Amino Acid	Glycine, Serine and Threonine Metabolism	1648	LC/MS Pos Early	503	1239	106.05	5951	56-45-1	C00065	HMDB0000187	65126084	62065076	68375256	64178928	59409420	64013788	53934512	69901872	49252320	68032456	60682788	51488744	61282544	60185536	48976916	60891432	61608744	76505176	45778116	63505916	55722172	51573204	62827808	53483960	61934704	74289136	63630908	49689100	66831292	70608784	53631288	103244224	78262840	59608980	57921392	65629764	81826432	76167784	91323416	82770008	75797248	53957392	48181916	89828184	71454912	51512132	73332608	50600108	57307776	57929720	62437892	75260304	49319552	55301928	77352600
serotonin	Amino Acid	Tryptophan Metabolism	2342	LC/MS Pos Early	504	2550	177.102	5202	153-98-0	C00780	HMDB0000259	70584.4	1.4537e+06	364263	536193	682042	643984	680150	868721	1.02274e+06	314208	331400	687293	518489	1.81182e+06	702234	659055	856111	1.74662e+06	480563	1.48128e+06	1.00038e+06	550786	539076	888879	591679	647229	389167	1.01564e+06	289165	724458	83625.8	665582	304118	225547		310597	522291	1.08363e+06	688462	308518	628531	351749	132733	537411	973611	154804	930804	57589.1	916037	633242	404314	583806	57037.7	1.36274e+06	103302
sitagliptin	Xenobiotics	Drug - Metabolic	52954	LC/MS Neg	100008964	4485	468.111	4369359	486460-32-6	D08516,DG00118	HMDB0015390
spermidine	Amino Acid	Polyamine Metabolism	485	LC/MS Pos Early	50	3355	146.165	1102	124-20-9	C00315	HMDB0001257	206254	164874	121797	154016	179520	114872	286408	179630	199630	50999.3	112248	193401	128605	158113	249288	197018	192154	161513	131427	197459	166724	166511	133251	161651	151629	105608	118382	151363	181418	125370	209974	159966	237231	79951.7	84593.7	71370.8	146194	256029	55862.5	190705	152612	165612	170773	219906	119710	80566.4	139163	99638.8	164434	149880	152794	181046	102770	125836	307805
sphingadienine	Lipid	Sphingolipid Synthesis	57426	LC/MS Pos Late	100015643	1350	298.274	6449795	25696-03-1			69556.4	137037	89559.7	117873	102110	108591	112692	114660	201098	64059.6	53919.9	87021.9	78532.4	118297	234575	115966	170030	199851	117204	136491	104859	140492	107212	206383	98930.4	76534.1	125868	119335	117472	117332	167855	120899	126966	69216.8	74159.2	77436.5	82322.8	114397	124133	58752.3	100465	102748	86244.3	134854	205101	45943.1	58505.6	144774	119336	75659.9	108785	126828	53816.2	186716	64220.4
sphinganine	Lipid	Sphingolipid Synthesis	17769	LC/MS Pos Late	313	1413	302.305	3126	3102-56-5	C00836	HMDB0000269	207531	224308	210662	237705	169114	141616	300696	238940	278916	158853	142568	190335	143867	298632	297352	215414	304135	408704	149893	269603	226816	208285	190061	383982	196247	195915	166645	237824	271767	215618	198100	268259	161155	183467	166116	147993	203541	201094	176777	170258	226667	217326	141404	171332	264462	117362	161224	215162	238014	88338.6	233518	252486	181078	305338	136169
sphinganine-1-phosphate	Lipid	Sphingolipid Synthesis	52605	LC/MS Pos Late	100001876	1431	382.272	520	19794-97-9		HMDB0001383	323592	314406	375057	368187	318286	218408	335039	377649	366518	310601	272523	266930	295986	304591	417237	334786	298267	517217	212368	380538	349028	392737	350781	562167	256742	247631	283819	342497	485616	338352	316898	264143	250563	210576	315331	304825	313827	329486	294640	237580	334221	302928	199640	294187	335865	214407	206197	316336	265546	229165	232023	354930	326531	398971	262525
sphingomyelin (d17:1/14:0, d16:1/15:0)*	Lipid	Sphingomyelins	62152	LC/MS Pos Late	100020276	1950	661.528					1.5554e+06	1.33751e+06	2.93392e+06	3442555	1.5531e+06	1.07914e+06	1.60723e+06	2.03541e+06	1.31718e+06	965823	1.13501e+06	1.6218e+06	1.39865e+06	2976533	1.61138e+06	1.59471e+06	1.36636e+06	1.06483e+06	598408	1.52609e+06	698574	890982	1.31929e+06	2.76229e+06	2493520	468675	1.2937e+06	1.3897e+06	930899	756634	1.44217e+06	1.1056e+06	1.06401e+06	1586800	2.43141e+06	1.71034e+06	484572	2071002	771752	639120	3.91342e+06	1.46057e+06	1.12159e+06	505790	3.35131e+06	1.01821e+06	1.00806e+06	1767037	1746328	997252	907138	1.89469e+06	1.61983e+06	2151211	1.10374e+06
sphingomyelin (d17:1/16:0, d18:1/15:0, d16:1/17:0)*	Lipid	Sphingomyelins	52433	LC/MS Pos Late	100006314	2082	689.559		121999-58-4			38567416	37006644	56288532	63778872	45289492	32459242	47479008	61537348	36969396	42380148	31854356	44240280	42990172	66061352	36564936	38867524	39117180	40917360	32962892	40602012	37715388	31199776	39322652	57517004	61043704	30019116	40702892	34852916	45296048	26394700	47342416	43790580	34135424	53021188	46188672	42961692	19846498	47131952	25806418	27681168	56712728	45603196	30411880	27446740	55027120	33413682	38030572	45419880	40735152	36608196	33584292	52540328	39898896	43610904	37626756
sphingomyelin (d17:2/16:0, d18:2/15:0)*	Lipid	Sphingomyelins	57483	LC/MS Pos Late	100015793	1875	687.544					928547	1.00375e+06	3065032	2.75559e+06	1.16617e+06	890721	1.51741e+06	1.57905e+06	1.15625e+06	1.09808e+06	864460	1.18339e+06	1.33876e+06	1724854	1.61829e+06	933203	1.18027e+06	828330	703922	1.18366e+06	624742	812859	1.06675e+06	1741158	1.75636e+06	723505	1.39519e+06	910372	1.16695e+06	618336	1.24625e+06	1.31075e+06	947387	1.1817e+06	1.50111e+06	1.27337e+06	639037	1.28381e+06	721673	602517	2.1964e+06	1.44659e+06	871875	644870	3.14686e+06	894100	943936	1563031	1.31516e+06	767121	663182	1.99254e+06	1215079	1.59201e+06	835924
sphingomyelin (d18:0/18:0, d19:0/17:0)*	Lipid	Dihydrosphingomyelins	57473	LC/MS Pos Late	100009027	2500	733.622	44260130			HMDB0012087	2.53696e+06	20317354	10492626	14246805	7.29172e+06	6195901	9325017	14600145	17929502	12226082	7700227	12205921	5.23767e+06	8823260	22708016	9934528	10434102	7.8065e+06	3.76136e+06	4.92703e+06	9114091	5.42947e+06	12285825	13523943	18470648	18055198	10556122	8935644	16266676	3518867	7.41705e+06	22533412	7.98715e+06	8737492	6194695	6.10738e+06	2.08054e+06	9468190	2433960	4.98017e+06	4916749	24586828	7.15334e+06	19866124	8639518	12976210	10265838	11451158	8993499	7.67389e+06	7.98529e+06	6.66063e+06	7.04784e+06	13195869	7.3978e+06
sphingomyelin (d18:0/20:0, d16:0/22:0)*	Lipid	Dihydrosphingomyelins	57476	LC/MS Pos Late	100015786	2850	761.653					1.10164e+06	7.25132e+06	3903461	5.91959e+06	3.15813e+06	2.67867e+06	4321317	4.97039e+06	7013240	3.60533e+06	3.31804e+06	5.13996e+06	2.23735e+06	4.68844e+06	7.98796e+06	5.03502e+06	3.91069e+06	3.03474e+06	1536991	2.24058e+06	2.75513e+06	2435164	4.43811e+06	5206998	4916230	2.845e+06	3.47517e+06	2.99993e+06	6.14874e+06	1.80621e+06	2.99824e+06	7.60293e+06	2709920	4.55252e+06	2.71117e+06	3.13942e+06	906322	4.16519e+06	1784729	2.76574e+06	2.7792e+06	6761742	4158264	5.43398e+06	3.08868e+06	4.90488e+06	4.40595e+06	5399854	4533466	2766783	2935903	2.87232e+06	4738277	5503240	3.8097e+06
sphingomyelin (d18:1/14:0, d16:1/16:0)*	Lipid	Sphingomyelins	42463	LC/MS Pos Late	100004328	1998	675.544	11433862			HMDB0012097	39030004	53048864	80903968	101392880	60570632	51371196	60204128	66577536	60713504	52943744	58250356	59595080	61336532	84475064	49019384	68605360	49405796	56509612	33858344	56382604	44366424	41616432	38849924	81157008	68461280	33714932	46909988	56823204	69671888	38312572	62163928	65106784	46904192	67191168	67660768	67644776	33887848	67464416	42102516	38019464	62784556	72019136	38476560	42153588	73665784	47907884	49998536	84556056	66087660	52676404	52756644	71672704	69317912	73237616	52128416
sphingomyelin (d18:1/17:0, d17:1/18:0, d19:1/16:0)	Lipid	Sphingomyelins	52615	LC/MS Pos Late	100008920	2350	717.591	46891763	121999-64-2			17851472	28153810	27623942	35624176	24173522	15780293	22420912	29016054	20574966	21350342	23119258	23482870	25276388	28135698	23013682	19192974	22165062	21083644	19620174	21318852	17180112	16687342	25510900	32696850	33083274	24926412	22673874	21285872	22850398	14302201	23252674	26763554	19811298	24694164	21521946	21440634	10752826	24000298	10473085	14753383	29443532	28719920	16293009	17131564	36179104	23172268	25474740	25323902	23168432	19481702	19674586	31287058	14077147	25424360	18528516
sphingomyelin (d18:1/18:1, d18:2/18:0)	Lipid	Sphingomyelins	37529	LC/MS Pos Late	100002106	2167	729.591	6443882	108392-10-5		HMDB0012101	23730520	32776408	34825620	39186520	26848322	24126438	28732438	32337774	37145980	34922428	35609872	26270626	36312600	28226322	37421772	25405394	29805420	30738386	30879522	29473592	28441070	19980082	33305660	31689140	36594648	38829204	32688378	30996372	38203360	24614934	28370854	34524856	24099062	26608924	26730760	29477388	19924072	28805748	19809608	24001396	26095288	34287536	20848774	34821536	54945988	28565220	28309506	31558024	32155398	24988486	30402868	36648672	23236968	28115844	29471962
sphingomyelin (d18:1/19:0, d19:1/18:0)*	Lipid	Sphingomyelins	57475	LC/MS Pos Late	100015787	2550	745.622					11233698	20027926	17906010	27324476	11940499	9637436	12629683	18264578	15388391	11310528	12497686	12143878	14856585	19489778	19398990	15079317	14017097	9774157	9738283	12339830	8076484	7.95369e+06	11869558	18727368	21232006	9024431	12050622	14889523	15812971	8439596	13190729	13912265	8.00714e+06	13862841	13637823	10042426	4284552	12682339	6774251	8.19836e+06	18368468	15655459	6.78723e+06	10669791	27802970	14950728	13291063	15481012	13325056	9118015	11202841	15875817	8822211	12739849	8512588
sphingomyelin (d18:1/20:0, d16:1/22:0)*	Lipid	Sphingomyelins	48490	LC/MS Pos Late	100006290	2800	759.638	44260124			HMDB0012102	62526284	102855840	103708472	121816776	96205248	82228448	96959600	97523672	107822776	88661568	120850136	98011920	115807848	115092424	105672584	98111456	89588344	99546408	77794104	76804040	86495824	59780608	76293920	94256016	94423272	68231280	77143488	79536440	119758424	75690968	80381896	110189744	73778680	100622304	91134728	87822248	55143860	103356008	78237152	87266568	75240256	100000752	83581072	93245904	111783432	100761320	78649440	138170720	91228016	76695488	81990712	91669176	87828744	98547072	89803800
sphingomyelin (d18:1/20:1, d18:2/20:0)*	Lipid	Sphingomyelins	48491	LC/MS Pos Late	100006292	2450	757.622		222403-67-0			11299712	14434342	17183276	20130018	13269603	13437489	14438349	14687122	16992510	16991026	19765874	12978927	20046018	14416285	18973372	13740091	15757781	14601476	15252009	16189560	12269465	11993016	17900018	14988195	18508078	13432095	14795350	12832568	18433794	12040460	14369478	15967831	11174584	13450789	13189834	16893226	12257214	15391793	12192172	14689854	14520548	15272145	13919822	16390353	26911086	14436027	11977354	15253092	16083551	14102629	14152741	18951314	13044778	12765231	14906164
sphingomyelin (d18:1/20:2, d18:2/20:1, d16:1/22:2)*	Lipid	Sphingomyelins	57481	LC/MS Pos Late	100006293	2200	755.606					536838	898127	879958	1.48614e+06	556058	526106	794104	890349	563753	1.21424e+06	997808	692642	1.00602e+06	758741	907002	932991	1.06774e+06	1.04154e+06	666210	835341	577783	486723	906078	892339	985482	803191	916907	680031	1.01137e+06	780163	889419	954439	771550	802078	487325	1.04624e+06	1.02523e+06	1.02652e+06	679298	440355	939663	856816	951811	923096	1.0937e+06	654709	649218	764387	1.02172e+06	723209	459548	852556	830522	574550	917803
sphingomyelin (d18:1/21:0, d17:1/22:0, d16:1/23:0)*	Lipid	Sphingomyelins	52495	LC/MS Pos Late	100009025	3000	773.653					45435084	56443992	75292760	93265008	50968848	36957472	44520300	62396616	56921448	38488232	49610972	45417992	49040312	84156848	52069716	52057936	43807708	41401816	32993264	40786984	33484738	30052050	36075840	69833424	64097280	26935964	38172120	40385628	60186920	33686004	43875004	56532104	32039612	54277644	59201140	48126868	18119448	56256072	31676932	33130478	60850412	53650020	34777268	32457052	87701080	47333020	41959188	60415140	47248816	31959216	34194616	52622900	51282732	59777900	38680448
sphingomyelin (d18:1/22:1, d18:2/22:0, d16:1/24:1)*	Lipid	Sphingomyelins	48493	LC/MS Pos Late	100006295	2775	785.653				HMDB0012104	102338328	127680448	158564720	112399528	115639536	118500848	123016960	127984056	136081792	127154312	151630832	105458024	145724480	140191792	137435520	133426928	125946896	125567400	125203256	121890016	113789184	96700888	121899248	141429568	128246160	101794376	115963760	100718376	148397584	109821352	115182120	154530416	105316616	130792896	115094544	145002704	121569152	136707088	119237808	110927248	117451640	120498096	117588816	121144136	176463664	117673960	107821720	142560128	131985824	117111544	100874496	147449248	130957752	130544512	135690560
sphingomyelin (d18:1/22:2, d18:2/22:1, d16:1/24:2)*	Lipid	Sphingomyelins	57477	LC/MS Pos Late	100006296	2350	783.638					5555456	7.68492e+06	8.14279e+06	11223549	5.33346e+06	6179714	6386156	8628812	5.77497e+06	8876478	6623600	6.14036e+06	6.59273e+06	7.53245e+06	7831781	8.21304e+06	7955381	8192429	6.07511e+06	6.98081e+06	4.8898e+06	6133470	8939090	8032230	8.37121e+06	5.89315e+06	6.37703e+06	5.84324e+06	7.16345e+06	5888604	7143277	8614533	5.62684e+06	6.92243e+06	5578732	9276705	8250240	9207678	5.63377e+06	4.60737e+06	9280421	6668163	8223985	8.14202e+06	10392505	8.13661e+06	5474949	7031164	8163383	6508731	5212211	7817556	7.09451e+06	6607770	7660117
sphingomyelin (d18:1/24:1, d18:2/24:0)*	Lipid	Sphingomyelins	47153	LC/MS Pos Late	100005986	3200	813.684	44260126	94359-13-4		HMDB0012107	323516480	463265504	684814976	748465024	391118144	369632064	514441280	460207360	465196864	537053696	478398752	404553568	348522848	430761696	449885568	450702720	450203040	435027136	355357824	316224576	385691616	391770080	476800800	487726816	462720672	424360320	420137184	344507264	486990432	314137632	351152480	585197760	396952736	557755200	389602368	527356608	413206304	515056160	326101856	337850176	444368128	494799968	356440864	352085888	565332800	436863232	471757504	380650944	511349856	434564608	318426368	589160896	338623072	434537600	354122752
sphingomyelin (d18:1/25:0, d19:0/24:1, d20:1/23:0, d19:1/24:0)*	Lipid	Sphingomyelins	57478	LC/MS Pos Late	100015792	3500	829.716					4.00593e+06	9656364	7.5669e+06	9519149	7076621	5416852	8031759	8851152	7.20669e+06	5742914	5811638	6886207	5.85001e+06	8673543	6757180	6.56099e+06	5434618	4486845	4.71029e+06	3.27947e+06	3558247	3.38825e+06	6.99122e+06	9875944	7.249e+06	2.91766e+06	4.52815e+06	6.07835e+06	5677174	4127653	5894953	9012781	6.17882e+06	13977962	6723715	10625082	1.43793e+06	6.38598e+06	3.48672e+06	5433050	8.25534e+06	8016948	5.64836e+06	5484752	8297656	7.95776e+06	7946054	8942231	6.88441e+06	4730573	4278882	6.33438e+06	7001337	7.0654e+06	7570965
sphingomyelin (d18:2/14:0, d18:1/14:1)*	Lipid	Sphingomyelins	47154	LC/MS Pos Late	100005985	1860	673.528					4.16356e+06	3878744	10017452	9565272	4972175	4456813	5.30551e+06	4.67663e+06	5664800	3.69899e+06	3519137	3.95574e+06	4.71866e+06	7100193	7.32891e+06	4.12969e+06	5.44881e+06	4.11664e+06	2.74173e+06	6352888	2.93443e+06	4922364	3.96603e+06	7.29449e+06	6.70149e+06	1.79088e+06	4.90575e+06	4.65918e+06	4716093	2.80166e+06	4.86656e+06	4521865	2542811	4.6102e+06	6.4559e+06	6488245	3592907	4469093	3.1522e+06	2636540	7545702	4437175	4.0167e+06	2.6941e+06	11312343	3.07242e+06	3.93566e+06	4.86978e+06	5.88297e+06	4.22916e+06	2.92677e+06	7.18347e+06	6388371	5700540	4.45543e+06
sphingomyelin (d18:2/16:0, d18:1/16:1)*	Lipid	Sphingomyelins	42459	LC/MS Pos Late	100004329	2002	701.559					63362472	84695560	128632680	115274736	87364512	87268664	109928208	97558992	104350200	123020568	97367728	74053984	107985464	99511784	84382320	82179928	93999352	96161352	88721600	101769456	88380232	94769920	71275296	109705664	102375656	83232304	105050080	78382728	128183952	66794312	104213512	133079984	82244720	107800928	87529688	122600128	105255160	91652952	82299720	70592640	84366904	106779168	61726264	89537600	133298616	76671632	90254424	103961216	104705536	91531696	83854896	136857696	111371728	101619152	96673744
sphingomyelin (d18:2/18:1)*	Lipid	Sphingomyelins	57474	LC/MS Pos Late	100015788	2025	727.575	52931155			HMDB0001348	4.78693e+06	4493904	5.43445e+06	6.20249e+06	4084466	3.09157e+06	5386114	5996983	4.31322e+06	6379111	4431035	3500234	6.23963e+06	5.00679e+06	4062136	4250396	5700319	5066581	5186601	5.68396e+06	4813449	3116054	4.09223e+06	5.82988e+06	6.48498e+06	5130022	5.04756e+06	4.38801e+06	4754628	3.19738e+06	5.54457e+06	5.63667e+06	4.51559e+06	4.96866e+06	4483573	5.91493e+06	4.91328e+06	4.85449e+06	4298453	3254609	4552986	5.12605e+06	3.09105e+06	5.87722e+06	8.11104e+06	4.54589e+06	4.83239e+06	4.45671e+06	5883415	4.44116e+06	4286744	6307064	4395644	5.05214e+06	4787034
sphingomyelin (d18:2/21:0, d16:2/23:0)*	Lipid	Sphingomyelins	57480	LC/MS Pos Late	100015790	2500	771.638					6583321	6.856e+06	11553729	13285624	6.36415e+06	4.81296e+06	6940258	6653099	7136437	6458665	6.37458e+06	5.58302e+06	9254551	8673452	8879230	6.46198e+06	6183546	5.10672e+06	5.32392e+06	7977930	4406111	5756277	7.94897e+06	11626707	8263707	4564220	5.40466e+06	5673877	8.2831e+06	4.10071e+06	5.57937e+06	8.37742e+06	4.28279e+06	6.73434e+06	8.05136e+06	6629760	3.76255e+06	7472569	4.58331e+06	3.80194e+06	10531720	6406668	4.5427e+06	4.07561e+06	17417944	5.83914e+06	5.54931e+06	7.22075e+06	6.59816e+06	4678587	4382602	10072160	6.57044e+06	6771305	5295738
sphingomyelin (d18:2/23:0, d18:1/23:1, d17:1/24:1)*	Lipid	Sphingomyelins	52435	LC/MS Pos Late	100008956	3000	799.669	134757653				85368648	88895208	146810000	153666480	72064680	64106912	69341936	98579896	91231648	86060464	73802056	67224640	74470128	113679376	90088344	85387184	84735856	62628320	65788452	79158208	56429552	68409144	79120736	109770192	105967928	66412036	74105664	62843116	91462392	55924832	71437848	92796112	58826752	87724184	87215616	98003080	46653764	84868336	51483952	52782228	126375952	88502208	53052372	48977720	172168096	76399896	79357944	81346912	88721368	63433172	53403852	113994952	85056328	102294376	68656048
sphingomyelin (d18:2/23:1)*	Lipid	Sphingomyelins	57482	LC/MS Pos Late	100015791	2500	797.653					8399338	9028454	10788187	13837403	6079952	5.44225e+06	7.50217e+06	9609745	6.34401e+06	9867339	5.92926e+06	6.30458e+06	7848245	9885363	8291076	7739220	8657140	6299354	5.75421e+06	7136714	5.07339e+06	6.86748e+06	9613274	12348221	10570164	6.5784e+06	6875584	6079461	6968355	5273099	7.67813e+06	9103378	6.03163e+06	8768147	7274495	9051510	5574239	9285908	4.2966e+06	3.84343e+06	14484615	7604050	6119416	5572537	16240179	7.82058e+06	7242415	6.77133e+06	8.14174e+06	5492409	4953864	9720042	7.88532e+06	8074200	6.66089e+06
sphingomyelin (d18:2/24:1, d18:1/24:2)*	Lipid	Sphingomyelins	52437	LC/MS Pos Late	100008957	2750	811.669	85336023				125878912	154209968	183682160	191029168	106304120	132179488	140770400	144616160	144018752	204531920	146409920	118925776	119402064	128611176	162220128	148523328	165212752	137758928	131264168	130930528	120521552	144896720	163886112	151891344	154163168	165990656	147672528	107815096	140438816	113076080	126542520	172157600	125588248	159173760	106864816	181970832	168813008	151219760	120384568	102740720	166222896	147978112	131271904	134490592	199629616	133467224	136182624	128541256	152673792	139797792	108935832	168042912	135330928	150643216	153172384
sphingomyelin (d18:2/24:2)*	Lipid	Sphingomyelins	57479	LC/MS Pos Late	100015789	2400	809.653					9941187	12052784	14034406	13424452	8154390	11669236	11681703	12504126	9701070	18133108	11948276	8836184	12435389	10529447	12962387	10102705	14159195	13627005	14688847	13722400	11069439	14653316	14233773	11816635	12946899	11064055	12748785	7.97546e+06	12444546	10457924	11046811	15007533	9150668	12215542	7514113	17336468	23443988	14064893	11207991	7275720	17244364	9439339	16887364	15800184	17703224	12103807	9677526	10054970	14660940	12662958	8949009	13882661	15093075	10871287	15212251
sphingosine	Lipid	Sphingosines	17747	LC/MS Pos Late	297	1393	300.29	5280335	123-78-4	C00319	HMDB0000252	239036	351893	305071	330526	274958	233324	479761	504537	508644	162797	178901	305419	287314	497510	490633	375098	515997	746947	317678	528271	336174	421338	293210	744601	299931	273475	373473	394913	523291	410332	354208	336773	312584	282122	227671	257316	346783	347712	355917	240017	474343	363028	196694	268395	656217	200824	214867	421541	500037	202156	314346	382750	206478	766347	207699
sphingosine 1-phosphate	Lipid	Sphingosines	34445	LC/MS Pos Late	100000626	1375	380.256	5283560	26993-30-6	C06124	HMDB0000277	2.04201e+06	2316021	2155801	1.92306e+06	1.96144e+06	1.38265e+06	2.49603e+06	2292579	2.45281e+06	1.43816e+06	1.64019e+06	1.61204e+06	1.74515e+06	1747584	2.22357e+06	2.31723e+06	2.16407e+06	2.95039e+06	1.73009e+06	2.21049e+06	1.93479e+06	2.3481e+06	1.74961e+06	2.88398e+06	2052794	1.61196e+06	2.03025e+06	2.24588e+06	2.9835e+06	2.09023e+06	1.92798e+06	1.40897e+06	1.70967e+06	1.57642e+06	1.69877e+06	1698042	2.0616e+06	1.80911e+06	1.74606e+06	1.33474e+06	1924702	2.07289e+06	1.42867e+06	1.94055e+06	2.40221e+06	1.54148e+06	1.36179e+06	2.48196e+06	1.93578e+06	1.69138e+06	1.43472e+06	2.30885e+06	2.18669e+06	3.1862e+06	1.89657e+06
stachydrine	Xenobiotics	Food Component/Plant	34384	LC/MS Pos Early	100001296	1440	144.102	115244	4136-37-2	C10172	HMDB0004827	7080959	251566912	53584740	127898944	83517040	267223440	197535120	290274784	38159640	22643022	51941656	197651312	23691692	7.92883e+06	467457824	24929000	97169440	43822776	29171334	34933920	2.84871e+06	342488736	32950638	25263938	39130860	51721204	64631652	82061384	55241572	19927430	95827032	133907752	32252358	52663848	1.53509e+06	289054432	62233924	76161944	386059424	9545747	67618416	15228149	83804096	6.92265e+06	101707912	44083956	29314056	132260608	14938283	90698368	10875071	154329120	144919680	26835170	95680328
stearate (18:0)	Lipid	Long Chain Saturated Fatty Acid	1358	LC/MS Neg	439	5872	283.264	5281	57-11-4	C01530	HMDB0000827	1796109696	1525932160	1608375552	1809566208	1009012992	1236343552	1114132224	1270637824	2105286144	1569407616	1428234752	1482857088	1430956928	1159673856	1477462272	1088081280	1120026880	1797563008	1405158528	1232248576	1202700416	1018478784	907242752	1711531648	1876368256	1368911104	1536721664	2090411008	1667503488	1319090304	1505020416	1315554048	1358702208	1569283072	1992442240	1682709504	1200207488	1427730176	788547264	1206430848	1287087104	1732070528	935805568	2040944128	1966786688	1290084352	1547741184	1499323264	1095975296	1092418560	1047157312	1569860480	1568406016	1947319424	1019851776
stearidonate (18:4n3)	Lipid	Long Chain Polyunsaturated Fatty Acid (n3 and n6)	33969	LC/MS Neg	100001229	5395	275.202	5312508	111174-40-4	C16300	HMDB0006547	1066364	1.05086e+06	1.75487e+06	1.80478e+06	389441	1244770	586541	759277	1.53067e+06	1.8106e+06	682840	1.22164e+06	1.09341e+06	721757	1.93784e+06	763479	1.14379e+06	267601	150782	487545	524096	1.18708e+06	1.98243e+06	1.26915e+06	1.31074e+06		618232	1.52556e+06	713937	366557	383915	556396	248834	1.81268e+06	3033347	1.62344e+06	1.28832e+06	3282522	124266	2.14255e+06	1.75462e+06	1.19386e+06	17944798	1.02212e+06	3.25067e+06	1.16325e+06	2059077	776451	367292	608373	346055	1264223	1225317	1.48708e+06	320234
stearoyl ethanolamide	Lipid	Endocannabinoid	38625	LC/MS Pos Late	100002254	1787	328.321	27902	111-57-9		HMDB0013078	328035	231379	316592	372351	252377	216277	365676	290675	431247	289201	303050	232071	242638	200889	302538	273986	169272	297218	197817	170768	214406	134360	216888	343762	275751	198149	224553	252222	516565	235949	180539	294600	182632	247643	362887	259152	209340	254204	180251	222756	220094	266896	147809	276359	472247	257341	243261	271048	141496	190237	162873	287512	309987	349833	284268
stearoyl sphingomyelin (d18:1/18:0)	Lipid	Sphingomyelins	19503	LC/MS Pos Late	1538	2450	731.606	6453725	85187-10-6;85187-10-6	C00550	HMDB0001348	36722528	67877736	53130632	73222392	52885564	44792868	49943932	61209248	63675316	66520536	53379836	55425988	44750660	55359352	72723272	54296768	53082948	45245188	50604252	48675308	49129228	35986232	68723216	57380240	68100008	70167328	52968160	53809972	47135864	41490032	51033300	65160068	47047476	53106488	48533412	54542104	31506910	62739600	36397308	46146464	47386856	70928472	45153616	67083276	79920136	57949420	44395584	61312968	54108288	46741500	51656848	57168992	36026112	49060044	50500780
stearoyl-arachidonoyl-glycerol (18:0/20:4) [1]*	Lipid	Diacylglycerol	57450	LC/MS Pos Late	100010949	3404	662.572	6438587		C00165	HMDB0007170	368836	332832	819261	408479	281724	331836	638771	394534	681609	348866	238679	431370	439861	531411	574163	575073	484885	326568	271593	248672	496920	402195	239853	444356	468633	220989	318058	335386	333076	373734	660432	430024	394844	322212	676659	390387	219509	320702	281420	394050	250960	402275	98120.8	231376	488465	304499	504095	744786	372606	376026	293348	426145	303507	557950	184763
stearoyl-arachidonoyl-glycerol (18:0/20:4) [2]*	Lipid	Diacylglycerol	57449	LC/MS Pos Late	100010950	3522	662.572	6438587			HMDB0007170	267246	300487	358300	286440	228691	256576	332856	227789	462996	207987	206396	256268	313273	415908	316196	342026	134456	231022	267199	211528	353019	255214	227235	415683	216962	195423	223968	182534	240681	283477	447176	348466	267138	197239	298475	411663	183226	281971	201919	241339	167588	247060	78848.2	215155	236402	188933	198647	646901		170466	181683	307179	313068	664785	176909
stearoylcarnitine (C18)	Lipid	Fatty Acid Metabolism (Acyl Carnitine, Long Chain Saturated)	34409	LC/MS Pos Late	100001391	1485	428.373	3006797	18822-91-8		HMDB0000848	3.35311e+06	2.00868e+06	2.78582e+06	2.62094e+06	2.13031e+06	1.20513e+06	3.78461e+06	2.81557e+06	2938911	1.74607e+06	2.043e+06	2.04845e+06	1.75773e+06	2.80678e+06	2024477	2.1053e+06	1551745	2.19573e+06	1509627	1.64618e+06	1.50819e+06	1.12921e+06	1.16325e+06	2340175	1.71956e+06	2.13001e+06	1.58153e+06	2.65526e+06	2.78076e+06	2.43353e+06	2.40461e+06	2191655	1.97526e+06	1.68069e+06	2.27355e+06	2.00773e+06	1.16327e+06	1.38134e+06	1.31136e+06	1.62902e+06	1.68459e+06	2.62103e+06	739826	2.42401e+06	2337985	1.67424e+06	1.93844e+06	2.65606e+06	1.85135e+06	1.33108e+06	1786805	2.73414e+06	1.99991e+06	2.72333e+06	1.51533e+06
stearoylcholine*	Lipid	Fatty Acid Metabolism (Acyl Choline)	57464	LC/MS Pos Late	100015759	1520	370.368	90111				172707	673836	1.11208e+06	397019	356927	539388	359631	243250	674380		275994	448759	866506	577266	384676	649873	904844	433032	1.13201e+06	1.28867e+06	771222	538465	592480	686853	554631	348181	769129	499702	377534	838270	719471	838474	419928			3.04596e+06	464229	1.5141e+06	500613	904697	1.1314e+06	200270		234173	659695		227370	274313	469717	365420	347771	791417	1.09261e+06	438118
suberoylcarnitine (C8-DC)	Lipid	Fatty Acid Metabolism (Acyl Carnitine, Dicarboxylate)	52990	LC/MS Pos Early	100006627	2964	318.191					76379.2		34491.3	62413.6	30619.4					44246.4			36059.8	29530.5	46416.4		32239.1						40635.6	91572.8		116967		48527.4	44071.4		63276.2	59803.7	32313.6			23717.8	53098.4		32616.2				37410.7	231068			48915.6	54415.7		30016.7
succinate	Energy	TCA Cycle	1437	LC/MS Polar	252	3149	117.019	1110	110-15-6	C00042	HMDB0000254	47574668	41513180	56038892	46857608	57078924	41861892	56355380	50217988	59428804	38721380	39754048	53632964	57672604	52899440	54550916	50287156	64821080	58448008	50404808	58953492	74464048	62068028	53407928	57658896	67607048	54073944	51706144	54538700	59258468	48866648	54955836	78073776	48642056	45809420	43456344	71090736	56966040	62680592	57580904	91129064	59733940	44617808	44515900	51967772	53949048	39363236	51511944	50899460	46162236	57825188	48055684	72890504	54400692	53539372	42376548
succinoyltaurine	Amino Acid	Methionine, Cysteine, SAM and Taurine Metabolism	63678	LC/MS Polar	100021220	2572	224.023					144730	75839		81392	63265.6	78690.8	92305.1	136193	163348	60541.3		45060.9	81665	31108.3	174576	119706	45836.9	51494.2	36236.7			45539.7	138175	135669	184485	51666.9	52623.5	98394.1	60287.4	105984	90232.3	169102		71106.2	72445.2	45172.4	140230	123771	96384.5	59267.5	32973.4	80980.4	93391.2	121871	311286	106594	110660	68937.7	98087.5		99935.1	77224.4	58712	87598	28825.7
succinylcarnitine (C4-DC)	Energy	TCA Cycle	37058	LC/MS Pos Early	100001948	2291	262.128	71464481	256928-74-2		HMDB0061717	371273	304550	210902	209021	210868	192724	252779	1.91162e+06	274260	148606	170983	208882	170359	290319	234843	238916	329863	148907	223389	187036	244200	177518	223859	236425	230331		185589	173193	178272	296687	291983	210594	368868	245139	118132	123923	253374	148907	309462	277625	252699	207491	276493	127056	223519	182103	139361	225683	333772	181285	275164	201333	326720	297292	157432
sucrose	Carbohydrate	Disaccharides and Oligosaccharides	1519	LC/MS Polar	935	3092	387.114	5988	57-50-1	C00089	HMDB0000258					247383	100440	256580		268787			39572					51107.5	163710	141444		138172	305418	208255				33265	66599		503596	262518		82561.4	157337					354736				47413.2					108349						84230.7
sulfate of piperine metabolite C16H19NO3 (2)*	Xenobiotics	Food Component/Plant	62295	LC/MS Neg	100020496	4112	352.086					111603	656147	980907	1067805	2057848		1089333	265925	179171			1378332	618729	900105	335668	526636	236059	306170	109434	274309	271875	367742	289825		293957	319116	445989	1502107	190638		1043224	265305	1143121	386500		787196		191393	339608	185640		1305383	106497	89157	40911	130983	495167	787093	98976.4	145138	396811	150594	56653	1.0707e+06	380609
sulfate of piperine metabolite C16H19NO3 (3)*	Xenobiotics	Food Component/Plant	62296	LC/MS Neg	100020497	4200	352.086					83991	264761	393104	425857	717836	26463	352957	118559	120520	48291		611888	304345	388563	131109	185005	91045	195314	84968	156331	114607	183939	157921	42057	147182	189441	219405	660977	129366	44883	424294	117913	532083	258041	71304	421863		104559	204186	76372		674503	114366	61488	29674	62886.2	253687	356256	33145.3	60788.7	166514	68082.3	45822.4	509500	184726
sulfate of piperine metabolite C18H21NO3 (1)*	Xenobiotics	Food Component/Plant	62297	LC/MS Neg	100020502	4481	378.102						188070	343316	332253	603698		212316	167609	88292.1	24222.1		422102	239915	271736	109203	75904	34274.2	186082	76832.6	87529.3	81150.8	189809	93500.7		164987	97417.4	262348	456929	88397.4	89717.2	214981	65458.8	665522	165936		313443		110289	198862	19061.9		417588	80601.2			75682.5	530013	249626		104029	131415	32829.5		503314	185742
sulfate of piperine metabolite C18H21NO3 (3)*	Xenobiotics	Food Component/Plant	62299	LC/MS Neg	100020504	4630	378.102					21406.9	135444	244321	236282	424349	25128.5	155021	103012	73898.4		32114.7	356570	174125	209683	79076.7	92282.8	30430.8	163279	70922.2	84726.2	79684.1	147886	81126.7		161822	77077.8	197179	300780	73460.4	48555.1	135538	52579.4	517692	143829		244971		72427.3	158473			361384	66793.9			76908.1	492377	187916		86572.4	100371	30314.6		415753	141561
sulfate*	Xenobiotics	Chemical	46960	LC/MS Neg	100002528	616	96.9601	5152822	14808-79-8	C00059	HMDB01448	36882188	32414462	44004528	44097988	39211428	23667782	34098124	33018812	29831062	36863048	36755960	23824554	41356984	43686164	39662992	38665680	35419592	41082920	34827204	41620860	42673696	34353872	32393476	50686688	36651856	36469408	35103404	47007996	28487162	32374500	40458404	27771528	33246472	36038936	38767480	39038604	41385120	38851040	38925476	36118544	36996124	36167032	31605040	35333984	38229516	39098748	30170580	40667432	31327584	34507340	35985240	42798256	42514236	47281068	26600572
tadalafil	Xenobiotics	Drug - Cardiovascular	52950	LC/MS Neg	100008974	4898	388.13	110635	171596-29-5		HMDB0014958
tartronate (hydroxymalonate)	Xenobiotics	Food Component/Plant	20693	LC/MS Neg	100000840	610	118.999	45	80-69-3	C02287	HMDB0035227	1.42638e+06	3.71406e+06	4.96268e+06	2.63949e+06	2.2898e+06	2.11969e+06	2.41866e+06	1918402	1.21732e+06	3537890	2.5295e+06	4257098	3.84634e+06	1.92682e+06	4.11836e+06	2782288	3.25098e+06	2.88333e+06	2.27202e+06	1386531	667964	2.43354e+06	1.41668e+06	1.84023e+06	2.39796e+06	2.82578e+06	2.03533e+06	2.41427e+06	1.49496e+06	2.76459e+06	1.2655e+06	5006585	2767099	2.07095e+06	1.95415e+06	5966184	2.58278e+06	2485890	2368463	2.32522e+06	1.10738e+06	1.53835e+06	1.01371e+06	1.36947e+06	4289402	2.05058e+06	2160491	2.0578e+06	1.96255e+06	2.4926e+06	1.26349e+06	3069163	3.87085e+06	2682220	1124283
taurine	Amino Acid	Methionine, Cysteine, SAM and Taurine Metabolism	2125	LC/MS Pos Early	512	660	126.022	1123	107-35-7	C00245	HMDB0000251	27302774	42752776	50493840	43665744	36389052	36237656	43273128	45944348	52068744	30911796	32740902	40690764	44420548	52296000	59175040	35299716	47664332	53931360	39543116	45431400	43937088	50342768	34024908	55469768	34741488	41853920	34075580	41683968	24833148	35419920	51065024	35111616	34413056	29651954	30964782	37001964	48568472	49073512	38400856	34530296	34174484	40922636	28929972	33669304	54053804	38188180	43722192	43036604	46033304	31464008	34873172	44827212	31332180	55339820	24310448
taurochenodeoxycholate	Lipid	Primary Bile Acid Metabolism	18494	LC/MS Neg	1629	5250	498.289	387316	6009-98-9	C05465	HMDB0000951	331910	235364	732882	362189	1.25327e+06	263476	678636	1.38014e+06	771289	301177	89083	1.13715e+06	60845.6	284548	305410	284492	71379.6	401558	1.42445e+06	261901	479004	490983	1.44514e+06	1.00834e+06	902497	491407	654290	930351	730463	1.48533e+06	384341	270492	307166	316104	814408	169899	967996	565764	6.04149e+06	971161	127812	3.94495e+06	1.92911e+06	451745	167383	732882	554822	3.18929e+06	1.54025e+06	382099	8844502	421838	564652	1.28562e+06	217972
taurochenodeoxycholic acid 3-sulfate	Lipid	Secondary Bile Acid Metabolism	62890	LC/MS Neg	100021093	4809	288.62	52931550			HMDB0002486	110756			99469.5	289427	73274.1	22109.5	163048		125694		36750.1		50576.1		158063			210461		78157.2		318576	96312.8	37120.1	197599	43913.2	262224	114084	193944	84356		111517	36218	51050		1.67667e+06	41945	347188	90842.2	46731	889842	219713	63345.7	140817		75515	183641	184948	47535.6	338352	447930		81497.5
taurocholate	Lipid	Primary Bile Acid Metabolism	18497	LC/MS Neg	1648	5150	514.284	46783527;6675	145-42-6	C05122	HMDB0000036	183514	80966.2	145103	203603	651517	187132	171742	1.0128e+06	694830	135258		1.00537e+06	35780.6	163877		59287.3		134035	648389	95604	185428	210966	474570	404101	921931	101098	263890	457155	651133	648460	139510	132352	129326	93930.4	123480	66646.8		99275.4	1.95328e+06	267306	71018.6	853552	757560	178647	91069.7	346189		2.63274e+06	366164	57508.9	4.03602e+06	48995.7	133029	221732
taurocholenate sulfate*	Lipid	Secondary Bile Acid Metabolism	32807	LC/MS Neg	100001990	4750	279.614					1.15555e+06	1.59773e+06	194239	575086	384352	640310	446141	1.4766e+06	977535	1086716	832244	515700	640652	361430	1.09987e+06	1.33932e+06	426766	2676702	1.54418e+06	411667	491737	423735	1.24856e+06	1.02298e+06	582314	1.40106e+06	684729	1.51248e+06	1923034	1.68719e+06	448702	908339	831601	1936088	1.18011e+06	561096	2114395	711113	1.99173e+06	729946	201065	1.30188e+06	2.62298e+06	2.88254e+06	1.44113e+06	660441	1.13983e+06	1.29277e+06	1.62105e+06	605028	2419562	843790	451861	919615	613079
taurodeoxycholate	Lipid	Secondary Bile Acid Metabolism	12261	LC/MS Neg	1668	5257.4	498.289	2733768	207737-97-1	C05463	HMDB0000896	648267	211792	700339	881301	730332	491791		1.48164e+06	606636	206929	253613	1.53838e+06	99867.5	311775	177291	335433	143466	555312		430894	874080	309890		705526	1.75533e+06	477824	554478	1.28779e+06	772579	2.29152e+06	541151	308704	57691.5	379617		87093.1		318541	3379171	1.0837e+06	309009		3.12513e+06		309738		169106	1.41139e+06	724990	227832	5218257			589536	153090
taurodeoxycholic acid 3-sulfate	Lipid	Secondary Bile Acid Metabolism	62889	LC/MS Neg	100006644	4850	288.62					194816			221834	100068	118601		227865		171168		69782		63234.2	23254.9	321257		56427.1		60370.8	106249			80295.2	42773.1	297073	96552.5	429565	439349	243934	35625.1	41387.5		264335	24367.3				137528	67897.1	78127.7	77084.8	475106	43918.6	206644			105799	155269	87642.8	382098			155039	44079.1
taurolithocholate 3-sulfate	Lipid	Secondary Bile Acid Metabolism	36850	LC/MS Neg	100001658	5027	280.622	440071	64936-83-0	C03642	HMDB0002580	1333195	784057	329368	817808	746275	952982	108754	1.61286e+06	183349	773730	666727	395715	222601	684492	820430	1.68265e+06	309844	1.11608e+06	392261	151937	711877	638121	1.15183e+06	506922	468198	1.29346e+06	934137	1.35668e+06	1.69378e+06	2.18032e+06	248931	317760	497230	1.03268e+06	537722	306306	61321.6	716978	2.08626e+06	538701	583111	1.05807e+06	3.63641e+06	577525	961022		738350	5438613	2.24456e+06	564121	2.30447e+06	847891	52704.2	651520	226761
tetradecadienedioate (C14:2-DC)*	Lipid	Fatty Acid, Dicarboxylate	62918	LC/MS Neg	100021100	3148	253.144	86018718				254947	294389	102510	695602	126181	230779	298074	284359	216041	803991	333201	169727	232519	308320	471641	446395		939374	209381	196458	165851	89520.9	101577	616552	151774	379299	113489	287231	430971	273675	294428	202547		138042	178403	774236	895209	534447	333423		313714	191688	467138	1.3167e+06	397368	447255	104302		90452.2		187203	301053	61994.4		186058
tetradecadienoate (14:2)*	Lipid	Long Chain Polyunsaturated Fatty Acid (n3 and n6)	62850	LC/MS Neg	100020343	5292	223.17	5312409	39039-37-7		HMDB0000560	3578594	6.62817e+06	2779241	4.50487e+06	2.24753e+06	5135700	7.51519e+06	3.18507e+06	6698798	9452085	9904504	4.50167e+06	10504918	4476867	10692070	3.74368e+06	4.72823e+06	9743786	7793642	5987160	3319709	4306498	5109276	6.66278e+06	3472848	3.83961e+06	6.11433e+06	6.51541e+06	9748712	3.82443e+06	5.04406e+06	7714740	3.57703e+06	2.59602e+06	5182766	13234934	18658798	13212180	2.92221e+06	5.83451e+06	3.88411e+06	5661435	7093539	44201600	10966328	5.72422e+06	11505775	3.0199e+06	5210881	4.08938e+06	3.70154e+06	5107585	15157607	4999696	4.40926e+06
tetradecanedioate (C14)	Lipid	Fatty Acid, Dicarboxylate	35669	LC/MS Neg	100001613	3985	257.176	13185	821-38-5		HMDB0000872	1700614	592643	408284	488039	587100	544655	364348	559013	601878	963130	461041	488011	611858	967861	723772	842057	337260	875667	465169	499550	401982	399877	454594	923841	446450	1.09928e+06	728699	517251	2.22563e+06	627975	660516	638241	365451	821356	454281	643501	743178	478400	746324	319195	744844	456718	959630	1.8354e+06	644623	744480	517207	498942	640411	450012	683421	513499	358265	559044	459801
tetrahydrocortisol glucuronide	Lipid	Corticosteroids	64411	LC/MS Neg	100022013	4666	541.265					661628	758880	484548	589945	657688	824542	570514	569740	548903	245676	813481	463958	358651	300082	759532		685292	408998	427623	237211	398414	230047	204553	657936	864270	485826	414613	273768	885690	589383	696483	313618	185208	670519	408475	315430	377946	788015	518665	461220	294601	681161	311255	657529	565924	850193	484969	275044	461651	293230	546267	234367	558573	570561	185723
tetrahydrocortisol sulfate (1)	Lipid	Corticosteroids	62793	LC/MS Neg	100020848	4276	445.19					211610	70920.8		39045.3		80709.1		40856	34383.5	26312.1		77468.6			53326.1	53398.6	93477.5	38787.8	49150.5	54589.4				142933	66021.1	91758.8	24625.9		75713.6	31711	76418.2	56837	67191.4					95305	80688.6			93493.3		56783.1		105387	40285.1		60339.9	41737.3
tetrahydrocortisone glucuronide (5)	Lipid	Corticosteroids	64591	LC/MS Neg	100022127	4684	539.25					288477	524482	252151	263750	427462	570487	377142	142126	301453	145188	346595	208850	171939	178034	252642		318524	213510	223541	153176	168636	86510.6	141803	226259	659978	254801	234380	201463	467584	411965	333890	107919	51230.6	323653	299857	174109	103907	407908	337985	181045	182008	361190	193112	358995	262423	571675	186331	314806	271971	256367	323287	168760	356712	342140	152340
theobromine	Xenobiotics	Xanthine Metabolism	18392	LC/MS Pos Early	100000445	1600	181.072	5429	83-67-0	C07480	HMDB0002825	4.01704e+06	1.36208e+06	6.86668e+06	13785839	23391230	3103167	32044140	30531808	47376892	6160272	4329614	13438385	4.12737e+06	6021483	11109848	5346424	7.00109e+06	2.53592e+06	10016289	4.55186e+06	1.68777e+06	6562292	3325593	6795827	7.60368e+06	14830348	3209787	23263942	13537586	7.1523e+06	50858800	5.62649e+06	4219627	9180555	29844044	3.6271e+06	13054536	6350545	42370412	25044922	4646086	13944588	10289584	2.46149e+06	9925911	5.6728e+06	1.75305e+06	14603873	11969222	7.09705e+06	9806204	5243509	7.68789e+06	25559334	11055713
theophylline	Xenobiotics	Xanthine Metabolism	18394	LC/MS Neg	100000437	2356.9	179.058	2153	58-55-9	C07130	HMDB0001889	9276334	1.77307e+06	10042917	18396368	3.97386e+06	4.0014e+06	3147271	12108574	5.25897e+06	6.67901e+06	3.68507e+06	16136777	4813533	9162965	14796089	5.39353e+06	9851013	1.81077e+06	6.36998e+06	909147	1.36454e+06	7408550	2.25645e+06	10171500	9126473	7.6487e+06	3.7338e+06	5.80177e+06	2.57629e+06	6.81603e+06	13341018	10390590	4332831	6.76044e+06	6.03128e+06	2.8922e+06	10011767	6375818	4805365	8978535	7913397	9688802	8907293	4.02048e+06	5.00648e+06	9247900	2.53774e+06	12142818	15917979	1.06282e+06	4455940	8875605	6.69103e+06	9417077	6919506
thioproline	Xenobiotics	Chemical	53231	LC/MS Pos Early	100009232	1250	134.027	93176	34592-47-4			9243955	8664864	6.72021e+06	6.68168e+06	9352109	10093894	8.30881e+06	10999029	10577629	7.85091e+06	7688711	7.14609e+06	7.02984e+06	7.02878e+06	7059238	8.20049e+06	8646982	7.61343e+06	8678635	7.1875e+06	7.75521e+06	9169908	7466204	8692993	8617550	9426588	8.34532e+06	6.69582e+06	6934402	8640748	11651170	6659864	10143744	10729205	10881915	6061212	9224528	8854098	10183639	8887371	9851031	13079983	11417208	10405715	9399379	11062339	8065047	8.30262e+06	7.96726e+06	9637590	9410410	5.89094e+06	6.44734e+06	9105415	14891591
threonate	Cofactors and Vitamins	Ascorbate and Aldarate Metabolism	27738	LC/MS Polar	100001022	2384	135.03	5460407;151152	70753-61-6	C01620	HMDB0000943,HMDB0062620	84817480	114500136	125619088	161786112	143028304	139334416	253219344	150292144	134486800	121156048	92078944	123789016	132700568	94366664	206639904	108210272	159656432	198280896	184201232	135947552	69546352	274460800	121483896	101848688	162229168	128347112	146857424	227422272	118284944	178142688	149298224	290692096	215761504	113630904	108812856	132353992	112620528	189738800	181196160	150885792	93961392	120953160	242206176	106615600	220474624	89676568	120908272	135495680	90554216	147854576	73865416	154856928	161589216	125850904	96153888
threonine	Amino Acid	Glycine, Serine and Threonine Metabolism	1284	LC/MS Pos Early	564	1514	120.066	6288	72-19-5	C00188	HMDB0000167	235202320	185356640	193681984	243052624	212698816	233316688	224593920	228698688	170702576	230031360	194142560	229326240	214526320	256991728	152285584	248977248	188510256	266505504	159139792	218931328	189909168	154692272	197932752	169648128	205986352	197830272	226244144	236489952	260149616	227703360	226265824	220680576	201337984	234693008	181040896	202231168	233932032	283420544	263869904	287951520	255087344	211911680	264136192	245421824	166975168	196935888	211693168	161227920	216471008	182660544	299120928	200724416	242615456	254472896	217555360
thymol sulfate	Xenobiotics	Food Component/Plant	36095	LC/MS Neg	100001757	4410	229.054	12456386	89-83-8	C09908	HMDB0062720	136486	827800	577245	1.61853e+06	13156063	533741	1.88545e+06	24711466	266799	291341	7.46654e+06	670838	205230	2.49496e+06	272133	477036	1.0294e+06	573471	247454	411806	667392	59829.4		268502	107424	995940	1.18373e+06	5.27877e+06	258497	9640149	361453	863302	51103.4	4829582	126332	499491	387769	5.86819e+06	878610	2.08829e+06		9879918	762111	20163.9	1.65127e+06	2.03408e+06	26927788	1.10848e+06	148811	1.39704e+06	1210490	549648	705186	3071003	5180831
thyroxine	Amino Acid	Tyrosine Metabolism	2761	LC/MS Neg	1094	4808	775.679	5819	51-48-9	C01829	HMDB0000248	619648	579350	560511	846313	709535	440851	693323	505500	822855	765939	747571	558950	801504	637332	899009	591279	838627	678402	735898	669300	806465	739392	738505	828384	880614	718173	824758	650836	453982	719214	824961	616833	948652	684724	804639	715062	800128	900806	888200	710435	573115	1.06504e+06	683653	682649	771936	748641	604233	785867	720957	727056	752139	716669	923395	789197	516882
tiglyl carnitine (C5)	Amino Acid	Leucine, Isoleucine and Valine Metabolism	35428	LC/MS Pos Early	100001597	2962	244.154	22833596	64191-86-2		HMDB0002366	270879	74884.7	199459	349403	199641	49408.5	99472	113701	147522	226918	141654	162565	86738	320132	87497.7	201988	119732	93474.2	188001	114710	202436	62664.3	160774	373278	181134	252429	54285.5	322956	133737	126053	121898	73127.2	214656	91209.1	275139	167179	63226.8	133153	148157	257103	137966	167335	192307	348100	145855	223735	198322	171841	197750	194350	261028	105220	95244.5	255174	138284
trans-3,4-methyleneheptanoate	Xenobiotics	Food Component/Plant	53026	LC/MS Neg	100006651	3807	141.092							116572		90839.8				78054.7	95703.5	88048.3		24115.2		112798		1.51729e+06	185055		97066.3				42806.3							123188		85527.3	79902.8		29014.4		411412	146845					124614		56895.5		125844						169627
hydroxyproline	Amino Acid	Urea cycle; Arginine and Proline Metabolism	32306	LC/MS Pos Early	1001	1064	132.065	5810	51-35-4	C01157	HMDB0000725	42331376	22098514	81222840	52476332	57781220	25630828	49631336	52325112	28984216	29163774	19440060	33281246	21333074	35624328	13457670	19293298	29893924	31688716	28701788	20737420	69594384	21644862	26327548	35515960	44311108	15947428	27333486	50619112	22893500	30261234	36399424	13517680	24362012	47311984	27961396	50315124	15602938	24805258	31144470	34076900	34344108	37847480	38790080	22253726	17060004	69928568	23247184	28297936	24657118	29589612	47419860	26038902	15322562	62117472	31465790
trans-urocanate	Amino Acid	Histidine Metabolism	607	LC/MS Pos Early	537	2285	139.05	736715	104-98-3	C00785	HMDB0000301	444266	472004	401026	647694	494279	956639	451569	1.07099e+06	790550	1.14662e+06	603033	689574	700674	391346	621126	559527	329656	259838	636910	326111	379414	373552	697629	750685	316386	701946	342512	612216	1.01854e+06	517242	678424	661941	1.76845e+06	1.21317e+06	470348	1241118	1.04895e+06	382047	921121	597563	832504	672477	503881	475945	1.02415e+06	654459	676467	763892	447438	803766	533952	491580	1.00708e+06	720076	836994
trazadone	Xenobiotics	Drug - Psychoactive	57691	LC/MS Pos Early	100015783	3498	372.159	5533	19794-93-5	C07156,D08626	HMDB0014794
tricosanoyl sphingomyelin (d18:1/23:0)*	Lipid	Sphingomyelins	52436	LC/MS Pos Late	100008955	3350	801.684				HMDB0012105	74458160	107564856	141647728	160876448	72353800	70070736	74169560	102039776	123317384	77674976	86434736	85632048	77579696	118477904	99080504	76320120	88574928	75194608	72864984	68130424	75706168	68304104	74060088	95035704	107301560	63599412	73934320	68357840	98432440	55487936	61070084	103045824	61517596	112698904	90066560	110960760	43977380	108102392	58544612	65992160	115913856	98288736	70852944	64588300	162289136	93560568	87068320	87793552	83891792	64821500	61973832	100315600	86860280	110074928	75023912
tridecenedioate (C13:1-DC)*	Lipid	Fatty Acid, Dicarboxylate	62919	LC/MS Neg	100002199	3051	241.144					2.59698e+06	991618	927365	2135053	961595	979299	1.1304e+06	1.04652e+06	782793	1.85917e+06	1.30884e+06	1.21149e+06	786885	2.40804e+06	1.64552e+06	1.3491e+06	542082	1.62577e+06	721327	1.28829e+06	1.13088e+06	345395	970242	2.74025e+06	861713	1.52951e+06	402850	1051173	1.57326e+06	1.61879e+06	1.37365e+06	775087	1.09658e+06	871329	950131	3.96984e+06	988630	1.96936e+06	1216842	1164125	450544	2132048	1.62449e+06	2.49172e+06	1.59927e+06	1.80256e+06	1.16132e+06	563477	837817	829811	1.04151e+06	1.66187e+06	783564	833295	1.35065e+06
trigonelline (N'-methylnicotinate)	Cofactors and Vitamins	Nicotinate and Nicotinamide Metabolism	32401	LC/MS Pos Early	100001092	1388	138.055	5570	535-83-1	C01004	HMDB0000875	4.18297e+06	4.85789e+06	21472758	38075452	12198356	3310238	9121360	32125092	7.11477e+06	14022650	17806350	5655363	1.26906e+06	5159060	5.90858e+06	11924561	4564771	1.8611e+06	9775753	4.0018e+06	13786646	21564220	7870318	9592517	17466358	29356890	6478764	2.26067e+06	15710958	4903336	15400009	8853292	9034928	15565445	10046546	4767094	8725977	21618850	2.64254e+06	35911520	7.55996e+06	42141608	6107250	1.69213e+06	25986932	2046368	1.03066e+06	16919252	13776484	5.65563e+06	5.14253e+06	10442978	20038354	12119134	10041482
trimethylamine N-oxide	Lipid	Phospholipid Metabolism	40406	LC/MS Pos Early	100003397	2100	76.0757	1145	1184-78-7	C01104	HMDB0000925	7.55665e+06	2517154	6.44634e+06	8534204	3.03441e+06	3.0153e+06	2.07652e+06	7159614	8883618	3521718	4352113	13888484	1.94661e+06	6297347	3.10525e+06	5123157	7520325	3.56456e+06	3.01515e+06	3673124	10362145	3.51089e+06	7.05787e+06	5999499	5.83947e+06	908527	3.4903e+06	9388978	1.75621e+06	3.533e+06	10435572	1.67569e+06	4.52927e+06	4.71465e+06	1.48531e+06	6082059	2145973	2.99128e+06	4.9147e+06	4.48265e+06	11607597	5.75395e+06	14643292	6.47978e+06	3.88802e+06	3.06501e+06	2.73445e+06	6.95043e+06	2.1825e+06	1949158	8490721	10046276	1.67403e+06	4.18891e+06	3.15471e+06
trizma acetate	Xenobiotics	Chemical	20710	LC/MS Pos Early	100000856	1884	122.081	16218782	6850-28-8	C07182
tryptophan	Amino Acid	Tryptophan Metabolism	54	LC/MS Pos Early	565	2986	205.097	6305	73-22-3	C00078	HMDB0000929	271280736	377571840	256030304	174678736	269396416	310151456	317981440	297641632	268289824	239428944	290394912	258398400	236423344	361300224	265908768	359259424	240863264	272995648	239689920	223912816	273042496	237032288	272917696	236186848	307387488	220186320	347806912	339494272	311880224	325423232	275554176	262374240	303498976	252565056	310590656	184795152	183787120	312160448	345372832	332106176	204388288	322995616	222058544	230826880	264554976	336853952	266695520	369769600	295619872	264439728	303249312	204898032	304692000	328347968	258763920
tryptophan betaine	Amino Acid	Tryptophan Metabolism	37097	LC/MS Pos Early	100001743	2673	247.144	442106	20671-76-5	C09213	HMDB0061115	6.13934e+06	12094997	26992994	46703960	12773930	20065004	10053194	7879563	15905305	39061144	7922404	11212772	26635394	40538860	32053514	12677257	16679018	39608056	30220592	35887692	10278757	51502772	12076618	16035834	5884096	24950082	13333397	14389613	29424376	8668263	15136065	33030122	11165804	3.72596e+06	32418032	4318624	22434310	20006036	17923584	27016958	31036618	27714728	21638460	14500044	31484102	17047638	16278552	13152800	26906854	13180590	10376617	21974866	13192887	41734716	21312670
tyramine O-sulfate	Amino Acid	Tyrosine Metabolism	48408	LC/MS Neg	100006092	1565	216.034	153005	30223-92-8		HMDB0006409	80827	23856.4	59012	698265	125274	25885.6	128816	88762.5		81176.2	39428.2	57611.4		63802.8		26804.9		22063.2			35997.5	58862	30807.5	17337.6	76772.5	18241.8	504706	139967	26675.6	29644.8	58639.2	458448	23297.7	88875.8		37054.5	134334		114886	84978.8	22453.9	33113.2	28449.9		33539.8	22453.5	27832.4	100220	88345.6	76319.4		36929.3	28023.5	112254
tyrosine	Amino Acid	Tyrosine Metabolism	1299	LC/MS Pos Early	815	2430	182.081	6057	60-18-4	C00082	HMDB0000158	129362808	174694224	142422512	121591368	175710576	164183024	169848736	140289888	170988352	126711072	112283840	173639408	122488272	164540240	144635504	165564992	138599024	138998768	162096384	145043760	160472048	162269712	196351664	151874656	169706992	127573504	160534416	202479840	211719936	155844304	183654096	165097472	157991824	151036528	148444864	113256568	151686480	210905472	252933488	203007792	144378896	182653808	203893104	145535216	132534808	183769504	146480288	158217728	176620464	144784576	161749232	126647128	142294496	178010896	185900512
umbelliferone sulfate	Xenobiotics	Food Component/Plant	48674	LC/MS Neg	100006282	2440	240.981	129659	69526-88-1		HMDB0240565	318847	88825.8	85455.5		371797		963118	129883			270251	61411.3		200009	37360.7		143080			46937.2	597060	243878		52724	33393.2	246329	34101.4	64504.7	45860.4	149160	97865.6	63609	18015.9	216776		87024.8		302534	79545.8	70114.8	69670.7	303240			69891.7	335035	131129	196302	232645	36622.3	72036.5		39355.5	89250.5	125499
undecenoylcarnitine (C11:1)	Lipid	Fatty Acid Metabolism (Acyl Carnitine, Monounsaturated)	63613	LC/MS Pos Late	100021131	1069	328.248					3.78079e+06	2327229	2239179	3.6578e+06	1859124	1548039	2571383	1624280	1765875	1108837	1572301	2622206	1201416	1585759	2625501	1469008	891245	1543023	861756	1251271	1991504	507081	1580717	3477664	1246253	995124	726435	2.01504e+06	1578079	1756453	1461750	1652625	3028301	1479793	1735083	1649001	930685	1810716	1143164	2006962	1210941	2.02535e+06	5501518	1760848	2380696	872340	2.39534e+06	1.54474e+06	1.19509e+06	1.11553e+06	1.68566e+06	2227761	1.82588e+06	1.95844e+06	1.10831e+06
uracil	Nucleotide	Pyrimidine Metabolism, Uracil containing	605	LC/MS Neg	825	1086	111.02	1174	66-22-8	C00106	HMDB0000300	131652	115953	127749	145253	100191	116454	102356	66112.9	141049	134627	133386	107452	200898	170462	147383	131691		198698	193611	222310	164623	113896	154825	185968	95261.8	157324	121663	193852	153348	225315	137937	177334	148055	122354	178101	197332	162460	282769	77486.9	268283	159292	310194	149797	116977	214212	810238		54466.1	140446	131942	212917	148232	214392	430681	90415.6
urate	Nucleotide	Purine Metabolism, (Hypo)Xanthine/Inosine containing	1604	LC/MS Neg	1134	757.1	167.021	1175	69-93-2;120K5305	C00366	HMDB0000289	177542224	231446704	183717280	213607520	208953376	203469760	202257376	236065712	257807584	162311648	212939328	204884256	180041328	208403312	224799472	142214624	227000688	158210544	247668496	171860448	188429072	133406880	191025520	327314304	197615360	218961568	185864448	289947520	244844320	215680592	203536816	227221712	222329360	183320560	244385712	140742176	193432608	235455584	200314720	188992336	101101656	206355712	153134528	273987392	144952528	239108672	136244832	237203088	185963408	181299408	205975216	163692224	191520080	195701744	164607584
urea	Amino Acid	Urea cycle; Arginine and Proline Metabolism	1670	LC/MS Pos Early	533	700	121.072	1176	57-13-6	C00086	HMDB0000294	110446936	73562880	121151656	140243744	93548872	63216168	149717984	100634304	90970848	63532792	64320280	94551128	68821112	148886464	69117576	93596928	82930072	90353560	61205164	80125584	160582416	52446580	119779696	126670808	115167024	116815032	62366772	115376824	82590928	81752088	84420944	63273192	84425464	88060512	93352168	121152856	101762384	138740272	135202944	121557448	165450352	102854464	90951384	102100072	120982808	126727192	76925336	77421912	81205144	95142232	142546816	99259200	89559704	173894160	79755784
uridine	Nucleotide	Pyrimidine Metabolism, Uracil containing	606	LC/MS Neg	535	1457.6	243.062	6029	58-96-8	C00299	HMDB0000296	26616136	21284412	22708404	24031290	19561348	24504700	23285552	22067700	24257224	19697938	25122358	20273948	30023918	29068226	22036024	23336570	26732168	24386232	25991862	26273826	27274460	19739778	24463610	27236084	25133954	19906386	21695956	24946914	24429994	31488936	25521676	23820148	29699926	21703516	28778986	23646472	19460804	27750352	18501266	25300924	23408668	27042000	14302354	27611690	27690092	26621814	21212654	24807984	25573588	27277536	22546010	23784482	37795644	21468050	21039802
Urolithin B glucuronide	Xenobiotics	Bacterial/Fungal	63845	LC/MS Neg	100021210	3384	387.072				HMDB41787	108172		1.49309e+06					158990			75416.6	63591.9		74348.7		79388.1		57237.9				1.66063e+06	665989	77244.9				49023.7					138531	251824				137271			1.90705e+06										188324	41486.4
ursodeoxycholate	Lipid	Secondary Bile Acid Metabolism	1605	LC/MS Neg	1135	5055	391.285	31401	128-13-2	C07880	HMDB0000946	976059	1.96976e+06	1.15857e+06	437230	1.33949e+06	376263	417104	395385	670193	669968	982741	645777	143885	1.06587e+06	578804		608630	290019	241019	319235	789785	1.19455e+06	493245	1.213e+06	783327	840492	582840	677955	318338	638424	2628528	211544	118229	508503	89730.2	1051532	1.58508e+06	128227	249513	2029414	846188	724100	286242	796457		626287	161752	742174	626943	618044	189540	153279	521220	1.36329e+06	1.63056e+06
valerate (5:0)	Lipid	Short Chain Fatty Acid	33443	LC/MS Neg	1136	1718	101.061	7991	109-52-4	C00803	HMDB0000892	135028			122586	52997.8	196636	158709	91437.8	252027	132263		156894		145187	64532.9	275496	259562	183847	65325.6	102003	78170.7	221860		204991	416273	234797	221747	273785	160347	114536	206811	88903.5	170049	154530		212837		131055	36878.9	324178	213108	126172	375644		242026	171370	194654	203716	65413.7	114352		59670.7	261245	333023
valine	Amino Acid	Leucine, Isoleucine and Valine Metabolism	1649	LC/MS Neg	566	909.4	116.072	6287	72-18-4	C00183	HMDB0000883	120683320	152904656	101420216	144014688	152304272	121577112	147994208	148873552	160652144	101049576	139679072	125856616	159739808	147488816	119180632	170393600	130846736	128976720	148960304	133644824	180128752	94687240	161698400	132178440	181127600	186453776	162072112	174547264	162188064	167651968	160515984	127686448	136730528	145000144	169066544	129079976	109831776	140946208	239602560	179962304	106398336	149756608	123360504	234721120	160772656	157752272	131284488	148337968	152007648	148792608	148812080	113009808	161131760	181363632	137893824
valsartan	Xenobiotics	Drug - Cardiovascular	48566	LC/MS Neg	100006232	4228	434.22	60846	137862-53-4		HMDB0014323																								10746374
valylglycine	Peptide	Dipeptide	40475	LC/MS Neg	100003641	1506	173.093	136487	686-43-1		HMDB0029127	65990.8	79202.4	189972	563227	74081.2	178193	50415	98832.1	172700	79362.9	134394	64096.1	22354.5	93378.8	207431	86190.5	248995	249176	151268	423156	134199	344458	78250.5	107202	105173	105854	112323	175098	211560	128238	170581	33587.6	53381.5	71197.7	72409.8	136291	22559.3	274881	127671	136916	641662	47008.6	43703.6	119700	75210.2				132262	57620.3	165208	84078.6		203925
valylleucine	Peptide	Dipeptide	39994	LC/MS Pos Early	100003210	3138	231.17	352039	22906-55-4		HMDB0029131	39252.8	32452.2	23511.2		29551.4	38584.2	33845.3	36368.9	29316.9		25687.6	31108.1	20488.6	35533.7	39362.6	48583.1	41147.8	44202.3	40352.5	27739.2	31899.4		25402.2		47898.5	51411.1	33203.6	37525.5	26308.3	44228.3	38682		47098.2	41161.8	32741.6	40560.1	24640.8	66575.9	64281.8	53616.4	49421.3	22377.6	18219.4	37436.7	33169.7	32993.6		31243.7	40119.2	38136.1	37230.5	33100	29804.2	51184
vanillactate	Amino Acid	Tyrosine Metabolism	54910	LC/MS Neg	100006129	1625	211.061	160637	2475-56-1		HMDB0000913	83293.9	75436	70821.7	89892.9	68028.1	88321.3	90854.3	83380.7	88660.1	47343.8		63564.4	33027	61341.2	71947.3	59074.6	78950.8	47361.2	45860.1	50156.8	94860.5	67096.5	74825	81786	97409	47371.8	36205.8	93713.7	133501	76783.6	85974.6	60656.8	52627.1	118178	69903.7	92399.9	97281.5	92239.6	111636	52833.7	110793	80537.8	57803.2	100116	67406.4	60083.5	82408.6	70169.1		67088.6	69573.2	116579	75537.1	85763.3	50025
vanillic acid glycine	Xenobiotics	Food Component/Plant	63853	LC/MS Neg	100021363	1682	224.056	3083688			HMDB0060026		67966.5	57391	26421	267858	147027	49173.9	92377.7	65448.1			49895		56128					19705		52589.5	294409	55757.5	68472.2	113517	60435.2	60990.5			4385371	546019	26458.1	21560.4	69182.8	47438.5	57059.6	75958.8	25152.3	804952	100955	107333	106256			24863.7	78183.5	44949	310475	33229.1	79355.4	60807.5	103816	1.02632e+06	140725	153738
vanillic alcohol sulfate	Amino Acid	Tyrosine Metabolism	48733	LC/MS Neg	100006125	1808	233.012		754920-02-0		HMDB0041788	20966.8				345520		15849.1		120770					51996.4								572715	39275.6	16075.1	28764.6	33861.5				3.42095e+06	68370.7			79894.9			14618.3		335715		27451.2		91131.4			22083.3	17742.5	101677	23458.4	25864	35657.4				50749
vanillylmandelate (VMA)	Amino Acid	Tyrosine Metabolism	1567	LC/MS Neg	1111	941	197.046	1245	55-10-7	C05584	HMDB0000291	428278	338842	279222	403000	311037	351336	352707	304584	430955	154345	275465	347622	216927	440322	496582	363733	273729	144742	128547	279651	381161	412702	425220	474208	376427	250812	254547	307808	311282	187848	371099	214111	311105	254377	207066	431515	522506	432492	453258	375708	311561	209241	219080	420435	218205	327097	329161	233115	275519	189738	345651	508060	440816	360941	209532
warfarin	Xenobiotics	Drug - Cardiovascular	43335	LC/MS Neg	100004175	3790	307.098	54678486	5543-57-7	D08682,_x000D_ DG00149,C01541	HMDB0001935
xanthine	Nucleotide	Purine Metabolism, (Hypo)Xanthine/Inosine containing	3147	LC/MS Polar	1004	2023	151.026	1188	69-89-6	C00385	HMDB0000292	5122127	6172022	2.04427e+06	3.28687e+06	5393047	2.80086e+06	3.91935e+06	4.5459e+06	6096753	3.80403e+06	4.18356e+06	4.70817e+06	4469517	3454433	5294670	4.29941e+06	3.99108e+06	3381566	4.43828e+06	4.08562e+06	4184784	4852457	5.61755e+06	5799189	3.14837e+06	3.71976e+06	4.29823e+06	4350059	10572561	3.74819e+06	4077423	4243035	5.53763e+06	3602852	4.96809e+06	3572736	3829545	6662510	3.32335e+06	5.43909e+06	3.38925e+06	10978319	3.10751e+06	5565326	4.83945e+06	7.84251e+06	5277434	2.19892e+06	4.07058e+06	4.23237e+06	3.35519e+06	4.13011e+06	4.72982e+06	3.74807e+06	3805935
xanthurenate	Amino Acid	Tryptophan Metabolism	15679	LC/MS Pos Early	100000015	2236	206.045	5699	59-007	C02470	HMDB0000881	146357	82685.5	90426.3	115166	124536	74276.9	48835.3	86006.8	118295	78820.5	32858.3	143026	47450.5	146051	75753.3	83629.1	96628.6	55557.7	53695.1	54543.2	154535	45078.7	70966.4	135684	162734	59140	87114.9	137820	112120	136798	117085	36569.6	79710.9	100634	146146	66008.1	26520.1	94757.2	161977	91574.8	78968.3	96841.4	55916.2	149435	93273.8	146965	82607.8	92576.8	81298.3	90643	84904.5	27310.4	87169.2	258044	123342
ximenoylcarnitine (C26:1)*	Lipid	Fatty Acid Metabolism (Acyl Carnitine, Monounsaturated)	57517	LC/MS Pos Late	100015836	1607	538.483					557099	449867	800595	977928	611449	369160	895782	672192	602408	667256	680202	617040	334451	491178	693956	575746	419611	417264	348502	269236	354264	337940	897832	773732	751368	576084	514449	361831	714818	485345	600426	716855	703193	539558	833134	471686	277926	471373	426986	509422	421443	387678	289040	745281	470726	592684	603007	1.05456e+06	404663	266672	279788	451169	548531	583305	402588
xylose	Carbohydrate	Pentose Metabolism	15581	LC/MS Polar	826	1727	195.051	135191	609-06-3	C00181	HMDB0000098	297524		642699	250308	344306	273896	231824	269460	235466	176216	263031	298245	237344	45262.3	275589	235780	231267	208627	241956	263286	305203	386884	163733	228378	266249	279127	251876	657637	211791	281785	258882	485930	320320	234865	208591	483395	249442		405790	281237	227729	198779	418228	207183	254352	265107	220026	518398	371078	231023	173532			263091	195085
