## Supplementary material for "Multi-omics analysis reveals the impact of microbiota on host metabolism in hepatic steatosis": Supplementary Dataset 8N.xlsx

### Sheet: Sheet1
Metabolite	SUPER PATHWAY	SUB PATHWAY	COMP ID	PLATFORM	CHEMICAL ID	RI	MASS	PUBCHEM	CAS	KEGG	SampleID HMDBID	Log2FoldChange (Mild vs None)	Log2FoldChange (Moderate vs None)	Log2FoldChange (Severe vs None)	P value (Mild vs None)	P value (Moderate vs None)	P value (Severe vs None)
(14 or 15)-methylpalmitate (a17:0 or i17:0)	Lipid	Fatty Acid, Branched	38768	LC/MS Neg	100002945	5695	269.249	8181;17903417		C16995	HMDB0061859	0.13772	0.293298	0.149581	0.703727	0.28723	0.616983
(16 or 17)-methylstearate (a19:0 or i19:0)	Lipid	Fatty Acid, Branched	38296	LC/MS Neg	100002356	5993	297.28	3083779	2724-59-6		HMDB0037397	0.103928	0.457228	0.225717	0.744327	0.123916	0.32666
(2 or 3)-decenoate (10:1n7 or n8)	Lipid	Medium Chain Fatty Acid	63436	LC/MS Neg	100021502	4990	169.123					-0.0931581	0.231944	0.000214172	0.798237	0.651562	0.999509
(N(1) + N(8))-acetylspermidine	Amino Acid	Polyamine Metabolism	57814	LC/MS Pos Early	100016038	3080	188.176	123689;496		C00612,C01029	HMDB0001276,HMDB0002189	-0.218564	-0.131485	-0.268707	0.239787	0.481616	0.134404
(S)-3-hydroxybutyrylcarnitine	Lipid	Fatty Acid Metabolism (Acyl Carnitine, Hydroxy)	52984	LC/MS Pos Early	100009271	2340	248.149	71464477			HMDB0013127	0.230371	0.468757	0.31146	0.219626	0.148311	0.127214
1,2,3-benzenetriol sulfate (2)	Xenobiotics	Chemical	48762	LC/MS Neg	100006374	1709	204.981	54110629;92013662			HMDB0060018,HMDB0060016	-1.63127	0.253651	-0.823078	0.175147	0.826463	0.433852
1,2-dilinoleoyl-GPC (18:2/18:2)	Lipid	Phosphatidylcholine (PC)	52603	LC/MS Pos Late	100008903	2100	782.569	5288075	998-06-1		HMDB0008138	-0.0889687	-0.122016	-0.0184639	0.502116	0.465043	0.915527
1,2-dilinoleoyl-GPE (18:2/18:2)*	Lipid	Phosphatidylethanolamine (PE)	53174	LC/MS Pos Late	100009217	2150	740.523	9546812			HMDB0009093	-0.0795373	0.699763	0.22473	0.773219	0.319164	0.558949
1,2-dipalmitoyl-GPC (16:0/16:0)	Lipid	Phosphatidylcholine (PC)	19130	LC/MS Pos Late	100000657	2450	734.569	452110	63-89-8	D03585	HMDB0000564	0.0402462	0.0371331	0.0142738	0.653122	0.676485	0.838286
1,3,7-trimethylurate	Xenobiotics	Xanthine Metabolism	34404	LC/MS Neg	100001397	1985	209.068	79437	5415-44-1	C16361	HMDB0002123	0.770415	0.602385	0.492172	0.192917	0.25778	0.304296
1,3-dimethylurate	Xenobiotics	Xanthine Metabolism	32391	LC/MS Neg	100001106	1671.4	195.052	70346	944-73-0		HMDB0001857	0.289443	0.115183	-0.0010844	0.489216	0.741705	0.997262
1,5-anhydroglucitol (1,5-AG)	Carbohydrate	Glycolysis, Gluconeogenesis, and Pyruvate Metabolism	20675	LC/MS Neg	100000580	802	163.061	64960	154-58-5	C07326	HMDB0002712	-0.354728	-0.189488	-0.00428991	0.150626	0.380572	0.983733
1,7-dimethylurate	Xenobiotics	Xanthine Metabolism	34400	LC/MS Neg	100001399	1578.6	195.052	91611	33868-03-0	C16356	HMDB0011103	0.245357	0.332282	0.132234	0.530992	0.346275	0.70477
1-(1-enyl-oleoyl)-GPE (P-18:1)*	Lipid	Lysoplasmalogen	44621	LC/MS Pos Late	100005372	1566	464.314					0.13319	0.132093	-0.0810157	0.51798	0.45121	0.676975
1-(1-enyl-palmitoyl)-2-arachidonoyl-GPC (P-16:0/20:4)*	Lipid	Plasmalogen	52689	LC/MS Pos Late	100009014	2200	766.574				HMDB0011220	0.0914662	-0.0550946	-0.0868597	0.563928	0.664871	0.583801
1-(1-enyl-palmitoyl)-2-arachidonoyl-GPE (P-16:0/20:4)*	Lipid	Plasmalogen	52673	LC/MS Pos Late	100009002	2300	724.528	52925126			HMDB0011352	0.208331	0.152089	0.0218298	0.1464	0.292427	0.871768
1-(1-enyl-palmitoyl)-2-linoleoyl-GPC (P-16:0/18:2)*	Lipid	Plasmalogen	52682	LC/MS Pos Late	100009009	2300	742.574	24779386			HMDB0011211	0.0245564	-0.210519	-0.20201	0.857962	0.106607	0.216848
1-(1-enyl-palmitoyl)-2-linoleoyl-GPE (P-16:0/18:2)*	Lipid	Plasmalogen	52677	LC/MS Pos Late	100009069	2400	700.528	52925127			HMDB0011343	0.131184	-0.00836853	-0.055932	0.477706	0.966462	0.768347
1-(1-enyl-palmitoyl)-2-oleoyl-GPC (P-16:0/18:1)*	Lipid	Plasmalogen	52478	LC/MS Pos Late	100009007	2550	744.59	34779384			HMDB0007996	-0.0206649	-0.155663	-0.302888	0.910215	0.358546	0.1477
1-(1-enyl-palmitoyl)-2-oleoyl-GPE (P-16:0/18:1)*	Lipid	Plasmalogen	52477	LC/MS Pos Late	100009005	2750	702.543	52925128			HMDB0011342	0.18442	0.0862253	0.147482	0.297557	0.628719	0.336529
1-(1-enyl-palmitoyl)-2-palmitoleoyl-GPC (P-16:0/16:1)*	Lipid	Plasmalogen	52713	LC/MS Pos Late	100009160	2218	716.559	52923882			HMDB0011207	-0.133365	-0.158025	-0.369743	0.47214	0.345611	0.0750325
1-(1-enyl-palmitoyl)-2-palmitoyl-GPC (P-16:0/16:0)*	Lipid	Plasmalogen	52716	LC/MS Pos Late	100009162	2550	718.574	11146967			HMDB0011206	0.0474722	0.00316081	-0.126098	0.717936	0.981015	0.391814
1-(1-enyl-palmitoyl)-GPC (P-16:0)*	Lipid	Lysoplasmalogen	52474	LC/MS Pos Late	100002875	1547	480.345	10917802			HMDB0010407	0.0390158	-0.0579482	-0.06964	0.848002	0.715457	0.693968
1-(1-enyl-palmitoyl)-GPE (P-16:0)*	Lipid	Lysoplasmalogen	39270	LC/MS Pos Late	100003000	1558	438.298				HMDB0011152	0.0848871	0.140583	-0.0321978	0.667885	0.384661	0.850035
1-(1-enyl-stearoyl)-2-arachidonoyl-GPE (P-18:0/20:4)*	Lipid	Plasmalogen	52475	LC/MS Pos Late	100008999	2550	752.559	9547058			HMDB0005779	0.236008	0.174072	0.0176868	0.20815	0.297733	0.917458
1-(1-enyl-stearoyl)-2-linoleoyl-GPE (P-18:0/18:2)*	Lipid	Plasmalogen	52748	LC/MS Pos Late	100009225	2750	728.559				HMDB0011376	0.251976	0.144217	0.0999688	0.299723	0.500537	0.646564
1-(1-enyl-stearoyl)-2-oleoyl-GPE (P-18:0/18:1)	Lipid	Plasmalogen	52614	LC/MS Pos Late	100008919	3100	730.574	42607457	144371-68-6		HMDB0011375	0.340985	0.255999	0.240417	0.204565	0.253753	0.28338
1-(1-enyl-stearoyl)-GPE (P-18:0)*	Lipid	Lysoplasmalogen	39271	LC/MS Pos Late	100003001	1649	466.329					0.0662289	0.127996	-0.0682847	0.743205	0.494699	0.726611
1-arachidonoyl-GPC* (20:4)*	Lipid	Lysophospholipid	33228	LC/MS Pos Late	100001551	1460	544.34	24779476		C05208	HMDB0010395	0.105054	0.140723	-0.0275041	0.569969	0.41368	0.87448
1-arachidonoyl-GPE (20:4n6)*	Lipid	Lysophospholipid	35186	LC/MS Pos Late	100001571	1470	502.293	42607465			HMDB0011517	-0.0165034	0.0953624	0.0235945	0.897364	0.497546	0.855757
1-arachidonoyl-GPI* (20:4)*	Lipid	Lysophospholipid	34214	LC/MS Neg	100001654	5482	619.289	121596217			HMDB0061690	-0.0446974	0.176854	-0.0170502	0.815336	0.235279	0.901012
1-arachidonylglycerol (20:4)	Lipid	Monoacylglycerol	34397	LC/MS Neg	100001433	6250	303.233	16019980;5282281	35474-99-8	C13857	HMDB11578	-0.201528	0.440892	-0.070869	0.490077	0.318793	0.832618
1-carboxyethylisoleucine	Amino Acid	Leucine, Isoleucine and Valine Metabolism	62558	LC/MS Neg	100020427	2628	202.108					-0.0332863	0.23904	0.538325	0.913697	0.444876	0.0457473
1-carboxyethylleucine	Amino Acid	Leucine, Isoleucine and Valine Metabolism	62559	LC/MS Neg	100020425	2663	202.108					0.0187486	0.283606	0.402178	0.93642	0.17183	0.0744184
1-carboxyethylphenylalanine	Amino Acid	Phenylalanine Metabolism	62566	LC/MS Neg	100020419	2844	236.093	59100900				-0.135412	0.0135523	0.336256	0.634818	0.963043	0.190395
1-carboxyethyltyrosine	Amino Acid	Tyrosine Metabolism	62564	LC/MS Neg	100020421	1846	252.088					-0.303005	-0.0320943	0.213835	0.305673	0.905919	0.441113
1-carboxyethylvaline	Amino Acid	Leucine, Isoleucine and Valine Metabolism	62562	LC/MS Neg	100020423	2008	188.093					0.0982348	0.302839	0.51042	0.655805	0.171973	0.0200871
1-dihomo-linolenylglycerol (20:3)	Lipid	Monoacylglycerol	48341	LC/MS Neg	100006121	6400	305.249					-0.415209	0.349233	-0.171512	0.146412	0.291779	0.463142
1-docosahexaenoylglycerol (22:6)	Lipid	Monoacylglycerol	35153	LC/MS Neg	100001481	6150	309.222	53480995			HMDB0011587	0.522136	0.885057	0.0904893	0.340548	0.216554	0.851133
1-lignoceroyl-GPC (24:0)	Lipid	Lysophospholipid	49617	LC/MS Pos Late	100002873	1907	608.465	24779481	325171-59-3		HMDB0010405	0.246842	0.0685136	-0.0560005	0.0833394	0.694946	0.716797
1-linolenoyl-GPC (18:3)*	Lipid	Lysophospholipid	45951	LC/MS Pos Late	100005350	1410	518.324			C04100	HMDB0010388	0.510628	0.26663	0.273053	0.212947	0.391732	0.401074
1-linoleoyl-2-arachidonoyl-GPC (18:2/20:4n6)*	Lipid	Phosphatidylcholine (PC)	52710	LC/MS Pos Late	100009131	2000	806.569	24778979		C05208	HMDB0008147	0.186628	0.108788	-0.0289101	0.168162	0.458447	0.826623
1-linoleoyl-2-arachidonoyl-GPE (18:2/20:4)*	Lipid	Phosphatidylethanolamine (PE)	53189	LC/MS Pos Late	100009222	2080	764.523	348279332			HMDB0009102	0.159902	0.352956	0.0608939	0.567838	0.216749	0.723891
1-linoleoyl-2-linolenoyl-GPC (18:2/18:3)*	Lipid	Phosphatidylcholine (PC)	53176	LC/MS Pos Late	100009343	1939	780.554	52922731			HMDB0008141	0.0187827	0.0129204	-0.202963	0.954653	0.969879	0.509437
1-linoleoyl-GPC (18:2)	Lipid	Lysophospholipid	34419	LC/MS Pos Late	100001395	1465	520.34	11988421		C04100	HMDB0010386	0.150787	0.156259	0.174845	0.20806	0.189526	0.122699
1-linoleoyl-GPE (18:2)*	Lipid	Lysophospholipid	36600	LC/MS Pos Late	100001570	1482	478.293	52925130			HMDB0011507	0.182471	0.270215	0.255974	0.242748	0.225095	0.0188657
1-linoleoyl-GPG (18:2)*	Lipid	Lysophospholipid	54885	LC/MS Neg	100009227	5516	507.273					0.0113876	0.146796	0.375654	0.949942	0.48346	0.058303
1-linoleoyl-GPI* (18:2)*	Lipid	Lysophospholipid	36594	LC/MS Neg	100001778	5494	595.289	11124828				-0.0797594	0.0577866	0.217611	0.700245	0.77507	0.352994
1-linoleoylglycerol (18:2)	Lipid	Monoacylglycerol	27447	LC/MS Neg	100001040	6477	279.233	5283469	2277-28-3		HMDB0011568	-0.535039	0.395461	0.175739	0.0476918	0.400779	0.634668
1-methyl-4-imidazoleacetate	Amino Acid	Histidine Metabolism	32350	LC/MS Pos Early	100001208	2064	141.066	75810	2625-49-2	C05828	HMDB0002820	0.754839	0.303257	0.197346	0.381251	0.207646	0.227651
1-methyl-5-imidazoleacetate	Amino Acid	Histidine Metabolism	62946	LC/MS Pos Early	100002910	1989	141.066	6451814	4200-48-0		HMDB04988	0.37195	0.304595	0.276853	0.428966	0.54506	0.634958
1-methyl-5-imidazolelactate	Amino Acid	Histidine Metabolism	64596	LC/MS Pos Early	100021478	1995	171.076		2022510-60-5			0.571851	0.333483	0.365107	0.148458	0.344892	0.450162
1-methylhistidine	Amino Acid	Histidine Metabolism	30460	LC/MS Neg	100001051	1227	168.078	92105	332-80-9	C01152	HMDB0000001	0.114814	0.162509	0.289214	0.558234	0.395461	0.146742
1-methylnicotinamide	Cofactors and Vitamins	Nicotinate and Nicotinamide Metabolism	27665	LC/MS Pos Early	55	1940	137.071	457	1005-24-9	C02918	HMDB0000699	0.242469	0.411627	0.373739	0.417521	0.109397	0.173399
1-methylurate	Xenobiotics	Xanthine Metabolism	34395	LC/MS Pos Early	100001400	1461	183.051	69726	708-79-2	C16359	HMDB0003099	0.0851813	-0.101698	-0.0993114	0.863452	0.808054	0.855721
1-methylxanthine	Xenobiotics	Xanthine Metabolism	34389	LC/MS Neg	100001405	1568.8	165.042	80220	6136-37-4	C16358	HMDB0010738	0.165149	-0.10134	-0.0945325	0.654774	0.781707	0.853627
1-myristoyl-2-arachidonoyl-GPC (14:0/20:4)*	Lipid	Phosphatidylcholine (PC)	53195	LC/MS Pos Late	100009139	1950	754.538	24778634			HMDB0007883	0.435189	0.38927	0.298088	0.0941921	0.237768	0.278682
1-myristoyl-2-palmitoyl-GPC (14:0/16:0)	Lipid	Phosphatidylcholine (PC)	19258	LC/MS Pos Late	100000672	2250	706.538	129657	69525-80-0		HMDB0007869	0.451865	0.280246	0.375249	0.217596	0.377588	0.199238
1-myristoylglycerol (14:0)	Lipid	Monoacylglycerol	35625	LC/MS Neg	100001618	6353.3	227.202	10957631	75685-84-6	C01885	HMDB0011561	0.430558	0.832371	0.49019	0.142343	0.168574	0.149362
1-oleoyl-2-arachidonoyl-GPE (18:1/20:4)*	Lipid	Phosphatidylethanolamine (PE)	55041	LC/MS Pos Late	100009219	2200	766.538	348281223			HMDB0009069	-0.520001	-0.003531	-0.170702	0.0123687	0.986922	0.32136
1-oleoyl-2-docosahexaenoyl-GPC (18:1/22:6)*	Lipid	Phosphatidylcholine (PC)	52697	LC/MS Pos Late	100009130	2100	832.585	24778955			HMDB0008123	-0.0804455	-0.0975976	-0.275502	0.620144	0.44647	0.086542
1-oleoyl-2-linoleoyl-GPE (18:1/18:2)*	Lipid	Phosphatidylethanolamine (PE)	52687	LC/MS Pos Late	100009078	2270	742.538	9546753			HMDB0005349	-0.412216	0.135134	0.045113	0.104621	0.680747	0.844941
1-oleoyl-GPC (18:1)	Lipid	Lysophospholipid	48258	LC/MS Pos Late	100001272	1540	522.355	16081932	19420-56-5	C03916	HMDB0002815	0.122174	0.0817894	0.0711046	0.450779	0.47145	0.593026
1-oleoyl-GPE (18:1)	Lipid	Lysophospholipid	35628	LC/MS Pos Late	100001569	1554	480.308	9547071	89576-29-4		HMDB0011506	0.21214	0.374921	0.367874	0.314913	0.0986135	0.044985
1-oleoyl-GPG (18:1)*	Lipid	Lysophospholipid	45968	LC/MS Neg	100005716	5610	509.288					0.0833487	0.573399	1.11838	0.835008	0.36718	0.0985345
1-oleoyl-GPI (18:1)	Lipid	Lysophospholipid	36602	LC/MS Neg	100001777	5599	597.304	86289645			HMDB0061693	0.279144	0.207703	0.348663	0.535159	0.369118	0.176584
1-oleoyl-GPS (18:1)	Lipid	Lysophospholipid	19260	LC/MS Neg	100000630	5607	522.284	85036846	326589-90-6		HMDB0061694	-0.543811	-0.458338	-0.34385	0.209387	0.133313	0.45791
1-oleoylglycerol (18:1)	Lipid	Monoacylglycerol	21184	LC/MS Neg	100000924	6650	281.249	5283468	111-03-5		HMDB0011567	0.10676	0.423572	0.0366518	0.792687	0.1785	0.910836
1-palmitoleoyl-2-linolenoyl-GPC (16:1/18:3)*	Lipid	Phosphatidylcholine (PC)	53180	LC/MS Pos Late	100009345	1900	754.538	52922452			HMDB0008008	0.0990004	-0.272915	-0.339473	0.720385	0.255238	0.148658
1-palmitoleoyl-GPC* (16:1)*	Lipid	Lysophospholipid	33230	LC/MS Pos Late	100001511	1450	494.324	24779461			HMDB0010383	0.155006	0.15952	0.165952	0.482408	0.341392	0.31724
1-palmitoleoylglycerol (16:1)*	Lipid	Monoacylglycerol	52431	LC/MS Neg	100008952	6094	253.217					0.39351	0.602612	0.108054	0.198072	0.0393343	0.663484
1-palmitoyl-2-arachidonoyl-GPC (16:0/20:4n6)	Lipid	Phosphatidylcholine (PC)	52462	LC/MS Pos Late	100008914	2200	782.569	10747814	35418-58-7	C05208	HMDB0007982	0.0210909	0.131555	0.0288928	0.815574	0.161058	0.745951
1-palmitoyl-2-arachidonoyl-GPE (16:0/20:4)*	Lipid	Phosphatidylethanolamine (PE)	52464	LC/MS Pos Late	100008990	2250	740.523	9546800		C05210	HMDB0005323	-0.287198	0.193646	0.162503	0.212385	0.336291	0.33657
1-palmitoyl-2-arachidonoyl-GPI (16:0/20:4)*	Lipid	Phosphatidylinositol (PI)	52467	LC/MS Pos Late	100008993	2567	876.56				HMDB0009789	0.526703	0.517011	0.452785	0.131406	0.0578117	0.0718312
1-palmitoyl-2-dihomo-linolenoyl-GPC (16:0/20:3n3 or 6)*	Lipid	Phosphatidylcholine (PC)	52454	LC/MS Pos Late	100008985	2285	784.585					0.150578	0.0759298	0.15779	0.119764	0.380147	0.0399561
1-palmitoyl-2-docosahexaenoyl-GPC (16:0/22:6)	Lipid	Phosphatidylcholine (PC)	52610	LC/MS Pos Late	100008915	2055	806.569	6441886	59403-54-2		HMDB0007991	0.133393	0.26933	0.186896	0.381714	0.0368737	0.136497
1-palmitoyl-2-docosahexaenoyl-GPE (16:0/22:6)*	Lipid	Phosphatidylethanolamine (PE)	52465	LC/MS Pos Late	100008991	2160	764.523	9546799			HMDB0008946	-0.315519	0.216932	0.214743	0.418524	0.411103	0.46699
1-palmitoyl-2-linoleoyl-GPC (16:0/18:2)	Lipid	Phosphatidylcholine (PC)	42446	LC/MS Pos Late	1537	2160	758.569	5287971	40811-94-7		HMDB0007973	0.084302	0.130088	0.151965	0.258632	0.0647954	0.0104917
1-palmitoyl-2-linoleoyl-GPE (16:0/18:2)	Lipid	Phosphatidylethanolamine (PE)	42449	LC/MS Pos Late	100001870	2350	716.523	9546747			HMDB0005322	-0.34564	0.259999	0.274245	0.122112	0.336438	0.126083
1-palmitoyl-2-linoleoyl-GPI (16:0/18:2)	Lipid	Phosphatidylinositol (PI)	52450	LC/MS Pos Late	1528	2730	852.56	46891795			HMDB0009784	0.306908	0.377041	0.720216	0.191868	0.149821	0.00207443
1-palmitoyl-2-oleoyl-GPC (16:0/18:1)	Lipid	Phosphatidylcholine (PC)	52461	LC/MS Pos Late	1539	2450	760.585	6436017	26853-31-6;26853-31-6	C13875	HMDB0007972	0.208893	0.250959	0.23011	0.18119	0.00393152	0.00842684
1-palmitoyl-2-oleoyl-GPE (16:0/18:1)	Lipid	Phosphatidylethanolamine (PE)	19263	LC/MS Pos Late	1526	2600	718.538	5283496	26662-94-2		HMDB0005320	-0.0878688	0.39309	0.425569	0.728851	0.113226	0.0126433
1-palmitoyl-2-oleoyl-GPI (16:0/18:1)*	Lipid	Phosphatidylinositol (PI)	52669	LC/MS Pos Late	100009066	3140	854.575	71296232			HMDB0009783	0.667275	0.717664	0.94354	0.107489	0.0113317	0.000219845
1-palmitoyl-2-palmitoleoyl-GPC (16:0/16:1)*	Lipid	Phosphatidylcholine (PC)	52470	LC/MS Pos Late	100008984	2200	732.554	6443788			HMDB0007969	0.444057	0.454258	0.544899	0.154614	0.0455576	0.0033142
1-palmitoyl-2-stearoyl-GPC (16:0/18:0)	Lipid	Phosphatidylcholine (PC)	52616	LC/MS Pos Late	100008921	2750	762.601	24778686	59403-51-9	C03889	HMDB0007970	-0.000490056	0.0369275	-0.00244352	0.995716	0.749551	0.973738
1-palmitoyl-2-stearoyl-GPE (16:0/18:0)*	Lipid	Phosphatidylethanolamine (PE)	57388	LC/MS Pos Late	100009205	2850	720.554	5326793			HMDB08925	0.412939	0.402396	0.45783	0.374743	0.370348	0.156233
1-palmitoyl-GPC (16:0)	Lipid	Lysophospholipid	33955	LC/MS Pos Late	100001263	1525	496.34	86554	17364-16-8	C04102	HMDB0010382	0.0255239	0.075839	0.0875564	0.804903	0.371143	0.233839
1-palmitoyl-GPE (16:0)	Lipid	Lysophospholipid	35631	LC/MS Pos Late	100001567	1544	454.293	9547069	53862-35-4		HMDB0011503	-0.0777278	0.160229	0.113098	0.595293	0.237699	0.351554
1-palmitoyl-GPG (16:0)*	Lipid	Lysophospholipid	45970	LC/MS Neg	100005717	5570	483.273	3300276				-0.0714362	0.065824	0.359075	0.733542	0.736124	0.10532
1-palmitoyl-GPI* (16:0)	Lipid	Lysophospholipid	35305	LC/MS Neg	100001655	5564	571.289	71296207			HMDB0061695	-0.0392831	0.0469662	0.123545	0.903504	0.839453	0.619108
1-palmitoylglycerol (16:0)	Lipid	Monoacylglycerol	21127	LC/MS Neg	100000827	6550	255.233	14900	542-44-9		HMDB0011564	-0.133302	0.388917	-0.468961	0.704899	0.245399	0.140656
1-ribosyl-imidazoleacetate*	Amino Acid	Histidine Metabolism	61868	LC/MS Pos Early	100001668	2006	259.092	440569	29605-99-0	C05131	HMDB0002331	0.484381	0.374963	0.294812	0.37357	0.264367	0.214728
1-stearoyl-2-arachidonoyl-GPC (18:0/20:4)	Lipid	Phosphatidylcholine (PC)	42450	LC/MS Pos Late	100001869	2400	810.601	16219824	35418-59-8		HMDB0008048	0.0309121	0.118878	0.0568359	0.651574	0.172712	0.488979
1-stearoyl-2-arachidonoyl-GPE (18:0/20:4)	Lipid	Phosphatidylethanolamine (PE)	52447	LC/MS Pos Late	100008977	2475	768.554	5289133		C05210	HMDB0009003	-0.28888	0.158944	0.0964164	0.123392	0.426469	0.553603
1-stearoyl-2-arachidonoyl-GPI (18:0/20:4)	Lipid	Phosphatidylinositol (PI)	52449	LC/MS Pos Late	100000616	3000	904.591		383907-33-3		HMDB0009815	0.135039	0.30128	0.225065	0.408411	0.0336969	0.103396
1-stearoyl-2-arachidonoyl-GPS (18:0/20:4)	Lipid	Phosphatidylserine (PS)	52235	LC/MS Pos Late	100001872	2565	812.544	24779545			HMDB0012383	-0.279655	0.1281	-0.275378	0.359167	0.689549	0.390958
1-stearoyl-2-docosahexaenoyl-GPC (18:0/22:6)	Lipid	Phosphatidylcholine (PC)	52611	LC/MS Pos Late	100008916	2300	834.601	24778876	59403-52-0		HMDB0008057	0.147738	0.295833	0.330031	0.436584	0.0470917	0.0825953
1-stearoyl-2-docosahexaenoyl-GPE (18:0/22:6)*	Lipid	Phosphatidylethanolamine (PE)	52466	LC/MS Pos Late	100008992	2375	792.554	9546798			HMDB0009012	-0.0731937	0.429175	0.466703	0.818212	0.0966863	0.130484
1-stearoyl-2-linoleoyl-GPC (18:0/18:2)*	Lipid	Phosphatidylcholine (PC)	52452	LC/MS Pos Late	100008980	2450	786.601	6441487			HMDB0008039	0.124208	0.0929922	0.131234	0.189758	0.317104	0.126695
1-stearoyl-2-linoleoyl-GPE (18:0/18:2)*	Lipid	Phosphatidylethanolamine (PE)	52446	LC/MS Pos Late	100008976	2575	744.554	9546749			HMDB0008994	-0.116755	0.389421	0.395508	0.640128	0.237943	0.0494415
1-stearoyl-2-linoleoyl-GPI (18:0/18:2)	Lipid	Phosphatidylinositol (PI)	52468	LC/MS Pos Late	100008994	3185	880.591				HMDB0009809	0.0819158	0.130334	0.342594	0.68657	0.555314	0.107103
1-stearoyl-2-oleoyl-GPC (18:0/18:1)	Lipid	Phosphatidylcholine (PC)	52438	LC/MS Pos Late	100008904	2644	788.616	24778825	56421-10-4		HMDB0008038	0.343374	0.300103	0.385937	0.115234	0.0298391	0.00176066
1-stearoyl-2-oleoyl-GPE (18:0/18:1)	Lipid	Phosphatidylethanolamine (PE)	42448	LC/MS Pos Late	100001856	2950	746.569	9546742			HMDB0008993	0.118041	0.51822	0.640916	0.688748	0.13875	0.013612
1-stearoyl-2-oleoyl-GPI (18:0/18:1)*	Lipid	Phosphatidylinositol (PI)	52726	LC/MS Pos Late	100009181	3711	882.607					0.657601	0.594516	0.819123	0.0894272	0.0187864	0.000375483
1-stearoyl-2-oleoyl-GPS (18:0/18:1)	Lipid	Phosphatidylserine (PS)	19265	LC/MS Pos Late	100000639	3000	790.559	9547087			HMDB0010163	0.0651369	0.288738	-0.0465128	0.836166	0.341878	0.872715
1-stearoyl-GPC (18:0)	Lipid	Lysophospholipid	33961	LC/MS Pos Late	100001271	1606	524.371	497300	19420-57-6		HMDB0010384	0.103524	0.0802171	0.0927663	0.361906	0.516235	0.276593
1-stearoyl-GPE (18:0)	Lipid	Lysophospholipid	42398	LC/MS Pos Late	100001461	1626	482.324	9547068	69747-55-3		HMDB0011130	-0.0440861	0.152656	0.0638563	0.787783	0.324371	0.602425
1-stearoyl-GPG (18:0)	Lipid	Lysophospholipid	34437	LC/MS Neg	100001462	5816	511.304					0.0761642	0.312365	0.512861	0.723464	0.182417	0.00825803
1-stearoyl-GPI (18:0)	Lipid	Lysophospholipid	19324	LC/MS Neg	100000656	5794	599.32	71581135;42607495	796963-93-4		HMDB0240261	-0.195461	-0.080887	-0.278814	0.539731	0.732371	0.304537
10-heptadecenoate (17:1n7)	Lipid	Long Chain Monounsaturated Fatty Acid	33971	LC/MS Neg	100001278	5555	267.233	5312435	29743-97-3		HMDB0060038	-0.244598	0.0746499	-0.153393	0.583421	0.839281	0.734759
10-nonadecenoate (19:1n9)	Lipid	Long Chain Monounsaturated Fatty Acid	33972	LC/MS Neg	100001277	5780	295.264	5312513	73033-09-7		HMDB0013622	-0.0473971	0.127719	0.0392352	0.89016	0.652422	0.905969
10-undecenoate (11:1n1)	Lipid	Medium Chain Fatty Acid	32497	LC/MS Neg	100001197	5085.8	183.139	14891	1333-28-4	C13910	HMDB0033724	0.744161	0.259626	0.2607	0.224507	0.3053	0.450241
11-ketoetiocholanolone glucuronide	Lipid	Androgenic Steroids	47135	LC/MS Neg	100005402	4280	479.229		17181-16-7			0.0100412	0.18089	0.117432	0.979371	0.520159	0.68042
11beta-hydroxyandrosterone glucuronide	Lipid	Androgenic Steroids	63251	LC/MS Neg	100020541	4209	481.244					0.0853177	-0.0127413	0.487086	0.764031	0.961804	0.172011
11beta-hydroxyetiocholanolone glucuronide*	Lipid	Androgenic Steroids	64418	LC/MS Neg	100020542	4160	481.244		17181-15-6			0.0964085	0.402279	0.267626	0.756655	0.272418	0.420856
12,13-DiHOME	Lipid	Fatty Acid, Dihydroxy	38395	LC/MS Neg	62	5137	313.238	10236635	263399-35-5	C14829	HMDB0004705	-0.963106	-0.576211	-0.944802	0.186219	0.406483	0.194613
12-HETE	Lipid	Eicosanoid	37536	LC/MS Neg	100002167	5326	319.228	5283155	71030-37-0;73837-14-6	C14777	HMDB0006111	-0.0148508	0.162145	0.0451944	0.958225	0.562815	0.903558
13-HODE + 9-HODE	Lipid	Fatty Acid, Monohydroxy	37752	LC/MS Neg	100002196	5275	295.228	5312830;1424;5282947;5282944;5282945		C14767,C14762	HMDB0004667,HMDB0004670	-0.154161	0.1573	-0.09105	0.616545	0.723505	0.775786
16a-hydroxy DHEA 3-sulfate	Lipid	Androgenic Steroids	38168	LC/MS Neg	100002126	4240	383.153	20848950			HMDB0062544	-0.187825	0.294427	0.323095	0.684648	0.621309	0.449307
17alpha-hydroxypregnanolone glucuronide	Lipid	Pregnenolone Steroids	47403	LC/MS Neg	100005418	5071.9	509.276					-0.440316	-0.0166992	0.184262	0.101596	0.959542	0.617086
17alpha-hydroxypregnenolone 3-sulfate	Lipid	Pregnenolone Steroids	37482	LC/MS Neg	100002128	4800	411.185	152971	28901-70-4		HMDB00416	-0.117889	-1.29855	-1.10981	0.734861	5.3849e-05	0.000873617
2'-deoxyuridine	Nucleotide	Pyrimidine Metabolism, Uracil containing	52602	LC/MS Neg	536	1586	227.067	13712	951-78-0	C00526	HMDB0000012	0.120613	-0.0864963	0.147517	0.552689	0.590297	0.400728
2'-O-methyluridine	Nucleotide	Pyrimidine Metabolism, Uracil containing	57655	LC/MS Neg	100010896	1831	257.078	102212	2140-76-3			0.0585861	-0.134502	-0.000829424	0.683439	0.302154	0.994753
2,3-dihydroxy-2-methylbutyrate	Amino Acid	Leucine, Isoleucine and Valine Metabolism	57547	LC/MS Neg	100010869	787	133.051	301941	14868-24-7		HMDB0029576	0.076012	0.179506	0.449256	0.780518	0.454838	0.0826113
2,3-dihydroxy-5-methylthio-4-pentenoate (DMTPA)*	Amino Acid	Methionine, Cysteine, SAM and Taurine Metabolism	62805	LC/MS Neg	100020893	1156	177.023				HMDB0240388	0.0450191	0.0857088	0.242685	0.63777	0.397408	0.0221828
2,3-dihydroxyisovalerate	Xenobiotics	Food Component/Plant	38276	LC/MS Neg	100002417	819	133.051	677	1756-18-9	C04039	HMDB0012141	1.72723	-0.0277746	0.26497	0.322363	0.957551	0.744326
2,4-di-tert-butylphenol	Xenobiotics	Chemical	64328	LC/MS Neg	100021918	5749	205.16		96-76-4			0.0496254	0.215596	-0.0662211	0.782412	0.207272	0.663944
2,6-dihydroxybenzoic acid	Xenobiotics	Drug - Topical Agents	63042	LC/MS Neg	100020837	2575	153.019	9338	303-07-1		HMDB0013676	-0.079073	-0.0726611	0.196582	0.815486	0.80146	0.594412
2-acetamidophenol sulfate	Xenobiotics	Food Component/Plant	48580	LC/MS Neg	100006190	2251	230.013	181671	40712-60-5			0.154119	0.89709	0.232033	0.794148	0.202189	0.70722
2-aminoadipate	Amino Acid	Lysine Metabolism	6146	LC/MS Polar	381	3500	160.061	92136	542-32-5;1118-90-7	C00956	HMDB0000510	0.0634161	0.319374	-0.00915012	0.836408	0.294846	0.975359
2-aminobutyrate	Amino Acid	Glutathione Metabolism	42374	LC/MS Pos Early	1128	2059	104.071	80283	1492-24-6	C02356	HMDB0000452	0.355646	0.342971	0.146059	0.0491334	0.170835	0.422155
2-aminoheptanoate	Lipid	Fatty Acid, Amino	43761	LC/MS Pos Early	100004542	3160	146.118	227939	1115-90-8		HMDB0094649	-0.0602506	0.143069	0.526625	0.786778	0.465804	0.0332155
2-aminooctanoate	Lipid	Fatty Acid, Amino	43343	LC/MS Neg	100004227	3385	158.119	69522	644-90-6		HMDB0000991	-0.384839	-0.333248	0.0859486	0.231128	0.264947	0.805384
2-aminophenol sulfate	Xenobiotics	Food Component/Plant	43266	LC/MS Neg	100004322	1677	188.002	181670			HMDB0061116	0.23601	0.449524	0.401425	0.564642	0.430481	0.289527
2-arachidonoylglycerol (20:4)	Lipid	Monoacylglycerol	19266	LC/MS Neg	100000584	6170	303.233	5282280	53847-30-6	C13856	HMDB0004666	-0.176606	0.238011	-0.424022	0.542393	0.456543	0.188106
2-hydroxy-3-methylvalerate	Amino Acid	Leucine, Isoleucine and Valine Metabolism	36746	LC/MS Neg	100001541	1800	131.071	164623	488-15-3		HMDB0000317	0.0946419	0.192679	0.217985	0.745351	0.510042	0.382159
2-hydroxy-4-(methylthio)butanoic acid	Amino Acid	Methionine, Cysteine, SAM and Taurine Metabolism	63739	LC/MS Polar	100021372	1065	149.028	11427	583-91-5		HMDB0037115	-0.0585201	-0.0762094	0.164565	0.823807	0.745236	0.408262
2-hydroxyarachidate*	Lipid	Fatty Acid, Monohydroxy	61700	LC/MS Neg	100019892	5990	327.291	5225199				-0.16701	0.224169	0.0674319	0.541269	0.533666	0.804482
2-hydroxybehenate	Lipid	Fatty Acid, Monohydroxy	57663	LC/MS Neg	100015637	6384	355.322	193484			HMDB0061660	0.25037	0.366755	0.460304	0.0948445	0.0174582	0.00469983
2-hydroxybutyrate/2-hydroxyisobutyrate	Amino Acid	Glutathione Metabolism	52281	LC/MS Polar	100008928	1258	103.04	4277439;440864		C21297,C05984	HMDB0000729,HMDB00008	0.293222	0.486401	0.292983	0.115988	0.064841	0.0839817
2-hydroxydecanoate	Lipid	Fatty Acid, Monohydroxy	42489	LC/MS Neg	100004089	4840	187.134	21488	5393-81-7		HMDB0094656	0.0883949	0.0475356	0.26571	0.835048	0.869448	0.429685
2-hydroxyglutarate	Lipid	Fatty Acid, Dicarboxylate	37253	LC/MS Pos Early	100002070	958	131.034	43	40951-21-1	C02630	HMDB0059655	0.305924	-0.101895	0.0991034	0.290901	0.525542	0.572755
2-hydroxyhippurate (salicylurate)	Xenobiotics	Benzoate Metabolism	18281	LC/MS Neg	1869	2184	194.046	10253	487-54-7	C07588	HMDB0000840	3.64625	0.254084	-0.0138356	0.418701	0.704268	0.977079
2-hydroxylaurate	Lipid	Fatty Acid, Monohydroxy	52916	LC/MS Neg	100008934	5211	215.165	97783	2984-55-6			-0.0651965	-0.0591933	0.0821634	0.585142	0.653226	0.545225
2-hydroxynervonate*	Lipid	Fatty Acid, Monohydroxy	61698	LC/MS Neg	100015638	6345	381.337	5312783				0.0638494	0.18672	0.214701	0.686001	0.176815	0.132957
2-hydroxyoctanoate	Lipid	Fatty Acid, Monohydroxy	22036	LC/MS Neg	100000743	3736.8	159.103	5312860;6995013;94180	617-73-2		HMDB0002264	-0.233949	-0.231539	0.18281	0.542039	0.500439	0.62908
2-hydroxypalmitate	Lipid	Fatty Acid, Monohydroxy	35675	LC/MS Neg	100001579	5511.2	271.228	12575964;92836;11065598	764-67-0		HMDB0031057	-0.0637061	0.00487714	-0.138462	0.679281	0.96355	0.309572
2-hydroxyphenylacetate	Amino Acid	Phenylalanine Metabolism	1432	LC/MS Polar	235	858.6	151.04	11970	614-75-5	C05852	HMDB0000669	-0.0770121	0.0565877	0.356741	0.768959	0.789446	0.153202
2-hydroxyphytanate*	Lipid	Fatty Acid, Branched	61702	LC/MS Neg	100004414	5751	327.291	189026	14721-68-7		HMDB0061666	-0.139317	-0.298948	0.0859604	0.791252	0.521359	0.87355
2-hydroxysebacate	Lipid	Fatty Acid, Dicarboxylate	63357	LC/MS Neg	100020378	1324	217.108	128458	103963-71-9		HMDB0000424	-0.384633	-0.00372979	-0.245657	0.456393	0.992329	0.569287
2-hydroxystearate	Lipid	Fatty Acid, Monohydroxy	17945	LC/MS Neg	1239	5695	299.259	69417;439885;439887	629-22-1	C03045,C03042	HMDB0062549	0.0845114	0.0839552	0.0164581	0.622176	0.484264	0.894584
2-isopropylmalate	Xenobiotics	Food Component/Plant	15667	LC/MS Polar	100000409	2605	175.061	77	3237-44-3	C02504	HMDB0000402	-0.488982	-0.207515	-0.186773	0.36107	0.799563	0.742861
2-keto-3-deoxy-gluconate	Xenobiotics	Food Component/Plant	48141	LC/MS Polar	100005946	1900	177.041	161227	17510-99-5	C00204	HMDB0001353	0.113589	0.172155	0.377605	0.546136	0.261427	0.0510292
2-ketocaprylate	Amino Acid	Leucine, Isoleucine and Valine Metabolism	63120	LC/MS Neg	100020833	3951	157.087	67600	328-51-8		HMDB13211	-0.236151	-0.262531	0.233456	0.49194	0.427742	0.523746
2-linoleoylglycerol (18:2)	Lipid	Monoacylglycerol	32506	LC/MS Neg	100000987	6250	279.233	5365676	3443-82-1		HMDB0011538	-0.618527	-0.1809	-0.352598	0.0289456	0.552019	0.240789
2-methoxyhydroquinone sulfate (1)	Xenobiotics	Benzoate Metabolism	64049	LC/MS Neg	100021839	1505	218.997					0.388731	0.757092	1.10333	0.676153	0.356549	0.23191
2-methoxyhydroquinone sulfate (2)	Xenobiotics	Benzoate Metabolism	64050	LC/MS Neg	100021840	1619	218.997					0.177978	0.711704	1.00494	0.85628	0.212228	0.289035
2-methoxyresorcinol sulfate	Xenobiotics	Chemical	48445	LC/MS Neg	100006184	1863	218.997		1446269-78-8			-2.6213	-0.201437	-1.36546	0.103264	0.848893	0.273739
2-methylbutyrylcarnitine (C5)	Amino Acid	Leucine, Isoleucine and Valine Metabolism	45095	LC/MS Pos Early	100001509	3050	246.17	6426901	31023-25-3		HMDB0000378	0.342159	0.438436	0.586935	0.0662693	0.0380198	0.00458515
2-methylserine	Amino Acid	Glycine, Serine and Threonine Metabolism	53229	LC/MS Pos Early	100009246	1652	120.066	94309		C02115		0.256266	-0.111112	-0.191883	0.579383	0.609037	0.474499
2-naphthol sulfate	Xenobiotics	Chemical	62520	LC/MS Neg	100020515	3658	223.007	74428				0.785974	0.540102	0.853864	0.164143	0.383611	0.357651
2-O-methylascorbic acid	Cofactors and Vitamins	Ascorbate and Aldarate Metabolism	63990	LC/MS Polar	100003258	1512	189.041	54726398	17860-87-6		HMDB0240294	-0.00397477	0.0462319	0.215704	0.979077	0.794047	0.205703
2-oleoylglycerol (18:1)	Lipid	Monoacylglycerol	21232	LC/MS Neg	100000943	6500	281.249	5319879	3443-84-3		HMDB0011537	0.00265442	0.444664	-0.238225	0.995877	0.335833	0.687962
2-oxoarginine*	Amino Acid	Urea cycle; Arginine and Proline Metabolism	55072	LC/MS Pos Early	100002784	1760	174.087	558	3715-10-04	C03771	HMDB0004225	0.210882	-0.344274	0.0103164	0.517951	0.271768	0.973475
2-palmitoleoyl-GPC* (16:1)*	Lipid	Lysophospholipid	47118	LC/MS Neg	100001561	5720	568.326	122164832			HMDB10383	0.0150301	-0.0170307	-0.0610798	0.960944	0.936779	0.700077
2-palmitoyl-GPC* (16:0)*	Lipid	Lysophospholipid	35253	LC/MS Neg	100001562	6215	570.341	15061532			HMDB0061702	0.0944036	0.0866512	0.04387	0.580896	0.497085	0.722164
2-piperidinone	Xenobiotics	Food Component/Plant	43400	LC/MS Pos Early	100004295	1675	100.076	12665	675-20-7		HMDB0011749	0.602432	-0.0899048	0.599685	0.252031	0.831486	0.190461
2-stearoyl-GPE (18:0)*	Lipid	Lysophospholipid	41220	LC/MS Neg	100003901	6350	480.31	90658453;53480667			HMDB0011129	-0.300405	0.354846	0.314713	0.162301	0.295349	0.25174
21-hydroxypregnenolone disulfate	Lipid	Pregnenolone Steroids	46115	LC/MS Neg	100001999	3935	245.067	134595	1164-98-3			0.17349	-0.279399	0.0530198	0.566877	0.368278	0.863916
21-hydroxypregnenolone monosulfate (1)	Lipid	Pregnenolone Steroids	37174	LC/MS Neg	100002003	4624	411.185	174681	88378-34-1			0.223284	-0.133668	0.00349555	0.544098	0.795895	0.988122
2R,3R-dihydroxybutyrate	Lipid	Fatty Acid, Dihydroxy	63109	LC/MS Polar	100002367	1543	119.035	13120901	759-06-8		HMDB0000498	0.179347	0.2744	0.343215	0.288836	0.123106	0.0192637
3,4-dihydroxybutyrate	Lipid	Fatty Acid, Dihydroxy	62952	LC/MS Polar	100001730	2204	119.035	150929	51267-44-8		HMDB0000337	0.226509	0.18159	0.312251	0.193991	0.172729	0.0161623
3,5-dichloro-2,6-dihydroxybenzoic acid	Xenobiotics	Chemical	63589	LC/MS Polar	100021324	693	220.941	24721632				-0.0380263	-0.207899	-0.22009	0.891794	0.406704	0.436786
3,7-dimethylurate	Xenobiotics	Xanthine Metabolism	34399	LC/MS Neg	100001398	1418	195.052	83126	13087-49-5	C16360	HMDB0001982	-0.224491	-0.0173163	0.480985	0.67579	0.980743	0.530236
3-(3-amino-3-carboxypropyl)uridine*	Nucleotide	Pyrimidine Metabolism, Uracil containing	62924	LC/MS Neg	100001426	1369	344.11	171198	52745-94-5			-0.242566	-0.105281	0.0652675	0.0485943	0.440121	0.492784
3-(3-hydroxyphenyl)propionate	Xenobiotics	Benzoate Metabolism	35635	LC/MS Neg	100001624	1980	165.056	91	621-54-5	C11457	HMDB0000375	1.40554	1.67966	1.94894	0.169931	0.0071383	0.302671
3-(3-hydroxyphenyl)propionate sulfate	Xenobiotics	Benzoate Metabolism	45415	LC/MS Neg	100005391	1294	245.012	187488	86321-32-6		HMDB0094710	0.846946	1.44184	1.22847	0.30706	0.0820709	0.434259
3-(4-hydroxyphenyl)lactate (HPLA)	Amino Acid	Tyrosine Metabolism	32197	LC/MS Neg	240	1379	181.051	9378	6482-98-0	C03672	HMDB0000755	0.143966	0.156962	0.358391	0.355363	0.39182	0.0115761
3-acetylphenol sulfate	Xenobiotics	Chemical	48693	LC/MS Neg	100004326	2477	215.002					-0.0941528	-0.236779	0.531893	0.834331	0.668383	0.631465
3-amino-2-piperidone	Amino Acid	Urea cycle; Arginine and Proline Metabolism	62853	LC/MS Pos Early	100020361	2065	115.087	5200225	1892-22-4		HMDB0000323	0.0161401	-0.054456	0.170787	0.918923	0.744771	0.265233
3-aminoisobutyrate	Nucleotide	Pyrimidine Metabolism, Thymine containing	1566	LC/MS Pos Early	1114	2190	104.071	64956	10569-72-9;214139-20-5	C05145	HMDB0002166	-0.739365	-0.257721	-0.234306	0.0121757	0.388596	0.340226
3-bromo-5-chloro-2,6-dihydroxybenzoic acid*	Xenobiotics	Chemical	63681	LC/MS Neg	100021707	4505	264.891	134581543				0.245725	0.0643782	0.036954	0.249784	0.697895	0.83146
3-carboxy-4-methyl-5-pentyl-2-furanpropionate (3-CMPFP)	Lipid	Fatty Acid, Dicarboxylate	61871	LC/MS Neg	100020004	4000	267.124	194501			HMDB0061643	0.491544	0.27722	0.103309	0.508194	0.46295	0.801593
3-carboxy-4-methyl-5-propyl-2-furanpropanoate (CMPF)	Lipid	Fatty Acid, Dicarboxylate	31787	LC/MS Neg	100001178	2800	239.093	123979	86879-39-2		HMDB0061112	-0.191701	0.283535	0.0118204	0.73034	0.503107	0.981453
3-decenoylcarnitine	Lipid	Fatty Acid Metabolism (Acyl Carnitine, Monounsaturated)	63361	LC/MS Pos Late	100021136	1045	314.233					0.0998234	0.585031	0.344043	0.729824	0.455095	0.28461
3-ethylcatechol sulfate (1)	Xenobiotics	Food Component/Plant	62796	LC/MS Neg	100020851	3422	217.018					0.668803	0.526268	0.574164	0.372839	0.502013	0.463815
3-formylindole	Xenobiotics	Food Component/Plant	62863	LC/MS Pos Early	100020219	2736	146.06	10256	487-89-8	C08493	HMDB29737	0.198852	0.166293	0.141544	0.190244	0.19147	0.397787
3-hydroxy-2-ethylpropionate	Amino Acid	Leucine, Isoleucine and Valine Metabolism	32397	LC/MS Neg	100001170	975	117.056	188979	4374-62-3		HMDB0000396	0.222674	0.384935	0.334248	0.209999	0.0380736	0.0852216
3-hydroxy-2-methylpyridine sulfate	Xenobiotics	Chemical	63227	LC/MS Neg	100020975	1849	188.002					-1.91688	-1.52261	-2.02341	0.0661249	0.136694	0.13263
3-hydroxy-3-methylglutarate	Lipid	Mevalonate Metabolism	531	LC/MS Polar	112	2850	161.046	1662;5459993	503-49-1	C03761	HMDB0000355	-0.169145	-0.0364024	-0.114643	0.0500436	0.617157	0.0716625
3-hydroxyadipate	Lipid	Fatty Acid, Dicarboxylate	62069	LC/MS Polar	100004396	3131	161.046	151913			HMDB0000345	-0.0207631	0.012165	0.137497	0.956526	0.971317	0.668477
3-hydroxybutyrate (BHBA)	Lipid	Ketone Bodies	542	LC/MS Polar	254	1480	103.04	441;94318;92135	625-72-9	C03197,C01089	HMDB0000011,HMDB0000357,HMDB0000442	-0.486796	1.16887	-0.631166	0.222209	0.373691	0.114837
3-hydroxybutyroylglycine	Lipid	Fatty Acid Metabolism (Acyl Glycine)	62064	LC/MS Pos Early	100020211	978	162.076					-0.320459	0.445333	-0.460109	0.348657	0.516192	0.169062
3-hydroxydecanoate	Lipid	Fatty Acid, Monohydroxy	22053	LC/MS Neg	100000997	4634.7	187.134	26612	5561-87-5		HMDB0002203	0.00323767	0.217537	0.121744	0.984591	0.452267	0.523814
3-hydroxydecanoylcarnitine	Lipid	Fatty Acid Metabolism (Acyl Carnitine, Hydroxy)	63358	LC/MS Pos Late	100021141	961	332.243	121454166			HMDB0061636	0.125245	0.467705	0.278344	0.565556	0.380341	0.290805
3-hydroxydodecanedioate*	Lipid	Fatty Acid, Dicarboxylate	62915	LC/MS Neg	100001454	2252	245.139	16663321	34574-69-1		HMDB0000413	-0.490136	-0.0396953	-0.334576	0.0959946	0.946266	0.279847
3-hydroxyhexanoate	Lipid	Fatty Acid, Monohydroxy	53230	LC/MS Neg	100006367	1725	131.071	151492	10191-24-9		HMDB0061652,HMDB0010718	0.1006	0.265528	-0.0520414	0.698799	0.380997	0.815285
3-hydroxyhexanoylcarnitine (1)	Lipid	Fatty Acid Metabolism (Acyl Carnitine, Hydroxy)	62557	LC/MS Pos Early	100020825	2918	276.181					0.128465	0.0566067	0.243799	0.49282	0.759821	0.1618
3-hydroxyhippurate	Xenobiotics	Benzoate Metabolism	39600	LC/MS Neg	100002122	1687	194.046	450268	1637-75-8		HMDB0006116	0.749317	1.12124	1.63307	0.30773	0.0665702	0.333272
3-hydroxyhippurate sulfate	Xenobiotics	Benzoate Metabolism	62530	LC/MS Neg	100020410	1047	274.003	186339				0.614612	1.04665	1.7396	0.523511	0.319141	0.56668
3-hydroxyisobutyrate	Amino Acid	Leucine, Isoleucine and Valine Metabolism	1549	LC/MS Polar	111	1619	103.04	11966314	2068-83-9	C01188,C06001	HMDB0000023,HMDB0000336	0.443702	0.818524	0.481979	0.0277066	0.0411137	0.000461084
3-hydroxylaurate	Lipid	Fatty Acid, Monohydroxy	32457	LC/MS Neg	100001112	5175	215.165	94216	53941-38-1		HMDB0000387	-0.0414993	0.331898	0.103134	0.897977	0.449182	0.728363
3-hydroxyoctanoate	Lipid	Fatty Acid, Monohydroxy	22001	LC/MS Neg	100000773	3446	159.103	26613	88930-08-9	C20793	HMDB0001954	-0.0480327	0.0830761	-0.0941429	0.84855	0.796238	0.709641
3-hydroxyoctanoylcarnitine (1)	Lipid	Fatty Acid Metabolism (Acyl Carnitine, Hydroxy)	64393	LC/MS Pos Early	100021990	3445	304.212					0.166335	0.438638	0.235106	0.422363	0.303202	0.280288
3-hydroxyoctanoylcarnitine (2)	Lipid	Fatty Acid Metabolism (Acyl Carnitine, Hydroxy)	64394	LC/MS Pos Early	100021991	3497	304.212					0.192789	0.360965	0.208373	0.38184	0.297371	0.379185
3-hydroxyoleoylcarnitine	Lipid	Fatty Acid Metabolism (Acyl Carnitine, Hydroxy)	61840	LC/MS Pos Late	100019801	1406	442.353	129637446				0.00659464	0.362355	0.00410569	0.980439	0.416296	0.988296
3-hydroxypyridine sulfate	Xenobiotics	Chemical	48448	LC/MS Neg	100006098	1595.5	173.987		1955-23-3			-0.0448646	-0.35811	-1.00629	0.915961	0.533898	0.130523
3-hydroxystachydrine*	Xenobiotics	Food Component/Plant	62062	LC/MS Pos Early	100020203	1049	160.097	46173781		C10151		-2.19066	-0.165024	-2.00779	0.0878125	0.83223	0.153255
3-indoleglyoxylic acid	Xenobiotics	Food Component/Plant	63583	LC/MS Neg	100020372	2140	188.035	73863	1477-49-2			0.0640241	0.0206691	0.0644173	0.749209	0.909638	0.783974
3-indoxyl sulfate	Amino Acid	Tryptophan Metabolism	27672	LC/MS Neg	100000467	2222.2	212.002	10258	2642-37-7		HMDB0000682	0.0527008	0.296443	0.32335	0.874283	0.254684	0.217518
3-methoxycatechol sulfate (1)	Xenobiotics	Benzoate Metabolism	48763	LC/MS Neg	100006375	2163	218.997	129892430				-0.938119	0.554226	0.289067	0.201997	0.525601	0.713556
3-methoxycatechol sulfate (2)	Xenobiotics	Benzoate Metabolism	48752	LC/MS Neg	100006376	2200	218.997					0.333601	0.49653	0.79071	0.450066	0.315042	0.19988
3-methoxytyramine sulfate	Amino Acid	Tyrosine Metabolism	44618	LC/MS Neg	100004634	1722	246.044	54133459				-0.330337	-0.238848	0.106746	0.202103	0.37857	0.764096
3-methoxytyrosine	Amino Acid	Tyrosine Metabolism	12017	LC/MS Pos Early	1342	2555	212.092	9307	300-48-1		HMDB0001434	-0.178034	-0.0925881	-0.179051	0.132386	0.483755	0.232354
3-methyl catechol sulfate (1)	Xenobiotics	Benzoate Metabolism	46165	LC/MS Neg	100004112	2790	203.002	118431379				1.20476	1.11843	0.305807	0.0615253	0.231882	0.672323
3-methyl-2-oxobutyrate	Amino Acid	Leucine, Isoleucine and Valine Metabolism	44526	LC/MS Neg	100000936	1465	115.04	49	3715-29-5	C00141	HMDB0000019	0.123062	0.179775	0.213095	0.392726	0.117479	0.0641602
3-methyl-2-oxovalerate	Amino Acid	Leucine, Isoleucine and Valine Metabolism	15676	LC/MS Neg	100000036	2064.2	129.056	440877;439286	1460-34-0;51829-07-3	C00671,C06008,C03465	HMDB0000491	0.11811	0.183581	0.366154	0.54059	0.243644	0.0225389
3-methyladipate	Lipid	Fatty Acid, Dicarboxylate	36749	LC/MS Polar	100001765	2865	159.066	12292	3058-01-03		HMDB0000555	0.731503	0.217409	-0.304641	0.32298	0.499531	0.356998
3-methylcytidine	Nucleotide	Pyrimidine Metabolism, Cytidine containing	35132	LC/MS Pos Early	100001466	2176	258.108	14237477	21028-20-6		HMDB0240577	0.107943	0.105222	0.248065	0.487802	0.496393	0.226334
3-methylglutaconate	Amino Acid	Leucine, Isoleucine and Valine Metabolism	57747	LC/MS Polar	100002458	2700	99.0452	1551553	5746-90-7		HMDB0000522	-0.145714	0.0724677	-0.0432582	0.507504	0.71272	0.827764
3-methylglutarylcarnitine (2)	Amino Acid	Leucine, Isoleucine and Valine Metabolism	46548	LC/MS Pos Early	100005850	2687	290.16	128145			HMDB0000552	-0.0374074	0.127594	-0.000484416	0.943534	0.713948	0.998977
3-methylhistidine	Amino Acid	Histidine Metabolism	15677	LC/MS Neg	100000042	906.3	168.078	64969	368-16-1	C01152	HMDB0000479	0.949962	0.434123	0.49501	0.270962	0.462124	0.511753
3-methylxanthine	Xenobiotics	Xanthine Metabolism	32445	LC/MS Neg	100001108	1700	165.042	70639	1076-22-8	C16357	HMDB0001886	0.0712755	0.0853477	0.730696	0.886848	0.853267	0.297072
3-phenylpropionate (hydrocinnamate)	Xenobiotics	Benzoate Metabolism	15749	LC/MS Neg	100000010	2860	149.061	107	501-52-0	C05629	HMDB0000764	-0.676102	-0.135548	-1.10943	0.0819129	0.720807	0.0170225
3-phosphoglycerate	Carbohydrate	Glycolysis, Gluconeogenesis, and Pyruvate Metabolism	1414	LC/MS Pos Early	132	590	187	724	80731-10-8	C00597	HMDB0000807	0.271945	0.071541	0.0175587	0.374663	0.786956	0.941538
3-sulfo-L-alanine	Amino Acid	Methionine, Cysteine, SAM and Taurine Metabolism	47089	LC/MS Polar	382	2890	167.997	72886	498-40-8	C00506	HMDB0002757	-0.617371	-0.679526	-0.620582	0.0702459	0.0105674	0.0804529
3-ureidopropionate	Nucleotide	Pyrimidine Metabolism, Uracil containing	3155	LC/MS Pos Early	1053	875	133.061	111	462-88-4	C02642	HMDB0000026	-0.272983	-0.256383	0.0786726	0.0564537	0.0253124	0.608867
3b-hydroxy-5-cholenoic acid	Lipid	Secondary Bile Acid Metabolism	43507	LC/MS Neg	100004182	5205	373.275	92997	5255-17-4		HMDB0000308	0.311465	-0.138098	0.287305	0.331464	0.640177	0.329008
3beta,7alpha-dihydroxy-5-cholestenoate	Lipid	Sterol	36803	LC/MS Neg	100001611	5275	431.317	3081084	115538-84-6	C17335	HMDB0012454	-0.031696	-0.342473	-0.20161	0.890368	0.181721	0.42805
3beta-hydroxy-5-cholestenoate	Lipid	Sterol	54805	LC/MS Neg	100006370	5398	415.322	165511	6561-58-6	C17333		-0.00103604	-0.107468	-0.0171738	0.995565	0.616025	0.929319
4-acetamidobutanoate	Amino Acid	Polyamine Metabolism	1558	LC/MS Pos Early	1113	1350	146.081	18189	3025-96-5	C02946	HMDB0003681	0.31078	0.351255	0.200251	0.302441	0.157028	0.413384
4-acetylcatechol sulfate (1)	Xenobiotics	Food Component/Plant	62798	LC/MS Neg	100020853	1774	230.997					0.31785	0.527413	0.449127	0.486291	0.199899	0.435766
4-acetylphenyl sulfate	Xenobiotics	Benzoate Metabolism	44620	LC/MS Neg	100000711	2375	215.002	4684006				-0.831919	0.211132	-0.474069	0.144404	0.678195	0.438919
4-allylcatechol sulfate	Xenobiotics	Benzoate Metabolism	63597	LC/MS Neg	100020578	3571	229.018					-1.23638	-0.514558	-1.26952	0.0972161	0.372941	0.119546
4-allylphenol sulfate	Xenobiotics	Food Component/Plant	37181	LC/MS Neg	100001868	3805	213.023	66633409				-0.381105	0.0711705	-0.859469	0.413883	0.893428	0.0682741
4-chlorobenzoic acid	Xenobiotics	Chemical	63988	LC/MS Neg	100021784	3015	154.99	6318	74-11-3	C02370		-0.00286239	-0.0087377	-0.034571	0.942724	0.759034	0.423483
4-cholesten-3-one	Lipid	Sterol	38125	LC/MS Pos Late	100002227	2520	385.346	91477	601-57-0	C00599	HMDB0000921	0.181229	0.205628	0.251188	0.321843	0.222846	0.125825
4-ethylcatechol sulfate	Xenobiotics	Benzoate Metabolism	63072	LC/MS Neg	100020536	3379	217.018					-0.422407	0.115628	-1.26455	0.453064	0.874558	0.0726759
4-ethylphenyl sulfate	Xenobiotics	Benzoate Metabolism	36099	LC/MS Neg	100001756	3580	201.023	20822574	123-07-9	C13637	HMDB0062551	0.782413	-0.0692516	-0.675375	0.414225	0.886445	0.0983435
4-guanidinobutanoate	Amino Acid	Guanidino and Acetamido Metabolism	15681	LC/MS Pos Early	100000096	2320	146.092	500	463-003;463-00-3	C01035	HMDB0003464	-0.283932	-0.479991	-0.331863	0.304845	0.094963	0.181789
4-hydroxy-2-oxoglutaric acid	Lipid	Fatty Acid, Dicarboxylate	40062	LC/MS Polar	100002537	3073	161.009	599	1187-99-1	C01127	HMDB0002070	0.0397915	0.0487205	-0.154354	0.823491	0.824029	0.430147
4-hydroxychlorothalonil	Xenobiotics	Chemical	48441	LC/MS Neg	100006082	4427	244.908	34217	28343-61-5			0.457471	0.131568	-0.407379	0.228277	0.713502	0.0146902
4-hydroxycoumarin	Xenobiotics	Drug - Cardiovascular	37445	LC/MS Neg	100002049	2470	161.024	54682930	1076-38-6	C20414		-0.319149	0.386689	-0.414605	0.572583	0.534908	0.335101
4-hydroxyglutamate	Amino Acid	Glutamate Metabolism	40499	LC/MS Pos Early	100002544	1141	164.055	439902	2485-33-8	C03079	HMDB0001344	0.430164	0.660103	1.09811	0.151799	0.0852495	0.0119681
4-hydroxyhippurate	Xenobiotics	Benzoate Metabolism	35527	LC/MS Neg	100001423	1475	194.046	151012	2482-25-9		HMDB0013678	-0.421461	0.282821	0.268206	0.372594	0.581655	0.638955
4-hydroxyphenylacetate	Amino Acid	Phenylalanine Metabolism	541	LC/MS Neg	144	1361	151.04	127	156-38-7	C00642	HMDB0000020	0.13694	0.150904	0.144415	0.774244	0.689141	0.774343
4-hydroxyphenylacetylglutamine	Peptide	Acetylated Peptides	55017	LC/MS Neg	100010850	1650	279.099					0.0915578	0.337554	0.377728	0.845543	0.230484	0.23851
4-hydroxyphenylpyruvate	Amino Acid	Tyrosine Metabolism	1669	LC/MS Neg	1141	1690	179.035	979	156-39-8	C01179	HMDB0000707	0.0478798	-0.152139	0.20291	0.880213	0.444867	0.464279
4-imidazoleacetate	Amino Acid	Histidine Metabolism	32349	LC/MS Pos Early	100001207	2055	127.05	96215	645-65-8	C02835	HMDB0002024	0.633465	0.178577	0.062209	0.0631053	0.54236	0.85362
4-methoxyphenol sulfate	Amino Acid	Tyrosine Metabolism	48457	LC/MS Neg	100006262	2412	203.002		3233-60-1			0.863508	1.84681	1.00483	0.0860173	0.205071	0.0311714
4-methyl-2-oxopentanoate	Amino Acid	Leucine, Isoleucine and Valine Metabolism	22116	LC/MS Neg	100000551	2170	129.056	70	816-66-0	C00233	HMDB0000695	0.135435	0.159113	0.278571	0.491821	0.341409	0.0928498
4-methylcatechol sulfate	Xenobiotics	Benzoate Metabolism	46146	LC/MS Neg	100004111	2665	203.002	54104170			HMDB0240459	-0.768913	-0.150514	-0.531862	0.189209	0.759053	0.400526
4-methylguaiacol sulfate	Xenobiotics	Benzoate Metabolism	48418	LC/MS Neg	100006105	2978	217.018		756760-43-7			-1.62625	-0.684554	-0.964736	0.139064	0.335986	0.338063
4-methylhexanoylglutamine	Lipid	Fatty Acid Metabolism (Acyl Glutamine)	62735	LC/MS Neg	100020631	3390	257.151					-0.25564	0.643036	0.348701	0.532828	0.152528	0.530737
4-methylnonanoylcarnitine	Lipid	Fatty Acid Metabolism (Acyl Carnitine, Medium Chain)	63612	LC/MS Pos Late	100021138	1055	316.248					-0.171356	0.751071	0.773309	0.74596	0.166051	0.202143
4-oxo-retinoic acid	Cofactors and Vitamins	Vitamin A Metabolism	39760	LC/MS Pos Late	100002825	1298	315.195	6437063	38030-57-8		HMDB0006285	-0.218	0.431754	0.0501676	0.213311	0.248655	0.866243
4-vinylcatechol sulfate	Xenobiotics	Benzoate Metabolism	64579	LC/MS Neg	100021208	3060	215.002					0.636548	1.35153	1.15107	0.445732	0.404439	0.297846
4-vinylphenol sulfate	Xenobiotics	Benzoate Metabolism	36098	LC/MS Neg	100001755	3320	199.007	6426766	2628-17-3	C05627	HMDB0062775	0.632834	0.563592	0.302995	0.147602	0.275007	0.458592
5,6-dihydrothymine	Nucleotide	Pyrimidine Metabolism, Thymine containing	1418	LC/MS Neg	158	1637.8	127.051	93556	696-04-8	C00906	HMDB0000079	-0.216612	-0.057471	-0.0550672	0.0980888	0.714781	0.704488
5,6-dihydrouracil	Nucleotide	Pyrimidine Metabolism, Uracil containing	1559	LC/MS Neg	1125	1120	113.036	649	504-07-4	C00429	HMDB0000076	-0.268172	-0.243566	-0.354955	0.0311116	0.036358	0.024963
5,6-dihydrouridine	Nucleotide	Pyrimidine Metabolism, Uracil containing	61833	LC/MS Neg	100001425	1119	245.078	94312	5627-05-04		HMDB0000497	-0.260852	-0.0445495	0.0295216	0.154006	0.816355	0.855667
5-(galactosylhydroxy)-L-lysine	Amino Acid	Lysine Metabolism	43582	LC/MS Pos Early	100002462	2755	325.161	66995551	32448-36-5			0.472334	-0.131579	-0.453188	0.303592	0.778584	0.348842
5-acetylamino-6-amino-3-methyluracil	Xenobiotics	Xanthine Metabolism	34424	LC/MS Polar	100001403	1710	197.068	88299	1196153-01-1	C16366	HMDB0004400	0.0466235	0.521162	-0.0308374	0.918444	0.324762	0.940155
5-acetylamino-6-formylamino-3-methyluracil	Xenobiotics	Xanthine Metabolism	34401	LC/MS Polar	100001402	1424	225.063	108214	85438-96-6	C16365	HMDB0011105	0.291092	0.676058	-0.29246	0.479537	0.22446	0.488837
5-dodecenoate (12:1n7)	Lipid	Medium Chain Fatty Acid	33968	LC/MS Neg	100001232	5224	197.155	5312378	2430-94-6		HMDB0000529	-0.546273	-0.21356	-0.408918	0.127544	0.64898	0.281621
5-dodecenoylcarnitine (C12:1)	Lipid	Fatty Acid Metabolism (Acyl Carnitine, Monounsaturated)	61769	LC/MS Pos Late	100016069	1135	342.264	91825571			HMDB13326	-0.304796	0.295529	0.0512983	0.376502	0.562756	0.884449
5-hydroxyhexanoate	Lipid	Fatty Acid, Monohydroxy	31938	LC/MS Neg	100001148	1267	131.071	170748	44843-89-2		HMDB0000525,HMDB0000409	0.0859641	0.0241757	-0.388613	0.70315	0.898097	0.0609195
5-hydroxyindole sulfate	Amino Acid	Tryptophan Metabolism	52914	LC/MS Neg	100009042	1928	212.002					0.413542	0.721481	0.531113	0.324925	0.0317688	0.213008
5-hydroxylysine	Amino Acid	Lysine Metabolism	15685	LC/MS Pos Early	100000054	2790	163.108	3032849	13204-98-3	C16741	HMDB0000450	-0.176081	0.0437585	0.0661939	0.34179	0.845528	0.801761
5-methylthioadenosine (MTA)	Amino Acid	Polyamine Metabolism	1419	LC/MS Pos Early	212	2752	298.097	439176	2457-80-9	C00170	HMDB0001173	-0.0899195	0.0319031	0.324679	0.560875	0.809075	0.0313582
5-methyluridine (ribothymidine)	Nucleotide	Pyrimidine Metabolism, Uracil containing	35136	LC/MS Neg	100001446	1778.1	257.078	445408	1463-10-1		HMDB0000884	0.0569258	0.044088	0.132204	0.502789	0.670399	0.143764
5-oxoproline	Amino Acid	Glutathione Metabolism	1494	LC/MS Neg	1021	738.5	128.035	439685;7405	98-79-3	C01879,C02237	HMDB0000267	-0.0710036	0.0240538	0.0184705	0.498834	0.785613	0.859722
5alpha-androstan-3alpha,17alpha-diol monosulfate	Lipid	Androgenic Steroids	37183	LC/MS Neg	100002008	5208	371.19				HMDB0000412	0.0377649	-0.299037	0.450204	0.928214	0.462727	0.259377
5alpha-androstan-3alpha,17beta-diol 17-glucuronide	Lipid	Androgenic Steroids	47132	LC/MS Neg	100005396	4930	467.265					-0.226082	0.0182919	-0.128768	0.516179	0.975502	0.780454
5alpha-androstan-3alpha,17beta-diol disulfate	Lipid	Androgenic Steroids	37184	LC/MS Neg	100002017	4275	225.07	56639109			HMDB0094682	-1.35851	-0.941055	0.217165	0.190906	0.2195	0.804003
5alpha-androstan-3alpha,17beta-diol monosulfate (1)	Lipid	Androgenic Steroids	37186	LC/MS Neg	100002018	4925	371.19	121596226;121596225				0.784595	0.451338	0.9396	0.0872353	0.380512	0.0416233
5alpha-androstan-3alpha,17beta-diol monosulfate (2)	Lipid	Androgenic Steroids	37185	LC/MS Neg	100006005	5080	371.19	121596225				-1.55319	-1.14129	-0.233415	0.187563	0.198208	0.798018
5alpha-androstan-3beta,17alpha-diol disulfate	Lipid	Androgenic Steroids	37187	LC/MS Neg	100002021	4215	225.07	56639109			HMDB0094682	-0.320338	-0.277955	0.532183	0.58774	0.558656	0.445186
5alpha-androstan-3beta,17beta-diol disulfate	Lipid	Androgenic Steroids	37190	LC/MS Neg	100001987	3880	225.07	90186325	571-20-0	C12525	HMDB00493	0.0525962	0.128225	0.985564	0.926202	0.776126	0.109272
5alpha-androstan-3beta,17beta-diol monosulfate (2)	Lipid	Androgenic Steroids	37192	LC/MS Neg	100002024	4685	371.19					0.595839	0.358879	0.947525	0.197433	0.376656	0.0415703
5alpha-pregnan-3beta,20alpha-diol disulfate	Lipid	Progestin Steroids	37198	LC/MS Neg	100001988	3962	239.085	118703093			HMDB0094650	-1.64127	-1.51901	-1.91554	0.0147156	0.0530654	0.0134843
5alpha-pregnan-3beta,20alpha-diol monosulfate (2)	Lipid	Progestin Steroids	37200	LC/MS Neg	100002014	5060	399.221					-1.67493	-1.726	-2.22522	0.020693	0.0261382	0.014635
5alpha-pregnan-3beta,20beta-diol monosulfate (1)	Lipid	Progestin Steroids	37196	LC/MS Neg	100002009	5180	399.221				HMDB0240580	-1.53799	-1.51192	-1.95535	0.0139216	0.0466885	0.00816508
5alpha-pregnan-diol disulfate	Lipid	Progestin Steroids	46172	LC/MS Neg	100002015	4310	239.085	3082277;5127902			HMDB0240582,HMDB0240581	-1.32365	-1.20964	-1.68233	0.0512957	0.191819	0.0278748
6-bromotryptophan	Amino Acid	Tryptophan Metabolism	62503	LC/MS Neg	100020414	3565	280.993	9856996				0.0251549	0.211614	0.172378	0.880642	0.23413	0.17258
6-hydroxyindole sulfate	Xenobiotics	Chemical	48698	LC/MS Neg	100006260	2498	212.002	122198196			HMDB0000682	0.136004	0.294434	0.258457	0.727159	0.284098	0.322683
6-oxopiperidine-2-carboxylate	Amino Acid	Lysine Metabolism	43231	LC/MS Neg	100004499	965	142.051	3014237	34622-39-4		HMDB0061705	-0.131805	-0.0175275	0.0202127	0.4614	0.927106	0.921417
7-HOCA	Lipid	Sterol	36776	LC/MS Neg	100001609	5288.1	429.301	3081085	115538-85-7	C17337	HMDB0012458	0.0734859	-0.0355067	0.340953	0.766358	0.826274	0.110445
7-dehydrocholesterol	Lipid	Sterol	1099	LC/MS Pos Late	264	2467	367.336	439423	434-16-2	C01164	HMDB0000032	0.518091	0.733144	0.808124	0.140763	0.0174121	0.0984077
7-ketodeoxycholate	Lipid	Secondary Bile Acid Metabolism	31904	LC/MS Neg	100001063	4821	405.265	188292	911-40-0		HMDB0000391	-0.0261411	0.0874098	0.254352	0.941488	0.765709	0.449263
7-methylguanine	Nucleotide	Purine Metabolism, Guanine containing	35114	LC/MS Pos Early	100001456	2175	166.072	135398679	578-76-7	C02242	HMDB0000897	-0.182917	-0.0447495	-0.0520329	0.103287	0.698394	0.607782
7-methylurate	Xenobiotics	Xanthine Metabolism	39598	LC/MS Pos Early	100002241	1321	183.051	69160	612-37-3	C16355	HMDB0011107	-0.106295	0.585958	1.01116	0.786688	0.375927	0.167068
7-methylxanthine	Xenobiotics	Xanthine Metabolism	34390	LC/MS Pos Early	100001396	1350	167.056	68374	552-62-5	C16353	HMDB0001991	0.0169899	-0.168186	0.498408	0.975892	0.786492	0.475795
8-methoxykynurenate	Amino Acid	Tryptophan Metabolism	62955	LC/MS Neg	100020360	2863	218.046	76230	2929-14-8	C05830	HMDB0060426	0.0206218	0.166831	0.311084	0.955061	0.658374	0.352804
9,10-DiHOME	Lipid	Fatty Acid, Dihydroxy	38399	LC/MS Neg	179	5180	313.238	9966640	263399-34-4	C14828	HMDB0004704	-0.547526	-0.0669586	-0.133488	0.404338	0.945479	0.862788
9-hydroxystearate	Lipid	Fatty Acid, Monohydroxy	47120	LC/MS Neg	100005834	5384	299.259	9570127	25498-28-6		HMDB0061661	-0.627115	-0.361231	-0.493572	0.0645624	0.291323	0.140988
acetoacetate	Lipid	Ketone Bodies	33963	LC/MS Pos Early	1218	1062	103.039	96	3483-11-02	C00164	HMDB0000060	0.303182	1.17576	-0.240467	0.603321	0.255058	0.370992
acetylcarnitine (C2)	Lipid	Fatty Acid Metabolism (Acyl Carnitine, Short Chain)	32198	LC/MS Pos Early	100000802	2282	204.123	7045767	5080-50-2	C02571	HMDB0000201	-0.105696	0.154364	0.00243878	0.405684	0.547265	0.983881
acisoga	Amino Acid	Polyamine Metabolism	43258	LC/MS Neg	100004541	2297	183.114	129397	106692-36-8		HMDB0061384	-0.439163	-0.31175	-0.214221	0.0496482	0.21105	0.328839
aconitate [cis or trans]	Energy	TCA Cycle	46173	LC/MS Neg	100001359	580	173.009	643757;444212		C02341,C004174	HMDB0000958,HMDB000072	-0.158219	0.129924	0.23468	0.152892	0.21877	0.067604
adenine	Nucleotide	Purine Metabolism, Adenine containing	554	LC/MS Neg	880	1680	134.047	190	73-24-5	C00147	HMDB0000034	0.0195555	-0.108695	0.247157	0.921048	0.412519	0.637117
adenosine 3',5'-cyclic monophosphate (cAMP)	Nucleotide	Purine Metabolism, Adenine containing	2831	LC/MS Neg	207	1952.2	328.045	6076	60-92-4	C00575	HMDB0000058	0.112486	0.0439823	0.127216	0.48335	0.797465	0.571481
AMP	Nucleotide	Purine Metabolism, Adenine containing	32342	LC/MS Pos Early	209	1013	348.07	6083	149022-20-8	C00020	HMDB0000045	-0.128334	-0.116813	-0.128066	0.620638	0.600856	0.678878
adipoylcarnitine (C6-DC)	Lipid	Fatty Acid Metabolism (Acyl Carnitine, Dicarboxylate)	52988	LC/MS Pos Early	100006614	2570	290.16	71296139			HMDB0061677	-0.186417	0.281098	-0.0834638	0.497412	0.620863	0.744504
adrenate (22:4n6)	Lipid	Long Chain Polyunsaturated Fatty Acid (n3 and n6)	32980	LC/MS Neg	100001193	5678	331.264	5497181;5282844	2091-25-0	C16527	HMDB0002226	-0.0994349	0.186135	0.235303	0.738674	0.627746	0.514304
alanine	Amino Acid	Alanine and Aspartate Metabolism	1126	LC/MS Pos Early	811	1700	90.055	5950	56-41-7	C00041	HMDB0000161	0.105991	0.0850615	0.1756	0.209631	0.289654	0.0595455
allantoin	Nucleotide	Purine Metabolism, (Hypo)Xanthine/Inosine containing	1107	LC/MS Polar	1002	1672	157.037	204;439714;439713	97-59-6	C02350,C02348,C01551	HMDB0000462	0.0733037	0.0464559	0.172991	0.535735	0.609566	0.0579978
alpha-CMBHC glucuronide	Cofactors and Vitamins	Tocopherol Metabolism	63926	LC/MS Neg	100005977	3664	495.224					0.30627	0.237426	0.187945	0.547825	0.552889	0.64996
alpha-hydroxycaproate	Lipid	Fatty Acid, Monohydroxy	37073	LC/MS Neg	100001723	1920	131.071	99824	6064-63-7		HMDB0001624	0.444784	0.182113	0.31051	0.403145	0.53956	0.208656
alpha-hydroxyisocaproate	Amino Acid	Leucine, Isoleucine and Valine Metabolism	22132	LC/MS Neg	100000706	1840	131.071	92779;83697;439960	10303-64-7	C03264	HMDB0000665,HMDB0000624,HMDB00746	0.255017	0.303573	0.367927	0.143982	0.142689	0.0715758
alpha-hydroxyisovalerate	Amino Acid	Leucine, Isoleucine and Valine Metabolism	46537	LC/MS Polar	100001300	1052	117.056	99823	600-37-3		HMDB0000407	0.125175	0.332821	0.196352	0.583926	0.200895	0.387216
alpha-ketobutyrate	Amino Acid	Methionine, Cysteine, SAM and Taurine Metabolism	4968	LC/MS Neg	796	949.2	101.024	58	600-18-0	C00109	HMDB0000005	0.113171	0.0799027	-0.215398	0.803411	0.876123	0.52719
alpha-ketoglutaramate*	Amino Acid	Glutamate Metabolism	62101	LC/MS Polar	100002397	1916	144.03	48	18465-19-5	C00940	HMDB0001552	0.0340352	0.0542898	0.15984	0.779684	0.518301	0.123939
alpha-ketoglutarate	Energy	TCA Cycle	528	LC/MS Polar	93	2700	145.014	51	305-72-6;328-50-7;22202-68-2	C00026	HMDB0000208	-0.00395621	0.229802	0.477518	0.976101	0.0872754	0.00343599
alpha-tocopherol	Cofactors and Vitamins	Tocopherol Metabolism	1561	LC/MS Pos Late	1105	2522	430.378	86472	59-02-9;10191-41-0	C02477	HMDB0001893	0.146776	0.176077	0.111967	0.281896	0.259033	0.377761
andro steroid monosulfate C19H28O6S (1)*	Lipid	Androgenic Steroids	32827	LC/MS Neg	100002152	3871	383.153	159663			HMDB0002759	0.0362084	0.301882	0.500417	0.936641	0.537698	0.269857
androstenediol (3alpha, 17alpha) monosulfate (2)	Lipid	Androgenic Steroids	37207	LC/MS Neg	100002026	4712	369.174					0.240815	-0.195503	-0.0380759	0.455489	0.51614	0.90247
androstenediol (3alpha, 17alpha) monosulfate (3)	Lipid	Androgenic Steroids	37209	LC/MS Neg	100002027	5180	369.174					0.502565	0.115667	0.438671	0.207443	0.757845	0.323885
androstenediol (3beta,17beta) disulfate (1)	Lipid	Androgenic Steroids	37202	LC/MS Neg	100001992	3740	224.062	87120982		C04295	HMDB0240313	0.291334	0.480934	0.798059	0.440579	0.230422	0.113798
androstenediol (3beta,17beta) disulfate (2)	Lipid	Androgenic Steroids	37203	LC/MS Neg	100001994	4065	224.062	87120982			HMDB0240313	0.0927512	-0.0191366	0.316612	0.721651	0.935005	0.30715
androstenediol (3beta,17beta) monosulfate (1)	Lipid	Androgenic Steroids	37211	LC/MS Neg	100002028	4535	369.174	13847309;129670631	521-17-5		HMDB0240429	0.752243	0.387125	0.570508	0.0495324	0.316501	0.224292
androstenediol (3beta,17beta) monosulfate (2)	Lipid	Androgenic Steroids	37210	LC/MS Neg	100002029	4500	369.174				HMDB0186954,HMDB0240429	0.163942	0.270612	0.932284	0.527735	0.286036	0.218781
androsterone glucuronide	Lipid	Androgenic Steroids	61846	LC/MS Neg	100002761	4953	465.249	114833	1852-43-3	C11135	HMDB0002829	0.578013	0.423353	0.731427	0.105394	0.265803	0.14365
androsterone sulfate	Lipid	Androgenic Steroids	31591	LC/MS Neg	100001073	5022	369.174	159663	2479-86-9		HMDB0002759	0.438759	0.0357189	0.530138	0.238801	0.92748	0.267724
anthranilate	Amino Acid	Tryptophan Metabolism	57746	LC/MS Pos Early	1258	2606	120.044	227	118-92-3	C00108	HMDB0001123	0.0296246	0.193118	-0.0589783	0.863999	0.343123	0.659707
arabitol/xylitol	Carbohydrate	Pentose Metabolism	48885	LC/MS Polar	100006430	1932.4	151.061	6912;94154		C00542,C01904,C00379	HMDB0002917,HMDB0001851,HMDB0000568	0.031755	0.0014933	0.0340258	0.838235	0.987972	0.793643
arabonate/xylonate	Carbohydrate	Pentose Metabolism	48255	LC/MS Polar	100006115	2700	165.041	122045;6602431		C00502,C05411	HMDB0000539	0.0503738	-0.0525861	-0.205189	0.857638	0.729788	0.199938
arachidate (20:0)	Lipid	Long Chain Saturated Fatty Acid	1118	LC/MS Neg	893	6240	311.296	10467	506-30-9	C06425	HMDB0002212	-0.0629272	0.136815	0.363232	0.642088	0.512211	0.164545
arachidonate (20:4n6)	Lipid	Long Chain Polyunsaturated Fatty Acid (n3 and n6)	1110	LC/MS Neg	229	5535	303.233	444899	506-32-1	C00219	HMDB0001043	-0.196349	0.0418464	-0.113983	0.350503	0.847504	0.60503
arachidonoylcarnitine (C20:4)	Lipid	Fatty Acid Metabolism (Acyl Carnitine, Polyunsaturated)	57518	LC/MS Pos Late	100015837	1353	448.342	136212424			HMDB0006455	-0.118824	-0.206676	-0.136776	0.606231	0.389995	0.493759
arachidonoylcholine	Lipid	Fatty Acid Metabolism (Acyl Choline)	53261	LC/MS Pos Late	100009332	1390	390.337	122198216			HMDB0240583	-0.437599	-0.734113	-0.819946	0.279864	0.0371199	0.0854465
arachidoylcarnitine (C20)*	Lipid	Fatty Acid Metabolism (Acyl Carnitine, Long Chain Saturated)	57513	LC/MS Pos Late	100015833	1512	456.405	53477833			HMDB0006460	0.315171	0.490967	0.695709	0.191225	0.0442412	0.000548643
argininate*	Amino Acid	Urea cycle; Arginine and Proline Metabolism	57461	LC/MS Pos Early	100002769	2150	176.103	160437	157-07-3		HMDB0003148	-0.0558669	-0.650389	-0.388518	0.900825	0.119745	0.401286
arginine	Amino Acid	Urea cycle; Arginine and Proline Metabolism	1638	LC/MS Pos Early	231	2825	175.119	6322	1119-34-2	C00062	HMDB0000517	0.18027	0.0401845	0.0496324	0.134465	0.715212	0.698492
ascorbic acid 2-sulfate	Cofactors and Vitamins	Ascorbate and Aldarate Metabolism	63590	LC/MS Polar	100009329	3042	254.982	54676864			HMDB0060649	-0.257924	-0.251024	-0.156793	0.19375	0.138579	0.46843
ascorbic acid 3-sulfate*	Cofactors and Vitamins	Ascorbate and Aldarate Metabolism	63687	LC/MS Polar	100020409	2025	254.982	11425365				0.0576649	0.462502	0.311155	0.753853	0.183252	0.168502
asparagine	Amino Acid	Alanine and Aspartate Metabolism	512	LC/MS Pos Early	917	1225	133.061	6267	70-47-3	C00152	HMDB0000168	-0.0137241	-0.0925505	0.00593388	0.901905	0.319288	0.960953
aspartate	Amino Acid	Alanine and Aspartate Metabolism	443	LC/MS Pos Early	234	1165	134.045	5960	56-84-8	C00049	HMDB0000191	-0.088292	0.00948955	0.263243	0.60553	0.948324	0.273886
behenate (22:0)*	Lipid	Long Chain Saturated Fatty Acid	12125	LC/MS Neg	314	6745	339.327	8215	112-85-6	C08281	HMDB0000944	0.0369988	0.0634401	0.143224	0.888999	0.789425	0.619263
behenoyl dihydrosphingomyelin (d18:0/22:0)*	Lipid	Dihydrosphingomyelins	57331	LC/MS Pos Late	100009026	3300	789.684	44260132			HMDB0012091	0.506811	0.688641	0.8471	0.023726	0.00597924	0.00897697
behenoyl sphingomyelin (d18:1/22:0)*	Lipid	Sphingomyelins	48492	LC/MS Pos Late	100006294	3250	787.669	44260125			HMDB0012103	0.148156	0.306297	0.307229	0.150631	0.0327952	0.0342342
behenoylcarnitine (C22)*	Lipid	Fatty Acid Metabolism (Acyl Carnitine, Long Chain Saturated)	57514	LC/MS Pos Late	100015832	1561	484.436	71464577			HMDB0062468	0.396045	0.41988	0.663106	0.0969713	0.182195	0.00967799
benzoate	Xenobiotics	Benzoate Metabolism	15778	LC/MS Neg	100000008	1750	121.029	243	65-85-0	C00180	HMDB0001870	0.0877032	0.277447	0.282496	0.570172	0.205855	0.189884
beta-alanine	Nucleotide	Pyrimidine Metabolism, Uracil containing	55	LC/MS Pos Early	244	1905	90.055	239	56-41-7;107-95-9	C00099	HMDB0000056	0.166185	0.0337518	0.233914	0.301868	0.818281	0.224398
beta-citrylglutamate	Amino Acid	Glutamate Metabolism	54923	LC/MS Neg	100003271	530	320.062	189741	73590-26-8	C20775		-0.412383	-0.149747	-0.0745276	0.0319193	0.293876	0.663204
beta-cryptoxanthin	Cofactors and Vitamins	Vitamin A Metabolism	57591	LC/MS Pos Late	100001977	2560	552.433	5281235	472-70-8	C08591	HMDB0033844	-0.756127	-0.286105	-1.09849	0.129995	0.578306	0.0663649
beta-hydroxyisovalerate	Amino Acid	Leucine, Isoleucine and Valine Metabolism	12129	LC/MS Neg	1442	1027	117.056	69362	625-08-1		HMDB0000754	0.271962	0.238388	0.152444	0.09719	0.216962	0.241619
beta-hydroxyisovaleroylcarnitine	Amino Acid	Leucine, Isoleucine and Valine Metabolism	35433	LC/MS Pos Early	100001594	2584	262.165		99159-87-2			0.331721	0.165759	0.278962	0.0806437	0.238649	0.140768
beta-sitosterol	Lipid	Sterol	27414	LC/MS Pos Late	100001033	3054	397.383	222284	83-46-5	C01753	HMDB0000852	-0.208018	-0.135362	-0.186075	0.645614	0.712741	0.697551
betaine	Amino Acid	Glycine, Serine and Threonine Metabolism	3141	LC/MS Pos Early	799	1064	118.086	247	107-43-7	C00719	HMDB0000043	-0.0749936	-0.183267	-0.25848	0.656192	0.177638	0.0691474
bilirubin (E,E)*	Cofactors and Vitamins	Hemoglobin and Porphyrin Metabolism	32586	LC/MS Pos Late	100001950	1045	585.271	129320511				-0.445166	-0.293613	-0.184431	0.147445	0.275827	0.570798
bilirubin (E,Z or Z,E)*	Cofactors and Vitamins	Hemoglobin and Porphyrin Metabolism	47886	LC/MS Pos Late	100001951	1265	585.271	5799469		C00486	HMDB0000488	-0.415176	-0.145979	-0.315079	0.0889076	0.482722	0.233444
bilirubin	Cofactors and Vitamins	Hemoglobin and Porphyrin Metabolism	43807	LC/MS Pos Late	1090	1840	585.271	5280352	635-65-4	C00486	HMDB0000054	-0.356249	-0.234778	-0.291188	0.140597	0.268191	0.228714
bilirubin degradation product, C16H18N2O5 (1)	Partially Characterized Molecules	Partially Characterized Molecules	64403	LC/MS Neg	100022003	3098	317.114					-0.572384	-0.375862	-0.927835	0.271177	0.317801	0.0284777
bilirubin degradation product, C16H18N2O5 (2)	Partially Characterized Molecules	Partially Characterized Molecules	64404	LC/MS Neg	100022004	3204	317.114					-0.566665	-0.459656	-0.824286	0.211942	0.192919	0.0379461
bilirubin degradation product, C16H18N2O5 (3)	Partially Characterized Molecules	Partially Characterized Molecules	64414	LC/MS Neg	100022014	3354	317.114					-0.420032	-0.510999	-0.765581	0.323617	0.13514	0.0503471
bilirubin degradation product, C16H18N2O5 (4)	Partially Characterized Molecules	Partially Characterized Molecules	64415	LC/MS Neg	100022015	3428	317.114					-0.496281	-0.399241	-0.759677	0.306878	0.281853	0.0526638
bilirubin degradation product, C17H18N2O4 (1)	Partially Characterized Molecules	Partially Characterized Molecules	64409	LC/MS Neg	100022005	4633	313.119					-0.407271	-0.267021	-0.583959	0.208546	0.333957	0.0536512
bilirubin degradation product, C17H18N2O4 (2)	Partially Characterized Molecules	Partially Characterized Molecules	64407	LC/MS Neg	100022006	4793	313.119					-0.398306	-0.2325	-0.579807	0.211063	0.409928	0.0489545
bilirubin degradation product, C17H18N2O4 (3)	Partially Characterized Molecules	Partially Characterized Molecules	64408	LC/MS Neg	100022007	4906	313.119					-0.418714	-0.287363	-0.594121	0.233083	0.33502	0.0614208
bilirubin degradation product, C17H20N2O5 (1)	Partially Characterized Molecules	Partially Characterized Molecules	64405	LC/MS Neg	100022008	3756	331.13					-0.425788	-0.421053	-1.11339	0.448507	0.360362	0.0405792
bilirubin degradation product, C17H20N2O5 (2)	Partially Characterized Molecules	Partially Characterized Molecules	64406	LC/MS Neg	100022009	3890	331.13					-0.413303	-0.413491	-1.08736	0.462001	0.360737	0.0400032
biliverdin	Cofactors and Vitamins	Hemoglobin and Porphyrin Metabolism	2137	LC/MS Pos Late	250	1016	583.255	5280353	55482-27-4;55482-27-4	C00500	HMDB0001008	-0.268828	-0.391919	-0.297784	0.427703	0.19733	0.365015
branched chain 14:0 dicarboxylic acid	Lipid	Fatty Acid, Dicarboxylate	63191	LC/MS Neg	100021374	3849	257.176					-0.645227	-0.481337	-1.08999	0.395617	0.416302	0.234476
branched-chain fatty acid 18:0 (2)	Lipid	Fatty Acid, Branched	62874	LC/MS Neg	100021015	5634	283.264					0.0432732	0.210512	0.324888	0.889434	0.536743	0.177372
branched-chain, straight-chain, or cyclopropyl 10:1 fatty acid (1)*	Partially Characterized Molecules	Partially Characterized Molecules	63615	LC/MS Neg	100021666	4805	169.123					-0.0752558	-0.70179	-0.0906934	0.858119	0.0177736	0.858771
branched-chain, straight-chain, or cyclopropyl 12:1 fatty acid*	Partially Characterized Molecules	Partially Characterized Molecules	63683	LC/MS Neg	100021709	5261	197.155					-0.161331	0.219788	0.165836	0.659397	0.597448	0.618053
butyrate/isobutyrate (4:0)	Lipid	Short Chain Fatty Acid	40605	LC/MS Neg	1143	1062	87.0452	264	109-92-6	C00246	HMDB0000039	-0.210237	-0.0281168	0.120611	0.179477	0.846491	0.496398
butyrylcarnitine (C4)	Lipid	Fatty Acid Metabolism (also BCAA Metabolism)	32412	LC/MS Pos Early	100001054	2860	232.154	439829	25576-40-3	C02862	HMDB0002013	-0.257095	-0.0623389	0.233526	0.737446	0.929504	0.748675
C-glycosyltryptophan	Amino Acid	Tryptophan Metabolism	48782	LC/MS Neg	100006379	1777	365.135	10981970	180509-18-6		HMDB0240296	-0.164485	-0.126688	-0.017069	0.107346	0.261448	0.866301
caffeine	Xenobiotics	Xanthine Metabolism	569	LC/MS Pos Early	849	2106	195.088	2519	58-08-2	C07481	HMDB0001847	0.42856	0.474158	0.0990767	0.333146	0.355268	0.851466
campesterol	Lipid	Sterol	33997	LC/MS Pos Late	100001269	2873	383.367	173183	474-62-4	C01789	HMDB0002869	-0.166561	0.00816861	-0.153821	0.728309	0.983793	0.779898
caprate (10:0)	Lipid	Medium Chain Fatty Acid	1642	LC/MS Neg	888	5090.7	171.139	2969	334-48-5	C01571	HMDB0000511	-0.343748	-0.0356702	-0.287772	0.0590786	0.872752	0.225472
caproate (6:0)	Lipid	Medium Chain Fatty Acid	32489	LC/MS Neg	926	2713.7	115.076	8892	142-62-1	C01585	HMDB0000535	-0.334741	-0.018	-0.177259	0.0404877	0.929494	0.284555
caprylate (8:0)	Lipid	Medium Chain Fatty Acid	32492	LC/MS Neg	932	4362	143.108	379	124-07-2	C06423	HMDB0000482	-0.591122	-0.262722	-0.420643	0.0137018	0.254352	0.0748693
carboxyethyl-GABA	Amino Acid	Glutamate Metabolism	40007	LC/MS Pos Early	100003260	2085	176.092	2572	4386-03-02		HMDB0002201	-0.0249974	0.0497673	-0.0473843	0.900294	0.693797	0.754698
carnitine	Lipid	Carnitine Metabolism	15500	LC/MS Pos Early	100000007	1978	162.113	288	461-05-2	C00487,C00308	HMDB0000062	0.0469794	2.80852e-05	0.0872344	0.66224	0.999779	0.392851
carotene diol (1)	Cofactors and Vitamins	Vitamin A Metabolism	57635	LC/MS Pos Late	100015966	1720	568.428					0.387946	0.164611	0.215947	0.131958	0.332032	0.459595
carotene diol (2)	Cofactors and Vitamins	Vitamin A Metabolism	57636	LC/MS Pos Late	100015967	1904	568.428					0.191505	0.177821	0.194918	0.27736	0.199518	0.340621
carotene diol (3)	Cofactors and Vitamins	Vitamin A Metabolism	57637	LC/MS Pos Late	100015968	1948	568.428					0.337657	0.0382776	0.0493901	0.217526	0.872833	0.849038
catechol sulfate	Xenobiotics	Benzoate Metabolism	35320	LC/MS Neg	100001605	1906	188.986	3083879	4918-96-1		HMDB0059724	-0.145215	0.212686	0.27616	0.609184	0.442709	0.558851
ceramide (d16:1/24:1, d18:1/22:1)*	Lipid	Ceramides	57437	LC/MS Pos Late	100015727	3850	620.598					0.517462	0.393604	0.439261	0.0720387	0.0532571	0.0231063
ceramide (d18:1/14:0, d16:1/16:0)*	Lipid	Ceramides	57432	LC/MS Pos Late	100015735	2477	510.488					0.210285	0.338839	0.223124	0.369462	0.206331	0.196626
ceramide (d18:1/17:0, d17:1/18:0)*	Lipid	Ceramides	57434	LC/MS Pos Late	100015737	3055	552.535					0.379971	0.728557	0.621714	0.132357	0.00314086	0.0066148
ceramide (d18:1/20:0, d16:1/22:0, d20:1/18:0)*	Lipid	Ceramides	57440	LC/MS Pos Late	100015755	3920	594.582					0.316615	0.588269	0.633917	0.0813661	0.011426	2.8091e-05
ceramide (d18:2/24:1, d18:1/24:2)*	Lipid	Ceramides	57443	LC/MS Pos Late	100015744	3858	646.613					-0.05984	0.13488	0.0892054	0.699968	0.44479	0.619199
cerotoylcarnitine (C26)*	Lipid	Fatty Acid Metabolism (Acyl Carnitine, Long Chain Saturated)	57516	LC/MS Pos Late	100015835	1649	540.499	53477828			HMDB0006347	0.202022	0.402667	0.446788	0.218874	0.0259916	0.00485787
chenodeoxycholate	Lipid	Primary Bile Acid Metabolism	1563	LC/MS Neg	1123	5264	391.285	10133	474-24-9;474-25-9	C02528	HMDB0000518	0.0430332	0.130944	0.728917	0.925612	0.712129	0.0137003
cholate	Lipid	Primary Bile Acid Metabolism	22842	LC/MS Neg	136	5165	407.28	221493	81-25-4	C00695	HMDB0000619	-0.18065	0.986068	1.12582	0.794317	0.411749	0.0994392
cholesterol	Lipid	Sterol	63	LC/MS Pos Late	266	2707	369.352	6432564;11025495;5997	57-88-5	C00187	HMDB0000067	0.12867	0.251594	0.0504024	0.349895	0.0696075	0.610648
cholesterol sulfate	Lipid	Sterol	35324	LC/MS Polar	100001606	681	465.304	65076	2864-50-8	C18043	HMDB00653	0.20534	0.092456	0.0918063	0.180584	0.544041	0.5696
cholic acid glucuronide	Lipid	Primary Bile Acid Metabolism	62571	LC/MS Neg	100020549	4512	583.312	21252309			HMDB0002577	-0.0105518	0.266624	0.265247	0.988585	0.758274	0.660953
choline	Lipid	Phospholipid Metabolism	15506	LC/MS Pos Early	1256	1961	104.107	305	67-48-1	C00114	HMDB0000097	-0.0566501	-0.0208303	-0.00177263	0.568594	0.812805	0.987799
phosphocholine	Lipid	Phospholipid Metabolism	34396	LC/MS Pos Early	267	700	184.073	1014	72556-74-2	C00588	HMDB0001565	0.00686006	0.0979972	0.154742	0.929095	0.1494	0.262078
cinnamoylglycine	Xenobiotics	Food Component/Plant	38637	LC/MS Neg	100002253	3127	204.067	709625	16534-24-0		HMDB0011621	-0.946411	-0.276852	-1.46194	0.0591763	0.501691	0.0284751
cis-3,4-methyleneheptanoate	Lipid	Fatty Acid, Branched	64390	LC/MS Neg	100021727	3679	141.092					-0.723985	-1.2693	-1.13878	0.261111	0.0872195	0.153806
cis-3,4-methyleneheptanoylcarnitine	Lipid	Fatty Acid Metabolism (Acyl Carnitine, Medium Chain)	64389	LC/MS Pos Late	100021728	845	286.201					-0.46345	-0.926988	-0.599744	0.483182	0.126929	0.384198
cis-4-decenoate (10:1n6)*	Lipid	Medium Chain Fatty Acid	62873	LC/MS Neg	100002796	4890	169.123	5282726	505-90-8		HMDB0004980	-0.594962	-0.234267	-0.488083	0.26346	0.631019	0.374786
cis-4-decenoylcarnitine (C10:1)	Lipid	Fatty Acid Metabolism (Acyl Carnitine, Monounsaturated)	38178	LC/MS Pos Late	100002259	1057	314.233	57357170	98930-66-6		HMDB0013205	-0.481106	-0.218849	-0.101482	0.276208	0.584405	0.811166
citrate	Energy	TCA Cycle	1564	LC/MS Neg	1124	582	191.02	311	77-92-9	C00158	HMDB0000094	-0.143424	0.000341628	-0.0035758	0.0200217	0.995341	0.963738
citrulline	Amino Acid	Urea cycle; Arginine and Proline Metabolism	2132	LC/MS Pos Early	391	1520	176.103	9750	372-75-8	C00327	HMDB0000904	0.031097	-0.000205317	-0.00698558	0.818578	0.99872	0.958715
corticosterone	Lipid	Corticosteroids	5983	LC/MS Neg	272	5040	345.207	5753	50-22-6	C02140	HMDB0001547	0.584082	0.0472218	0.549034	0.501053	0.86804	0.218668
cortisol	Lipid	Corticosteroids	1712	LC/MS Neg	356	4710	361.202	5754	50-23-7	C00735	HMDB0000063	-0.0822039	-0.0172496	0.280901	0.687845	0.932001	0.246008
cortisone	Lipid	Corticosteroids	1769	LC/MS Neg	273	4575	359.186	222786	53-06-5	C00762	HMDB0002802	0.164971	0.188868	0.377376	0.195951	0.205348	0.00300347
cortolone glucuronide (1)	Lipid	Corticosteroids	57699	LC/MS Neg	100015971	4600	541.265					-0.0100303	-0.100838	0.273634	0.957883	0.574234	0.125969
creatine	Amino Acid	Creatine Metabolism	27718	LC/MS Pos Early	1221	1947	132.077	586	57-00-1	C00300	HMDB0000064	-0.190916	-0.17916	0.0187303	0.405023	0.415694	0.934542
creatinine	Amino Acid	Creatine Metabolism	513	LC/MS Pos Early	275	2055	114.066	588	60-27-5	C00791	HMDB0000562	0.120719	0.163008	0.268212	0.324601	0.106316	0.0267695
cyclo(leu-pro)	Peptide	Dipeptide	37104	LC/MS Pos Early	100001925	2670	211.144	7074739	2873-36-1		HMDB0034276	1.08148	0.461126	0.837009	0.0131156	0.207181	0.034169
cys-gly, oxidized	Amino Acid	Glutathione Metabolism	18368	LC/MS Pos Early	1224	2947	355.074	333293	7729-20-6			0.534416	0.437608	0.697075	0.0374926	0.0306651	0.00623972
cystathionine	Amino Acid	Methionine, Cysteine, SAM and Taurine Metabolism	15705	LC/MS Pos Early	310	2270	223.075	439258	535-34-2	C02291	HMDB0000099	0.166063	0.247749	0.488023	0.572322	0.438341	0.0622518
cysteine	Amino Acid	Methionine, Cysteine, SAM and Taurine Metabolism	1868	LC/MS Pos Early	800	1475	122.027	5862	52-90-4;56-89-3	C00097	HMDB0000574	0.0779223	-0.0527032	0.045023	0.568023	0.586749	0.74597
cysteine s-sulfate	Amino Acid	Methionine, Cysteine, SAM and Taurine Metabolism	22176	LC/MS Polar	100000808	2273	199.969	115015	1637-71-4	C05824	HMDB0000731	0.123207	0.092328	0.348479	0.506605	0.523146	0.100549
cysteine sulfinic acid	Amino Acid	Methionine, Cysteine, SAM and Taurine Metabolism	37443	LC/MS Pos Early	100002113	597	154.017	109	207121-48-0	C00606	HMDB0000996	0.0878956	-0.365299	-0.211887	0.786361	0.220846	0.475592
cysteine-glutathione disulfide	Amino Acid	Glutathione Metabolism	35159	LC/MS Pos Early	100001437	2465	427.095	3080690	13081-14-6	R00900	HMDB0000656	-0.029798	-0.365381	-0.774755	0.831248	0.0382648	0.0003552
cysteinylglycine	Amino Acid	Glutathione Metabolism	35637	LC/MS Pos Early	278	2132	179.048	439498	19246-18-5	C01419	HMDB0000078	0.428038	0.213494	0.509383	0.131536	0.360385	0.0833113
cysteinylglycine disulfide*	Amino Acid	Glutathione Metabolism	62103	LC/MS Pos Early	100002466	2547	298.053	22833544	70555-24-7		HMDB0000709	0.220647	0.22162	0.374903	0.153256	0.0854183	0.0093875
cystine	Amino Acid	Methionine, Cysteine, SAM and Taurine Metabolism	56	LC/MS Pos Early	279	2000	241.031	67678	56-89-3	C00491	HMDB0000192	-0.244445	-0.0875351	0.192094	0.284648	0.666398	0.429589
cytidine	Nucleotide	Pyrimidine Metabolism, Cytidine containing	514	LC/MS Pos Early	827	2124	244.093	6175	65-46-3	C00475	HMDB0000089	-0.0528581	0.959086	2.44481	0.783978	0.419865	0.239353
cytosine	Nucleotide	Pyrimidine Metabolism, Cytidine containing	573	LC/MS Pos Early	881	2060	112.05	597	71-30-7	C00380	HMDB0000630	0.975767	1.33034	0.508171	0.0410958	0.0570576	0.436904
decadienedioic acid (C10:2-DC)	Lipid	Fatty Acid, Dicarboxylate	63685	LC/MS Polar	100021711	2329.7	197.082	17789717				-1.74798	-1.12438	-1.08143	0.0914378	0.121844	0.250652
decanoylcarnitine (C10)	Lipid	Fatty Acid Metabolism (Acyl Carnitine, Medium Chain)	33941	LC/MS Pos Late	100001251	1130	316.248	10245190	1492-27-9		HMDB0000651	-0.168701	0.206327	0.178186	0.562007	0.572739	0.539731
dehydroepiandrosterone sulfate (DHEA-S)	Lipid	Androgenic Steroids	32425	LC/MS Neg	100000792	4745	367.159	12594	651-48-9	C04555	HMDB0001032	0.592921	0.103666	0.26818	0.105209	0.744549	0.505541
deoxycarnitine	Lipid	Carnitine Metabolism	36747	LC/MS Pos Early	100001662	2052	146.118	22620	6249-56-5	C01181	HMDB0001161	-0.00633147	-0.0540182	0.0815085	0.949443	0.624047	0.515143
deoxycholate	Lipid	Secondary Bile Acid Metabolism	1114	LC/MS Neg	302	5294	391.285	222528;440355	83-44-3	C04483	HMDB0000626	-0.038633	0.229812	0.671572	0.908895	0.489283	0.0144951
deoxycholic acid 12-sulfate*	Lipid	Secondary Bile Acid Metabolism	63688	LC/MS Neg	100021712	4580	235.118					0.0446022	0.131445	0.0157356	0.921302	0.775057	0.969753
deoxycholic acid glucuronide	Lipid	Secondary Bile Acid Metabolism	63610	LC/MS Neg	100020550	4800	567.317					-0.523751	-0.704817	0.0585197	0.359966	0.180853	0.908632
diacylglycerol (14:0/18:1, 16:0/16:1) [1]*	Lipid	Diacylglycerol	54953	LC/MS Pos Late	100010934	3057	584.525					0.981032	0.990068	0.719979	0.0349108	0.0940129	0.152348
diacylglycerol (14:0/18:1, 16:0/16:1) [2]*	Lipid	Diacylglycerol	54954	LC/MS Pos Late	100010935	3183	584.525					0.585039	0.780628	0.494728	0.306092	0.13645	0.313519
diacylglycerol (16:1/18:2 [2], 16:0/18:3 [1])*	Lipid	Diacylglycerol	54966	LC/MS Pos Late	100010940	2733	608.525					-0.513329	0.382386	0.133105	0.134315	0.325817	0.685517
dihomolinoleate (20:2n6)	Lipid	Long Chain Polyunsaturated Fatty Acid (n3 and n6)	17805	LC/MS Neg	1231	5730	307.264	6439848	2091-39-6	C16525	HMDB0005060	-0.255233	-0.0779123	-0.203128	0.28809	0.800786	0.463702
dihomolinolenate (20:3n3 or 3n6)	Lipid	Long Chain Polyunsaturated Fatty Acid (n3 and n6)	35718	LC/MS Neg	100001739	5596	305.249	5280581	17046-59-2	C03242	HMDB0002925	-0.051892	0.144536	0.114718	0.811163	0.500655	0.576968
dihomo-linolenoyl-choline	Lipid	Fatty Acid Metabolism (Acyl Choline)	53262	LC/MS Pos Late	100009335	1424	392.352					-0.415927	-0.868796	-0.695905	0.24025	0.00494669	0.0535933
dihomo-linolenoylcarnitine (C20:3n3 or 6)*	Lipid	Fatty Acid Metabolism (Acyl Carnitine, Polyunsaturated)	57521	LC/MS Pos Late	100015840	1392	450.358					-0.217446	-0.18132	0.0588669	0.384607	0.423218	0.827095
dihomo-linoleoylcarnitine (C20:2)*	Lipid	Fatty Acid Metabolism (Acyl Carnitine, Polyunsaturated)	57520	LC/MS Pos Late	100015839	1436	452.373					-0.23081	-0.248816	-0.282398	0.296106	0.272486	0.195248
dihydrocaffeate sulfate (2)	Xenobiotics	Food Component/Plant	62524	LC/MS Polar	100020822	1328	261.007					0.964392	0.876832	2.85637	0.360072	0.247478	0.229821
dihydroferulate	Xenobiotics	Food Component/Plant	40481	LC/MS Neg	100003432	1928	195.066	14340	1135-23-5		HMDB0062121	0.818447	0.519092	2.67421	0.326942	0.495617	0.278705
dihydroorotate	Nucleotide	Pyrimidine Metabolism, Orotate containing	601	LC/MS Polar	923	1910	157.025	648	155-54-4	C00337	HMDB03349	0.105305	0.0790191	0.704368	0.639491	0.752664	0.0698754
dimethyl sulfone	Xenobiotics	Chemical	43424	LC/MS Pos Early	100004284	832	95.0161	6213	67-71-0	C11142	HMDB0004983	-0.143723	0.0375239	-0.286314	0.523597	0.848819	0.245869
dimethylarginine (ADMA + SDMA)	Amino Acid	Urea cycle; Arginine and Proline Metabolism	36808	LC/MS Pos Early	100001810	2850	203.15	123831;169148	102783-24-4	C21189,C03626	HMDB0003334,HMDB0001539	-0.0366835	-0.00604889	0.0271929	0.683398	0.931843	0.709808
dimethylglycine	Amino Acid	Glycine, Serine and Threonine Metabolism	5086	LC/MS Pos Early	806	1104	104.071	673	1118-68-9	C03626	HMDB0000092	0.00314711	-0.0207175	0.113648	0.989701	0.921438	0.692938
dimethylguanidino valeric acid (DMGV)*	Amino Acid	Urea cycle; Arginine and Proline Metabolism	62783	LC/MS Pos Early	100020866	1891	202.119	101535539				0.421284	0.306493	0.544812	0.471213	0.463676	0.238368
docosadienoate (22:2n6)	Lipid	Long Chain Polyunsaturated Fatty Acid (n3 and n6)	32415	LC/MS Neg	100001182	6034	335.296	5282807	7370-49-2	C16533	HMDB0061714	-0.105516	0.00840579	-0.119869	0.597849	0.973501	0.59472
docosadioate (C22-DC)	Lipid	Fatty Acid, Dicarboxylate	39837	LC/MS Neg	100002952	5291.8	369.301	7641	505-56-6	C14240	HMDB0061714	0.230104	0.109716	0.676631	0.353509	0.553529	0.0591596
docosahexaenoate (DHA; 22:6n3)	Lipid	Long Chain Polyunsaturated Fatty Acid (n3 and n6)	44675	LC/MS Neg	100000665	5525	327.233	445580	6217-54-5	C06429	HMDB0002183	0.575908	0.373147	0.258305	0.370048	0.166693	0.366703
docosahexaenoylcarnitine (C22:6)*	Lipid	Fatty Acid Metabolism (Acyl Carnitine, Polyunsaturated)	57523	LC/MS Pos Late	100015845	1349	472.342					1.84471	0.932876	0.301714	0.404437	0.0460496	0.352424
docosahexaenoylcholine	Lipid	Fatty Acid Metabolism (Acyl Choline)	53263	LC/MS Pos Late	100009333	1378	414.337					-0.203336	-0.312886	-0.358694	0.668443	0.416995	0.501446
docosapentaenoate (DPA; 22:5n3)	Lipid	Long Chain Polyunsaturated Fatty Acid (n3 and n6)	32504	LC/MS Neg	100001181	5571	329.249	6441454	2234-74-4	C16513	HMDB0001976,HMDB0006528	0.252365	0.373193	0.0594381	0.483097	0.219616	0.843702
docosapentaenoate (n6 DPA; 22:5n6)	Lipid	Long Chain Polyunsaturated Fatty Acid (n3 and n6)	37478	LC/MS Neg	100001580	5624.5	329.249	6441454	25182-74-5	C16513	HMDB0001976	0.0936523	0.105657	0.271258	0.690939	0.703964	0.331504
dodecadienoate (12:2)*	Lipid	Fatty Acid, Dicarboxylate	62276	LC/MS Neg	100020478	5146	195.139	25480				-0.175546	0.0968932	0.105192	0.540959	0.790242	0.751972
dodecanedioate (C12)	Lipid	Fatty Acid, Dicarboxylate	32388	LC/MS Neg	100001102	2990	229.144	12736	693-23-2	C02678	HMDB0000623	-0.355911	-0.237508	-0.147485	0.132301	0.432853	0.56467
dodecenedioate (C12:1-DC)*	Lipid	Fatty Acid, Dicarboxylate	61864	LC/MS Neg	100019972	2700	227.129	5283028			HMDB0000933	-0.632184	-0.0863552	-0.368341	0.119511	0.85483	0.273362
dopamine 3-O-sulfate	Amino Acid	Tyrosine Metabolism	48407	LC/MS Neg	100006361	1556.2	232.029	122136		C13690	HMDB0006275	0.171465	0.623616	1.13022	0.761518	0.55465	0.37229
ectoine	Xenobiotics	Chemical	35651	LC/MS Pos Early	100001635	1980	143.082	126041	96702-03-3	C06231		0.641337	0.606493	0.806309	0.129611	0.143533	0.343242
EDTA	Xenobiotics	Chemical	22163	LC/MS Neg	100001002	643	291.083	6049	60-00-4	C00284	HMDB0015109	0.268597	0.0536165	0.0718895	0.134547	0.194483	0.258913
eicosanedioate (C20-DC)	Lipid	Fatty Acid, Dicarboxylate	39831	LC/MS Neg	100002951	5200.9	341.27	75502	2424-92-2			0.0990422	-0.0589474	0.29177	0.677475	0.730744	0.176742
eicosapentaenoate (EPA; 20:5n3)	Lipid	Long Chain Polyunsaturated Fatty Acid (n3 and n6)	18467	LC/MS Neg	2050	5450	301.217	446284	10-2005-9;10417-94-4	C06428	HMDB0001999	1.12332	0.684392	0.0199641	0.256179	0.151558	0.957327
eicosenedioate (C20:1-DC)*	Lipid	Fatty Acid, Dicarboxylate	62923	LC/MS Neg	100021105	5095	339.254					-0.239898	-0.268598	0.00146898	0.355805	0.240969	0.994361
eicosenoate (20:1n9 or 1n11)	Lipid	Long Chain Monounsaturated Fatty Acid	33587	LC/MS Neg	100001335	5950	309.28	5282769;5282768;94159		C16526	HMDB0002231,HMDB0062436	0.10657	0.172246	-0.0998487	0.729073	0.525302	0.715084
eicosenoylcarnitine (C20:1)*	Lipid	Fatty Acid Metabolism (Acyl Carnitine, Monounsaturated)	57519	LC/MS Pos Late	100015838	1484	454.389					0.036295	0.137997	-0.071527	0.887505	0.472226	0.723017
epiandrosterone sulfate	Lipid	Androgenic Steroids	33973	LC/MS Neg	100001287	4855	369.174	9929317	22229-22-7	C04555	HMDB0062657	0.382418	-0.0449434	0.48256	0.337781	0.887917	0.323696
ergothioneine	Xenobiotics	Food Component/Plant	37459	LC/MS Pos Early	100002154	850	230.096	5351619	58511-63-0	C05570	HMDB0003045	0.936577	1.16073	0.798704	0.00823697	0.135493	0.0100189
erucate (22:1n9)	Lipid	Long Chain Monounsaturated Fatty Acid	1552	LC/MS Neg	1087	6355.6	337.311	8216;5281116	112-86-7	C08316	HMDB0002068	0.425656	0.388669	0.522673	0.227834	0.155445	0.229394
erythritol	Xenobiotics	Food Component/Plant	20699	LC/MS Polar	100000846	1491	167.056	222285	149-32-6	C00503	HMDB0002994	-0.0239983	0.187007	0.0983177	0.892788	0.361341	0.492313
erythronate*	Carbohydrate	Aminosugar Metabolism	42420	LC/MS Polar	100001320	2186	135.03	2781043	88759-55-1		HMDB0000613	0.0208989	0.11515	0.168596	0.85482	0.184634	0.120609
ethyl beta-glucopyranoside	Xenobiotics	Food Component/Plant	64131	LC/MS Neg	100020377	1519	207.087	121667			HMDB0029968	-0.123368	-0.259976	-0.852605	0.90181	0.699533	0.374224
ethylmalonate	Amino Acid	Leucine, Isoleucine and Valine Metabolism	15765	LC/MS Polar	2054	2785	131.035	11756	601-75-2		HMDB0000622	-0.204776	-0.190698	0.0184353	0.799142	0.804319	0.981739
etiocholanolone glucuronide	Lipid	Androgenic Steroids	47112	LC/MS Neg	100005403	4915	465.249	270605	3602-09-03		HMDB0004484	0.138485	0.249021	0.0467517	0.631048	0.434016	0.880951
eugenol sulfate	Xenobiotics	Food Component/Plant	48715	LC/MS Neg	100006171	3782	243.033	180632	95480-60-7		HMDB0135245	0.442641	0.71942	0.370795	0.476257	0.337658	0.566389
FAD	Cofactors and Vitamins	Riboflavin Metabolism	2134	LC/MS Neg	327	2425	784.15	643975	146-14-5;84366-81-4	C00016	HMDB0001248	-0.0706393	0.148503	0.349298	0.657064	0.229917	0.0164881
formiminoglutamate	Amino Acid	Histidine Metabolism	43493	LC/MS Pos Early	100002500	1880	175.071	439233	816-90-0	C00439	HMDB0000854	0.265438	0.20757	0.495765	0.325203	0.562725	0.0851251
fructose	Carbohydrate	Fructose, Mannose and Galactose Metabolism	48195	LC/MS Polar	878	2065	225.062	2723872	57-48-7	C00095	HMDB0000660	-0.498446	-0.474418	-0.0988869	0.156887	0.120749	0.759438
fructosyllysine	Amino Acid	Lysine Metabolism	46227	LC/MS Pos Early	100005373	2784	309.166	9839580	21291-40-7		HMDB0034879	-0.111031	-0.0209215	0.229009	0.538512	0.854	0.153353
fumarate	Energy	TCA Cycle	1643	LC/MS Polar	330	3084	115.004	444972	100-17-8	C00122	HMDB0000134	-0.212692	-0.0714487	-0.143392	0.0963748	0.419106	0.0974514
galactonate	Carbohydrate	Fructose, Mannose and Galactose Metabolism	27719	LC/MS Polar	100001026	3085	195.051	12310779;128869	299-28-5	C15930,C00880	HMDB0000565	-0.529175	-0.39757	-0.634498	0.15708	0.310688	0.0975859
gamma-CEHC	Cofactors and Vitamins	Tocopherol Metabolism	44876	LC/MS Neg	100002094	3843	263.129	133098	178167-75-4		HMDB0001931	0.0241401	-0.106372	0.0996712	0.939706	0.650018	0.729967
gamma-glutamyl-2-aminobutyrate	Peptide	Gamma-glutamyl Amino Acid	37092	LC/MS Pos Early	100001502	2380	233.113		16869-42-4			0.327155	0.30578	-0.358546	0.352021	0.526602	0.266556
gamma-glutamyl-alpha-lysine	Peptide	Gamma-glutamyl Amino Acid	55015	LC/MS Pos Early	100010901	2784	276.155	65254				0.106543	0.0399233	0.137453	0.502413	0.750789	0.305351
gamma-glutamyl-epsilon-lysine	Peptide	Gamma-glutamyl Amino Acid	33934	LC/MS Pos Early	100001262	2725	276.155	7015685	17105-15-6		HMDB0003869	0.233053	0.0674853	0.196279	0.190087	0.618202	0.295043
gamma-glutamylcitrulline*	Peptide	Gamma-glutamyl Amino Acid	62104	LC/MS Pos Early	100020241	1644	305.146					0.194313	0.161591	0.112774	0.278927	0.329275	0.62891
gamma-glutamylglutamate	Peptide	Gamma-glutamyl Amino Acid	36738	LC/MS Pos Early	331	1775	277.103	92865	1116-22-9	C05282	HMDB0011737	0.116388	0.35924	0.550033	0.58432	0.0777749	0.0580427
gamma-glutamylglutamine	Peptide	Gamma-glutamyl Amino Acid	2730	LC/MS Pos Early	1140	1430	276.119	150914	10148-81-9	C05283	HMDB0011738	0.0931075	0.14684	0.226909	0.435416	0.0895853	0.0421919
gamma-glutamylglycine	Peptide	Gamma-glutamyl Amino Acid	33949	LC/MS Pos Early	100001294	1535	205.082	100099	1948-29-4		HMDB0011667	-0.238199	-0.108101	-0.235034	0.197248	0.533397	0.237154
gamma-glutamylhistidine	Peptide	Gamma-glutamyl Amino Acid	18245	LC/MS Pos Early	1235	2740	285.119	7017195	37460-15-4		HMDB0029151	-0.0390837	0.0953338	-0.0457457	0.824874	0.733247	0.811959
gamma-glutamylisoleucine*	Peptide	Gamma-glutamyl Amino Acid	34456	LC/MS Pos Early	100001485	2940	261.144	22885096			HMDB0011170	0.290153	0.380877	0.491778	0.0515242	0.0154744	0.00089752
gamma-glutamylleucine	Peptide	Gamma-glutamyl Amino Acid	18369	LC/MS Pos Early	1268	2991	261.144	151023	2566-39-4		HMDB0011171	0.14545	0.377929	0.336733	0.39096	0.0480695	0.0312221
gamma-glutamylmethionine	Peptide	Gamma-glutamyl Amino Acid	44872	LC/MS Pos Early	100001313	2640	279.101	7009567	17663-87-5		HMDB0029155	0.0825614	0.0411351	0.236731	0.660722	0.784047	0.160848
gamma-glutamylphenylalanine	Peptide	Gamma-glutamyl Amino Acid	33422	LC/MS Pos Early	100000491	2992	295.129	111299	7432-24-8		HMDB0000594	0.13656	0.201387	0.269037	0.473057	0.295528	0.100342
gamma-glutamylthreonine	Peptide	Gamma-glutamyl Amino Acid	33364	LC/MS Pos Early	100001314	1750	249.108	76078708	5652-48-2		HMDB0029159	0.0551411	-0.0375721	0.0458149	0.685238	0.726114	0.722513
gamma-glutamyltryptophan	Peptide	Gamma-glutamyl Amino Acid	33947	LC/MS Neg	100001295	1960	332.125	3989307	66471-20-3		HMDB0029160	0.252001	0.275684	0.233163	0.0985712	0.039429	0.0768446
gamma-glutamyltyrosine	Peptide	Gamma-glutamyl Amino Acid	2734	LC/MS Pos Early	1102	2518	311.124	94340	7432-23-7		HMDB0011741	0.175936	0.130102	0.242755	0.226929	0.308624	0.0757494
gamma-glutamylvaline	Peptide	Gamma-glutamyl Amino Acid	43829	LC/MS Pos Early	100001126	2700	247.129	7015683	2746-34-1		HMDB0011172	0.184329	0.425455	0.473826	0.257698	0.0056227	0.00185522
gamma-tocopherol/beta-tocopherol	Cofactors and Vitamins	Tocopherol Metabolism	52473	LC/MS Pos Late	100008998	2384	416.364			C14152,C02483	HMDB0006335,HMDB0001492	0.518572	0.654724	0.460491	0.0777014	0.107165	0.0969414
gentisate	Amino Acid	Tyrosine Metabolism	18280	LC/MS Neg	100000447	1459.8	153.019	3469	490-79-9	C00628	HMDB0000152	-0.017831	-0.88867	-0.341649	0.974621	0.0523166	0.526532
GlcNAc sulfate conjugate of C21H34O2 steroid	Partially Characterized Molecules	Partially Characterized Molecules	63699	LC/MS Neg	100021726	4336.7	299.639					0.180128	-0.000738585	-0.128361	0.771722	0.999027	0.802418
gluconate	Xenobiotics	Food Component/Plant	587	LC/MS Polar	338	2922	195.051	3085666;10690	527-07-1	C00257	HMDB0000625	-0.307948	-0.0793794	-0.361326	0.0722441	0.608177	0.0236452
glucose	Carbohydrate	Glycolysis, Gluconeogenesis, and Pyruvate Metabolism	48152	LC/MS Polar	572	2342	225.062	5793	50-99-7	C00031	HMDB0000122	-0.0163266	0.0742257	0.0655554	0.798293	0.281761	0.335434
glucuronate	Carbohydrate	Aminosugar Metabolism	15443	LC/MS Polar	100000257	3233.3	193.035	441478;94715;23677976;65041;444791	207300-70-7	C16245	HMDB0000127	0.213185	0.244852	0.154457	0.589675	0.0614446	0.174134
glucuronide of C10H18O2 (7)*	Partially Characterized Molecules	Partially Characterized Molecules	61887	LC/MS Neg	100020014	3790	345.156					0.924207	0.242457	-1.48446	0.463514	0.72406	0.162848
glucuronide of C14H22O4 (2)*	Partially Characterized Molecules	Partially Characterized Molecules	61970	LC/MS Neg	100020096	3932	429.177					3.06473	0.988518	0.163128	0.487727	0.557546	0.792045
glucuronide of piperine metabolite C17H21NO3 (3)*	Xenobiotics	Food Component/Plant	62290	LC/MS Neg	100020491	3951	462.177					1.09033	0.873381	1.36228	0.181741	0.261974	0.387919
glucuronide of piperine metabolite C17H21NO3 (4)*	Xenobiotics	Food Component/Plant	62291	LC/MS Neg	100020492	3992	462.177					0.290379	0.415434	1.20948	0.624391	0.546576	0.268555
glucuronide of piperine metabolite C17H21NO3 (5)*	Xenobiotics	Food Component/Plant	62292	LC/MS Neg	100020493	4039	462.177					0.9812	0.760317	1.24388	0.23273	0.398309	0.368338
glutamate	Amino Acid	Glutamate Metabolism	57	LC/MS Pos Early	561	1500	148.06	33032	56-86-0	C00025,C00217	HMDB0000148	0.0347273	0.32463	0.485233	0.87274	0.106216	0.0309664
glutamine	Amino Acid	Glutamate Metabolism	53	LC/MS Pos Early	563	1291	147.076	5961	56-85-9	C00064	HMDB0000641	0.0173308	0.0601353	0.0359223	0.819848	0.390679	0.638044
glutamine conjugate of C6H10O2 (1)*	Partially Characterized Molecules	Partially Characterized Molecules	63657	LC/MS Neg	100020261	2404	241.119					0.134766	0.567724	0.504301	0.572812	0.060327	0.0775365
glutamine conjugate of C6H10O2 (2)*	Partially Characterized Molecules	Partially Characterized Molecules	63660	LC/MS Neg	100020262	2526	241.119					-0.758422	0.135061	-0.457104	0.107943	0.84102	0.340025
glutamine conjugate of C7H12O2*	Partially Characterized Molecules	Partially Characterized Molecules	63658	LC/MS Neg	100020259	3053	255.135					-0.242761	0.737423	0.52169	0.559131	0.0924107	0.248646
glutamine_degradant*	Partially Characterized Molecules	Partially Characterized Molecules	46225	LC/MS Pos Early	100001540	1900	129.066		2353-44-8			0.309055	0.469343	0.817151	0.392545	0.182455	0.00861991
glutarylcarnitine (C5-DC)	Amino Acid	Lysine Metabolism	44664	LC/MS Pos Early	100001593	2393	276.144	71317118	102636-82-8		HMDB0013130	0.674807	0.282692	0.698486	0.0242871	0.211718	0.0185407
glycerate	Carbohydrate	Glycolysis, Gluconeogenesis, and Pyruvate Metabolism	1572	LC/MS Polar	1052	2070.4	105.019	752;439194	600-19-1	C00258	HMDB0006372,HMDB0000139	-0.788608	-0.73088	-0.926326	0.236234	0.197244	0.221223
glycerol	Lipid	Glycerolipid Metabolism	15122	LC/MS Neg	1254	758	91.0401	753	56-81-5	C00116	HMDB0000131	-0.226782	-0.0510179	-0.227354	0.479684	0.857933	0.452456
glycerol 3-phosphate	Lipid	Glycerolipid Metabolism	43847	LC/MS Pos Early	100000258	580	173.021	754	29849-82-9	C0093	HMDB0000126	0.212879	0.0948771	0.306881	0.328583	0.609147	0.178316
glycerophosphoethanolamine	Lipid	Phospholipid Metabolism	37455	LC/MS Pos Early	100001620	659	216.063	123874	33049-08-0	C01233	HMDB0000114	-0.101913	0.0442963	-0.09924	0.466715	0.746844	0.401192
glycerophosphorylcholine (GPC)	Lipid	Phospholipid Metabolism	15990	LC/MS Pos Early	100000269	672	258.11	71920	28319-77-9	C00670	HMDB0000086	-0.12729	-0.0966777	-0.194493	0.503513	0.539449	0.137986
glycine	Amino Acid	Glycine, Serine and Threonine Metabolism	58	LC/MS Pos Early	340	1375	76.0393	750	56-40-6	C00037	HMDB0000123	-0.185602	-0.153719	-0.256762	0.1519	0.254841	0.079662
glycine conjugate of C10H14O2 (1)*	Partially Characterized Molecules	Partially Characterized Molecules	62146	LC/MS Neg	100020254	4335	222.114					-0.920626	-1.61676	-1.03929	0.371345	0.108827	0.305745
glyco-beta-muricholate	Lipid	Primary Bile Acid Metabolism	62066	LC/MS Neg	100020214	4762	464.302					-0.647601	-0.455444	0.0400038	0.156358	0.385387	0.950258
glycochenodeoxycholate	Lipid	Primary Bile Acid Metabolism	32346	LC/MS Neg	1628	5236.1	448.307	12544	16564-43-5	C05466	HMDB0000637	-0.332327	-0.975449	0.0334739	0.652426	0.197436	0.964729
glycochenodeoxycholate 3-sulfate	Lipid	Primary Bile Acid Metabolism	52974	LC/MS Neg	100006641	4820	263.628	11954205;21125002;21116917			HMDB0002409,HMDB0002497,HMDB0002496	-1.04293	-1.60057	-0.947772	0.306315	0.109951	0.366789
glycochenodeoxycholate glucuronide (1)	Lipid	Primary Bile Acid Metabolism	52983	LC/MS Neg	100009264	4806	311.666	44263370			HMDB0002579	0.678219	0.906268	1.52905	0.132583	0.418167	0.279151
glycocholate	Lipid	Primary Bile Acid Metabolism	18476	LC/MS Neg	342	5163	464.302	10140	475-31-0;863-57-0	C01921	HMDB0000138	-0.389155	-0.250645	0.621962	0.606439	0.720319	0.456265
glycocholenate sulfate*	Lipid	Secondary Bile Acid Metabolism	32599	LC/MS Neg	100001989	4750	254.623					-0.289086	-0.262622	-0.0375463	0.283607	0.311239	0.876329
glycodeoxycholate	Lipid	Secondary Bile Acid Metabolism	18477	LC/MS Neg	100000436	5281	448.307	3035026	360-65-6	C05464	HMDB00631	-0.35696	-0.384459	-0.0255301	0.531037	0.480459	0.959891
glycodeoxycholate 3-sulfate	Lipid	Secondary Bile Acid Metabolism	52975	LC/MS Neg	100006642	4875	263.628	101602538				-0.103525	-0.212699	0.0798866	0.817612	0.636919	0.885253
glycohyocholate	Lipid	Secondary Bile Acid Metabolism	42574	LC/MS Neg	100004083	5020	464.302	71361462			HMDB0000138	-0.293096	-0.760458	-0.438289	0.673096	0.295861	0.584824
glycolithocholate	Lipid	Secondary Bile Acid Metabolism	31912	LC/MS Neg	100001064	5357.1	432.312	115245	474-74-8	C15557	HMDB00698	-1.26244	-1.74378	-1.60873	0.217131	0.0988404	0.207931
glycolithocholate sulfate*	Lipid	Secondary Bile Acid Metabolism	32620	LC/MS Neg	100001657	5011	255.631	72222	15324-64-8	C11301	HMDB0002639	-0.084063	0.0251317	0.010231	0.836962	0.958778	0.984204
glycosyl ceramide (d18:1/20:0, d16:1/22:0)*	Lipid	Hexosylceramides (HCER)	57595	LC/MS Pos Late	100015882	3414	756.635					0.247123	0.37567	0.39308	0.0881311	0.0137047	0.0059949
glycosyl ceramide (d18:1/23:1, d17:1/24:1)*	Lipid	Hexosylceramides (HCER)	57448	LC/MS Pos Late	100015751	3667	796.666					0.0134551	0.199227	0.235551	0.959187	0.482947	0.294051
glycosyl ceramide (d18:2/24:1, d18:1/24:2)*	Lipid	Hexosylceramides (HCER)	57453	LC/MS Pos Late	100015745	3380	808.666					-0.259721	-0.188876	-0.331476	0.1639	0.306002	0.090477
glycosyl-N-(2-hydroxynervonoyl)-sphingosine (d18:1/24:1(2OH))*	Lipid	Hexosylceramides (HCER)	57444	LC/MS Pos Late	100015752	3839	826.677					0.101855	-0.0877656	0.0622879	0.748146	0.761297	0.816222
glycosyl-N-behenoyl-sphingadienine (d18:2/22:0)*	Lipid	Hexosylceramides (HCER)	57421	LC/MS Pos Late	100015625	3420	782.65					0.207933	0.368491	0.254977	0.164671	0.0468171	0.0606769
glycosyl-N-behenoyl-sphingosine (d18:1/22:0)*	Lipid	Hexosylceramides (HCER)	57371	LC/MS Pos Late	100015622	4058	784.666					0.0612323	0.0455201	0.10453	0.556698	0.675316	0.441032
glycosyl-N-nervonoyl-sphingosine (d18:1/24:1)*	Lipid	Hexosylceramides (HCER)	57369	LC/MS Pos Late	100001878	3990	810.682	53480656;20057357			HMDB0010712,HMDB0004975	-0.202998	-0.266662	-0.304236	0.235695	0.140177	0.143575
glycosyl-N-palmitoyl-sphingosine (d18:1/16:0)	Lipid	Hexosylceramides (HCER)	53013	LC/MS Pos Late	100009272	2623	700.572					0.0440154	0.0646977	-0.0249185	0.743125	0.65018	0.851657
glycosyl-N-stearoyl-sphingosine (d18:1/18:0)	Lipid	Hexosylceramides (HCER)	52234	LC/MS Pos Late	100001882	3053	728.604					0.132895	0.224586	0.168418	0.33128	0.0554878	0.207571
glycoursodeoxycholate	Lipid	Secondary Bile Acid Metabolism	39379	LC/MS Neg	100002911	5033	448.307	12310288	64480-66-6		HMDB0000708	0.0621454	-0.541672	0.0909404	0.926953	0.283965	0.867661
glycoursodeoxycholic acid sulfate (1)	Lipid	Secondary Bile Acid Metabolism	63731	LC/MS Neg	100020819	4309	263.628					-0.853276	-0.688144	-0.455597	0.447997	0.465794	0.642226
guaiacol sulfate	Xenobiotics	Benzoate Metabolism	46111	LC/MS Neg	100004208	2344	203.002	22473			HMDB0060013	-0.223272	0.376516	0.406779	0.509524	0.304193	0.387446
guanidinoacetate	Amino Acid	Creatine Metabolism	43802	LC/MS Polar	344	2884	116.047	763	352-97-6	C00581	HMDB0000128	0.130036	0.224297	0.273411	0.428816	0.0822894	0.0626292
gulonate*	Cofactors and Vitamins	Ascorbate and Aldarate Metabolism	46957	LC/MS Polar	100001586	2750	195.051	152304	20246-53-1	C00800	HMDB0003290	-0.0102321	0.0699729	0.123422	0.960825	0.652	0.455315
heme	Cofactors and Vitamins	Hemoglobin and Porphyrin Metabolism	41754	LC/MS Pos Late	100001386	1124	616.177	26945	14875-96-8	C00032	HMDB0003178	0.926114	0.487641	0.556603	0.0142521	0.176623	0.100402
heptanoate (7:0)	Lipid	Medium Chain Fatty Acid	1644	LC/MS Neg	925	3670	129.092	8094	111-14-8	C17714	HMDB0000666	-0.187743	-0.461616	-0.33336	0.41394	0.0200705	0.14162
heptenedioate (C7:1-DC)*	Lipid	Fatty Acid, Dicarboxylate	61866	LC/MS Polar	100019981	2816	157.051					0.164051	0.172213	0.238036	0.664243	0.481758	0.517896
hexadecadienoate (16:2n6)	Lipid	Long Chain Polyunsaturated Fatty Acid (n3 and n6)	57652	LC/MS Neg	100009394	5398	251.202	13932172	28290-73-5		HMDB0000477	-0.287063	-0.1305	-0.230627	0.415689	0.700608	0.518462
hexadecanedioate (C16)	Lipid	Fatty Acid, Dicarboxylate	35678	LC/MS Neg	100001614	4615	285.207	10459	505-54-4	C19615	HMDB0000672	-0.106062	0.215447	0.398447	0.596656	0.480849	0.328991
hexadecasphingosine (d16:1)*	Lipid	Sphingosines	57428	LC/MS Pos Late	100015723	1289	272.258	14767871				0.501319	0.544224	0.618815	0.00423831	0.000556121	0.00274021
hexadecenedioate (C16:1-DC)*	Lipid	Fatty Acid, Dicarboxylate	61862	LC/MS Neg	100019975	4380	283.192					-0.253239	-0.0820278	0.130086	0.310329	0.745458	0.67212
hexanoylcarnitine (C6)	Lipid	Fatty Acid Metabolism (Acyl Carnitine, Medium Chain)	32328	LC/MS Pos Early	100000781	3358	260.186	6426853	6920-35-0		HMDB0000756	-0.323602	0.00815004	-0.0654747	0.16445	0.974365	0.77179
hexanoylglutamine	Lipid	Fatty Acid Metabolism (Acyl Glutamine)	54907	LC/MS Neg	100001733	2780	243.135					-0.424363	0.852804	0.0201992	0.183683	0.402477	0.958521
hippurate	Xenobiotics	Benzoate Metabolism	15753	LC/MS Neg	100000014	2106.9	178.051	464	495-69-2	C01586	HMDB0000714	-0.52261	0.468301	-0.254958	0.0563231	0.209686	0.579843
histidine	Amino Acid	Histidine Metabolism	59	LC/MS Neg	355	755.9	154.062	6274	5934-29-2	C00135	HMDB0000177	-0.090968	-0.112093	-0.194789	0.343613	0.222468	0.0510039
histidine betaine (hercynine)*	Xenobiotics	Food Component/Plant	62278	LC/MS Pos Early	100004059	2094	198.124	3083620	534-30-5			0.729632	0.585837	0.279862	0.178238	0.228326	0.437422
homoarginine	Amino Acid	Urea cycle; Arginine and Proline Metabolism	22137	LC/MS Pos Early	100000961	2882	189.135	9085	156-86-5	C01924	HMDB0000670	0.203345	-0.00841721	0.217698	0.361191	0.967879	0.339001
homocitrulline	Amino Acid	Urea cycle; Arginine and Proline Metabolism	22138	LC/MS Polar	100000963	3006.8	188.104	65072	1190-49-4	C02427	HMDB0000679	-0.0483979	-0.295106	-0.143474	0.920164	0.307736	0.68993
homostachydrine*	Xenobiotics	Food Component/Plant	33009	LC/MS Pos Early	100001550	1750	158.118	441447	1195-94-4	C08283	HMDB0033433	0.430725	0.561715	0.204363	0.226268	0.225148	0.461545
homovanillate (HVA)	Amino Acid	Tyrosine Metabolism	1101	LC/MS Neg	117	1649	181.051	1738	306-08-1	C05582	HMDB0000118	-0.624133	0.0594568	-0.00429262	0.07981	0.912405	0.990191
hydantoin-5-propionate	Amino Acid	Histidine Metabolism	40473	LC/MS Polar	100002514	2080	171.041	782	5624-26-0	C05565	HMDB0001212	0.15437	0.106317	0.402982	0.547587	0.78141	0.0695831
hydroquinone sulfate	Xenobiotics	Drug - Topical Agents	35322	LC/MS Neg	100001604	1395	188.986	161220	123-31-9	C00530	HMDB0240263	0.254889	0.0729073	0.484972	0.670162	0.866011	0.320552
hydroxy-CMPF*	Lipid	Fatty Acid, Dicarboxylate	62277	LC/MS Neg	100019794	1516	255.087					0.0211292	0.330612	0.264134	0.962246	0.381974	0.638721
hydroxy-N6,N6,N6-trimethyllysine*	Amino Acid	Lysine Metabolism	62959	LC/MS Pos Early	100021123	2759	205.155					0.575468	0.322339	0.435299	0.0375407	0.102465	0.0116719
hydroxyasparagine	Amino Acid	Alanine and Aspartate Metabolism	62060	LC/MS Pos Early	100020205	1149	149.056	15991574		C20631	HMDB32332	-0.103805	-0.0470566	0.0214872	0.373527	0.587636	0.827366
hydroxypalmitoyl sphingomyelin (d18:1/16:0(OH))	Lipid	Sphingomyelins	62851	LC/MS Pos Late	100021000	2056	719.57					0.0233819	-0.0854545	-0.139659	0.88693	0.546087	0.386478
hyocholate	Lipid	Secondary Bile Acid Metabolism	34093	LC/MS Neg	100001279	5046	407.28	92805	547-75-1	C17649	HMDB0000760	-0.582804	-0.228466	-0.085844	0.104793	0.495639	0.808705
hypotaurine	Amino Acid	Methionine, Cysteine, SAM and Taurine Metabolism	590	LC/MS Polar	358	2763.4	108.013	107812	300-84-5	C00519	HMDB0000965	-0.209964	-0.313898	-0.483493	0.415796	0.156097	0.0982253
hypoxanthine	Nucleotide	Purine Metabolism, (Hypo)Xanthine/Inosine containing	3127	LC/MS Neg	171	1291.2	135.031	790;135398638	68-94-0	C00262	HMDB0000157	-0.0632072	-0.288462	0.0648117	0.793722	0.193392	0.835105
imidazole lactate	Amino Acid	Histidine Metabolism	15716	LC/MS Pos Early	100000263	2040	157.061	793	14403-45-3	C05568	HMDB0002320	-0.339331	-0.270662	-0.325386	0.0220155	0.0503363	0.0203076
imidazole propionate	Amino Acid	Histidine Metabolism	40730	LC/MS Pos Early	100003434	2263	141.066	70630	1074-59-5		HMDB0002271	-0.0722725	-0.57945	-0.193624	0.915673	0.241559	0.729209
iminodiacetate (IDA)	Xenobiotics	Chemical	21025	LC/MS Pos Early	100000900	830	134.045	8897	142-73-4	C19911	HMDB0011753	0.161845	0.00813161	-0.0120377	0.182069	0.947869	0.923545
indole-3-carboxylate	Amino Acid	Tryptophan Metabolism	38116	LC/MS Neg	100002185	1710	160.04	69867	771-50-6	C19837	HMDB0003320	-0.462474	-0.50019	-0.294721	0.150987	0.102017	0.414946
indoleacetate	Amino Acid	Tryptophan Metabolism	27513	LC/MS Neg	100001034	2200	174.056	802	6505-45-9	C00954	HMDB0000197	-0.327778	0.164151	-0.579482	0.478856	0.829169	0.280996
indoleacetoylcarnitine*	Amino Acid	Tryptophan Metabolism	62279	LC/MS Pos Early	100020479	3114	319.165					-0.612209	0.0892766	0.51488	0.204894	0.874642	0.468276
indoleacetylglutamine	Amino Acid	Tryptophan Metabolism	42087	LC/MS Neg	100001731	2535	302.115	25200879			HMDB0013240	-1.04581	-0.306868	-0.0217697	0.234815	0.683262	0.979589
indolelactate	Amino Acid	Tryptophan Metabolism	18349	LC/MS Neg	100000463	2286	204.067	92904	832-97-3	C02043	HMDB0000671	0.186126	0.196771	0.326693	0.307592	0.223059	0.0377234
indolepropionate	Amino Acid	Tryptophan Metabolism	32405	LC/MS Neg	100001083	2795	188.072	3744	830-96-6		HMDB0002302	-0.145744	-0.216259	-0.731813	0.727838	0.566745	0.141689
indolin-2-one	Xenobiotics	Food Component/Plant	43374	LC/MS Pos Early	100004318	2575	134.06	321710	59-48-3	C12312		0.259851	0.32042	0.0475364	0.371098	0.213428	0.840899
inosine	Nucleotide	Purine Metabolism, (Hypo)Xanthine/Inosine containing	1123	LC/MS Neg	361	1602.1	267.074	6021	58-63-9	C00294	HMDB0000195	1.743	-0.356256	3.18776	0.468576	0.202152	0.355096
isobutyrylcarnitine (C4)	Amino Acid	Leucine, Isoleucine and Valine Metabolism	33441	LC/MS Pos Early	100001055	2810	232.154	168379	25518-49-4		HMDB0000736	0.330215	0.218975	0.185006	0.2282	0.534337	0.514674
isobutyrylglycine (C4)	Amino Acid	Leucine, Isoleucine and Valine Metabolism	35437	LC/MS Neg	100001590	1420	144.067	10855600	15926-18-8		HMDB0000730	0.01232	0.221411	0.130442	0.956596	0.290008	0.59227
isocaproate (i6:0)	Lipid	Fatty Acid, Branched	22273	LC/MS Neg	100000806	2570	115.076	12587	646-07-1		HMDB00689	0.234479	0.152136	-0.620022	0.560226	0.768692	0.119944
isocitric lactone	Energy	TCA Cycle	54724	LC/MS Polar	100009239	2970	173.009	98259	4702-32-3			-0.125363	0.250538	0.0200447	0.641835	0.289031	0.952385
isoleucine	Amino Acid	Leucine, Isoleucine and Valine Metabolism	1125	LC/MS Pos Early	376	2800	132.102	6306	73-32-5	C16424,C00407,C06418	HMDB0000172	0.0911307	0.173584	0.23461	0.474725	0.155085	0.0721424
isoleucylglycine	Peptide	Dipeptide	40008	LC/MS Neg	100003169	1992	187.109	342532	868-28-0		HMDB0028907	-0.0393684	-0.204295	-0.173407	0.866185	0.339647	0.416671
isoursodeoxycholate	Lipid	Secondary Bile Acid Metabolism	57577	LC/MS Neg	100002488	4809	391.285	127601	78919-26-3	C17662	HMDB0000686	0.262573	-0.350235	-0.0849194	0.719158	0.616271	0.906504
isovalerate (C5)	Amino Acid	Leucine, Isoleucine and Valine Metabolism	44656	LC/MS Neg	100000708	1564	101.061	10430	503-74-2	C08262	HMDB0000718	0.0925245	0.168965	0.230384	0.603314	0.273852	0.189544
isovalerylcarnitine (C5)	Amino Acid	Leucine, Isoleucine and Valine Metabolism	34407	LC/MS Pos Early	100001393	3085	246.17	169235	31023-24-2	C20826	HMDB0000688	0.30822	0.452639	0.443791	0.157206	0.0277024	0.0142399
isovalerylglycine	Amino Acid	Leucine, Isoleucine and Valine Metabolism	35107	LC/MS Neg	100001452	1950	158.082	546304	16284-60-9		HMDB00678	-0.332591	-0.0815183	-0.00642678	0.184142	0.70182	0.980929
kynurenate	Amino Acid	Tryptophan Metabolism	1417	LC/MS Neg	98	2224	188.035	3845	492-27-3	C01717	HMDB0000715	-0.110831	0.0211269	0.118598	0.495075	0.902176	0.511332
kynurenine	Amino Acid	Tryptophan Metabolism	15140	LC/MS Pos Early	100000265	2739	209.092	161166	2922-83-0	C00328	HMDB0000684	0.021621	0.0525965	0.181883	0.868911	0.716616	0.191012
lactate	Carbohydrate	Glycolysis, Gluconeogenesis, and Pyruvate Metabolism	527	LC/MS Polar	482	1469	89.0244	612	79-33-4	C00186	HMDB0000190	0.0984388	0.0563956	0.0402538	0.582378	0.771268	0.757663
lactosyl-N-behenoyl-sphingosine (d18:1/22:0)*	Lipid	Lactosylceramides (LCER)	57422	LC/MS Pos Late	100015623	3842	946.719	44260143			HMDB0011594	0.0378244	0.0114145	0.112959	0.803687	0.945055	0.541738
lactosyl-N-nervonoyl-sphingosine (d18:1/24:1)*	Lipid	Lactosylceramides (LCER)	57370	LC/MS Pos Late	100015620	3778	972.735					-0.0303374	-0.020059	-0.093622	0.837638	0.910675	0.585556
lactosyl-N-palmitoyl-sphingosine (d18:1/16:0)	Lipid	Lactosylceramides (LCER)	53010	LC/MS Pos Late	100009030	2527	862.625	53477895	4201-62-1			-0.134812	-0.170663	-0.30042	0.300951	0.202288	0.0393428
laurate (12:0)	Lipid	Medium Chain Fatty Acid	1645	LC/MS Neg	181	5300	199.17	3893	143-07-7	C02679	HMDB0000638	-0.279839	-0.3573	-0.345227	0.237496	0.0924611	0.196449
laurylcarnitine (C12)	Lipid	Fatty Acid Metabolism (Acyl Carnitine, Medium Chain)	34534	LC/MS Pos Late	100001392	1235	344.279	168381	25518-54-1		HMDB000225	-0.0546735	0.263795	0.25291	0.835645	0.599778	0.356192
leucine	Amino Acid	Leucine, Isoleucine and Valine Metabolism	60	LC/MS Pos Early	397	2864	132.102	6106	61-90-5	C00123	HMDB0000687	0.0837937	0.187872	0.190291	0.498048	0.102603	0.127736
leucylalanine	Peptide	Dipeptide	40010	LC/MS Pos Early	100003179	2801	203.139	81721	7298-84-2		HMDB0028922	0.32622	0.4363	0.455762	0.166731	0.148981	0.0146962
leucylglycine	Peptide	Dipeptide	40045	LC/MS Pos Early	100003185	2778	189.123	79070	686-50-0		HMDB0028929	0.0653267	-0.519978	-0.754718	0.855043	0.179978	0.0884558
levulinate (4-oxovalerate)	Xenobiotics	Food Component/Plant	22177	LC/MS Neg	100000765	934.6	115.04	11579	123-76-2		HMDB0000720	-0.351626	-0.375382	-0.189137	0.339413	0.331316	0.615311
lignoceroyl sphingomyelin (d18:1/24:0)	Lipid	Sphingomyelins	57330	LC/MS Pos Late	100006298	3437	815.7		60037-60-7			0.232981	0.221571	0.194895	0.0805724	0.0604247	0.251185
lignoceroylcarnitine (C24)*	Lipid	Fatty Acid Metabolism (Acyl Carnitine, Long Chain Saturated)	57515	LC/MS Pos Late	100015834	1603	512.467					0.203256	0.328632	0.418497	0.243542	0.20909	0.099923
linoleate (18:2n6)	Lipid	Long Chain Polyunsaturated Fatty Acid (n3 and n6)	1105	LC/MS Neg	180	5535	279.233	5280450	60-33-3	C01595	HMDB0000673,HMDB0006270	-0.31442	-0.0190718	-0.211199	0.296185	0.952619	0.53751
linolenate (18:3n3 or 3n6)	Lipid	Long Chain Polyunsaturated Fatty Acid (n3 and n6)	34035	LC/MS Neg	100001337	5450	277.217	5280933;5280934		C06426,C06427	HMDB0001388,HMDB0003073	-0.159209	0.103701	-0.341317	0.636557	0.694004	0.259079
linoleoyl ethanolamide	Lipid	Endocannabinoid	52608	LC/MS Neg	100006726	6150	322.275	5283446	68171-52-8		HMDB0012252	-0.0350983	0.116766	0.127168	0.836944	0.623347	0.595739
linoleoyl-arachidonoyl-glycerol (18:2/20:4) [1]*	Lipid	Diacylglycerol	54955	LC/MS Pos Late	100010922	2590	658.54	9543796			HMDB0007257	-0.0416296	0.410776	0.415192	0.865417	0.539379	0.254136
linoleoyl-arachidonoyl-glycerol (18:2/20:4) [2]*	Lipid	Diacylglycerol	54956	LC/MS Pos Late	100010923	2650	658.54	9543796			HMDB0007257	0.222096	0.398306	0.269192	0.454983	0.354564	0.432916
linoleoyl-docosahexaenoyl-glycerol (18:2/22:6) [2]*	Lipid	Diacylglycerol	54950	LC/MS Pos Late	100010929	2500	682.54	9543899			HMDB0007266	0.658296	0.66434	0.46328	0.422901	0.0537538	0.259844
linoleoyl-linolenoyl-glycerol (18:2/18:3) [2]*	Lipid	Diacylglycerol	54964	LC/MS Pos Late	100010927	2478	632.525	9543737			HMDB0007250	-0.480572	0.0335795	-0.108512	0.108086	0.924739	0.699514
linoleoyl-linoleoyl-glycerol (18:2/18:2) [1]*	Lipid	Diacylglycerol	54968	LC/MS Pos Late	100010941	2720	634.54	9543729			HMDB0007248	-0.561327	0.0559756	-0.32075	0.201003	0.932641	0.488624
linoleoyl-linoleoyl-glycerol (18:2/18:2) [2]*	Lipid	Diacylglycerol	54969	LC/MS Pos Late	100010942	2790	634.54	9543729			HMDB0007248	-0.506709	0.0659125	-0.101297	0.149688	0.83608	0.753443
linoleoylcarnitine (C18:2)*	Lipid	Fatty Acid Metabolism (Acyl Carnitine, Polyunsaturated)	46223	LC/MS Pos Late	100003151	1430	424.342	6450015	36816-10-1		HMDB0006469	-0.327374	-0.132218	-0.103086	0.0419695	0.643547	0.625336
linoleoylcholine*	Lipid	Fatty Acid Metabolism (Acyl Choline)	57463	LC/MS Pos Late	100015760	1388	366.337	53481656			HMDB0013213	-0.624289	-1.01676	-0.939063	0.277435	0.045308	0.14142
lithocholate sulfate (1)	Lipid	Secondary Bile Acid Metabolism	62526	LC/MS Neg	100020823	4811	227.12	451489				-0.671665	0.0678807	-0.248463	0.122902	0.938526	0.64224
lysine	Amino Acid	Lysine Metabolism	1301	LC/MS Pos Early	407	2850	147.113	5962	56-87-1	C00047,C00739	HMDB0003405	0.0974722	-0.0428907	0.0422817	0.282607	0.60772	0.649544
malate	Energy	TCA Cycle	1303	LC/MS Neg	409	615.6	133.014	525	6915-15-7	C00497,C00149,C00711	HMDB0000744,HMDB0031518,HMDB0000156	-0.0764092	0.0202429	0.0365208	0.479768	0.836444	0.750456
maleate	Lipid	Fatty Acid, Dicarboxylate	20676	LC/MS Polar	100000707	2640	115.004	444266	110-16-7	C01384	HMDB0000176	-0.074188	0.00846303	-0.00619264	0.620003	0.93845	0.961204
maltose	Carbohydrate	Glycogen Metabolism	15586	LC/MS Polar	913	3329.4	387.114	10991489	6363-53-7	C00208	HMDB0000163	-0.342965	-0.0471252	-0.128094	0.271408	0.852946	0.697197
maltotetraose	Carbohydrate	Glycogen Metabolism	15910	LC/MS Neg	100000275	910	665.215	439639	34612-38-9	C02052	HMDB0001296	0.02741	0.585927	0.562178	0.955941	0.13015	0.374483
maltotriose	Carbohydrate	Glycogen Metabolism	44688	LC/MS Polar	100000276	4286.4	549.167	439586	1109-28-0	C01835	HMDB0001262	-0.0976089	0.111893	0.100773	0.772038	0.700695	0.792802
mannitol/sorbitol	Carbohydrate	Fructose, Mannose and Galactose Metabolism	46142	LC/MS Polar	100001740	2320	181.072	6251;5780		C00392,C00794	HMDB0000247,HMDB0000765	-0.298767	0.349512	-0.580765	0.606437	0.61989	0.340819
mannonate*	Xenobiotics	Food Component/Plant	62864	LC/MS Polar	100003695	2736	195.051	3246006	642-99-9			0.181712	0.297113	0.329674	0.20765	0.114944	0.00775024
mannose	Carbohydrate	Fructose, Mannose and Galactose Metabolism	48153	LC/MS Polar	803	2200	225.062	185698;82308;18950;439680	3458-28-4	C00159,C02209,C00936	HMDB0000169	0.124801	0.215931	0.149066	0.291382	0.138092	0.168842
margarate (17:0)	Lipid	Long Chain Saturated Fatty Acid	1121	LC/MS Neg	891	5731	269.249	10465	506-12-7		HMDB0002259	0.063959	0.312553	0.229069	0.808527	0.180045	0.376102
margaroylcarnitine (C17)*	Lipid	Fatty Acid Metabolism (Acyl Carnitine, Long Chain Saturated)	57512	LC/MS Pos Late	100004054	1424	414.358	53477803	106182-29-0		HMDB0006210	0.122135	0.43192	0.328118	0.653937	0.0454474	0.23406
metabolonic lactone sulfate	Partially Characterized Molecules	Partially Characterized Molecules	63153	LC/MS Neg	100021331	4802	427.216					0.55236	0.716834	0.940992	0.104612	0.0241997	0.00180638
methionine	Amino Acid	Methionine, Cysteine, SAM and Taurine Metabolism	1302	LC/MS Neg	415	1147	148.044	6137	63-68-3	C00073	HMDB0000696	0.069058	-0.0957576	0.0197924	0.536778	0.316004	0.867025
methionine sulfone	Amino Acid	Methionine, Cysteine, SAM and Taurine Metabolism	44878	LC/MS Pos Early	100004635	1250	182.048	69961	820-10-0		HMDB0062174	-0.122622	0.0687569	-0.00380619	0.646639	0.74674	0.988154
methionine sulfoxide	Amino Acid	Methionine, Cysteine, SAM and Taurine Metabolism	18374	LC/MS Pos Early	100000039	1272	166.053	158980	3226-65-1	C02989	HMDB0002005	-0.11879	-0.140231	-0.13966	0.315768	0.149095	0.235794
methyl glucopyranoside (alpha + beta)	Xenobiotics	Food Component/Plant	46144	LC/MS Neg	100005864	1070	193.072	445238;3036743;2108			HMDB0029965	-1.54851	-1.17131	-1.67738	0.0577766	0.0750312	0.0729725
methyl indole-3-acetate	Xenobiotics	Food Component/Plant	1584	LC/MS Pos Early	1104	3380	190.086	74706	1912-33-0		HMDB0029738	-0.561482	0.685523	-0.207929	0.32996	0.539488	0.707937
methyl-4-hydroxybenzoate sulfate	Xenobiotics	Benzoate Metabolism	48429	LC/MS Neg	100006116	2873	230.997	10657183			HMDB0041646	0.0982338	-0.0875663	0.106967	0.949192	0.945483	0.943022
myo-inositol	Lipid	Inositol Metabolism	1124	LC/MS Polar	363	3506.3	225.062	892	87-89-8	C00137	HMDB0000211	-0.184353	0.0360481	-0.181155	0.10728	0.746524	0.151534
myristate (14:0)	Lipid	Long Chain Saturated Fatty Acid	1365	LC/MS Neg	519	5440	227.202	11005	544-63-8	C06424	HMDB0000806	-0.0733167	-0.0306264	-0.083929	0.818148	0.907259	0.795189
myristoleate (14:1n5)	Lipid	Long Chain Monounsaturated Fatty Acid	32418	LC/MS Neg	100001198	5346.9	225.186	5281119	544-64-9	C08322	HMDB0002000	-0.582367	-0.263599	-0.460835	0.125053	0.460985	0.223648
myristoleoylcarnitine (C14:1)*	Lipid	Fatty Acid Metabolism (Acyl Carnitine, Monounsaturated)	48182	LC/MS Pos Late	100006051	1316	370.295	129691961	889848-55-9		HMDB0240588	-0.162609	0.216051	-0.00112033	0.645146	0.698504	0.99744
myristoyl dihydrosphingomyelin (d18:0/14:0)*	Lipid	Dihydrosphingomyelins	57365	LC/MS Pos Late	100009038	2060	677.559	44260138			HMDB0012085	0.301335	0.245722	0.225013	0.115564	0.148832	0.218442
myristoyl-linoleoyl-glycerol (14:0/18:2) [1]*	Lipid	Diacylglycerol	57407	LC/MS Pos Late	100015683	2679	582.509	14275352			HMDB0007016	0.418724	1.01154	0.687508	0.324371	0.197295	0.0589053
myristoyl-linoleoyl-glycerol (14:0/18:2) [2]*	Lipid	Diacylglycerol	57408	LC/MS Pos Late	100015684	2720	582.509	14275352			HMDB0007016	0.181522	0.628825	0.431492	0.66666	0.590146	0.41934
myristoylcarnitine (C14)	Lipid	Fatty Acid Metabolism (Acyl Carnitine, Long Chain Saturated)	33952	LC/MS Pos Late	100001270	1350	372.311	6426854	18822-89-4		HMDB000506	0.105944	0.327332	0.319738	0.582111	0.288012	0.15946
N,N,N-trimethyl-5-aminovalerate	Amino Acid	Lysine Metabolism	57687	LC/MS Pos Early	100015962	2186	160.133	14274897				0.278931	0.545996	0.306554	0.139888	0.00231752	0.187882
N,N,N-trimethyl-alanylproline betaine (TMAP)	Amino Acid	Urea cycle; Arginine and Proline Metabolism	62947	LC/MS Pos Early	100020217	2470	229.155				HMDB0240365	0.0507217	0.217345	0.367861	0.729869	0.114392	0.0106495
N,N-dimethyl-5-aminovalerate	Amino Acid	Lysine Metabolism	62819	LC/MS Pos Early	100020842	2290	146.118					-0.473104	-0.0912335	-0.453899	0.205312	0.84961	0.410344
N,N-dimethyl-pro-pro	Peptide	Modified Peptides	64571	LC/MS Pos Early	100022041	2500	241.155					0.0533762	0.194596	0.303002	0.721165	0.117652	0.0580265
N,N-dimethylalanine	Amino Acid	Alanine and Aspartate Metabolism	63151	LC/MS Pos Early	100020371	1370	118.086	5488191	2812-31-9			0.0766788	0.52007	0.345748	0.848503	0.224552	0.42715
N-(2-furoyl)glycine	Xenobiotics	Food Component/Plant	31536	LC/MS Polar	100001086	1230	168.03	21863	5657-19-2;5657-19-2		HMDB0000439	-1.48913	-0.999208	-2.00906	0.0759742	0.184159	0.0256542
N-acetyl-1-methylhistidine*	Amino Acid	Histidine Metabolism	43255	LC/MS Pos Early	100004299	2100	212.103	53859791				0.958	0.282548	-0.0807565	0.167662	0.440323	0.845234
N-acetyl-2-aminoadipate	Amino Acid	Lysine Metabolism	63920	LC/MS Pos Early	100021760	1374	204.087	443992		C12986		-0.00195043	-0.110175	-0.243771	0.993272	0.517433	0.312598
N-acetyl-2-aminooctanoate*	Lipid	Fatty Acid, Amino	62059	LC/MS Neg	100020204	3943	200.129	95555			HMDB0059745	0.116173	-0.0302758	0.396176	0.753509	0.921583	0.323297
N-acetyl-aspartyl-glutamate (NAAG)	Amino Acid	Glutamate Metabolism	35665	LC/MS Pos Early	100001612	1035	305.098	188803	3106-85-2	C12270	HMDB0001067	-0.0673762	-0.000937758	0.493972	0.758218	0.995352	0.251643
N-acetyl-beta-alanine	Nucleotide	Pyrimidine Metabolism, Uracil containing	37432	LC/MS Neg	100002102	773	130.051	76406	3025-95-4	C01073	HMDB0061880	0.0982086	0.11206	0.247316	0.41329	0.345488	0.158796
N-acetyl-isoputreanine	Amino Acid	Polyamine Metabolism	62309	LC/MS Pos Early	100020487	2305	203.139	131802901				-0.321362	-0.172765	-0.317241	0.123525	0.303496	0.0545623
N-acetylalanine	Amino Acid	Alanine and Aspartate Metabolism	1585	LC/MS Polar	1110	1564.8	130.051	88064	97-69-8	C02847	HMDB0000766	-0.0886536	-0.00867291	0.068249	0.32416	0.899636	0.409701
N-acetylarginine	Amino Acid	Urea cycle; Arginine and Proline Metabolism	33953	LC/MS Pos Early	100001266	2245	217.13	67427	155-84-0	C02562	HMDB0004620	0.368567	-0.0385639	-0.116481	0.0750173	0.818131	0.524335
N-acetylasparagine	Amino Acid	Alanine and Aspartate Metabolism	33942	LC/MS Polar	100001257	2250	173.057	99715	4033-40-3		HMDB0006028	0.183144	-0.136004	-0.155385	0.524105	0.502139	0.500547
N-acetylaspartate (NAA)	Amino Acid	Alanine and Aspartate Metabolism	22185	LC/MS Polar	100000787	3143	174.041	65065	997-55-7;997-55-7	C01042	HMDB0000812	-1.38756	-1.3594	-0.687009	0.19257	0.131116	0.522248
N-acetylcarnosine	Amino Acid	Histidine Metabolism	43488	LC/MS Polar	100004046	2287	267.11	9903482	56353-15-2		HMDB0012881	0.460013	0.387924	0.816206	0.12963	0.105192	0.0171938
N-acetylcitrulline	Amino Acid	Urea cycle; Arginine and Proline Metabolism	48434	LC/MS Neg	100001577	940	216.099	656979	33965-42-3	C15532,C02851	HMDB0000856	0.723517	0.321318	0.115202	0.0777556	0.237115	0.739362
N-acetylglucosamine/N-acetylgalactosamine	Carbohydrate	Aminosugar Metabolism	46539	LC/MS Pos Early	100006435	715	222.097	84265;439174		C01074	HMDB0000212,HMDB0000215	-0.146497	-0.0384222	0.136272	0.25946	0.744161	0.441342
N-acetylglucosaminylasparagine	Carbohydrate	Aminosugar Metabolism	48149	LC/MS Pos Early	1215	1212	336.14	123826	2776-93-4	C04540	HMDB0000489	0.104817	0.0443656	0.0698564	0.514109	0.81627	0.716387
N-acetylglutamate	Amino Acid	Glutamate Metabolism	15720	LC/MS Polar	100000282	3106	188.056	70914	5817-08-03	C00624	HMDB0001138	-0.249716	-0.064215	-0.176963	0.102801	0.545592	0.124862
N-acetylglutamine	Amino Acid	Glutamate Metabolism	33943	LC/MS Polar	100001253	2140	187.072	182230	2490-97-3	C02716	HMDB0006029	0.29932	0.175141	0.0992081	0.17883	0.176881	0.543538
N-acetylglycine	Amino Acid	Glycine, Serine and Threonine Metabolism	27710	LC/MS Pos Early	100001006	826	118.05	10972	543-24-8		HMDB0000532	-0.374066	-0.0392664	-0.618473	0.173085	0.900448	0.013528
N-acetylhistidine	Amino Acid	Histidine Metabolism	33946	LC/MS Polar	100001293	2088	196.073	75619	39145-52-3	C02997	HMDB0032055	-0.0265327	-0.152749	0.013924	0.896857	0.31951	0.914146
N-acetylisoleucine	Amino Acid	Leucine, Isoleucine and Valine Metabolism	33967	LC/MS Neg	100001276	2325	172.098	306109	3077-46-1		HMDB0061684	0.395751	0.348903	0.330715	0.0708666	0.164573	0.0704841
N-acetylkynurenine (2)	Amino Acid	Tryptophan Metabolism	48757	LC/MS Neg	100006378	2378	249.088	73817779				0.866169	0.390403	0.462649	0.0152569	0.178791	0.0731171
N-acetylleucine	Amino Acid	Leucine, Isoleucine and Valine Metabolism	1587	LC/MS Neg	1082	2400	172.098	70912	1188-21-2	C02710	HMDB0011756	0.152997	0.301549	0.121759	0.379691	0.210588	0.309668
N-acetylmethionine	Amino Acid	Methionine, Cysteine, SAM and Taurine Metabolism	1589	LC/MS Neg	1083	1787	190.054	448580	65-82-7	C02712	HMDB0011745	-0.134849	-0.126116	-0.282172	0.228324	0.286702	0.0411835
N-acetylneuraminate	Carbohydrate	Aminosugar Metabolism	32377	LC/MS Pos Early	1162	660	310.113	439197	131-48-6	C00270	HMDB0000230	-0.190331	0.00327033	0.0432563	0.196378	0.981432	0.768746
N-acetylphenylalanine	Amino Acid	Phenylalanine Metabolism	33950	LC/MS Neg	100001256	2597	206.082	74839	2018-61-3	C03519	HMDB0000512	0.414022	0.112813	0.170264	0.0314057	0.361616	0.219974
N-acetylproline	Amino Acid	Urea cycle; Arginine and Proline Metabolism	34387	LC/MS Pos Early	100001334	1695	158.081	322640	1074-79-9		HMDB0094701	-0.167471	-0.0556944	-0.084618	0.252534	0.762091	0.678114
N-acetylputrescine	Amino Acid	Polyamine Metabolism	37496	LC/MS Pos Early	192	2230	131.118	122356	18233-70-0	C02714	HMDB0002064	-0.0239256	0.157456	-0.0303776	0.809354	0.262347	0.837691
N-acetylserine	Amino Acid	Glycine, Serine and Threonine Metabolism	37076	LC/MS Polar	100001851	2000	146.046	65249	97-14-3		HMDB0002931	-0.0717341	-0.00182201	0.0593888	0.471288	0.986339	0.585546
N-acetyltaurine	Amino Acid	Methionine, Cysteine, SAM and Taurine Metabolism	48187	LC/MS Neg	100005466	800	166.018	159864			HMDB0240253	-0.200799	-0.0823444	0.106165	0.39187	0.717745	0.675038
N-acetyltheanine	Xenobiotics	Food Component/Plant	62711	LC/MS Neg	100020514	1496	215.104					0.467996	0.439729	0.225026	0.607522	0.521812	0.776746
N-acetylthreonine	Amino Acid	Glycine, Serine and Threonine Metabolism	33939	LC/MS Neg	100001274	821.6	160.061	152204	17093-74-2		HMDB0062557	-0.307414	-0.0113675	0.0776967	0.103469	0.956455	0.666139
N-acetyltryptophan	Amino Acid	Tryptophan Metabolism	33959	LC/MS Neg	100001254	2630	245.093	439917;700653	1218-34-4	C03137	HMDB0013713	0.269709	0.189386	0.360429	0.199983	0.378549	0.0384737
N-acetyltyrosine	Amino Acid	Tyrosine Metabolism	32390	LC/MS Neg	100001104	1680	222.077	68310	537-55-3		HMDB0000866	0.246451	-0.0853875	0.0493498	0.247162	0.579854	0.785113
N-acetylvaline	Amino Acid	Leucine, Isoleucine and Valine Metabolism	1591	LC/MS Neg	1084	1704	158.082	66789	96-81-1		HMDB0011757	0.016871	0.113879	0.180803	0.863178	0.200662	0.0291534
N-behenoyl-sphingadienine (d18:2/22:0)*	Lipid	Ceramides	57372	LC/MS Pos Late	100015624	3911	620.598					0.0504364	0.366342	0.346848	0.772129	0.0952985	0.0370419
N-carbamoylalanine	Amino Acid	Alanine and Aspartate Metabolism	52340	LC/MS Pos Early	100006369	950	133.061	426409	77340-50-2			0.335208	0.0280306	0.157128	0.286619	0.936908	0.613403
N-carbamoylvaline	Amino Acid	Leucine, Isoleucine and Valine Metabolism	62852	LC/MS Neg	100020351	1270	159.077	448879	26081-00-5			-0.0694483	-0.0457608	-0.0990109	0.771287	0.83374	0.629462
N-delta-acetylornithine	Amino Acid	Urea cycle; Arginine and Proline Metabolism	43249	LC/MS Neg	100004523	858	173.093	9920500		C00437	HMDB0003357	-0.731218	-0.842133	-0.577507	0.123499	0.0336964	0.214091
N-formylanthranilic acid	Amino Acid	Tryptophan Metabolism	43549	LC/MS Neg	100004561	2150	164.035	101399	3342-77-6	C05653	HMDB0004089	0.0675725	0.210127	-0.00673929	0.717192	0.529189	0.97286
N-formylmethionine	Amino Acid	Methionine, Cysteine, SAM and Taurine Metabolism	2829	LC/MS Neg	194	1543.8	176.039	439750	4289-98-9	C03145	HMDB0001015	-0.137273	-0.0873767	-0.0267815	0.111333	0.338407	0.703185
N-formylphenylalanine	Amino Acid	Tyrosine Metabolism	48433	LC/MS Neg	100006056	2360	192.067	7064571;759256	13200-85-6		HMDB0240317	0.0311708	0.0115535	0.128808	0.834952	0.935866	0.484776
N-methylhydroxyproline	Amino Acid	Urea cycle; Arginine and Proline Metabolism	62068	LC/MS Pos Early	100020215	1145	146.081	9860390				-0.727177	0.241165	-0.671246	0.223725	0.706265	0.297751
N-methylpipecolate	Xenobiotics	Bacterial/Fungal	47101	LC/MS Pos Early	100005383	1932	144.102	11286529	41447-17-0			-0.0518098	-0.452399	0.305325	0.896086	0.231748	0.447814
N-methylproline	Amino Acid	Urea cycle; Arginine and Proline Metabolism	37431	LC/MS Pos Early	100001956	1335	130.086	643474	475-11-6		HMDB0094696	-1.24957	-0.26152	-1.17897	0.0952415	0.670908	0.157284
N-methyltaurine	Amino Acid	Methionine, Cysteine, SAM and Taurine Metabolism	42989	LC/MS Polar	100004056	1650	138.023	7882	107-68-6			0.270996	-0.765364	-0.878461	0.70108	0.142796	0.199166
N-oleoylserine	Lipid	Endocannabinoid	57664	LC/MS Neg	100015641	5600	368.281	44190514				-0.290485	-0.0990925	-0.239845	0.135462	0.615083	0.208325
N-oleoyltaurine	Lipid	Endocannabinoid	39732	LC/MS Neg	100003119	5610	388.253	6437033	52514-04-2			0.154352	0.425266	0.191525	0.561857	0.134494	0.498764
N-oxalyl glycine (NOG)	Xenobiotics	Food Component/Plant	57776	LC/MS Polar	100015923	3292	146.01	3080614				-0.455649	-0.35714	-0.96675	0.0213889	0.236394	0.000171263
N-palmitoyl-heptadecasphingosine (d17:1/16:0)*	Lipid	Ceramides	57430	LC/MS Pos Late	100015731	2645	524.504					0.359893	0.575856	0.406352	0.123613	0.0230121	0.048891
N-palmitoyl-sphingadienine (d18:2/16:0)*	Lipid	Ceramides	57416	LC/MS Pos Late	100015609	2490	536.504					-0.00852216	0.177593	0.0361346	0.951644	0.286993	0.739737
N-palmitoyl-sphinganine (d18:0/16:0)	Lipid	Dihydroceramides	52604	LC/MS Pos Late	100009028	3090	540.535	5283572	5966-29-0		HMDB11760	0.325825	0.475791	0.540526	0.101788	0.0659488	0.0594559
N-palmitoyl-sphingosine (d18:1/16:0)	Lipid	Ceramides	44877	LC/MS Pos Late	1518	2893	538.519	5283564	24696-26-2		HMDB0004949	0.18196	0.335042	0.246691	0.136586	0.0246505	0.0211189
N-palmitoylglycine	Lipid	Fatty Acid Metabolism (Acyl Glycine)	42092	LC/MS Neg	100003686	5580	312.254	151008	2441-41-0		HMDB0013034	0.166686	0.263494	0.383999	0.16008	0.0677702	0.0528858
N-palmitoylserine	Lipid	Endocannabinoid	57659	LC/MS Neg	100015640	5557	342.265	6453686	58725-46-5;474943-14-1			-0.183744	-0.299118	-0.180237	0.501779	0.183519	0.402881
N-stearoyl-sphingadienine (d18:2/18:0)*	Lipid	Ceramides	57417	LC/MS Pos Late	100015632	2846	564.535	132282053				0.421501	0.632791	0.457659	0.20003	0.00418539	0.00219198
N-stearoyl-sphinganine (d18:0/18:0)*	Lipid	Dihydroceramides	1759	LC/MS Pos Late	922	3526	568.566	5283573	2304-80-5			0.380951	0.91997	0.95946	0.188197	0.00694408	0.00341127
N-stearoyl-sphingosine (d18:1/18:0)*	Lipid	Ceramides	54979	LC/MS Pos Late	1547	3392	566.551	5283565	104404-17-3		HMDB0004950	0.434527	0.779699	0.712414	0.045567	0.000395016	0.000197587
N-stearoylserine*	Lipid	Endocannabinoid	61822	LC/MS Neg	100019957	5777	370.296					-0.211637	-0.0884921	-0.222559	0.341045	0.596604	0.201538
N-stearoyltaurine	Lipid	Endocannabinoid	39730	LC/MS Neg	100003240	5782	390.268	168274	63155-80-6			0.182035	0.393746	0.360299	0.344782	0.0453112	0.092318
N1-Methyl-2-pyridone-5-carboxamide	Cofactors and Vitamins	Nicotinate and Nicotinamide Metabolism	40469	LC/MS Pos Early	100001468	1250	153.066	69698	701-44-0	C05842	HMDB0004193	0.30573	0.359877	0.659304	0.22504	0.0590931	0.0279014
N1-Methyl-4-pyridone-3-carboxamide	Cofactors and Vitamins	Nicotinate and Nicotinamide Metabolism	57584	LC/MS Pos Early	100001469	1260	153.066	440810	769-49-3	C05843	HMDB0004194	0.240604	0.400504	0.556392	0.291403	0.025113	0.0418801
1-methyladenosine	Nucleotide	Purine Metabolism, Adenine containing	15650	LC/MS Pos Early	1242	2120	282.12	27476	15763-06-1	C02494	HMDB0003331	-0.0390934	0.0287174	0.0452342	0.529379	0.7347	0.54635
N1-methylinosine	Nucleotide	Purine Metabolism, (Hypo)Xanthine/Inosine containing	48351	LC/MS Pos Early	100001409	1430	283.104	650095	20245-33-4		HMDB0002721	-0.0364453	-0.0165339	0.203179	0.778714	0.903889	0.0754033
N2,N2-dimethylguanosine	Nucleotide	Purine Metabolism, Guanine containing	35137	LC/MS Pos Early	100001412	2210	312.13	135501639	2140-67-2		HMDB0004824	-0.0596246	0.0166333	0.175153	0.531166	0.869735	0.111873
N2,N5-diacetylornithine	Amino Acid	Urea cycle; Arginine and Proline Metabolism	43591	LC/MS Neg	100004575	1367	215.104	65977	39825-23-5			-0.0824674	-0.61071	-0.744498	0.88955	0.0708889	0.0713557
N2-acetyl,N6-methyllysine	Amino Acid	Lysine Metabolism	62954	LC/MS Pos Early	100020546	2168	203.139					0.603185	0.232808	-0.398783	0.249135	0.661507	0.238833
N2-methylguanosine	Nucleotide	Purine Metabolism, Guanine containing	35133	LC/MS Neg	100001467	1988	296.1	135501934	2140-77-4		HMDB0005862	0.0501363	-0.0867472	-0.226988	0.851647	0.749857	0.371636
N4-acetylcytidine	Nucleotide	Pyrimidine Metabolism, Cytidine containing	35130	LC/MS Neg	100001413	2040	284.089	107461	3768-18-1		HMDB0005923	0.124847	0.371971	0.267775	0.386722	0.182064	0.103155
N6,N6,N6-trimethyllysine	Amino Acid	Lysine Metabolism	1498	LC/MS Pos Early	189	2825	189.16	440120	23284-33-5	C03793	HMDB0001325	0.437669	0.287577	0.380048	0.0343445	0.0997655	0.0374459
N6,N6-dimethyllysine	Amino Acid	Lysine Metabolism	62862	LC/MS Pos Early	100020417	2831	175.144	193344	2259-86-1	C05545	HMDB0013287	-0.0912723	-0.583432	0.117274	0.761599	0.0149082	0.626412
N6-acetyllysine	Amino Acid	Lysine Metabolism	36752	LC/MS Neg	100001734	1059	187.109	92832	692-04-6	C02727	HMDB0000206	-0.0764494	-0.083084	-0.0453638	0.321495	0.308392	0.579502
N6-carbamoylthreonyladenosine	Nucleotide	Purine Metabolism, Adenine containing	35157	LC/MS Neg	100001415	2164	411.127	161466	24719-82-2		HMDB0041623	-0.17602	-0.0575436	-0.0207233	0.181406	0.536106	0.863009
N6-methyladenosine	Nucleotide	Purine Metabolism, Adenine containing	37114	LC/MS Neg	213	2593	148.063	102175	1867-73-8		HMDB0004044	-0.0956204	-0.225755	-0.20831	0.652174	0.243943	0.37548
N6-methyllysine	Amino Acid	Lysine Metabolism	62860	LC/MS Pos Early	100003415	2831	161.129	164795	1188-07-4	C02728	HMDB0002038	-0.319702	-0.919788	-0.0264803	0.443721	0.0187138	0.94766
N6-succinyladenosine	Nucleotide	Purine Metabolism, Adenine containing	48130	LC/MS Neg	100001664	940	382.1	165243	4542-23-8		HMDB0000912	-0.167359	-0.154959	0.0603437	0.214393	0.178884	0.704782
nervonoylcarnitine (C24:1)*	Lipid	Fatty Acid Metabolism (Acyl Carnitine, Monounsaturated)	57531	LC/MS Pos Late	100015846	1602	510.452					0.377883	0.218346	0.283371	0.148268	0.463353	0.266659
nicotinamide	Cofactors and Vitamins	Nicotinate and Nicotinamide Metabolism	594	LC/MS Pos Early	432	1942	123.055	936	98-92-0	C00153	HMDB0001406	0.118509	0.181167	0.287378	0.393751	0.249323	0.150615
nonadecanoate (19:0)	Lipid	Long Chain Saturated Fatty Acid	1356	LC/MS Neg	892	6068	297.28	12591	646-30-0	C16535	HMDB0000772	0.113258	0.197515	0.167595	0.522796	0.210418	0.374514
nonanoylcarnitine (C9)	Lipid	Fatty Acid Metabolism (Acyl Carnitine, Medium Chain)	61775	LC/MS Pos Late	100006620	1010	302.233	91825642			HMDB0013288	-0.0729155	0.425123	0.470667	0.715078	0.0675109	0.0904222
O-acetylhomoserine	Amino Acid	Glycine, Serine and Threonine Metabolism	31539	LC/MS Polar	100001129	1850	160.061	439389	7540-67-2	C01077	HMDB0029423	-0.102399	-0.194405	-0.415936	0.686466	0.380846	0.120087
o-cresol sulfate	Xenobiotics	Benzoate Metabolism	36845	LC/MS Neg	100001806	2796	187.007	11615528			HMDB0011635	-0.0191511	0.2149	-0.87948	0.980322	0.799359	0.136928
O-sulfo-L-tyrosine	Xenobiotics	Chemical	45413	LC/MS Neg	100005384	990	260.023	514186				-0.0888483	0.00360205	0.280479	0.5205	0.979866	0.0322426
octadecadienedioate (C18:2-DC)*	Lipid	Fatty Acid, Dicarboxylate	61860	LC/MS Neg	100019982	4676	309.207					-0.252233	0.120918	0.0605061	0.388861	0.730393	0.868311
octadecanedioate (C18)	Lipid	Fatty Acid, Dicarboxylate	36754	LC/MS Neg	100001615	5043	313.238	70095	871-70-5		HMDB0000782	0.0750333	0.298512	0.459355	0.762105	0.128715	0.215588
octadecanedioylcarnitine (C18-DC)*	Lipid	Fatty Acid Metabolism (Acyl Carnitine, Dicarboxylate)	61867	LC/MS Pos Late	100005998	1227	458.348		123233-50-1			0.0197298	0.356746	0.464369	0.92483	0.207425	0.115936
octadecenedioate (C18:1-DC)	Lipid	Fatty Acid, Dicarboxylate	61861	LC/MS Neg	100019978	4875	311.223	9543674				0.0618791	0.225485	0.271414	0.830374	0.299327	0.394914
octadecenedioylcarnitine (C18:1-DC)*	Lipid	Fatty Acid Metabolism (Acyl Carnitine, Dicarboxylate)	61865	LC/MS Pos Late	100005996	1180	456.332		251981-06-3			0.132412	0.409001	0.419574	0.64074	0.267478	0.253218
octanoylcarnitine (C8)	Lipid	Fatty Acid Metabolism (Acyl Carnitine, Medium Chain)	33936	LC/MS Pos Late	100001247	950	288.217	11953814;123701	3671-77-0	C02838	HMDB0000791	-0.245552	0.157363	0.0639566	0.42202	0.642431	0.826998
oleate/vaccenate (18:1)	Lipid	Long Chain Monounsaturated Fatty Acid	52285	LC/MS Neg	100008930	5655	281.249	637517;445639;5281127;5282761		C01712,C08367,C00712,C21944	HMDB0000207,HMDB0000573,HMDB0003231,HMDB0240219	-0.0142475	0.128731	-0.0515079	0.958458	0.611052	0.850138
oleoyl ethanolamide	Lipid	Endocannabinoid	38102	LC/MS Neg	1137	6450	324.291	5283454	11-58-0;111-58-0		HMDB0002088	-0.130465	0.116477	0.0737669	0.478822	0.534308	0.721395
oleoyl-arachidonoyl-glycerol (18:1/20:4) [1]*	Lipid	Diacylglycerol	54960	LC/MS Pos Late	100010936	2907	660.556	9543786			HMDB0007228	0.327895	0.533966	0.518762	0.277874	0.152223	0.119307
oleoyl-arachidonoyl-glycerol (18:1/20:4) [2]*	Lipid	Diacylglycerol	54961	LC/MS Pos Late	100010937	2990	660.556	9543786			HMDB0007228	0.296187	0.538699	0.505963	0.320075	0.108323	0.114935
oleoyl-linolenoyl-glycerol (18:1/18:3) [2]*	Lipid	Diacylglycerol	54970	LC/MS Pos Late	100010944	2819	634.54	14275403			HMDB0007220	-0.154862	0.328295	-0.464114	0.824162	0.565945	0.499649
oleoyl-linoleoyl-glycerol (18:1/18:2) [1]	Lipid	Diacylglycerol	46798	LC/MS Pos Late	100002989	3115	636.556	14275396	106292-55-1		HMDB0007219	-0.184671	0.224217	-0.0169776	0.492261	0.511649	0.942316
oleoyl-linoleoyl-glycerol (18:1/18:2) [2]	Lipid	Diacylglycerol	46799	LC/MS Pos Late	100002990	3223	636.556	71433693	104346-53-4		HMDB0007219	-0.151561	0.315495	0.0831409	0.556328	0.301148	0.711281
oleoyl-oleoyl-glycerol (18:1/18:1) [1]*	Lipid	Diacylglycerol	54945	LC/MS Pos Late	100010918	3571	638.572	9543716			HMDB0007218	0.164804	0.460951	0.27611	0.579461	0.104173	0.134957
oleoyl-oleoyl-glycerol (18:1/18:1) [2]*	Lipid	Diacylglycerol	54946	LC/MS Pos Late	100010919	3695	638.572	9543716			HMDB0007218	0.128744	0.379405	0.156678	0.709294	0.162307	0.49013
oleoylcarnitine (C18:1)	Lipid	Fatty Acid Metabolism (Acyl Carnitine, Monounsaturated)	35160	LC/MS Pos Late	100001501	1423	426.358	6441392	38677-66-6		HMDB0005065	-0.0998055	0.155208	-0.00513143	0.55098	0.463926	0.972563
oleoylcholine	Lipid	Fatty Acid Metabolism (Acyl Choline)	53260	LC/MS Pos Late	100009331	1449	368.352	59040790			HMDB0240596	-0.431494	-0.803151	-0.71394	0.343802	0.0575265	0.170292
ornithine	Amino Acid	Urea cycle; Arginine and Proline Metabolism	1493	LC/MS Pos Early	444	2800	133.097	6262	3184-13-2	C00077	HMDB0000214	0.076457	0.00102943	0.194986	0.509897	0.994394	0.212284
orotate	Nucleotide	Pyrimidine Metabolism, Orotate containing	1505	LC/MS Polar	445	1638.1	155.01	967	50887-69-9	C00295	HMDB0000226	-0.186119	-0.0607836	-0.119084	0.102298	0.650516	0.345736
orotidine	Nucleotide	Pyrimidine Metabolism, Orotate containing	35172	LC/MS Polar	100001416	2250	287.052	92751	314-50-1		HMDB0000788	0.035421	0.124905	0.41442	0.795344	0.380767	0.0258388
oxalate (ethanedioate)	Cofactors and Vitamins	Ascorbate and Aldarate Metabolism	20694	LC/MS Neg	100000841	603	88.988	971	144-62-7	C00209	HMDB0002329	0.0349442	-0.023966	-0.338889	0.841861	0.892401	0.0954248
oxindolylalanine	Amino Acid	Tryptophan Metabolism	64568	LC/MS Pos Early	100022120	2756	221.092	20977764				0.111138	0.183857	0.203086	0.35498	0.102412	0.133153
p-cresol glucuronide*	Amino Acid	Tyrosine Metabolism	48841	LC/MS Neg	100006191	2420	283.082	154035	17680-99-8		HMDB0011686	0.0330241	0.726042	-0.0670268	0.964617	0.237249	0.93193
p-cresol sulfate	Xenobiotics	Benzoate Metabolism	36103	LC/MS Neg	100001315	2890	187.007	4615423	3233-57-7		HMDB0011635	-0.129478	0.113486	-0.424851	0.826027	0.806408	0.527586
palmitate (16:0)	Lipid	Long Chain Saturated Fatty Acid	1336	LC/MS Neg	424	5618	255.233	985	57-10-3	C00249	HMDB0000220	0.0311004	0.169128	0.129414	0.870826	0.356669	0.508385
palmitoleate (16:1n7)	Lipid	Long Chain Monounsaturated Fatty Acid	33447	LC/MS Neg	452	5475	253.217	445638	373-49-9	C08362	HMDB0003229	-0.604669	-0.250971	-0.494996	0.181746	0.523682	0.298262
palmitoleoyl-arachidonoyl-glycerol (16:1/20:4) [2]*	Lipid	Diacylglycerol	57406	LC/MS Pos Late	100015681	2528	632.525					-0.108879	0.213114	0.0887748	0.740436	0.725581	0.808044
palmitoleoyl-linoleoyl-glycerol (16:1/18:2) [1]*	Lipid	Diacylglycerol	54967	LC/MS Pos Late	100010930	2664	608.525	9543699			HMDB0007132	-0.325682	0.243704	-0.0371767	0.266167	0.506191	0.883365
palmitoleoylcarnitine (C16:1)*	Lipid	Fatty Acid Metabolism (Acyl Carnitine, Monounsaturated)	53223	LC/MS Pos Late	100009406	1357	398.327	71464547				-0.244558	0.168587	-0.0315132	0.310078	0.664856	0.895875
palmitoyl dihydrosphingomyelin (d18:0/16:0)*	Lipid	Dihydrosphingomyelins	52434	LC/MS Pos Late	100008954	2290	705.591	9939965			HMDB0010168	0.0334185	0.0615168	0.0142683	0.817139	0.608198	0.927456
palmitoyl ethanolamide	Lipid	Endocannabinoid	38165	LC/MS Pos Late	1489	1643	300.29	4671	544-31-0	C16512	HMDB0002100	0.101705	0.199398	0.325444	0.273265	0.0340604	0.00980619
palmitoyl sphingomyelin (d18:1/16:0)	Lipid	Sphingomyelins	37506	LC/MS Pos Late	100002107	2168	703.575	9939941	6254-89-3		HMDB0010169	0.0526708	0.0629627	0.0064478	0.529905	0.363331	0.929796
palmitoyl-arachidonoyl-glycerol (16:0/20:4) [1]*	Lipid	Diacylglycerol	54957	LC/MS Pos Late	100010924	2916	634.54	9543736			HMDB0007112	0.487445	0.45086	0.714007	0.512856	0.622969	0.167539
palmitoyl-arachidonoyl-glycerol (16:0/20:4) [2]*	Lipid	Diacylglycerol	54958	LC/MS Pos Late	100010925	3015	634.54	9543736			HMDB0007112	0.380291	0.583154	0.825644	0.373613	0.138476	0.0336943
palmitoyl-linolenoyl-glycerol (16:0/18:3) [2]*	Lipid	Diacylglycerol	54965	LC/MS Pos Late	100010939	2834	608.525	348277338;348277337			HMDB0007104,HMDB0007105	0.513291	0.476932	0.416602	0.51032	0.562464	0.419378
palmitoyl-linoleoyl-glycerol (16:0/18:2) [1]*	Lipid	Diacylglycerol	52633	LC/MS Pos Late	100009052	3080	610.54	9543695			HMDB0007103	0.15428	0.612562	0.546084	0.555289	0.199578	0.0220785
palmitoyl-linoleoyl-glycerol (16:0/18:2) [2]*	Lipid	Diacylglycerol	52634	LC/MS Pos Late	100009055	3197	610.54	131801744			HMDB0007103	0.0319542	0.562371	0.542055	0.896134	0.137813	0.0202657
palmitoyl-oleoyl-glycerol (16:0/18:1) [1]*	Lipid	Diacylglycerol	54943	LC/MS Pos Late	100010916	3562	612.556	5282283		C13861	HMDB0007102	0.313696	0.71751	0.792718	0.379798	0.0321685	0.00359883
palmitoyl-oleoyl-glycerol (16:0/18:1) [2]*	Lipid	Diacylglycerol	54942	LC/MS Pos Late	100010917	3695	612.556	5282283		C13861	HMDB0007102	0.40267	0.794193	0.826723	0.240915	0.0285555	0.00081922
palmitoyl-sphingosine-phosphoethanolamine (d18:1/16:0)	Lipid	Ceramide PEs	62984	LC/MS Pos Late	100021162	2207	661.528					0.0629183	0.0766144	-0.048289	0.574327	0.476769	0.647648
palmitoylcarnitine (C16)	Lipid	Fatty Acid Metabolism (Acyl Carnitine, Long Chain Saturated)	44681	LC/MS Pos Late	100000776	1425	400.342	461	6865-14-1	C02990	HMDB0000222	0.0283012	0.226866	0.334367	0.850551	0.174571	0.0275249
palmitoylcholine	Lipid	Fatty Acid Metabolism (Acyl Choline)	52944	LC/MS Pos Late	100009233	1482	342.337	151731			HMDB0240592	-0.41436	-0.777738	-0.792279	0.377706	0.0575448	0.133235
pantoate	Cofactors and Vitamins	Pantothenate and CoA Metabolism	63061	LC/MS Neg	100002613	1143	147.066	5289105	470-29-1	C00522		0.0923415	0.0471928	0.275225	0.637845	0.766969	0.1888
pantothenate (Vitamin B5)	Cofactors and Vitamins	Pantothenate and CoA Metabolism	1508	LC/MS Neg	1024	1498.7	218.103	6613	137-08-6	C00864	HMDB0000210	0.127889	0.152275	0.495392	0.384559	0.187168	0.0431351
paraxanthine	Xenobiotics	Xanthine Metabolism	18254	LC/MS Neg	100000453	2279	179.058	4687	611-59-6	C13747	HMDB0001860	0.377762	0.230071	-0.102195	0.262859	0.515156	0.800468
pentadecanoate (15:0)	Lipid	Long Chain Saturated Fatty Acid	1361	LC/MS Neg	980	5521	241.217	13849	1002-84-2;10002-84-2	C16537	HMDB0000826	-0.127205	0.0399114	-0.151932	0.711443	0.894012	0.676223
pentose acid*	Partially Characterized Molecules	Partially Characterized Molecules	63264	LC/MS Polar	100021467	2180	165.041	7991		C00803	HMDB0000892	-0.0468867	-0.288141	-0.603469	0.943904	0.542626	0.187375
perfluorohexanesulfonic acid	Xenobiotics	Chemical	64623	LC/MS Neg	100022172	4973	398.937		355-46-4			0.638539	0.309949	0.328268	0.242588	0.264813	0.314785
perfluorooctanesulfonate (PFOS)	Xenobiotics	Chemical	57564	LC/MS Neg	100010955	5233	498.93	74483	1763-23-1	C18142	HMDB0059586	0.338471	0.564144	0.439915	0.366041	0.137481	0.236235
perfluorooctanoate (PFOA)	Xenobiotics	Chemical	62071	LC/MS Neg	100020208	5130	412.966	9554			HMDB0059587	0.95742	0.889511	0.33911	0.279334	0.369897	0.267268
phenol glucuronide	Amino Acid	Tyrosine Metabolism	52747	LC/MS Neg	100006679	1800	269.067	87235	17685-05-1		HMDB0060014	3.1407	0.888054	1.98025	0.315035	0.0228172	0.280991
phenol sulfate	Amino Acid	Tyrosine Metabolism	32553	LC/MS Neg	100001510	2156	172.991	74426	937-34-8	C02180	HMDB0060015	1.47298	0.546996	1.20163	0.0900279	0.0725901	0.0296638
phenylacetate	Amino Acid	Phenylalanine Metabolism	57745	LC/MS Neg	100000011	2150	91.0554	999	103-82-2	C07086	HMDB0000209	0.174246	-0.555588	-0.815937	0.839054	0.201485	0.172279
phenylacetylcarnitine	Peptide	Acetylated Peptides	48425	LC/MS Pos Early	100006108	3092	280.154	101724840	287108-21-8			0.270169	0.226337	-0.00844038	0.653263	0.64471	0.98868
phenylacetylglutamate	Peptide	Acetylated Peptides	52925	LC/MS Neg	100009045	1570	264.088	11579826			HMDB0059772	0.0932816	-0.31671	-0.50282	0.88776	0.580951	0.519814
phenylacetylglutamine	Peptide	Acetylated Peptides	35126	LC/MS Neg	100001417	2330	263.104	92258	28047-15-6	C04148	HMDB0006344	0.140761	0.306726	-0.0589184	0.752612	0.335057	0.899803
phenylalanine	Amino Acid	Phenylalanine Metabolism	64	LC/MS Pos Early	460	2878	166.086	6140	63-91-2	C00079	HMDB0000159	0.0629503	0.0297095	0.0751393	0.506667	0.702952	0.392566
phenylalanylhydroxyproline*	Peptide	Dipeptide	63039	LC/MS Pos Early	100021238	2874	279.134	53480675			HMDB0011176	-0.537774	-0.238834	0.0953518	0.136875	0.50564	0.838268
phenyllactate (PLA)	Amino Acid	Phenylalanine Metabolism	22130	LC/MS Neg	100000774	2208	165.056	3848	828-01-3	C05607	HMDB0000779,HMDB0000563	-0.0467869	-0.0063789	0.149616	0.801384	0.975166	0.484438
phenylpyruvate	Amino Acid	Phenylalanine Metabolism	566	LC/MS Neg	241	2515	163.04	997	156-06-9	C00166	HMDB0000205	0.219134	0.0751297	0.217591	0.24208	0.61971	0.273343
phosphate	Energy	Oxidative Phosphorylation	42109	LC/MS Pos Early	461	576	98.9842	1061	7664-38-2	C00009	HMDB0001429	0.0178188	0.0515223	-0.102214	0.763901	0.409431	0.165898
phosphoethanolamine (PE)	Lipid	Phospholipid Metabolism	1600	LC/MS Pos Early	1026	700	142.026	1015	1071-23-4	C00346	HMDB0000224	-0.113785	-0.00984436	-0.113225	0.507618	0.943136	0.557777
phytanate	Xenobiotics	Food Component/Plant	598	LC/MS Neg	466	5908	311.296	26840	14721-66-5	C01607	HMDB0000801	0.198707	0.0466756	0.204943	0.701263	0.921608	0.699359
picolinate	Amino Acid	Tryptophan Metabolism	1512	LC/MS Pos Early	1022	910	124.039	1018	98-98-6	C10164	HMDB0002243	0.351757	0.40798	0.324807	0.184099	0.118804	0.111999
picolinoylglycine	Lipid	Fatty Acid Metabolism (Acyl Glycine)	63057	LC/MS Neg	100021198	1867	179.046	11788622	5616-29-5		HMDB0059766	0.301629	0.324503	0.51051	0.193287	0.198024	0.0159312
pimeloylcarnitine/3-methyladipoylcarnitine (C7-DC)	Lipid	Fatty Acid Metabolism (Acyl Carnitine, Dicarboxylate)	53224	LC/MS Pos Early	100009407	2773	304.175					-0.274231	-0.0866582	-0.275392	0.627646	0.839159	0.583808
pipecolate	Amino Acid	Lysine Metabolism	1444	LC/MS Pos Early	1025	2200	130.086		4043-87-2			-0.0181052	0.336826	0.367601	0.955572	0.495575	0.506121
piperine	Xenobiotics	Food Component/Plant	33935	LC/MS Pos Late	100001267	1168	286.144	638024	94-62-2	C03882	HMDB0029377	0.876402	0.653252	0.968359	0.191311	0.313212	0.268503
pregnanediol-3-glucuronide	Lipid	Progestin Steroids	40708	LC/MS Neg	100003470	5145	495.296	123796	1852-49-9		HMDB0010318	-1.69938	-1.38943	-1.85107	0.0287793	0.0706605	0.0333556
pregnen-diol disulfate*	Lipid	Pregnenolone Steroids	32562	LC/MS Neg	100001993	3868	238.077					0.104746	-0.493905	-0.0255256	0.815147	0.189611	0.951336
pregnenediol sulfate (C21H34O5S)*	Lipid	Pregnenolone Steroids	32619	LC/MS Neg	100002067	5000	397.205	105074	1247-64-9	C18044	HMDB0000774	0.359974	-0.461277	-0.233031	0.431355	0.310696	0.567531
pregnenetriol disulfate*	Lipid	Pregnenolone Steroids	62921	LC/MS Neg	100021104	3504	246.075					0.249464	0.0464821	0.533669	0.483281	0.890303	0.143431
pregnenetriol sulfate*	Lipid	Pregnenolone Steroids	62922	LC/MS Neg	100021103	4749	413.2	129671303				0.493095	0.0710027	0.398164	0.168153	0.837107	0.222116
pregnenolone sulfate	Lipid	Pregnenolone Steroids	38170	LC/MS Neg	100002129	5100	395.19	105074	1247-64-9	C18044	HMDB0000774	0.480243	-0.417101	-0.0569715	0.281189	0.268429	0.887598
pristanate	Lipid	Fatty Acid, Branched	38271	LC/MS Neg	477	5773	297.28	123929	1189-37-3		HMDB0000795	0.0320636	-0.0130628	-0.0359607	0.921078	0.96065	0.89988
prolylhydroxyproline	Amino Acid	Urea cycle; Arginine and Proline Metabolism	35127	LC/MS Pos Early	100001167	2128	229.118	11902893	18684-24-7		HMDB0006695	0.100039	0.0829585	0.0197103	0.647884	0.735199	0.910849
proline	Amino Acid	Urea cycle; Arginine and Proline Metabolism	1898	LC/MS Pos Early	480	1603	116.071	145742;614;8988	147-85-3	C00148,C000763	HMDB0000162,HMDB0003411	0.266261	0.113915	0.134598	0.0752426	0.488609	0.316287
prolylglycine	Peptide	Dipeptide	40703	LC/MS Pos Early	100003674	2136	173.092	6426709	2578-57-6		HMDB0011178	-0.115718	0.13568	0.185949	0.669343	0.71443	0.554302
propionylcarnitine (C3)	Lipid	Fatty Acid Metabolism (also BCAA Metabolism)	32452	LC/MS Pos Early	100001162	2590	218.139	107738	17298-37-2	C03017	HMDB0000824	0.113255	-0.0277482	0.160888	0.489601	0.873805	0.392073
propionylglycine (C3)	Lipid	Fatty Acid Metabolism (also BCAA Metabolism)	31932	LC/MS Neg	100001150	960	130.051	98681	21709-90-0		HMDB0000783	-0.627218	-0.327638	-0.398315	0.0553136	0.358947	0.257424
pseudouridine	Nucleotide	Pyrimidine Metabolism, Uracil containing	33442	LC/MS Neg	821	1100	243.062	15047	1445-07-4	C02067	HMDB0000767	-0.0799708	-0.0637283	-0.0141857	0.37725	0.521955	0.877319
pyridoxal	Cofactors and Vitamins	Vitamin B6 Metabolism	1651	LC/MS Pos Early	491	2343	168.065	1050	65-22-5	C00250	HMDB0001545	-0.0660985	-0.0493915	-0.0716429	0.131297	0.50429	0.0840677
pyridoxate	Cofactors and Vitamins	Vitamin B6 Metabolism	31555	LC/MS Neg	100001121	2185	182.046	6723	82-82-6	C00847	HMDB0000017	-0.114236	0.503473	0.0442546	0.583707	0.372337	0.783764
pyrraline	Xenobiotics	Food Component/Plant	48428	LC/MS Pos Early	100001767	2750	255.134	14274616	74509-14-1	C21013	HMDB0033143	-0.162302	-0.112311	0.336505	0.509902	0.725697	0.236564
pyruvate	Carbohydrate	Glycolysis, Gluconeogenesis, and Pyruvate Metabolism	48990	LC/MS Polar	823	1083	87.0088	1060	127-17-3	C00022	HMDB0000243	0.0785842	0.0593471	0.206448	0.646958	0.710043	0.276021
quinate	Xenobiotics	Food Component/Plant	18335	LC/MS Polar	100000442	2432.9	191.056	6508	77-95-2	C00296	HMDB0003072	1.29587	0.832769	0.0784575	0.0377966	0.26563	0.924632
quinolinate	Cofactors and Vitamins	Nicotinate and Nicotinamide Metabolism	1899	LC/MS Pos Early	182	845	168.029	1066	89-00-9	C03722	HMDB0000232	-0.362638	-0.404142	-0.188107	0.133959	0.0497068	0.431775
retinal	Cofactors and Vitamins	Vitamin A Metabolism	40807	LC/MS Pos Late	100004088	1666	285.221	638015		C00376	HMDB0001358	0.0899424	0.218818	0.355135	0.652465	0.124423	0.0684056
retinol (Vitamin A)	Cofactors and Vitamins	Vitamin A Metabolism	1806	LC/MS Pos Late	498	1636	269.226	445354	68-26-8	C00473	HMDB0000305	0.169599	0.327757	0.452862	0.432717	0.0447869	0.031515
ribitol	Carbohydrate	Pentose Metabolism	15772	LC/MS Polar	100000406	1789.6	151.061	6912	488-81-3	C00532,C01904,C00474,C00379	HMDB0002917,HMDB0000508,HMDB0001851,HMDB0000568	-0.0615863	-0.0287566	0.250093	0.551778	0.786764	0.0638963
ribonate	Carbohydrate	Pentose Metabolism	27731	LC/MS Polar	100001007	2425	165.041	5460677	5336-08-03	C01685	HMDB0000867	-0.366751	-0.389689	0.102712	0.0365302	0.0555528	0.57725
S-1-pyrroline-5-carboxylate	Amino Acid	Glutamate Metabolism	42370	LC/MS Pos Early	35	1528	114.055	11966181	2906-39-0	C04322	HMDB0001301	0.0806223	-0.087006	-0.0785303	0.71006	0.691339	0.700696
S-adenosylhomocysteine (SAH)	Amino Acid	Methionine, Cysteine, SAM and Taurine Metabolism	42382	LC/MS Neg	197	1832.4	383.114	439155	979-92-0	C00021	HMDB00939	0.164117	0.103177	0.399249	0.428861	0.618879	0.0936202
S-allylcysteine	Xenobiotics	Food Component/Plant	43239	LC/MS Pos Early	100004509	2690	162.058	98280	21593-77-1		HMDB0034323	-0.697678	0.851097	-0.565924	0.138641	0.729806	0.192895
S-carboxyethylcysteine	Amino Acid	Methionine, Cysteine, SAM and Taurine Metabolism	64177	LC/MS Pos Early	100021530	1785	194.048		4033-46-9			0.345374	0.214792	0.0256002	0.452598	0.623267	0.942641
S-carboxymethyl-L-cysteine	Xenobiotics	Drug - Other	47897	LC/MS Pos Early	100002324	1490	180.032	193653	638-23-3	C03727	HMDB0029415	-0.307457	-0.319362	-0.56643	0.392932	0.377233	0.159232
S-methylcysteine	Amino Acid	Methionine, Cysteine, SAM and Taurine Metabolism	39592	LC/MS Neg	100002749	880	134.028	88180;7058174;24417	1187-84-4		HMDB0002108	-0.722462	-0.422899	-0.326538	0.0222177	0.151519	0.408049
S-methylcysteine sulfoxide	Amino Acid	Methionine, Cysteine, SAM and Taurine Metabolism	43378	LC/MS Pos Early	100002927	900	152.038	82142	6853-87-8		HMDB0029432	-0.868009	-0.833287	-0.800136	0.134097	0.103723	0.221143
salicylate	Xenobiotics	Drug - Topical Agents	1515	LC/MS Polar	501	802	137.024	338	69-72-7	C00805	HMDB0001895	3.2119	0.033239	-0.0648646	0.414836	0.95142	0.856655
sarcosine	Amino Acid	Glycine, Serine and Threonine Metabolism	1516	LC/MS Pos Early	1023	1280	90.055	1088	107-97-1	C00213	HMDB0000271	0.303399	0.00509895	0.329639	0.0942182	0.981105	0.106115
sebacate (C10-DC)	Lipid	Fatty Acid, Dicarboxylate	32398	LC/MS Polar	100001211	2147	201.113	5192	111-20-6	C08277	HMDB0000792	-0.0562266	-0.0289279	-0.0806585	0.600259	0.769331	0.46247
serine	Amino Acid	Glycine, Serine and Threonine Metabolism	1648	LC/MS Pos Early	503	1239	106.05	5951	56-45-1	C00065	HMDB0000187	-0.118458	-0.125391	-0.289079	0.259909	0.262762	0.00299657
serotonin	Amino Acid	Tryptophan Metabolism	2342	LC/MS Pos Early	504	2550	177.102	5202	153-98-0	C00780	HMDB0000259	-0.0778879	-0.0254325	-0.524046	0.841778	0.930945	0.225297
spermidine	Amino Acid	Polyamine Metabolism	485	LC/MS Pos Early	50	3355	146.165	1102	124-20-9	C00315	HMDB0001257	0.433202	0.278849	0.304705	0.0668535	0.19305	0.145454
sphingadienine	Lipid	Sphingolipid Synthesis	57426	LC/MS Pos Late	100015643	1350	298.274	6449795	25696-03-1			0.044637	0.12318	0.162384	0.839793	0.557929	0.522313
sphinganine	Lipid	Sphingolipid Synthesis	17769	LC/MS Pos Late	313	1413	302.305	3126	3102-56-5	C00836	HMDB0000269	-0.0359983	0.0777002	0.091257	0.860871	0.574274	0.609008
sphinganine-1-phosphate	Lipid	Sphingolipid Synthesis	52605	LC/MS Pos Late	100001876	1431	382.272	520	19794-97-9		HMDB0001383	-0.0486869	-0.0535888	0.0874903	0.738396	0.586117	0.570458
sphingomyelin (d17:1/14:0, d16:1/15:0)*	Lipid	Sphingomyelins	62152	LC/MS Pos Late	100020276	1950	661.528					0.292112	0.23959	0.0976165	0.435384	0.465355	0.772981
sphingomyelin (d17:1/16:0, d18:1/15:0, d16:1/17:0)*	Lipid	Sphingomyelins	52433	LC/MS Pos Late	100006314	2082	689.559		121999-58-4			0.182833	0.290019	0.202152	0.258232	0.0744141	0.162712
sphingomyelin (d17:2/16:0, d18:2/15:0)*	Lipid	Sphingomyelins	57483	LC/MS Pos Late	100015793	1875	687.544					0.269572	0.339071	0.131544	0.424095	0.202124	0.532877
sphingomyelin (d18:0/18:0, d19:0/17:0)*	Lipid	Dihydrosphingomyelins	57473	LC/MS Pos Late	100009027	2500	733.622	44260130			HMDB0012087	0.450773	0.967068	0.988571	0.0946122	0.00494118	0.0143374
sphingomyelin (d18:0/20:0, d16:0/22:0)*	Lipid	Dihydrosphingomyelins	57476	LC/MS Pos Late	100015786	2850	761.653					0.474668	0.680275	0.780809	0.0418759	0.00786157	0.0107149
sphingomyelin (d18:1/14:0, d16:1/16:0)*	Lipid	Sphingomyelins	42463	LC/MS Pos Late	100004328	1998	675.544	11433862			HMDB0012097	0.284029	0.273997	0.267788	0.115008	0.0541578	0.055288
sphingomyelin (d18:1/17:0, d17:1/18:0, d19:1/16:0)	Lipid	Sphingomyelins	52615	LC/MS Pos Late	100008920	2350	717.591	46891763	121999-64-2			0.177055	0.366051	0.259731	0.291875	0.016393	0.125932
sphingomyelin (d18:1/18:1, d18:2/18:0)	Lipid	Sphingomyelins	37529	LC/MS Pos Late	100002106	2167	729.591	6443882	108392-10-5		HMDB0012101	0.123649	0.351901	0.224622	0.264138	0.00610185	0.0490527
sphingomyelin (d18:1/19:0, d19:1/18:0)*	Lipid	Sphingomyelins	57475	LC/MS Pos Late	100015787	2550	745.622					0.20873	0.472524	0.398816	0.41776	0.028503	0.0420993
sphingomyelin (d18:1/20:0, d16:1/22:0)*	Lipid	Sphingomyelins	48490	LC/MS Pos Late	100006290	2800	759.638	44260124			HMDB0012102	0.274352	0.372189	0.274817	0.00476119	0.000913528	0.0134638
sphingomyelin (d18:1/20:1, d18:2/20:0)*	Lipid	Sphingomyelins	48491	LC/MS Pos Late	100006292	2450	757.622		222403-67-0			0.0713381	0.215331	0.0545696	0.432533	0.0820241	0.533633
sphingomyelin (d18:1/20:2, d18:2/20:1, d16:1/22:2)*	Lipid	Sphingomyelins	57481	LC/MS Pos Late	100006293	2200	755.606					-0.034875	-0.058595	-0.207468	0.844521	0.622546	0.199327
sphingomyelin (d18:1/21:0, d17:1/22:0, d16:1/23:0)*	Lipid	Sphingomyelins	52495	LC/MS Pos Late	100009025	3000	773.653					0.342756	0.396332	0.387345	0.129311	0.0434587	0.0160151
sphingomyelin (d18:1/22:1, d18:2/22:0, d16:1/24:1)*	Lipid	Sphingomyelins	48493	LC/MS Pos Late	100006295	2775	785.653				HMDB0012104	0.0728657	0.135652	0.0413403	0.280402	0.100252	0.567035
sphingomyelin (d18:1/22:2, d18:2/22:1, d16:1/24:2)*	Lipid	Sphingomyelins	57477	LC/MS Pos Late	100006296	2350	783.638					0.0108628	-0.014011	-0.142518	0.935569	0.898191	0.220872
sphingomyelin (d18:1/24:1, d18:2/24:0)*	Lipid	Sphingomyelins	47153	LC/MS Pos Late	100005986	3200	813.684	44260126	94359-13-4		HMDB0012107	0.126036	0.10739	-0.0152218	0.403552	0.317523	0.89187
sphingomyelin (d18:1/25:0, d19:0/24:1, d20:1/23:0, d19:1/24:0)*	Lipid	Sphingomyelins	57478	LC/MS Pos Late	100015792	3500	829.716					0.250336	0.40463	0.332464	0.251029	0.0910863	0.187748
sphingomyelin (d18:2/14:0, d18:1/14:1)*	Lipid	Sphingomyelins	47154	LC/MS Pos Late	100005985	1860	673.528					0.0803646	0.0804041	-0.00604208	0.750177	0.725307	0.974183
sphingomyelin (d18:2/16:0, d18:1/16:1)*	Lipid	Sphingomyelins	42459	LC/MS Pos Late	100004329	2002	701.559					-0.0565465	0.0407183	0.00924745	0.608322	0.708756	0.93591
sphingomyelin (d18:2/18:1)*	Lipid	Sphingomyelins	57474	LC/MS Pos Late	100015788	2025	727.575	52931155			HMDB0001348	-0.0326201	0.0858702	-0.0274054	0.789517	0.518196	0.802063
sphingomyelin (d18:2/21:0, d16:2/23:0)*	Lipid	Sphingomyelins	57480	LC/MS Pos Late	100015790	2500	771.638					0.113944	0.279692	0.134089	0.626252	0.221482	0.469158
sphingomyelin (d18:2/23:0, d18:1/23:1, d17:1/24:1)*	Lipid	Sphingomyelins	52435	LC/MS Pos Late	100008956	3000	799.669	134757653				0.111734	0.134738	0.0846764	0.605912	0.473548	0.572511
sphingomyelin (d18:2/23:1)*	Lipid	Sphingomyelins	57482	LC/MS Pos Late	100015791	2500	797.653					-0.0602059	0.0554991	-0.0334171	0.775391	0.774401	0.86204
sphingomyelin (d18:2/24:1, d18:1/24:2)*	Lipid	Sphingomyelins	52437	LC/MS Pos Late	100008957	2750	811.669	85336023				-0.0965648	-0.0730166	-0.180291	0.375256	0.451582	0.0789867
sphingomyelin (d18:2/24:2)*	Lipid	Sphingomyelins	57479	LC/MS Pos Late	100015789	2400	809.653					-0.270179	-0.281597	-0.431599	0.0923827	0.0356975	0.00951999
sphingosine	Lipid	Sphingosines	17747	LC/MS Pos Late	297	1393	300.29	5280335	123-78-4	C00319	HMDB0000252	-0.0244903	-0.0174461	0.00949655	0.927961	0.925885	0.968712
sphingosine 1-phosphate	Lipid	Sphingosines	34445	LC/MS Pos Late	100000626	1375	380.256	5283560	26993-30-6	C06124	HMDB0000277	0.0586881	0.0265332	0.176944	0.680207	0.800736	0.171568
stachydrine	Xenobiotics	Food Component/Plant	34384	LC/MS Pos Early	100001296	1440	144.102	115244	4136-37-2	C10172	HMDB0004827	-1.41229	-0.162503	-0.955277	0.0473198	0.777763	0.179908
stearate (18:0)	Lipid	Long Chain Saturated Fatty Acid	1358	LC/MS Neg	439	5872	283.264	5281	57-11-4	C01530	HMDB0000827	0.146756	0.207568	0.271833	0.324909	0.111473	0.0478802
stearidonate (18:4n3)	Lipid	Long Chain Polyunsaturated Fatty Acid (n3 and n6)	33969	LC/MS Neg	100001229	5395	275.202	5312508	111174-40-4	C16300	HMDB0006547	1.04327	0.0630141	-0.376279	0.401586	0.844837	0.250411
stearoyl ethanolamide	Lipid	Endocannabinoid	38625	LC/MS Pos Late	100002254	1787	328.321	27902	111-57-9		HMDB0013078	0.281828	0.36318	0.468237	0.116283	0.014961	0.0323598
stearoyl sphingomyelin (d18:1/18:0)	Lipid	Sphingomyelins	19503	LC/MS Pos Late	1538	2450	731.606	6453725	85187-10-6;85187-10-6	C00550	HMDB0001348	0.174013	0.372285	0.227452	0.125502	0.00184584	0.100059
stearoyl-arachidonoyl-glycerol (18:0/20:4) [1]*	Lipid	Diacylglycerol	57450	LC/MS Pos Late	100010949	3404	662.572	6438587		C00165	HMDB0007170	0.235516	0.262067	0.167842	0.357619	0.18111	0.417635
stearoyl-arachidonoyl-glycerol (18:0/20:4) [2]*	Lipid	Diacylglycerol	57449	LC/MS Pos Late	100010950	3522	662.572	6438587			HMDB0007170	0.321691	0.347148	0.378008	0.258852	0.126454	0.0928707
stearoylcarnitine (C18)	Lipid	Fatty Acid Metabolism (Acyl Carnitine, Long Chain Saturated)	34409	LC/MS Pos Late	100001391	1485	428.373	3006797	18822-91-8		HMDB0000848	0.195794	0.401345	0.470446	0.277656	0.024274	0.00585651
stearoylcholine*	Lipid	Fatty Acid Metabolism (Acyl Choline)	57464	LC/MS Pos Late	100015759	1520	370.368	90111				-0.479636	-0.949272	-0.847704	0.336247	0.0290378	0.11857
succinate	Energy	TCA Cycle	1437	LC/MS Polar	252	3149	117.019	1110	110-15-6	C00042	HMDB0000254	-0.0857534	-0.0254804	-0.152769	0.482459	0.798615	0.107453
succinoyltaurine	Amino Acid	Methionine, Cysteine, SAM and Taurine Metabolism	63678	LC/MS Polar	100021220	2572	224.023					0.0291464	0.581806	0.313475	0.921357	0.141681	0.276085
succinylcarnitine (C4-DC)	Energy	TCA Cycle	37058	LC/MS Pos Early	100001948	2291	262.128	71464481	256928-74-2		HMDB0061717	0.0389507	0.471612	0.19366	0.847548	0.513301	0.29455
sulfate of piperine metabolite C16H19NO3 (2)*	Xenobiotics	Food Component/Plant	62295	LC/MS Neg	100020496	4112	352.086					0.22088	0.342968	0.520426	0.710965	0.56424	0.510113
sulfate of piperine metabolite C16H19NO3 (3)*	Xenobiotics	Food Component/Plant	62296	LC/MS Neg	100020497	4200	352.086					0.273864	0.374328	0.486934	0.609814	0.480695	0.451599
sulfate of piperine metabolite C18H21NO3 (1)*	Xenobiotics	Food Component/Plant	62297	LC/MS Neg	100020502	4481	378.102					0.285132	0.0405518	0.32631	0.64643	0.933424	0.589998
sulfate of piperine metabolite C18H21NO3 (3)*	Xenobiotics	Food Component/Plant	62299	LC/MS Neg	100020504	4630	378.102					0.151794	-0.382199	-0.108484	0.800964	0.446888	0.862194
sulfate*	Xenobiotics	Chemical	46960	LC/MS Neg	100002528	616	96.9601	5152822	14808-79-8	C00059	HMDB01448	0.0194499	-0.0113642	0.0203632	0.812159	0.896831	0.812393
tartronate (hydroxymalonate)	Xenobiotics	Food Component/Plant	20693	LC/MS Neg	100000840	610	118.999	45	80-69-3	C02287	HMDB0035227	-0.167735	-0.0459339	-0.462103	0.520614	0.857778	0.13346
taurine	Amino Acid	Methionine, Cysteine, SAM and Taurine Metabolism	2125	LC/MS Pos Early	512	660	126.022	1123	107-35-7	C00245	HMDB0000251	-0.0465567	0.0169766	-0.0739837	0.722595	0.868543	0.581108
taurochenodeoxycholate	Lipid	Primary Bile Acid Metabolism	18494	LC/MS Neg	1629	5250	498.289	387316	6009-98-9	C05465	HMDB0000951	-0.386111	-0.585071	0.630554	0.634258	0.464005	0.549485
taurochenodeoxycholic acid 3-sulfate	Lipid	Secondary Bile Acid Metabolism	62890	LC/MS Neg	100021093	4809	288.62	52931550			HMDB0002486	-1.80126	-1.54576	-0.741029	0.136686	0.116282	0.518181
taurocholate	Lipid	Primary Bile Acid Metabolism	18497	LC/MS Neg	1648	5150	514.284	46783527;6675	145-42-6	C05122	HMDB0000036	-0.878851	0.031176	0.629753	0.326194	0.973693	0.59357
taurocholenate sulfate*	Lipid	Secondary Bile Acid Metabolism	32807	LC/MS Neg	100001990	4750	279.614					0.201	0.107042	0.112259	0.625803	0.7645	0.780262
taurodeoxycholate	Lipid	Secondary Bile Acid Metabolism	12261	LC/MS Neg	1668	5257.4	498.289	2733768	207737-97-1	C05463	HMDB0000896	-0.158514	-0.130088	0.447105	0.847621	0.846756	0.655022
taurodeoxycholic acid 3-sulfate	Lipid	Secondary Bile Acid Metabolism	62889	LC/MS Neg	100006644	4850	288.62					0.219066	0.0764573	0.346385	0.748389	0.898926	0.621769
taurolithocholate 3-sulfate	Lipid	Secondary Bile Acid Metabolism	36850	LC/MS Neg	100001658	5027	280.622	440071	64936-83-0	C03642	HMDB0002580	0.348109	0.399525	0.193136	0.558347	0.538361	0.72402
tetradecadienedioate (C14:2-DC)*	Lipid	Fatty Acid, Dicarboxylate	62918	LC/MS Neg	100021100	3148	253.144	86018718				-0.127348	-0.391526	-0.641323	0.798678	0.396375	0.167612
tetradecadienoate (14:2)*	Lipid	Long Chain Polyunsaturated Fatty Acid (n3 and n6)	62850	LC/MS Neg	100020343	5292	223.17	5312409	39039-37-7		HMDB0000560	-0.419507	0.0251305	-0.29155	0.240508	0.965529	0.442877
tetradecanedioate (C14)	Lipid	Fatty Acid, Dicarboxylate	35669	LC/MS Neg	100001613	3985	257.176	13185	821-38-5		HMDB0000872	-0.165934	0.0908815	0.458884	0.411345	0.732233	0.215597
tetrahydrocortisol glucuronide	Lipid	Corticosteroids	64411	LC/MS Neg	100022013	4666	541.265					0.108351	0.3452	0.729619	0.658342	0.178698	0.000475763
tetrahydrocortisol sulfate (1)	Lipid	Corticosteroids	62793	LC/MS Neg	100020848	4276	445.19					0.0290528	0.264296	0.768079	0.929796	0.369831	0.151574
tetrahydrocortisone glucuronide (5)	Lipid	Corticosteroids	64591	LC/MS Neg	100022127	4684	539.25					0.187717	0.385389	0.809797	0.484681	0.229784	0.00289299
theobromine	Xenobiotics	Xanthine Metabolism	18392	LC/MS Pos Early	100000445	1600	181.072	5429	83-67-0	C07480	HMDB0002825	0.325692	0.137374	0.690836	0.561827	0.807894	0.357274
theophylline	Xenobiotics	Xanthine Metabolism	18394	LC/MS Neg	100000437	2356.9	179.058	2153	58-55-9	C07130	HMDB0001889	0.392707	0.313409	0.159632	0.289831	0.350396	0.634644
thioproline	Xenobiotics	Chemical	53231	LC/MS Pos Early	100009232	1250	134.027	93176	34592-47-4			0.126014	-0.0414843	0.155659	0.315943	0.671911	0.183144
threonate	Cofactors and Vitamins	Ascorbate and Aldarate Metabolism	27738	LC/MS Polar	100001022	2384	135.03	5460407;151152	70753-61-6	C01620	HMDB0000943,HMDB0062620	0.0212326	0.0266225	-0.332695	0.913269	0.900168	0.0877833
threonine	Amino Acid	Glycine, Serine and Threonine Metabolism	1284	LC/MS Pos Early	564	1514	120.066	6288	72-19-5	C00188	HMDB0000167	0.0640837	-0.0577205	0.00703864	0.529948	0.469151	0.943981
thymol sulfate	Xenobiotics	Food Component/Plant	36095	LC/MS Neg	100001757	4410	229.054	12456386	89-83-8	C09908	HMDB0062720	-1.49223	-0.563264	-0.820788	0.253003	0.616672	0.518415
thyroxine	Amino Acid	Tyrosine Metabolism	2761	LC/MS Neg	1094	4808	775.679	5819	51-48-9	C01829	HMDB0000248	-0.00335936	-0.0591083	0.0606558	0.971576	0.5069	0.597153
tiglyl carnitine (C5)	Amino Acid	Leucine, Isoleucine and Valine Metabolism	35428	LC/MS Pos Early	100001597	2962	244.154	22833596	64191-86-2		HMDB0002366	0.596938	0.264986	0.374562	0.00979765	0.378972	0.236466
hydroxyproline	Amino Acid	Urea cycle; Arginine and Proline Metabolism	32306	LC/MS Pos Early	1001	1064	132.065	5810	51-35-4	C01157	HMDB0000725	0.35068	0.169735	0.369253	0.206226	0.521591	0.157489
trans-urocanate	Amino Acid	Histidine Metabolism	607	LC/MS Pos Early	537	2285	139.05	736715	104-98-3	C00785	HMDB0000301	-0.199937	-0.135436	-0.178771	0.521768	0.553701	0.481308
tricosanoyl sphingomyelin (d18:1/23:0)*	Lipid	Sphingomyelins	52436	LC/MS Pos Late	100008955	3350	801.684				HMDB0012105	0.213249	0.23588	0.171428	0.291377	0.151663	0.292025
tridecenedioate (C13:1-DC)*	Lipid	Fatty Acid, Dicarboxylate	62919	LC/MS Neg	100002199	3051	241.144					-0.111737	-0.0881977	0.0912896	0.75107	0.784479	0.821226
trigonelline (N'-methylnicotinate)	Cofactors and Vitamins	Nicotinate and Nicotinamide Metabolism	32401	LC/MS Pos Early	100001092	1388	138.055	5570	535-83-1	C01004	HMDB0000875	1.00578	0.717757	0.710713	0.0640715	0.158342	0.242463
trimethylamine N-oxide	Lipid	Phospholipid Metabolism	40406	LC/MS Pos Early	100003397	2100	76.0757	1145	1184-78-7	C01104	HMDB0000925	-0.0565678	0.222338	0.0845011	0.887223	0.524809	0.8168
tryptophan	Amino Acid	Tryptophan Metabolism	54	LC/MS Pos Early	565	2986	205.097	6305	73-22-3	C00078	HMDB0000929	0.195409	0.196036	0.301466	0.108751	0.0713063	0.0104319
tryptophan betaine	Amino Acid	Tryptophan Metabolism	37097	LC/MS Pos Early	100001743	2673	247.144	442106	20671-76-5	C09213	HMDB0061115	0.122615	-0.438457	-0.628954	0.683047	0.190849	0.0832772
tyramine O-sulfate	Amino Acid	Tyrosine Metabolism	48408	LC/MS Neg	100006092	1565	216.034	153005	30223-92-8		HMDB0006409	0.946802	0.492154	0.541295	0.440211	0.516712	0.605275
tyrosine	Amino Acid	Tyrosine Metabolism	1299	LC/MS Pos Early	815	2430	182.081	6057	60-18-4	C00082	HMDB0000158	0.120917	0.00339197	0.137431	0.318901	0.975003	0.245196
umbelliferone sulfate	Xenobiotics	Food Component/Plant	48674	LC/MS Neg	100006282	2440	240.981	129659	69526-88-1		HMDB0240565	0.0146658	0.921305	0.429243	0.97696	0.271626	0.447078
undecenoylcarnitine (C11:1)	Lipid	Fatty Acid Metabolism (Acyl Carnitine, Monounsaturated)	63613	LC/MS Pos Late	100021131	1069	328.248					0.700962	0.487996	0.601524	0.068996	0.013901	0.0543418
uracil	Nucleotide	Pyrimidine Metabolism, Uracil containing	605	LC/MS Neg	825	1086	111.02	1174	66-22-8	C00106	HMDB0000300	0.210421	-0.215633	0.442706	0.468913	0.26065	0.425111
urate	Nucleotide	Purine Metabolism, (Hypo)Xanthine/Inosine containing	1604	LC/MS Neg	1134	757.1	167.021	1175	69-93-2;120K5305	C00366	HMDB0000289	0.20648	0.319846	0.409083	0.105128	0.00723206	0.00501731
urea	Amino Acid	Urea cycle; Arginine and Proline Metabolism	1670	LC/MS Pos Early	533	700	121.072	1176	57-13-6	C00086	HMDB0000294	0.12301	0.0856014	0.0403644	0.528883	0.641762	0.830226
uridine	Nucleotide	Pyrimidine Metabolism, Uracil containing	606	LC/MS Neg	535	1457.6	243.062	6029	58-96-8	C00299	HMDB0000296	0.084422	0.0963933	0.141268	0.411486	0.229364	0.226414
ursodeoxycholate	Lipid	Secondary Bile Acid Metabolism	1605	LC/MS Neg	1135	5055	391.285	31401	128-13-2	C07880	HMDB0000946	-0.0785829	-0.314454	0.4199	0.872345	0.299791	0.353745
valerate (5:0)	Lipid	Short Chain Fatty Acid	33443	LC/MS Neg	1136	1718	101.061	7991	109-52-4	C00803	HMDB0000892	0.249085	0.0490577	0.117074	0.480626	0.878784	0.659199
valine	Amino Acid	Leucine, Isoleucine and Valine Metabolism	1649	LC/MS Neg	566	909.4	116.072	6287	72-18-4	C00183	HMDB0000883	0.133322	0.195265	0.175042	0.339825	0.157142	0.19405
valylglycine	Peptide	Dipeptide	40475	LC/MS Neg	100003641	1506	173.093	136487	686-43-1		HMDB0029127	-0.489194	-1.23296	-0.987885	0.350217	0.00936102	0.0868513
valylleucine	Peptide	Dipeptide	39994	LC/MS Pos Early	100003210	3138	231.17	352039	22906-55-4		HMDB0029131	0.0107252	-0.250474	-0.385958	0.961117	0.124865	0.041348
vanillactate	Amino Acid	Tyrosine Metabolism	54910	LC/MS Neg	100006129	1625	211.061	160637	2475-56-1		HMDB0000913	-0.332437	-0.0328406	-0.0590341	0.0492602	0.838348	0.737457
vanillic acid glycine	Xenobiotics	Food Component/Plant	63853	LC/MS Neg	100021363	1682	224.056	3083688			HMDB0060026	-3.68359	-3.25155	-1.81152	0.126935	0.0917694	0.266947
vanillylmandelate (VMA)	Amino Acid	Tyrosine Metabolism	1567	LC/MS Neg	1111	941	197.046	1245	55-10-7	C05584	HMDB0000291	-0.268658	-0.000373769	0.0752062	0.211181	0.998287	0.675862
xanthine	Nucleotide	Purine Metabolism, (Hypo)Xanthine/Inosine containing	3147	LC/MS Polar	1004	2023	151.026	1188	69-89-6	C00385	HMDB0000292	0.0803927	0.0599899	0.637552	0.580304	0.59713	0.0111606
xanthurenate	Amino Acid	Tryptophan Metabolism	15679	LC/MS Pos Early	100000015	2236	206.045	5699	59-007	C02470	HMDB0000881	0.292752	0.144853	0.431322	0.356999	0.613239	0.0522619
ximenoylcarnitine (C26:1)*	Lipid	Fatty Acid Metabolism (Acyl Carnitine, Monounsaturated)	57517	LC/MS Pos Late	100015836	1607	538.483					0.306348	0.488089	0.335537	0.190585	0.0200859	0.0553758
xylose	Carbohydrate	Pentose Metabolism	15581	LC/MS Polar	826	1727	195.051	135191	609-06-3	C00181	HMDB0000098	0.0242432	0.000231933	-0.246879	0.91799	0.999249	0.20396
