## Supplementary material for "Multi-omics analysis reveals the impact of microbiota on host metabolism in hepatic steatosis": Supplementary Dataset 9N.xlsx

### Sheet: Sheet1
	Liver fat (%)		Creatinine (mg/dL)		Uric acid (mg/dL)		ALT (IU/L)		AST (IU/L)		GGT (U/L)		Albumin (g/dL)		Creatine Kinase (U/L)		Right arm fat free mass (kg/m2)
Metabolites	Correlation	P-Value	Correlation	P-Value	Correlation	P-Value	Correlation	P-Value	Correlation	P-Value	Correlation	P-Value	Correlation	P-Value	Correlation	P-Value	Correlation	P-Value
(14 or 15)-methylpalmitate (a17:0 or i17:0)	0.198925	0.145399	0.150637	0.272304	0.119556	0.384623	0.169883	0.214982	0.085134	0.536581	0.0530172	0.700663	-0.115563	0.400812	0.147479	0.2826	0.0127238	0.927241
(16 or 17)-methylstearate (a19:0 or i19:0)	0.243299	0.0734683	0.204338	0.134538	0.106308	0.439827	0.235619	0.0833206	0.0999446	0.467836	0.069655	0.613331	-0.198922	0.145405	0.130663	0.34168	0.110884	0.424737
(2 or 3)-decenoate (10:1n7 or n8)	0.0655146	0.63463	-0.334332	0.012604	-0.0165328	0.90464	-0.07209	0.60095	-0.0138329	0.920157	-0.102389	0.456964	0.0758438	0.582081	-0.0505909	0.713761	-0.254247	0.0635644
(N(1) + N(8))-acetylspermidine	-0.0107147	0.938115	0.120863	0.379409	0.0766718	0.577956	-0.150172	0.273802	-0.0857496	0.533628	-0.11928	0.385731	-0.27335	0.0434568	-0.0875056	0.52525	-0.019678	0.887686
(S)-3-hydroxybutyrylcarnitine	0.197301	0.14878	-0.0487206	0.723914	0.170671	0.212831	-0.0830641	0.546566	0.0236825	0.863733	-0.0819258	0.552095	-0.0353986	0.797508	0.0362291	0.792861	-0.265328	0.0524965
1,2,3-benzenetriol sulfate (2)	-0.0534643	0.71817	0.0910671	0.538171	-0.0203655	0.890722	0.0594705	0.688038	0.0640507	0.665375	0.108058	0.464743	0.131886	0.371558	-0.0327353	0.825188	0.2138	0.149016
1,2-dilinoleoyl-GPC (18:2/18:2)	-0.0937985	0.495774	-0.174781	0.201854	-0.248317	0.0675469	-0.0667112	0.628443	-0.126705	0.356628	-0.0145084	0.916271	-0.153394	0.263522	-0.202724	0.13771	0.0516594	0.71065
1,2-dilinoleoyl-GPE (18:2/18:2)*	0.0724662	0.63617	0.0302431	0.843661	0.00553816	0.971198	0.123352	0.419509	0.188008	0.216172	0.16213	0.287303	0.0560432	0.714621	0.0403954	0.792194	0.175097	0.255607
1,2-dipalmitoyl-GPC (16:0/16:0)	0.0322522	0.815174	-0.0818507	0.552461	-0.0666366	0.628828	-0.0946519	0.491843	-0.0714097	0.604398	-0.176267	0.197986	-0.0742101	0.59026	0.0384664	0.780379	-0.170453	0.217836
1,3,7-trimethylurate	0.0350687	0.806993	0.0387506	0.787179	0.197945	0.163807	-0.0499434	0.727808	0.0540839	0.706221	0.12403	0.385863	-0.0537204	0.708107	0.11216	0.433275	-0.219447	0.125718
1,3-dimethylurate	-0.00544278	0.969146	0.00137133	0.992224	0.0803147	0.567537	-0.0269883	0.847877	0.050391	0.720095	-0.0406147	0.772774	-0.261406	0.0586638	-0.0416179	0.767317	-0.214674	0.126441
1,5-anhydroglucitol (1,5-AG)	0.0594177	0.666531	0.235267	0.0837967	0.293403	0.0297012	0.10133	0.461656	0.0874877	0.525335	0.226685	0.0960578	0.0691998	0.615658	0.0395129	0.774559	0.209159	0.129044
1,7-dimethylurate	0.030701	0.823919	0.134144	0.328861	0.154354	0.260509	-0.0207931	0.880228	0.0627551	0.648992	0.114046	0.407062	-0.0381579	0.782097	0.0405232	0.768952	-0.144967	0.295608
1-(1-enyl-oleoyl)-GPE (P-18:1)*	-0.0970093	0.481072	0.0364142	0.791827	0.0531721	0.69983	-0.129018	0.347844	-0.0944766	0.492649	-0.0810235	0.556497	-0.14243	0.299585	-0.0568336	0.680236	-0.122691	0.376782
1-(1-enyl-palmitoyl)-2-arachidonoyl-GPC (P-16:0/20:4)*	-0.243876	0.0727669	0.20293	0.137302	-0.023608	0.864158	-0.144108	0.293867	-0.179248	0.190384	0.081204	0.555615	-0.0777681	0.572515	0.113162	0.410734	0.0855513	0.538495
1-(1-enyl-palmitoyl)-2-arachidonoyl-GPE (P-16:0/20:4)*	-0.101591	0.460499	0.0804793	0.55916	0.0594531	0.666344	-0.0448712	0.744958	-0.0516018	0.708294	0.0896131	0.515282	-0.172346	0.208307	-0.00674786	0.961003	0.0530349	0.703296
1-(1-enyl-palmitoyl)-2-linoleoyl-GPC (P-16:0/18:2)*	-0.262311	0.0530278	-0.017359	0.899898	-0.174714	0.202031	-0.205512	0.132264	-0.167117	0.222652	-0.209759	0.124284	-0.250296	0.0653198	-0.0474876	0.730634	0.0594542	0.669341
1-(1-enyl-palmitoyl)-2-linoleoyl-GPE (P-16:0/18:2)*	-0.0261914	0.849457	-0.0457613	0.740075	-0.0519448	0.706442	0.0673249	0.62528	0.0762983	0.579815	0.0713152	0.604878	-0.291612	0.0307594	0.0250429	0.855987	0.057964	0.677168
1-(1-enyl-palmitoyl)-2-oleoyl-GPC (P-16:0/18:1)*	-0.234965	0.0842053	-0.0177921	0.897414	-0.188864	0.167296	-0.369222	0.00553566	-0.358171	0.00725361	-0.416883	0.00154458	-0.247573	0.0684004	-0.138097	0.314678	-0.162391	0.240712
1-(1-enyl-palmitoyl)-2-oleoyl-GPE (P-16:0/18:1)*	0.120459	0.381017	0.0171064	0.901348	-0.0168216	0.902982	0.114398	0.405608	0.141009	0.304481	0.117186	0.394182	-0.292375	0.0303052	0.170825	0.21241	0.0639247	0.646071
1-(1-enyl-palmitoyl)-2-palmitoleoyl-GPC (P-16:0/16:1)*	-0.22205	0.103238	-0.136526	0.320266	-0.299179	0.0264935	-0.337888	0.0116368	-0.276912	0.04069	-0.49105	0.000140916	-0.340698	0.0109184	-0.18793	0.169445	-0.184285	0.182209
1-(1-enyl-palmitoyl)-2-palmitoyl-GPC (P-16:0/16:0)*	-0.163498	0.232976	-0.074308	0.589769	-0.193412	0.157116	-0.267639	0.0482143	-0.268945	0.0470904	-0.312581	0.0201538	-0.11313	0.410865	-0.0937122	0.496172	-0.161665	0.24285
1-(1-enyl-palmitoyl)-GPC (P-16:0)*	-0.120098	0.382455	0.103649	0.451417	-0.0651205	0.636673	-0.0518023	0.707211	-0.158463	0.247878	0.0193085	0.888723	-0.0857191	0.533774	0.0205323	0.88172	0.0893341	0.520617
1-(1-enyl-palmitoyl)-GPE (P-16:0)*	-0.0861503	0.53171	0.0104298	0.939757	0.152405	0.26665	-0.0715124	0.603877	-0.0569974	0.679364	-0.0358019	0.79525	-0.148347	0.279742	-0.0278575	0.840002	-0.0881878	0.526003
1-(1-enyl-stearoyl)-2-arachidonoyl-GPE (P-18:0/20:4)*	-0.0832281	0.545771	0.148219	0.280163	-0.034329	0.803503	-0.0623071	0.651335	-0.125872	0.359824	0.130829	0.341063	-0.0923632	0.50242	0.0921606	0.503362	-0.0101255	0.94207
1-(1-enyl-stearoyl)-2-linoleoyl-GPE (P-18:0/18:2)*	0.10509	0.445113	0.027464	0.842233	-0.0218031	0.874456	0.160172	0.242749	0.11892	0.387177	0.216941	0.111624	-0.209959	0.123917	0.176779	0.196664	0.0535699	0.700443
1-(1-enyl-stearoyl)-2-oleoyl-GPE (P-18:0/18:1)	0.12688	0.355957	0.115486	0.401128	-0.0188431	0.891389	0.0880819	0.522515	0.0340753	0.804926	0.170601	0.213021	-0.252438	0.0629753	0.193415	0.157111	0.0612118	0.660154
1-(1-enyl-stearoyl)-GPE (P-18:0)*	-0.0627007	0.649276	0.113429	0.409624	0.0341485	0.804515	-0.0333556	0.808968	-0.0805351	0.558887	0.101126	0.462564	-0.117124	0.394436	0.0649526	0.637544	-0.0446288	0.748635
1-arachidonoyl-GPC* (20:4)*	-0.0968289	0.481892	0.0729727	0.596489	-0.052775	0.701967	-0.112882	0.4119	-0.218321	0.109309	0.0240364	0.861717	0.0205131	0.88183	-0.077041	0.57612	-0.00221616	0.987311
1-arachidonoyl-GPE (20:4n6)*	-0.0442296	0.748485	0.0591866	0.667753	0.0107211	0.938078	-0.0286627	0.835441	-0.123881	0.367536	0.132705	0.334122	0.0342005	0.804224	-0.0239242	0.862356	0.116769	0.400418
1-arachidonoyl-GPI* (20:4)*	0.010859	0.937283	-0.157927	0.249502	-0.0661673	0.631252	0.0390954	0.77688	-0.00105014	0.993929	-0.00205717	0.988107	-0.0625194	0.650224	-0.0985837	0.473948	-0.14321	0.301564
1-arachidonylglycerol (20:4)	-0.0276983	0.843925	-0.166418	0.233662	-0.0994877	0.478466	-0.114379	0.414776	-0.101691	0.468728	-0.0425103	0.762472	0.10801	0.441401	-0.204626	0.141622	-0.114675	0.418224
1-carboxyethylisoleucine	0.433106	0.00168001	0.359793	0.0102774	0.434177	0.00163112	0.468398	0.00060245	0.38165	0.00624223	0.561574	2.20525e-05	0.164112	0.254771	0.433269	0.00167251	0.499938	0.000254651
1-carboxyethylleucine	0.382842	0.00391651	0.188964	0.167067	0.407653	0.00200704	0.36998	0.00543212	0.32721	0.0147502	0.498737	0.000106425	0.149001	0.277605	0.326964	0.0148295	0.384465	0.00410027
1-carboxyethylphenylalanine	0.346874	0.00947287	0.260132	0.0551054	0.300803	0.0256455	0.316373	0.0186132	0.293424	0.0296889	0.508373	7.41412e-05	0.154048	0.261469	0.373947	0.00491757	0.375104	0.00519346
1-carboxyethyltyrosine	0.351812	0.00978536	0.223513	0.107655	0.35951	0.00819561	0.326462	0.0170429	0.326087	0.0171777	0.435817	0.00110677	0.122409	0.382559	0.338872	0.0130604	0.380181	0.00543403
1-carboxyethylvaline	0.417187	0.00153115	0.178426	0.19246	0.314448	0.0193822	0.297926	0.0271633	0.238419	0.0796153	0.383824	0.00381786	-0.00758801	0.956152	0.266486	0.0492243	0.294099	0.0308813
1-dihomo-linolenylglycerol (20:3)	-0.0251963	0.856485	-0.193144	0.161718	-0.0522923	0.707263	-0.205825	0.135399	-0.125931	0.364212	-0.0816031	0.557468	-0.140339	0.31146	-0.0445715	0.748947	-0.252774	0.0678319
1-docosahexaenoylglycerol (22:6)	-0.0651835	0.732186	-0.234862	0.211557	0.0371689	0.845394	-0.085533	0.653142	-0.0446781	0.81465	-0.199087	0.291556	-0.0372377	0.845111	-0.266385	0.154761	-0.2524	0.178426
1-lignoceroyl-GPC (24:0)	-0.196347	0.158805	-0.233655	0.0922073	-0.205789	0.139323	-0.239722	0.083827	-0.249223	0.0719209	-0.115153	0.411603	-0.143806	0.304276	-0.0531527	0.705432	-0.269933	0.0529546
1-linolenoyl-GPC (18:3)*	0.106137	0.440569	0.205745	0.131817	-0.0231748	0.866627	0.0523076	0.704485	-0.0671729	0.626063	0.283673	0.0358366	0.106051	0.440941	0.0701128	0.610995	0.214891	0.118651
1-linoleoyl-2-arachidonoyl-GPC (18:2/20:4n6)*	-0.135214	0.324982	-0.156195	0.254799	-0.247631	0.068333	-0.155335	0.257457	-0.113089	0.411036	-0.0184784	0.893479	-0.115636	0.400514	-0.00248985	0.985606	-0.221081	0.108155
1-linoleoyl-2-arachidonoyl-GPE (18:2/20:4)*	-0.0151121	0.915319	-0.137413	0.331335	-0.145832	0.302272	-0.0218719	0.877685	-0.0536099	0.705831	0.015246	0.914572	-0.0763414	0.590639	-0.111064	0.433127	-0.0531055	0.711302
1-linoleoyl-2-linolenoyl-GPC (18:2/18:3)*	-0.0333345	0.809087	-0.00126313	0.992698	-0.150961	0.271261	-0.0577225	0.67551	-0.104254	0.448765	0.0610293	0.658039	-0.0379764	0.783108	-0.137808	0.3157	-0.000114629	0.999344
1-linoleoyl-GPC (18:2)	0.146001	0.287504	0.0822837	0.550354	-0.0921578	0.503375	0.189918	0.164896	-0.00633707	0.963376	0.158294	0.24839	0.0188793	0.891182	-0.056184	0.683697	0.174198	0.207745
1-linoleoyl-GPE (18:2)*	0.186659	0.1724	0.104804	0.446363	0.018085	0.895734	0.135661	0.323372	-0.00441784	0.974463	0.197416	0.14854	0.0904753	0.511232	0.0609472	0.65847	0.248248	0.0702948
1-linoleoyl-GPG (18:2)*	0.245247	0.0711224	-0.0704825	0.609111	0.17114	0.211557	0.209375	0.12499	0.201229	0.140699	0.194637	0.154455	0.0483963	0.72568	0.126585	0.357086	0.216572	0.115726
1-linoleoyl-GPI* (18:2)*	0.160792	0.240905	-0.255513	0.0597283	-0.147424	0.282781	0.164215	0.230905	0.167697	0.221029	-0.0358019	0.79525	-0.108302	0.431248	-0.0122327	0.929368	-0.0447817	0.747803
1-linoleoylglycerol (18:2)	0.0738122	0.59226	0.0669458	0.627233	0.040213	0.770672	0.0641482	0.641725	-0.0283176	0.837395	0.106179	0.440387	0.190172	0.164319	-0.132106	0.336327	0.181305	0.189506
1-methyl-4-imidazoleacetate	0.0959631	0.485837	0.33361	0.0128085	0.0754445	0.584076	0.140859	0.305001	0.194638	0.154452	0.171828	0.209699	-0.0457822	0.739961	0.172991	0.206585	0.0609443	0.661549
1-methyl-5-imidazoleacetate	0.0376637	0.784851	0.463063	0.000370885	0.423355	0.00127977	0.131798	0.337467	0.0947301	0.491484	0.283276	0.0361077	0.0956308	0.487355	0.206369	0.130624	0.354432	0.00854955
1-methyl-5-imidazolelactate	0.0310257	0.822087	0.404706	0.00217871	0.45736	0.000447253	0.151977	0.268011	0.188338	0.168504	0.275011	0.042148	0.170204	0.214103	0.276121	0.0412915	0.345682	0.0104594
1-methylhistidine	0.209499	0.12841	0.633339	2.75284e-07	0.520301	5.51334e-05	0.441809	0.000824177	0.343771	0.0109225	0.457766	0.000500652	0.292414	0.0319002	0.374814	0.00523101	0.544666	2.48261e-05
1-methylnicotinamide	0.209279	0.125167	0.285611	0.034537	0.209801	0.124207	0.31186	0.0204585	0.23936	0.0783989	0.254259	0.0610357	0.151325	0.270096	0.226685	0.0960589	0.18077	0.190838
1-methylurate	-0.0366072	0.798699	0.318877	0.0225673	0.160864	0.259455	0.0574572	0.688799	0.0137688	0.923604	0.0374327	0.794257	-0.056454	0.693964	-0.0214528	0.88122	-0.0515019	0.722441
1-methylxanthine	-0.116671	0.39628	0.255693	0.0595421	0.112878	0.411917	0.0299262	0.828295	0.0200251	0.884621	0.0724701	0.599027	0.156879	0.252696	0.0230221	0.867498	0.0142522	0.918529
1-myristoyl-2-arachidonoyl-GPC (14:0/20:4)*	0.0067102	0.961221	-0.0304955	0.825079	-0.0691634	0.615843	-0.139126	0.311048	-0.133875	0.329841	0.118486	0.388924	-0.00773324	0.955314	0.148272	0.279988	-0.146572	0.290237
1-myristoyl-2-palmitoyl-GPC (14:0/16:0)	0.172192	0.208719	0.029485	0.830788	-0.0377583	0.784324	-0.0266051	0.847107	-0.0622481	0.651644	0.151509	0.269507	0.0397554	0.773212	0.183924	0.178888	-0.0485262	0.727499
1-myristoylglycerol (14:0)	0.115464	0.496177	0.159758	0.344913	0.0567292	0.73876	0.0125846	0.94107	-0.0380706	0.822985	0.221274	0.188126	0.0467791	0.78337	0.0858736	0.613309	0.0533319	0.753906
1-oleoyl-2-arachidonoyl-GPE (18:1/20:4)*	-0.0700602	0.611263	-0.176333	0.197816	-0.0572151	0.678206	-0.115301	0.401889	-0.152669	0.265813	-0.077631	0.573193	-0.211339	0.12141	-0.255011	0.0602484	-0.0451256	0.745931
1-oleoyl-2-docosahexaenoyl-GPC (18:1/22:6)*	-0.23933	0.0784369	-0.209282	0.125161	-0.104575	0.447359	-0.134578	0.327286	-0.0491394	0.721636	-0.298073	0.0270842	-0.190136	0.164402	-0.115327	0.40178	-0.338232	0.0123657
1-oleoyl-2-linoleoyl-GPE (18:1/18:2)*	0.0623399	0.651164	-0.1196	0.384446	-0.113455	0.409513	0.109236	0.427261	0.0325182	0.813677	0.0649993	0.637302	-0.200992	0.141178	-0.0802526	0.560271	0.121812	0.380236
1-oleoyl-GPC (18:1)	-0.0369061	0.789079	0.143527	0.295837	-0.102085	0.458311	0.00776131	0.955152	-0.154009	0.261591	0.105493	0.443361	-0.0140142	0.919114	0.0385747	0.779776	0.119978	0.387503
1-oleoyl-GPE (18:1)	0.208124	0.127311	0.241979	0.075092	0.101363	0.461512	0.26013	0.0551071	0.0229583	0.867862	0.32727	0.0147308	0.0367057	0.790198	0.0491836	0.721396	0.383663	0.00418529
1-oleoyl-GPG (18:1)*	0.303886	0.0908565	0.138835	0.448567	-0.0518838	0.777935	0.360451	0.0427038	0.16789	0.358363	0.384672	0.0297139	-0.0428563	0.815844	0.275578	0.126857	0.356979	0.0486784
1-oleoyl-GPI (18:1)	0.229446	0.0919707	0.0598722	0.664132	-0.0666727	0.628642	0.202191	0.13877	0.136663	0.319775	0.153963	0.261735	-0.133607	0.330818	0.210447	0.123027	0.106337	0.444089
1-oleoyl-GPS (18:1)	-0.187542	0.321001	-0.240988	0.19954	-0.135114	0.47654	-0.390961	0.0326595	-0.44209	0.0144426	-0.294046	0.114746	-0.295247	0.113203	-0.507177	0.00422937	-0.12606	0.506832
1-oleoylglycerol (18:1)	0.0492081	0.721263	-0.0240355	0.861722	0.0550853	0.689566	0.0215151	0.876101	-0.0345461	0.802285	0.0125596	0.927486	-0.175904	0.198926	-0.0712314	0.605303	-0.0931168	0.503041
1-palmitoleoyl-2-linolenoyl-GPC (16:1/18:3)*	-0.221856	0.133936	-0.160752	0.280399	-0.159907	0.282967	-0.111953	0.453733	-0.141175	0.343875	-0.0336659	0.822251	-0.0926521	0.535639	-0.0985569	0.509841	-0.0693945	0.646768
1-palmitoleoyl-GPC* (16:1)*	0.0718641	0.602094	0.0201379	0.883976	-0.061619	0.654942	0.112088	0.415219	-0.0181059	0.895614	0.196658	0.150136	0.0620474	0.652695	0.12009	0.382487	0.10286	0.459212
1-palmitoleoylglycerol (16:1)*	0.0538487	0.741393	-0.0964093	0.55399	-0.0693701	0.670592	0.0185854	0.909375	0.00944218	0.953888	0.0662538	0.684607	0.129705	0.42505	0.0722665	0.657664	-0.0382862	0.814557
1-palmitoyl-2-arachidonoyl-GPC (16:0/20:4n6)	0.0646127	0.639309	0.00259843	0.984978	0.11147	0.41781	-0.0464235	0.736449	-0.0765155	0.578733	0.0622564	0.651601	0.0465084	0.735985	-0.00458277	0.97351	-0.0670961	0.629763
1-palmitoyl-2-arachidonoyl-GPE (16:0/20:4)*	0.170352	0.213698	0.0033924	0.980389	0.0750474	0.586062	0.103316	0.45288	0.032989	0.811029	0.104519	0.447607	-0.0830325	0.546719	-0.0581326	0.673333	0.128231	0.355445
1-palmitoyl-2-arachidonoyl-GPI (16:0/20:4)*	0.191565	0.161193	0.0201379	0.883976	-0.0316939	0.818319	0.117142	0.394364	0.0942593	0.493649	0.225783	0.097424	0.118141	0.390316	0.102842	0.454967	0.0333952	0.810541
1-palmitoyl-2-dihomo-linolenoyl-GPC (16:0/20:3n3 or 6)*	0.147083	0.283906	0.0129922	0.924995	-0.0213338	0.877137	0.103641	0.451452	0.0904571	0.511317	0.240472	0.076981	0.055476	0.687477	0.22037	0.10594	0.143477	0.300653
1-palmitoyl-2-docosahexaenoyl-GPC (16:0/22:6)	0.249396	0.0663253	-0.0453643	0.742252	0.29315	0.0298486	0.169052	0.217266	0.20543	0.132424	0.0325538	0.813477	0.0748636	0.586983	0.0329454	0.811274	-0.151883	0.272917
1-palmitoyl-2-docosahexaenoyl-GPE (16:0/22:6)*	0.213644	0.117307	-0.151828	0.268487	0.0920134	0.504047	0.146129	0.287075	0.121273	0.377782	0.00166017	0.990402	-0.167771	0.220821	-0.0735408	0.593625	-0.0917413	0.509397
1-palmitoyl-2-linoleoyl-GPC (16:0/18:2)	0.251813	0.0636521	-0.0744163	0.589225	0.0617273	0.654374	0.220096	0.106385	0.138148	0.314495	0.175112	0.200988	0.030461	0.825274	-0.00090212	0.994785	0.0712609	0.608611
1-palmitoyl-2-linoleoyl-GPE (16:0/18:2)	0.226054	0.0970119	-0.0728283	0.597217	-0.0261348	0.849778	0.175117	0.200975	0.0771674	0.575493	0.130323	0.342948	-0.114655	0.404546	-0.00342806	0.980183	0.162582	0.240152
1-palmitoyl-2-linoleoyl-GPI (16:0/18:2)	0.39215	0.00306581	-0.114115	0.40678	0.189802	0.165157	0.297746	0.027261	0.300123	0.0259976	0.230908	0.0898607	0.115527	0.400961	0.12323	0.370078	0.10542	0.44805
1-palmitoyl-2-oleoyl-GPC (16:0/18:1)	0.307118	0.0225627	0.15984	0.24374	0.151755	0.268719	0.186488	0.172801	0.069237	0.615467	0.23726	0.0811326	0.108846	0.428921	0.239134	0.0786896	0.121965	0.379634
1-palmitoyl-2-oleoyl-GPE (16:0/18:1)	0.328403	0.0143703	0.140352	0.306763	0.150636	0.272306	0.265365	0.0502234	0.132318	0.335548	0.304064	0.0240122	0.0363426	0.792227	0.128065	0.351448	0.310186	0.0224494
1-palmitoyl-2-oleoyl-GPI (16:0/18:1)*	0.458711	0.000427974	0.117832	0.391565	0.16984	0.215098	0.330307	0.0137812	0.224839	0.0988697	0.327739	0.0145806	0.130848	0.340992	0.261759	0.0535479	0.208624	0.130048
1-palmitoyl-2-palmitoleoyl-GPC (16:0/16:1)*	0.310834	0.0208994	0.101555	0.460656	0.052775	0.701967	0.152086	0.267666	0.0954181	0.488329	0.305183	0.0234724	0.12257	0.372665	0.322346	0.0163897	0.119099	0.391015
1-palmitoyl-2-stearoyl-GPC (16:0/18:0)	0.00270573	0.984358	0.00855318	0.950582	-0.0468911	0.733892	0.0177969	0.897386	-0.0250586	0.855897	-0.0442832	0.748189	-0.18676	0.172165	0.0117276	0.932278	-0.047036	0.735557
1-palmitoyl-2-stearoyl-GPE (16:0/18:0)*	0.0386492	0.812831	0.0886949	0.586275	0.0809352	0.619568	0.15004	0.355439	0.0555696	0.733426	0.239805	0.136116	0.14261	0.380028	-0.0808109	0.620107	-0.0543798	0.738932
1-palmitoyl-GPC (16:0)	0.111007	0.41976	0.104262	0.448728	0.0448696	0.744967	0.165262	0.227904	0.0221254	0.872615	0.215317	0.114397	0.135894	0.322531	0.0727109	0.597811	0.155169	0.262553
1-palmitoyl-GPE (16:0)	0.164328	0.23058	0.0215453	0.875929	0.062738	0.649081	0.146743	0.285034	0.00170195	0.990161	0.0981666	0.47583	0.0575092	0.676643	-0.024682	0.85804	0.0945306	0.496551
1-palmitoyl-GPG (16:0)*	0.193718	0.160451	0.213228	0.121599	0.11355	0.413617	0.123317	0.374334	-0.0016456	0.990577	0.259124	0.0584824	0.00356891	0.979566	0.217024	0.11495	0.234798	0.0905803
1-palmitoyl-GPI* (16:0)	0.0531404	0.7	-0.144502	0.292535	-0.137749	0.315908	0.0536433	0.697297	0.041716	0.762347	-0.000324816	0.998122	-0.0285367	0.836154	-0.0228778	0.868322	-0.027893	0.841313
1-palmitoylglycerol (16:0)	-0.049641	0.718912	-0.113718	0.408425	0.00555907	0.96787	-0.132123	0.336267	-0.158137	0.248865	-0.220297	0.106058	-0.238932	0.0789505	-0.143942	0.294428	-0.139847	0.313174
1-ribosyl-imidazoleacetate*	0.169234	0.216764	0.204988	0.133277	-0.0397437	0.773277	0.154143	0.261169	0.143363	0.296397	0.226685	0.0960578	-0.0174633	0.899299	0.157582	0.25055	-0.0557478	0.688871
1-stearoyl-2-arachidonoyl-GPC (18:0/20:4)	0.0476568	0.72971	-0.0103216	0.940381	0.119484	0.384912	-0.031298	0.820551	0.00905295	0.947698	0.158907	0.246538	-0.0347814	0.800966	0.0538024	0.696442	-0.0666758	0.631914
1-stearoyl-2-arachidonoyl-GPE (18:0/20:4)	0.0902991	0.512059	-0.0729005	0.596853	0.0648317	0.638172	0.0128874	0.925598	-0.0124569	0.928077	0.060091	0.662978	-0.163524	0.232902	-0.0820929	0.551282	0.0386299	0.781525
1-stearoyl-2-arachidonoyl-GPI (18:0/20:4)	0.204878	0.13349	0.00653217	0.962249	0.247848	0.068084	0.183853	0.179059	0.158318	0.248316	0.220478	0.105765	0.0715234	0.603821	0.0709427	0.60677	-0.0191048	0.890937
1-stearoyl-2-arachidonoyl-GPS (18:0/20:4)	-0.135237	0.339121	0.0117017	0.934382	0.0959399	0.498674	-0.164542	0.243757	-0.202427	0.150099	-0.152811	0.279467	-0.173415	0.218902	-0.0824527	0.561165	-0.0456677	0.747849
1-stearoyl-2-docosahexaenoyl-GPC (18:0/22:6)	0.259028	0.056183	0.0291602	0.832625	0.346106	0.00964308	0.205151	0.13296	0.312363	0.0202456	0.121806	0.375675	0.0593971	0.66664	0.125106	0.362779	-0.115431	0.405873
1-stearoyl-2-docosahexaenoyl-GPE (18:0/22:6)*	0.279303	0.038915	-0.061785	0.654071	0.236838	0.0816911	0.210241	0.123401	0.227265	0.0951876	0.101234	0.462083	-0.0425873	0.757533	0.00700045	0.959545	-0.0895633	0.519543
1-stearoyl-2-linoleoyl-GPC (18:0/18:2)*	0.0941232	0.494277	-0.143275	0.296696	0.00353759	0.97955	0.121401	0.377275	0.120006	0.382824	0.101198	0.462243	-0.125402	0.361636	-0.0474154	0.731028	-0.125366	0.366387
1-stearoyl-2-linoleoyl-GPE (18:0/18:2)*	0.241748	0.0753799	-0.0111155	0.935805	0.0296363	0.829933	0.206523	0.130331	0.134454	0.327733	0.20218	0.138793	-0.081435	0.554487	0.0498331	0.717869	0.136523	0.324929
1-stearoyl-2-linoleoyl-GPI (18:0/18:2)	0.256431	0.0587857	-0.144285	0.293267	0.120278	0.381738	0.20739	0.12869	0.240374	0.0771053	0.133572	0.330948	0.0384121	0.780682	0.0598286	0.664362	-0.00542577	0.96894
1-stearoyl-2-oleoyl-GPC (18:0/18:1)	0.323028	0.0161509	0.222202	0.102996	0.156268	0.254575	0.279624	0.0386817	0.201193	0.140772	0.370904	0.00530826	-0.00675297	0.960974	0.281822	0.0371146	0.189749	0.169361
1-stearoyl-2-oleoyl-GPE (18:0/18:1)	0.351708	0.00845999	0.244975	0.0714467	0.230485	0.0904676	0.357237	0.0074181	0.203945	0.135306	0.420204	0.00140317	0.0417522	0.762147	0.174398	0.20286	0.371321	0.00570304
1-stearoyl-2-oleoyl-GPI (18:0/18:1)*	0.391645	0.00310738	0.106391	0.439466	0.144066	0.294007	0.297349	0.0274769	0.205067	0.133122	0.297568	0.0273577	0.0352171	0.798524	0.242057	0.0749957	0.147909	0.285809
1-stearoyl-2-oleoyl-GPS (18:0/18:1)	-0.0506151	0.71363	0.00140749	0.991863	0.124104	0.366664	-0.153494	0.263209	-0.096432	0.483698	-0.159052	0.246103	-0.154883	0.258861	-0.0663599	0.630256	-0.0910535	0.51259
1-stearoyl-GPC (18:0)	-0.0442296	0.748485	0.02021	0.883563	-0.0238607	0.862718	0.0346191	0.801876	0.00898053	0.948116	0.117475	0.39301	-0.0142684	0.917652	0.0255841	0.852908	-0.0155513	0.911132
1-stearoyl-GPE (18:0)	0.0257585	0.851917	-0.0294128	0.831197	0.00599224	0.965367	0.0251972	0.855109	-0.0593512	0.666883	0.0575285	0.67654	-0.0821974	0.550773	-0.0639062	0.642985	-0.0181114	0.896577
1-stearoyl-GPG (18:0)	0.295851	0.031486	0.114743	0.413282	0.172271	0.217391	0.375552	0.0055868	0.232226	0.094273	0.377244	0.00535965	-0.0575659	0.682222	0.303793	0.0270038	0.109177	0.441031
1-stearoyl-GPI (18:0)	-0.0769508	0.576569	-0.219279	0.107724	-0.0889812	0.518261	-0.0402505	0.770464	-0.00691646	0.96003	-0.107225	0.435868	-0.171475	0.210651	-0.174037	0.20381	-0.231397	0.092266
10-heptadecenoate (17:1n7)	0.133663	0.330615	-0.0695442	0.613897	0.02729	0.84322	0.0547624	0.691295	0.0636966	0.644077	-0.102642	0.455848	-0.130122	0.343701	0.0896346	0.515181	-0.155742	0.260772
10-nonadecenoate (19:1n9)	0.155128	0.258097	-0.025443	0.853711	0.0476852	0.729555	0.0567839	0.6805	0.0298023	0.828995	-0.0442111	0.748586	-0.0159022	0.908261	0.0751646	0.585475	-0.139694	0.313709
10-undecenoate (11:1n1)	0.0927523	0.500614	-0.11065	0.421265	-0.103817	0.450677	-0.0499612	0.717174	-0.0482341	0.726563	-0.00469179	0.97288	0.104671	0.446941	0.0679116	0.622262	-0.403417	0.00248781
11-ketoetiocholanolone glucuronide	0.15132	0.351301	0.184549	0.254285	0.154713	0.34048	0.0558738	0.73202	0.105498	0.517063	-0.00525501	0.974327	0.115748	0.476936	0.11683	0.472799	0.101305	0.539449
11beta-hydroxyandrosterone glucuronide	0.198131	0.147045	0.408026	0.00198616	0.35726	0.00741398	0.381135	0.00409339	0.177221	0.195531	0.388913	0.00334098	0.262894	0.052483	0.0966712	0.482609	0.541507	2.35418e-05
11beta-hydroxyetiocholanolone glucuronide*	0.179901	0.231557	0.00413351	0.97825	0.0116024	0.938999	-0.0317833	0.833914	0.00210639	0.988915	-0.0779814	0.606465	-0.103748	0.492621	0.284172	0.0556238	0.014332	0.925553
12,13-DiHOME	-0.147364	0.297166	-0.0557335	0.694736	-0.0149923	0.915988	0.0136261	0.92362	0.0488248	0.731051	0.00815734	0.954231	-0.079993	0.572945	-0.0469277	0.741131	-0.00716457	0.960204
12-HETE	-0.0822179	0.582723	-0.115588	0.439112	0.119199	0.42485	-0.165702	0.265655	-0.145674	0.328557	0.00543777	0.971062	0.057428	0.701407	0.0717157	0.631913	-0.173581	0.243271
13-HODE + 9-HODE	0.0400447	0.771606	-0.226713	0.0960158	0.0627741	0.648892	-0.00729203	0.957861	0.119934	0.383113	-0.0228093	0.868712	0.0458548	0.739563	-0.0531168	0.700127	-0.180579	0.191315
16a-hydroxy DHEA 3-sulfate	0.034994	0.799774	0.021798	0.874485	0.339933	0.01111	0.154324	0.260605	0.0844097	0.540064	0.204129	0.134946	0.0852472	0.536037	-0.119513	0.384796	0.320999	0.0179493
17alpha-hydroxypregnanolone glucuronide	0.0217863	0.881881	0.117854	0.419955	0.0180245	0.902167	0.0396131	0.786976	-0.00773155	0.957951	0.161043	0.268971	0.101514	0.48765	0.091097	0.533604	0.09373	0.526303
17alpha-hydroxypregnenolone 3-sulfate	-0.500906	0.000623495	-0.0704789	0.653358	-0.217511	0.161176	-0.337212	0.0270148	-0.356266	0.0190337	-0.31305	0.0409525	0.0771198	0.623045	-0.0426834	0.785799	0.0597662	0.706934
2'-deoxyuridine	0.108373	0.430942	-0.0349345	0.800108	-0.0652649	0.635924	0.214068	0.116564	0.209196	0.125321	0.101343	0.461601	0.151397	0.269863	0.222679	0.10224	-0.00275109	0.984248
2'-O-methyluridine	-0.0681121	0.621232	0.023422	0.865218	-0.186842	0.171972	-0.252513	0.0628936	-0.10668	0.438219	-0.113541	0.409157	-0.0592156	0.6676	0.148633	0.278806	-0.180005	0.192752
2,3-dihydroxy-2-methylbutyrate	0.239361	0.0843084	0.146775	0.294291	0.212885	0.125899	0.13399	0.338809	0.219503	0.114283	0.258984	0.0611285	0.057684	0.681605	0.416252	0.00193448	0.24002	0.083432
2,3-dihydroxy-5-methylthio-4-pentenoate (DMTPA)*	0.204589	0.13405	0.445415	0.000655157	0.355564	0.00772096	0.206559	0.130262	0.309611	0.0214349	0.485095	0.000174356	0.141413	0.303083	0.430492	0.00103559	0.208051	0.13113
2,3-dihydroxyisovalerate	0.148432	0.354352	0.119247	0.457727	0.168069	0.293544	0.0169144	0.916405	0.118065	0.462229	0.161924	0.3118	0.163766	0.306254	0.27801	0.0784143	-0.00995027	0.950767
2,4-di-tert-butylphenol	-0.00616905	0.964346	-0.154426	0.260284	-0.156989	0.252359	-0.0647619	0.638535	-0.0917607	0.505224	-0.119063	0.3866	-0.246701	0.0694103	0.0068922	0.96017	-0.147298	0.287828
2,6-dihydroxybenzoic acid	0.0652982	0.635751	-0.161716	0.238176	0.169154	0.216984	-0.0115878	0.933083	0.0799557	0.561727	0.0745272	0.588668	-0.12522	0.362337	-0.0579161	0.674482	-0.138854	0.316658
2-acetamidophenol sulfate	0.169708	0.238703	0.316025	0.0253681	0.0932702	0.519416	0.0653595	0.652022	0.0024089	0.986754	0.215022	0.133723	0.00593594	0.967366	0.20818	0.146843	0.183827	0.206093
2-aminoadipate	0.12804	0.35617	0.274901	0.0442436	0.271079	0.0474013	0.292711	0.0317189	0.307365	0.0237687	0.274754	0.044362	0.185844	0.178475	0.322829	0.0172692	0.333442	0.014692
2-aminobutyrate	0.0264079	0.848227	0.18088	0.186314	0.166194	0.225254	0.100283	0.466321	0.123917	0.367395	0.129241	0.347007	0.292338	0.0303267	0.171006	0.21192	0.0722162	0.603803
2-aminoheptanoate	0.258487	0.0567174	-0.0282219	0.837937	0.0749752	0.586423	0.318647	0.0177381	0.229003	0.092616	0.303234	0.0244195	-0.187014	0.171572	-0.0317185	0.818181	0.0658352	0.636227
2-aminooctanoate	0.0889282	0.518511	-0.124869	0.363695	0.0653371	0.63555	0.230132	0.0909756	0.166683	0.223874	0.15057	0.272519	0.0287909	0.834715	-0.0311051	0.821639	0.0744323	0.592713
2-aminophenol sulfate	0.0943035	0.493446	0.137176	0.317947	0.100569	0.465048	0.153133	0.264347	0.0843373	0.540413	0.209362	0.125014	-0.0796197	0.563378	0.172052	0.209095	0.166174	0.229782
2-arachidonoylglycerol (20:4)	-0.2137	0.197652	-0.126772	0.448189	0.00251862	0.988026	-0.293222	0.0739913	-0.274197	0.0957325	-0.165417	0.320957	-0.216423	0.191864	-0.346908	0.0328585	-0.353007	0.0297115
2-hydroxy-3-methylvalerate	0.13323	0.332198	0.489408	0.000149495	0.363613	0.00635687	0.374348	0.00486798	0.290708	0.0313053	0.426772	0.00115707	0.454155	0.00049616	0.388525	0.00337538	0.59137	2.49311e-06
2-hydroxy-4-(methylthio)butanoic acid	0.0805945	0.558595	0.360244	0.00689983	0.199441	0.144337	0.245546	0.0707672	0.286218	0.0341382	0.380396	0.00417211	0.343167	0.0103192	0.409274	0.00191783	0.424738	0.0013686
2-hydroxyarachidate*	0.157734	0.254648	-0.048388	0.728245	0.182044	0.187678	0.267542	0.0504848	0.216951	0.115074	0.318842	0.0187798	-0.0175637	0.899688	0.108855	0.433313	0.154605	0.269001
2-hydroxybehenate	0.356146	0.00761444	0.00909452	0.947458	0.103276	0.453055	0.275689	0.0416229	0.187143	0.171271	0.320738	0.0169647	-0.0331113	0.810341	0.126838	0.356119	0.0252948	0.85593
2-hydroxybutyrate/2-hydroxyisobutyrate	0.21433	0.116108	0.157783	0.24994	0.418518	0.00147343	0.248976	0.0667988	0.247834	0.0681002	0.277068	0.040572	0.312161	0.0203308	0.334867	0.0124541	0.143936	0.299095
2-hydroxydecanoate	0.112017	0.415515	0.254069	0.0612354	0.0919773	0.504215	0.221071	0.104806	0.149374	0.276392	0.349646	0.00887987	0.0498848	0.717588	0.170176	0.21418	0.243051	0.0765732
2-hydroxyglutarate	-0.0590836	0.671284	-0.246668	0.0721582	-0.0607228	0.662705	-0.139759	0.313481	0.0204357	0.883391	-0.0909126	0.513246	0.0360478	0.795804	-0.108283	0.435748	-0.131445	0.348145
2-hydroxyhippurate (salicylurate)	-0.0905516	0.510874	0.246707	0.0694038	-0.0270734	0.844449	-0.115228	0.402186	-0.0598219	0.664397	0.111989	0.415631	-0.104635	0.4471	0.101795	0.459593	-0.0419924	0.763039
2-hydroxylaurate	0.00564153	0.967705	0.228646	0.0963143	-0.00545427	0.968776	0.0929842	0.503652	-0.00627612	0.964075	0.059031	0.67156	0.182398	0.186806	0.0181867	0.896149	0.337524	0.01345
2-hydroxynervonate*	0.217107	0.111343	-0.139197	0.3108	0.0607887	0.659304	0.182265	0.18291	0.135613	0.323543	0.0746716	0.587945	-0.0355802	0.796491	-0.0785927	0.568437	-0.0793996	0.568193
2-hydroxyoctanoate	0.132039	0.336575	0.123353	0.369594	0.232723	0.0872955	0.293378	0.029716	0.275608	0.0416854	0.365887	0.00601193	0.115744	0.400067	0.189445	0.165969	0.154023	0.266138
2-hydroxypalmitate	-0.163173	0.233918	-0.175827	0.199124	0.0334988	0.808164	-0.0564229	0.682423	-0.0310697	0.821838	-0.159629	0.244371	0.0462905	0.737177	-0.19309	0.157823	-0.0835644	0.548004
2-hydroxyphenylacetate	0.201883	0.139385	0.317983	0.0179898	0.175869	0.199017	0.0893093	0.516713	0.166357	0.224794	0.146745	0.285029	0.0706157	0.608433	0.195507	0.152584	0.0811572	0.559631
2-hydroxyphytanate*	0.258956	0.056254	0.0568768	0.680006	-0.0256295	0.85265	0.165659	0.226773	0.136229	0.32133	0.210517	0.122899	-0.0017427	0.989925	0.195507	0.152584	-0.0842904	0.54452
2-hydroxysebacate	-0.049131	0.785993	0.0853343	0.636806	-0.00819467	0.9639	0.195518	0.275527	0.0500457	0.782104	0.292711	0.0983112	0.11416	0.527003	0.00150477	0.993369	0.275889	0.126411
2-hydroxystearate	-0.0551607	0.689163	-0.2034	0.136376	-0.121866	0.375437	-0.102522	0.456379	-0.0608358	0.659056	-0.0947019	0.491614	-0.00355802	0.979432	-0.135607	0.323566	-0.211987	0.123834
2-isopropylmalate	0.0485369	0.732579	0.0272042	0.848182	-0.113114	0.424629	0.0222151	0.87578	-0.00381322	0.978596	0.0934791	0.509802	0.147668	0.29616	0.109057	0.441536	0.0449598	0.754071
2-keto-3-deoxy-gluconate	0.287095	0.0335685	0.438666	0.000807954	0.191968	0.160297	0.235258	0.0838081	0.14434	0.293081	0.253826	0.0614926	0.224554	0.0993089	0.16516	0.228194	0.361272	0.00727499
2-ketocaprylate	0.102601	0.456028	-0.00054134	0.99687	-0.00602834	0.965159	0.320596	0.0170161	0.331773	0.0133421	0.281615	0.0372598	0.208652	0.126328	0.0538746	0.696055	0.083297	0.54929
2-linoleoylglycerol (18:2)	-0.126396	0.367132	-0.197298	0.156757	-0.0881932	0.530023	-0.135302	0.334056	-0.115414	0.410537	-0.0696192	0.620352	-0.029514	0.833834	-0.337057	0.0135875	-0.101229	0.475188
2-methoxyhydroquinone sulfate (1)	0.177035	0.233873	0.162362	0.275545	-0.103433	0.48902	0.100671	0.500759	0.031515	0.833441	0.395616	0.00591503	0.155442	0.296802	0.0352826	0.813863	0.198517	0.181003
2-methoxyhydroquinone sulfate (2)	0.353038	0.0653617	-0.149254	0.448433	-0.0731106	0.711589	0.153172	0.436472	0.19976	0.308127	0.286848	0.138884	-0.0960298	0.626896	0.180126	0.35903	-0.0657855	0.739441
2-methoxyresorcinol sulfate	-0.0987854	0.549633	-0.129898	0.4306	0.0961354	0.560443	-0.143147	0.384653	-0.116332	0.480652	0.0833333	0.614006	0.136022	0.408993	-0.229141	0.160563	0.0748962	0.65495
2-methylbutyrylcarnitine (C5)	0.306216	0.0229829	0.568768	5.88489e-06	0.500641	9.91739e-05	0.50824	7.45185e-05	0.360489	0.0068591	0.663346	3.4109e-08	0.225789	0.0974155	0.421254	0.00136091	0.492675	0.000154004
2-methylserine	-0.0833522	0.560897	-0.0131269	0.927155	0.0571804	0.690223	-0.127465	0.372737	0.1058	0.459962	-0.0874171	0.541878	-0.0449275	0.754242	0.161322	0.258083	-0.232505	0.104199
2-naphthol sulfate	-0.0847433	0.538458	0.100328	0.46612	0.0775742	0.573475	0.0841471	0.54133	0.105521	0.443239	0.163094	0.234149	0.219835	0.106813	0.0920162	0.504034	0.0892577	0.520975
2-O-methylascorbic acid	0.169956	0.214782	0.0992097	0.471131	0.151647	0.269065	0.183636	0.179581	0.247471	0.068517	0.193771	0.156334	-0.120138	0.382298	0.155345	0.257425	0.100338	0.470352
2-oleoylglycerol (18:1)	0.0090821	0.950615	0.0441541	0.763227	0.0762868	0.602379	-0.0108773	0.940869	-0.0770875	0.598564	-0.018682	0.898616	-0.155671	0.285479	-0.075333	0.606937	-0.0630206	0.670447
2-oxoarginine*	-0.0500018	0.716954	0.239778	0.077864	0.0351593	0.798848	0.0571088	0.678771	0.052652	0.702629	0.197669	0.14801	-0.0112913	0.934792	0.158773	0.246942	0.176911	0.200642
2-palmitoleoyl-GPC* (16:1)*	-0.0951333	0.489634	0.0232055	0.866453	-0.170273	0.213913	-0.0222732	0.871772	-0.0760448	0.581079	0.065288	0.635804	-0.0316591	0.818516	0.110997	0.419802	0.09625	0.488717
2-palmitoyl-GPC* (16:0)*	-0.0142141	0.917964	-0.0382186	0.781759	-0.100424	0.465692	0.0115517	0.933291	-0.0961786	0.484853	-0.017901	0.896789	-0.0139779	0.919323	0.0303473	0.825916	-0.046845	0.736593
2-piperidinone	0.0422093	0.759621	0.133892	0.329781	0.0440394	0.749531	0.0838222	0.542898	0.213613	0.117361	0.137686	0.316133	0.0802006	0.560526	0.102842	0.454967	0.022238	0.873187
2-stearoyl-GPE (18:0)*	0.176305	0.197887	0.0519326	0.706508	-0.00916885	0.947029	0.0810065	0.55658	-0.00908916	0.947489	0.0989245	0.472413	0.0194239	0.888063	-0.091078	0.50841	0.174924	0.205827
21-hydroxypregnenolone disulfate	-0.0896497	0.51511	0.216067	0.11311	0.210884	0.122233	0.108839	0.428953	-0.0297661	0.829199	0.120976	0.378961	0.299454	0.0263481	-0.0097429	0.943718	0.373155	0.00545075
21-hydroxypregnenolone monosulfate (1)	-0.0541444	0.76474	0.144816	0.421351	0.143288	0.42632	0.016891	0.925668	-0.169996	0.344246	0.00618833	0.972735	0.201	0.262021	0.0687234	0.703936	0.319539	0.0746292
2R,3R-dihydroxybutyrate	0.32328	0.0160632	0.275073	0.0420996	0.0229582	0.867863	0.36193	0.00662329	0.322647	0.0162837	0.273928	0.0429975	0.0476339	0.729836	0.160397	0.242079	0.09369	0.500405
3,4-dihydroxybutyrate	0.183629	0.179599	0.184092	0.178485	0.0396354	0.773878	0.132412	0.335202	0.0840114	0.541985	0.283637	0.0358612	0.075626	0.583169	0.121101	0.378467	0.122691	0.376782
3,5-dichloro-2,6-dihydroxybenzoic acid	-0.0413796	0.764209	0.192789	0.158483	0.132515	0.334821	-0.0211541	0.878164	0.0027521	0.98409	0.078822	0.567306	0.139852	0.308506	0.106414	0.439368	0.111343	0.422813
3,7-dimethylurate	0.175018	0.346342	0.395159	0.0277955	0.0886153	0.635465	0.173711	0.35001	0.0580622	0.756368	0.284907	0.120302	0.0534689	0.775129	0.395321	0.0277259	0.512457	0.00320408
3-(3-amino-3-carboxypropyl)uridine*	0.183051	0.180995	0.258292	0.0569114	0.157062	0.252138	0.132051	0.336533	0.134346	0.328127	0.227479	0.0948678	0.0140505	0.918905	0.113378	0.409834	0.236135	0.085608
3-(3-hydroxyphenyl)propionate	0.164143	0.264928	0.186143	0.205247	0.176317	0.230613	-0.0331903	0.822797	-0.022275	0.880547	0.108722	0.461989	0.113255	0.443412	0.153813	0.296586	0.0781838	0.601413
3-(3-hydroxyphenyl)propionate sulfate	0.133711	0.417072	0.0724271	0.661265	0.0439761	0.790375	0.144848	0.378968	0.0227609	0.890608	0.201205	0.219353	0.0119104	0.942631	0.16141	0.326266	-0.0299387	0.856427
3-(4-hydroxyphenyl)lactate (HPLA)	0.2135	0.117561	0.469198	0.000302112	0.370183	0.00540465	0.255401	0.0598434	0.349227	0.00896752	0.472932	0.000266152	0.347415	0.00935455	0.513811	6.01675e-05	0.456681	0.000518308
3-acetylphenol sulfate	0.0616309	0.746294	0.270421	0.148372	0.306236	0.0997908	0.298831	0.108689	0.119581	0.529083	0.444222	0.0139226	0.340836	0.0653086	0.191229	0.311405	0.389526	0.0333602
3-amino-2-piperidone	0.0962517	0.48452	0.364539	0.00621448	0.0117679	0.932046	0.216089	0.113071	0.202822	0.137516	0.496788	0.000114348	0.0583805	0.672019	0.210447	0.123027	0.191545	0.165286
3-aminoisobutyrate	0.0454201	0.741946	0.136887	0.318976	0.125981	0.359404	-0.0123459	0.928716	0.0456993	0.740415	-0.0395193	0.774524	-0.227459	0.0948985	0.0446008	0.746444	-0.0445906	0.748843
3-bromo-5-chloro-2,6-dihydroxybenzoic acid*	-0.0540424	0.695154	0.205493	0.132302	0.100785	0.464082	-0.105121	0.444981	-0.0749222	0.586689	0.0477119	0.72941	0.113385	0.409808	0.0876139	0.524736	0.0452402	0.745307
3-carboxy-4-methyl-5-pentyl-2-furanpropionate (3-CMPFP)	0.172589	0.207656	0.024649	0.858228	0.0452306	0.742986	0.105915	0.44153	0.191923	0.160399	-0.00779558	0.954954	-0.0245431	0.858831	0.160613	0.241436	-0.211834	0.124112
3-carboxy-4-methyl-5-propyl-2-furanpropanoate (CMPF)	0.0730907	0.595894	-0.0525461	0.7032	0.182511	0.182309	0.160858	0.240711	0.203257	0.136657	0.0364877	0.791416	0.0733024	0.594826	0.0314299	0.819808	-0.0980459	0.480604
3-decenoylcarnitine	0.150454	0.367255	0.0753354	0.653053	0.271279	0.0994608	0.0889376	0.595427	-0.092817	0.579409	0.196913	0.236037	0.122608	0.463355	0.00558384	0.973458	0.152681	0.360123
3-ethylcatechol sulfate (1)	0.0587385	0.757839	-0.128436	0.498791	0.235438	0.210406	0.0977838	0.607209	0.124135	0.513395	0.0963721	0.612432	-0.131497	0.488527	0.099477	0.60097	-0.137608	0.476561
3-formylindole	0.0954941	0.487981	0.280847	0.0378029	0.181897	0.183809	0.223129	0.101531	0.247109	0.0689358	0.230042	0.0911057	0.321819	0.0165762	0.252449	0.0629628	0.177063	0.200247
3-hydroxy-2-ethylpropionate	0.268155	0.0477673	0.495687	0.000119057	0.370039	0.00542416	0.232551	0.0875363	0.104109	0.449399	0.362278	0.00656741	0.149146	0.277132	0.331511	0.0134195	0.263532	0.0541757
3-hydroxy-2-methylpyridine sulfate	0.0534759	0.767564	0.24208	0.174683	0.324442	0.0654605	0.0662485	0.714143	-0.0153086	0.932615	0.104005	0.564622	0.239486	0.179491	0.330965	0.0599239	0.285533	0.113163
3-hydroxy-3-methylglutarate	-0.0590209	0.668629	-0.12108	0.378549	-0.0800289	0.561368	0.00877209	0.949319	0.157413	0.251066	-0.101415	0.461281	-0.176775	0.196675	-0.0696437	0.613389	-0.0401583	0.773107
3-hydroxyadipate	0.127401	0.383018	-0.0490556	0.737831	0.066927	0.647737	0.0090865	0.950591	0.132327	0.36474	-0.0223549	0.878821	0.145473	0.318599	0.056039	0.70213	-0.025676	0.862472
3-hydroxybutyrate (BHBA)	-0.00620513	0.964138	-0.0681367	0.621106	0.0402491	0.770472	-0.0508276	0.71248	0.064964	0.637485	-0.187563	0.170294	-0.0775139	0.573774	0.0925214	0.501685	-0.233079	0.0898588
3-hydroxybutyroylglycine	-0.00764141	0.957123	0.0316457	0.823762	-0.120117	0.396328	-0.242145	0.0837151	-0.194865	0.166253	-0.265306	0.0573205	0.0659306	0.642375	0.00627695	0.964774	-0.256125	0.0696554
3-hydroxydecanoate	0.083156	0.546121	-0.0597279	0.664894	0.180453	0.187373	-0.0279407	0.839531	0.0512397	0.71025	-0.0526202	0.7028	0.0231997	0.866485	0.0986198	0.473785	-0.178286	0.197107
3-hydroxydecanoylcarnitine	0.108734	0.4294	0.140027	0.307895	0.259291	0.0559252	-0.00743642	0.957028	-0.017273	0.900391	0.061715	0.654438	0.132845	0.33361	0.126477	0.357501	-0.112336	0.41866
3-hydroxydodecanedioate*	-0.131245	0.373906	-0.155396	0.291582	0.159928	0.27756	-0.12627	0.392445	-0.156063	0.289491	-0.187604	0.201649	-0.0661691	0.654991	-0.0805734	0.586166	-0.171787	0.248252
3-hydroxyhexanoate	-0.00256142	0.985192	0.0414667	0.763726	0.201101	0.140957	-0.0767107	0.577763	0.00162953	0.990579	-0.0883139	0.521416	0.0571098	0.678766	0.0661434	0.631375	-0.160595	0.246024
3-hydroxyhexanoylcarnitine (1)	0.118373	0.398562	0.193793	0.164403	0.398838	0.00309472	0.115502	0.41018	0.127119	0.364375	0.162751	0.244272	0.0955761	0.496015	0.223849	0.107113	0.0201109	0.887467
3-hydroxyhippurate	0.103972	0.449999	0.022231	0.872012	0.0500677	0.716597	-0.044438	0.747338	0.00995825	0.942476	0.0404576	0.769316	-0.162471	0.235965	0.193018	0.157981	-0.00836791	0.952113
3-hydroxyhippurate sulfate	-0.00183301	0.992056	-0.0462173	0.801677	-0.0341441	0.852823	-0.157194	0.390227	-0.148607	0.416951	0.165429	0.365555	0.032594	0.859437	0.0771981	0.674521	-0.151001	0.4094
3-hydroxyisobutyrate	0.392619	0.00302765	0.295464	0.0285215	0.441332	0.000744125	0.293739	0.0295064	0.303201	0.0244354	0.347806	0.00926986	0.267759	0.0481102	0.53788	2.28486e-05	0.146075	0.291892
3-hydroxylaurate	0.109347	0.426786	-0.0784944	0.568923	0.113816	0.408015	-0.0629569	0.647937	0.0346185	0.801879	-0.0922838	0.502789	-0.0645889	0.639433	0.0888769	0.518754	-0.134078	0.333752
3-hydroxyoctanoate	-0.014647	0.915475	-0.0165289	0.904662	0.185037	0.176226	-0.0433551	0.753299	0.033677	0.807163	-0.0553992	0.687888	0.0576907	0.675679	0.118611	0.38842	-0.197582	0.152112
3-hydroxyoctanoylcarnitine (1)	0.137667	0.316199	0.202678	0.137802	0.315242	0.0190617	0.0388788	0.778084	0.0679334	0.62215	0.109355	0.426755	0.175868	0.19902	0.15917	0.245747	-0.135147	0.329874
3-hydroxyoctanoylcarnitine (2)	0.107147	0.436206	0.13483	0.326372	0.215576	0.11395	-0.000758082	0.995617	0.0333873	0.80879	0.0564458	0.682301	0.191842	0.160577	0.170753	0.212606	-0.155972	0.260062
3-hydroxyoleoylcarnitine	0.0173461	0.907871	-0.191468	0.197309	0.0274266	0.854799	-0.183302	0.217466	-0.111535	0.455434	-0.294002	0.0448696	-0.131422	0.378559	-0.0585922	0.695644	-0.211926	0.157387
3-hydroxypyridine sulfate	-0.288466	0.0326942	0.171605	0.2103	-0.0165689	0.904432	-0.130426	0.342564	-0.221182	0.104628	0.0594413	0.666407	0.141377	0.303208	-0.0646279	0.639231	0.070917	0.610346
3-hydroxystachydrine*	0.0301095	0.835566	-0.173297	0.228771	-0.137396	0.341358	-0.162001	0.261017	-0.270169	0.0577598	-0.317881	0.024474	-0.144601	0.316393	-0.349113	0.012959	-0.144908	0.320502
3-indoleglyoxylic acid	-0.0423897	0.758624	0.236818	0.081717	-0.0580453	0.673797	0.0572532	0.678003	0.0512035	0.710446	0.170817	0.212433	0.0925084	0.501746	0.195832	0.15189	0.0901365	0.516863
3-indoxyl sulfate	0.153757	0.26238	0.203833	0.135525	0.0595253	0.665963	0.21544	0.114185	0.191633	0.161043	0.11235	0.41412	-0.115744	0.400067	0.139432	0.309976	0.114514	0.409638
3-methoxycatechol sulfate (1)	0.0532896	0.701937	0.0975387	0.482889	0.0281486	0.839878	0.0650735	0.640144	0.122116	0.379038	0.198223	0.15076	0.0949406	0.494677	-0.0166619	0.904814	0.125738	0.369651
3-methoxycatechol sulfate (2)	0.19415	0.201268	0.0794095	0.604092	0.0334872	0.827134	0.0846603	0.58031	0.169103	0.266795	0.298408	0.0464728	0.034064	0.824203	0.265924	0.0774597	0.108246	0.484295
3-methoxytyramine sulfate	0.00770362	0.964968	-0.126401	0.469341	-0.0278985	0.873601	0.0396553	0.821067	-0.119883	0.492738	0.15861	0.362796	0.090155	0.606522	-0.169819	0.329419	0.121601	0.486516
3-methoxytyrosine	-0.0922472	0.50296	0.189758	0.165258	-0.125332	0.361907	-0.0499612	0.717174	-0.0979529	0.476795	-0.22221	0.102983	-0.0266125	0.847065	-0.182842	0.181504	0.0423745	0.760947
3-methyl catechol sulfate (1)	-0.101357	0.465835	0.209033	0.129281	0.186822	0.176159	0.013579	0.922366	-0.0275542	0.843216	0.21485	0.118723	0.20408	0.138816	0.0188733	0.892251	0.0546474	0.69754
3-methyl-2-oxobutyrate	0.293409	0.0296979	0.191815	0.160638	0.311813	0.0204787	0.311102	0.0207833	0.308669	0.0218551	0.377111	0.00453829	0.375952	0.00467419	0.414687	0.00164502	0.295131	0.0302709
3-methyl-2-oxovalerate	0.352502	0.00830302	0.442816	0.000710592	0.41563	0.00160117	0.456618	0.000458166	0.377037	0.00454686	0.558431	9.40749e-06	0.515477	5.64004e-05	0.45539	0.000476766	0.624154	4.58456e-07
3-methyladipate	-0.052543	0.722831	0.197458	0.178541	0.189048	0.198136	0.0689805	0.641309	0.0808159	0.585035	-0.0596302	0.687244	-0.0230861	0.87623	0.0893691	0.545806	-0.0679265	0.65007
3-methylcytidine	0.13325	0.341506	0.161931	0.246688	0.357775	0.00853282	0.33646	0.0137648	0.407649	0.00244749	0.359497	0.00819822	0.2454	0.0765391	0.172928	0.215617	0.270285	0.0526341
3-methylglutaconate	0.0618709	0.653621	0.239345	0.0784187	-0.0471077	0.732708	-0.0458098	0.739809	0.0228134	0.868689	-0.0200303	0.884591	-0.119593	0.384475	0.0948669	0.490856	-0.150126	0.278571
3-methylglutarylcarnitine (2)	0.220607	0.105556	0.149951	0.274518	0.0787294	0.567763	0.000577586	0.996661	0.0707579	0.60771	0.00295943	0.982892	-0.108338	0.431093	0.00292287	0.983103	-0.162735	0.239704
3-methylhistidine	0.0246041	0.858484	0.303656	0.0242117	0.34773	0.00928612	0.0908254	0.509592	0.0601116	0.66287	0.187022	0.171553	0.100786	0.464077	0.129148	0.347357	0.344842	0.0106609
3-methylxanthine	0.0707818	0.607588	0.355372	0.00775634	0.286184	0.0341608	-0.020396	0.882499	0.0289694	0.833705	0.161145	0.239862	-0.155609	0.256608	0.2212	0.104599	0.198423	0.150341
3-phenylpropionate (hydrocinnamate)	-0.177856	0.193907	-0.0390126	0.77734	-0.301417	0.0253312	-0.0470011	0.733291	-0.172767	0.207182	-0.127653	0.353013	-0.180224	0.187942	-0.228705	0.093053	-0.0559007	0.688062
3-phosphoglycerate	-0.0804142	0.559479	0.249017	0.0667526	0.0639293	0.642865	-0.115914	0.399371	-0.151365	0.269965	0.178035	0.193452	0.141703	0.302081	0.15419	0.261022	0.0875764	0.528887
3-sulfo-L-alanine	-0.336908	0.0386057	-0.200755	0.226836	-0.473088	0.00270295	-0.333425	0.0407898	-0.316976	0.0524979	-0.319812	0.0503071	-0.124177	0.457609	-0.205507	0.215799	-0.108542	0.522517
3-ureidopropionate	0.0715755	0.603557	0.214046	0.116603	0.0876816	0.524414	0.19212	0.159962	0.203112	0.136943	0.233254	0.0865555	-0.118504	0.388851	0.0605503	0.660559	0.343199	0.0110645
3b-hydroxy-5-cholenoic acid	0.164552	0.330437	-0.0638083	0.707518	0.206361	0.220424	0.127352	0.452576	0.227693	0.175308	0.059413	0.726864	0.0688146	0.685701	0.270366	0.10557	-0.0867156	0.615048
3beta,7alpha-dihydroxy-5-cholestenoate	-0.177243	0.195474	0.202389	0.138376	0.10537	0.443898	0.0449073	0.74476	0.131521	0.338491	0.0959651	0.485828	0.0168098	0.903049	0.162634	0.235487	0.212369	0.123143
3beta-hydroxy-5-cholestenoate	-0.0658754	0.632762	0.0494785	0.719794	0.168396	0.219081	0.0592026	0.667668	0.0656158	0.634106	0.0228815	0.868301	0.044693	0.745937	0.162706	0.235277	0.076381	0.583038
4-acetamidobutanoate	0.0703667	0.613126	0.015482	0.911526	-0.0889101	0.522606	0.0234967	0.866074	0.0712159	0.608838	0.0191816	0.890501	-0.134849	0.330953	0.0224573	0.871947	-0.205651	0.139594
4-acetylcatechol sulfate (1)	0.0752506	0.599709	0.290098	0.0389234	0.191528	0.17818	0.0621703	0.664726	0.120368	0.400151	0.247216	0.0802967	0.148304	0.29899	0.193183	0.174388	0.169825	0.238374
4-acetylphenyl sulfate	0.19588	0.192015	0.225743	0.131433	0.03163	0.834703	0.312139	0.0346991	0.227462	0.128442	0.295185	0.0464187	0.283325	0.0563881	0.171638	0.254053	0.315223	0.0328558
4-allylcatechol sulfate	-0.178397	0.192532	-0.127504	0.35358	-0.125368	0.361768	-0.128874	0.348388	-0.109794	0.424888	-0.0133896	0.922708	-0.190608	0.163337	-0.206766	0.12987	-0.044476	0.749468
4-allylphenol sulfate	-0.182041	0.183456	-0.137717	0.316022	0.116957	0.395115	-0.235547	0.0834179	-0.1388	0.312195	-0.124332	0.365778	-0.136439	0.320577	0.040018	0.771754	-0.073095	0.599394
4-chlorobenzoic acid	-0.0899744	0.513583	-0.269335	0.0467592	-0.169696	0.215494	-0.228869	0.0928137	-0.0859306	0.532761	-0.126426	0.357698	-0.0951225	0.489683	0.0354714	0.797101	-0.370251	0.00585489
4-cholesten-3-one	0.18251	0.18231	-0.198347	0.146596	-0.0367837	0.789762	0.0223454	0.87136	0.0520726	0.705752	-0.0107911	0.937674	-0.229928	0.0912708	-0.00815516	0.952879	-0.195748	0.156029
4-ethylcatechol sulfate	-0.245211	0.0711653	0.0648526	0.638063	0.00815811	0.952862	-0.163962	0.231633	-0.238491	0.0795212	0.0480728	0.727442	-0.000145225	0.99916	-0.0488227	0.723359	-0.000802402	0.995405
4-ethylphenyl sulfate	-0.259605	0.0556175	-0.0618572	0.653693	0.0142586	0.917708	-0.0505749	0.713848	-0.091978	0.504212	0.114732	0.404229	-0.0941059	0.494356	-0.184105	0.178454	-0.0257533	0.853347
4-guanidinobutanoate	-0.17793	0.206957	0.296073	0.0330767	-0.0290047	0.838264	0.0116202	0.934837	-0.0786812	0.579273	0.253518	0.0697612	-0.016856	0.905589	0.0846766	0.550613	0.195015	0.17026
4-hydroxy-2-oxoglutaric acid	-0.0474404	0.730891	-0.340864	0.0108772	-0.137641	0.316292	-0.0613324	0.656446	0.00905295	0.947698	-0.262993	0.052391	-0.133607	0.330818	-0.0943618	0.493178	-0.152571	0.270726
4-hydroxychlorothalonil	-0.30333	0.024372	0.0749937	0.586331	-0.172475	0.20796	-0.248182	0.0677016	-0.305338	0.0233982	-0.277068	0.040572	-0.160074	0.24304	-0.22802	0.0940645	-0.0124563	0.928767
4-hydroxycoumarin	0.00575341	0.971154	-0.0584539	0.713092	-0.106898	0.500434	0.0193025	0.903429	0.0521563	0.742886	-0.19036	0.22723	0.0461484	0.77166	-0.231742	0.13975	-0.151899	0.343095
4-hydroxyglutamate	0.401654	0.00260935	0.368892	0.00605292	0.419758	0.00157911	0.439711	0.000878427	0.329273	0.0150464	0.548869	1.72819e-05	0.167169	0.226964	0.295181	0.0302418	0.374562	0.00572371
4-hydroxyhippurate	0.0760489	0.581058	-0.0742358	0.590131	-0.011804	0.931838	-0.049889	0.717566	0.0212201	0.877787	0.0351884	0.798685	-0.0970467	0.480902	-0.0247181	0.857835	0.0324018	0.816077
4-hydroxyphenylacetate	0.101963	0.467531	-0.0401702	0.775196	0.100615	0.473469	0.135402	0.333696	0.281495	0.0411574	0.054211	0.699841	0.194946	0.161859	0.195749	0.160102	-0.0305501	0.829771
4-hydroxyphenylacetylglutamine	0.224973	0.108824	-0.0244715	0.863278	-0.0508779	0.720194	0.189422	0.17864	0.269902	0.0529831	0.0185782	0.895994	-0.0201486	0.887257	0.148509	0.293388	-0.15206	0.286778
4-hydroxyphenylpyruvate	0.165699	0.22666	0.0678841	0.622403	0.0725566	0.59859	0.133892	0.32978	0.266338	0.0493556	0.236069	0.0827161	0.123042	0.370813	0.285359	0.0347041	0.0917031	0.509574
4-imidazoleacetate	-0.0457165	0.75257	0.012778	0.929819	0.019655	0.892233	-0.151547	0.293452	-0.0971525	0.502101	-0.0351155	0.808704	0.0803832	0.578951	0.00153713	0.991547	-0.0194364	0.894545
4-methoxyphenol sulfate	0.237506	0.183222	-0.0254053	0.888393	0.127532	0.479405	0.0724809	0.688535	0.164793	0.359431	0.326421	0.0637397	0.140232	0.436353	0.153679	0.393179	0.0220977	0.904448
4-methyl-2-oxopentanoate	0.255276	0.0599732	0.38363	0.0038372	0.387655	0.00345372	0.371749	0.00519711	0.347706	0.00929145	0.488234	0.000155915	0.557737	9.70288e-06	0.445575	0.00065187	0.508723	8.57157e-05
4-methylcatechol sulfate	0.0108951	0.937075	0.242448	0.0745115	0.0810035	0.556594	-0.0570005	0.679347	-0.00535935	0.969023	0.0294139	0.831191	-0.0721769	0.60051	0.196518	0.150433	0.0743559	0.593094
4-methylguaiacol sulfate	0.0122828	0.939245	0.11715	0.46573	0.0595389	0.711551	-0.117683	0.463688	-0.0732027	0.649223	0.0160335	0.920745	-0.139788	0.383376	0.0570781	0.72299	-0.0431461	0.788814
4-methylhexanoylglutamine	0.15593	0.284666	-0.0286852	0.844882	0.104403	0.475282	-0.126085	0.387992	-0.176018	0.226358	0.0415231	0.776962	-0.143832	0.324147	-0.119782	0.41234	-0.141035	0.338994
4-methylnonanoylcarnitine	0.463578	0.00440543	0.426401	0.0095078	0.257508	0.129464	0.423723	0.0100177	0.158735	0.355132	0.279166	0.099179	-0.0317075	0.854345	0.125797	0.464746	0.417336	0.0126199
4-oxo-retinoic acid	0.129803	0.344896	0.28608	0.0342284	-0.0625575	0.650025	0.0979731	0.476704	-0.0701423	0.610845	0.0181536	0.895341	-0.0411713	0.765361	0.0329454	0.811274	0.168925	0.222052
4-vinylcatechol sulfate	0.0501258	0.718881	0.147986	0.285558	0.167665	0.22557	0.011405	0.934765	-0.0566766	0.683958	0.146924	0.289068	0.116043	0.403372	-0.045562	0.743557	0.165041	0.23761
4-vinylphenol sulfate	-0.0471518	0.732467	-0.219856	0.106777	-0.00198538	0.988522	-0.0459542	0.739018	-0.0174903	0.899145	0.0960373	0.485498	-0.0990436	0.471878	-0.102409	0.456878	-0.113712	0.412949
5,6-dihydrothymine	0.0467549	0.734636	0.094518	0.492459	0.00375417	0.978298	-0.0341859	0.804306	-0.0174541	0.899352	0.0500938	0.716455	-0.257303	0.0579012	0.234515	0.0848185	0.13595	0.326984
5,6-dihydrouracil	-0.233586	0.0891427	-0.226955	0.0988694	-0.227278	0.0983768	-0.255192	0.0625529	-0.153827	0.266755	-0.345918	0.0104035	-0.390351	0.00352172	-0.0884949	0.524557	-0.268454	0.0519424
5,6-dihydrouridine	0.139146	0.310977	0.0915948	0.505997	0.145402	0.289507	0.0803567	0.55976	0.0644932	0.63993	0.108344	0.431066	0.117995	0.390903	0.0479206	0.728272	0.232353	0.0908921
5-(galactosylhydroxy)-L-lysine	-0.316807	0.0637002	-0.259353	0.132451	-0.0597057	0.73333	-0.396691	0.018307	-0.296511	0.0836998	-0.281491	0.101389	-0.0791682	0.651221	-0.0320818	0.854835	-0.245964	0.154363
5-acetylamino-6-amino-3-methyluracil	0.0177856	0.897451	0.0771951	0.575355	0.0278314	0.84015	-0.0191325	0.889731	0.000869083	0.994976	0.0204634	0.882114	-0.148347	0.279742	-0.0811547	0.555856	-0.173663	0.209166
5-acetylamino-6-formylamino-3-methyluracil	-0.099552	0.487025	-0.177094	0.213793	0.0383466	0.789347	-0.109579	0.443997	-0.0398531	0.781271	-0.0210488	0.883441	-0.0785368	0.583824	-0.14063	0.324967	-0.288123	0.0424524
5-dodecenoate (12:1n7)	0.0190844	0.890007	-0.27399	0.0429483	-0.136739	0.319506	-0.231179	0.0894742	-0.140936	0.304732	-0.296882	0.0277325	-0.154628	0.259653	-0.136292	0.321103	-0.259099	0.0585069
5-dodecenoylcarnitine (C12:1)	0.151052	0.270971	-0.0242881	0.860283	0.162115	0.237005	-0.0322004	0.815466	-0.0563818	0.682643	-0.0561932	0.683648	-0.0697444	0.612874	0.048498	0.725126	-0.252986	0.0649344
5-hydroxyhexanoate	-0.258691	0.0758351	-0.284139	0.05032	-0.250645	0.0857432	-0.324	0.0246689	-0.301176	0.0375092	-0.192969	0.188821	-0.228445	0.118353	-0.00542947	0.970784	-0.319164	0.0287642
5-hydroxyindole sulfate	0.181081	0.213071	0.208484	0.150557	-0.00924153	0.949749	0.248079	0.085668	0.193768	0.182189	0.14487	0.320631	0.0671773	0.646507	0.206701	0.154158	0.105564	0.475172
5-hydroxylysine	-0.0204553	0.88216	-0.0281136	0.838551	0.0462774	0.737248	0.0296374	0.829927	0.0288608	0.83432	0.104482	0.447765	0.00130703	0.992444	0.080433	0.559386	0.00424127	0.975718
5-methylthioadenosine (MTA)	0.325914	0.0151728	0.313761	0.0196633	0.370905	0.00530807	0.331065	0.0135525	0.41611	0.0015793	0.495056	0.00012184	0.0789662	0.566595	0.331728	0.0133554	0.153221	0.268667
5-methyluridine (ribothymidine)	0.0405859	0.768605	0.284853	0.0350403	0.097789	0.477536	0.00747252	0.956819	-0.0155349	0.910371	0.269345	0.0467509	0.248008	0.0678999	0.26562	0.0499944	0.139771	0.313441
5-oxoproline	-0.0481258	0.727153	0.0633729	0.645765	-0.0875011	0.525271	0.00346552	0.979967	-0.0433455	0.753351	0.0306771	0.824054	-0.0420064	0.760742	0.0743708	0.589453	0.0359935	0.796105
5alpha-androstan-3alpha,17alpha-diol monosulfate	0.11035	0.470524	0.162673	0.285669	0.235201	0.119878	0.347009	0.019523	0.386779	0.00867499	0.372475	0.0117448	0.292229	0.0514241	0.218129	0.150015	0.346718	0.0211277
5alpha-androstan-3alpha,17beta-diol 17-glucuronide	-0.0704453	0.67	-0.152499	0.354028	0.141634	0.389748	-0.0235973	0.886614	-0.120964	0.46323	-0.037369	0.821314	0.0431072	0.794427	-0.0781614	0.636241	0.104676	0.525965
5alpha-androstan-3alpha,17beta-diol disulfate	0.304717	0.0527271	0.175709	0.271824	0.0879495	0.584518	0.248834	0.116687	0.15673	0.327783	0.0815615	0.612194	0.0776003	0.629631	0.142042	0.375678	0.262538	0.101707
5alpha-androstan-3alpha,17beta-diol monosulfate (1)	0.151102	0.275422	0.140708	0.310175	0.287594	0.0349703	0.348023	0.0099154	0.334777	0.0133462	0.323342	0.0170826	0.409188	0.0021243	0.186816	0.176173	0.278476	0.0434742
5alpha-androstan-3alpha,17beta-diol monosulfate (2)	0.299306	0.0484135	0.259775	0.0885831	0.155121	0.314685	0.325954	0.0308313	0.140662	0.362442	0.193394	0.208459	0.0278637	0.857513	0.172154	0.26381	0.436506	0.00305394
5alpha-androstan-3beta,17alpha-diol disulfate	0.142327	0.314166	0.269053	0.0537641	0.137765	0.330087	0.29754	0.0321765	0.247971	0.0763155	0.324365	0.0189767	0.145331	0.303953	0.236161	0.0918892	0.273007	0.0525843
5alpha-androstan-3beta,17beta-diol disulfate	0.317724	0.0180888	0.387744	0.00344559	0.392095	0.00307032	0.499504	0.000103448	0.323625	0.0159441	0.457774	0.000441257	0.242708	0.0741923	0.308814	0.0217902	0.582888	3.75045e-06
5alpha-androstan-3beta,17beta-diol monosulfate (2)	0.171999	0.227477	0.124482	0.384118	0.244441	0.0838598	0.307407	0.0282113	0.250484	0.0762533	0.347458	0.0124824	0.40001	0.00363381	0.127721	0.371769	0.259426	0.0688643
5alpha-pregnan-3beta,20alpha-diol disulfate	-0.360799	0.00680763	-0.0482515	0.726468	-0.138904	0.311827	-0.279732	0.0386033	-0.278614	0.03942	-0.232424	0.087714	0.0477065	0.729439	-0.208498	0.126615	-0.0465775	0.738043
5alpha-pregnan-3beta,20alpha-diol monosulfate (2)	-0.425845	0.00118927	-0.123931	0.36734	-0.142045	0.300905	-0.413371	0.00170791	-0.382867	0.00391394	-0.281615	0.0372598	0.053697	0.697008	-0.282724	0.0364869	-0.103051	0.458373
5alpha-pregnan-3beta,20beta-diol monosulfate (1)	-0.323511	0.0170213	-0.123053	0.375366	-0.137106	0.322846	-0.35882	0.00771148	-0.344752	0.0106825	-0.297106	0.0291308	-0.00729089	0.958271	-0.248556	0.0699359	-0.0397722	0.777366
5alpha-pregnan-diol disulfate	-0.333116	0.0333189	-0.200427	0.208947	-0.178514	0.264124	-0.380268	0.014186	-0.338774	0.0302616	-0.318327	0.0425243	-0.0654605	0.684283	-0.356284	0.022232	-0.124259	0.444907
6-bromotryptophan	0.205707	0.13189	-0.0906204	0.510552	0.147135	0.283736	0.28771	0.0331742	0.243054	0.0737678	0.183196	0.180644	0.201427	0.1403	0.0741182	0.590722	0.275759	0.0435591
6-hydroxyindole sulfate	0.128143	0.351151	0.236169	0.0825825	0.0380832	0.782513	0.238507	0.0795004	0.212346	0.119604	0.135232	0.324918	-0.076098	0.580814	0.145169	0.290288	0.123226	0.374689
6-oxopiperidine-2-carboxylate	0.0535373	0.697866	0.0557942	0.685778	0.0404296	0.769471	0.040792	0.767462	0.107477	0.434787	0.094341	0.493273	0.0639354	0.642833	0.177249	0.19546	-0.0677839	0.626249
7-HOCA	0.230997	0.0897339	-0.00544949	0.968503	0.274849	0.0422742	0.188257	0.16869	0.342238	0.0105413	0.192508	0.159104	0.0086772	0.949866	0.301344	0.0253683	0.191889	0.164514
7-dehydrocholesterol	0.227351	0.137762	0.0731888	0.636829	0.15262	0.322647	0.0984451	0.524934	0.115324	0.456004	0.283357	0.0623393	0.115988	0.453396	0.157338	0.307734	-0.113625	0.468155
7-ketodeoxycholate	0.119125	0.452412	0.108544	0.493822	-0.068932	0.664459	0.220105	0.161321	0.122857	0.438268	0.0966278	0.542691	0.0618332	0.697273	0.0543016	0.732692	0.303711	0.0535534
7-methylguanine	0.0454562	0.741748	0.245913	0.0703343	0.17345	0.205363	0.0126708	0.926845	0.0207494	0.880478	0.0413238	0.764517	-0.141558	0.302581	-0.0265945	0.847167	0.142713	0.303262
7-methylurate	0.24042	0.120433	0.654454	1.93293e-06	0.318256	0.0375376	0.262056	0.0895851	0.227293	0.142702	0.333837	0.0286841	0.067073	0.669126	0.211639	0.173069	0.391248	0.00947796
7-methylxanthine	0.0153065	0.917759	0.43814	0.0018418	0.141239	0.338289	0.023957	0.8716	0.0209731	0.887482	0.159794	0.27797	-0.0429542	0.771905	0.207129	0.157781	0.287513	0.0500419
8-methoxykynurenate	0.0914835	0.518918	0.0911789	0.520316	-0.0405792	0.775165	0.126789	0.370421	0.244108	0.0811619	0.114962	0.417053	0.0877235	0.536312	0.307259	0.026711	0.0593963	0.678856
9,10-DiHOME	-0.101357	0.465835	-0.146621	0.290072	-0.0696783	0.616612	-0.0270791	0.845887	0.0335179	0.809858	0.0216985	0.876239	-0.000306943	0.998242	-0.0151368	0.913491	-0.043691	0.756075
9-hydroxystearate	-0.132441	0.441298	-0.145359	0.397621	-0.0759119	0.659913	-0.286101	0.090724	-0.218791	0.199837	-0.266838	0.115671	-0.267471	0.114778	-0.222251	0.19264	-0.118861	0.496461
acetoacetate	-0.00803742	0.95821	-0.0650562	0.671143	0.0741669	0.628248	-0.0974452	0.524251	-0.0268878	0.860824	-0.136106	0.372665	0.0472317	0.75801	0.0761095	0.619251	-0.130715	0.397698
acetylcarnitine (C2)	0.00757603	0.956222	-0.169151	0.216994	0.162801	0.235	-0.112918	0.41175	0.00579389	0.966513	-0.0966869	0.482537	0.0272297	0.843562	-0.00512404	0.970383	-0.210076	0.127337
acisoga	-0.0577221	0.675512	-0.0873363	0.526055	0.187095	0.171382	-0.100031	0.46745	-0.00470753	0.972789	-0.106864	0.437423	-0.00697081	0.959716	-0.0108254	0.937477	0.0178057	0.898313
aconitate [cis or trans]	0.22039	0.105907	0.204771	0.133696	0.260374	0.0548719	0.152952	0.264917	0.151727	0.268808	0.336221	0.012082	0.0597602	0.664723	0.248552	0.0672791	0.207822	0.131565
adenine	-0.198483	0.150214	-0.132886	0.338105	-0.00354725	0.97969	-0.0614105	0.659118	-0.0120849	0.930886	0.00922854	0.947195	-0.118864	0.391959	-0.0145649	0.916748	-0.200906	0.149163
adenosine 3',5'-cyclic monophosphate (cAMP)	-0.0083631	0.958613	0.258225	0.103082	0.146911	0.359359	0.157234	0.32621	0.239358	0.131747	0.172666	0.280344	0.111934	0.485955	0.300044	0.0566533	0.189989	0.240305
AMP	-0.114182	0.406503	0.107943	0.432783	0.0451584	0.743382	-0.244391	0.0721455	-0.187831	0.169674	-0.100801	0.46401	-0.0271934	0.843768	-0.175083	0.201062	-0.0923144	0.506744
adipoylcarnitine (C6-DC)	0.0104077	0.942216	-0.0121772	0.932413	0.202943	0.15321	-0.0975257	0.495978	-0.120178	0.400901	-0.00982323	0.945456	-0.139904	0.327496	-0.121792	0.394556	-0.00650167	0.964258
adrenate (22:4n6)	0.154335	0.260571	-0.0119817	0.930814	0.186662	0.172394	0.0433551	0.753299	0.0954181	0.488329	-0.0164213	0.90528	-0.0205494	0.881622	0.272982	0.0437517	-0.0716048	0.606878
alanine	0.272449	0.0441812	0.33527	0.0123423	0.322281	0.0164123	0.274498	0.0425488	0.279917	0.0384695	0.406237	0.00208798	0.207127	0.129185	0.425404	0.00120488	0.445792	0.000729402
allantoin	0.227173	0.0953262	0.18023	0.187927	0.30037	0.0258694	0.265726	0.0499	0.292555	0.0301984	0.319366	0.0174687	0.0267214	0.846447	0.105873	0.441712	0.125213	0.366977
alpha-CMBHC glucuronide	0.204772	0.187765	0.191969	0.217486	0.224598	0.147628	0.327781	0.0318938	0.253045	0.101589	0.25997	0.0922613	0.0171115	0.913275	0.244496	0.114082	0.102471	0.518442
alpha-hydroxycaproate	0.236418	0.088313	0.0684426	0.626287	0.145393	0.298912	0.122804	0.381014	0.0877819	0.53195	0.261652	0.058418	0.319173	0.0198326	0.0923517	0.510727	0.0954013	0.501099
alpha-hydroxyisocaproate	0.238429	0.0796024	0.465047	0.00034722	0.49436	0.000124973	0.419111	0.00144837	0.37099	0.00529683	0.453118	0.000512996	0.539039	2.17663e-05	0.436951	0.000851589	0.595344	2.05076e-06
alpha-hydroxyisovalerate	0.14766	0.282	0.354289	0.00795877	0.298818	0.026685	0.252369	0.0630493	0.263079	0.052311	0.269778	0.0463852	0.327156	0.0147676	0.420208	0.00140301	0.381752	0.00439401
alpha-ketobutyrate	-0.072229	0.610854	0.0572246	0.686984	0.137893	0.329633	0.0187962	0.89478	0.039499	0.781	0.0518843	0.714892	0.0383416	0.787265	0.367351	0.00738448	-0.00685058	0.961947
alpha-ketoglutaramate*	0.190014	0.164677	0.36757	0.00576727	0.107716	0.433759	0.203671	0.135842	0.218176	0.10955	0.238631	0.0793389	-0.00798738	0.953847	0.349734	0.00886169	0.230442	0.0936559
alpha-ketoglutarate	0.403802	0.00223391	0.22545	0.097932	0.3408	0.0108932	0.448532	0.000593831	0.380115	0.00420231	0.550924	1.30979e-05	0.180442	0.1874	0.27641	0.0410711	0.382516	0.00430945
alpha-tocopherol	0.0663805	0.630151	-0.144033	0.294122	-0.032849	0.811816	-0.0239698	0.862096	0.0377689	0.784265	-0.0247582	0.857607	-0.225317	0.0981361	0.0499774	0.717086	-0.199072	0.148983
andro steroid monosulfate C19H28O6S (1)*	0.101433	0.465498	0.0715362	0.607224	0.457672	0.00050217	0.198593	0.149984	0.0950129	0.494347	0.27331	0.0455365	0.162795	0.239527	-0.100122	0.471315	0.373592	0.00586062
androstenediol (3alpha, 17alpha) monosulfate (2)	-0.0717558	0.602642	0.187015	0.171569	0.247451	0.068541	0.108297	0.431266	-0.0249137	0.856721	0.12574	0.360333	0.346979	0.00944975	-0.0723139	0.599817	0.44476	0.000752958
androstenediol (3alpha, 17alpha) monosulfate (3)	0.0633861	0.645696	0.298134	0.0270511	0.177276	0.195388	0.335614	0.0122477	0.202895	0.137372	0.280461	0.038079	0.335942	0.0121578	0.212648	0.119067	0.501081	0.000113714
androstenediol (3beta,17beta) disulfate (1)	0.198456	0.14637	0.364755	0.00618156	0.372133	0.00514733	0.420338	0.00139768	0.252831	0.0625524	0.375126	0.00477306	0.306316	0.0229359	0.197095	0.149214	0.51732	6.18625e-05
androstenediol (3beta,17beta) disulfate (2)	0.0639633	0.642687	0.326753	0.014898	0.35874	0.00715492	0.277025	0.0406046	0.106644	0.438376	0.273856	0.0430547	0.256395	0.058822	0.0719531	0.601643	0.525611	4.47895e-05
androstenediol (3beta,17beta) monosulfate (1)	0.0409466	0.766605	0.325959	0.0151578	0.273838	0.0430688	0.246413	0.0697474	0.0757189	0.582705	0.247762	0.068182	0.46178	0.00038695	0.0392242	0.776163	0.505016	9.83921e-05
androstenediol (3beta,17beta) monosulfate (2)	0.106032	0.463642	-0.0221	0.878922	0.226873	0.113103	0.196992	0.170316	0.148527	0.303288	0.110401	0.445316	0.23876	0.0949524	-0.10808	0.455003	0.0638116	0.663131
androsterone glucuronide	0.0909845	0.508848	0.265618	0.0499966	0.372999	0.00503646	0.245438	0.0708955	0.0854961	0.534843	0.361484	0.00669547	0.444897	0.000665878	0.0224087	0.870999	0.454274	0.000559516
androsterone sulfate	0.0330098	0.810912	0.156556	0.253689	0.155004	0.258483	0.31908	0.0175754	0.244647	0.0718384	0.239678	0.0779913	0.37951	0.00426823	0.0645557	0.639606	0.271861	0.04674
anthranilate	-0.0412823	0.766932	0.118556	0.393197	0.0464566	0.738698	-0.140408	0.311219	-0.0646684	0.642231	-0.0166638	0.904803	-0.158068	0.253632	-0.051854	0.709608	-0.0788024	0.574877
arabitol/xylitol	0.0419929	0.760817	0.258328	0.0568755	0.0756972	0.582813	0.016028	0.907538	0.0194457	0.887938	0.1815	0.184784	-0.0238169	0.862967	0.148236	0.280106	0.128384	0.354867
arabonate/xylonate	-0.0860781	0.532055	-0.107258	0.435729	-0.253443	0.0618986	-0.208112	0.127335	-0.170485	0.213336	-0.169193	0.216877	-0.218963	0.108244	-0.162562	0.235698	-0.193302	0.161367
arachidate (20:0)	0.139002	0.311484	0.0591505	0.667944	0.0999549	0.46779	0.187282	0.170946	0.0871618	0.526885	0.262776	0.0525926	0.204477	0.134267	-0.0129905	0.925005	0.224902	0.102042
arachidonate (20:4n6)	-0.00191205	0.988946	-0.154426	0.260284	0.0742893	0.589862	-0.0301789	0.826867	0.0207494	0.880478	-0.0823228	0.550164	-0.0408083	0.767372	-0.0354714	0.797101	-0.141185	0.308523
arachidonoylcarnitine (C20:4)	-0.217504	0.110675	0.0994262	0.470159	-0.0177601	0.897597	-0.147898	0.281217	-0.0558024	0.685734	-0.000649632	0.996244	0.098027	0.47646	0.164114	0.231197	0.0774127	0.577944
arachidonoylcholine	-0.333319	0.0157497	-0.326621	0.0181148	-0.276073	0.0475822	-0.345523	0.0121132	-0.208362	0.138255	-0.258029	0.0647687	-0.0152974	0.914285	-0.24186	0.0840904	-0.437198	0.00133693
arachidoylcarnitine (C20)*	0.365845	0.00828809	0.195618	0.168918	0.197197	0.165436	0.243672	0.0848701	0.114627	0.423159	0.277061	0.0490359	-0.0238517	0.86805	0.250713	0.0759767	0.0555009	0.701853
argininate*	-0.0700963	0.611079	0.210329	0.123241	0.0616912	0.654563	-0.0674693	0.624537	-0.0366826	0.790327	0.118053	0.390672	-0.0289724	0.833688	0.0649887	0.637357	0.0489847	0.725025
arginine	0.0392511	0.776014	0.256559	0.0586545	0.0142225	0.917916	0.261394	0.0538945	0.234761	0.0844829	0.160387	0.242109	0.1384	0.313607	0.305783	0.0231871	0.288024	0.034687
ascorbic acid 2-sulfate	-0.104657	0.447001	-0.191274	0.161844	-0.0600307	0.663296	-0.0848691	0.537853	-0.00387466	0.977602	-0.173307	0.205742	-0.239912	0.0776926	-0.301958	0.0250569	0.000114629	0.999344
ascorbic acid 3-sulfate*	0.197807	0.147722	0.265112	0.0504504	0.235899	0.0829437	0.286519	0.0339421	0.170521	0.213237	0.300599	0.0257508	-0.0858281	0.533252	0.0953721	0.488539	0.395928	0.00304134
asparagine	0.0272376	0.843517	0.29983	0.0261506	0.00429564	0.975169	0.0716929	0.602961	0.100488	0.465408	0.199654	0.1439	0.232905	0.0870413	0.198972	0.145303	0.213248	0.121563
aspartate	0.182258	0.182926	0.233751	0.0858679	0.303258	0.0244076	0.189665	0.165469	0.21097	0.122076	0.388769	0.00335375	0.0194965	0.887647	0.208137	0.127288	0.193455	0.16103
behenate (22:0)*	0.0428948	0.755837	-0.0227724	0.868923	0.056096	0.684166	0.211974	0.120268	0.174251	0.203245	0.253104	0.0622601	0.0136875	0.920994	0.146071	0.287269	0.0898308	0.518292
behenoyl dihydrosphingomyelin (d18:0/22:0)*	0.371189	0.00527046	0.290231	0.031597	0.307193	0.0225282	0.334314	0.0126089	0.384099	0.00379069	0.332251	0.0132014	0.270264	0.0459773	0.358899	0.00712753	0.15964	0.248881
behenoyl sphingomyelin (d18:1/22:0)*	0.225874	0.0972859	0.113537	0.409174	0.152802	0.265392	0.205476	0.132334	0.15075	0.271941	0.281796	0.0371331	0.229637	0.0916919	0.129472	0.346136	0.209312	0.128758
behenoylcarnitine (C22)*	0.265532	0.059669	0.0114976	0.936176	0.0386209	0.787875	0.137716	0.335193	0.139508	0.328879	0.228776	0.106359	-0.100592	0.482462	0.26479	0.0604129	-0.0279731	0.847088
benzoate	0.176558	0.197235	0.138547	0.313086	-0.0145474	0.916047	0.0216956	0.87507	-0.00506965	0.970697	0.198715	0.145832	-0.0861548	0.531689	0.121534	0.376751	-0.0341976	0.806076
beta-alanine	0.123706	0.368218	0.388213	0.00340326	0.241711	0.0754253	-0.0101078	0.941614	-0.00195544	0.988695	0.199112	0.145013	0.132699	0.334144	0.12258	0.372625	0.21982	0.110233
beta-citrylglutamate	0.0109311	0.936867	0.172363	0.208262	0.145041	0.290719	-0.0632096	0.646617	-0.00764069	0.955848	-0.0480728	0.727442	-0.0770419	0.576116	-0.0132792	0.923343	-0.0163537	0.906566
beta-cryptoxanthin	-0.173924	0.204108	-0.384893	0.00371299	-0.289288	0.0321794	-0.277566	0.0401976	-0.293424	0.0296889	-0.501732	9.52238e-05	-0.244087	0.0725117	-0.461813	0.000386521	-0.205682	0.135676
beta-hydroxyisovalerate	0.117356	0.393492	0.161608	0.238495	0.209765	0.124274	0.214934	0.115057	0.188664	0.167755	0.227155	0.0953532	0.241546	0.0756315	0.275977	0.041402	0.155322	0.262077
beta-hydroxyisovaleroylcarnitine	0.0537898	0.69651	0.320654	0.0169952	0.168288	0.219382	0.0755555	0.583521	0.0601478	0.662679	0.328389	0.0143747	0.100169	0.466832	0.143112	0.29725	0.0554039	0.690694
beta-sitosterol	0.0541202	0.708938	-0.0990946	0.493552	-0.139462	0.334076	-0.153003	0.288783	-0.18587	0.196234	-0.0468412	0.746682	-0.153967	0.28572	-0.131563	0.36244	-0.076638	0.600704
betaine	-0.373679	0.00495094	-0.134758	0.326633	-0.152188	0.267339	-0.216848	0.111782	-0.0824181	0.549701	0.0144002	0.916894	-0.145879	0.287912	-0.0575553	0.676398	-0.203313	0.140338
bilirubin (E,E)*	-0.0485948	0.724599	-0.0272836	0.843257	0.0987276	0.4733	-0.0312619	0.820755	0.034365	0.803301	-0.0837664	0.543168	0.0338012	0.806465	0.0856292	0.534205	0.132626	0.339061
bilirubin (E,Z or Z,E)*	-0.0888921	0.518682	-0.11379	0.408126	0.0351954	0.798646	-0.0885512	0.520293	-0.0156797	0.909539	-0.0942327	0.493772	0.0900396	0.513277	0.0824177	0.549703	0.0544105	0.695969
bilirubin	-0.0991378	0.471454	-0.0204627	0.882118	0.0610053	0.658165	-0.0864935	0.530071	-0.044106	0.749164	-0.050563	0.713912	0.165484	0.227271	0.0869644	0.527825	0.114935	0.40791
bilirubin degradation product, C16H18N2O5 (1)	-0.286718	0.0623104	-0.0608968	0.698075	-0.107602	0.49221	-0.248876	0.107543	-0.155072	0.320743	-0.263554	0.0877015	-0.0227017	0.885108	-0.0230389	0.883413	-0.00869427	0.956421
bilirubin degradation product, C16H18N2O5 (2)	-0.206248	0.130854	-0.137825	0.315638	-0.00234636	0.986436	-0.146274	0.286594	-0.0706854	0.608078	-0.189476	0.165899	-0.0092218	0.946724	0.119116	0.386388	-0.0272052	0.845178
bilirubin degradation product, C16H18N2O5 (3)	-0.252354	0.0630656	-0.171208	0.211373	-0.0201426	0.883949	-0.179016	0.19097	-0.0772036	0.575313	-0.207305	0.12885	0.0288272	0.83451	0.0535859	0.697605	-0.0790939	0.569688
bilirubin degradation product, C16H18N2O5 (4)	-0.185541	0.175032	-0.145837	0.288051	-0.019565	0.887255	-0.136166	0.321556	-0.0577578	0.675322	-0.179587	0.189534	0.0306788	0.824044	0.076175	0.58043	-0.0512773	0.712698
bilirubin degradation product, C17H18N2O4 (1)	-0.233594	0.0860841	-0.114512	0.405139	-0.0205397	0.881677	-0.195332	0.152959	-0.108816	0.429048	-0.214018	0.116652	0.0594334	0.666449	0.0979341	0.47688	-0.0218177	0.875565
bilirubin degradation product, C17H18N2O4 (2)	-0.201234	0.140689	-0.107221	0.435885	-0.0182294	0.894906	-0.171074	0.211736	-0.0896242	0.51523	-0.185975	0.174006	0.0848478	0.537956	0.0866396	0.529374	-0.0338919	0.807776
bilirubin degradation product, C17H18N2O4 (3)	-0.205383	0.132514	-0.120069	0.382571	-0.00487321	0.971832	-0.153891	0.261961	-0.072315	0.599811	-0.180092	0.188271	0.076461	0.579005	0.0977176	0.47786	-0.00538756	0.969158
bilirubin degradation product, C17H20N2O5 (1)	-0.22472	0.099054	-0.114042	0.407079	0.00588395	0.965993	-0.104507	0.447658	-0.021365	0.876959	-0.131839	0.337315	0.0570735	0.678959	0.154263	0.260796	-0.0433297	0.755722
bilirubin degradation product, C17H20N2O5 (2)	-0.226126	0.0969024	-0.126241	0.358408	-0.0119484	0.931006	-0.116095	0.398633	-0.0256742	0.852396	-0.1479	0.281213	0.0363063	0.79243	0.14055	0.306072	-0.0547162	0.694344
biliverdin	-0.11061	0.421434	0.0588617	0.669471	0.102518	0.456395	-0.0271105	0.844239	0.0305266	0.824904	-0.0363072	0.792425	0.145407	0.289491	0.168805	0.21795	0.133772	0.334865
branched chain 14:0 dicarboxylic acid	0.000241911	0.998628	-0.0156086	0.911672	-0.228406	0.0999706	-0.00161368	0.99085	-0.0312483	0.82422	-0.147118	0.293153	-0.0482851	0.731343	0.0288353	0.837603	-0.0488605	0.730862
branched-chain fatty acid 18:0 (2)	0.103886	0.482257	-0.0273125	0.8538	0.0297121	0.841113	0.066091	0.655373	0.0212223	0.886154	0.101979	0.490376	-0.0969168	0.512271	-0.246322	0.0914694	0.112717	0.445596
branched-chain, straight-chain, or cyclopropyl 10:1 fatty acid (1)*	-0.194235	0.155325	-0.323108	0.0161229	-0.133706	0.330456	-0.228616	0.0931848	-0.111206	0.418919	-0.0946658	0.49178	-0.106305	0.439841	-0.041714	0.762358	-0.26548	0.0523556
branched-chain, straight-chain, or cyclopropyl 12:1 fatty acid*	0.19106	0.162322	-0.0311451	0.821413	0.0993051	0.470702	-0.0175803	0.898629	0.0565628	0.681678	-0.00512487	0.970378	0.0344547	0.802798	0.135318	0.324607	-0.131135	0.344564
butyrate/isobutyrate (4:0)	0.128215	0.350878	0.0575264	0.676551	0.00382637	0.977881	0.236449	0.0822078	0.296357	0.0280221	0.12491	0.363538	-0.0880428	0.5227	0.150979	0.271205	0.0919705	0.508335
butyrylcarnitine (C4)	0.331073	0.0135503	0.481504	0.000197869	0.453605	0.000505025	0.303305	0.0243843	0.201989	0.139173	0.437816	0.000829327	0.176049	0.198549	0.310041	0.0212454	0.255011	0.0627455
C-glycosyltryptophan	-0.00927162	0.946437	0.0320113	0.816531	0.0534609	0.698277	-0.172373	0.208234	-0.0696715	0.613246	-0.0913816	0.506992	-0.116035	0.398878	-0.121714	0.376038	-0.123111	0.375137
caffeine	-0.0287528	0.834931	0.0184778	0.893483	0.203628	0.135927	-0.0294208	0.831151	0.0915797	0.506068	0.110762	0.420791	-0.000254144	0.998531	0.0864231	0.530407	-0.169804	0.219621
campesterol	-0.0426031	0.771315	-0.0583852	0.690272	-0.156784	0.282006	-0.138313	0.34325	-0.184562	0.204256	-0.108318	0.458794	-0.202096	0.163751	-0.104422	0.475201	-0.0580431	0.691997
caprate (10:0)	-0.123417	0.369345	-0.135082	0.325458	-0.0426676	0.75709	-0.140137	0.307511	-0.0697439	0.612877	-0.0142558	0.917724	-0.0786394	0.568206	0.0156247	0.909855	-0.159678	0.248766
caproate (6:0)	-0.0660558	0.631829	-0.129741	0.345126	0.0158469	0.908578	-0.00967457	0.944112	0.0584821	0.671481	-0.0735889	0.593384	0.0215659	0.875811	-0.00512404	0.970383	-0.14428	0.29793
caprylate (8:0)	0.0169198	0.902418	-0.170125	0.214318	0.0678278	0.622692	0.0204321	0.882293	0.0539918	0.695426	0.0829003	0.54736	-0.0710514	0.606217	0.0738656	0.591991	-0.180388	0.191793
carboxyethyl-GABA	-0.0405581	0.770909	-0.0214689	0.877539	-0.142154	0.305178	-0.081895	0.556055	-0.0851404	0.540455	-0.0766459	0.581728	-0.258803	0.0588059	0.0268802	0.847005	-0.210221	0.13082
carnitine	0.03402	0.805237	0.139269	0.310547	0.326902	0.0148497	0.108694	0.429569	0.115009	0.40309	0.345352	0.00981287	0.11756	0.392667	0.318304	0.0178678	0.332156	0.0141341
carotene diol (1)	-0.0155128	0.910498	-0.0563355	0.682889	-0.108871	0.428816	-0.0553761	0.688011	0.00452648	0.973835	-0.0394471	0.774925	0.0291539	0.832661	-0.0461525	0.737933	-0.0115775	0.933781
carotene diol (2)	0.0631336	0.647014	0.0259122	0.851043	-0.138724	0.312463	0.0109741	0.93662	0.0439973	0.749762	-0.0281507	0.838341	0.0835045	0.544434	-0.0291565	0.832646	0.0980459	0.480604
carotene diol (3)	-0.0325769	0.813347	-0.00404201	0.976635	-0.139302	0.310432	-0.0227064	0.8693	-3.62118e-05	0.999791	-0.0608489	0.658988	-0.0566741	0.681085	-0.0320072	0.816554	-0.0494815	0.722348
catechol sulfate	0.039215	0.776215	0.163918	0.231761	0.111073	0.419481	-0.0350162	0.79965	-0.0442146	0.748567	0.130251	0.343217	-0.0882243	0.52184	-0.0117276	0.932278	0.0660262	0.635245
ceramide (d16:1/24:1, d18:1/22:1)*	0.21091	0.1258	0.0739018	0.59536	0.216035	0.116655	0.185529	0.179225	0.125101	0.367407	0.310033	0.0225191	0.0163479	0.906599	0.216524	0.115809	0.0725893	0.605478
ceramide (d18:1/14:0, d16:1/16:0)*	0.125906	0.359692	0.0223393	0.871394	0.120458	0.381019	0.0123098	0.928924	-0.0243705	0.859813	0.139635	0.309265	-0.00540964	0.968733	0.0200992	0.884197	0.0813101	0.558889
ceramide (d18:1/17:0, d17:1/18:0)*	0.396768	0.00270799	0.177307	0.19531	0.251963	0.063489	0.269119	0.0469423	0.137315	0.31745	0.268551	0.0474276	-0.101875	0.459237	0.210158	0.123553	0.0453166	0.744891
ceramide (d18:1/20:0, d16:1/22:0, d20:1/18:0)*	0.437462	0.000838378	0.0755711	0.583443	0.241819	0.0752905	0.261322	0.0539632	0.183449	0.180033	0.36531	0.00609795	0.000181531	0.998951	0.279693	0.0386314	0.111457	0.422332
ceramide (d18:2/24:1, d18:1/24:2)*	0.0632779	0.646261	-0.210293	0.123307	0.00148001	0.991444	-0.0223093	0.871566	-0.117942	0.39112	-0.011549	0.933307	-0.118359	0.389437	-0.12406	0.366839	-0.0296889	0.831241
cerotoylcarnitine (C26)*	0.406436	0.00207641	0.223104	0.101569	0.339031	0.0113398	0.276519	0.0409875	0.224984	0.0986468	0.378591	0.00436995	0.124059	0.366843	0.215679	0.113774	0.170606	0.217418
chenodeoxycholate	0.35893	0.00969427	0.294534	0.0359018	0.0913373	0.523837	0.272124	0.0533833	0.233487	0.099153	0.337144	0.0155506	0.235881	0.09564	0.105327	0.46198	0.200135	0.163462
cholate	0.132761	0.333918	0.162438	0.23606	0.0294197	0.831157	0.0738227	0.592207	0.128443	0.350015	0.170637	0.212923	-0.0345999	0.801983	-0.0389716	0.777568	0.138663	0.317331
cholesterol	0.0591291	0.668057	-0.0346097	0.801929	-0.0577926	0.675137	-0.0125264	0.927677	-0.100017	0.467512	-0.0211491	0.878193	-0.132954	0.33321	-0.0523951	0.704013	-0.065262	0.639173
cholesterol sulfate	0.00660197	0.961846	0.361218	0.0067388	0.127461	0.353741	0.238976	0.0788929	0.0511311	0.710838	0.266096	0.0495697	0.0660774	0.631717	0.238809	0.0791088	0.441894	0.000822031
cholic acid glucuronide	0.0601655	0.739437	0.0372816	0.836806	-0.0214226	0.905805	-0.0317965	0.860562	0.0871683	0.629553	0.00819398	0.963903	0.10515	0.560317	-0.0354485	0.844731	-0.077065	0.675051
choline	-0.114687	0.404417	0.186293	0.173258	-0.00779713	0.954945	-0.0452322	0.742977	0.0447578	0.745581	0.262884	0.0524918	-0.0591429	0.667984	0.251691	0.0637842	0.0121507	0.93051
phosphocholine	0.158988	0.246293	0.139088	0.311181	0.328671	0.0142861	0.0864213	0.530415	0.173092	0.206314	0.184135	0.178382	0.0128524	0.9258	0.167686	0.221059	0.0525	0.706153
cinnamoylglycine	-0.193666	0.187198	-0.0971491	0.511256	-0.421147	0.0028742	-0.152543	0.30064	-0.136204	0.355962	-0.281603	0.0524995	-0.357603	0.0125829	-0.203317	0.165742	-0.236611	0.109316
cis-3,4-methyleneheptanoate	-0.269998	0.0763138	-0.128195	0.406934	0.0980566	0.526578	-0.268848	0.0776228	-0.196776	0.200458	-0.0912263	0.555904	-0.112724	0.466291	-0.187855	0.22204	-0.152717	0.328237
cis-3,4-methyleneheptanoylcarnitine	-0.082374	0.553739	0.0234505	0.866335	0.248646	0.0698312	-0.151452	0.274297	-0.12045	0.385626	-0.0436996	0.753702	0.00283923	0.983744	-0.0688209	0.620966	-0.0761491	0.587858
cis-4-decenoate (10:1n6)*	0.00241711	0.986026	-0.355697	0.00769649	-0.0109376	0.93683	-0.0677942	0.622865	-0.0254931	0.853426	-0.186733	0.172227	0.00511919	0.970411	-0.153902	0.261927	-0.172096	0.213367
cis-4-decenoylcarnitine (C10:1)	0.0654425	0.635004	-0.156086	0.255132	0.080823	0.557477	-0.0845442	0.539417	-0.00988582	0.942894	-0.0328425	0.811853	-0.0318406	0.817493	0.0180063	0.896185	-0.172211	0.213058
citrate	0.0900826	0.513075	0.115342	0.40172	0.148218	0.280168	-0.0410086	0.766262	-0.00137605	0.992045	0.101487	0.46096	-0.12729	0.354395	0.207271	0.128914	0.116998	0.399488
citrulline	-0.0604279	0.661203	0.223754	0.100552	-0.199802	0.143597	0.0240059	0.86189	0.0403037	0.770169	0.0531976	0.699692	0.000580901	0.996642	0.120451	0.381048	-0.108133	0.436388
corticosterone	0.138154	0.376974	0.147169	0.346318	0.081271	0.604399	0.0219116	0.889081	0.0462448	0.768399	0.233805	0.131301	0.00622898	0.968378	0.0830249	0.596595	-0.0184765	0.907544
cortisol	0.179696	0.189261	0.152261	0.267108	0.0458081	0.739819	0.0388788	0.778084	0.00039833	0.997697	0.155154	0.258018	0.0221468	0.872493	0.0819847	0.551809	0.0469596	0.735971
cortisone	0.359176	0.00708016	0.378613	0.00436744	0.19269	0.158701	0.257712	0.0574901	0.188229	0.168754	0.386639	0.00354712	0.248008	0.0678999	0.257032	0.0581746	0.402309	0.00256361
cortolone glucuronide (1)	0.250667	0.0675154	0.0271873	0.845279	0.249447	0.068906	0.18927	0.17046	0.16494	0.23331	0.15822	0.25317	0.0451678	0.745701	0.15724	0.25616	0.145138	0.299768
creatine	0.0313143	0.820459	-0.299289	0.0264352	-0.134789	0.326518	-0.0106853	0.938284	0.0137605	0.920574	-0.0301718	0.826907	-0.175759	0.199303	-0.16083	0.240794	-0.218253	0.112857
creatinine	0.326022	0.0151371	0.955285	1.02531e-29	0.457107	0.000450945	0.454524	0.000490293	0.354695	0.00788244	0.488487	0.000154512	0.292411	0.0302837	0.474696	0.000250564	0.596299	1.95593e-06
cyclo(leu-pro)	0.131358	0.373494	0.28151	0.0525811	0.366027	0.0105116	-0.00640991	0.965511	0.161635	0.272399	0.162626	0.269429	0.248756	0.0882094	0.283899	0.0505231	0.146936	0.32434
cys-gly, oxidized	0.261157	0.0541205	0.558338	9.44632e-06	0.180742	0.186656	0.363482	0.0063773	0.226324	0.0966036	0.582612	3.0611e-06	0.408409	0.00196495	0.355111	0.0078048	0.418357	0.00164332
cystathionine	0.190339	0.163944	0.220109	0.106365	0.160094	0.242982	0.213671	0.11726	0.269923	0.0462632	0.388949	0.0033378	0.11854	0.388705	0.293947	0.029386	0.0111572	0.93618
cysteine	-0.00256142	0.985192	0.0269227	0.845304	0.094829	0.49103	0.0677942	0.622865	0.0529055	0.701264	0.0177927	0.89741	0.133898	0.329758	-0.00501579	0.971008	0.113597	0.413423
cysteine s-sulfate	0.18233	0.18275	0.236566	0.0820527	-0.00303222	0.982471	0.139379	0.310162	0.179973	0.18857	0.271294	0.0451235	0.125874	0.359817	0.275977	0.041402	0.0039738	0.977249
cysteine sulfinic acid	-0.151931	0.355844	0.0649213	0.694573	0.0404276	0.806955	-0.0904254	0.584065	0.0416633	0.801172	-0.0790846	0.632248	-0.132949	0.419757	-0.0150848	0.927378	-0.0547322	0.740697
cysteine-glutathione disulfide	-0.514521	5.85356e-05	-0.223177	0.101456	-0.427326	0.0011382	-0.608451	8.31024e-07	-0.480748	0.000203177	-0.700303	2.66458e-09	-0.116579	0.396653	-0.384447	0.00375639	-0.335939	0.0130093
cysteinylglycine	0.190736	0.16305	0.357862	0.00730766	0.3025	0.0247844	0.382759	0.00392495	0.252722	0.062669	0.481269	0.000199506	0.441484	0.000740618	0.351249	0.00855189	0.408079	0.00219027
cysteinylglycine disulfide*	0.280205	0.0382623	0.531235	3.00715e-05	0.188756	0.167544	0.360703	0.00682363	0.281004	0.0376919	0.567526	6.23151e-06	0.346507	0.00955383	0.36673	0.00588831	0.439563	0.000882361
cystine	0.17295	0.206693	0.201162	0.140834	0.195037	0.153594	0.0923055	0.502689	0.118811	0.387614	0.174787	0.201838	-0.0307514	0.823634	0.094037	0.494674	0.301588	0.0266751
cytidine	0.0886254	0.523943	-0.0388575	0.78027	0.214357	0.119592	-0.0236874	0.864997	0.0665052	0.632789	0.10494	0.450133	0.0906042	0.514682	-0.0354971	0.798857	-0.0399266	0.776524
cytosine	-0.0603402	0.722768	0.045185	0.790584	-0.16989	0.314771	-0.138721	0.412892	-0.0948535	0.576551	-0.0904725	0.59436	0.0244029	0.886003	-0.157998	0.350324	0.0531703	0.754628
decadienedioic acid (C10:2-DC)	0.0604178	0.664298	-0.084846	0.541861	0.0254029	0.855321	0.019873	0.88658	0.075808	0.585875	-0.121039	0.383291	-0.0401712	0.773036	0.125479	0.365951	-0.038237	0.785752
decanoylcarnitine (C10)	0.256142	0.0590807	0.132845	0.333609	0.204097	0.135008	0.0278685	0.83994	-0.0169833	0.902054	0.0399885	0.771918	0.0986442	0.473675	0.0963464	0.484088	-0.108859	0.433296
dehydroepiandrosterone sulfate (DHEA-S)	-0.0616184	0.654945	0.253203	0.0621543	0.187745	0.169873	0.210783	0.122415	0.0424764	0.758145	0.185217	0.175799	0.441848	0.000732323	-0.0330537	0.810665	0.442276	0.000812503
deoxycarnitine	0.0480176	0.727743	0.608142	8.44668e-07	0.224276	0.0997401	0.14649	0.285873	0.0841925	0.541112	0.374296	0.00487436	-0.0314776	0.819539	0.411944	0.00177858	0.394018	0.00319893
deoxycholate	0.31886	0.0307861	0.241291	0.106214	-0.00339485	0.982136	0.396346	0.00639435	0.27907	0.0603593	0.40675	0.00502841	0.351989	0.0164427	0.027328	0.856933	0.260483	0.0839571
deoxycholic acid 12-sulfate*	-0.0611792	0.669761	0.0515641	0.719332	-0.121664	0.39506	0.00493559	0.972579	-0.124376	0.384525	-0.0251251	0.861073	0.0519804	0.717161	0.060783	0.671779	0.111855	0.43931
deoxycholic acid glucuronide	0.0230236	0.868746	0.0234518	0.866327	-0.00610268	0.965067	-0.168672	0.222753	-0.0480258	0.730202	-0.0414522	0.766001	-0.125924	0.364242	-0.110914	0.424612	-0.178332	0.201395
diacylglycerol (14:0/18:1, 16:0/16:1) [1]*	0.0945451	0.572337	0.224047	0.176296	0.169633	0.308603	0.238677	0.148991	0.165771	0.319907	0.210682	0.204208	0.287283	0.0803172	0.166056	0.319066	0.277599	0.0915233
diacylglycerol (14:0/18:1, 16:0/16:1) [2]*	0.099348	0.541915	0.053605	0.742524	-0.0164281	0.919858	0.121738	0.45427	0.0186654	0.908987	0.276678	0.0839356	0.0124839	0.939058	0.17304	0.285621	0.162465	0.31653
diacylglycerol (16:1/18:2 [2], 16:0/18:3 [1])*	0.156788	0.252977	0.0835108	0.544404	0.194856	0.153982	0.141834	0.301633	0.0424402	0.758345	0.244045	0.0725625	0.0758801	0.5819	-0.0160217	0.907575	0.247102	0.0716432
dihomolinoleate (20:2n6)	-0.0240268	0.861771	-0.361688	0.00666244	0.0286978	0.835242	-0.105698	0.44247	0.033858	0.806146	-0.25545	0.0597934	-0.0715597	0.603637	-0.0807578	0.557796	-0.263532	0.0541757
dihomolinolenate (20:3n3 or 3n6)	0.052455	0.703691	-0.228085	0.0939684	0.0634961	0.645122	0.0394564	0.774873	0.141733	0.301979	-0.033023	0.810838	-0.000254144	0.998531	0.111358	0.418283	-0.0690448	0.619828
dihomo-linolenoyl-choline	-0.289206	0.0539974	-0.540745	0.000125641	-0.462167	0.00139277	-0.20526	0.176173	-0.147659	0.333057	-0.176013	0.247451	-0.0490055	0.749211	-0.211796	0.162507	-0.315339	0.0348588
dihomo-linolenoylcarnitine (C20:3n3 or 6)*	-0.0335149	0.808073	0.0850626	0.536923	0.00703908	0.959322	0.00108297	0.993739	-0.00329527	0.980951	0.0990328	0.471926	0.185235	0.175757	0.112621	0.412991	0.160519	0.246251
dihomo-linoleoylcarnitine (C20:2)*	-0.235801	0.0860654	-0.159663	0.248811	-0.12217	0.378826	-0.218179	0.112983	-0.159815	0.248357	-0.181707	0.188508	0.0915635	0.510221	-0.087618	0.528691	-0.137763	0.325256
dihydrocaffeate sulfate (2)	-0.0049994	0.971658	0.0143992	0.918492	-0.0134342	0.923938	-0.114455	0.414463	-0.0861885	0.539451	0.018836	0.893505	-0.141898	0.310803	-0.0910612	0.516676	-0.0171997	0.903673
dihydroferulate	0.109405	0.537943	0.177689	0.314717	-0.0466254	0.793442	-0.0807772	0.649732	-0.14685	0.407245	0.149824	0.397704	0.200912	0.254555	-0.0181888	0.918678	0.0156335	0.930073
dihydroorotate	0.27418	0.0427986	0.118265	0.389815	0.0372169	0.787344	0.354385	0.00794064	0.27865	0.0393933	0.285188	0.034817	0.190281	0.164073	0.225277	0.0981965	0.263379	0.0543206
dimethyl sulfone	-0.0952415	0.489137	-0.090476	0.511229	-0.154788	0.259157	-0.152086	0.267666	-0.0672453	0.62569	-0.0725422	0.598662	-0.165883	0.226135	-0.0389716	0.777568	-0.273504	0.0453766
dimethylarginine (ADMA + SDMA)	0.0849237	0.537591	0.307337	0.0224616	0.115296	0.401906	0.062993	0.647748	0.177221	0.195531	0.153494	0.263209	-0.0292266	0.83225	0.26728	0.0485269	0.0925055	0.505861
dimethylglycine	-0.0147552	0.914852	0.0888159	0.519041	0.156737	0.253133	-0.00516218	0.970162	-0.00908916	0.947489	0.106359	0.439606	-0.0929078	0.499893	0.0117636	0.93207	0.00447052	0.974406
dimethylguanidino valeric acid (DMGV)*	0.188694	0.285184	0.33183	0.0552082	0.194462	0.270442	0.26471	0.130301	0.155863	0.378734	0.374312	0.0291882	0.100618	0.571263	0.108112	0.542786	0.494212	0.00297033
docosadienoate (22:2n6)	-0.0405137	0.769005	-0.348912	0.00903374	-0.064579	0.639484	-0.10133	0.461656	0.000688024	0.996022	-0.235095	0.0840297	-0.0348177	0.800762	-0.113415	0.409684	-0.300213	0.0274094
docosadioate (C22-DC)	0.233234	0.0865839	-0.0754629	0.583984	-0.222146	0.103085	0.146887	0.284555	0.15448	0.260118	0.0116573	0.932683	-0.0853198	0.535689	0.0960938	0.48524	-0.0690448	0.619828
docosahexaenoate (DHA; 22:6n3)	0.139146	0.310977	-0.194666	0.154392	0.0547243	0.691499	0.0678303	0.62268	0.164402	0.230368	-0.117078	0.394623	-0.00965747	0.944211	0.0950113	0.490193	-0.26208	0.055565
docosahexaenoylcarnitine (C22:6)*	0.245676	0.168169	0.105417	0.559317	0.358458	0.040519	0.312056	0.0770691	0.502054	0.00291035	0.0392173	0.828455	0.0498414	0.782972	0.517732	0.00202969	-0.0644651	0.721529
docosahexaenoylcholine	-0.0634287	0.671884	-0.241888	0.101406	-0.120914	0.41817	-0.127886	0.391633	-0.104149	0.486002	-0.16	0.282685	-0.0548434	0.714262	-0.0961333	0.520353	-0.444941	0.00194651
docosapentaenoate (DPA; 22:5n3)	0.116851	0.395546	-0.132809	0.333742	0.0679	0.622321	0.0532101	0.699625	0.158282	0.248426	-0.13996	0.30813	-0.0554397	0.687671	0.145422	0.289441	-0.232123	0.0912204
docosapentaenoate (n6 DPA; 22:5n6)	0.0802699	0.560186	-0.137067	0.318332	-0.0200704	0.884362	0.0545097	0.692648	0.162953	0.234558	0.0119099	0.931227	0.0320221	0.81647	0.237546	0.0807557	-0.192194	0.16383
dodecadienoate (12:2)*	0.0769508	0.576569	-0.312245	0.0202954	0.0503926	0.714835	-0.0747974	0.587314	0.00105014	0.993929	-0.0463404	0.736904	0.0544594	0.692918	-0.0199549	0.885023	-0.178554	0.196425
dodecanedioate (C12)	-0.146506	0.285821	-0.126132	0.358824	-0.19186	0.160538	-0.0587694	0.66996	-0.0888638	0.518815	-0.107695	0.433851	0.106196	0.440312	-0.102517	0.4564	-0.0315611	0.820769
dodecenedioate (C12:1-DC)*	0.00320195	0.981667	-0.110815	0.42503	-0.0178122	0.898276	0.172563	0.212108	0.233801	0.0888393	0.0423268	0.761207	0.142479	0.304063	-0.0882263	0.525822	-0.0522627	0.710146
dopamine 3-O-sulfate	0.194307	0.155168	0.186329	0.173173	-0.108402	0.43082	0.236594	0.0820155	0.166538	0.224282	0.25711	0.0580958	0.144572	0.2923	0.20756	0.12837	0.073286	0.598438
ectoine	0.088168	0.526096	0.289544	0.0337002	0.351941	0.00905985	0.0502327	0.718306	0.0554518	0.69044	0.107539	0.438927	-0.111825	0.420795	0.133829	0.334657	0.160143	0.252015
EDTA	0.170064	0.214486	0.171208	0.211373	0.119989	0.38289	0.228905	0.0927608	0.130869	0.340912	0.253826	0.0614926	0.294517	0.0290587	0.15733	0.25132	0.124945	0.368009
eicosanedioate (C20-DC)	0.137054	0.31838	-0.0902234	0.512414	-0.233842	0.0857425	0.0588777	0.669387	0.0159694	0.907875	-0.049372	0.720372	-0.0848115	0.53813	-0.13373	0.330369	-0.0216266	0.876646
eicosapentaenoate (EPA; 20:5n3)	0.115949	0.399228	-0.0801545	0.560752	0.0245104	0.859017	0.0495641	0.719329	0.194783	0.154139	-0.111159	0.419118	-0.0200411	0.88453	0.159387	0.245097	-0.273122	0.0456908
eicosenedioate (C20:1-DC)*	0.0990295	0.471941	-0.0235664	0.864395	-0.168035	0.220085	0.123315	0.369745	0.10505	0.445287	-0.0522232	0.70494	-0.0598328	0.66434	0.00761389	0.956003	0.21428	0.119728
eicosenoate (20:1n9 or 1n11)	0.0114362	0.933957	-0.140857	0.305008	0.0803538	0.559775	-0.0566395	0.681269	0.0101031	0.941641	-0.170456	0.213415	0.0422968	0.759137	-0.0193054	0.888741	-0.200486	0.146058
eicosenoylcarnitine (C20:1)*	-0.0474404	0.730891	0.0490815	0.721951	0.00122733	0.992904	-0.105157	0.444824	-0.0822732	0.550405	-0.139779	0.30876	-0.00257775	0.985098	-0.0298782	0.828566	-0.156277	0.259118
epiandrosterone sulfate	0.00429308	0.975184	0.13981	0.308652	0.16392	0.231754	0.317817	0.0180534	0.197608	0.148137	0.244045	0.0725625	0.356927	0.0074734	0.00205683	0.988109	0.25994	0.0576647
ergothioneine	0.214366	0.116045	0.163413	0.233223	0.294233	0.029221	0.169449	0.216172	0.226867	0.0957847	0.394579	0.00287266	0.323888	0.0158537	0.336743	0.0119409	-0.0489083	0.725437
erucate (22:1n9)	0.152242	0.267168	0.144213	0.293511	0.0133562	0.9229	0.120643	0.380283	0.103095	0.453851	0.111484	0.417752	0.21025	0.123386	0.0291926	0.832442	0.031714	0.819916
erythritol	0.166204	0.225228	0.133819	0.330044	0.129375	0.346503	-0.0203599	0.882706	0.0314681	0.819592	0.101992	0.45872	-0.0731572	0.595558	0.165737	0.22655	0.0411135	0.767859
erythronate*	0.174213	0.203347	0.3313	0.0134823	0.305821	0.023169	0.16028	0.242427	0.166936	0.22316	0.225494	0.0978644	0.0483237	0.726075	0.17429	0.203144	0.162888	0.239257
ethyl beta-glucopyranoside	-0.0596935	0.668087	-0.0509457	0.714476	-0.0774674	0.577675	-0.212297	0.123273	-0.220217	0.109575	-0.298652	0.0282632	-0.0406112	0.770617	-0.242832	0.0768475	-0.0685783	0.625601
ethylmalonate	0.287817	0.033106	0.383594	0.0038408	0.231495	0.0890241	0.225475	0.0978938	0.151221	0.270429	0.239281	0.0785003	0.150744	0.27196	0.156861	0.252754	0.0159334	0.908957
etiocholanolone glucuronide	0.0156571	0.909669	0.0267783	0.846124	0.227091	0.0954479	0.0638233	0.643417	-0.0133259	0.923074	0.109102	0.427831	0.125402	0.361636	0.0147226	0.91504	0.216381	0.116056
eugenol sulfate	0.00192317	0.990729	0.423168	0.00727229	0.275398	0.0897173	0.150737	0.359681	0.160523	0.328966	0.20792	0.204032	0.361375	0.0237992	0.290633	0.0726668	0.33479	0.0372257
FAD	0.341387	0.0132549	0.180129	0.201307	0.452732	0.000751796	0.242327	0.083475	0.251308	0.072317	0.429981	0.00146569	0.0632321	0.656078	0.262895	0.0597073	0.20881	0.141426
formiminoglutamate	0.244381	0.0721575	0.407016	0.00204309	0.531432	2.98302e-05	0.334386	0.0125886	0.377436	0.00450091	0.582503	3.07715e-06	0.39051	0.00320256	0.499197	0.000104629	0.249891	0.0683974
fructose	0.0142862	0.917549	0.0869393	0.527945	-0.0277231	0.840764	0.0862047	0.53145	-0.0346547	0.801676	0.236105	0.0826677	-0.0208035	0.880169	0.0105728	0.938933	0.180731	0.190933
fructosyllysine	0.263754	0.0516871	0.313256	0.0198721	0.393502	0.00295689	0.339476	0.0112259	0.309213	0.0216118	0.345424	0.00979651	0.0139053	0.91974	0.277636	0.0401451	0.37178	0.00563903
fumarate	-0.0948086	0.491123	0.0608828	0.658809	0.084505	0.539605	-0.112593	0.413105	-0.0904209	0.511487	0.0827559	0.54806	-0.135459	0.324099	0.108507	0.43037	0.107331	0.43982
galactonate	-0.1624	0.245305	0.1811	0.194374	-0.139667	0.318548	0.021826	0.876723	0.0237817	0.865774	0.0554189	0.693479	-0.0107154	0.939299	0.0273426	0.845904	0.0145898	0.918235
gamma-CEHC	0.00523107	0.969764	0.0446064	0.746413	-0.100569	0.465048	0.0301067	0.827275	0.0879947	0.522928	0.086401	0.530512	0.0535518	0.697789	-0.0129905	0.925005	0.0549072	0.69333
gamma-glutamyl-2-aminobutyrate	-0.290873	0.0404321	0.0652639	0.652499	0.0225858	0.87628	-0.127319	0.378261	-0.0966079	0.504513	-0.0873952	0.546174	0.233649	0.102459	0.00874264	0.951951	-0.0374512	0.798352
gamma-glutamyl-alpha-lysine	0.160035	0.243158	0.32715	0.0147695	0.282935	0.0363417	0.27078	0.0455481	0.289658	0.0319496	0.354194	0.00797684	0.304719	0.023695	0.408985	0.00193345	0.253024	0.0648925
gamma-glutamyl-epsilon-lysine	0.0408249	0.769443	0.0500305	0.719393	0.103707	0.455502	0.122363	0.378068	0.121389	0.381904	0.14022	0.311872	0.0955546	0.491878	0.0908952	0.513326	0.0157627	0.910804
gamma-glutamylcitrulline*	-0.00956023	0.944772	0.203183	0.136803	-0.201642	0.139868	0.0374709	0.785926	0.0226686	0.869515	0.0820702	0.551392	0.0507562	0.712866	0.119729	0.383929	-0.103242	0.457536
gamma-glutamylglutamate	0.320214	0.0171559	0.354361	0.00794513	0.343146	0.0103241	0.36406	0.00628782	0.328803	0.0142447	0.481377	0.000198751	0.181858	0.183904	0.352621	0.00827975	0.183215	0.184805
gamma-glutamylglutamine	0.327465	0.0146683	0.423473	0.00127538	0.107499	0.434689	0.406585	0.00206782	0.274703	0.0423883	0.530966	3.04048e-05	0.294807	0.0288931	0.265295	0.0502857	0.541468	2.35792e-05
gamma-glutamylglycine	-0.044446	0.747294	0.17377	0.204515	-0.185615	0.174856	0.00043319	0.997496	-0.0935351	0.49699	-0.0315793	0.818965	0.0916008	0.50597	-0.062138	0.652221	0.0343887	0.805014
gamma-glutamylhistidine	-0.103936	0.450157	0.0442816	0.748198	-0.0321632	0.815676	0.041514	0.763465	0.000977719	0.994348	0.0940884	0.494437	0.182693	0.181864	0.0610194	0.658091	0.124754	0.368748
gamma-glutamylisoleucine*	0.408059	0.00198432	0.713306	9.89382e-10	0.475156	0.000246635	0.474668	0.000250805	0.34097	0.0108509	0.679407	1.17832e-08	0.33685	0.0119123	0.464195	0.000357212	0.490344	0.000167283
gamma-glutamylleucine	0.338649	0.0114384	0.621278	4.16283e-07	0.476997	0.000231473	0.451275	0.000544198	0.323046	0.0161446	0.645842	1.01203e-07	0.402637	0.00230696	0.429445	0.00106855	0.562063	9.74837e-06
gamma-glutamylmethionine	0.248133	0.067757	0.533545	2.73509e-05	0.326144	0.015097	0.469794	0.000296088	0.427879	0.00111966	0.601848	1.17236e-06	0.462578	0.000376876	0.452864	0.000517199	0.478728	0.000250424
gamma-glutamylphenylalanine	0.242357	0.0774444	0.385792	0.00396304	0.293621	0.0311679	0.197956	0.151322	0.132526	0.339428	0.457957	0.000497606	0.292332	0.0319507	0.370413	0.00583173	0.259656	0.0604366
gamma-glutamylthreonine	-0.0326491	0.812941	0.194161	0.155486	-0.121217	0.378007	0.110391	0.422359	0.188808	0.167423	0.134149	0.328843	0.184218	0.178182	0.298024	0.0271103	0.00252183	0.985561
gamma-glutamyltryptophan	0.149104	0.277271	0.216536	0.11231	0.192943	0.158145	0.193672	0.156549	0.161287	0.239441	0.297892	0.0271816	0.392616	0.00302786	0.302138	0.024966	0.355388	0.00836065
gamma-glutamyltyrosine	0.209856	0.124106	0.375293	0.00475292	0.198827	0.145601	0.437883	0.000827632	0.478611	0.00021888	0.467085	0.000324359	0.380127	0.00420107	0.371818	0.00518814	0.371054	0.00574068
gamma-glutamylvaline	0.432483	0.000975375	0.585802	2.6217e-06	0.381374	0.00406822	0.461672	0.000388329	0.303274	0.0243997	0.669482	2.29013e-08	0.285803	0.0344105	0.449653	0.000573078	0.427986	0.00124522
gamma-tocopherol/beta-tocopherol	0.174465	0.202683	-0.00754268	0.956414	-0.0681527	0.621024	0.103605	0.451611	0.0992928	0.470758	0.0586473	0.670606	-0.0519906	0.706195	-0.00252594	0.985397	-0.108248	0.435899
gentisate	-0.113867	0.467199	0.0160151	0.918812	-0.477752	0.00119584	-0.114905	0.463122	-0.0620883	0.692456	-0.070854	0.651631	0.0647405	0.680006	-0.148775	0.341023	-0.0900304	0.570708
GlcNAc sulfate conjugate of C21H34O2 steroid	-0.0697291	0.641406	-0.0766917	0.608392	-0.0442683	0.767642	0.0458254	0.759708	-0.0167074	0.911249	-0.0897681	0.548466	0.021355	0.886704	-0.00185089	0.990148	0.152482	0.311704
gluconate	-0.223529	0.100903	-0.264282	0.0512032	-0.232651	0.0873965	-0.298937	0.0266217	-0.188012	0.169256	-0.295619	0.0284344	-0.372394	0.0051137	-0.114714	0.404306	-0.440748	0.000851221
glucose	0.259028	0.056183	0.191851	0.160558	0.072304	0.599867	0.245221	0.0711527	0.194168	0.155471	0.289664	0.0319462	-0.0286094	0.835743	0.136076	0.321879	-0.0687009	0.621576
glucuronate	0.222663	0.102265	0.170522	0.213235	0.0714376	0.604256	0.171399	0.210856	0.162338	0.236354	0.194781	0.154143	-0.135858	0.322661	0.077438	0.57415	-0.0886081	0.524025
glucuronide of C10H18O2 (7)*	0.017336	0.914329	-0.269043	0.0889498	-0.151197	0.345358	-0.234535	0.139946	-0.304015	0.0533023	-0.207471	0.193055	-0.248647	0.116972	-0.166783	0.297306	-0.253833	0.113996
glucuronide of C14H22O4 (2)*	-0.0317773	0.870015	0.0308186	0.873905	-0.102147	0.598011	-0.1117	0.564024	0.0778841	0.687993	-0.223592	0.243635	0.0592665	0.76007	0.150776	0.434969	-0.310137	0.108239
glucuronide of piperine metabolite C17H21NO3 (3)*	0.02804	0.860081	0.212705	0.176241	0.0293975	0.85338	0.259518	0.0969784	0.26249	0.0930778	0.158106	0.317296	0.0165583	0.917107	0.235895	0.132593	0.199101	0.212037
glucuronide of piperine metabolite C17H21NO3 (4)*	0.0882914	0.55509	0.226271	0.126171	-0.0806526	0.589944	0.138895	0.351804	0.185513	0.211871	0.0414184	0.782223	0.00757755	0.959683	0.196576	0.185392	0.125993	0.404087
glucuronide of piperine metabolite C17H21NO3 (5)*	-0.0571453	0.722677	0.194187	0.223768	-0.00366125	0.981875	0.169695	0.288829	0.189474	0.235427	0.0684156	0.670819	0.0473278	0.768881	0.136465	0.394898	0.149168	0.358272
glutamate	0.385873	0.00361913	0.402902	0.00229018	0.469958	0.000294455	0.493439	0.000129233	0.409012	0.00193198	0.615743	5.63102e-07	0.149836	0.274891	0.404475	0.00219274	0.423248	0.00142879
glutamine	0.0958188	0.486496	0.164459	0.230202	-0.0186265	0.89263	0.149089	0.277317	0.104652	0.447024	0.276491	0.0410094	0.0326394	0.812996	0.0796392	0.563282	0.270639	0.0477761
glutamine conjugate of C6H10O2 (1)*	0.304593	0.0237558	0.259879	0.0553505	0.211245	0.12158	0.116997	0.394951	0.0807161	0.558	0.264328	0.0511616	0.00370324	0.978593	0.165701	0.226652	-0.000917031	0.994749
glutamine conjugate of C6H10O2 (2)*	-0.0227948	0.870039	-0.176896	0.200681	0.0810512	0.560145	-0.143269	0.301363	-0.0823853	0.553684	-0.168246	0.223942	-0.206532	0.134032	-0.169326	0.220939	-0.253022	0.0675532
glutamine conjugate of C7H12O2*	0.293048	0.0299085	0.0977661	0.47764	0.115296	0.401906	0.118802	0.387649	0.0383121	0.781238	0.110907	0.420183	-0.122897	0.371382	0.0109337	0.936853	-0.0951419	0.493758
glutamine_degradant*	0.359861	0.00696395	0.598795	1.371e-06	0.48039	0.000205734	0.327852	0.0145446	0.201446	0.140262	0.531074	3.02705e-05	0.136548	0.320187	0.447812	0.000607506	0.586135	3.21199e-06
glutarylcarnitine (C5-DC)	0.260539	0.0621163	0.409981	0.00254066	0.0482242	0.734238	0.359006	0.00895782	0.361999	0.00836303	0.326664	0.0180988	0.283243	0.041879	0.23593	0.0922168	0.270623	0.0547656
glycerate	-0.257152	0.0580531	-0.250641	0.0649375	-0.130602	0.341908	-0.23515	0.0839548	-0.183304	0.180383	-0.376426	0.00461822	-0.168824	0.217896	-0.333424	0.0128618	-0.32268	0.0173237
glycerol	0.0294022	0.831257	-0.260421	0.0548264	-0.0324159	0.814253	-0.120318	0.381577	0.0101393	0.941432	-0.222824	0.102011	-0.243397	0.0733482	0.0346053	0.801953	-0.24435	0.0749635
glycerol 3-phosphate	0.133796	0.334778	-0.00320317	0.98166	0.00812419	0.953506	0.10775	0.438023	0.0615966	0.658149	0.272389	0.0462984	0.120092	0.387052	0.187208	0.175251	0.137803	0.325113
glycerophosphoethanolamine	-0.119665	0.384186	0.131113	0.340007	0.0363866	0.791981	-0.126419	0.357723	-0.167154	0.22255	0.0403133	0.770116	-0.162834	0.234905	0.0658548	0.632869	0.0191048	0.890937
glycerophosphorylcholine (GPC)	-0.166853	0.223395	0.106788	0.437751	-0.19861	0.14605	-0.116275	0.397895	-0.234037	0.0854739	-0.0218709	0.874069	-0.0352171	0.798524	-0.106631	0.438433	0.100033	0.471712
glycine	-0.167033	0.222888	0.0657187	0.633573	-0.249977	0.0656738	-0.0880819	0.522515	-0.107042	0.436657	-0.164537	0.229978	0.0845573	0.539353	-0.167758	0.220858	0.0274727	0.843674
glycine conjugate of C10H14O2 (1)*	-0.0774685	0.625808	0.125426	0.428679	0.00567652	0.971539	-0.0962576	0.544246	-0.0265031	0.86768	0.00794487	0.960174	0.0141078	0.929341	0.00413424	0.97927	0.0328417	0.836423
glyco-beta-muricholate	-0.1329	0.395556	0.0274966	0.861058	-0.0238842	0.879167	-0.0727699	0.642835	0.0701893	0.654693	0.0976734	0.533214	-0.0773408	0.622046	0.0569486	0.716808	-0.107792	0.496836
glycochenodeoxycholate	0.0835528	0.5442	0.322458	0.01635	0.289216	0.0322243	0.279696	0.0386294	0.346004	0.00966593	0.435001	0.000903765	0.148819	0.278198	0.358142	0.00725873	0.254935	0.062827
glycochenodeoxycholate 3-sulfate	0.00956023	0.944772	0.272366	0.0442476	0.0914719	0.506571	0.250745	0.0648226	0.265903	0.0497416	0.361556	0.00668374	0.145407	0.289491	0.331295	0.013484	0.245459	0.0736118
glycochenodeoxycholate glucuronide (1)	0.0805945	0.558595	0.193872	0.156113	0.0719069	0.601877	0.316806	0.0184437	0.20619	0.130966	0.355565	0.00772067	0.270337	0.0459167	0.233541	0.086158	0.34274	0.0111794
glycocholate	0.174068	0.203728	0.357609	0.00735212	0.25828	0.0569229	0.412938	0.00172909	0.426141	0.00117892	0.545619	1.64706e-05	0.127762	0.352598	0.408444	0.00196305	0.376059	0.00507127
glycocholenate sulfate*	0.0287168	0.835135	0.138006	0.314999	0.0858406	0.533192	0.0780824	0.570959	0.0793763	0.564575	0.106179	0.440387	0.122824	0.371667	0.138963	0.311623	0.237969	0.0831344
glycodeoxycholate	0.0953644	0.514526	0.258002	0.0734814	0.109188	0.455171	0.334091	0.0189702	0.38489	0.00631893	0.409975	0.00343863	0.193337	0.183182	0.256596	0.0751195	0.137245	0.352264
glycodeoxycholate 3-sulfate	-0.0148772	0.915796	0.0179486	0.898495	-0.0787494	0.575135	0.237126	0.0873365	0.206814	0.13732	0.230952	0.0961436	0.108516	0.439253	0.255636	0.0646735	0.237623	0.0898362
glycohyocholate	-0.0410783	0.793675	0.249981	0.105939	0.108794	0.487397	0.0896109	0.567692	0.189496	0.223584	0.125231	0.423621	0.13328	0.394197	0.29767	0.0525462	0.0635646	0.689216
glycolithocholate	-0.248218	0.122499	-0.140805	0.386149	-0.0276917	0.865312	-0.0903971	0.579079	-0.0365041	0.823049	-0.101079	0.534861	0.187286	0.247183	-0.0945857	0.561546	-0.0140064	0.931642
glycolithocholate sulfate*	0.0180382	0.896003	0.104695	0.446836	-0.0510062	0.711513	0.177499	0.194818	0.0799557	0.561727	0.188538	0.168044	0.193876	0.156106	0.193667	0.15656	0.257227	0.0604183
glycosyl ceramide (d18:1/20:0, d16:1/22:0)*	0.322486	0.0163402	0.0380382	0.782764	0.158036	0.24917	0.0814397	0.554465	0.0657244	0.633543	0.184784	0.176829	0.0815439	0.553956	0.146107	0.287149	0.021321	0.878376
glycosyl ceramide (d18:1/23:1, d17:1/24:1)*	0.300227	0.0259435	0.0030676	0.982267	-0.0163162	0.905883	0.0273631	0.842805	0.0859306	0.532761	0.0714234	0.604328	-0.186651	0.17242	0.120992	0.378896	-0.120819	0.384162
glycosyl ceramide (d18:2/24:1, d18:1/24:2)*	-0.111981	0.415666	-0.142264	0.300152	-0.291093	0.031072	-0.210205	0.123467	-0.181856	0.18391	-0.429551	0.00106517	-0.214171	0.116385	-0.307876	0.0222148	-0.184858	0.18083
glycosyl-N-(2-hydroxynervonoyl)-sphingosine (d18:1/24:1(2OH))*	0.050579	0.713825	-0.132773	0.333874	-0.0182655	0.894699	-0.150389	0.273103	-0.0284625	0.836575	-0.09712	0.480569	-0.270809	0.045524	0.0795309	0.563814	-0.212407	0.123074
glycosyl-N-behenoyl-sphingadienine (d18:2/22:0)*	0.246582	0.0695497	0.0303151	0.826098	-0.0143308	0.917293	-0.0198184	0.885804	0.00372982	0.978439	-0.034647	0.801719	0.0705794	0.608618	-0.0299865	0.827954	-0.0767631	0.581149
glycosyl-N-behenoyl-sphingosine (d18:1/22:0)*	0.0270212	0.844745	-0.0264174	0.848173	-0.120783	0.379726	-0.0960598	0.485395	-0.138727	0.31245	-0.151292	0.2702	0.0362337	0.792836	-0.0542355	0.694119	-0.104733	0.451034
glycosyl-N-nervonoyl-sphingosine (d18:1/24:1)*	-0.152206	0.267283	-0.0107546	0.937885	-0.208754	0.126139	-0.149667	0.275439	-0.138945	0.311686	-0.378627	0.00436591	-0.143446	0.296113	-0.249562	0.066138	-0.118488	0.393469
glycosyl-N-palmitoyl-sphingosine (d18:1/16:0)	-0.0248927	0.856841	-0.23985	0.0777718	-0.083747	0.543262	-0.0585528	0.671107	-0.0158608	0.908499	-0.214667	0.11552	-0.118104	0.390463	-0.244114	0.0724797	-0.291234	0.0326306
glycosyl-N-stearoyl-sphingosine (d18:1/18:0)	0.201198	0.140762	0.0145801	0.915859	0.086346	0.530775	0.0275436	0.841782	0.0100307	0.942059	0.0426953	0.756938	-0.0228367	0.868556	0.105945	0.441399	0.0985426	0.478373
glycoursodeoxycholate	-0.0156571	0.909669	0.354686	0.00788402	0.177349	0.195203	-0.0399617	0.772067	0.104435	0.447973	0.143352	0.296433	0.0604137	0.661278	0.301416	0.0253315	0.0749673	0.59005
glycoursodeoxycholic acid sulfate (1)	0.202561	0.162762	0.313554	0.0282445	0.213334	0.141078	0.024704	0.866198	0.0600865	0.681719	0.22064	0.127645	0.0546249	0.709311	0.3185	0.0257223	0.117231	0.427466
guaiacol sulfate	0.121397	0.377292	0.147281	0.283253	0.157098	0.252028	0.0580474	0.673785	0.0720977	0.600911	0.162625	0.235515	-0.0984263	0.474657	0.0277492	0.840616	0.0857424	0.537585
guanidinoacetate	0.319781	0.0173151	0.454293	0.000493965	0.233517	0.0861911	0.422504	0.00131209	0.283756	0.0357801	0.421034	0.00136967	0.156879	0.252696	0.378746	0.00435264	0.484422	0.000205861
gulonate*	0.0466828	0.735031	0.0406727	0.768123	0.11739	0.393355	-0.0202155	0.883532	-0.0168023	0.903093	0.0305327	0.824869	-0.0751177	0.58571	-0.0527921	0.701875	0.0355349	0.798648
heme	0.118908	0.387225	0.180302	0.187748	0.090028	0.513331	0.0967818	0.482106	0.0431645	0.754349	0.225747	0.097479	0.145007	0.290832	0.0411006	0.765753	-0.00607533	0.965223
heptanoate (7:0)	-0.201126	0.140907	-0.235519	0.0834553	-0.0809674	0.556771	-0.119055	0.386633	0.0699612	0.611768	-0.117656	0.392279	-0.200229	0.142724	-0.18479	0.176814	-0.281261	0.0393727
heptenedioate (C7:1-DC)*	0.08698	0.527751	0.107799	0.433403	0.15356	0.263	-0.114723	0.404267	-0.166828	0.223466	-0.00563014	0.967459	-0.0530798	0.700326	-0.0155165	0.910477	-0.246796	0.0720063
hexadecadienoate (16:2n6)	0.0241711	0.860949	-0.312678	0.0201131	0.030611	0.824427	0.00570366	0.967034	0.180661	0.186858	-0.156381	0.254226	-0.187123	0.171318	0.0399459	0.772155	-0.278319	0.041568
hexadecanedioate (C16)	0.148129	0.280457	-0.100509	0.465314	-0.0547243	0.691499	0.069924	0.611958	0.0387466	0.778819	-0.143172	0.297048	0.00570009	0.967055	0.0645918	0.639418	-0.0367959	0.79166
hexadecasphingosine (d16:1)*	0.365671	0.00654571	0.134152	0.333481	0.314669	0.0204796	0.197891	0.151459	0.204258	0.138466	0.325859	0.0161915	0.0466554	0.737621	0.230826	0.0930949	0.0575172	0.682477
hexadecenedioate (C16:1-DC)*	0.150366	0.273177	0.0575264	0.676551	-0.00931324	0.946197	0.176453	0.197506	0.0997273	0.468809	-0.046196	0.737694	0.00384847	0.977753	0.141669	0.3022	0.065797	0.636423
hexanoylcarnitine (C6)	0.0763375	0.57962	-0.0421163	0.760135	0.166014	0.225765	-0.14187	0.301508	-0.110301	0.42274	-0.115237	0.402148	-0.0166646	0.903883	-0.0271719	0.84389	-0.152647	0.270483
hexanoylglutamine	0.0411298	0.767769	-0.148335	0.284411	0.172858	0.211315	-0.128087	0.355991	-0.0637883	0.646776	-0.0331764	0.81176	-0.200584	0.145857	-0.120789	0.384279	-0.233904	0.0918506
hippurate	-0.0583354	0.672258	0.0260565	0.850223	-0.17132	0.211068	-0.0899951	0.513486	-0.146151	0.287004	-0.0495886	0.719196	-0.121154	0.378254	-0.145169	0.290288	-0.0445142	0.74926
histidine	-0.246834	0.0692553	0.0562633	0.683274	-0.0370725	0.78815	-0.0479036	0.728365	-0.0579389	0.674361	0.0858236	0.533274	0.307405	0.0224302	-0.0530086	0.700709	0.312784	0.0212893
histidine betaine (hercynine)*	0.0414559	0.791821	0.160308	0.30447	0.199335	0.200012	-0.0587213	0.708376	0.0803163	0.608666	0.140364	0.369312	0.180608	0.24646	0.312585	0.0412696	-0.159659	0.312504
homoarginine	0.0400087	0.771806	0.513479	6.09459e-05	0.274091	0.042869	0.230132	0.0909756	0.321706	0.0166165	0.230258	0.0907932	0.189991	0.16473	0.394154	0.00290564	0.359591	0.00757188
homocitrulline	0.0453982	0.744447	0.392846	0.00329908	0.271368	0.0471558	0.0450861	0.746145	0.064587	0.642652	0.0845044	0.543495	-0.0662704	0.633993	0.13009	0.348457	0.125748	0.364917
homostachydrine*	-0.00992099	0.942691	0.242701	0.0742004	0.0226694	0.86951	0.0359547	0.794395	0.00941507	0.945609	0.287498	0.0333097	0.0273023	0.84315	0.0671899	0.625975	0.108057	0.436714
homovanillate (HVA)	0.190694	0.204284	0.155294	0.302759	0.154924	0.303925	0.109191	0.470078	0.238689	0.110154	0.1548	0.304317	-0.0119875	0.936978	0.160765	0.28583	-0.0199642	0.895229
hydantoin-5-propionate	0.171399	0.210857	0.327042	0.0148045	0.220919	0.105052	0.233345	0.0864295	0.309611	0.0214349	0.274253	0.0427412	0.233994	0.0855329	0.35392	0.00802891	0.0773745	0.578133
hydroquinone sulfate	0.195548	0.156461	0.134419	0.332512	0.164118	0.235679	0.32594	0.0161636	0.397814	0.00289253	0.345415	0.010523	0.152887	0.269722	0.335449	0.0131504	0.141105	0.313541
hydroxy-CMPF*	0.0205274	0.881747	0.000830055	0.995201	0.032091	0.816083	0.136527	0.320263	0.103602	0.451622	0.0710264	0.606344	0.116761	0.395913	-0.0693189	0.615048	0.0277784	0.841957
hydroxy-N6,N6,N6-trimethyllysine*	0.221833	0.103583	0.376484	0.00461134	0.176627	0.197057	0.3176	0.0181365	0.284733	0.0351205	0.30475	0.0236801	0.146714	0.285131	0.243825	0.0728287	0.224711	0.102341
hydroxyasparagine	-0.022223	0.872058	0.125699	0.360489	-0.0211172	0.878375	-0.140606	0.305878	-0.114502	0.40518	-0.0376426	0.784969	-0.200992	0.141178	-0.0332341	0.809651	-0.0666758	0.631914
hydroxypalmitoyl sphingomyelin (d18:1/16:0(OH))	-0.161947	0.2375	-0.386878	0.00352497	-0.19547	0.152664	-0.298215	0.0270076	-0.17197	0.209317	-0.364877	0.00616316	-0.328027	0.014489	-0.163717	0.232342	-0.388477	0.00369756
hyocholate	-0.0108638	0.937855	0.251297	0.0668068	-0.116029	0.403428	-0.0633952	0.64881	-0.108454	0.435019	-0.0209358	0.880557	-0.0351902	0.800561	-0.0447622	0.747909	0.0560587	0.690117
hypotaurine	-0.32126	0.0167762	0.116749	0.395962	-0.03765	0.784927	-0.246701	0.06941	-0.23592	0.082916	-0.0369568	0.788795	0.0171729	0.900966	-0.100677	0.464566	-0.0375601	0.787433
hypoxanthine	-0.115264	0.40204	0.0921	0.503644	0.00122733	0.992904	-0.115156	0.402482	-0.169363	0.21641	-0.0693302	0.614991	0.0581264	0.673367	0.0317546	0.817977	0.0607915	0.662346
imidazole lactate	-0.186479	0.172823	0.0720344	0.601231	-0.180634	0.186925	-0.211252	0.121566	-0.213179	0.118126	-0.0639887	0.642555	-0.219	0.108185	0.0588904	0.669319	-0.0674782	0.62781
imidazole propionate	0.185615	0.192213	0.40316	0.00335305	0.35475	0.0106407	0.194824	0.170688	0.237274	0.0936397	0.328089	0.0187527	0.12956	0.364864	0.340334	0.0145394	0.327776	0.0188727
iminodiacetate (IDA)	-0.0747862	0.58737	-0.0897542	0.514618	-0.0945763	0.492191	-0.0250889	0.855725	-0.00970476	0.943938	-0.111304	0.41851	0.0132881	0.923292	-0.0953721	0.488539	-0.0628166	0.651809
indole-3-carboxylate	0.0257395	0.859169	0.051643	0.721711	-0.00663159	0.963544	0.0401778	0.78176	0.00699104	0.961569	0.0846546	0.558878	-0.113143	0.434026	0.000192141	0.998943	-0.0913952	0.53226
indoleacetate	-0.161369	0.239198	0.065827	0.633012	-0.131252	0.339491	-0.144505	0.292525	-0.20858	0.126462	0.0252635	0.854732	0.0107467	0.937931	-0.143942	0.294428	-0.152227	0.27182
indoleacetoylcarnitine*	0.055961	0.690631	-0.0713911	0.61146	-0.0719314	0.608759	0.0968191	0.490402	0.0938998	0.503636	0.0686081	0.625451	0.0124633	0.929421	-0.0264548	0.85085	-0.135222	0.339175
indoleacetylglutamine	0.090002	0.529948	0.0689437	0.630713	-0.0398008	0.781551	0.0666576	0.642113	0.0127574	0.9292	0.183707	0.196904	-0.0825399	0.564734	0.000860001	0.995221	-0.0868168	0.544667
indolelactate	0.206537	0.130304	0.425782	0.00119148	0.30925	0.0215951	0.256918	0.0582905	0.28926	0.0321969	0.448029	0.000603349	0.392435	0.00304258	0.422264	0.00132134	0.356992	0.00805144
indolepropionate	-0.213969	0.116738	-0.136598	0.320008	-0.257919	0.0572827	-0.120174	0.382153	-0.0706854	0.608078	-0.0735889	0.593384	0.0649883	0.637359	-0.21124	0.121587	-0.0609825	0.661349
indolin-2-one	-0.047061	0.742963	0.120603	0.399223	0.0431072	0.763907	0.130912	0.359839	0.109557	0.44409	0.0044364	0.975352	-0.0702288	0.624342	-0.0786204	0.583422	0.00476409	0.973806
inosine	0.0672359	0.635789	0.169332	0.230109	-0.00542515	0.969552	0.00328933	0.981536	0.0181773	0.898226	-0.00960902	0.946097	-0.0310969	0.826771	0.0517068	0.715826	0.153906	0.280899
isobutyrylcarnitine (C4)	-0.000360763	0.997914	0.275217	0.0419875	0.044653	0.746157	0.00169666	0.990191	-0.0890086	0.518132	0.129818	0.344838	0.0283552	0.837182	0.115544	0.400891	-0.018226	0.895926
isobutyrylglycine (C4)	0.128215	0.350878	0.112202	0.414741	0.0508257	0.71249	0.00393481	0.977254	-0.0759362	0.581621	0.0219431	0.873656	-0.0447657	0.745538	0.125575	0.360968	0.0470742	0.73535
isocaproate (i6:0)	-0.268211	0.0942594	0.11683	0.472799	-0.0528639	0.745964	-0.155485	0.338047	-0.217225	0.178165	-0.0631747	0.698557	0.105939	0.515302	-0.0870953	0.593072	0.141401	0.390536
isocitric lactone	0.0855923	0.546296	0.15314	0.278422	0.173206	0.219467	0.172565	0.221203	0.251865	0.0716662	0.14286	0.312337	0.112361	0.427738	0.274996	0.0484906	0.114057	0.425486
isoleucine	0.366969	0.00585371	0.661662	3.79891e-08	0.506236	8.04047e-05	0.515929	5.54156e-05	0.356795	0.00749709	0.634366	1.99007e-07	0.381724	0.00403153	0.394263	0.00289721	0.691785	6.92907e-09
isoleucylglycine	-0.139931	0.332437	-0.0107132	0.941138	0.14387	0.318872	-0.0946134	0.513392	0.0261068	0.857181	0.00835916	0.954056	0.11602	0.422351	0.0964046	0.505414	0.164954	0.252307
isoursodeoxycholate	-0.0378441	0.783846	0.0885272	0.520406	0.103853	0.450518	-0.205765	0.131779	-0.131195	0.3397	-0.0273567	0.842842	0.0736655	0.592998	0.0838611	0.542711	-0.0696561	0.616725
isovalerate (C5)	0.168332	0.219259	0.180808	0.186493	0.308312	0.0220166	0.2184	0.109178	0.221652	0.103872	0.394002	0.00291756	0.153539	0.263065	0.411511	0.00180053	0.280459	0.0399617
isovalerylcarnitine (C5)	0.34406	0.0101095	0.457974	0.00043839	0.423789	0.00126359	0.408534	0.0019581	0.319207	0.017528	0.484084	0.000180702	0.137419	0.31708	0.558917	9.20524e-06	0.39803	0.00287596
isovalerylglycine	0.0331542	0.810101	0.0245047	0.85905	0.0687664	0.617876	0.134794	0.326501	0.105485	0.443396	0.176808	0.19659	-0.0772235	0.575215	0.203338	0.136498	0.136599	0.324656
kynurenate	0.109023	0.428169	0.32466	0.0155913	0.13876	0.312335	0.181254	0.185391	0.217343	0.110946	0.25415	0.0611497	0.13437	0.328041	0.31834	0.0178541	0.236135	0.085608
kynurenine	0.210794	0.122395	0.436934	0.000852031	0.209981	0.123877	0.369439	0.0055059	0.493313	0.000129825	0.34943	0.008925	0.174198	0.203387	0.38387	0.0038133	0.238352	0.0826261
lactate	-0.0512284	0.710312	0.119925	0.383147	0.13349	0.331247	0.0543292	0.693616	0.054028	0.695231	0.272015	0.0445327	0.277743	0.0400654	0.021723	0.874913	0.223679	0.103968
lactosyl-N-behenoyl-sphingosine (d18:1/22:0)*	0.0948808	0.490792	-0.0479267	0.728239	0.011082	0.935998	0.0325975	0.813231	0.043418	0.752952	-0.0556879	0.686345	-0.113385	0.409808	0.0951917	0.489366	-0.126894	0.360526
lactosyl-N-nervonoyl-sphingosine (d18:1/24:1)*	-0.0858617	0.533091	-0.130932	0.340678	-0.17197	0.209316	-0.165045	0.228523	-0.158209	0.248645	-0.355349	0.00776064	-0.0766063	0.578282	-0.25945	0.0557695	-0.0812336	0.55926
lactosyl-N-palmitoyl-sphingosine (d18:1/16:0)	-0.273314	0.0434853	-0.228951	0.092693	-0.255248	0.0600026	-0.241828	0.0752797	-0.214229	0.116283	-0.503429	8.93709e-05	-0.0319858	0.816675	-0.41382	0.00168619	-0.105688	0.446893
laurate (12:0)	-0.190663	0.163212	-0.216536	0.11231	-0.178865	0.191351	-0.26226	0.0530755	-0.227808	0.0943781	-0.231305	0.0892945	-0.1384	0.313607	-0.113739	0.408335	-0.180235	0.192176
laurylcarnitine (C12)	0.201558	0.140036	0.0877332	0.524169	0.272936	0.0437885	0.0461708	0.737832	0.0321561	0.815716	0.0873033	0.526212	0.0584894	0.671442	0.134705	0.326825	-0.184591	0.181473
leucine	0.282117	0.0369086	0.637879	1.62271e-07	0.465373	0.00034347	0.432901	0.000963152	0.292193	0.0304128	0.599105	1.34946e-06	0.394068	0.00291235	0.388453	0.00338182	0.574634	5.51953e-06
leucylalanine	0.170415	0.231851	0.29374	0.0364284	0.243967	0.084482	0.249853	0.0770217	0.217014	0.1261	0.303141	0.0305906	0.361371	0.00917607	0.129498	0.365097	0.136177	0.345699
leucylglycine	-0.36311	0.0485832	-0.144957	0.444704	-0.0921741	0.628074	-0.57709	0.000841874	-0.391289	0.0325009	-0.505845	0.00434756	-0.0782127	0.681208	-0.359591	0.0509722	-0.211389	0.262136
levulinate (4-oxovalerate)	0.0392635	0.797893	0.3248	0.0294871	0.0239328	0.875993	0.0292731	0.848616	-0.00568693	0.970425	0.0311759	0.838902	0.0266179	0.862208	0.011862	0.938356	0.0508706	0.739993
lignoceroyl sphingomyelin (d18:1/24:0)	0.0834806	0.544549	0.0291602	0.832625	0.0603195	0.661774	0.0634984	0.64511	0.0317578	0.81796	0.0444276	0.747396	0.189918	0.164895	0.123663	0.368386	-0.0549072	0.69333
lignoceroylcarnitine (C24)*	0.162308	0.240954	0.0436217	0.754128	0.164814	0.233672	0.118125	0.39493	0.144522	0.297111	0.238183	0.0828496	0.0177554	0.898598	0.220303	0.109433	-0.0717839	0.609496
linoleate (18:2n6)	-0.00963238	0.944356	-0.342849	0.0103947	0.0399242	0.772275	-0.0824143	0.549719	0.0216184	0.875511	-0.192724	0.158626	-0.123296	0.369818	-0.0840776	0.541666	-0.250846	0.0673132
linolenate (18:3n3 or 3n6)	-0.0428587	0.756036	-0.197048	0.149313	0.0128508	0.925809	-0.0907893	0.509761	-0.0549333	0.69038	-0.166667	0.22392	-0.15049	0.272779	-0.116843	0.395581	-0.200944	0.145119
linoleoyl ethanolamide	-0.00295826	0.982899	-0.0433072	0.753563	0.0515838	0.708391	-0.0927748	0.50051	-0.088212	0.521899	0.03342	0.808607	0.0485052	0.725087	-0.0789175	0.566835	0.0346561	0.803527
linoleoyl-arachidonoyl-glycerol (18:2/20:4) [1]*	0.0535734	0.697673	0.132195	0.336	0.222363	0.102741	0.155696	0.256339	0.0734375	0.594146	0.286488	0.0339623	0.213299	0.117914	-0.0210735	0.878625	0.260169	0.0574367
linoleoyl-arachidonoyl-glycerol (18:2/20:4) [2]*	0.0180742	0.895796	0.0478184	0.728829	0.143633	0.295477	0.0976843	0.478011	0.03317	0.810011	0.188141	0.168958	0.0441848	0.748731	-0.0115832	0.93311	0.0762282	0.583794
linoleoyl-docosahexaenoyl-glycerol (18:2/22:6) [2]*	0.200188	0.142809	0.0631925	0.646707	0.271708	0.0447832	0.269588	0.0465448	0.243416	0.0733257	0.147033	0.284071	0.201718	0.139717	0.0415336	0.763356	0.0466157	0.737836
linoleoyl-linolenoyl-glycerol (18:2/18:3) [2]*	0.0216458	0.875355	0.0671623	0.626117	0.1371	0.318218	0.129488	0.346078	0.0185404	0.893124	0.196081	0.151361	-0.00570009	0.967055	-0.159314	0.245314	0.250273	0.0679621
linoleoyl-linoleoyl-glycerol (18:2/18:2) [1]*	-0.0107507	0.937907	-0.0970804	0.480749	0.129952	0.344336	0.0579391	0.67436	0.0619584	0.653162	0.0120182	0.930604	-0.0105288	0.939186	-0.10876	0.429291	0.0388974	0.78005
linoleoyl-linoleoyl-glycerol (18:2/18:2) [2]*	-0.00768426	0.955597	-0.0124869	0.927904	0.176338	0.197802	0.091403	0.506892	0.0202786	0.883171	0.0789303	0.566772	-0.0101658	0.94128	-0.215426	0.114208	0.145426	0.294067
linoleoylcarnitine (C18:2)*	-0.202352	0.138449	-0.115991	0.399057	-0.0175074	0.899046	-0.136058	0.321945	-0.101791	0.45961	-0.0884943	0.520562	-0.0244704	0.859245	-0.0937122	0.496172	-0.0270142	0.846252
linoleoylcholine*	-0.284804	0.0387354	-0.388577	0.00403561	-0.324525	0.0177496	-0.269951	0.0505983	-0.122985	0.380308	-0.291321	0.0343094	-0.0241195	0.863885	-0.266328	0.0539003	-0.351427	0.0106301
lithocholate sulfate (1)	-0.0454216	0.749164	-0.104162	0.462422	-0.215839	0.124348	-0.140407	0.320804	-0.207366	0.140192	-0.166944	0.236844	-0.0609614	0.667696	-0.0787822	0.578785	-0.079298	0.580172
lysine	-0.0253977	0.853968	0.131185	0.339739	0.163559	0.232798	0.0985867	0.473934	0.221327	0.104395	0.124441	0.365357	0.258646	0.0565599	0.21041	0.123092	0.0445906	0.748843
malate	-0.0480176	0.727743	0.182576	0.18215	0.178432	0.192446	-0.0881541	0.522173	-0.0891173	0.517619	0.158258	0.2485	0.0441121	0.749131	0.162815	0.234961	0.106261	0.444419
maleate	0.0336953	0.80706	0.217438	0.110786	0.153813	0.262205	0.127755	0.352625	0.0782175	0.570291	0.128627	0.34932	-0.00384847	0.977753	0.124637	0.364595	0.0573144	0.680591
maltose	-0.0362567	0.792707	0.109062	0.428001	0.149914	0.274637	-0.029493	0.830743	-0.052833	0.701654	-0.0372456	0.787184	-0.0674934	0.624412	-0.0683446	0.620039	0.137478	0.321523
maltotetraose	0.144717	0.306023	0.112148	0.428621	0.221406	0.1147	-0.08517	0.548285	-0.102258	0.470686	0.0219095	0.877476	-0.0361574	0.799125	-0.0285232	0.840914	-0.0371624	0.79571
maltotriose	0.0734221	0.616115	-0.0142423	0.922625	0.0652457	0.656027	-0.0328313	0.822799	-0.0364264	0.80376	0.0154156	0.916273	-0.125735	0.389322	-0.112384	0.441999	-0.0821637	0.57877
mannitol/sorbitol	-0.0190483	0.890214	0.282471	0.036662	0.040213	0.770672	0.117683	0.392167	0.082056	0.551462	0.134654	0.327008	0.0429866	0.75533	0.10111	0.462637	0.155131	0.262672
mannonate*	0.242938	0.0739094	0.266592	0.0491308	0.269037	0.047012	0.0992365	0.471011	0.0398692	0.77258	0.0989606	0.472251	0.0681469	0.621053	-0.0159856	0.907782	-0.00366812	0.978999
mannose	0.179588	0.189532	-0.0201379	0.883976	0.103998	0.449885	0.0629208	0.648126	0.00854599	0.950623	-0.106828	0.437579	-0.171801	0.20977	-0.255011	0.0602484	-0.20274	0.141484
margarate (17:0)	0.199214	0.144804	0.00783139	0.954748	0.127606	0.353191	0.157428	0.251019	0.120006	0.382824	0.0537029	0.696977	-0.0583805	0.672019	0.155778	0.256084	-0.0429858	0.757602
margaroylcarnitine (C17)*	0.205001	0.137004	0.292175	0.0320471	0.218133	0.113061	0.159289	0.249936	0.016148	0.907737	0.177163	0.199991	-0.016156	0.907691	0.20917	0.129025	0.124589	0.374078
metabolonic lactone sulfate	0.378549	0.00437465	0.0457974	0.739877	0.220991	0.104935	0.348321	0.00915931	0.348647	0.00908975	0.279017	0.0391239	0.204913	0.133422	0.297916	0.0271687	0.252948	0.0649763
methionine	-0.116671	0.39628	0.302826	0.0246218	0.0818338	0.552543	0.095049	0.49002	0.162736	0.235191	0.165801	0.226371	0.374681	0.00482719	0.26129	0.0539933	0.344116	0.0108376
methionine sulfone	0.111512	0.417634	0.280559	0.0380088	0.19612	0.151278	0.128332	0.350434	0.0282814	0.8376	0.119063	0.3866	0.181386	0.185064	0.0704736	0.609156	0.217642	0.113894
methionine sulfoxide	-0.125546	0.361081	0.131834	0.337332	0.0527389	0.702161	-0.0133206	0.923105	0.0279193	0.839652	-0.0587195	0.670224	0.0873892	0.525803	-0.0560758	0.684274	0.10202	0.462909
methyl glucopyranoside (alpha + beta)	-0.164824	0.233641	-0.383923	0.00415753	-0.204554	0.137881	-0.255025	0.06273	-0.227012	0.0987814	-0.360104	0.00748018	-0.176105	0.202733	-0.358136	0.0078373	-0.210825	0.129692
methyl indole-3-acetate	0.0280955	0.868893	-0.0999882	0.55599	0.101198	0.551195	0.0938594	0.580571	-0.000357125	0.998326	0.213604	0.204292	0.0453532	0.789822	-0.110544	0.514829	0.0807039	0.634908
methyl-4-hydroxybenzoate sulfate	0.18933	0.183308	0.026619	0.852901	0.140503	0.325409	0.0877205	0.540471	0.11165	0.43538	0.178678	0.209658	0.0918691	0.521412	0.125786	0.379116	-0.0337034	0.816261
myo-inositol	-0.0335871	0.807668	0.00620737	0.964125	0.0615107	0.65551	-0.165298	0.227801	-0.0581562	0.673209	-0.0211491	0.878193	0.017064	0.901591	0.118033	0.39075	-0.0793996	0.568193
myristate (14:0)	0.058119	0.673406	-0.140604	0.305885	0.00393466	0.977255	-0.0133206	0.923105	0.0325544	0.813474	-0.0615707	0.655195	-0.050502	0.714242	0.0889129	0.518583	-0.197582	0.152112
myristoleate (14:1n5)	-0.033551	0.807871	-0.24566	0.0706324	-0.0932046	0.498518	-0.208653	0.126326	-0.109758	0.425042	-0.253862	0.0614544	-0.204622	0.133985	-0.0140009	0.919191	-0.257571	0.0600635
myristoleoylcarnitine (C14:1)*	0.119232	0.385921	0.00858927	0.950374	0.228535	0.0933032	-0.000577586	0.996661	0.0265795	0.847253	-0.0480367	0.727639	-0.00780585	0.954895	0.0558954	0.685237	-0.193455	0.16103
myristoyl dihydrosphingomyelin (d18:0/14:0)*	0.105776	0.442133	-0.0372081	0.787392	-0.035773	0.795413	-0.0201072	0.884151	0.0946577	0.491817	-0.000252635	0.998539	-0.1551	0.258184	0.214813	0.115268	-0.133428	0.336121
myristoyl-linoleoyl-glycerol (14:0/18:2) [1]*	0.209697	0.131805	0.285225	0.0384364	0.199185	0.15275	0.171683	0.21899	0.040883	0.771313	0.344708	0.0114823	0.220369	0.112826	0.191966	0.168494	0.277114	0.0467166
myristoyl-linoleoyl-glycerol (14:0/18:2) [2]*	-0.00191638	0.990512	0.107121	0.505015	-0.202048	0.205211	0.076628	0.633942	-0.0055138	0.972707	0.201743	0.205911	0.12172	0.448384	0.169397	0.28969	0.192239	0.228537
myristoylcarnitine (C14)	0.161586	0.23856	0.154174	0.261074	0.192149	0.159897	0.0341859	0.804306	-0.00289694	0.983253	0.0771618	0.575521	0.0299527	0.828145	0.190889	0.162707	-0.114858	0.408223
N,N,N-trimethyl-5-aminovalerate	0.179083	0.190801	0.300805	0.0256447	0.244346	0.0721995	0.143747	0.295091	0.0764431	0.579094	0.348094	0.00920772	0.0364152	0.791821	0.277167	0.0404971	0.138663	0.317331
N,N,N-trimethyl-alanylproline betaine (TMAP)	0.37523	0.00476054	0.767621	8.078e-12	0.51721	5.27111e-05	0.462574	0.000376927	0.410352	0.00186046	0.539592	2.12678e-05	0.294553	0.029038	0.560253	8.6709e-06	0.577882	4.74687e-06
N,N-dimethyl-5-aminovalerate	-0.0456062	0.810869	0.16546	0.382227	0.0452066	0.812497	-0.0808915	0.670886	-0.124953	0.510603	0.0893096	0.638839	0.126276	0.5061	-0.210444	0.264323	0.340025	0.0711136
N,N-dimethyl-pro-pro	0.30903	0.0216934	0.651269	7.27826e-08	0.446711	0.000629	0.24024	0.0772756	0.24414	0.0724479	0.366176	0.00596932	0.271135	0.0452538	0.406134	0.00209393	0.30327	0.0258
N,N-dimethylalanine	0.15647	0.263198	-0.0886137	0.528055	0.169484	0.225038	-0.0584581	0.677564	-0.0999502	0.476413	0.0429119	0.760294	-0.180273	0.196453	-0.0306489	0.82754	-0.0442401	0.755483
N-(2-furoyl)glycine	-0.198332	0.276528	0.345403	0.0528409	-0.0416514	0.820937	-0.0790754	0.667053	-0.261887	0.147638	0.0872674	0.63484	0.077332	0.673987	-0.00623396	0.972987	0.0638577	0.728429
N-acetyl-1-methylhistidine*	-0.031754	0.860747	0.144433	0.422592	0.202576	0.258218	0.0950151	0.598911	0.0812398	0.653117	0.0217319	0.904451	0.180324	0.31528	0.0657026	0.716401	-0.027211	0.882476
N-acetyl-2-aminoadipate	-0.144666	0.291981	-0.24234	0.0746452	-0.152802	0.265392	-0.288829	0.0324661	-0.223065	0.101632	-0.318139	0.0179304	-0.314231	0.0194707	-0.242346	0.0746384	-0.242211	0.0776292
N-acetyl-2-aminooctanoate*	0.14849	0.279275	0.0386156	0.779548	0.145185	0.290234	0.241395	0.0758199	0.227229	0.0952418	0.270175	0.046052	-0.0315502	0.819129	0.0920523	0.503866	0.0994214	0.474439
N-acetyl-aspartyl-glutamate (NAAG)	0.194957	0.153766	0.366848	0.00587111	0.292068	0.0304874	0.182806	0.18159	0.156652	0.253392	0.374224	0.00488325	0.308495	0.0219339	0.355327	0.00776464	0.334143	0.0135333
N-acetyl-beta-alanine	0.175042	0.201169	0.21632	0.112679	0.24496	0.0714642	0.123423	0.369322	0.159441	0.244935	0.321099	0.0168342	0.216022	0.113186	0.192801	0.158457	0.121239	0.382498
N-acetyl-isoputreanine	-0.128901	0.348287	-0.0176477	0.898242	0.09519	0.489374	-0.0854106	0.535253	0.00510586	0.970488	-0.205464	0.132357	-0.144608	0.292177	-0.107966	0.432687	-0.0918177	0.509043
N-acetylalanine	0.176702	0.196864	0.413584	0.00169759	0.277845	0.0399894	0.0727759	0.597482	0.15687	0.252726	0.171395	0.210868	-0.136911	0.31889	0.228453	0.0934247	0.109967	0.428601
N-acetylarginine	-0.188427	0.168299	-0.0295933	0.830176	-0.277665	0.0401241	-0.0825948	0.548842	-0.029585	0.830223	-0.0643497	0.640677	0.000435675	0.997481	-0.0147226	0.91504	-0.205835	0.135379
N-acetylasparagine	-0.238176	0.0799311	-0.193872	0.156113	-0.292898	0.0299966	-0.116925	0.395245	-0.122468	0.373065	-0.137108	0.318186	-0.0205494	0.881622	-0.0688498	0.617449	-0.0762282	0.583794
N-acetylaspartate (NAA)	-0.32898	0.0141895	-0.0616045	0.655018	-0.321054	0.0168502	-0.257206	0.0579984	-0.169507	0.216012	-0.242457	0.0745007	-0.361465	0.0066985	-0.0344971	0.80256	-0.156812	0.257471
N-acetylcarnosine	0.273639	0.0432267	0.679779	1.14873e-08	0.434329	0.000922391	0.441312	0.00074459	0.349516	0.00890694	0.620507	4.34338e-07	0.504585	8.55728e-05	0.40682	0.00205429	0.652582	8.94036e-08
N-acetylcitrulline	-0.0934378	0.536813	0.0258546	0.864572	0.0232637	0.878035	-0.165695	0.271115	-0.0575992	0.703781	-0.0996545	0.509939	-0.0592079	0.695901	0.102042	0.499802	-0.119469	0.434404
N-acetylglucosamine/N-acetylgalactosamine	0.0834806	0.544549	0.0979465	0.476824	0.203592	0.135998	0.049528	0.719525	0.158137	0.248865	0.0603436	0.661647	-0.16592	0.226032	0.196879	0.14967	-0.084214	0.544886
N-acetylglucosaminylasparagine	-0.0139514	0.920243	0.15932	0.249843	0.0357014	0.797724	0.0690392	0.619856	-0.0866045	0.533488	0.262055	0.0555889	0.214595	0.119172	-0.132723	0.338702	0.0665577	0.635843
N-acetylglutamate	-0.134817	0.326417	0.0450034	0.744232	-0.0982944	0.475253	-0.153313	0.263778	-0.157304	0.251398	-0.0511405	0.710787	-0.214062	0.116575	0.0413171	0.764554	-0.0408843	0.769117
N-acetylglutamine	0.0475847	0.730104	-0.12025	0.381851	0.0125981	0.927264	0.0302872	0.826255	0.146223	0.286762	0.0729753	0.596476	-0.0843395	0.540403	-0.0220839	0.872853	-0.034274	0.805651
N-acetylglycine	-0.200548	0.142075	-0.132051	0.336532	-0.224529	0.0993489	-0.271321	0.0451008	-0.164293	0.23068	-0.443518	0.000695219	0.00976639	0.943583	-0.140153	0.307454	-0.290202	0.0332803
N-acetylhistidine	-0.0418846	0.761415	0.184886	0.176587	0.141648	0.302272	0.112304	0.414312	0.294221	0.0292282	0.23495	0.0842256	0.00755171	0.956362	0.233613	0.0860582	0.117686	0.396703
N-acetylisoleucine	0.181101	0.190013	0.37847	0.00477401	0.469372	0.000343037	0.279475	0.0406935	0.312122	0.0215799	0.314266	0.0206505	0.140646	0.310392	0.380967	0.00448243	0.304018	0.0268847
N-acetylkynurenine (2)	0.149957	0.303749	0.311717	0.0292328	0.151588	0.298458	0.278449	0.0527051	0.245764	0.0887267	0.363005	0.010361	0.188476	0.194654	0.381147	0.0068928	0.286291	0.0485295
N-acetylleucine	0.183556	0.179773	0.282111	0.0369131	0.402816	0.00229561	0.228038	0.0940373	0.259204	0.0560101	0.20716	0.129123	0.0866994	0.529088	0.264899	0.0506436	0.138051	0.31949
N-acetylmethionine	-0.257152	0.0580531	0.0268866	0.845509	-0.158181	0.248732	-0.391748	0.00309885	-0.315513	0.0189533	-0.193699	0.156491	-0.140106	0.307619	-0.089779	0.514502	-0.244694	0.0745419
N-acetylneuraminate	0.104152	0.449209	0.214912	0.115096	0.285787	0.0344214	0.102052	0.458454	0.117869	0.391413	0.145734	0.288395	-0.138182	0.314376	0.0920523	0.503866	0.134345	0.33278
N-acetylphenylalanine	0.0250009	0.856225	0.135046	0.325588	0.233589	0.0860913	-0.0640399	0.642289	0.0181059	0.895614	0.176519	0.197334	-0.0710151	0.606402	0.185945	0.174077	0.0272052	0.845178
N-acetylproline	-0.0388903	0.77802	0.138944	0.311688	0.104395	0.448148	0.048084	0.727381	0.0809334	0.556937	-0.0207882	0.880256	-0.268848	0.0471732	-0.0555706	0.686972	0.0907478	0.514013
N-acetylputrescine	-0.0356073	0.796339	-0.0713487	0.604708	-0.132371	0.335353	-0.0808621	0.557286	0.000905295	0.994766	-0.0496968	0.718609	-0.291903	0.0305857	-0.0141813	0.918153	-0.117533	0.397321
N-acetylserine	0.0752552	0.585022	0.34884	0.00904898	0.16984	0.215098	-0.0144758	0.916459	0.0255293	0.85322	0.0786776	0.568018	0.013397	0.922665	0.107966	0.432687	0.0163537	0.906566
N-acetyltaurine	0.0877737	0.523977	0.161031	0.240199	0.185037	0.176226	0.0415862	0.763065	0.0483066	0.726168	0.107406	0.435091	0.00381216	0.977963	-0.0566892	0.681004	0.159525	0.249225
N-acetyltheanine	-0.025584	0.893247	0.239368	0.202671	0.201492	0.285647	0.120726	0.525116	-0.039889	0.834229	0.3117	0.0935863	-0.0189355	0.920888	0.153606	0.417702	0.172011	0.363398
N-acetylthreonine	0.178289	0.192807	0.349922	0.00882262	0.211136	0.121775	0.165154	0.228213	0.0768777	0.576932	0.238848	0.0790586	0.130158	0.343565	0.0583491	0.672186	0.359744	0.00754446
N-acetyltryptophan	0.224034	0.100116	0.376159	0.00464958	0.340439	0.0109831	0.210999	0.122023	0.168494	0.218812	0.544428	1.73306e-05	0.119593	0.384475	0.299035	0.0265698	0.350191	0.00943371
N-acetyltyrosine	0.0184711	0.893521	-0.0470244	0.733163	-0.00310441	0.982054	-0.058986	0.668814	0.159078	0.246022	0.017107	0.901344	-0.0995881	0.469432	0.161479	0.238874	-0.0406932	0.770167
N-acetylvaline	0.309463	0.0215005	0.216933	0.111638	0.336576	0.0119858	0.122845	0.371584	0.140755	0.30536	0.314205	0.0194811	-0.00900396	0.947981	0.353415	0.00812566	0.0516976	0.710446
N-behenoyl-sphingadienine (d18:2/22:0)*	0.255817	0.0594141	-0.148508	0.279217	0.127534	0.353466	0.118261	0.389831	0.0437439	0.751157	0.2151	0.11477	-0.108774	0.429231	0.074479	0.58891	0.0244924	0.860454
N-carbamoylalanine	-0.0722244	0.618175	0.28673	0.0435066	0.230888	0.106699	0.0325844	0.82226	0.0998468	0.490261	0.131543	0.362512	0.022485	0.876829	0.0496193	0.732202	0.0285584	0.845559
N-carbamoylvaline	-0.0368919	0.809868	0.130257	0.393745	0.0630212	0.680873	-0.137799	0.366691	-0.0927365	0.544583	-0.102485	0.502916	-0.0250022	0.870498	0.0912655	0.551011	-0.046146	0.76341
N-delta-acetylornithine	-0.0562069	0.683575	0.218738	0.108618	0.0455916	0.741006	0.0393481	0.775475	-0.0252034	0.855073	0.10441	0.448081	0.0651335	0.636606	0.0139287	0.919606	0.226468	0.0996139
N-formylanthranilic acid	0.0604991	0.673225	0.282727	0.044406	0.139597	0.328568	0.170768	0.230872	0.174594	0.220432	0.171435	0.229027	0.0968177	0.499125	0.229484	0.10525	0.310503	0.028191
N-formylmethionine	-0.0163065	0.905939	0.256162	0.05906	-0.00212977	0.987688	-0.0299984	0.827887	0.0163315	0.905795	0.178938	0.191167	0.0501027	0.716407	0.251222	0.064297	0.0369105	0.791025
N-formylphenylalanine	0.0867997	0.52861	-0.0951676	0.489476	0.0482628	0.726407	-0.012382	0.928508	-0.0229945	0.867656	0.00498051	0.971212	-0.113784	0.40815	0.0953721	0.488539	-0.0858952	0.536857
N-methylhydroxyproline	0.061857	0.663104	-0.155788	0.270096	0.0102525	0.942493	-0.070135	0.62126	-0.126365	0.372037	-0.221847	0.11396	-0.160498	0.255697	-0.124258	0.380126	-0.103359	0.470439
N-methylpipecolate	-0.00158736	0.990823	0.353134	0.00817975	0.137461	0.316933	0.0599246	0.663856	-0.00166574	0.99037	0.0758987	0.581808	-0.0376133	0.785132	0.0888769	0.518754	0.292877	0.0316179
N-methylproline	0.00371586	0.97852	-0.213577	0.117425	-0.0125981	0.927264	-0.149126	0.277199	-0.153864	0.262045	-0.277212	0.0404632	-0.281664	0.0372255	-0.213009	0.118427	-0.110808	0.425058
N-methyltaurine	-0.26421	0.0950655	-0.180511	0.258731	-0.0786228	0.62511	-0.286175	0.0696943	-0.20106	0.207483	-0.12226	0.446357	-0.0294819	0.854815	0.0142888	0.929346	-0.127134	0.434363
N-oleoylserine	-0.139363	0.310217	-0.101267	0.461938	-0.0859128	0.532846	-0.155696	0.256339	-0.0805351	0.558887	-0.239101	0.0787326	-0.106341	0.439684	-0.0509517	0.711808	-0.129989	0.348834
N-oleoyltaurine	0.0712817	0.612007	-0.156331	0.263627	-0.0411465	0.76988	-0.0428399	0.760685	-0.042619	0.761882	-0.259625	0.060469	-0.203562	0.143748	-0.0580715	0.679581	-0.072957	0.607254
N-oxalyl glycine (NOG)	-0.372979	0.00594854	-0.401202	0.00290771	-0.391447	0.00374994	-0.235648	0.0893856	-0.2038	0.143271	-0.486055	0.000224488	-0.287449	0.0368856	-0.403379	0.00274437	-0.356618	0.00945814
N-palmitoyl-heptadecasphingosine (d17:1/16:0)*	0.198708	0.145846	-0.0314699	0.819582	-0.0396715	0.773678	0.0637511	0.643793	-0.0264346	0.848075	0.0657572	0.633374	-0.148747	0.278435	0.0309968	0.82225	-0.114285	0.410582
N-palmitoyl-sphingadienine (d18:2/16:0)*	0.0692666	0.615316	-0.132376	0.335335	-0.0342929	0.803705	-0.100211	0.466643	-0.104362	0.44829	-0.112783	0.412312	-0.17899	0.191035	-0.153036	0.264653	-0.0219323	0.874916
N-palmitoyl-sphinganine (d18:0/16:0)	0.27887	0.0392315	0.0564077	0.682505	0.101868	0.45927	0.2097	0.124392	0.207783	0.12795	0.178757	0.191623	-0.0503931	0.714832	0.151989	0.267973	-0.0101255	0.94207
N-palmitoyl-sphingosine (d18:1/16:0)	0.253977	0.0613322	-0.064203	0.64144	0.114827	0.403837	0.13927	0.310541	0.0667746	0.628116	0.153024	0.264689	-0.0656055	0.634159	0.0540189	0.69528	-0.0119214	0.931818
N-palmitoylglycine	0.31841	0.0178277	-0.0133892	0.92271	0.0487321	0.723852	0.240962	0.0763632	0.189641	0.165523	0.0281868	0.838136	0.106377	0.439527	0.103022	0.454172	0.0583461	0.675158
N-palmitoylserine	-0.0747537	0.633778	0.230801	0.136473	0.0133021	0.932531	0.0863489	0.581927	-0.109292	0.485395	0.109911	0.482912	0.142694	0.361338	-0.0296084	0.850504	0.162003	0.299317
N-stearoyl-sphingadienine (d18:2/18:0)*	0.31022	0.0211665	0.0923888	0.502302	0.241206	0.0760568	0.169702	0.215477	0.0510224	0.711425	0.211852	0.120487	0.059978	0.663574	0.161046	0.240153	0.092964	0.503745
N-stearoyl-sphinganine (d18:0/18:0)*	0.420109	0.00140703	0.284998	0.034944	0.494288	0.000125303	0.345974	0.00967258	0.337313	0.0117887	0.338891	0.0113757	0.13063	0.341803	0.335949	0.0121558	0.269301	0.0489308
N-stearoyl-sphingosine (d18:1/18:0)*	0.436668	0.000858985	0.188242	0.168724	0.339392	0.0112474	0.322546	0.0163193	0.216076	0.113095	0.354158	0.00798368	0.0876797	0.524423	0.302751	0.0246588	0.158532	0.252224
N-stearoylserine*	-0.131715	0.337775	-0.12357	0.368748	-0.13349	0.331247	-0.0240781	0.861479	-0.0485238	0.724985	-0.265122	0.0504418	-0.134769	0.326592	-0.0643392	0.640731	-0.128308	0.355156
N-stearoyltaurine	0.228175	0.10375	0.0926697	0.513489	0.133957	0.343755	0.0704033	0.619922	-0.0252098	0.859195	0.0844722	0.551579	-0.237886	0.0894713	0.02387	0.866608	0.028981	0.840013
N1-Methyl-2-pyridone-5-carboxamide	0.318193	0.0179098	0.44408	0.000683137	0.557964	9.60528e-06	0.389401	0.00329811	0.334018	0.0126926	0.450917	0.000550464	0.108519	0.430317	0.369328	0.00552108	0.336665	0.0128024
N1-Methyl-4-pyridone-3-carboxamide	0.325697	0.0152443	0.408568	0.00195625	0.560672	8.50927e-06	0.399148	0.00253842	0.352051	0.00839185	0.428938	0.00108488	0.170821	0.212422	0.392494	0.00303773	0.303117	0.0258785
1-methyladenosine	0.0975504	0.478617	0.287596	0.033247	0.217309	0.111003	0.0388427	0.778285	0.133549	0.33103	0.215317	0.114397	-0.200483	0.142207	0.192837	0.158378	0.023881	0.863904
N1-methylinosine	0.182979	0.18117	0.392219	0.00306014	0.158975	0.246334	0.213274	0.117959	0.239722	0.0779349	0.265591	0.0500203	0.0403363	0.769988	0.195544	0.152506	0.312478	0.0214231
N2,N2-dimethylguanosine	0.236841	0.0816868	0.262117	0.0532101	0.287303	0.0334352	0.136491	0.320392	0.258516	0.0566885	0.220406	0.105882	-0.155064	0.258297	0.293875	0.0294277	0.0479149	0.730801
N2,N5-diacetylornithine	-0.14095	0.304684	0.0966834	0.482553	0.0642541	0.641174	-0.0387705	0.778687	-0.00318664	0.981579	0.0124513	0.92811	-0.146968	0.284288	-0.0264141	0.848192	0.158188	0.253267
N2-acetyl,N6-methyllysine	-0.227214	0.142844	-0.0216792	0.890251	-0.115225	0.46187	0.0259927	0.868589	-0.11951	0.445268	-0.120754	0.440509	-0.0788273	0.615347	-0.127124	0.416591	0.0460109	0.772322
N2-methylguanosine	-0.16882	0.355668	-0.159714	0.382577	0.122809	0.503104	-0.0198183	0.914266	0.0531105	0.772819	-0.0957535	0.602148	0.0093915	0.959315	-0.0284169	0.877306	-0.0667276	0.721351
N4-acetylcytidine	0.221364	0.104334	0.0262009	0.849403	0.278784	0.039295	0.0294569	0.830947	0.0874877	0.525335	0.0672008	0.625919	0.0699622	0.611763	0.109806	0.424838	0.0838701	0.546536
N6,N6,N6-trimethyllysine	0.169992	0.214683	0.649572	8.07397e-08	0.310694	0.02096	0.451889	0.000533622	0.316926	0.0183971	0.464703	0.000351222	0.442574	0.000715982	0.275219	0.0419865	0.445448	0.000737179
N6,N6-dimethyllysine	0.0178013	0.898338	0.367619	0.00624356	-0.00820047	0.95307	0.175328	0.204765	0.106293	0.44428	0.147991	0.28554	0.051413	0.71197	0.204671	0.137652	0.310457	0.0236669
N6-acetyllysine	-0.0500379	0.716758	0.0885633	0.520236	-0.0684415	0.619542	0.0163529	0.905673	0.0480169	0.727747	0.0237116	0.863567	0.115744	0.400067	0.077005	0.5763	0.126359	0.362571
N6-carbamoylthreonyladenosine	0.041129	0.767773	0.185011	0.180463	0.151341	0.274654	-0.0118995	0.931943	0.0436608	0.753914	0.0687564	0.621294	-0.1412	0.30847	0.0220379	0.874319	0.0909663	0.517115
N6-methyladenosine	-0.176702	0.196864	-0.0534123	0.698538	-0.0414764	0.763673	-0.0821255	0.551123	0.0012312	0.992882	-0.0381839	0.781952	-0.104163	0.449163	0.103636	0.451474	-0.118985	0.391474
N6-methyllysine	-0.0630614	0.647391	0.310657	0.020976	0.0941431	0.494184	0.083028	0.546741	0.0165126	0.904756	0.118197	0.390089	0.0838312	0.542855	0.202508	0.13814	0.385764	0.00396583
N6-succinyladenosine	0.0282154	0.85067	0.216	0.144778	0.162226	0.275953	-0.122627	0.411556	-0.0413937	0.78235	0.0972463	0.515512	-0.174606	0.240456	0.0960093	0.520894	0.077637	0.603967
nervonoylcarnitine (C24:1)*	0.119065	0.516305	-0.163441	0.371423	0.150867	0.409819	0.177658	0.33067	0.165503	0.365338	0.148308	0.417899	-0.0948141	0.605732	-0.02146	0.907193	-0.17053	0.359038
nicotinamide	0.165915	0.226045	0.277166	0.0404979	0.346864	0.00947505	0.239373	0.0783818	0.241605	0.0755573	0.320846	0.0169255	0.104598	0.447259	0.235778	0.0831066	0.248554	0.0699387
nonadecanoate (19:0)	0.123381	0.369486	-0.0604136	0.661278	-0.016605	0.904225	0.135552	0.323762	0.115805	0.399818	0.061715	0.654438	-0.0230182	0.867521	0.119152	0.386243	-0.191239	0.165974
nonanoylcarnitine (C9)	0.411506	0.00405704	0.206855	0.162992	0.223708	0.130637	0.183028	0.218164	0.115528	0.439351	0.225828	0.126935	0.0132157	0.929745	0.25968	0.0779482	-0.156906	0.297705
O-acetylhomoserine	-0.223349	0.101186	0.0685698	0.618884	-0.0174714	0.899253	-0.0737505	0.59257	-0.0475099	0.730512	-0.0321207	0.815915	0.0503931	0.714832	0.0224447	0.870793	0.0545633	0.695156
o-cresol sulfate	-0.0822589	0.570096	0.0359845	0.804062	0.188074	0.190889	-0.0417628	0.773374	-0.128487	0.373865	-0.0307929	0.831887	-0.260286	0.0679168	-0.11014	0.446401	0.0672366	0.646215
O-sulfo-L-tyrosine	0.232368	0.0877928	0.291097	0.0310697	0.0545799	0.692272	0.248073	0.0678254	0.205683	0.131936	0.279522	0.0387555	0.219472	0.107407	0.0333784	0.80884	0.259978	0.0576266
octadecadienedioate (C18:2-DC)*	0.0499352	0.719906	-0.217926	0.113412	-0.0633916	0.648829	0.0145328	0.916931	0.0197067	0.887523	-0.181822	0.188226	0.120765	0.384376	-0.228615	0.09636	-0.0012934	0.992666
octadecanedioate (C18)	0.268769	0.0472409	0.0217619	0.874692	0.00747225	0.956821	0.136671	0.319746	0.00894432	0.948325	-0.0435614	0.752162	-0.112005	0.415566	0.0474876	0.730634	0.0346561	0.803527
octadecanedioylcarnitine (C18-DC)*	0.212237	0.119798	0.0994623	0.469997	0.185615	0.174856	0.192878	0.158289	0.0906019	0.510639	0.124838	0.363818	0.0535518	0.697789	0.194208	0.155382	0.0956769	0.491321
octadecenedioate (C18:1-DC)	0.162885	0.234757	-0.0438847	0.750382	-0.0347983	0.800871	0.110427	0.422207	0.011624	0.932875	0.00469179	0.97288	-0.0132881	0.923292	-0.00559314	0.967673	0.028619	0.837239
octadecenedioylcarnitine (C18:1-DC)*	0.0993542	0.470482	0.028258	0.837733	0.16522	0.228024	0.0753389	0.584604	0.0517829	0.707316	-0.0225567	0.870154	-0.0152849	0.911807	0.0916193	0.505883	-0.0341594	0.806288
octanoylcarnitine (C8)	0.230311	0.090717	0.0198131	0.885835	0.175147	0.200897	0.0120932	0.930172	-0.0124206	0.928286	0.029847	0.828742	0.0374318	0.786145	0.0358683	0.794879	-0.131326	0.343855
oleate/vaccenate (18:1)	0.00750388	0.956638	-0.182901	0.18136	0.0720152	0.601329	-0.0547263	0.691488	0.0320837	0.816124	-0.162769	0.235094	-0.0391019	0.776843	-0.00220117	0.987275	-0.185775	0.178638
oleoyl ethanolamide	0.04441	0.747493	0.0895016	0.515807	0.211245	0.12158	-0.00653394	0.962239	-0.023248	0.86621	-0.0175401	0.898859	-0.0507199	0.713063	0.0342445	0.803977	0.059798	0.66754
oleoyl-arachidonoyl-glycerol (18:1/20:4) [1]*	0.192143	0.159911	0.340178	0.0110483	0.226297	0.0966437	0.193455	0.157022	0.0543177	0.693677	0.31204	0.0203823	0.152523	0.266277	0.0573387	0.677548	0.254514	0.0632768
oleoyl-arachidonoyl-glycerol (18:1/20:4) [2]*	0.214221	0.116296	0.307481	0.0223952	0.2185	0.109011	0.183456	0.180016	0.0161867	0.906627	0.315252	0.0190579	0.0934524	0.497372	0.0246098	0.858451	0.246796	0.0720063
oleoyl-linolenoyl-glycerol (18:1/18:3) [2]*	0.0588014	0.69461	0.0665182	0.65687	-0.19702	0.184382	0.125604	0.400209	0.00771713	0.958941	0.0122064	0.935098	0.000931091	0.995044	0.0661712	0.65855	0.0690978	0.648179
oleoyl-linoleoyl-glycerol (18:1/18:2) [1]	0.0300155	0.82779	0.0174312	0.899484	0.155473	0.257027	0.112124	0.415067	0.0332787	0.809401	0.081998	0.551744	0.0277017	0.840885	-0.136076	0.321879	0.126627	0.361548
oleoyl-linoleoyl-glycerol (18:1/18:2) [2]	0.10491	0.445899	0.059367	0.666799	0.20518	0.132905	0.157501	0.250799	0.0304541	0.825312	0.153024	0.264689	0.0591429	0.667984	-0.150834	0.271668	0.167282	0.226647
oleoyl-oleoyl-glycerol (18:1/18:1) [1]*	0.168693	0.218259	0.234076	0.0854208	0.226117	0.0969171	0.232948	0.0869815	0.0619584	0.653162	0.240472	0.076981	0.118177	0.390169	0.0147948	0.914625	0.250464	0.0677452
oleoyl-oleoyl-glycerol (18:1/18:1) [2]*	0.145676	0.288589	0.215526	0.114037	0.225467	0.0979063	0.233778	0.0858304	0.0818749	0.552343	0.194853	0.153988	0.0810719	0.55626	-0.0187641	0.891842	0.265863	0.0520046
oleoylcarnitine (C18:1)	-0.0161983	0.90656	-0.00129922	0.992489	0.160708	0.241156	-0.0617295	0.654362	-0.0662676	0.630734	-0.0407464	0.767715	0.0341642	0.804427	0.0210014	0.879037	-0.046845	0.736593
oleoylcholine	-0.255624	0.0673932	-0.270974	0.0520105	-0.331988	0.0161976	-0.23052	0.100152	-0.118758	0.401733	-0.218141	0.120285	0.0988742	0.48557	-0.167731	0.234612	-0.303199	0.0305574
ornithine	-0.0286085	0.835748	0.0949872	0.490304	-0.0229221	0.868069	0.156418	0.254113	0.151655	0.269039	0.350368	0.00873087	0.269719	0.0464343	0.00956247	0.944759	0.0991157	0.475805
orotate	-0.0390707	0.777017	0.11812	0.390398	0.145077	0.290597	-0.103893	0.450344	0.012819	0.925992	-0.177097	0.195848	0.0298075	0.828965	0.0404511	0.769352	0.0440939	0.751551
orotidine	0.214402	0.115982	0.374824	0.00480973	0.385092	0.00369378	0.237857	0.0803477	0.24385	0.072798	0.328136	0.0144544	0.0151034	0.912851	0.156572	0.253639	0.282904	0.038189
oxalate (ethanedioate)	-0.222338	0.102779	-0.453138	0.000512671	-0.180886	0.186299	-0.168475	0.218864	-0.133115	0.33262	-0.412877	0.00173209	-0.261333	0.0539527	-0.386252	0.00358336	-0.29494	0.0303832
oxindolylalanine	0.28926	0.0321968	0.37403	0.00490723	0.206624	0.130139	0.342617	0.0104502	0.2558	0.0594318	0.331457	0.0134357	0.380599	0.00415033	0.132179	0.336061	0.392336	0.00334355
p-cresol glucuronide*	-0.00475402	0.973861	0.13505	0.349743	-0.0393533	0.786132	-0.0471385	0.745128	-0.0758701	0.600508	-0.120577	0.404227	-0.207571	0.148056	0.0923195	0.523701	-0.124019	0.395876
p-cresol sulfate	-0.0183629	0.894141	0.19297	0.158086	-0.0471799	0.732314	-0.0570727	0.678963	-0.0972287	0.480076	-0.0329508	0.811244	-0.00885873	0.948819	0.176852	0.196478	-0.0544105	0.695969
palmitate (16:0)	0.114867	0.403673	-0.158721	0.247099	0.151503	0.269526	0.0611519	0.657394	0.122106	0.37449	-0.0436697	0.751566	-0.0190608	0.890142	0.0886243	0.519947	-0.123379	0.374092
palmitoleate (16:1n7)	-0.00862224	0.950183	-0.236602	0.0820047	-0.0135367	0.921861	-0.113604	0.408897	-0.0199527	0.885036	-0.250325	0.0652873	-0.145552	0.289005	0.0126658	0.926874	-0.235868	0.0859736
palmitoleoyl-arachidonoyl-glycerol (16:1/20:4) [2]*	-0.062376	0.650975	-0.0587174	0.670235	-0.0277953	0.840355	0.0124903	0.927885	-0.0368274	0.789518	0.102317	0.457283	0.0330387	0.81075	-0.0645196	0.639793	0.136638	0.324519
palmitoleoyl-linoleoyl-glycerol (16:1/18:2) [1]*	0.0470075	0.733256	-0.0137861	0.920426	0.145799	0.288178	0.0825948	0.548842	0.0123844	0.928494	0.111123	0.41927	-0.0408809	0.76697	0.0330176	0.810868	0.111266	0.423133
palmitoleoylcarnitine (C16:1)*	0.0246401	0.858279	-0.0537731	0.6966	0.122805	0.371743	-0.0537516	0.696715	-0.0261811	0.849515	-0.129241	0.347007	-0.0748273	0.587164	0.0224087	0.870999	-0.163766	0.236697
palmitoyl dihydrosphingomyelin (d18:0/16:0)*	0.0957827	0.486661	-0.154787	0.259158	-0.093349	0.49785	-0.0150894	0.912931	0.00619222	0.964212	-0.169518	0.215983	-0.140614	0.30585	-0.0875056	0.52525	-0.137937	0.319896
palmitoyl ethanolamide	0.374905	0.00479985	0.16399	0.231553	0.297591	0.0273452	0.270346	0.0459085	0.147129	0.283756	0.33456	0.0125398	0.122497	0.37295	0.272404	0.044217	0.261621	0.0560096
palmitoyl sphingomyelin (d18:1/16:0)	-0.0214654	0.876385	-0.159551	0.244604	-0.0457721	0.740016	-0.0958432	0.486384	-0.0964683	0.483533	-0.133824	0.330026	-0.231925	0.0884166	-0.116734	0.396022	-0.121048	0.383254
palmitoyl-arachidonoyl-glycerol (16:0/20:4) [1]*	0.259146	0.0933349	0.194696	0.210897	0.157223	0.313993	0.179188	0.250257	0.196108	0.207543	0.318087	0.0376443	0.0468532	0.765438	0.389141	0.00990524	0.195503	0.208975
palmitoyl-arachidonoyl-glycerol (16:0/20:4) [2]*	0.317488	0.0218206	0.229325	0.101972	0.168788	0.231631	0.205121	0.144633	0.0655819	0.644139	0.426534	0.00161531	0.211671	0.131963	0.166617	0.237778	0.262159	0.063108
palmitoyl-linolenoyl-glycerol (16:0/18:3) [2]*	0.0584336	0.734973	0.272341	0.108072	0.17183	0.316309	0.0801289	0.642251	0.040137	0.816215	0.395957	0.0168245	0.038051	0.825615	0.434172	0.00815095	0.20062	0.240711
palmitoyl-linoleoyl-glycerol (16:0/18:2) [1]*	0.32144	0.0167114	0.215093	0.114784	0.378847	0.00434142	0.347599	0.00931466	0.190836	0.162824	0.400823	0.00242485	0.24652	0.0696222	0.180496	0.187266	0.369945	0.00589891
palmitoyl-linoleoyl-glycerol (16:0/18:2) [2]*	0.356434	0.00756208	0.275254	0.0419595	0.363433	0.00638497	0.369402	0.00551085	0.205683	0.131936	0.430056	0.00104919	0.219617	0.107169	0.14203	0.300957	0.367462	0.00626751
palmitoyl-oleoyl-glycerol (16:0/18:1) [1]*	0.379595	0.00425886	0.378505	0.00437956	0.345817	0.00970777	0.405429	0.0021354	0.21097	0.122076	0.470622	0.000287904	0.193767	0.156343	0.242201	0.0748169	0.414498	0.00183243
palmitoyl-oleoyl-glycerol (16:0/18:1) [2]*	0.422454	0.00131403	0.391064	0.00315577	0.349066	0.00900126	0.439002	0.00079966	0.25207	0.0633724	0.51274	6.27123e-05	0.225716	0.0975261	0.262048	0.0532753	0.404334	0.00242659
palmitoyl-sphingosine-phosphoethanolamine (d18:1/16:0)	-0.0493524	0.720479	-0.344834	0.00993087	-0.163884	0.231859	-0.169197	0.216867	-0.190329	0.163965	-0.287065	0.0335881	-0.386263	0.00358234	-0.20092	0.141322	-0.204116	0.138746
palmitoylcarnitine (C16)	0.29983	0.0261505	0.134505	0.327549	0.273838	0.0430688	0.20526	0.132751	0.11624	0.398039	0.145265	0.289967	0.110081	0.423673	0.191899	0.160451	0.0932697	0.502337
palmitoylcholine	-0.277553	0.0442035	-0.322275	0.0186015	-0.310855	0.0234794	-0.27617	0.0453149	-0.146487	0.29525	-0.287515	0.0368402	0.0317336	0.821534	-0.218947	0.115227	-0.352098	0.010472
pantoate	0.146713	0.294498	0.417366	0.00187559	0.151404	0.27916	0.166687	0.232897	0.187942	0.177768	0.321555	0.0188811	0.18888	0.175574	0.262295	0.0577789	0.128043	0.365668
pantothenate (Vitamin B5)	0.242325	0.0746641	0.165578	0.227003	0.287447	0.0333425	0.198256	0.146784	0.250549	0.0650383	0.345424	0.00979651	0.0902937	0.512084	0.254001	0.0613074	0.0808133	0.561301
paraxanthine	-0.107868	0.433105	0.106788	0.437751	0.107896	0.432984	-0.0456654	0.740601	0.0329527	0.811233	0.0336365	0.80739	0.0257412	0.852015	0.0264141	0.848192	-0.154405	0.264939
pentadecanoate (15:0)	0.0372669	0.787065	-0.103252	0.453161	-0.0183377	0.894286	0.0711875	0.605526	0.0999446	0.467836	-0.0409268	0.766715	-0.0933435	0.497876	0.110203	0.423155	-0.221195	0.107968
pentose acid*	-0.085537	0.534647	0.100834	0.463866	-0.0820143	0.551664	-0.0398173	0.772868	-0.0359583	0.794375	0.0243251	0.860072	-0.0279558	0.839445	-0.00952639	0.944967	0.0569323	0.682607
perfluorohexanesulfonic acid	0.149067	0.277389	0.49594	0.000117961	0.106669	0.438266	0.127394	0.353998	0.0480531	0.72755	0.256569	0.0586451	0.207817	0.127886	0.167758	0.220858	0.260246	0.0573608
perfluorooctanesulfonate (PFOS)	0.161802	0.237924	0.120141	0.382282	0.132154	0.336151	0.167825	0.220672	0.123989	0.367113	0.216833	0.111807	0.234575	0.0847368	0.0915471	0.50622	0.100415	0.470012
perfluorooctanoate (PFOA)	0.028356	0.837178	0.341153	0.0108059	0.231459	0.0890753	0.0925582	0.501515	0.0772398	0.575134	0.274758	0.042345	0.0806	0.558569	0.196734	0.149975	0.285349	0.0364816
phenol glucuronide	0.24473	0.177031	0.0946355	0.606414	0.125321	0.494341	0.417431	0.0174507	0.541543	0.00136976	0.213441	0.240819	0.354198	0.0467076	0.27817	0.123179	0.190563	0.304487
phenol sulfate	0.19106	0.162322	0.225595	0.0977115	0.0989803	0.472162	0.123784	0.367913	0.193226	0.157524	0.112495	0.413517	0.298075	0.0270832	0.213658	0.117282	0.057047	0.682002
phenylacetate	-0.176287	0.289725	-0.0118233	0.943834	-0.12005	0.472805	-0.189235	0.255173	-0.0970795	0.562036	-0.0805737	0.630601	-0.151442	0.36408	0.00120416	0.994275	-0.157426	0.352091
phenylacetylcarnitine	-0.0495931	0.735063	0.0260861	0.858787	-0.116575	0.425055	-0.0683687	0.640662	-0.0817468	0.576577	0.0148031	0.919588	0.0581811	0.6913	0.0229158	0.875805	-0.0794041	0.59163
phenylacetylglutamate	-0.0789066	0.61499	0.0221358	0.887954	-0.32123	0.0356935	-0.00868908	0.955899	-0.014494	0.926501	-0.0788669	0.615169	-0.0378586	0.809534	0.0203935	0.896723	-0.166105	0.293109
phenylacetylglutamine	-0.0351744	0.798763	0.141037	0.304383	-0.176627	0.197057	-0.0265329	0.847517	-0.0654709	0.634856	0.0151581	0.912537	0.0110371	0.936257	0.0809743	0.556737	-0.000725983	0.995843
phenylalanine	0.119773	0.383753	0.491357	0.000139363	0.313654	0.0197073	0.0998141	0.46842	0.105738	0.442295	0.368377	0.00565304	0.170894	0.212224	0.39567	0.00278952	0.276982	0.0425986
phenylalanylhydroxyproline*	0.0151748	0.916698	0.0594254	0.681853	0.0159039	0.912711	0.0540112	0.709499	0.0719772	0.619381	0.110449	0.445117	-0.126773	0.380328	-0.00773369	0.95749	0.171106	0.239788
phenyllactate (PLA)	0.128035	0.351562	0.407088	0.00203898	0.308492	0.021935	0.196921	0.149581	0.253591	0.0617409	0.393749	0.0029374	0.353079	0.00819055	0.532251	2.88461e-05	0.39077	0.00348347
phenylpyruvate	0.122551	0.372738	0.0810206	0.556511	-0.0323437	0.81466	0.00786961	0.954527	0.0614876	0.655631	0.142775	0.298403	0.237407	0.0809391	0.245124	0.0712686	0.0982751	0.479574
phosphate	-0.143692	0.295277	-0.218413	0.109156	-0.120747	0.37987	-0.0934607	0.497334	-0.00572147	0.966931	-0.110943	0.42003	-0.0430956	0.754729	-0.0256924	0.852293	-0.121545	0.38129
phosphoethanolamine (PE)	-0.130236	0.343276	0.0546393	0.691954	0.133237	0.332171	-0.218255	0.109418	-0.176641	0.19702	-0.0877364	0.524154	-0.107503	0.434674	-0.0846549	0.538883	-0.0784061	0.573059
phytanate	0.145676	0.288589	0.0352593	0.798288	-0.104503	0.447674	0.0764941	0.57884	0.0513483	0.709663	0.156092	0.255115	0.0689093	0.617144	0.10912	0.427753	-0.100491	0.469673
picolinate	0.204956	0.162284	0.236907	0.104964	0.266696	0.0668976	0.11536	0.434933	0.255938	0.0791179	0.272567	0.0608916	0.137386	0.351765	0.346129	0.0159591	0.0176792	0.906109
picolinoylglycine	0.32981	0.013933	0.451803	0.000535098	0.258208	0.0569947	0.302511	0.0247789	0.266917	0.0488447	0.556121	1.04248e-05	0.248262	0.0676092	0.489346	0.000149827	0.357298	0.00799369
pimeloylcarnitine/3-methyladipoylcarnitine (C7-DC)	-0.0349885	0.844262	-0.00657744	0.97055	0.102897	0.56253	-0.0916113	0.606353	0.0646957	0.716225	-0.211299	0.230298	-0.133053	0.453162	-0.183277	0.299489	-0.156127	0.385592
pipecolate	0.158339	0.248253	0.244469	0.0720515	0.0932768	0.498184	0.241648	0.0755044	0.212346	0.119604	0.298181	0.0270259	0.266488	0.0492226	0.228742	0.093	0.195366	0.156854
piperine	0.0325532	0.815233	0.191684	0.164974	-0.0375703	0.787376	0.110153	0.427815	0.155077	0.262841	0.0195245	0.888556	-0.00352808	0.9798	0.0585645	0.67401	0.0878302	0.531724
pregnanediol-3-glucuronide	-0.263718	0.0517203	-0.21899	0.1082	-0.210631	0.122691	-0.452106	0.000529935	-0.407129	0.00203662	-0.32626	0.015059	-0.0184073	0.893887	-0.276734	0.0408243	-0.23155	0.0920451
pregnen-diol disulfate*	0.019842	0.885669	0.315854	0.0188179	0.164498	0.230091	0.183275	0.180452	0.0553316	0.688249	0.143424	0.296187	0.253708	0.0616168	0.078701	0.567903	0.437042	0.000952098
pregnenediol sulfate (C21H34O5S)*	-0.0639273	0.642875	0.284095	0.0355497	0.107644	0.434069	0.0587694	0.66996	-0.0591701	0.66784	0.146564	0.285628	0.365786	0.00602694	0.0204962	0.881926	0.397762	0.00289655
pregnenetriol disulfate*	0.11346	0.409494	0.283987	0.035623	0.297771	0.0272472	0.309731	0.021382	0.207276	0.128904	0.279197	0.038992	0.286493	0.0339589	0.0845106	0.539578	0.433297	0.0010648
pregnenetriol sulfate*	0.0691944	0.615685	0.320943	0.0168905	0.238246	0.0798403	0.246738	0.069368	0.0975546	0.478598	0.274361	0.0426561	0.463522	0.000365277	0.0516373	0.708102	0.483504	0.000212512
pregnenolone sulfate	-0.103301	0.457279	0.209994	0.127489	0.0933293	0.502063	0.0520224	0.708707	-0.0830597	0.550432	0.124807	0.368545	0.205342	0.136338	0.056925	0.682646	0.377686	0.0053016
pristanate	-0.0803047	0.613176	-0.0518786	0.744209	0.028056	0.860003	-0.124295	0.432885	-0.0902363	0.569824	-0.161382	0.307243	-0.230649	0.14168	-0.066718	0.67463	-0.199318	0.205696
prolylhydroxyproline	-0.0163787	0.905525	0.252553	0.0628506	0.172403	0.208154	0.159414	0.245015	0.130978	0.340507	0.177277	0.195386	0.230146	0.090956	0.0480289	0.727681	0.205262	0.136494
proline	0.0722248	0.600267	0.116533	0.396845	0.152441	0.266536	0.112774	0.412352	0.0443957	0.747571	0.205175	0.132914	0.0481784	0.726866	0.0756698	0.58295	0.140191	0.311974
prolylglycine	0.110162	0.427777	0.266779	0.0511709	-0.0167824	0.904129	0.273286	0.0455563	0.259165	0.0584411	0.271055	0.0474216	0.186506	0.176904	0.222705	0.105523	0.160232	0.251749
propionylcarnitine (C3)	0.0199141	0.885256	0.26403	0.0514342	0.0832416	0.545706	0.109958	0.424193	-0.0324096	0.814289	0.340191	0.0110452	0.188357	0.16846	0.205431	0.132422	0.278968	0.0410749
propionylglycine (C3)	-0.0878926	0.531431	0.0191586	0.891692	-0.28806	0.0364685	-0.0784702	0.576495	-0.106967	0.44585	-0.0455774	0.745889	0.0604206	0.667361	-0.117597	0.401682	-0.125733	0.374452
pseudouridine	-0.0158375	0.908633	0.0396622	0.77373	0.0828806	0.547455	-0.0540404	0.695165	0.0218719	0.874063	-0.0486502	0.724297	0.017899	0.896801	0.0339919	0.805395	0.0427566	0.758856
pyridoxal	-0.220535	0.105673	0.00905843	0.947667	-0.0561321	0.683974	-0.11855	0.388666	-0.0197716	0.886072	-0.193735	0.156412	-0.237988	0.0801769	-0.0603699	0.661509	-0.0893723	0.520438
pyridoxate	0.184098	0.178471	0.458804	0.000426669	0.212797	0.118803	0.2184	0.109178	0.165271	0.227879	0.294536	0.0290477	0.0648067	0.638301	0.228345	0.0935843	0.273199	0.0456278
pyrraline	0.0766275	0.589244	0.0998804	0.481119	-0.137206	0.332069	0.124645	0.378633	0.054694	0.70016	0.29971	0.0308819	-0.0117713	0.933992	0.0443657	0.754811	0.0906145	0.52714
pyruvate	0.147191	0.283548	0.0500199	0.716856	0.133526	0.331115	0.180315	0.187716	0.186925	0.171778	0.321748	0.0166014	0.149437	0.276187	0.271105	0.0452788	0.197391	0.152516
quinate	-0.1701	0.214387	0.13483	0.326372	0	1	-0.0505749	0.713848	-0.0875601	0.524991	0.0328064	0.812056	0.112731	0.41253	-0.0681642	0.620965	-0.00588428	0.966316
quinolinate	-0.0535012	0.69806	0.188062	0.16914	0.111145	0.419177	0.135119	0.325325	0.19453	0.154686	0.0793634	0.564639	-0.0460727	0.738369	0.152603	0.266024	0.0959826	0.489932
retinal	0.218826	0.119097	0.423428	0.00176161	0.315165	0.0228594	0.24851	0.0756581	0.105859	0.45512	0.463986	0.000531021	0.149442	0.290331	0.230971	0.0994698	0.341259	0.0142571
retinol (Vitamin A)	0.356001	0.00764073	0.349959	0.00881516	0.274091	0.042869	0.337852	0.0116463	0.182073	0.183378	0.51357	6.07323e-05	0.220016	0.106516	0.226143	0.0968767	0.340486	0.0117597
ribitol	0.248685	0.0697861	0.253508	0.064364	0.153811	0.266804	0.127131	0.359622	0.141634	0.30697	0.377836	0.00485064	-0.0209489	0.880483	0.164932	0.233331	0.201269	0.148413
ribonate	0.117861	0.391445	-0.00328413	0.981015	0.105478	0.443427	0.0927748	0.50051	0.117544	0.392733	0.108958	0.428446	-0.329625	0.0139899	0.102842	0.454967	0.0922762	0.50692
S-1-pyrroline-5-carboxylate	-0.0581688	0.676091	-0.0150244	0.914131	-0.0879549	0.527101	-0.0612591	0.659907	0.0267475	0.847751	-0.0361494	0.79524	-0.0973966	0.483529	-0.00838814	0.951997	-0.0373806	0.79044
S-adenosylhomocysteine (SAH)	0.128196	0.365089	0.389119	0.0043572	0.211059	0.13311	0.247672	0.0766825	0.16112	0.253835	0.490883	0.000220074	0.281883	0.0429156	0.297206	0.0323798	0.344743	0.0132349
S-allylcysteine	-0.145804	0.389203	-0.165906	0.32642	-0.275203	0.0992401	-0.0158956	0.925605	-0.138174	0.414754	-0.00142315	0.99333	-0.0340736	0.84132	-0.327206	0.0480646	0.0889603	0.600562
S-carboxyethylcysteine	-0.0546917	0.691673	0.122993	0.371007	-0.10537	0.443898	0.0954822	0.488035	0.0261087	0.849927	0.155298	0.25757	-0.0177901	0.897425	0.0541994	0.694312	0.137937	0.319896
S-carboxymethyl-L-cysteine	-0.193023	0.220674	-0.363975	0.0178093	-0.315235	0.0420047	-0.0784235	0.621542	0.0566088	0.72178	-0.195298	0.215177	-0.263693	0.0915333	-0.361986	0.0184904	-0.287975	0.0678793
S-methylcysteine	-0.0778888	0.571917	-0.184669	0.177103	-0.19991	0.143376	-0.235619	0.0833206	-0.211042	0.121945	-0.279703	0.0386247	0.162906	0.234694	-0.0392242	0.776163	-0.0560917	0.687051
S-methylcysteine sulfoxide	-0.184134	0.178385	-0.144394	0.292901	-0.149986	0.274404	-0.237388	0.080964	-0.167697	0.221029	-0.247654	0.0683065	0.282136	0.0368952	-0.139865	0.308461	-0.0855513	0.538495
salicylate	-0.122768	0.371888	0.184236	0.178139	-0.084866	0.537868	-0.130607	0.34189	-0.0909641	0.508943	0.141367	0.303241	-0.117705	0.392078	0.126802	0.356257	-0.0220087	0.874484
sarcosine	0.101916	0.459059	0.107582	0.434332	0.0921939	0.503208	0.17898	0.191061	0.205321	0.132633	0.265302	0.0502794	0.0299164	0.82835	0.205575	0.132144	0.159258	0.25003
sebacate (C10-DC)	-0.0720084	0.601363	0.129922	0.34445	0.0632073	0.646629	0.0832807	0.545517	0.0770587	0.576033	0.0479645	0.728032	0.052862	0.701499	0.0647	0.638856	-0.0767631	0.581149
serine	-0.326491	0.0149834	-0.0323361	0.814703	-0.153668	0.262659	-0.211216	0.121631	-0.223934	0.100272	-0.327956	0.0145117	0.120428	0.38114	-0.266775	0.0489697	-0.119673	0.388723
serotonin	-0.19105	0.166402	0.135898	0.327169	0.121977	0.379586	-0.182231	0.187217	-0.190815	0.166934	-0.101508	0.465167	-0.102826	0.459362	0.0805643	0.562512	0.0827778	0.555677
spermidine	0.112847	0.412047	0.343102	0.0103347	0.187348	0.170794	0.0575059	0.67666	0.0327355	0.812455	0.136892	0.318958	0.13161	0.338162	0.0311051	0.821639	0.0400055	0.773948
sphingadienine	0.0351384	0.798966	0.0490815	0.721951	0.249364	0.0663611	0.0158475	0.908575	0.0238998	0.862495	0.04219	0.759727	-0.0383031	0.781288	0.0888408	0.518924	0.177331	0.199557
sphinganine	0.0442296	0.748485	0.159948	0.243417	0.167674	0.221092	-0.0882263	0.521831	-0.0970476	0.480898	0.0677783	0.622947	-0.132264	0.335747	0.167145	0.222575	0.0574291	0.679986
sphinganine-1-phosphate	0.0117609	0.932086	-0.00664044	0.961624	0.0249797	0.856346	-0.168366	0.219164	-0.159042	0.246131	-0.0128122	0.926031	-0.16857	0.218599	0.000144339	0.999166	-0.15173	0.273406
sphingomyelin (d17:1/14:0, d16:1/15:0)*	0.0830117	0.54682	-0.0395178	0.774532	-0.113492	0.409364	-0.0780463	0.571137	-0.100524	0.465246	0.0217988	0.874481	-0.148347	0.279742	0.0321155	0.815945	-0.22685	0.0990285
sphingomyelin (d17:1/16:0, d18:1/15:0, d16:1/17:0)*	0.131065	0.340183	-0.0337075	0.806992	-0.070463	0.60921	0.0566756	0.681077	-0.0132535	0.923491	0.0778115	0.5723	-0.245067	0.071336	-0.0273523	0.842867	-0.0840229	0.545802
sphingomyelin (d17:2/16:0, d18:2/15:0)*	0.125618	0.360803	-0.09773	0.477804	-0.0631712	0.646818	-0.0299623	0.828091	-0.0355238	0.796807	-0.0329147	0.811447	-0.205494	0.132301	-0.0621019	0.65241	-0.178668	0.196133
sphingomyelin (d18:0/18:0, d19:0/17:0)*	0.402432	0.00232003	0.326103	0.0151103	0.444076	0.000683223	0.386766	0.00353533	0.360452	0.00686512	0.297315	0.0274953	0.204695	0.133844	0.264574	0.0509379	0.318019	0.0191055
sphingomyelin (d18:0/20:0, d16:0/22:0)*	0.373931	0.0049195	0.219676	0.107072	0.28344	0.0359951	0.300453	0.0258263	0.357628	0.00734889	0.294319	0.0291717	0.155899	0.25571	0.412485	0.00175147	0.164454	0.234707
sphingomyelin (d18:1/14:0, d16:1/16:0)*	0.144233	0.293443	-0.0477823	0.729026	-0.0503926	0.714835	0.0318033	0.817703	0.0412452	0.764952	0.125559	0.361028	-0.074682	0.587892	0.141922	0.30133	-0.0934607	0.501459
sphingomyelin (d18:1/17:0, d17:1/18:0, d19:1/16:0)	0.236084	0.0826966	0.0809484	0.556864	0.110134	0.423445	0.13927	0.310541	0.0821646	0.550933	0.0462321	0.737496	-0.133825	0.330023	0.0274244	0.842458	-0.0291157	0.834453
sphingomyelin (d18:1/18:1, d18:2/18:0)	0.272016	0.0445325	-0.00411419	0.976218	0.319827	0.0172981	0.149667	0.275439	0.116566	0.396709	0.0237837	0.863156	0.0135059	0.922038	-0.0193775	0.888328	0.0740884	0.594428
sphingomyelin (d18:1/19:0, d19:1/18:0)*	0.29395	0.0293842	0.0727561	0.597582	0.220738	0.105343	0.171399	0.210856	0.17197	0.209317	0.188971	0.167052	-0.0680743	0.621426	0.170898	0.212214	0.0481823	0.729356
sphingomyelin (d18:1/20:0, d16:1/22:0)*	0.276056	0.041341	0.0547836	0.691181	0.201173	0.140811	0.15797	0.249372	0.156037	0.255286	0.183413	0.18012	0.150925	0.271377	0.241155	0.0761208	-0.0559389	0.68786
sphingomyelin (d18:1/20:1, d18:2/20:0)*	0.0656589	0.633882	-0.203724	0.135738	0.0642541	0.641174	-0.0650145	0.637223	-0.0178524	0.897068	-0.138191	0.314343	-0.0948683	0.490849	-0.135246	0.324867	-0.158608	0.251992
sphingomyelin (d18:1/20:2, d18:2/20:1, d16:1/22:2)*	-0.22122	0.104566	-0.376159	0.00464958	-0.162404	0.236159	-0.192769	0.158527	-0.187505	0.170429	-0.306049	0.0230615	-0.0964658	0.483544	-0.320866	0.0169182	-0.276141	0.0432571
sphingomyelin (d18:1/21:0, d17:1/22:0, d16:1/23:0)*	0.25156	0.0639272	0.0158071	0.908807	0.088548	0.520308	0.121979	0.374992	0.120477	0.380946	0.212357	0.119584	-0.0110371	0.936257	0.209148	0.12541	-0.106185	0.444748
sphingomyelin (d18:1/22:1, d18:2/22:0, d16:1/24:1)*	0.0292579	0.832073	-0.295464	0.0285215	-0.0846855	0.538736	-0.131545	0.338402	-0.109396	0.42658	-0.107045	0.436645	-0.0431682	0.754329	-0.0740821	0.590903	-0.256043	0.0616533
sphingomyelin (d18:1/22:2, d18:2/22:1, d16:1/24:2)*	-0.178506	0.192258	-0.325309	0.0153732	-0.19103	0.16239	-0.174864	0.201636	-0.122468	0.373065	-0.275913	0.0414507	-0.142938	0.297846	-0.206116	0.131106	-0.361195	0.00728826
sphingomyelin (d18:1/24:1, d18:2/24:0)*	-0.00248927	0.985609	-0.0999314	0.467895	-0.0657703	0.633306	-0.0558815	0.685311	-0.100633	0.464762	-0.217591	0.11053	-0.215115	0.114745	-0.0938205	0.495672	-0.0991157	0.475805
sphingomyelin (d18:1/25:0, d19:0/24:1, d20:1/23:0, d19:1/24:0)*	0.19088	0.162726	0.0425133	0.757942	0.0633517	0.645876	0.108803	0.429107	0.125727	0.360381	0.146636	0.285388	-0.0945053	0.492518	0.258223	0.0569797	-0.07875	0.571372
sphingomyelin (d18:2/14:0, d18:1/14:1)*	-0.0080811	0.953306	-0.260385	0.0548612	-0.197997	0.147325	-0.252008	0.06344	-0.179502	0.189748	-0.150642	0.272286	-0.286674	0.0338409	-0.114677	0.404454	-0.247063	0.0716885
sphingomyelin (d18:2/16:0, d18:1/16:1)*	-0.0172806	0.900348	-0.363817	0.00632532	-0.177493	0.194834	-0.169305	0.216569	-0.155204	0.257863	-0.209218	0.12528	-0.30087	0.0256111	-0.272188	0.0443926	-0.181992	0.187804
sphingomyelin (d18:2/18:1)*	-0.148851	0.278095	-0.186077	0.173767	-0.0591643	0.66787	-0.134794	0.326501	-0.224694	0.099093	-0.169193	0.216877	-0.220742	0.105337	-0.36359	0.00636044	-0.130448	0.347122
sphingomyelin (d18:2/21:0, d16:2/23:0)*	0.133338	0.331802	-0.179761	0.189099	-0.0316939	0.818319	-0.0930275	0.499339	-0.0420781	0.760345	-0.0697272	0.612962	-0.268884	0.0471422	0.00537664	0.968923	-0.257953	0.0596713
sphingomyelin (d18:2/23:0, d18:1/23:1, d17:1/24:1)*	0.117501	0.392907	-0.0963225	0.484197	-0.0788377	0.567228	-0.0205404	0.881673	-0.0143399	0.917241	-0.00292334	0.9831	-0.165956	0.225929	0.0355074	0.796899	-0.177637	0.198771
sphingomyelin (d18:2/23:1)*	0.0423897	0.758624	-0.198167	0.146971	-0.166591	0.224132	-0.0864574	0.530243	-0.0755378	0.583609	-0.124188	0.366339	-0.260715	0.0545428	-0.143942	0.294428	-0.277134	0.0424798
sphingomyelin (d18:2/24:1, d18:1/24:2)*	-0.17313	0.206213	-0.301454	0.0253121	-0.237776	0.0804535	-0.272512	0.0441295	-0.243271	0.0735023	-0.45532	0.000477853	-0.170385	0.213608	-0.322346	0.0163897	-0.276599	0.0428969
sphingomyelin (d18:2/24:2)*	-0.350878	0.00862684	-0.573352	4.75537e-06	-0.363361	0.00639625	-0.390701	0.0031864	-0.299979	0.0260731	-0.520391	4.65103e-05	-0.243252	0.0735252	-0.439044	0.000798623	-0.443155	0.000790965
sphingosine	-0.0769508	0.576569	0.096936	0.481405	0.128905	0.34827	-0.0994892	0.469876	-0.119789	0.383692	0.0504908	0.714303	-0.144281	0.293281	0.0763915	0.579351	0.111763	0.421053
sphingosine 1-phosphate	0.0749666	0.586466	0.0299542	0.828136	0.0939988	0.49485	-0.0262441	0.849158	-0.079666	0.56315	0.160748	0.241037	0.0249061	0.856765	-0.0244294	0.859478	0.0772598	0.578698
stachydrine	0.0263357	0.848637	-0.239669	0.0780023	-0.0766718	0.577956	-0.161147	0.239857	-0.178814	0.191479	-0.320232	0.017149	-0.262095	0.0532308	-0.291493	0.0308309	-0.126015	0.36389
stearate (18:0)	0.213283	0.117942	-0.0367751	0.78981	0.18168	0.18434	0.212985	0.118469	0.191307	0.16177	0.126931	0.355765	0.0124894	0.92789	0.136184	0.321491	0.0392413	0.778155
stearidonate (18:4n3)	-0.0614851	0.65873	-0.136928	0.323483	-0.182474	0.18662	-0.113243	0.414891	0.00225636	0.987081	-0.211757	0.124252	-0.182355	0.186912	0.0382042	0.783875	-0.291944	0.0339091
stearoyl ethanolamide	0.265594	0.0500178	-0.0314338	0.819785	0.125187	0.362465	0.0777575	0.572567	0.0525795	0.703019	0.134907	0.326093	0.0603047	0.661852	0.140839	0.30507	-0.116463	0.401661
stearoyl sphingomyelin (d18:1/18:0)	0.320755	0.0169586	0.216572	0.112249	0.4013	0.00239336	0.26865	0.0473426	0.228388	0.0935205	0.172116	0.208923	0.050139	0.71621	0.213442	0.117663	0.117877	0.395931
stearoyl-arachidonoyl-glycerol (18:0/20:4) [1]*	0.029294	0.831869	0.0885633	0.520236	-0.00909665	0.947446	0.000649784	0.996243	-0.0672815	0.625503	0.0988162	0.4729	-0.0697807	0.612689	-0.00945422	0.945383	0.021512	0.877295
stearoyl-arachidonoyl-glycerol (18:0/20:4) [2]*	0.171152	0.215927	0.0516321	0.710797	0.0718903	0.605441	0.082313	0.554033	0.0825241	0.553014	0.172787	0.211506	0.0958814	0.490391	0.161653	0.242884	-0.14482	0.30084
stearoylcarnitine (C18)	0.32631	0.0150423	0.294056	0.029323	0.312174	0.0203255	0.247315	0.0686975	0.117254	0.393908	0.321893	0.01655	0.0639354	0.642833	0.287055	0.0335949	0.163461	0.237585
stearoylcholine*	-0.299344	0.0366631	-0.429676	0.00206249	-0.266469	0.0642052	-0.189992	0.191022	-0.00589493	0.967934	-0.242854	0.0926911	-0.105999	0.468522	-0.170928	0.240284	-0.368312	0.0092178
succinate	-0.20614	0.131061	-0.0814537	0.554396	-0.121577	0.376578	-0.246557	0.0695785	-0.155023	0.258425	-0.206294	0.130767	-0.236899	0.0816107	-0.182373	0.182646	-0.148941	0.282425
succinoyltaurine	0.279089	0.052141	0.181113	0.212988	0.228399	0.114459	0.203527	0.160723	0.135027	0.354947	0.20633	0.154916	0.00246724	0.986576	0.132285	0.364892	0.0709897	0.631603
succinylcarnitine (C4-DC)	0.119046	0.391228	0.376911	0.00496438	0.0953008	0.493034	0.134986	0.330456	0.069738	0.61631	0.306334	0.0242669	0.0780658	0.57473	0.171026	0.21627	0.174442	0.211562
sulfate of piperine metabolite C16H19NO3 (2)*	0.0108121	0.942499	0.234209	0.11307	0.0331578	0.824891	0.118025	0.42946	0.117306	0.432293	0.00723066	0.961528	-0.0104099	0.944634	0.0708441	0.636071	0.150615	0.312238
sulfate of piperine metabolite C16H19NO3 (3)*	0.050032	0.724661	0.29154	0.0359923	0.0032039	0.982016	0.136767	0.333633	0.149809	0.289134	0.0180653	0.89885	-0.00339383	0.98095	0.0938554	0.508092	0.112783	0.430709
sulfate of piperine metabolite C18H21NO3 (1)*	0.0687857	0.657286	0.20368	0.184801	-0.00430214	0.977889	0.0270051	0.86186	0.009752	0.949905	0.0378622	0.807225	-0.0277067	0.858308	0.0480068	0.756978	0.0963594	0.538763
sulfate of piperine metabolite C18H21NO3 (3)*	-0.167726	0.270764	0.178864	0.239753	-0.15017	0.324811	-0.0394806	0.796799	0.0462598	0.762843	-0.0336782	0.826163	-0.0997242	0.514548	0.0447417	0.770411	0.0317053	0.836203
sulfate*	-0.0583354	0.672258	-0.104876	0.446049	-0.0772855	0.574907	-0.241214	0.0760459	-0.137134	0.318095	-0.0310019	0.822221	-0.0956308	0.487355	-0.0473793	0.731225	-0.330513	0.0146481
tartronate (hydroxymalonate)	-0.229878	0.0913422	-0.318344	0.0178526	-0.186265	0.173325	-0.215367	0.11431	-0.193335	0.157286	-0.429732	0.00105944	-0.120246	0.381864	-0.343455	0.0102511	-0.276408	0.0430467
taurine	-0.131318	0.339245	0.0418276	0.76173	0.0581897	0.673031	-0.29623	0.0280931	-0.267859	0.0480237	-0.170456	0.213415	-0.196671	0.150108	-0.181182	0.185568	-0.196588	0.154224
taurochenodeoxycholate	0.131068	0.340174	0.306567	0.0228188	0.331077	0.0135489	0.284412	0.0353361	0.340089	0.0110707	0.393034	0.00299419	0.0885345	0.520372	0.367891	0.0057216	0.260843	0.056771
taurochenodeoxycholic acid 3-sulfate	0.00975656	0.952354	-0.0462737	0.776769	0.122049	0.453112	0.00976343	0.952321	0.0899972	0.580766	0.0959039	0.556079	-0.0151457	0.926096	0.10962	0.500727	-0.0730734	0.658426
taurocholate	0.231542	0.109422	0.317009	0.0264618	0.430183	0.00203471	0.390636	0.00551906	0.41485	0.00303863	0.525392	0.000106075	0.109869	0.452345	0.351008	0.0134034	0.367828	0.0101089
taurocholenate sulfate*	0.0914174	0.506825	0.0579956	0.67406	0.263442	0.0519747	0.200098	0.142993	0.154371	0.260457	0.130396	0.342678	0.111388	0.418157	0.343563	0.0102257	0.210573	0.126419
taurodeoxycholate	0.236445	0.117875	0.313528	0.0359736	0.309609	0.0384864	0.367724	0.0129513	0.375438	0.011042	0.477393	0.000913087	0.153565	0.313865	0.405917	0.00566506	0.243359	0.111425
taurodeoxycholic acid 3-sulfate	0.0107884	0.94947	0.0671492	0.692932	-0.0574174	0.735704	0.235217	0.16109	0.101887	0.548474	0.189917	0.260227	0.00298965	0.985989	0.122614	0.469701	0.221851	0.193463
taurolithocholate 3-sulfate	0.186209	0.177608	0.151919	0.272803	0.0897441	0.518697	0.271966	0.046652	0.0989637	0.476486	0.256302	0.0613814	0.221425	0.107593	0.300753	0.0271191	0.269473	0.0510246
tetradecadienedioate (C14:2-DC)*	-0.18577	0.201257	-0.0716637	0.624611	0.136553	0.349486	-0.121717	0.404774	-0.120404	0.409896	-0.191461	0.187552	-0.0470675	0.7481	-0.035419	0.809084	-0.21381	0.144508
tetradecadienoate (14:2)*	-0.041127	0.765606	-0.334548	0.0125432	-0.0164967	0.904847	-0.197173	0.149049	-0.0412815	0.764751	-0.25332	0.062029	-0.16316	0.233955	-0.0348579	0.800537	-0.2531	0.0648089
tetradecanedioate (C14)	0.163678	0.232453	-0.0288715	0.834259	0.0324159	0.814253	0.16833	0.219265	0.160817	0.240833	-0.00934748	0.945999	-0.0319495	0.816879	0.259414	0.0558048	0.0325928	0.815012
tetrahydrocortisol glucuronide	0.455897	0.000531424	0.365637	0.00655109	0.39675	0.00297564	0.38266	0.00429374	0.277795	0.0419693	0.402509	0.00254976	0.270738	0.0476913	0.208674	0.129955	0.411407	0.00221015
tetrahydrocortisol sulfate (1)	0.322008	0.0772978	0.290069	0.113441	0.239806	0.193816	0.0855184	0.64737	0.0891724	0.633334	0.292717	0.110035	0.135532	0.467248	0.118632	0.525022	-0.0322008	0.865859
tetrahydrocortisone glucuronide (5)	0.394374	0.00316902	0.355837	0.00827306	0.346289	0.010316	0.430492	0.00115692	0.322914	0.0172382	0.446555	0.000712409	0.427386	0.00126722	0.292556	0.0318137	0.557354	1.45741e-05
theobromine	0.052455	0.703691	0.315818	0.0188322	0.294522	0.0290555	0.020757	0.880435	0.0781813	0.57047	0.195539	0.152516	-0.0889867	0.518235	0.243139	0.073663	0.194258	0.159266
theophylline	0.0241351	0.861155	-0.00422246	0.975592	0.118942	0.387085	-0.0356659	0.796011	0.0600754	0.663061	0.0665873	0.629083	0.00279558	0.983839	0.0366261	0.790643	-0.241523	0.0785018
thioproline	0.129117	0.347471	0.337652	0.0116989	0.178215	0.192995	0.207931	0.127673	0.0975546	0.478598	0.232063	0.0882214	0.201609	0.139935	0.126333	0.358054	0.308695	0.0231385
threonate	-0.181428	0.184961	-0.270454	0.0458191	0.000433174	0.997496	-0.0715846	0.603511	-0.0518915	0.706729	-0.164646	0.229667	-0.185053	0.176189	-0.298818	0.0266848	-0.0758843	0.585497
threonine	-0.0806306	0.558419	0.146739	0.285046	-0.182114	0.183279	0.0827753	0.547966	0.172948	0.206699	0.0237116	0.863567	0.149037	0.277487	0.237294	0.0810883	0.045393	0.744476
thymol sulfate	0.0679353	0.628853	0.174958	0.210193	0.0217457	0.877173	0.0511145	0.716244	-0.0624662	0.656788	0.161255	0.248693	0.0899962	0.521613	0.143609	0.304944	0.138508	0.327457
thyroxine	0.0508676	0.712263	0.0362698	0.792634	0.175002	0.201274	0.00101078	0.994156	0.0558748	0.685347	0.152375	0.266747	-0.0256322	0.852635	-0.0665043	0.629511	0.0130677	0.92528
tiglyl carnitine (C5)	-0.0239186	0.862388	0.343174	0.0103176	0.226514	0.0963164	0.0909337	0.509085	0.166647	0.223976	0.306446	0.0228752	0.150127	0.273951	0.371782	0.00519284	0.0755022	0.587392
hydroxyproline	0.0593095	0.667103	0.283554	0.0359173	0.0501038	0.716401	0.241395	0.0758199	0.146766	0.284956	0.279414	0.0388342	0.00624468	0.963909	0.183419	0.180105	0.167435	0.226216
trans-urocanate	0.011797	0.931878	-0.0305677	0.824671	-0.0654454	0.634989	-0.00949407	0.945153	0.0133984	0.922657	-0.0876281	0.524668	-0.291031	0.0311094	0.0694272	0.614495	-0.062893	0.651412
tricosanoyl sphingomyelin (d18:1/23:0)*	0.09737	0.479434	-0.0635534	0.644824	-0.0373252	0.786739	0.00877209	0.949319	0.0171282	0.901222	0.00909485	0.947456	-0.0739559	0.591537	0.122941	0.371209	-0.207325	0.132511
tridecenedioate (C13:1-DC)*	0.0645045	0.639872	0.0943737	0.493123	0.100316	0.466176	0.00620905	0.964115	-0.0520364	0.705948	0.0204634	0.882114	-0.00914918	0.947143	0.0515291	0.708686	-0.245191	0.0739363
trigonelline (N'-methylnicotinate)	0.076085	0.580878	0.134144	0.328861	0.0198177	0.885808	0.00985506	0.943071	-0.0231393	0.86683	0.164682	0.229564	0.108011	0.432492	-0.0363735	0.792054	-0.0531878	0.702481
trimethylamine N-oxide	0.0827952	0.54787	0.204627	0.133977	-0.0175074	0.899046	0.182589	0.182117	0.133042	0.332886	0.157788	0.249923	-0.0976639	0.478103	0.174903	0.201534	0.0110426	0.936834
tryptophan	0.308597	0.0218877	0.402216	0.00233385	0.262576	0.0527799	0.390015	0.00324493	0.30914	0.0216441	0.58438	2.80977e-06	0.486395	0.000166488	0.384592	0.00374229	0.483925	0.000209439
tryptophan betaine	-0.345539	0.00977041	-0.32614	0.0150984	-0.185182	0.175883	-0.449795	0.000570487	-0.158608	0.247441	-0.408727	0.00194753	-0.0948683	0.490849	-0.105115	0.445006	-0.416982	0.00170863
tyramine O-sulfate	-0.0866838	0.575822	-0.00740192	0.961967	0.0445761	0.773871	-0.0665162	0.667929	-0.056233	0.716936	-0.023405	0.880132	-0.158017	0.305626	0.0468117	0.76285	0.169471	0.277289
tyrosine	0.182799	0.181608	0.370818	0.00531963	0.22276	0.102112	0.340992	0.0108454	0.482341	0.000192143	0.383247	0.0038756	0.303194	0.0244392	0.464339	0.000355503	0.331316	0.0143951
umbelliferone sulfate	0.028223	0.860953	0.295338	0.0608394	0.0380189	0.813436	0.00287607	0.985761	-0.214226	0.178634	0.21893	0.169059	0.207676	0.192604	0.0601307	0.708809	0.117113	0.46587
undecenoylcarnitine (C11:1)	0.274613	0.0424585	0.2261	0.0969428	0.148651	0.278749	0.161688	0.23826	0.131992	0.33675	0.165584	0.226986	0.0194965	0.887647	0.299251	0.0264552	-0.141834	0.30628
uracil	-0.099867	0.476782	-0.0724758	0.606044	-0.0365089	0.795221	-0.0816961	0.560871	0.0537197	0.702435	0.0221832	0.874721	-0.0300196	0.831028	0.192717	0.166804	-0.261343	0.0612856
urate	0.393268	0.00297551	0.387816	0.00343905	0.952008	6.41219e-29	0.439363	0.000790821	0.478286	0.00022137	0.583622	2.91503e-06	0.209197	0.125319	0.474226	0.000254627	0.441436	0.000833597
urea	-0.00923554	0.946645	0.437908	0.000826978	0.0475769	0.730146	-0.0235366	0.864565	-0.00597495	0.965467	0.103977	0.449976	-7.26126e-05	0.99958	0.249129	0.0666251	-0.0513919	0.712083
uridine	0.0894332	0.516129	0.00844491	0.951207	0.215865	0.113455	0.0886595	0.519781	0.0247689	0.857546	0.381587	0.0040459	0.105579	0.442989	0.0630041	0.647691	0.0118832	0.932036
ursodeoxycholate	0.0391888	0.78055	0.185723	0.183038	-0.045505	0.746279	-0.0467152	0.739766	-0.0161895	0.908399	0.0740113	0.598412	0.193845	0.164287	0.0785998	0.575863	0.0332065	0.815219
valerate (5:0)	-0.0316226	0.836624	-0.0200356	0.896065	-0.22264	0.14156	0.08338	0.58607	0.170474	0.26288	0.0620799	0.685392	0.246038	0.103274	0.00817187	0.957511	0.0547861	0.723929
valine	0.245355	0.0709938	0.471399	0.000280413	0.329068	0.0141622	0.374276	0.00487687	0.353282	0.00815114	0.540819	2.01973e-05	0.403435	0.00225668	0.458024	0.00043767	0.504405	0.000100641
valylglycine	-0.244141	0.0875179	0.0304573	0.833693	0.0116287	0.936118	-0.290402	0.0407723	-0.157348	0.275145	-0.109336	0.449745	0.0860632	0.552331	-0.0519705	0.720018	0.0325791	0.824139
valylleucine	-0.371906	0.00924605	0.160196	0.276748	-0.0366619	0.804607	-0.165915	0.259731	-0.196697	0.180256	-0.11077	0.453544	0.178571	0.224614	-0.0484799	0.743503	0.160758	0.275042
vanillactate	0.0868443	0.536358	0.273378	0.0476279	0.119486	0.394109	0.0839889	0.549889	0.0228249	0.871127	0.102049	0.467156	-0.0909666	0.517114	0.21965	0.114035	0.249118	0.0749219
vanillic acid glycine	0.0874357	0.581905	-0.0179939	0.909948	-0.189854	0.228491	0.071698	0.651835	0.0697435	0.660745	0.167099	0.290191	0.203009	0.197253	-0.0265099	0.867647	0.188746	0.231268
vanillylmandelate (VMA)	0.13911	0.311103	0.264824	0.0507112	0.0353398	0.797837	-0.0745086	0.588762	0.0850977	0.536755	0.0168904	0.902587	-0.0905479	0.510892	0.133406	0.331555	-0.140535	0.310777
xanthine	0.411487	0.00180177	0.271031	0.0453399	0.386824	0.00352993	0.272801	0.0438966	0.310045	0.0212433	0.370832	0.00531785	0.016955	0.902216	0.316897	0.0184084	0.151616	0.273773
xanthurenate	0.222627	0.102322	0.436681	0.000858637	0.313907	0.0196034	0.346949	0.00945643	0.33036	0.013765	0.556482	1.02594e-05	0.272116	0.0444511	0.436301	0.000868658	0.344995	0.010624
ximenoylcarnitine (C26:1)*	0.267723	0.0481418	0.268902	0.0471273	0.337767	0.0116685	0.233345	0.0864295	0.217235	0.111129	0.264148	0.0513264	0.0746094	0.588256	0.196373	0.150739	0.155819	0.260536
xylose	-0.0586452	0.682701	-0.0346311	0.809356	-0.0196061	0.891381	0.00611247	0.966044	-0.0574888	0.688637	0.0112263	0.93768	0.1395	0.328906	-0.0811477	0.57134	-0.152721	0.289686
