## Supplementary material for "Multi-omics analysis reveals the impact of microbiota on host metabolism in hepatic steatosis": Supplementary Dataset 10N.xlsx

### Sheet: Sample Availability
Patient ID	Proteomics
101004	YES
101007	YES
101011	YES
101012	YES
101018	YES
101042	YES
101047	YES
101050	YES
101051	YES
101056	YES
101057	YES
101062	YES
101064	YES
101068	YES
101072	YES
101076	YES
101078	NO
101082	YES
101084	YES
101094	YES
101001	YES
101010	YES
101038	YES
101041	YES
101052	YES
101059	YES
101069	YES
101077	YES
101079	YES
101088	YES
101095	YES
101003	YES
101009	YES
101013	YES
101016	YES
101017	YES
101019	YES
101021	YES
101022	YES
101024	YES
101025	YES
101027	YES
101030	YES
101031	YES
101054	YES
101061	YES
101065	YES
101067	YES
101071	YES
101074	YES
101075	YES
101080	NO
101081	YES
101085	YES
101090	YES
101096	YES

### Sheet: NPX Values
SampleName	101001	101003	101004	101007	101009	101010	101011	101012	101013	101016	101017	101018	101019	101021	101022	101024	101025	101027	101030	101031	101038	101041	101042	101047	101050	101051	101052	101054	101056	101057	101059	101061	101062	101064	101065	101067	101068	101069	101071	101072	101074	101075	101076	101077	101079	101081	101082	101084	101085	101088	101090	101094	101095	101096
IL8	5.04732	4.256	4.70867	5.76131	4.70094	3.95428	4.07085	4.91932	5.28314	4.37923	5.59919	4.74513	4.53251	4.60778	5.38363	5.03015	4.98945	5.37216	4.98708	5.38281	5.03095	4.17532	5.24994	4.26984	5.25064	6.20323	4.39834	5.50159	4.27421	5.27304	4.66797	4.86117	4.34858	4.95107	4.48898	5.16188	4.74513	4.91314	4.99723	5.56492	4.52256	4.59416	5.39754	5.55999	5.38686	5.12353	5.19538	5.4274	5.32836	5.61593	5.29549	5.26728	4.77619	4.86239
VEGFA	11.1861	10.9085	10.5371	11.0315	10.6163	10.4383	10.8297	11.3805	10.4233	10.5984	10.6204	10.8275	10.4284	10.4546	11.0977	11.5146	10.8725	10.6735	10.9085	11.3797	10.7832	10.2801	10.615	9.91222	11.0439	10.1932	10.9676	11.5136	10.5228	11.1492	10.4896	11.2754	10.7525	10.5742	10.7535	12.0094	10.9139	10.9491	11.059	10.8327	11.183	11.4164	10.7178	11.2239	10.7747	10.7628	10.8903	11.007	11.2445	11.2773	10.5202	11.1965	10.4847	11.2892
CD8A	11.5496	10.1445	9.81491	10.6451	9.45627	10.6402	9.91988	11.1935	9.24519	9.33333	9.62124	10.8695	9.26601	9.89517	10.1249	10.1207	10.8821	10.0174	9.20973	10.0592	9.53119	10.4027	10.456	9.74547	9.63632	10.0141	10.1295	9.50804	10.0548	10.0534	9.92012	10.3176	8.98059	9.37468	10.4418	11.0039	10.0101	10.8154	9.45208	9.77822	9.95275	10.428	10.0421	10.1816	10.2427	10.3163	10.0914	9.84529	10.1162	9.57028	10.342	10.0625	10.3619	9.16057
CDCP1	3.45269	2.85776	2.52462	3.26244	3.44618	1.96445	3.40752	3.50221	2.08949	2.24521	2.64214	2.97486	2.18642	3.16307	2.4183	3.46331	2.7772	2.34435	2.416	2.54262	2.87036	3.20786	2.06552	1.47743	3.1771	1.95371	3.08729	2.63756	2.93167	3.33142	2.31225	3.36851	2.24575	3.6089	2.65873	2.74342	2.69686	3.29253	2.60547	2.69159	2.5066	2.35372	3.07633	3.12119	3.14868	2.19726	2.32646	3.56128	2.87516	3.25023	3.09342	2.44014	2.62402	2.57881
CD244	6.88432	6.17578	6.15451	6.80167	5.59529	5.87017	5.96223	6.60222	5.68695	6.13164	6.19962	6.43706	5.91711	6.19358	6.52032	6.99777	5.88366	5.9972	5.71655	6.11543	6.32177	6.87497	6.91836	5.97082	6.30221	5.80786	6.23869	6.60527	5.89855	7.70683	6.05313	6.49645	6.46652	5.86873	6.64002	6.95022	6.17941	6.8659	6.49097	5.99322	6.43188	6.58541	6.58536	7.61922	6.26679	6.4927	6.25414	6.31181	6.55416	6.13868	6.13239	6.1699	6.584	7.30806
IL7	1.93322	1.54918	1.45179	3.86226	1.69277	3.76401	1.86227	2.91866	2.74613	2.46909	3.1042	2.97109	2.45362	1.84533	2.30465	2.9188	2.59365	2.29804	2.39107	2.92954	3.10726	1.70452	2.67229	1.6382	2.6401	1.91778	2.4567	3.45721	1.77885	2.71588	2.18782	2.91778	2.77542	1.55632	2.0884	2.73919	2.18881	2.2961	2.26972	2.3388	2.78811	2.80339	2.50168	3.10038	1.75835	2.93343	2.02754	3.09542	2.88478	2.44102	2.0472	2.47488	2.51415	2.73957
OPG	10.2696	9.9006	9.82301	10.1956	9.8328	9.82913	10.2092	10.0688	9.24924	9.94463	9.82586	10.0306	9.0846	9.84533	9.82743	9.97165	9.37613	9.7358	9.77499	9.74093	9.63974	9.60279	9.87556	9.01621	10.342	9.39591	9.22495	9.49372	9.77284	9.90942	9.18941	9.94107	9.04487	10.3211	9.70694	9.84117	9.78852	10.3221	9.58559	9.99324	10.1123	9.39739	9.9865	10.1576	9.72422	10.3295	9.5621	9.90351	9.95764	10.0678	10.0594	9.95564	9.59618	9.9871
LAP TGF-beta-1	6.2244	5.85195	5.75742	6.85309	5.70134	6.15029	6.16222	6.46224	6.15123	6.60603	6.49287	6.11778	5.60775	5.69801	6.3184	6.86278	6.53855	6.40906	6.53823	6.20596	6.61743	6.03089	6.71807	5.35013	6.83629	5.71199	6.4982	7.03919	6.00293	7.41649	6.08824	6.80838	6.54961	6.12418	6.49874	6.40836	6.00101	6.56025	6.41963	6.80171	6.43816	7.00661	6.73679	6.8513	5.77924	6.44522	6.62299	6.41242	7.15313	6.35105	6.11456	6.49544	6.22387	6.79572
uPA	10.3849	10.0533	9.29395	9.79391	9.35327	9.59869	9.66138	9.35457	9.44588	9.04978	9.51875	9.75385	8.69398	9.64181	9.80361	9.53206	9.40852	9.50478	9.21148	9.80938	9.61184	9.3073	9.89078	8.94174	9.84515	9.01115	9.50295	9.2706	9.48346	10.286	9.4209	9.69259	9.214	9.54177	9.54909	10.2034	9.26727	9.91355	9.49515	9.52672	9.5487	9.27237	9.61297	10.0841	9.64264	9.27093	9.60656	10.3475	9.52389	9.82345	9.88931	9.50108	9.90617	9.87899
IL6	2.46822	2.47981	1.53063	2.29243	2.14184	1.86461	2.2788	1.94475	2.24098	2.02326	1.58222	2.04151	1.35619	2.20858	2.35065	1.94726	1.55684	1.6023	1.97075	2.62707	3.05669	1.85789	2.36278		2.74249	2.04277	1.91364	1.46118	1.94342	2.4826	3.29196	2.56219	2.63171	2.49947	1.19677	2.53584	2.42466	2.52595	2.25952	2.04245	4.71763	2.44929	2.2549	2.13782	2.94437	1.74341	2.3464	2.67996	2.67584	2.20455	1.94073	1.3777	1.77274	2.50506
IL-17C	3.91201	2.39016	3.84177	4.10247	4.04963	2.66604	2.97403	3.38241	3.54642	3.0001	5.4071	3.57855	2.13881	2.96271	3.19884	2.87792	3.17036	3.87989	3.2974	2.81217	2.91772	2.45012	4.21588	4.16396	4.37584	2.9098	2.42067	4.39301	2.41318	3.3035	2.17037	3.53418	2.92347	2.01029	2.72443	3.70226	2.61986	3.38098	3.46382	3.78948	3.55323	4.49318	4.01841	3.64868	3.40284	2.89303	3.4956	3.64485	3.94406	3.90287	3.39281	3.14575	3.46955	2.54479
MCP-1	11.3209	10.513	10.9974	11.4139	11.2953	10.3813	10.7298	11.0549	10.6882	10.7927	11.0995	11.1735	10.7817	11.2383	12.0664	11.3221	11.3114	10.7682	11.3084	11.0488	11.0068	10.5537	11.0409	10.1779	11.6436	10.6121	11.094	11.1503	10.9878	11.1448	10.6011	10.9545	10.6651	10.8409	10.6133	11.7192	10.8385	11.0572	11.2639	11.4302	10.8114	10.3571	10.8563	11.0551	11.4457	11.2472	11.7282	11.5333	11.0151	11.8627	10.9375	11.1638	11.0658	10.7802
IL-17A	2.35083	1.21207	2.51543	2.10767	1.81356	1.20727	1.23401	2.08509	2.07023	1.50898	2.13738	2.06623	1.39759	2.76735	1.74553	2.07533		1.65076	1.82417	2.20373	2.20786	1.33052	2.46303	1.74149	1.54974		1.81859	2.19675		1.89773	1.47807	1.74139	1.32842	1.30627	1.28793	2.15637	1.80361	1.34792	2.3134	1.38994	2.27697	2.39668	2.44115	1.86501	1.56531	2.48283	1.66242	2.09669	1.83387	1.59223	2.27281	1.67347	2.08634	2.35736
CXCL11	7.76987	6.24781	6.43822	8.63686	6.21709	5.71455	6.96787	7.98678	8.09809	8.11028	6.98553	8.15037	7.28412	6.82825	8.77015	8.82494	7.25093	7.20269	7.32004	7.31571	8.8351	6.8153	7.92896	6.24595	7.10266	7.64284	8.29479	9.02608	7.5654	8.34307	6.79591	7.94216	7.84523	7.88429	7.08557	8.74688	7.25392	8.1498	7.75354	8.39479	8.13001	9.71929	8.24435	9.01831	8.42622	8.01656	8.72245	8.0178	9.12833	8.29619	7.85023	7.40361	7.9249	9.86056
AXIN1	6.62934	5.10096	4.91298	7.61006	4.42206	6.36005	5.17651	6.38716	6.66655	6.28169	6.63887	6.20189	5.90637	5.45626	6.08829	7.93813	6.65424	6.80015	6.54311	6.04133	7.13934	6.06683	7.54688	5.73496	6.25502	5.99474	6.38919	7.69168	5.04515	8.08173	6.15848	7.12347	6.76339	5.30683	6.69854	6.17147	6.64498	7.05778	6.64269	6.88306	6.62841	7.21414	7.12712	8.67722	4.32409	6.58637	3.97461	6.93547	6.89107	5.78357	5.90602	5.85033	6.52411	8.39774
TRAIL	7.9121	7.72614	7.82789	7.98625	7.97909	7.27552	7.8924	8.06915	7.30211	7.84916	7.80247	8.22995	7.57904	7.6934	7.88239	7.86099	7.83805	7.80127	7.83093	7.94717	7.72875	7.85565	8.02769	7.50585	8.16195	7.71403	7.73821	8.08165	7.72647	7.99391	7.67351	8.25644	7.98196	7.93686	7.92806	8.15681	7.89641	8.21359	8.29331	8.11664	7.94192	7.63143	7.97938	7.54603	7.94511	7.72417	7.80138	8.04986	7.93549	8.04265	7.98997	7.9695	8.1371	7.94254
CXCL9	7.17089	6.13873	7.3995	7.4809	5.91121	5.47425	6.75331	6.9169	6.94405	6.28763	5.95332	6.44132	6.25857	6.36141	6.73021	6.37955	6.19027	6.07034	6.65024	6.44492	6.51681	5.84588	6.4251	5.72468	6.76209	6.5453	6.13401	6.75657	6.63602	7.00903	5.9361	6.64017	5.69388	6.97649	6.20131	7.07052	6.38495	6.45146	6.80779	6.72268	6.37726	6.27215	6.25777	6.54207	8.09017	5.99238	6.00761	6.57008	7.53145	7.43181	7.44679	6.82976	6.55813	6.21442
CST5	7.16686	7.08265	6.14249	6.75623	6.48829	5.97825	6.95004	6.20156	6.47402	6.73653	6.4699	6.43417	5.68672	5.94472	6.11358	7.41301	6.24018	6.15054	6.79742	6.47851	6.22038	6.64006	6.30239	6.53519	6.41406	6.23307	6.20405	6.62629	7.10392	6.35848	6.03116	6.38704	5.47915	6.55989	6.90714	7.35834	6.13833	6.87405	6.77962	6.90772	6.02273	6.38668	6.98109	6.70668	6.44561	7.71359	5.6625	6.62739	6.30724	6.2258	6.39725	5.77908	6.70319	6.54412
OSM	5.27446	4.56951	4.23534	3.53654	4.56937	3.57018	5.39567	4.64371	5.2386	5.77444	3.53679	3.95924	3.6521	4.58527	3.20137	4.40775	3.99439	3.77173	4.52097	4.3611	6.18265	4.19528	4.90477	3.20681	4.66341	4.52579	3.02387	5.44692	4.54508	4.63545	4.65898	5.24916	5.64962	4.01679	4.18502	4.5566	5.27924	3.57878	5.6313	4.77214	5.57589	4.73908	5.14166	4.66396	5.5107	4.23501	5.51826	5.28719	5.10422	4.11896	4.21735	5.02852	4.55473	4.12469
CXCL1	10.0456	9.09011	9.45566	11.8523	8.86524	9.77821	8.87696	11.1662	10.692	11.3444	11.2445	10.3329	10.2201	9.86296	10.3186	11.3534	10.5051	10.5251	9.82627	10.653	10.8736	10.0645	10.4131	9.83267	10.3249	10.2432	10.2137	10.988	8.28472	9.40826	10.2756	10.5666	11.4065	9.50262	9.7913	10.4024	10.2096	10.1112	10.1294	10.4854	10.5518	10.421	10.8571	11.2063	8.37398	11.126	9.12177	11.4912	10.8406	10.0622	10.1304	9.9971	10.2486	11.5078
CCL4	7.01243	5.43022	6.1788	6.7162	5.45196	5.02447	5.9401	6.58681	5.95948	6.12061	5.37279	5.91922	5.38295	5.37581	5.26057	6.56385	5.38718	5.59328	5.90338	5.8811	6.27971	5.94979	6.09222	5.23288	6.30684	5.75039	5.33139	5.60042	5.38336	6.88609	5.32545	5.80013	5.36926	5.85092	6.03483	6.28962	6.00447	6.50614	6.22144	6.285	6.46044	5.86531	6.43282	6.13346	5.34706	6.10089	6.02912	6.36037	6.20769	10.6088	5.74247	6.65634	6.00339	6.14407
CD6	7.37417	6.72195	6.07651	6.57683	5.95698	5.99239	6.70339	7.57965	6.48219	6.08423	6.16908	6.58149	6.57464	6.33952	6.80654	6.70324	6.6246	6.53701	6.3416	6.78911	6.4625	7.01063	7.05795	6.29623	6.23525	5.90362	7.13088	7.08582	6.92067	6.95691	6.27839	7.04411	5.38712	6.61763	6.79494	7.53336	6.52082	7.13578	7.03494	6.49881	6.26459	6.77193	7.22612	6.60081	8.05294	6.23379	6.88834	6.56209	7.37736	6.58745	7.34261	6.94005	6.84392	6.71284
SCF	9.55559	9.43888	9.12806	9.6031	8.6863	8.66427	8.917	8.46645	8.69586	8.77274	9.55801	9.43646	8.52061	9.63731	9.41479	9.26689	8.51738	9.30874	8.95051	9.56733	9.23087	8.7799	8.72205	8.76898	9.05603	9.27918	9.09329	9.08415	9.59383	9.44815	9.32686	9.16978	8.87826	8.6384	8.85788	9.58356	8.78633	9.57076	8.95537	8.99924	9.42376	9.72867	9.27035	8.69698	9.25118	9.1948	9.38998	9.00095	9.05052	9.5179	9.04515	9.20104	9.64757	7.81098
IL18	9.25729	8.84433	8.39487	8.64178	8.46374	8.21514	9.0743	9.42351	8.84346	8.47494	7.74987	9.35942	7.89841	8.89546	9.02426	8.75101	9.22719	8.99683	8.43553	7.95327	8.80081	8.55182	9.03285	7.96923	9.50858	8.39669	8.87105	8.93731	8.22517	9.05299	8.90691	8.72327	8.90022	8.95666	9.02387	8.32463	9.12309	9.01226	9.25222	9.04366	9.28221	9.50918	8.95812	9.2794	8.75684	8.43604	8.7778	9.39989	9.09366	8.8467	8.67955	9.38407	8.75367	9.61952
SLAMF1	2.92853	2.276	2.31131	2.78207	2.01762	2.58948	1.80694	2.7139	2.27804	1.73986	2.21197	2.42636		2.67952	2.60482	2.39748	3.65332	2.17055	1.98662	2.00027	2.30711	2.54017	2.69504	2.18529	2.08674	1.99563	1.97188	2.87247	2.74752	2.58669	1.73904	2.50808	2.11429	2.59102	2.23267	3.15782	2.56569	2.39384	2.23034	1.87951	3.50536	2.3226	2.75036	2.45531	2.89207	2.22421	2.55637	1.98209	2.16244	2.61547	2.038	2.43195	2.68332	2.66392
TGF-alpha	3.63993	2.49501	2.67306	2.90791	2.66398	2.30528	2.62481	2.96931	2.88046	2.84449	2.36745	2.9736	2.26369	2.53403	2.84783	3.12682	2.76173	2.53353	2.8462	2.70697	2.89687	2.53277	2.83223	2.4462	2.92312	2.61471	2.44743	2.77432	2.90381	3.21748	2.63371	2.62981	2.754	2.81089	2.69604	3.00895	3.12195	2.89831	2.70828	2.95463	2.97399	2.70899	2.85067	2.94548	3.07252	2.62265	3.73846	2.91411	3.50941	2.65578	2.46678	3.29942	2.73028	2.87716
MCP-4	14.5821	11.8976	14.2057	15.2388	13.5651	13.5244	13.0989	13.8783	14.3719	15.2342	14.1479	14.1355	13.3383	13.9074	13.7285	14.5779	14.1408	13.5053	14.8376	14.2847	14.5596	13.6928	14.1412	12.061	14.6131	13.5466	13.6244	14.6532	13.6458	13.9642	13.5161	14.5921	14.4498	13.5061	13.4928	15.2224	13.9085	15.4372	14.4643	14.7952	13.7088	14.2875	13.9486	14.3203	14.5761	14.0589	15.5784	14.2651	14.5117	14.8844	13.6311	13.7211	14.1482	14.6204
CCL11	8.25231	7.95839	8.06675	7.95748	7.80902	7.03749	7.04974	7.98422	7.60418	7.56283	8.01715	7.63224	7.44528	7.56715	7.59366	7.84788	7.73285	7.33407	8.62195	8.15775	7.20532	7.24534	8.07297	7.24859	8.08231	7.23687	7.46553	7.72045	7.11167	8.20092	7.62319	7.52179	7.17831	7.29988	7.35589	8.47786	7.30733	8.00045	7.65123	8.31116	7.6599	7.90199	8.25055	7.81913	8.58841	7.56268	8.04467	7.38146	7.68924	7.9619	7.76497	7.7145	7.36414	7.42629
TNFSF14	4.94307	4.28412	4.14888	5.85429	4.37107	4.55132	4.83327	5.21937	4.97081	4.96515	5.12223	4.84957	4.65903	4.24451	4.67371	5.01631	5.11586	4.39962	4.95102	4.46051	5.8383	4.70762	5.49812	3.76292	5.20638	4.61906	4.62793	5.95992	4.04244	5.87547	4.74252	5.47279	4.9915	3.73503	4.56387	5.41955	5.71065	4.88933	5.15502	5.41522	5.78718	5.63074	5.23332	5.93253	5.11036	5.14616	4.44064	5.61941	5.59935	4.79346	4.89444	4.363	4.84984	5.68128
FGF-23	2.7288		1.76735	2.13241	1.72302	1.75718		1.80823		1.87527	1.62468	1.54678		1.92648	1.76816	1.91433	2.23589		1.68226	1.7227	2.14732	1.61409	2.17094		1.64034	1.65111	1.74661	2.17321	1.75478	2.70548	1.90378	1.63763	2.10347	1.82911	2.04747	1.90013		1.86455	2.45737	2.02625	2.28715	2.14997	1.69181	2.62938	2.84761	1.94348	1.67698	1.83916	2.06848	1.61496	2.07521		2.16895	2.57802
MMP-1	13.982	12.9428	12.1227	14.6616	13.576	11.7417	12.8311	13.9207	14.4763	15.5327	14.6277	13.3663	14.3901	12.1915	13.1296	14.0835	14.4394	14.5913	13.3624	13.0257	13.2119	11.562	11.6751	13.1066	13.0171	13.9357	12.8458	14.8552	14.1621	13.9386	12.3336	13.701	13.9076	12.544	12.7645	13.9546	11.478	14.2271	15.1041	14.3545	14.5328	15.1875	15.5276	14.0187	13.3397	14.2692	15.4554	13.5541	16.1021	14.4351	13.1625	13.04	14.5868	14.7163
LIF-R	4.21921	3.79205	4.02381	4.06142	3.6607	3.49284	4.03377	4.04497	3.91846	3.75871	4.00552	4.11388	3.22982	3.51231	4.03038	3.89248	3.79832	3.65753	3.90808	3.61516	4.01641	3.7862	3.96505	3.61989	3.95467	3.80675	3.7697	3.94845	3.99282	4.08502	3.90355	3.79119	3.40341	3.70161	3.80391	4.04645	3.91349	4.26249	3.74733	3.84101	3.82658	3.77805	4.0643	4.01828	3.87875	3.50032	3.80187	3.97769	3.83613	4.12209	3.92785	3.86286	4.03946	3.43633
FGF-21	6.71975	6.67312	6.22605	6.26594	6.86003	4.83381	6.4827	6.54742	5.81988	6.91165	5.89078	6.09706	5.76711	3.81506	7.33147	7.16951	6.19436	6.1721	6.55856	6.39314	5.58519	6.15978	6.41761	3.85568	8.08723	4.66412	6.41823	6.27832	4.88837	6.38862	7.06591	6.08786	8.05435	6.8412	5.45471	5.77041	5.57525	5.78439	5.67591	6.21252	6.44064	6.76641	6.33725	8.61293	7.88167	5.16856	4.41372	7.33846	5.51891	6.36001	6.37495	5.01678	5.5611	5.94562
CCL19	9.94942	9.13738	9.22582	9.25797	10.157	9.29805	9.11086	9.80803	9.37016	10.5487	8.5797	9.38297	8.4579	9.94713	9.35083	8.78941	11.7084	8.8841	9.14839	11.1601	8.88459	8.52853	9.39241	8.87173	9.70976	9.4159	9.03633	9.81992	9.20758	9.62245	9.1938	10.0781	8.51843	10.3879	9.2045	10.2999	8.90463	8.49458	10.1386	9.12078	12.653	8.82778	9.0694	9.4576	10.4404	9.54207	8.91624	9.3851	9.68224	9.63258	10.0631	10.832	9.67292	9.71507
IL-15RA	1.61363	0.87613	1.12732	1.44513	1.56246	0.85725	1.24324	1.47944	1.10397	1.14937	0.98215	1.32963	0.92789	1.34702	1.43193	1.30852	0.77214	0.90028	1.21967	1.44563	1.33953	0.99245	1.17236	0.92248	1.42304		1.01336	1.2215	1.33161	1.70891	1.00308	1.07479	1.03624	1.27934	1.14452	1.69497	1.25436	1.55863	1.48701		1.7475	1.65155	0.9926	1.51232	1.20855	0.97993	0.97502	1.43779	1.44986	1.37573	1.29423	1.32546	1.4476	1.54069
IL-10RB	6.16498	5.98751	5.69948	6.38384	6.40705	5.72531	6.24572	6.19451	6.11899	5.91055	5.88287	6.46929	5.29311	5.99053	6.13535	6.29237	6.09507	6.0022	5.80796	6.12968	6.06177	6.02584	5.77498	6.07451	6.80766	6.0513	5.9682	6.57552	6.23593	5.84327	6.16479	6.50344	6.11157	6.16453	6.12459	6.13274	6.09222	6.50302	6.03353	6.51683	6.33109	6.29419	5.90995	5.87812	6.21926	6.09218	6.41682	6.25387	6.13955	6.45049	5.80637	6.4449	6.56791	6.17391
IL-18R1	8.98909	8.59328	7.96621	9.25151	8.17687	8.27864	8.75911	8.42337	8.49927	8.61568	8.72281	9.11809	8.12512	8.04559	8.70372	8.11785	8.58205	8.28705	7.89667	8.37643	8.50005	8.14633	8.57612	8.28162	8.48441	8.17973	7.79945	8.04796	8.47314	8.848	8.61585	8.68606	8.12853	8.24591	8.58253	8.40833	8.45416	8.43015	8.22625	8.701	9.09748	8.18262	9.25719	8.84828	7.9971	8.02619	8.40703	8.82487	8.3571	8.84712	8.0647	7.78498	8.03795	8.60262
PD-L1	6.06062	5.27062	5.24013	6.19545	5.77631	4.98314	5.86442	5.56574	5.45753	5.37908	5.89234	5.8537	5.06709	5.20821	5.94444	5.97903	5.23521	5.73923	5.44964	5.74723	6.0013	5.1607	6.28786	4.92709	6.13846	5.36179	5.83875	5.98381	5.48336	6.61693	5.51467	6.08643	5.62508	5.16112	5.84912	5.80076	5.64827	5.1743	5.51239	5.73541	6.2218	5.90955	5.93	6.12283	6.10231	5.91999	5.2344	5.94844	5.8089	5.81514	5.46456	6.09849	5.88947	6.12144
CXCL5	11.0249	11.9833	9.68938	13.235	9.85863	10.1544	10.2275	12.0002	11.1533	12.5093	12.8894	11.5088	11.6321	10.9704	10.9017	13.0741	11.7565	12.2689	13.0467	12.8518	12.8752	11.1974	12.0277	10.8062	12.0158	11.9839	11.1503	12.8898	11.1286	11.6763	11.2715	12.2577	12.5794	10.5529	11.6215	13.026	12.4014	12.6492	12.5944	12.0836	11.5465	11.7881	13.0464	12.9746	10.6295	12.2681	11.2775	13.0305	12.6346	11.3707	11.1167	11.8531	10.7426	13.1247
TRANCE	5.52563	4.72591	5.22822	5.44635	5.40212	4.05941	4.13508	5.75859	5.1042	4.93378	5.0807	5.64898	4.82419	5.13926	4.88238	5.05312	5.53809	5.20998	5.13272	5.46314	5.1485	4.91932	5.64527	5.19502	5.00903	5.81381	5.34294	5.46597	5.62982	5.93532	5.51811	5.14229	5.92131	5.52816	6.40625	5.44393	4.71605	4.80264	5.32287	4.52753	5.55511	5.16734	3.86796	4.49353	5.50279	4.61093	4.66417	5.02697	5.2742	5.68815	5.27728	5.02835	6.34019	4.45012
HGF	8.71191	7.77	7.80498	8.66251	8.28233	7.95008	8.46272	8.50039	8.3431	8.56001	7.89311	8.3421	7.75812	7.96041	7.78041	8.69856	8.53672	8.12945	8.29107	8.63444	8.4374	8.2308	8.35899	7.60385	8.80762	7.8598	8.19934	8.61118	8.09686	8.27269	7.73252	8.53721	8.92839	8.71804	8.05691	8.2245	8.8839	8.32561	8.48757	8.74226	8.93874	8.16084	8.44797	8.47561	8.33559	8.78481	8.38614	8.74489	8.85236	8.46428	9.05042	8.33412	8.14018	8.41937
IL-12B	6.15468	6.17019	6.0482	5.69072	4.87726	5.62286	6.67739	6.77996	5.75982	5.7816	6.05561	6.46841	5.18087	6.71759	7.1172	6.12474	6.06732	6.13489	6.34293	5.88352	5.38996	5.92999	6.884	6.22661	6.70684	6.38548	5.71542	6.82544	6.33944	6.08244	6.58096	6.57566	5.56286	6.94694	6.84526	6.52973	6.30453	6.8232	6.39638	6.12457	6.49455	6.97762	6.59036	6.93187	6.36854	6.33013	5.99617	6.16886	7.04189	6.74667	7.21316	6.52271	6.82222	6.27105
MMP-10	9.77917	8.39415	8.47954	9.46706	8.99642	9.20953	9.01123	8.60669	9.75913	8.62975	9.23797	8.81506	8.58194	9.72602	9.27043	9.70848	8.25576	9.42407	8.51932	9.51977	8.51743	8.09546	9.05388	8.49421	9.94184	7.68791	9.15253	9.33839	9.62169	8.80681	9.57768	8.91718	9.06113	8.5177	9.91385	9.35847	9.57301	8.79843	9.88297	8.57823	9.12453	8.9293	8.34396	8.7136	10.6304	9.16394	8.8345	9.0763	9.1224	8.97025	9.01977	9.05459	10.1579	8.51341
IL10	4.24862	3.49834	3.90823	2.87854	3.32772	3.06582	3.93615	4.30266	3.19007	3.06737	3.07948	4.0165	2.66065	3.4269	3.61866	3.6502	3.7141	3.22298	3.47936	3.49286	3.63771	3.38079	3.5802	3.18005	3.55369	3.80866	3.09294	3.50067	3.06149	3.95244	3.55601	3.20374	3.4603	3.57837	3.17931	4.24296	3.46913	3.42317	3.80516	3.49526	3.77817	3.6229	3.69501	3.42747	3.81759	3.69063	3.22597	3.39671	4.02389	3.87832	3.82907	4.19242	3.29663	3.25408
TNF	2.85858	2.43424	2.39356	2.90774	2.58955	2.05595	2.48495	3.04332	2.39136	2.16925	2.30778	2.58718	2.20237	2.74288	3.01191	2.71721	2.29146	2.46318	2.27716	2.42021	2.38356	2.43548	2.54876	2.07036	2.73559	2.3648	2.17181	2.84121	2.71482	2.78762	2.37896	2.84365	2.02881	2.71015	2.32855	2.77043	2.39438	2.4042	2.92127	2.35825	3.23637	2.51408	2.55218	2.80152	2.75544	2.8004	2.15351	2.55999	3.04005	3.1297	2.7206	2.69866	3.01301	2.62663
CCL23	11.0648	10.6082	10.9391	10.2517	9.14368	10.0945	10.555	10.3656	9.71836	9.95446	9.74272	10.0828	9.72096	9.72691	10.8161	10.3718	10.1634	9.87642	10.1082	10.1532	10.0209	9.52841	10.046	9.27391	10.4157	10.6145	10.3967	10.8942	9.899	10.5909	9.7269	10.9051	9.20942	9.37278	10.1379	10.4357	10.2383	10.555	10.6121	10.9099	10.6202	10.3097	9.90668	10.6581	9.86267	10.1721	10.2521	9.52454	10.0803	9.7006	9.73285	10.1637	10.2587	10.3178
CD5	5.72086	5.28265	5.09864	5.20775	5.62241	4.67018	5.21896	5.713	5.33154	4.7016	4.97882	5.49769	5.13581	5.20749	5.65078	5.69694	5.22797	4.92412	5.26218	5.69251	5.16627	5.21318	5.54731	5.1308	5.56999	5.08748	5.56827	5.7476	5.11573	5.7213	5.22416	5.91386	5.01557	5.29025	5.45124	6.06363	5.29183	5.56766	5.46349	5.39077	5.58082	5.47344	5.35511	5.34439	5.77138	5.56113	5.02703	5.25571	5.70134	5.59156	5.64033	5.77801	5.77236	5.2881
CCL3	6.89684	5.06094	5.46369	6.349	5.15285	4.92551	6.13371	5.95828	5.46636	5.29248	5.91546	6.12056	5.19044	5.65518	5.36472	6.05638	5.60425	5.46552	5.79074	5.69564	5.57855	5.64579	5.95204	4.70559	5.68541	5.6102	5.18241	5.59352	5.04612	6.79455	5.54327	5.97181	4.9472	5.54455	5.36047	5.72736	5.41779	5.89755	5.93625	6.29503	6.14867	5.3449	5.60802	6.14253	5.95865	5.60052	4.87106	6.33586	5.99284	8.4509	5.84551	6.29355	5.61047	6.47218
Flt3L	9.63648	8.56607	9.01686	9.45282	8.94504	8.14173	8.54475	8.65726	8.79961	9.13759	8.94248	8.4979	8.22186	8.95839	8.54989	9.21994	9.14004	8.62034	9.0067	8.71694	8.20433	8.82423	9.44721	8.16114	8.70905	8.44877	9.28044	9.26237	9.34665	9.05506	8.5174	8.76538	8.93282	8.72868	8.9661	9.02008	8.90871	9.16162	9.07923	8.75018	8.43766	8.51292	8.97668	8.94516	9.05037	9.45714	8.18154	9.16995	9.49748	9.11017	8.88133	8.84927	8.89797	8.72947
CXCL6	8.47742	8.43953	7.98225	9.82502	7.6328	8.4646	7.92152	9.2169	8.60354	8.77797	9.45488	9.36408	8.57961	7.55212	8.10899	9.65168	9.98433	8.5956	8.28784	9.85017	8.86742	8.3622	9.00385	8.45026	8.67954	8.2781	9.13634	9.4881	7.81068	9.02655	8.69024	8.99781	9.20337	7.65681	9.15884	9.30951	9.22836	8.79297	9.31055	8.6285	9.02621	9.05704	9.87656	9.24673	8.33829	9.86743	9.30994	9.07982	9.61738	8.93834	8.70765	8.8942	8.99562	9.78273
CXCL10	10.0844	8.91533	9.90564	11.2935	9.185	8.87962	9.91646	9.73977	9.3638	9.60045	8.89803	9.60707	9.00664	9.6443	10.2412	9.23658	8.74586	9.20037	10.1441	9.39962	9.62228	9.63134	9.48823	8.76273	12.1423	9.31806	10.0902	9.50625	9.72352	10.193	9.17179	9.90369	8.22006	10.8666	9.31113	10.0899	9.00883	9.60631	9.52195	9.59176	9.67416	9.1873	9.28285	9.7331	10.7968	9.3946	8.90744	10.431	10.3462	10.1231	10.9479	9.926	9.60694	9.07888
4E-BP1	9.55898	8.97093	8.61376	10.5547	8.29802	9.32626	9.06057	10.3436	9.93686	9.65853	9.94916	9.56155	9.37546	8.89117	9.69012	10.5974	9.98605	9.94127	9.925	9.16696	10.0661	9.02076	9.3479	8.66994	9.67095	9.2733	8.97077	10.0634	8.90644	9.76136	8.73737	9.40368	9.33298	8.71506	9.2808	9.29849	10.0108	9.83494	9.91457	9.59218	9.64045	9.05448	9.69006	10.3605	10.5178	10.2017	10.4766	9.67161	9.59321	8.9848	8.79124	10.4034	9.31368	10.5734
SIRT2	6.17965	5.32747	5.36547	7.89653	4.81906	5.59776	5.13746	7.56708	7.20432	6.72117	7.82637	6.47501	6.54462	5.98683	7.19648	7.82044	7.25662	7.32764	7.30415	6.1541	7.26329	5.17099	6.95092	5.12288	6.47649	6.30719	5.75657	8.20095	5.15129	6.88812	6.60788	6.75353	7.18601	5.4737	6.16831	6.56169	6.58046	7.06325	7.04235	6.99984	6.66807	7.36094	7.55708	7.87804	5.88904	7.48872	5.58004	7.01457	6.86853	6.21526	5.7774	6.2864	6.86396	8.12842
CCL28	2.90184	2.43587	2.37732	2.57989	2.18387	2.15359	2.21181	2.65857	2.60417	2.72289	3.01904	2.43505	1.86564	2.39675	1.92869	2.86024	2.03574	2.07923	2.30467	2.48459	1.9236	2.07577	2.80459	2.32392	2.0843	2.15789	1.96794	3.07078	2.83328	2.76941	2.02961	2.09695	2.37774	1.96094	2.32663	2.79094	2.11246	2.57011	2.4879	2.47774	2.17194	2.31538	2.68558	2.19565	2.69149	2.53057	2.18467	2.14122	2.3907	2.8012	2.32682	2.23607	2.12806	3.33915
DNER	9.19656	8.88001	8.87307	8.88061	8.63194	8.95669	8.95831	8.61677	9.08479	9.03024	9.31577	9.15043	7.93587	8.81684	8.67694	8.86355	9.58213	8.97876	8.73474	9.20133	8.55562	8.59424	8.69048	8.58134	8.9527	8.88419	8.95595	9.00564	8.95815	8.99693	8.92224	9.03396	8.49979	8.73726	8.91267	8.96456	8.5226	8.73577	8.86526	9.03315	8.68196	8.37215	9.40859	8.84007	8.71505	9.66233	8.88152	8.89839	8.60373	9.08055	8.76844	8.72149	9.03662	8.60909
EN-RAGE	2.39396	2.62332	2.24036	1.94357	2.18199	1.94349	2.42355	2.39525	1.83279	2.07846	1.98697	2.44215	1.60759	3.1192	2.13942	2.48185	1.54984	2.54235	2.10049	2.255	2.62511	1.65903	2.94271	2.01937	2.54984	3.48074	1.98266	2.87013	2.08811	2.44663	2.48784	1.92717	2.27532	1.99397	1.70637	2.5768	2.27425	2.39564	2.5231	1.37166	3.20864	2.54303	3.10928	3.09387	2.68036	2.71893	2.15847	2.80752	1.85876	2.35128	2.42525	3.03442	2.17612	2.2561
CD40	11.6104	11.2656	10.8113	12.1076	10.8864	11.1559	11.1171	11.5146	11.1226	11.1317	11.6794	11.4857	10.9539	11.2935	11.8579	12.5772	11.2976	11.2188	11.3064	11.6258	12.2597	11.4075	12.722	11.0136	11.7777	11.5767	11.3808	12.1266	10.9777	12.9878	11.3018	11.6829	12.3321	10.9773	11.6638	12.1103	11.6648	12.184	11.4537	11.5825	11.9581	12.2399	11.7647	12.6494	11.038	11.9998	10.4372	11.7407	11.9331	11.0342	11.3617	11.2254	11.7906	12.5235
IFN-gamma	6.8505	6.14953	7.78392	6.6428	6.81404	5.93364	6.32489	6.88947	7.16758	6.17769	6.53322	6.33769	5.97025	6.5186	7.34635	6.3764	6.29216	4.55479	6.82325	6.41768	5.78883	6.01032	6.06883	5.52896	6.17378	6.34963	6.82718	6.84294	6.71186	8.22109	6.83082	7.91593	5.31368	5.51544	6.34452	7.5928	6.46229	7.39022	7.055	7.07008	6.28994	6.30746	5.84835	6.47697	7.3162	6.3658	6.28112	7.15667	7.57808	6.93824	6.7871	6.4206	7.00909	6.13152
FGF-19	10.3178	8.33788	7.57763	7.66726	6.75572	7.69088	6.40178	9.23517	7.2399	6.32189	9.17478	8.34412	8.81109	7.21056	8.30641	10.4774	8.53118	7.76015	7.99092	9.22755	8.27654	7.05678	7.27405	7.00462	8.38394	8.92231	8.18864	9.13258	6.77138	8.41719	8.33517	6.92606	8.64669	9.38641	8.21054	8.87624	6.77326	8.46319	7.03796	8.69175	9.7394	7.88023	9.70892	7.74509	5.71433	8.81177	7.48406	7.84411	7.54955	10.4241	7.66862	7.248	7.03211	8.04543
MCP-2	8.65619	7.98131	8.37076	9.12048	8.40141	7.90176	7.87924	9.067	7.96155	8.91295	8.01951	8.81088	8.1604	8.05992	9.10874	9.17065	8.39	8.83328	8.98174	8.30658	9.2504	8.2919	8.38905	7.11282	9.17528	7.30971	8.79235	9.47856	8.35417	8.54307	7.85945	8.40955	8.64133	8.08721	8.41628	9.54177	7.99773	9.0703	8.04153	8.97029	8.9528	8.46042	8.29346	8.28897	9.08094	8.77437	9.53501	9.27377	9.27547	8.9154	8.56653	8.3595	8.01016	8.59572
CASP-8	3.36421	2.36535	2.30507	3.64688	2.59208	2.87671	2.72148	3.52583	2.95733	2.9483	3.40209	2.7857	2.89966	2.57947	3.27249	3.72499	2.70426	3.00627	3.33581	3.32073	3.58945	3.03676	3.42539	2.37837	3.22663	2.7027	2.94923	4.43783	2.87733	3.72592	2.70098	3.40866	3.15723	2.55054	3.00757	3.18359	2.94914	3.37771	3.10171	3.00831	3.48589	3.42021	3.30056	3.83846	2.55319	4.19416	2.59209	3.90592	3.36196	2.38602	2.73565	2.60962	2.89601	4.10271
CCL25	6.233	5.30292	6.18363	5.87178	6.61241	5.80309	5.57695	6.62279	6.68664	6.10061	6.05337	5.70341	4.99837	5.78679	6.09978	6.27903	6.11218	5.76866	6.40362	6.35044	5.0927	5.57714	6.1319	5.44524	6.35869	5.90393	6.63459	6.34847	6.20736	6.20322	6.48863	4.92271	5.87128	5.59308	6.55882	6.55682	5.5767	6.12713	5.27659	6.73981	5.7128	6.19686	6.63777	6.40127	5.66441	6.44343	4.83086	5.66852	5.26086	6.2414	5.76467	5.98168	5.30612	6.32984
CX3CL1	4.08373	4.11116	3.91652	4.2192	3.72297	3.28608	3.75204	3.73135	3.75151	3.5506	3.99906	4.14399	3.31241	4.51736	5.05698	4.12197	3.5879	4.23401	3.77733	4.21451	3.97633	3.65758	3.72673	3.63851	4.23088	3.78743	3.9616	4.505	4.54414	4.54236	3.7035	3.73144	3.43098	3.72089	3.97187	5.45019	3.54518	4.22665	3.86707	4.28216	3.86245	3.65673	3.72618	4.08355	4.3488	4.33785	3.67952	3.7849	3.74815	4.51688	3.89335	4.27027	4.46827	3.49922
TNFRSF9	6.64915	6.61815	6.53713	6.68477	6.76835	6.03353	6.58104	7.05304	6.54807	6.41909	6.29304	7.03716	6.19905	6.6772	7.19114	6.77251	6.72245	6.43116	6.56462	7.04502	6.46738	6.44708	6.52525	6.39096	7.09699	6.43297	6.32189	7.09816	6.73605	6.66146	6.72311	7.11436	6.49263	6.95632	6.95428	6.95089	6.40004	7.03946	6.93315	6.70672	7.11992	6.79873	6.55287	6.3971	6.9398	6.72674	6.18338	6.77143	7.44096	7.01488	6.48199	7.20203	7.38444	6.18756
NT-3	5.38461	2.35957	2.20239	2.88269	2.22289	2.79893		2.23431	1.79954	2.42686	1.7368	2.12105	1.89889	1.90277	1.97851	2.1765	1.7482	1.92805	2.23045	2.22336	2.13308	2.38129	3.57212	2.23158	2.80479	2.1663	1.88009	2.09325	1.89534	4.89924	1.90344	2.72901	2.29086	2.32331	1.88856	2.49406	2.27189	2.17081	1.99989	1.93771	2.53308	2.29701	2.39971	3.58495	1.83918	2.51354	2.30051	2.21189	1.77479	2.55367	2.27384	2.52151	2.58851	4.99418
TWEAK	9.45146	8.59345	8.71223	8.61282	8.27203	8.56605	8.25119	8.55525	8.43792	8.35328	8.58895	8.74876	8.24309	8.66644	8.50495	8.84793	8.25544	8.60242	8.74108	8.79858	8.78682	8.33544	9.44899	8.39632	8.44134	8.86431	8.64219	9.03973	8.57031	8.91525	8.52435	8.88957	8.57328	8.0327	8.64214	9.34184	8.17397	8.82179	8.68145	8.66331	8.47443	8.81082	8.63538	9.11472	8.36081	8.9634	8.93953	8.57509	8.90067	8.90419	8.58158	8.91685	8.85326	8.70609
CCL20	9.92151	7.20786	9.01955	7.8383	7.61884	6.86283	8.82062	8.33473	7.4723	7.23704	8.54029	8.4046	7.06557	8.12921	7.22965	6.33026	6.83152	7.52412	7.62559	7.59771	7.6337	7.16688	8.38188	6.96203	9.50797	6.8984	8.27595	8.68868	6.90817	9.2871	7.46429	7.64578	6.99426	9.26865	6.79135	7.80049	7.17582	7.44858	7.97001	7.39521	8.19378	7.73325	8.67166	9.85656	9.24268	7.79306	7.735	8.16944	7.99109	9.50076	7.83642	7.65915	7.36122	8.142
ST1A1	2.57755	3.11965	2.63066	4.55083	2.81883	3.20813	2.56975	4.2868	3.71029	3.81153	4.03241	3.29457	3.69149	3.35474	3.78097	4.60646	3.66825	4.17703	3.58541	3.69388	3.94185	3.90052	4.32843	3.40622	3.57797	3.7735	4.16076	4.44077	3.07135	3.72146	3.91136	4.17946	4.04982	3.59956	4.26393	4.39736	3.71356	3.5915	4.04017	4.06099	3.74015	4.2802	4.56311	4.39904	2.35705	4.10452	2.12732	4.04372	3.67028	3.25158	3.01681	2.32084	4.02702	4.60269
STAMBP	6.61571	5.8294	5.96885	8.24277	5.34518	6.35074	5.94403	7.53696	7.08027	6.97579	7.81375	6.93048	6.65861	5.86214	6.80875	8.29007	7.37941	7.47138	7.57125	6.61784	7.83426	6.57182	7.66641	6.17252	7.10674	6.47002	6.44032	8.42881	5.75793	7.84854	6.63964	7.54761	7.39533	5.90649	7.07808	6.63901	7.1397	7.69552	7.01833	7.14889	7.13766	7.69084	7.5107	8.79543	5.97397	7.4206	5.88899	7.50279	7.04963	6.3684	6.42057	6.68045	6.725	8.96697
ADA	5.6872	5.79981	5.81689	5.80563	5.28686	5.1054	6.04344	6.27811	5.5769	5.32865	7.0325	6.00003	5.07111	5.99486	5.43214	6.36414	5.98187	5.70779	5.54141	6.32358	5.92511	5.92027	5.62956	6.13632	5.60277	6.08107	5.48136	6.38024	5.46431	6.426	6.13393	5.66658	6.70975	5.96879	6.30614	5.98825	5.74047	5.79046	5.8085	5.71322	5.93438	5.56126	5.77395	5.80296	6.50694	5.98097	5.97592	6.3055	5.61443	6.03857	5.80288	6.49482	6.26322	5.97422
TNFB	4.82131	4.42438	4.65839	4.96291	4.96508	5.47792	4.56834	4.92928	4.24098	4.85676	4.76179	5.02136	4.00528	4.66183	4.81658	4.79091	4.61246	4.34366	6.11112	4.62881	4.31701	4.60192	4.81092	4.82146	5.01063	4.86474	4.50174	4.85505	4.11671	4.89797	4.82362	4.47485	4.28932	4.71606	5.08294	5.50589	4.64588	4.78645	4.73423	4.86502	4.94786	4.80103	4.74614	3.87309	4.91304	4.72498	4.96025	4.03015	4.75931	5.12802	4.99784	4.76655	5.24795	4.68817
CSF-1	10.2052	10.1264	9.84521	10.2349	10.17	9.62924	10.3061	9.9871	9.93772	9.92996	9.86847	10.2901	9.38701	10.1895	10.3089	10.2204	9.76266	9.96362	9.83563	10.1191	10.1897	10.0878	10.0891	9.84803	10.4835	9.828	10.0169	10.0833	10.2805	10.3585	10.1101	10.2739	10.048	10.2392	10.0938	10.5528	10.087	10.3484	10.1486	10.1483	10.6642	10.4373	10.2426	10.0288	10.4578	10.2385	10.0152	10.3579	10.379	10.4101	10.0045	10.224	10.2922	9.94112

### Sheet: Level of Detection
Assay	LOD	prop
IL8	1.62932	0
VEGFA	2.1112	0
CD8A	1.10182	0
MCP-3	1.86434	0.408638
GDNF	1.93344	0.225914
CDCP1	0.44208	0
CD244	1.89093	0
IL7	0.67784	0
OPG	0.8033	0
LAP TGF-beta-1	0.78669	0
uPA	0.98841	0
IL6	1.19319	0.0166113
IL-17C	1.44416	0
MCP-1	1.17107	0
IL-17A	1.16961	0.0299003
CXCL11	1.1119	0
AXIN1	1.18494	0
TRAIL	1.06268	0
IL-20RA	0.87872	0.405316
CXCL9	1.0239	0
CST5	0.8682	0
IL-2RB	1.52932	0.963455
IL-1 alpha	0.93619	0.980066
OSM	1.40603	0
IL2	1.53167	0.973422
CXCL1	2.81278	0
TSLP	1.93842	0.923588
CCL4	0.86204	0
CD6	1.54668	0
SCF	1.06393	0
IL18	0.94966	0
SLAMF1	1.59592	0.00664452
TGF-alpha	0.5636	0
MCP-4	2.16883	0
CCL11	1.16561	0
TNFSF14	1.04496	0
FGF-23	1.45701	0.0631229
IL-10RA	0.61157	0.196013
FGF-5	0.92471	0.372093
MMP-1	1.20226	0
LIF-R	0.79931	0
FGF-21	1.56511	0
CCL19	1.50398	0
IL-15RA	0.73485	0.0232558
IL-10RB	0.96471	0
IL-22 RA1	2.53152	0.820598
IL-18R1	1.50589	0
PD-L1	2.16819	0
Beta-NGF	0.56906	1
CXCL5	2.00132	0
TRANCE	1.30743	0
HGF	0.71552	0
IL-12B	0.1647	0
IL-24	1.34915	0.807309
IL13	1.23057	0.863787
ARTN	0.97885	0.521595
MMP-10	1.32395	0
IL10	1.77219	0
TNF	-0.20789	0
CCL23	0.79683	0
CD5	0.20243	0
CCL3	1.0546	0
Flt3L	1.80349	0
CXCL6	1.08996	0
CXCL10	2.58075	0
4E-BP1	1.24896	0
IL-20	0.94705	0.906977
SIRT2	2.28125	0
CCL28	1.06849	0
DNER	0.35739	0
EN-RAGE	0.87718	0
CD40	1.91501	0
IL33	1.50728	0.956811
IFN-gamma	3.24526	0
FGF-19	1.20736	0
IL4	0.54425	0.86711
LIF	0.54581	0.950166
NRTN	0.95432	0.960133
MCP-2	1.47141	0
CASP-8	1.0187	0
CCL25	0.9814	0
CX3CL1	1.31207	0
TNFRSF9	1.51358	0
NT-3	1.62368	0.0166113
TWEAK	0.46892	0
CCL20	1.82216	0
ST1A1	1.24965	0
STAMBP	0.9587	0
IL5	1.73862	0.833887
ADA	0.91293	0
TNFB	1.02416	0
CSF-1	1.19159	0
Plate ID
QC Warning
