## Supplementary material for "Multi-omics analysis reveals the impact of microbiota on host metabolism in hepatic steatosis": Supplementary Dataset 13N.xlsx (part 1 of 2)

### Sheet: Gut
	Collinsella_aerofaciens		Bacteroides_dorei		Bacteroides_stercoris		Bacteroides_uniformis		Bacteroides_vulgatus		Barnesiella_intestinihominis		Prevotella_copri		Prevotella_sp_CAG_279		Alistipes_finegoldii		Alistipes_putredinis		Parabacteroides_distasonis		Parabacteroides_merdae		Eubacterium_eligens		Eubacterium_sp_CAG_180		Butyrivibrio_crossotus		Coprococcus_eutactus		Eubacterium_rectale		Lachnospira_pectinoschiza		Roseburia_faecis		Roseburia_intestinalis		Roseburia_inulinivorans	Oscillibacter_sp_57_20		Oscillibacter_sp_CAG_241		Faecalibacterium_prausnitzii		Dialister_sp_CAG_357		Parasutterella_excrementihominis
	Correlation	P-Value	Correlation	P-Value	Correlation	P-Value	Correlation	P-Value	Correlation	P-Value	Correlation	P-Value	Correlation	P-Value	Correlation	P-Value	Correlation	P-Value	Correlation	P-Value	Correlation	P-Value	Correlation	P-Value	Correlation	P-Value	Correlation	P-Value	Correlation	P-Value	Correlation	P-Value	Correlation	P-Value	Correlation	P-Value	Correlation	P-Value	Correlation	P-Value	Correlation	Correlation	P-Value	Correlation	P-Value	Correlation	P-Value	Correlation	P-Value	Correlation	P-Value
Metabolites
(14 or 15)-methylpalmitate (a17:0 or i17:0)	0.100967	0.529925	-0.118484	0.460628	0.214299	0.178484	0.190004	0.234098	0.349226	0.0252233	-0.0918035	0.568096	-0.312067	0.0469974	-0.162152	0.311112	-0.0447684	0.781065	0.193877	0.224521	0.112118	0.485232	0.0052098	0.974211	0.104691	0.51478	0.229577	0.148762	0.138555	0.387628	0.302512	0.0545515	-0.365302	0.0188467	-0.0469463	0.770694	0.0396437	0.805612	0.0349535	0.828243	0.157256	0.0613574	0.703138	0.240842	0.129297	0.0193413	0.904462	0.203949	0.200892	-0.12289	0.444002
(16 or 17)-methylstearate (a19:0 or i19:0)	0.148555	0.353948	-0.18895	0.236751	0.0941958	0.55801	0.144888	0.366087	0.299698	0.0569529	-0.0127505	0.936936	-0.259566	0.101242	-0.0778026	0.628735	-0.0260677	0.871479	0.199636	0.210787	0.173379	0.278333	-0.030033	0.852131	0.0892348	0.579018	0.153982	0.336441	0.0937869	0.559728	0.305329	0.0522297	-0.456168	0.00272154	0.0554639	0.730527	0.0849763	0.59733	0.00156341	0.99226	0.183324	0.0928554	0.563651	0.144789	0.366419	0.0458268	0.77602	0.158878	0.321111	-0.0488802	0.761518
(2 or 3)-decenoate (10:1n7 or n8)	-0.125894	0.432855	0.117256	0.465323	0.17763	0.266535	0.168511	0.292257	0.135207	0.399309	0.236309	0.136888	-0.0956393	0.551965	-0.0805723	0.616529	0.0932202	0.562113	0.120933	0.451345	0.189561	0.23521	0.209618	0.188386	0.153121	0.339181	-0.0377315	0.814821	0.0892534	0.578938	0.0171192	0.915396	-0.16613	0.299229	-0.116078	0.469849	0.101776	0.526617	0.116028	0.470043	-0.0334346	0.129542	0.419532	-0.00510019	0.974753	-0.135215	0.399281	-0.00730186	0.963861	-0.0737033	0.646981
(N(1) + N(8))-acetylspermidine	0.205711	0.196943	-0.226695	0.154071	-0.0284315	0.859936	0.014915	0.926258	0.0574812	0.721112	-0.00680026	0.966342	-0.0356123	0.825055	0.120103	0.454481	-0.158956	0.320871	-0.202707	0.203706	-0.194878	0.222091	-0.169931	0.288149	-0.29635	0.0599187	-0.171652	0.283223	-0.132605	0.408528	0.159491	0.319226	-0.139696	0.383694	0.21215	0.182983	0.0995538	0.53573	-0.116809	0.467036	0.0807531	-0.0911257	0.570968	0.0408016	0.800049	0.0325841	0.839728	-0.144778	0.366454	-0.0812116	0.613726
(S)-3-hydroxybutyrylcarnitine	-0.314987	0.0448654	0.0887796	0.580963	0.0383958	0.811619	-0.021585	0.89344	0.0977904	0.543015	0.0348513	0.828737	-0.0236804	0.883164	0.179022	0.262746	-0.114188	0.477161	0.0266821	0.868476	-0.0668087	0.678128	0.309983	0.0485683	-0.247302	0.11903	-0.135514	0.398229	-0.136855	0.393534	-0.0218866	0.89196	0.0233132	0.884963	-0.179465	0.261545	0.0594656	0.711891	0.0451156	0.779408	-0.127222	-0.126993	0.428816	-0.117021	0.466223	-0.121972	0.447437	0.0989528	0.538207	0.096841	0.546957
1,2,3-benzenetriol sulfate (2)	-0.141594	0.417161	0.232196	0.179522	-0.0430752	0.805918	-0.0479071	0.784633	-0.0353064	0.840423	0.0912682	0.602067	0.00863143	0.960751	-0.242931	0.159673	0.158087	0.364402	-0.425095	0.0109091	0.080443	0.645969	0.19517	0.261202	-0.125711	0.471791	-0.0371043	0.832409	-0.172123	0.322801	-0.427655	0.0103897	0.287516	0.0939801	0.0654722	0.708647	0.11636	0.505628	0.216658	0.211253	-0.329918	-0.144143	0.408735	0.039541	0.821575	0.0540768	0.757679	-0.0298541	0.864819	0.159007	0.361581
1,2-dilinoleoyl-GPC (18:2/18:2)	-0.0727668	0.651178	-0.044669	0.781539	0.361106	0.0203635	-0.0170457	0.915759	0.00578428	0.971368	-0.199191	0.211827	0.00862773	0.957304	0.0961832	0.549696	-0.110504	0.491578	-0.133986	0.403619	0.210598	0.186281	-0.271216	0.0863014	0.113347	0.480432	-0.125683	0.433634	-0.111354	0.488231	-0.0322882	0.841165	0.088113	0.583817	0.168571	0.292084	-0.00826652	0.95909	0.0591864	0.713186	-0.237159	0.023669	0.883219	-0.0719694	0.654761	0.0632514	0.694411	-0.0186323	0.907949	-0.207626	0.192715
1,2-dilinoleoyl-GPE (18:2/18:2)*	-0.404587	0.0195221	0.31689	0.0723622	0.211154	0.23817	0.175866	0.327591	-0.0285118	0.874847	0.186849	0.29779	-0.0116481	0.948703	0.123112	0.494887	0.283515	0.109848	-0.129607	0.472224	0.290668	0.100792	0.0780572	0.665905	-0.155383	0.387888	-0.397341	0.0220374	-0.313873	0.0752727	-0.29553	0.0949659	0.290681	0.100775	-0.00542969	0.976076	0.0749035	0.678669	-0.000425965	0.998123	-0.378586	0.181328	0.312548	-0.350831	0.0453067	-0.206217	0.249578	0.0280476	0.876869	0.301843	0.0877891
1,2-dipalmitoyl-GPC (16:0/16:0)	0.126146	0.431928	-0.0925764	0.564828	0.122096	0.446974	0.133771	0.404381	0.301144	0.0557086	0.000850032	0.995792	-0.139879	0.383063	0.122873	0.444066	0.0136005	0.932741	0.246282	0.120609	-0.0212678	0.894997	0.209158	0.189379	0.358382	0.0214023	0.193706	0.224939	-0.0300345	0.852124	0.317031	0.0434206	-0.297749	0.0586652	0.144999	0.365717	0.152175	0.342209	-0.0901196	0.575245	0.0818864	-0.0486125	0.762786	0.0147339	0.927151	0.0623802	0.698421	-0.0420487	0.794068	-0.275966	0.0807253
1,3,7-trimethylurate	-0.161679	0.332166	0.131285	0.432062	-0.0140778	0.933147	0.0833916	0.618656	0.219848	0.184754	-0.103764	0.535288	-0.133808	0.423187	0.058483	0.727263	0.0401611	0.810798	0.170366	0.306485	-0.0449148	0.788884	0.296665	0.0705073	0.0261415	0.876198	0.0842866	0.614881	-0.165471	0.320797	-0.163558	0.326502	0.0535822	0.749348	-0.124136	0.457759	0.0432167	0.796695	-0.0146891	0.930251	-0.252622	-0.0502705	0.764386	-0.0439531	0.793305	0.123564	0.459851	0.120957	0.469444	0.0761683	0.649462
1,3-dimethylurate	-0.0410754	0.80131	0.107537	0.50895	0.0271948	0.867707	0.0137373	0.932952	0.033581	0.837019	-0.179673	0.267267	-0.121803	0.454028	0.121776	0.454131	-0.0721713	0.658088	0.0114646	0.944025	-0.00160361	0.992165	0.0923988	0.570669	-0.151712	0.35004	-0.0566558	0.728412	-0.0783617	0.630781	-0.104374	0.52156	0.00436773	0.978661	-0.122555	0.451224	-0.0133269	0.934951	0.0325656	0.841884	-0.170758	-0.0929336	0.568432	-0.188883	0.243103	-0.0623006	0.702535	0.212671	0.187662	0.138109	0.395403
1,5-anhydroglucitol (1,5-AG)	0.145282	0.364771	0.0894496	0.578101	-0.0583244	0.71719	0.088378	0.582681	0.14063	0.380489	0.352197	0.0239257	-0.205413	0.197606	0.137476	0.39137	0.112771	0.482679	-0.165467	0.301187	-0.0168756	0.916596	-0.0335572	0.835007	0.0173111	0.914452	0.103363	0.520156	0.0776363	0.629472	0.0962144	0.549565	0.020009	0.90118	0.305844	0.051814	0.257862	0.103584	-0.0417655	0.795425	-0.0478852	0.0430594	0.789229	0.0133172	0.934139	0.22077	0.165416	-0.0390272	0.808579	0.0205327	0.898607
1,7-dimethylurate	-0.274701	0.0821821	0.274044	0.0829468	0.0546044	0.73455	0.0678121	0.67356	0.0533238	0.740557	-0.0351347	0.827366	-0.0976586	0.543561	0.013093	0.935246	0.0170006	0.91598	-0.0850372	0.597066	0.0943182	0.557496	0.298491	0.0580083	-0.0820218	0.610182	0.0561986	0.727093	-0.0391015	0.808221	-0.255922	0.106301	0.0770989	0.631853	-0.105381	0.511996	-0.130042	0.417725	0.0119489	0.940893	-0.301195	0.00373242	0.981523	-0.0297511	0.853504	-0.103851	0.518178	0.187331	0.240866	0.197053	0.216873
1-(1-enyl-oleoyl)-GPE (P-18:1)*	-0.0969385	0.546551	-0.0788407	0.624149	0.214697	0.177658	0.222891	0.161288	0.394958	0.0106006	-0.0966203	0.547875	-0.224872	0.1575	-0.0692418	0.667072	-0.221858	0.163288	0.180056	0.259952	0.123677	0.441066	-0.0871875	0.58779	0.240913	0.129181	0.2511	0.113286	0.0597856	0.710408	0.261556	0.0985592	-0.227809	0.152003	0.124001	0.439859	-0.067021	0.67716	0.0365169	0.820683	0.0586522	0.0149297	0.926185	-0.107954	0.501689	-0.0252657	0.875401	0.243479	0.125029	-0.125955	0.432633
1-(1-enyl-palmitoyl)-2-arachidonoyl-GPC (P-16:0/20:4)*	0.0521202	0.746217	-0.221	0.164965	0.161289	0.313729	-0.0932879	0.561828	0.10972	0.494674	-0.285044	0.0708542	-0.0370809	0.81796	0.0742776	0.644412	0.0025501	0.987375	0.00403111	0.980044	-0.0369875	0.81841	-0.19598	0.219436	-0.0226693	0.88812	0.0991116	0.537552	0.105121	0.513047	0.0652264	0.685353	-0.031941	0.842851	0.142622	0.373712	-0.16213	0.311176	-0.0417655	0.795425	-0.255576	0.0182069	0.910042	0.26691	0.0916102	0.179474	0.261522	-0.0415451	0.796482	-0.229538	0.148834
1-(1-enyl-palmitoyl)-2-arachidonoyl-GPE (P-16:0/20:4)*	0.0866152	0.590252	-0.216309	0.174347	0.136843	0.393577	-0.0116726	0.942258	0.276741	0.0798426	-0.176523	0.269574	-0.24433	0.123674	-0.139491	0.3844	-0.289294	0.0665724	-0.00844613	0.958202	0.105877	0.510003	-0.320556	0.0410173	0.110255	0.49256	0.118907	0.459018	0.0147339	0.927151	0.0472404	0.769296	-0.0491964	0.76002	0.208188	0.191487	0.0452436	0.778798	0.13624	0.395683	-0.0476018	-0.137736	0.390469	0.104554	0.515334	0.237324	0.135161	0.168195	0.293177	-0.122277	0.446295
1-(1-enyl-palmitoyl)-2-linoleoyl-GPC (P-16:0/18:2)*	0.10978	0.49444	-0.193082	0.226466	0.0741344	0.645052	-0.0780951	0.627442	0.0600119	0.70936	-0.221575	0.16384	-0.1687	0.291709	0.00125894	0.993767	-0.181624	0.255757	-0.0957868	0.551349	0.099404	0.536347	-0.321169	0.0406107	-0.0515212	0.749039	-0.182945	0.252257	-0.16774	0.294504	-0.0565585	0.725414	0.0928858	0.563523	0.280291	0.0758968	0.083643	0.603115	0.179681	0.260963	-0.0102004	-0.175151	0.273375	0.132888	0.407518	0.226869	0.153747	-0.00679829	0.966352	-0.0841229	0.60103
1-(1-enyl-palmitoyl)-2-linoleoyl-GPE (P-16:0/18:2)*	0.00679829	0.966352	-0.109327	0.496231	0.113327	0.480508	-0.0597525	0.710561	0.127435	0.4272	-0.137705	0.390574	-0.263605	0.0958538	0.0649614	0.686566	-0.0498686	0.756841	0.0261062	0.871291	0.200426	0.208949	-0.226933	0.153628	0.0360649	0.822867	-0.137906	0.389877	-0.100871	0.530321	-0.130236	0.417024	0.139145	0.38559	0.27415	0.0828228	0.258129	0.103215	0.237416	0.135005	-0.0637524	0.0359587	0.82338	0.0399515	0.804133	0.349887	0.0249296	0.206718	0.194711	0.100825	0.530508
1-(1-enyl-palmitoyl)-2-oleoyl-GPC (P-16:0/18:1)*	0.208984	0.189755	0.0203244	0.899631	0.00265715	0.986845	0.205474	0.19747	0.185458	0.245685	0.0136005	0.932741	-0.2212	0.164572	-0.0747811	0.642163	-0.0467518	0.771619	0.156253	0.329273	0.109576	0.495248	-0.0439768	0.784843	0.181355	0.256473	0.0504858	0.753924	0.052702	0.74348	0.195679	0.220159	-0.242861	0.126019	0.164609	0.303737	0.0318217	0.843431	0.235852	0.137671	0.0952036	-0.0139283	0.931124	0.309978	0.0485718	0.149329	0.351418	-0.0113305	0.943948	-0.135761	0.397362
1-(1-enyl-palmitoyl)-2-oleoyl-GPE (P-16:0/18:1)*	-0.12111	0.450678	-0.212513	0.182217	0.18972	0.234809	-0.0478946	0.76619	0.231009	0.146175	-0.27286	0.0843383	-0.169801	0.288524	0.0365093	0.82072	-0.108237	0.500561	0.128228	0.424306	0.0950117	0.55459	-0.109406	0.49592	-0.016899	0.916481	-0.102832	0.522316	-0.0960537	0.550236	-0.1129	0.482174	0.037448	0.816188	0.195114	0.221521	0.0872873	0.587361	0.12954	0.41954	-0.000283344	-0.0483394	0.76408	-0.017284	0.914585	0.0649939	0.686418	0.261608	0.0984894	-0.0170085	0.915942
1-(1-enyl-palmitoyl)-2-palmitoleoyl-GPC (P-16:0/16:1)*	0.193373	0.225751	0.0590747	0.713704	-0.0143486	0.929051	0.205011	0.198505	0.0515162	0.749062	0.0920868	0.566897	-0.209636	0.188348	0.00705007	0.965106	0.060069	0.709095	0.0811981	0.613786	0.071201	0.65822	-0.0580739	0.718354	0.180736	0.258126	0.02325	0.885273	0.0943536	0.557348	0.29016	0.0657258	-0.141164	0.378664	0.190954	0.231722	0.0272884	0.865514	0.101399	0.52816	0.140822	0.0609022	0.70524	0.375148	0.0156562	0.12476	0.437044	0.00402861	0.980057	-0.172843	0.279845
1-(1-enyl-palmitoyl)-2-palmitoyl-GPC (P-16:0/16:0)*	0.206215	0.195825	0.0302632	0.85101	0.0588558	0.714721	0.171568	0.283461	0.0976096	0.543764	0.0595023	0.711721	-0.149976	0.349313	-0.109276	0.496434	0.0935036	0.56092	0.103465	0.519742	-0.0492396	0.759816	0.0853488	0.595718	0.151472	0.344469	0.147472	0.357509	0.043635	0.786477	0.233168	0.142337	-0.129232	0.420655	0.0641797	0.690149	0.00648877	0.967883	0.0893379	0.578577	0.0110504	0.0068276	0.966207	0.406599	0.00833856	0.0970552	0.546066	-0.0513648	0.749776	-0.231376	0.145517
1-(1-enyl-palmitoyl)-GPC (P-16:0)*	0.220567	0.165816	-0.128312	0.424001	0.138437	0.388036	0.135068	0.399798	0.289033	0.0668296	-0.138272	0.388608	-0.0980257	0.54204	0.0798169	0.619848	-0.0892534	0.578938	0.187543	0.240325	-0.0120209	0.940538	-0.180811	0.257927	0.273475	0.0836139	0.286706	0.0691548	0.211091	0.185228	0.341301	0.0289731	-0.257363	0.104277	0.114295	0.476743	-0.0723543	0.653031	0.110221	0.492697	0.0629024	0.206467	0.195267	0.211375	0.184625	0.198989	0.212299	0.124635	0.437507	-0.126414	0.430942
1-(1-enyl-palmitoyl)-GPE (P-16:0)*	-0.117837	0.463099	-0.0734804	0.647979	0.197559	0.215672	0.179906	0.260357	0.358083	0.0215189	-0.00170006	0.991583	-0.21349	0.180167	0.0677311	0.673929	-0.18389	0.249771	0.109224	0.496641	0.114199	0.477117	-0.113696	0.479071	0.240707	0.129519	0.248045	0.11789	0.128638	0.422812	0.314864	0.0449539	-0.233132	0.1424	0.085771	0.593894	-0.0606211	0.70654	-0.071917	0.654996	-0.0688526	0.0192083	0.905116	-0.179924	0.260309	-0.048092	0.765254	0.122873	0.444066	-0.170851	0.28551
1-(1-enyl-stearoyl)-2-arachidonoyl-GPE (P-18:0/20:4)*	-0.0931617	0.562359	-0.13758	0.391008	0.327759	0.0364427	0.0864326	0.591039	0.328438	0.0360337	-0.26011	0.100503	-0.256078	0.106079	0.0395308	0.806156	-0.149606	0.350517	0.109992	0.493602	0.233021	0.142596	-0.201956	0.205422	0.222984	0.161108	0.238346	0.133437	0.0606356	0.706473	0.237936	0.134127	-0.114547	0.475766	0.225025	0.157209	-0.0463992	0.773296	0.0788407	0.624149	-0.139972	-0.0192083	0.905116	-0.018134	0.910401	0.146193	0.36174	0.103989	0.51762	-0.144955	0.365863
1-(1-enyl-stearoyl)-2-linoleoyl-GPE (P-18:0/18:2)*	-0.277219	0.0793025	-0.0979367	0.542409	0.316998	0.0434438	-0.00759644	0.962404	0.210945	0.185539	-0.293544	0.0624979	-0.193665	0.225039	0.0674793	0.675074	-0.10002	0.53381	0.133602	0.40498	0.248972	0.116478	-0.0813648	0.613055	0.082434	0.608382	0.00651001	0.967778	-0.148756	0.353292	-0.0199363	0.901538	0.123909	0.440204	0.130736	0.415222	0.11582	0.470843	0.122393	0.445861	-0.0580855	-0.0334097	0.835722	-0.122971	0.443698	0.127374	0.427422	0.22384	0.159465	0.0619047	0.700612
1-(1-enyl-stearoyl)-2-oleoyl-GPE (P-18:0/18:1)	-0.208229	0.191397	-0.0862111	0.591994	0.30504	0.0524638	0.120153	0.45429	0.285056	0.0708417	-0.326129	0.0374394	-0.237905	0.134179	0.0181288	0.910427	-0.127788	0.425909	0.181976	0.254821	0.237182	0.1354	-0.145108	0.365351	0.0807853	0.615595	0.0309558	0.847641	-0.0722527	0.653487	0.0686936	0.669557	0.0170719	0.91563	0.156091	0.329782	0.0077332	0.961727	0.187833	0.239584	0.051852	-0.0347753	0.829105	-0.08727	0.587435	0.0334553	0.835501	0.256069	0.106093	0.0128713	0.93634
1-(1-enyl-stearoyl)-GPE (P-18:0)*	-0.111542	0.487492	-0.052151	0.746072	0.395251	0.0105379	0.196859	0.217335	0.356275	0.0222354	-0.203158	0.202681	-0.21294	0.181319	0.0241717	0.880757	-0.115321	0.47277	0.153566	0.337762	0.215221	0.176577	-0.0919376	0.567528	0.253072	0.110388	0.392992	0.0110302	0.109087	0.497182	0.320715	0.0409116	-0.178612	0.263856	0.128954	0.421666	-0.109687	0.494807	0.0177559	0.912262	-0.0541187	0.111518	0.487589	-0.0558188	0.728868	0.0146367	0.92763	0.168195	0.293177	-0.160891	0.31494
1-arachidonoyl-GPC* (20:4)*	0.146037	0.362256	0.0967083	0.547508	0.294412	0.0616913	0.355458	0.022566	0.413395	0.00722037	-0.0102004	0.949531	-0.238272	0.133561	-0.00176252	0.991274	0.106537	0.507352	0.331319	0.0343412	-0.0635723	0.692937	0.127793	0.42589	0.302121	0.0548806	0.246185	0.12076	0.264927	0.0941388	0.165775	0.300277	-0.0653505	0.684786	0.178277	0.264769	-0.10622	0.508624	0.091683	0.568606	0.0612023	0.222944	0.161185	0.117021	0.466223	0.0752744	0.639963	0.235674	0.137977	-0.0784535	0.625858
1-arachidonoyl-GPE (20:4n6)*	0.044063	0.784432	-0.0165275	0.918311	0.158632	0.321873	0.0547499	0.733868	0.20245	0.204293	-0.061769	0.701238	-0.0772824	0.631039	0.0435594	0.786838	0.0844365	0.599669	0.0155486	0.923134	-0.172685	0.28029	-0.111245	0.488662	0.0985086	0.540042	0.0919373	0.56753	0.213641	0.179851	0.0502742	0.754923	0.201559	0.206335	0.00891385	0.95589	-0.00666655	0.967003	-0.0483541	0.764011	-0.0603523	0.16013	0.317264	0.144222	0.368317	0.140965	0.379344	0.211754	0.18382	-0.0897924	0.576639
1-arachidonoyl-GPI* (20:4)*	-0.229631	0.148664	0.0414305	0.797032	0.454106	0.00286087	0.244753	0.123004	0.259208	0.101731	-0.120988	0.451139	-0.138044	0.389399	-0.136973	0.393124	-0.0549688	0.732844	0.175065	0.273613	0.122521	0.445381	0.159971	0.31775	0.0684202	0.670798	0.241269	0.128599	0.215908	0.175167	0.141071	0.378983	-0.071959	0.654808	-0.0275339	0.864316	-0.258218	0.103092	-0.110556	0.491375	-0.0901034	0.0399642	0.804071	0.000283344	0.998597	-0.342743	0.0282586	0.243983	0.124226	-0.141584	0.377234
1-arachidonylglycerol (20:4)	-0.150601	0.360119	0.379798	0.0170886	0.286934	0.0765522	0.501012	0.00115923	0.345772	0.0310768	0.187292	0.253571	-0.364379	0.0225756	-0.0561162	0.734376	0.184489	0.260873	0.280869	0.0832713	0.371094	0.0200282	0.48203	0.00188804	0.256575	0.114864	0.108451	0.511063	-0.0573802	0.728616	-0.0341686	0.8364	-0.137315	0.404513	0.0853569	0.605397	0.238761	0.143244	0.368863	0.0208463	0.0599591	0.289331	0.0740161	-0.0858856	0.603156	-0.0376594	0.819948	0.330344	0.0399817	0.368249	0.0210764
1-carboxyethylisoleucine	-0.155395	0.358418	-0.0837604	0.622101	0.0378946	0.823791	-0.0787731	0.643054	0.198812	0.238144	0.018349	0.914162	0.0124863	0.94153	0.228116	0.174484	-0.0624178	0.713619	-0.0529681	0.755533	-0.0272379	0.872862	-0.0835517	0.622972	0.0413306	0.808099	0.0733958	0.665953	-0.272203	0.103132	0.0158395	0.925867	0.0518857	0.76038	0.00712597	0.966612	0.0685017	0.687057	-0.0672961	0.692293	-0.0534513	-0.052753	0.756495	-0.515965	0.00108041	0.0429215	0.800858	-0.0915954	0.589773	0.020668	0.903361
1-carboxyethylleucine	-0.1619	0.311874	-0.0617548	0.701303	0.125284	0.435105	0.0858768	0.593437	0.286502	0.0693614	0.0592189	0.713035	-0.175492	0.272428	0.0239199	0.88199	0.100304	0.532646	0.0957868	0.551349	0.125295	0.435065	0.0157826	0.921981	0.128391	0.423712	0.0379972	0.81354	-0.128355	0.423843	-0.0933973	0.561367	0.037448	0.816188	0.148762	0.35327	-0.0115554	0.942837	-0.0214411	0.894146	0.112488	-0.0197545	0.902431	-0.362964	0.0196798	-0.116222	0.469293	0.14226	0.374936	0.0289604	0.857357
1-carboxyethylphenylalanine	-0.0697454	0.664793	-0.0999468	0.534113	-0.1581	0.323517	-0.113576	0.479539	0.119481	0.456836	-0.0070836	0.96494	0.131986	0.410739	0.216538	0.173881	-0.00170006	0.991583	-0.116326	0.468893	0.0316706	0.844165	-0.104196	0.516781	0.111286	0.4885	0.125284	0.435105	-0.218742	0.169435	0.0370555	0.818082	0.00734275	0.963658	-0.113305	0.480595	0.0652433	0.685276	-0.070912	0.659523	-0.0906701	0.0179338	0.911386	-0.363814	0.0193734	0.0458268	0.77602	-0.212258	0.182755	-0.100365	0.532393
1-carboxyethyltyrosine	-0.144527	0.367297	-0.111896	0.486105	-0.0771901	0.631448	-0.0802258	0.618051	0.112613	0.483298	0.0651691	0.685616	0.0884801	0.582244	0.31121	0.047638	0.124105	0.439476	0.0303293	0.850689	0.138703	0.387116	0.00153229	0.992414	0.0892348	0.579018	-0.0263057	0.870315	-0.335196	0.0321665	-0.0565585	0.725414	-0.0196419	0.902985	-0.0150545	0.92557	0.179997	0.260112	-0.00491359	0.975677	-0.162923	0.147658	0.356894	-0.433233	0.00466319	0.0273567	0.865181	-0.0750329	0.64104	0.000612918	0.996965
1-carboxyethylvaline	-0.114816	0.474726	-0.0505876	0.753443	0.119837	0.455487	0.103849	0.518186	0.280537	0.0756287	0.0351347	0.827366	-0.212022	0.183253	0.189597	0.23512	0.172557	0.280655	0.227662	0.152275	0.171067	0.28489	0.00720178	0.964356	0.168784	0.291466	-0.0401229	0.803309	-0.206275	0.195692	0.0433398	0.787888	0.0190912	0.905693	0.117465	0.464524	0.066221	0.680808	-0.0658867	0.682335	0.17029	0.124535	0.437877	-0.404899	0.00864049	0.0527967	0.743034	0.0574078	0.721455	-0.101285	0.528626
1-dihomo-linolenylglycerol (20:3)	-0.0267181	0.870006	-0.144018	0.375294	0.166001	0.305969	0.0133017	0.935074	0.215718	0.181269	-0.12562	0.439898	0.0462582	0.776842	-0.116271	0.474936	-0.0483155	0.767186	0.161696	0.318858	0.0551394	0.735415	0.189369	0.241872	0.156379	0.33524	0.354382	0.0248578	-0.0735301	0.652054	0.237098	0.140727	-0.350411	0.0266416	-0.131565	0.418383	-0.0989452	0.543563	-0.108252	0.506119	-0.0360856	-0.0956669	0.55706	0.0799919	0.623668	-0.216739	0.179162	0.019468	0.905091	-0.228875	0.155443
1-docosahexaenoylglycerol (22:6)	-0.0777503	0.724375	0.216161	0.321862	0.322963	0.132809	0.343337	0.108723	0.154424	0.481726	-0.109149	0.620066	-0.0656552	0.765983	-0.0717695	0.744863	-0.0538271	0.807288	0.389358	0.0662977	-0.0278847	0.899497	0.35522	0.0962467	-0.046918	0.831655	0.327448	0.127205	-0.123188	0.575492	0.313702	0.144935	-0.111294	0.613168	-0.0152756	0.944848	-0.170068	0.43786	0.00303155	0.989047	0.237736	-0.0244513	0.911822	-0.0329063	0.881512	-0.254204	0.241806	0.333471	0.119951	-0.022428	0.919094
1-lignoceroyl-GPC (24:0)	-0.0813627	0.617713	0.0166908	0.918581	0.218691	0.175181	0.0885458	0.586907	0.211937	0.189226	-0.225875	0.161081	-0.174114	0.282596	0.131308	0.419299	-0.0632631	0.698155	0.339726	0.0319745	-0.0590868	0.717229	0.156719	0.334178	0.34866	0.0274611	0.217841	0.176906	0.141172	0.384902	0.12069	0.458195	0.0766338	0.638357	-0.0405711	0.803701	-0.189933	0.240447	-0.0214596	0.895432	0.10101	-0.00292858	0.985691	-0.00166085	0.991885	-0.0281479	0.863114	0.291348	0.0681497	-0.0519131	0.750386
1-linolenoyl-GPC (18:3)*	0.136973	0.393124	-0.0426589	0.791146	0.0349415	0.828301	-0.0344619	0.830623	0.0885717	0.581852	-0.207691	0.192572	-0.122073	0.447059	-0.10424	0.516601	0.0238009	0.882573	-0.0276419	0.863789	0.0397616	0.805046	-0.229231	0.149392	0.152091	0.34248	0.175372	0.272761	-0.0464684	0.772966	0.0719441	0.654875	-0.0385494	0.810879	0.0572467	0.722205	0.0879984	0.584308	0.109551	0.495347	-0.062619	-0.0216663	0.893041	-0.151022	0.345921	0.096184	0.549692	0.125139	0.435643	-0.0163955	0.918961
1-linoleoyl-2-arachidonoyl-GPC (18:2/20:4n6)*	-0.121614	0.448784	0.0393087	0.807224	0.278868	0.0774604	0.00231599	0.988534	0.100321	0.532575	-0.228092	0.151481	-0.274435	0.0824908	0.22384	0.159465	0.113054	0.481573	0.109608	0.49512	0.220307	0.166327	-0.0432107	0.788505	0.129834	0.418479	-0.0665615	0.679255	0.0875533	0.586218	-0.0611091	0.704284	0.0769153	0.632667	0.181446	0.256229	-0.0194663	0.903848	0.0332784	0.836359	-0.295528	0.127358	0.427483	0.0246509	0.87841	0.16989	0.288267	0.175497	0.272414	0.0842762	0.600365
1-linoleoyl-2-arachidonoyl-GPE (18:2/20:4)*	-0.222029	0.17431	0.206779	0.206581	0.293891	0.0693743	0.13796	0.402286	0.075205	0.649095	0.00435526	0.979007	-0.108814	0.509642	0.272516	0.0932634	0.207484	0.205002	0.0748536	0.65063	0.0131613	0.936618	0.126081	0.44438	0.0206286	0.900803	-0.224011	0.170398	-0.0456431	0.782617	-0.162425	0.323192	0.46052	0.00317647	-0.0775371	0.638947	0.139641	0.396521	-0.0703811	0.670284	-0.134747	0.231	0.157104	-0.147964	0.36869	0.0147803	0.92884	0.376933	0.0180132	0.202955	0.215286
1-linoleoyl-2-linolenoyl-GPC (18:2/18:3)*	0.144023	0.368986	0.221781	0.163438	0.151324	0.344946	0.119505	0.456747	0.0911023	0.571068	-0.180774	0.258026	-0.185772	0.244875	-0.0818312	0.611015	0.0351347	0.827366	-0.0558597	0.728677	0.343753	0.0277667	-0.101438	0.527999	0.163425	0.307275	0.12555	0.434124	0.035418	0.825995	0.0270874	0.866496	-0.145203	0.365035	0.158468	0.322377	0.00266662	0.986798	0.0749322	0.641489	-0.199474	0.10032	0.532578	-0.0665859	0.679144	0.146367	0.361162	-0.0314735	0.845123	0.0539367	0.73768
1-linoleoyl-GPC (18:2)	0.137728	0.390494	0.070577	0.661035	0.33387	0.0328969	0.201398	0.206703	0.191966	0.229213	-0.114471	0.476061	-0.091968	0.5674	0.0244235	0.879524	-0.00651691	0.967744	0.0410789	0.798718	0.056406	0.726126	-0.217586	0.171757	0.245859	0.121268	0.187727	0.239853	0.112488	0.483787	0.170325	0.287016	-0.0275353	0.864309	0.0513041	0.750062	-0.0505769	0.753494	0.0949215	0.554967	0.0342846	0.244519	0.123375	-0.0629024	0.696017	0.140268	0.381729	0.086867	0.589168	-0.11814	0.461942
1-linoleoyl-GPE (18:2)*	0.0151073	0.92531	0.00189843	0.990601	0.138039	0.389417	-0.125434	0.434553	0.00343441	0.982998	-0.179357	0.261838	0.138778	0.386858	0.0307182	0.848796	-0.0368347	0.819148	-0.193109	0.226398	-0.0110963	0.945105	-0.277345	0.0791603	0.0445143	0.782277	0.00199286	0.990134	-0.16519	0.302011	0.0138687	0.931418	0.226157	0.155077	-0.19036	0.233205	0.116531	0.468105	0.0260197	0.871714	-0.117021	-0.0294952	0.85475	-0.117588	0.464052	0.172504	0.280804	-0.0241717	0.880757	-0.165488	0.301127
1-linoleoyl-GPG (18:2)*	-0.198157	0.214256	0.038527	0.810987	0.0844973	0.599406	0.016953	0.916215	0.0775454	0.629874	0.160939	0.314792	0.0578242	0.719516	-0.0503577	0.754529	-0.0376848	0.815046	-0.152414	0.341442	-0.0610294	0.704653	0.0971474	0.545683	-0.00906774	0.955129	-0.00212572	0.989476	-0.169156	0.290386	-0.0845126	0.599339	0.183569	0.250614	-0.15312	0.339184	0.017333	0.914344	-0.0500292	0.756081	0.0229509	-0.055167	0.731916	-0.147056	0.358882	-0.114654	0.475351	-0.131685	0.411815	-0.160278	0.316811
1-linoleoyl-GPI* (18:2)*	-0.20697	0.194156	0.0925764	0.564828	0.531562	0.000348456	0.24605	0.120969	0.283972	0.0719682	-0.0459017	0.775663	-0.180999	0.257424	-0.156109	0.329727	0.0994538	0.536142	0.3246	0.0383944	0.239032	0.13229	0.290216	0.065671	0.0968599	0.546878	-0.0099643	0.950697	-0.228092	0.151481	0.042473	0.792035	0.134739	0.400957	0.179267	0.262081	0.103998	0.517582	-0.0858761	0.59344	0.0104837	0.0562595	0.726809	-0.160373	0.316521	-0.0547134	0.73404	0.275205	0.0815998	-0.0615982	0.702026
1-linoleoylglycerol (18:2)	-0.039279	0.807367	0.360814	0.020473	0.255485	0.10692	0.44856	0.00326711	0.276741	0.0798426	0.205991	0.196321	-0.17384	0.277039	-0.152836	0.340093	0.103704	0.518773	0.0756313	0.638373	0.28203	0.0740204	0.264934	0.0941299	0.305624	0.0519913	0.192112	0.228852	0.17964	0.261073	-0.084946	0.597461	-0.288203	0.0676518	0.0312975	0.845979	-0.136709	0.394046	0.271587	0.0858552	0.0716861	0.246067	0.120944	-0.053552	0.739485	-0.16989	0.288267	0.0881259	0.583762	0.106954	0.505683
1-methyl-4-imidazoleacetate	-0.254558	0.108242	-0.174321	0.275691	-0.02511	0.876163	0.0618832	0.700711	0.037417	0.816338	0.0580855	0.7183	0.0156033	0.922864	0.0647096	0.68772	-0.319612	0.0416498	-0.144352	0.367881	-0.037681	0.815064	-0.150012	0.349196	-0.186919	0.24192	-0.157303	0.325994	-0.153006	0.339549	-0.0296878	0.853812	-0.265073	0.0939501	0.129152	0.420947	-0.17493	0.273989	0.046009	0.775152	-0.219025	-0.199639	0.210779	-0.186157	0.243879	-0.370274	0.0171734	0.0377683	0.814644	0.160125	0.31728
1-methyl-5-imidazoleacetate	-0.00352504	0.982549	-0.155336	0.332155	-0.183077	0.251907	-0.0265875	0.868938	0.0788108	0.624281	0.160939	0.314792	-0.162458	0.310185	0.0503577	0.754529	-0.139689	0.383719	-0.124772	0.436999	0.0931623	0.562357	-0.128559	0.423098	-0.156831	0.327468	-0.24273	0.12623	-0.130055	0.417679	-0.306196	0.0515314	-0.0991271	0.537488	0.233741	0.141332	-0.195374	0.220893	0.140484	0.38099	-0.284761	-0.145382	0.364436	-0.142522	0.374049	-0.148458	0.354267	-0.0468326	0.771234	0.245014	0.122594
1-methyl-5-imidazolelactate	-0.0954278	0.552849	-0.174209	0.276004	-0.200482	0.20882	-0.00296446	0.985324	0.127616	0.42654	0.214208	0.178672	-0.141164	0.378664	0.0158627	0.921586	-0.201174	0.207219	-0.0604666	0.707255	0.0943182	0.557496	-0.0747759	0.642186	-0.1795	0.261452	-0.354198	0.0230835	-0.196357	0.218532	-0.313347	0.0460531	-0.162275	0.31074	0.156884	0.327302	-0.10622	0.508624	0.188615	0.237599	-0.264643	-0.260905	0.09943	-0.27456	0.0823454	-0.262241	0.0976483	-0.0707525	0.660242	0.260796	0.0995767
1-methylhistidine	-0.109692	0.500444	0.179307	0.26826	0.0104813	0.948819	0.170764	0.292103	0.111676	0.492677	0.109465	0.501337	-0.0571628	0.726075	0.0685535	0.674254	-0.0833442	0.609147	-0.197343	0.222246	-0.042804	0.793127	0.00424447	0.979263	-0.207368	0.199166	0.119544	0.462506	0.0469566	0.77356	-0.107775	0.508006	0.126863	0.435352	0.0192792	0.906007	-0.261936	0.102522	0.0872691	0.592332	-0.120034	-0.0657224	0.687007	-0.171822	0.289077	-0.119159	0.463956	-0.00953259	0.953447	0.26381	0.0999988
1-methylnicotinamide	-0.102226	0.524781	-0.0811858	0.613839	-0.376119	0.0153678	-0.0522487	0.745612	-0.107732	0.502574	0.106254	0.508488	0.161541	0.312964	-0.154346	0.335284	-0.277961	0.0784697	-0.00479894	0.976244	-0.260531	0.0999344	0.129479	0.419762	-0.176615	0.269322	-0.225459	0.156389	0.0558188	0.728868	-0.239886	0.130872	-0.143184	0.371812	-0.18521	0.24633	-0.155642	0.331194	0.0481308	0.76507	0.130338	-0.296409	0.0598654	-0.0912368	0.570497	-0.400767	0.00941374	-0.0581631	0.717939	0.27474	0.0821367
1-methylurate	0.145446	0.383598	0.0323772	0.846983	-0.116002	0.487969	-0.0471125	0.778806	-0.0881733	0.598605	-0.0982482	0.557315	-0.192438	0.247068	-0.00567945	0.973004	0.115277	0.490711	-0.0951171	0.570005	0.115253	0.490801	0.116767	0.485086	-0.150612	0.366745	0.108577	0.516418	-0.103419	0.536653	-0.0801916	0.632228	-0.0278905	0.867986	-0.270687	0.10023	-0.053207	0.751047	0.0381352	0.820182	-0.0388175	0.108583	0.516395	0.002421	0.988491	0.0997045	0.551459	0.0726542	0.664664	0.118629	0.478101
1-methylxanthine	-0.0944206	0.557066	0.113124	0.4813	-0.075463	0.639123	-0.22604	0.155296	-0.267523	0.0908399	-0.110221	0.492696	0.113078	0.481479	-0.0931617	0.562359	-0.043635	0.786477	-0.286785	0.0690753	0.119978	0.454953	0.0717114	0.655922	-0.166311	0.298696	0.134584	0.401505	0.0646025	0.688211	-0.255488	0.106915	-0.0670026	0.677244	-0.34249	0.0283829	-0.295906	0.0603214	0.0332784	0.836359	-0.246226	-0.0461546	0.774459	0.00283344	0.985972	-0.132776	0.407919	-0.0521202	0.746217	0.0484205	0.763696
1-myristoyl-2-arachidonoyl-GPC (14:0/20:4)*	-0.184309	0.248675	0.0776123	0.629578	0.0421158	0.793746	0.00361294	0.982114	0.20498	0.198574	-0.0923702	0.565699	-0.151444	0.34456	0.241213	0.12869	0.0997371	0.534975	0.209042	0.18963	0.120209	0.454078	0.0733969	0.648353	0.262964	0.0966932	0.117712	0.463579	0.113338	0.480468	0.0697771	0.664649	-0.085543	0.594878	0.0621988	0.699256	-0.0193774	0.904285	-0.0351768	0.827162	-0.17029	0.0291311	0.856525	-0.217892	0.17114	0.0852065	0.596334	0.0939171	0.559181	0.01471	0.927268
1-myristoyl-2-palmitoyl-GPC (14:0/16:0)	-0.0284521	0.859835	-0.0498059	0.757137	0.0170057	0.915955	-0.0649403	0.686663	0.163587	0.306792	-0.134022	0.403494	-0.0451579	0.779207	0.102981	0.521706	0.0419349	0.794613	0.105385	0.511983	0.0353693	0.82623	-0.033404	0.83575	0.26791	0.090355	0.158897	0.321052	-0.0413682	0.79733	0.145622	0.363638	-0.142449	0.374295	-0.0291186	0.856586	0.140442	0.381134	-0.0254613	0.874445	-0.0722527	-0.140831	0.379804	-0.08727	0.587435	0.0775396	0.6299	0.00805723	0.960125	-0.176367	0.270005
1-myristoylglycerol (14:0)	-0.0702562	0.727676	0.0922396	0.647248	0.131669	0.512689	0.0103605	0.959095	0.28381	0.151392	0.0174714	0.931073	-0.0121416	0.952071	-0.409918	0.0337087	-0.11258	0.576104	0.0276316	0.891181	0.204632	0.305897	0.0967496	0.63118	0.392415	0.0429087	0.27209	0.169755	0.280574	0.156313	-0.0843902	0.675579	-0.400747	0.0383082	-0.198844	0.320072	-0.191022	0.33986	0.0173894	0.931396	0.144181	-0.02718	0.892949	0.0266637	0.894972	-0.0702505	0.727698	-0.0192891	0.923922	-0.360714	0.0645413
1-oleoyl-2-arachidonoyl-GPE (18:1/20:4)*	-0.136973	0.393124	-0.0552778	0.731397	0.367483	0.0180963	0.210662	0.186144	0.225225	0.156831	-0.0651691	0.685616	-0.110325	0.492286	0.194129	0.223909	-0.0334346	0.835601	0.0978984	0.542567	0.0205743	0.898403	-0.033404	0.83575	0.099539	0.535791	-0.0910073	0.571471	0.0878367	0.585002	0.0140854	0.930349	0.16356	0.306872	-0.00336745	0.983329	-0.0952872	0.553437	-0.0700186	0.663557	0.0357014	0.25863	0.102524	-0.0915201	0.569296	-0.072138	0.654003	0.241213	0.12869	-0.108946	0.497743
1-oleoyl-2-docosahexaenoyl-GPC (18:1/22:6)*	0.0783062	0.626509	-0.0733688	0.648479	0.0480943	0.765243	-0.0148223	0.926715	0.0959828	0.550531	-0.192107	0.228863	-0.0890309	0.579889	0.0362575	0.821936	0.0507186	0.752825	0.210194	0.187147	0.0390681	0.808382	-0.000306459	0.998483	0.0187537	0.907352	0.134186	0.402913	0.277961	0.0784697	0.219083	0.168754	-0.403301	0.00893284	-0.0520965	0.746329	-0.168708	0.291685	-0.16159	0.312814	-0.147622	0.0450622	0.779663	0.193524	0.225383	0.0630772	0.695213	0.096435	0.548646	-0.0830503	0.605694
1-oleoyl-2-linoleoyl-GPE (18:1/18:2)*	-0.198157	0.214256	-0.0236745	0.883192	0.265449	0.0934679	-0.0514149	0.74954	-0.0372363	0.81721	-0.124105	0.439476	0.0690219	0.668069	0.329339	0.0354972	-0.0572355	0.722257	-0.0811981	0.613786	0.101253	0.528754	-0.20211	0.205071	0.0529638	0.742249	-0.171785	0.282845	-0.0113338	0.943931	-0.0998983	0.534312	0.145019	0.365648	-0.0505118	0.753801	-0.0949316	0.554925	-0.0359585	0.823381	-0.137705	0.134549	0.401629	-0.222708	0.16164	-0.0167277	0.917325	0.0629471	0.695811	-0.0487269	0.762244
1-oleoyl-GPC (18:1)	0.119096	0.4583	-0.0318266	0.843407	0.267442	0.0909414	0.0899529	0.575955	0.218356	0.170206	-0.287028	0.0688298	-0.0475443	0.767853	-0.0513648	0.749776	-0.0498686	0.756841	0.159133	0.320326	0.0580242	0.718585	-0.229078	0.149672	0.267292	0.0911293	0.272225	0.0850931	0.237442	0.13496	0.209981	0.187603	-0.202109	0.205071	-0.0358535	0.823889	-0.210485	0.186522	0.118484	0.460628	-0.0317345	0.139829	0.383235	0.095487	0.552602	0.100017	0.533822	0.129671	0.419066	-0.15752	0.325319
1-oleoyl-GPE (18:1)	-0.0148555	0.926551	-0.00725871	0.964074	0.102433	0.523938	-0.0600304	0.709274	0.05242	0.744806	-0.134872	0.400491	0.109223	0.496643	0.0362575	0.821936	0	1	-0.147807	0.356404	0.0668087	0.678128	-0.321475	0.0404086	0.0869678	0.588735	0.0304243	0.850226	-0.0195507	0.903433	0.053308	0.740632	0.0756303	0.638378	-0.176098	0.270748	0.0245329	0.878988	0.0751555	0.640493	-0.151589	0.0793823	0.621762	-0.200041	0.209844	0.0829413	0.606169	-0.0193877	0.904234	-0.164262	0.304772
1-oleoyl-GPG (18:1)*	-0.207608	0.330338	-0.0148601	0.945056	0.054458	0.800474	-0.149963	0.484293	-0.0850271	0.692824	-0.155324	0.468622	0.320447	0.12685	-0.001339	0.995046	0.00937299	0.965329	-0.0899775	0.675862	-0.0337209	0.8757	-0.145951	0.496189	-0.159044	0.457904	-0.0796704	0.71134	-0.112476	0.600788	0.0448565	0.835132	0.145389	0.497867	-0.215946	0.31084	-0.155413	0.468364	-0.308559	0.142376	-0.0257163	-0.00182879	0.993233	-0.502794	0.012274	-0.323478	0.123095	-0.386301	0.0622395	-0.080686	0.707817
1-oleoyl-GPI (18:1)	-0.27596	0.0807323	-0.071582	0.656504	0.350478	0.0246695	-0.0191764	0.905274	0.17859	0.263919	-0.257843	0.10361	0.0704904	0.661426	-0.0662203	0.680811	-0.142239	0.375009	0.244554	0.12332	0.204125	0.200494	0.0223715	0.889581	0.194544	0.2229	0.132724	0.408102	-0.133455	0.405503	0.120268	0.453857	-0.090683	0.572849	-0.0132717	0.934364	-0.168175	0.293235	-0.06544	0.684376	0.097187	-0.162497	0.310069	-0.222142	0.162737	-0.184353	0.248561	0.0385236	0.811003	-0.24532	0.122112
1-oleoyl-GPS (18:1)	-0.0418655	0.849571	0.0281393	0.898584	0.201852	0.355685	-0.255704	0.238945	-0.0685657	0.755909	-0.191385	0.381686	0.260859	0.229278	0.00752768	0.972807	0.113159	0.607193	-0.112385	0.60967	-0.175224	0.423887	0.161656	0.461178	-0.341183	0.111107	0.150554	0.492909	-0.306582	0.154778	0.066558	0.762854	0.22477	0.302487	-0.162174	0.459724	0.248486	0.25292	-0.188022	0.390265	-0.291564	-0.191264	0.381994	0.0126563	0.954295	0.145787	0.506857	-0.11839	0.590568	-0.428626	0.0412816
1-oleoylglycerol (18:1)	0.150066	0.34902	-0.207711	0.19253	0.0447729	0.781043	-0.140164	0.382088	0.0686883	0.669581	-0.336046	0.0317052	0.041303	0.797643	0.0327325	0.839008	0.0249343	0.877023	-0.0257223	0.873168	-0.052476	0.744542	-0.0442833	0.78338	-0.0517273	0.748067	0.406942	0.00827873	0.0359847	0.823254	0.378573	0.014659	-0.238823	0.132639	-0.215319	0.176376	-0.160175	0.317127	-0.168625	0.291925	-0.0682859	0.182889	0.252404	0.139405	0.384694	0.101237	0.52882	-0.0639542	0.691183	-0.31933	0.0418404
1-palmitoleoyl-2-linolenoyl-GPC (16:1/18:3)*	0.133566	0.451407	-0.14077	0.427145	0.113318	0.523411	-0.175229	0.321573	0.0858491	0.629273	-0.365741	0.0334058	-0.0963453	0.587794	0.0990828	0.577178	0.0206901	0.907539	0.0676107	0.704002	-0.0108239	0.951555	-0.0924892	0.602893	0.146149	0.409512	0.117781	0.507073	0.0625178	0.725403	0.0202702	0.909408	-0.188293	0.286226	0.127554	0.472212	-0.0573401	0.747372	-0.133233	0.452549	-0.305764	-0.0691833	0.697438	-0.116095	0.513216	0.155739	0.379118	0.148032	0.403436	-0.0453186	0.799112
1-palmitoleoyl-GPC* (16:1)*	0.0425522	0.791656	-0.0692369	0.667095	0.090343	0.574294	0.0277918	0.863057	0.169913	0.288201	-0.0368347	0.819148	-0.0376316	0.815303	0.125642	0.433784	0.0583689	0.716983	0.185623	0.245259	0.0138703	0.93141	-0.167173	0.296161	0.336331	0.0315521	0.183343	0.251207	0.361264	0.0203048	0.211498	0.184362	-0.317207	0.043298	-0.0697261	0.66488	-0.116353	0.468788	-0.013289	0.934278	-0.0674359	0.196362	0.218522	0.0130338	0.935538	0.0531451	0.741396	0.129419	0.419978	-0.163649	0.306605
1-palmitoleoylglycerol (16:1)*	-0.0757221	0.690854	0.11132	0.558117	0.295122	0.113362	0.276982	0.138394	0.276852	0.138587	0.134762	0.477699	-0.308531	0.0971488	-0.269776	0.149379	0.177645	0.347651	0.0777578	0.682966	0.561586	0.00124175	0.0470539	0.804978	0.179997	0.341199	0.0380324	0.841846	0.231505	0.218348	-0.0046645	0.980483	-0.339088	0.0667906	0.170727	0.367044	-0.0549774	0.772928	0.0141025	0.941039	-0.281526	-0.101876	0.592176	-0.00639933	0.973227	-0.178885	0.34424	-0.097418	0.608561	-0.196086	0.29904
1-palmitoyl-2-arachidonoyl-GPC (16:0/20:4n6)	-0.0788098	0.624285	0.0177559	0.912262	0.155044	0.333076	0.0741116	0.645154	0.252881	0.110666	0.0793364	0.621964	-0.165763	0.300313	-0.00377683	0.981303	0.122405	0.445817	0.146848	0.35957	-0.0601047	0.70893	0.145874	0.362798	0.0797549	0.620121	0.0587229	0.715338	0.209108	0.189487	0.0357554	0.824363	-0.0695726	0.665575	0.0413999	0.797178	-0.0782208	0.626886	-0.132667	0.408308	-0.153006	0.0581712	0.717902	0.060069	0.709095	-0.0362432	0.822005	0.106506	0.507476	-0.149092	0.352191
1-palmitoyl-2-arachidonoyl-GPE (16:0/20:4)*	-0.163159	0.308076	0.0377453	0.814755	0.257345	0.104303	0.155542	0.331509	0.133219	0.406342	0.0923702	0.565699	-0.066819	0.678081	0.143016	0.372379	0.0660192	0.68173	0.0712163	0.658151	-0.00508578	0.974825	-0.0245167	0.879067	0.112316	0.484457	-0.0710787	0.658772	0.0563855	0.726221	0.00368388	0.981763	0.176226	0.270395	-0.037042	0.818148	0.0124442	0.938448	-0.0488008	0.761894	0.0334346	0.197272	0.216352	-0.156123	0.329684	-0.0892142	0.579106	0.241969	0.127461	-0.0695661	0.665604
1-palmitoyl-2-arachidonoyl-GPI (16:0/20:4)*	-0.170713	0.285905	-0.0542728	0.736104	0.0346758	0.829587	-0.12775	0.426049	0.0979712	0.542266	-0.0733861	0.648401	0.0770989	0.631853	0.0425522	0.791656	-0.0580855	0.7183	0.00153566	0.992397	0.0864583	0.590928	0.00229844	0.988621	0.151472	0.344469	0.26598	0.092789	0.104271	0.516479	0.192212	0.228604	-0.127947	0.425328	-0.0360516	0.822931	0.00257773	0.987238	-0.0429939	0.789542	-0.138272	-0.0772885	0.631012	-0.0586522	0.715666	-0.011326	0.94397	0.169454	0.289527	-0.134842	0.400596
1-palmitoyl-2-dihomo-linolenoyl-GPC (16:0/20:3n3 or 6)*	-0.132692	0.408216	-0.202574	0.20401	0.0434443	0.787388	-0.206401	0.195413	-0.00379593	0.981208	-0.196074	0.219211	0.158787	0.321393	0.0339914	0.832902	-0.0589356	0.71435	0.0568195	0.724196	-0.0950117	0.55459	-0.134842	0.400596	0.0391561	0.807958	-0.02418	0.880716	0.160939	0.314792	-0.0541748	0.736564	-0.165763	0.300313	-0.173127	0.279044	-0.308972	0.0493453	-0.205142	0.198211	-0.124955	-0.123989	0.439905	-0.136855	0.393534	-0.355288	0.0226349	0.0818312	0.611015	-0.193529	0.225372
1-palmitoyl-2-docosahexaenoyl-GPC (16:0/22:6)	-0.042804	0.790451	0.0595214	0.711632	0.0681558	0.671998	0.247625	0.118532	0.292829	0.0631697	0.0680026	0.672695	-0.149058	0.352304	-0.111794	0.486504	0.122121	0.446879	0.339381	0.0299478	0.0913129	0.570174	0.219271	0.168379	0.157861	0.324259	0.213103	0.180977	0.0932202	0.562113	0.314647	0.0451096	-0.43157	0.00484207	-0.177683	0.266391	-0.0839096	0.601956	-0.196655	0.217821	0.0430683	0.0956775	0.551806	-0.0385348	0.81095	-0.0777139	0.629128	0.0976939	0.543415	-0.123196	0.442857
1-palmitoyl-2-docosahexaenoyl-GPE (16:0/22:6)*	-0.25204	0.111898	0.0415421	0.796496	0.253492	0.109779	0.150632	0.347184	0.143884	0.369454	0.00283344	0.985972	-0.115098	0.473634	0.269162	0.0888035	0.126938	0.429019	0.295039	0.0611134	0.0813725	0.613021	0.159971	0.31775	0.0397744	0.804984	-0.0470315	0.770289	-0.00340013	0.983167	0.0836459	0.603103	-0.0143184	0.9292	-0.107362	0.504051	-0.0127998	0.936693	-0.161367	0.313492	-0.0490185	0.261361	0.0988199	-0.16774	0.294504	-0.00209096	0.989648	0.28024	0.0759518	0.0900989	0.575333
1-palmitoyl-2-linoleoyl-GPC (16:0/18:2)	-0.214775	0.177497	0.00815209	0.959656	0.333472	0.0331191	0.0536382	0.739081	0.0121108	0.940094	-0.157256	0.326141	0.0192747	0.90479	0.00151073	0.992521	-0.0660192	0.68173	-0.0289856	0.857234	0.0432292	0.788417	-0.133156	0.406565	0.0346223	0.829846	-0.0720087	0.654584	0.00906701	0.955132	-0.0160357	0.920734	-0.0238639	0.882264	-0.1242	0.439123	-0.177508	0.266869	-0.140149	0.382138	-0.138272	0.0535284	0.739596	-0.104271	0.516479	-0.177731	0.266258	0.0619399	0.70045	-0.208086	0.19171
1-palmitoyl-2-linoleoyl-GPE (16:0/18:2)	-0.222077	0.162862	-0.012954	0.935932	0.232235	0.143988	-0.0448375	0.780735	-0.047178	0.769593	-0.0498686	0.756841	0.0971079	0.545847	0.23517	0.138845	-0.0121838	0.939734	-0.0675691	0.674666	0.0485461	0.763101	-0.10772	0.502622	0.0645046	0.688659	-0.104957	0.513706	-0.0906701	0.572903	-0.0418229	0.79515	0.177511	0.266861	-0.156091	0.329782	0.0284439	0.859875	-0.0347301	0.829324	-0.069136	0.0975892	0.543849	-0.200041	0.209844	-0.0616832	0.701634	0.0858598	0.59351	-0.121051	0.450901
1-palmitoyl-2-linoleoyl-GPI (16:0/18:2)	-0.163411	0.307319	0.0886679	0.581441	0.11904	0.458512	0.026217	0.870749	0.169732	0.288722	0.0201174	0.900648	-0.0389166	0.809111	0.0438112	0.785635	0.0487352	0.762205	0.0612345	0.703705	0.142402	0.374456	0.155221	0.332518	0.0987147	0.53919	-0.01674	0.917264	-0.253026	0.110455	0.0855961	0.594649	-0.0585584	0.716102	-0.210169	0.187201	0.294573	0.0615428	0.0502526	0.755026	-0.124388	0.0487036	0.762355	-0.264927	0.0941388	0.0801533	0.618369	0.104996	0.51355	-0.0580739	0.718354
1-palmitoyl-2-oleoyl-GPC (16:0/18:1)	-0.136721	0.394002	-0.0683435	0.671146	0.0936644	0.560243	0.0035203	0.982572	0.107009	0.505463	-0.0368347	0.819148	-0.028086	0.861621	-0.0485952	0.762868	0.060069	0.709095	0.181784	0.255331	0.0589489	0.714289	-0.0398396	0.80467	0.146939	0.359269	0.108544	0.499339	0.060919	0.705163	0.164041	0.305431	-0.245982	0.121076	-0.178079	0.265309	-0.0968872	0.546764	-0.0454507	0.777812	-0.0592189	0.00391449	0.980621	-0.100587	0.531483	-0.158216	0.323159	0.104996	0.51355	-0.207779	0.19238
1-palmitoyl-2-oleoyl-GPE (16:0/18:1)	-0.207222	0.193602	0.0318266	0.843407	0.140696	0.380265	0.0631801	0.694739	0.110444	0.491817	0.0634691	0.693411	0.00385494	0.980916	0.116578	0.467925	0.113338	0.480468	0.0416548	0.795956	0.0829908	0.605954	-0.0343234	0.831294	0.0900591	0.575502	-0.0592544	0.712871	-0.0453351	0.778363	0.00346719	0.982835	0.0846252	0.598851	-0.135689	0.397618	0.0648877	0.686904	-0.0375219	0.815832	-0.0595023	0.109151	0.496932	-0.237442	0.13496	-0.0662136	0.680842	0.0924063	0.565546	-0.119366	0.457276
1-palmitoyl-2-oleoyl-GPI (16:0/18:1)*	-0.233911	0.141034	0.0527094	0.743445	0.11439	0.476375	0.111816	0.486419	0.296625	0.0596707	-0.0136005	0.932741	-0.0302888	0.850886	-0.108269	0.500435	-0.0722527	0.653487	0.182936	0.252281	0.203663	0.201538	0.0989862	0.538069	0.259255	0.101667	0.0581915	0.717807	-0.0818864	0.610773	0.117018	0.466237	-0.231664	0.145004	-0.119446	0.456973	0.049688	0.757694	0.0546078	0.734534	0.0297511	-0.121895	0.447726	-0.222142	0.162737	-0.109427	0.495837	0.0813276	0.613218	-0.177746	0.266218
1-palmitoyl-2-palmitoleoyl-GPC (16:0/16:1)*	-0.172979	0.279462	-0.0982717	0.541022	0.0118243	0.941509	-0.0600304	0.709274	0.101586	0.527392	-0.00680026	0.966342	0.00642491	0.968199	0.0740258	0.645538	0.0960537	0.550236	0.138785	0.386832	0.02959	0.854289	-0.0698726	0.664217	0.175997	0.271029	0.0445072	0.782311	-0.0212508	0.895081	0.123735	0.44085	-0.131802	0.411396	-0.101816	0.526454	0.0708432	0.659833	-0.0714703	0.657007	-0.08812	-0.0868471	0.589254	-0.152439	0.341362	-0.0900854	0.575391	0.0652132	0.685414	-0.169012	0.290804
1-palmitoyl-2-stearoyl-GPC (16:0/18:0)	0.151577	0.344133	-0.0557245	0.729308	0.395649	0.010453	0.250404	0.114322	0.376701	0.0151972	-0.143089	0.372133	-0.239741	0.131112	0.120355	0.453529	-0.0770696	0.631982	0.319225	0.0419113	0.057793	0.719661	0.0473479	0.768786	0.329324	0.0355063	0.343436	0.0279201	0.140822	0.379833	0.394392	0.0107227	-0.274435	0.0824908	0.192737	0.227311	-0.0478214	0.766538	-0.110444	0.491815	0.0818864	0.1645	0.304062	0.100304	0.532646	0.17686	0.268647	0.197906	0.214851	-0.246853	0.119723
1-palmitoyl-2-stearoyl-GPE (16:0/18:0)*	-0.218097	0.255717	0.258488	0.175765	0.462594	0.0115123	0.183802	0.339865	0.0336968	0.862235	-0.0197152	0.919146	-0.275703	0.14772	0.346424	0.0656269	0.119113	0.538275	-0.0133307	0.945281	0.00721667	0.970362	0.0959635	0.620464	-0.163443	0.396901	0.257383	0.177684	0.122329	0.527279	0.220471	0.250449	0.29016	0.126788	-0.148245	0.442808	0.0354568	0.855113	-0.0626538	0.746788	-0.273089	0.472065	0.00972322	-0.0254655	0.895677	0.18894	0.3263	0.336231	0.07453	0.25559	0.18083
1-palmitoyl-GPC (16:0)	0.120103	0.454481	-0.0243446	0.87991	0.217753	0.171419	0.100329	0.532544	0.249628	0.115488	-0.0396682	0.805495	-0.00348781	0.982733	0.0113305	0.943948	-0.0138839	0.931343	0.177945	0.265675	-0.0640346	0.690814	-0.102051	0.525496	0.245447	0.121913	0.255485	0.10692	0.400082	0.00954745	0.177693	0.266362	-0.289672	0.0662025	-0.0657644	0.682894	-0.209063	0.189585	-0.0635416	0.693078	-0.0555354	0.265184	0.0938076	0.127505	0.426944	0.0379857	0.813595	0.149311	0.351479	-0.160891	0.31494
1-palmitoyl-GPE (16:0)	0.136973	0.393124	0.0209944	0.89634	0.0476958	0.767134	0.0436332	0.786485	0.132677	0.408272	-0.0317345	0.843854	0.0592927	0.712693	-0.0042804	0.97881	-0.0328679	0.83835	0.0393513	0.807019	-0.0913129	0.570174	-0.0183875	0.909154	0.26585	0.0929557	0.364029	0.0192965	0.290144	0.0657411	0.252454	0.11129	-0.203394	0.202145	-0.211159	0.185083	-0.115198	0.473245	-0.0595214	0.711632	0.0697027	0.203554	0.201784	0.105404	0.511905	0.0543649	0.735672	0.119851	0.455434	-0.1471	0.358735
1-palmitoyl-GPG (16:0)*	-0.0955945	0.55736	-0.0683384	0.67522	0.0645876	0.692143	-0.286377	0.0732118	0.0199143	0.902925	-0.0933783	0.566574	0.248132	0.122633	0.0335655	0.837093	-0.106596	0.512684	-0.198781	0.218827	-0.191569	0.236342	-0.132062	0.416612	0.00936074	0.954285	0.274214	0.0868447	0.143135	0.37826	0.10692	0.511397	0.13115	0.419866	-0.0731448	0.653763	-0.136817	0.399881	-0.25115	0.118002	-0.0501273	-0.148967	0.358929	-0.00634141	0.969022	-0.017264	0.915794	-0.185147	0.252721	-0.419246	0.00708603
1-palmitoyl-GPI* (16:0)	-0.11683	0.466958	-0.113012	0.481736	0.364162	0.0192491	0.0138959	0.931284	0.18817	0.238728	-0.217042	0.172858	-0.0201926	0.900278	-0.163662	0.306564	-0.245093	0.12247	0.155486	0.331685	0.228629	0.150493	-0.0277345	0.863336	0.297587	0.0588092	0.368812	0.0176518	0.0243676	0.879798	0.324182	0.0386593	-0.204496	0.19966	0.00455597	0.977447	-0.0975983	0.543811	-0.0139591	0.930972	0.0980371	-0.144745	0.366565	-0.151872	0.343181	-0.184527	0.248107	0.150569	0.347386	-0.328371	0.0360743
1-palmitoylglycerol (16:0)	-0.0224092	0.889396	0.16829	0.292899	0.126613	0.430212	0.0435405	0.786928	0.203534	0.201828	-0.0787697	0.624462	-0.100229	0.532955	-0.121866	0.447838	0.368914	0.017618	0.141473	0.377613	0.221232	0.164511	0.165947	0.299767	0.283985	0.0719543	0.396446	0.0102849	0.0104837	0.948131	0.216482	0.173994	0.00642491	0.968199	0.142622	0.373712	-0.0325328	0.839977	-0.0213294	0.894695	0.0357014	0.111882	0.48616	0.0269177	0.867325	0.179648	0.261052	-0.0065465	0.967597	-0.368057	0.0179032
1-ribosyl-imidazoleacetate*	-0.280492	0.0756777	-0.0332784	0.836359	0.00651001	0.967778	-0.00694796	0.965611	-0.0131954	0.93474	-0.102571	0.523378	0.0203761	0.899376	0.0788098	0.624285	-0.097187	0.545518	-0.0934834	0.561005	0.0446162	0.781791	-0.040759	0.800253	-0.0257606	0.872981	0.0976501	0.543596	-0.069136	0.667552	0.162958	0.30868	-0.0769153	0.632667	0.00316937	0.98431	-0.136886	0.393425	-0.192412	0.228113	-0.105121	-0.0395091	0.80626	-0.311395	0.0474993	-0.148632	0.353696	-0.0279485	0.862292	0.0910183	0.571425
1-stearoyl-2-arachidonoyl-GPC (18:0/20:4)	-0.210999	0.185425	-0.0403137	0.802392	0.179756	0.260761	0.108018	0.501436	0.278549	0.0778136	0.0113338	0.943931	-0.114363	0.476479	0.00251788	0.987535	0.0297511	0.853504	0.161244	0.313864	-0.0476214	0.767487	0.203948	0.200892	-0.0113347	0.943927	0.0526115	0.743905	0.078203	0.626965	0.0524412	0.744706	0.0159705	0.921055	0.0110928	0.945122	-0.0387549	0.80989	-0.0811858	0.613839	-0.126655	0.0534374	0.740024	0.0266343	0.868709	-0.0751002	0.64074	0.224595	0.158024	-0.0324846	0.840211
1-stearoyl-2-arachidonoyl-GPE (18:0/20:4)	-0.213517	0.180112	0.0264664	0.86953	0.314739	0.0450435	0.218536	0.169846	0.22161	0.163772	0.0742362	0.644597	-0.101697	0.526939	0.150318	0.348202	0.0328679	0.83835	0.108648	0.498927	0.0041611	0.979401	0.01471	0.927268	0.0832583	0.604789	-0.0871544	0.587932	0.0629024	0.696017	0.00996816	0.950678	0.144285	0.368106	0.00198085	0.990193	-0.0663099	0.680402	-0.126525	0.430536	0.00623357	0.196908	0.217218	-0.200608	0.208528	-0.126851	0.429337	0.208481	0.190849	-0.12764	0.42645
1-stearoyl-2-arachidonoyl-GPI (18:0/20:4)	-0.184057	0.249334	0.045339	0.778344	0.174973	0.27387	0.209736	0.188132	0.31687	0.043533	-0.0252176	0.875637	-0.161357	0.313521	-0.0100715	0.950167	-0.061769	0.701238	0.15299	0.339599	0.0462344	0.77408	0.128406	0.423656	0.133543	0.405191	0.100573	0.531541	0.184174	0.249029	0.159057	0.32056	-0.200824	0.208027	-0.161836	0.312068	-0.125776	0.433293	-0.0461207	0.774621	-0.0374014	0.0852995	0.595931	-0.0461851	0.774314	-0.114131	0.477379	0.184309	0.248675	-0.0783002	0.626535
1-stearoyl-2-arachidonoyl-GPS (18:0/20:4)	-0.0934765	0.571387	0.00255004	0.987708	0.177298	0.280237	0.291417	0.0718638	0.228971	0.160882	0.346538	0.0306813	-0.200789	0.220328	0.28164	0.0823927	-0.0132168	0.936351	0.251821	0.121985	-0.0261856	0.874271	0.0989514	0.54896	0.24899	0.126378	0.0623177	0.706264	0.00243894	0.988243	0.368863	0.0208463	-0.115183	0.485025	0.0694483	0.674411	0.170573	0.299175	-0.100752	0.541676	0.0299795	0.2658	0.101948	-0.20522	0.210101	-0.0107309	0.948305	0.146872	0.372272	-0.221595	0.175175
1-stearoyl-2-docosahexaenoyl-GPC (18:0/22:6)	-0.0851045	0.596775	-0.0127307	0.937034	-0.107482	0.503574	0.158228	0.323121	0.279814	0.0764176	0.103137	0.521073	-0.108306	0.500289	-0.0664721	0.679662	0.08812	0.583787	0.274691	0.0821935	0.0423045	0.792843	0.194295	0.223505	0.117674	0.463721	0.153583	0.337708	-0.0935036	0.56092	0.276508	0.0801075	-0.368606	0.0177201	-0.144999	0.365717	0.111909	0.486053	-0.119713	0.455959	0.00368347	0.0461546	0.774459	-0.117304	0.465137	0.0175989	0.913035	0.0979457	0.542371	0.0401461	0.803197
1-stearoyl-2-docosahexaenoyl-GPE (18:0/22:6)*	-0.2956	0.0606002	0.144616	0.366998	0.0963216	0.549119	0.160544	0.315997	0.124	0.439863	0.0660192	0.68173	-0.10133	0.52844	0.225602	0.156119	0.153856	0.336841	0.256071	0.106089	0.121828	0.44798	0.210537	0.186411	0.053376	0.740312	-0.0138172	0.931672	-0.0620524	0.699931	0.0738944	0.646126	-0.0756303	0.638378	-0.157676	0.324834	-0.0112887	0.944154	-0.127642	0.426445	-0.0558188	0.216116	0.174741	-0.285611	0.0702711	0.00592438	0.970675	0.208481	0.190849	0.136527	0.394679
1-stearoyl-2-linoleoyl-GPC (18:0/18:2)*	-0.282758	0.0732452	-0.09749	0.54426	0.27063	0.0870092	-0.112464	0.483878	-0.00433821	0.978524	-0.311679	0.0472871	0.0088113	0.956397	0.0969385	0.546551	-0.116171	0.46949	-0.0410789	0.798718	0.101022	0.5297	-0.114309	0.476689	-0.106546	0.507318	-0.0203272	0.899617	-0.164623	0.303695	0.0845126	0.599339	0.0469936	0.770469	-0.192737	0.227311	-0.0334216	0.835664	-0.0876628	0.585748	-0.249343	-0.00491587	0.975665	-0.144789	0.366419	0.00278794	0.986198	0.0790616	0.623175	-0.0893327	0.5786
1-stearoyl-2-linoleoyl-GPE (18:0/18:2)*	-0.333368	0.0331774	0.0144057	0.928769	0.255086	0.107487	-0.0104683	0.948207	-0.0119301	0.940987	-0.0923702	0.565699	0.0088113	0.956397	0.241213	0.12869	0.0102004	0.949531	-0.0558597	0.728677	0.0920065	0.567237	-0.15798	0.323892	0.0278215	0.862912	-0.117579	0.464087	-0.096337	0.549054	-0.0290377	0.85698	0.201191	0.20718	-0.13965	0.383851	-0.0502213	0.755173	-0.0160808	0.920511	-0.0946369	0.143016	0.37238	-0.25076	0.113793	-0.0306674	0.849044	0.125139	0.435643	-0.105728	0.5106
1-stearoyl-2-linoleoyl-GPI (18:0/18:2)	-0.251285	0.113013	0.0474608	0.76825	0.315935	0.0441908	0.154615	0.334432	0.253243	0.11014	-0.161789	0.312209	-0.129232	0.420655	-0.082083	0.609914	-0.0920868	0.566897	0.133411	0.405661	0.165982	0.299667	0.0864214	0.591088	0.0966538	0.547735	-0.0733372	0.64862	-0.183607	0.250514	0.0385724	0.810768	-0.0420372	0.794123	-0.157874	0.324219	0.0162664	0.919597	-0.013289	0.934278	-0.0643191	-0.0606291	0.706503	-0.151872	0.343181	-0.0379857	0.813595	0.145785	0.363093	-0.0959216	0.550787
1-stearoyl-2-oleoyl-GPC (18:0/18:1)	-0.224092	0.158984	-0.229152	0.149537	-0.00119572	0.99408	-0.129603	0.419314	0.0448281	0.78078	-0.211941	0.183423	0.109591	0.495189	0.0110787	0.945191	-0.192391	0.228164	0.0376237	0.815341	-0.000693516	0.996566	-0.190004	0.234096	0.0175172	0.913437	0.135514	0.398229	-0.144789	0.366419	0.255488	0.106915	-0.232398	0.143698	-0.176296	0.270201	-0.0527991	0.743023	-0.0209944	0.89634	-0.0779196	-0.17069	0.28597	-0.233759	0.1413	-0.210315	0.186886	0.120858	0.451627	-0.125035	0.436026
1-stearoyl-2-oleoyl-GPE (18:0/18:1)	-0.380704	0.0140663	0.0266897	0.868439	0.143087	0.372138	0.0275139	0.864413	0.0809799	0.614742	-0.0107671	0.946731	0.0414865	0.796763	0.151577	0.344133	0	1	0.0234188	0.884446	0.158122	0.323451	-0.10343	0.519885	0.0612072	0.703831	-0.086623	0.590219	-0.133738	0.404498	-0.0632761	0.694298	0.0842581	0.600443	-0.10657	0.507221	-0.0811541	0.613978	0.0482425	0.76454	-0.0665859	0.0466098	0.772294	-0.377131	0.0150721	-0.0876459	0.58582	0.0644578	0.688873	-0.0839697	0.601695
1-stearoyl-2-oleoyl-GPI (18:0/18:1)*	-0.277974	0.0784542	0.101845	0.526335	0.228382	0.150948	0.242993	0.125807	0.375074	0.0156782	-0.0682859	0.671407	-0.128131	0.424659	-0.106506	0.507476	-0.0759362	0.637016	0.305788	0.0518586	0.299137	0.0574417	0.0539367	0.73768	0.339422	0.0299268	0.0757287	0.63794	-0.132038	0.410551	0.129153	0.420944	-0.169801	0.288524	-0.118257	0.461495	-0.0143997	0.928799	0.157123	0.326555	0.0731028	-0.0459725	0.775326	-0.211941	0.183423	-0.0541906	0.736489	0.100715	0.530957	-0.161197	0.314007
1-stearoyl-2-oleoyl-GPS (18:0/18:1)	-0.127908	0.42547	0.172981	0.279456	0.215893	0.175198	0.326091	0.037463	0.274572	0.0823316	0.167456	0.295332	-0.172004	0.282222	0.0370129	0.818288	0.0646025	0.688211	0.170266	0.287185	-0.00462344	0.977113	0.0980668	0.54187	0.136428	0.395026	0.10974	0.494596	-0.138555	0.387628	0.298178	0.0582845	-0.0857266	0.594085	-0.0590295	0.713914	0.0745765	0.643077	-0.141489	0.377558	0.0342846	0.142014	0.375772	-0.271444	0.0860276	-0.10629	0.508343	0.155353	0.332101	-0.193069	0.226497
1-stearoyl-GPC (18:0)	-0.016618	0.917865	-0.142941	0.372633	0.234227	0.140482	0.0645697	0.688361	0.267703	0.0906136	-0.230359	0.147346	-0.0572735	0.72208	0.0244235	0.879524	-0.228659	0.150439	0.109224	0.496641	0.052476	0.744542	-0.206094	0.196093	0.230609	0.146895	0.244723	0.123052	0.163773	0.306234	0.257872	0.10357	-0.183202	0.25158	-0.0340707	0.832518	-0.147553	0.357241	0.0403137	0.802392	-0.0280511	0.116069	0.469883	-0.0277677	0.863174	0.0280537	0.861779	0.180532	0.258673	-0.109253	0.496528
1-stearoyl-GPE (18:0)	0.0203949	0.899284	-0.052151	0.746072	0.220676	0.165601	0.0761496	0.636067	0.232275	0.143916	-0.138272	0.388608	-0.0765482	0.634296	0.0765437	0.634316	-0.123255	0.44264	0.0456859	0.776691	-0.0099404	0.950816	-0.111091	0.489265	0.233494	0.141764	0.337723	0.0308111	0.247359	0.118941	0.293194	0.0628264	-0.125194	0.43544	-0.135292	0.39901	-0.0759098	0.637134	-0.0534911	0.739772	0.00850032	0.240241	0.130286	0.00141672	0.992986	0.0998432	0.534539	0.184309	0.248675	-0.179585	0.261222
1-stearoyl-GPG (18:0)	-0.199513	0.217101	-0.139144	0.391835	0.231156	0.151254	-0.174709	0.280927	0.0658303	0.686519	-0.210474	0.192368	0.0800088	0.623594	0.157786	0.330855	-0.132885	0.413689	0.0794182	0.626168	-0.0954764	0.557849	-0.0913441	0.575094	0.0719125	0.659239	0.312457	0.0496528	0.143286	0.377752	0.156677	0.334309	0.0277946	0.864816	-0.179551	0.267598	-0.180537	0.264937	-0.145925	0.368935	-0.117165	-0.0550966	0.735613	-0.0813814	0.617632	-0.0360293	0.825314	0.101414	0.533503	-0.19512	0.227605
1-stearoyl-GPI (18:0)	-0.212258	0.182755	-0.124738	0.437126	0.386881	0.0124618	-0.0242715	0.880268	0.0710381	0.658954	-0.279944	0.0762756	0.00330424	0.983642	-0.147296	0.358088	-0.258977	0.102048	-0.013629	0.932601	0.154654	0.334309	-0.131318	0.413133	0.0614133	0.702879	0.438562	0.00412814	0.120138	0.454349	0.404794	0.00865941	-0.0323081	0.841068	-0.0356554	0.824847	-0.276795	0.0797818	-0.180798	0.257962	0.042785	-0.0718264	0.655404	-0.0555354	0.730192	-0.184701	0.247652	0.0652132	0.685414	-0.358863	0.0212155
10-heptadecenoate (17:1n7)	0.0128412	0.936488	-0.0407604	0.800247	0.143752	0.369898	0.201028	0.207557	0.283429	0.0725367	0.027201	0.865941	-0.290589	0.0653093	-0.0619399	0.70045	0.0303178	0.850745	0.21576	0.17547	0.0938558	0.559438	0.178053	0.265381	0.0999512	0.534095	0.116117	0.469698	0.101154	0.529161	0.20153	0.2064	-0.345109	0.0271173	-0.0574448	0.721282	0.0976872	0.543443	0.100282	0.532736	0.0807531	0.0829326	0.606207	0.223842	0.159461	-0.050183	0.755354	0.255062	0.107522	0.0553158	0.73122
10-nonadecenoate (19:1n9)	0.0639542	0.691183	0.0366285	0.820144	0.22041	0.166124	0.265597	0.0932779	0.361517	0.0202106	-0.00793364	0.960736	-0.344375	0.0274672	-0.16618	0.29908	0.0603523	0.707784	0.191958	0.229233	0.149568	0.350638	0.162117	0.311218	0.167341	0.29567	0.200349	0.209128	0.118721	0.459726	0.156023	0.329995	-0.357225	0.0218565	-0.060218	0.708405	0.0671988	0.676351	0.174097	0.276316	0.0595023	0.0336828	0.834398	0.234892	0.139327	-0.0284022	0.860079	0.18305	0.251979	-0.0180811	0.910662
10-undecenoate (11:1n1)	-0.10701	0.505459	0.219883	0.167165	0.119572	0.456494	0.198526	0.213387	0.00253062	0.987472	-0.0739528	0.645864	-0.196602	0.217948	0.0591703	0.713261	0.294961	0.0611847	0.309628	0.0488404	0.142864	0.372891	0.298031	0.0584143	-0.00535821	0.973476	0.141094	0.378903	0.0552521	0.731518	0.214099	0.178899	-0.0363466	0.821506	-0.277122	0.0794125	-0.0646211	0.688125	-0.018761	0.907317	0.0342846	0.169143	0.290426	0.157823	0.324378	-0.00627287	0.968951	0.0830902	0.605521	0.0913247	0.570124
11-ketoetiocholanolone glucuronide	0.137124	0.469943	0.0231041	0.903544	0.213619	0.257018	0.231378	0.218609	0.136681	0.471394	0.112354	0.554442	0.0314448	0.868981	-0.127662	0.501404	-0.135892	0.473983	0.00328528	0.986253	-0.0345062	0.856351	-0.170454	0.367824	-0.0459669	0.8094	0.137124	0.469943	0.200567	0.287911	0.28978	0.120354	-0.012602	0.947303	0.0487299	0.798171	-0.028059	0.882987	-0.374372	0.0415316	0.232721	0.0618211	0.745536	0.0853159	0.653968	-0.0950367	0.61739	-0.078314	0.680816	-0.341334	0.064891
11beta-hydroxyandrosterone glucuronide	0.0669757	0.677367	0.134454	0.401967	0.106286	0.508361	0.179443	0.261606	0.151656	0.343876	-0.0830198	0.605827	0.0798524	0.619692	-0.234415	0.140155	0.053552	0.739485	-0.0495251	0.758465	-0.0781361	0.62726	-0.227239	0.153058	0.0401866	0.803003	0.00199286	0.990134	0.0136005	0.932741	-0.0775783	0.629728	0.165946	0.299771	-0.071905	0.65505	-0.142397	0.374471	0.019431	0.904022	0.113904	0.039236	0.807574	-0.250476	0.114215	-0.0815473	0.612256	-0.0954278	0.552849	-0.201956	0.205422
11beta-hydroxyetiocholanolone glucuronide*	0.134412	0.44141	0.0190385	0.913558	0.128483	0.461995	0.151794	0.384042	0.395957	0.0185434	0.0190337	0.913579	-0.162526	0.350913	-0.125273	0.473348	0.0537352	0.759165	0.343151	0.0435785	-0.0461015	0.79257	0.0859402	0.623516	0.231179	0.181489	0.275807	0.108776	0.079753	0.64881	0.346136	0.0416652	-0.0762719	0.663215	0.125979	0.470838	0.149955	0.389898	-0.27187	0.114127	0.418383	0.0885615	0.612923	0.228961	0.185832	0.269543	0.11738	0.0312231	0.858681	-0.286419	0.0952978
12,13-DiHOME	-0.0558256	0.739213	0.0216433	0.897376	0.160472	0.335835	-0.0260421	0.876665	0.0443838	0.791325	0.185672	0.264395	-0.150777	0.366214	0.426112	0.00764207	0.0706519	0.673385	-0.0123597	0.94129	0.0262733	0.875579	0.213979	0.197053	-0.0601517	0.719791	0.0460215	0.783805	-0.111925	0.50349	0.0829088	0.620696	0.0957892	0.56727	-0.19277	0.246239	0.25449	0.1231	0.0975979	0.55994	-0.189257	0.455314	0.00407396	-0.0679742	0.685115	0.230601	0.163654	0.0820394	0.624376	0.134645	0.420266
12-HETE	-0.0590938	0.728276	0.0321324	0.850255	0.195748	0.245602	0.130532	0.441271	0.123578	0.466188	-0.0291776	0.86389	-0.188617	0.263565	0.116856	0.490964	0.239534	0.15332	0.153439	0.364574	0.0397108	0.815488	0.140409	0.407172	0.0429657	0.800657	0.0657418	0.699063	0.1737	0.303879	0.0426785	0.801963	-0.0163796	0.923346	-0.222981	0.184654	0.0142996	0.933057	-0.111316	0.51188	0.00359001	0.290647	0.0809586	-0.0316617	0.852424	-0.0215793	0.899121	0.0185572	0.913191	-0.0161551	0.924394
13-HODE + 9-HODE	-0.140498	0.380942	0.244339	0.12366	0.180022	0.260045	0.231321	0.145617	0.256316	0.105745	0.18134	0.256512	-0.216978	0.172986	0.0138484	0.931518	0.245376	0.122024	0.196757	0.217579	0.142864	0.372891	0.426131	0.00546943	0.0432778	0.788184	-0.0182015	0.910069	-0.17029	0.287118	-0.00281709	0.986053	-0.0398344	0.804696	-0.265236	0.0937405	0.243373	0.125198	0.0437756	0.785805	-0.08642	0.3361	0.0316761	0.0308845	0.847987	0.0832898	0.604652	0.214775	0.177497	0.18219	0.254253
16a-hydroxy DHEA 3-sulfate	0.107262	0.504452	-0.0801808	0.618249	-0.0945944	0.556338	-0.0688311	0.668934	-0.0370555	0.818082	-0.00538354	0.973351	0.203578	0.201729	-0.137476	0.39137	-0.100587	0.531483	-0.401575	0.00925792	-0.25452	0.108296	-0.190004	0.234096	-0.168784	0.291466	-0.194237	0.223645	-0.0807531	0.615736	-0.158624	0.321897	0.0570899	0.722936	0.00515022	0.974506	0.00497769	0.975359	-0.0995001	0.535951	-0.105971	-0.162952	0.308697	-0.125238	0.435276	-0.177209	0.26769	-0.261105	0.0991629	-0.190617	0.232562
17alpha-hydroxypregnanolone glucuronide	0.0562483	0.744547	-0.11034	0.521761	-0.290615	0.0855263	-0.328677	0.0503211	-0.282975	0.094464	0.0755281	0.66153	0.347451	0.0378649	0.256915	0.13038	-0.00984451	0.954558	-0.212719	0.212916	-0.308672	0.0669976	0.286158	0.090657	-0.237612	0.162884	0.121986	0.478485	0.11043	0.521418	0.08687	0.614416	-0.324927	0.0531639	-0.0846599	0.623486	-0.223587	0.18991	-0.31578	0.0606362	-0.179769	-0.0649402	0.706703	-0.0891455	0.605137	-0.307484	0.0681103	-0.332839	0.0473097	-0.0554212	0.748181
17alpha-hydroxypregnenolone 3-sulfate	0.512101	0.0027333	-0.00739502	0.967959	-0.311994	0.082144	-0.205416	0.259381	-0.247596	0.171853	-0.0723884	0.693791	0.187475	0.3042	0.0492928	0.788768	0.0214569	0.907207	-0.162091	0.375442	-0.218817	0.228894	-0.310631	0.0835624	0.0943253	0.6076	0.00579915	0.974871	0.278738	0.122383	-0.116472	0.525549	0.0668128	0.716366	-0.196594	0.280844	-0.180165	0.323779	0.0827405	0.652565	0.0945262	0.172647	0.344707	0.21017	0.248274	0.238636	0.188402	-0.336108	0.0599987	-0.0873848	0.634382
2'-deoxyuridine	0.322793	0.0395492	-0.305424	0.0521528	-0.340513	0.0293698	-0.210106	0.187335	-0.159068	0.320528	0.140255	0.381773	0.0134005	0.933728	-0.134707	0.401073	-0.120988	0.451139	0.0145888	0.927866	-0.169911	0.288206	-0.0370815	0.817957	0.0999512	0.534095	-0.0237815	0.882669	0.152439	0.341362	0.0385724	0.810768	-0.335747	0.0318668	-0.11489	0.474439	0.123731	0.440865	0.0754905	0.639	0.305445	-0.106784	0.506365	0.321312	0.040516	0.116048	0.469964	-0.254558	0.108242	-0.0925506	0.564937
2'-O-methyluridine	0.0609328	0.705099	-0.189731	0.234781	-0.0915387	0.569217	0.0175089	0.913478	0.104478	0.515639	-0.205991	0.196321	0.111793	0.486507	-0.13521	0.399298	-0.240559	0.129762	0.08139	0.612945	-0.0573307	0.721814	-0.00490334	0.975727	-0.0455448	0.777363	0.0143486	0.929051	-0.079903	0.61947	0.0923138	0.565937	-0.163743	0.306322	0.0873557	0.587067	-0.0651544	0.685683	0.0915714	0.569079	0.0274844	-0.294952	0.0611927	0.228659	0.150439	0.0526224	0.743854	-0.171216	0.284465	-0.178206	0.264963
2,3-dihydroxy-2-methylbutyrate	-0.218717	0.180991	0.164605	0.31665	0.118888	0.470996	0.0954919	0.563083	0.173199	0.291687	0.0362357	0.826649	-0.0796338	0.629878	0.0874262	0.596647	-0.070597	0.66933	-0.185905	0.257166	0.352632	0.0276791	-0.170552	0.299236	0.0271429	0.869714	0.0335789	0.839186	-0.0176821	0.914916	0.0846787	0.608277	0.187886	0.252041	-0.208852	0.201966	0.0556914	0.736314	0.0372306	0.821965	-0.114116	0.13258	0.421059	-0.390928	0.0138659	0.0376594	0.819948	-0.287433	0.0760183	-0.0533083	0.747219
2,3-dihydroxy-5-methylthio-4-pentenoate (DMTPA)*	-0.335634	0.0319282	0.117033	0.466179	-0.0600515	0.709176	0.184908	0.247113	0.0945368	0.556579	0.00821698	0.959335	-0.00477279	0.976373	-0.0163662	0.919105	-0.108237	0.500561	-0.239179	0.132045	0.0878454	0.584965	0.0124116	0.938609	-0.0797549	0.620121	0.0559329	0.728335	-0.246226	0.120696	-0.0283876	0.86015	0.0581913	0.717808	-0.0328822	0.838281	-0.220618	0.165714	0.0293698	0.855361	-0.200324	-0.200094	0.209719	-0.333779	0.0329476	-0.323401	0.0391573	-0.251285	0.113013	0.136374	0.395215
2,3-dihydroxyisovalerate	-0.164601	0.393517	0.319174	0.0914757	0.0927753	0.632175	0.265047	0.16467	0.0111436	0.954249	0.0197152	0.919146	-0.238221	0.213339	0.107127	0.580184	0.226444	0.237516	0.0964237	0.618781	0.0537731	0.78175	0.165909	0.389716	-0.195841	0.308608	-0.148515	0.441966	-0.365686	0.0510775	-0.0336902	0.862262	0.0724043	0.708964	-0.195172	0.310297	-0.0847448	0.662055	0.121302	0.530778	-0.236583	0.0132843	0.945472	-0.327335	0.0830373	-0.0956136	0.621745	-0.0312158	0.872293	0.102683	0.596078
2,4-di-tert-butylphenol	0.0211502	0.895574	0.126748	0.429716	0.344233	0.0275352	0.25411	0.108886	0.341815	0.0287169	-0.18049	0.258786	-0.242494	0.126611	-0.09996	0.534058	0.208541	0.190717	0.315578	0.0444436	0.137779	0.39032	0.267079	0.0913976	0.250393	0.114339	0.225592	0.156139	0.0906701	0.572903	0.183978	0.249542	-0.260301	0.100245	0.0128756	0.936319	-0.096265	0.549355	0.012954	0.935932	-0.0402349	0.044516	0.782269	0.142805	0.37309	-0.0392054	0.807721	0.14503	0.365612	-0.225247	0.156789
2,6-dihydroxybenzoic acid	-0.078558	0.625397	0.182919	0.252323	0.0641701	0.690193	0.0661446	0.681157	0.155814	0.330653	0.0274844	0.864558	-0.120421	0.453278	-0.0946724	0.556011	0.145072	0.365471	-0.122853	0.44414	-0.144483	0.367444	0.158899	0.321048	-0.0414231	0.797067	-0.03255	0.839893	-0.223559	0.160004	-0.178993	0.262822	0.281411	0.074684	0.0691318	0.667571	0.190574	0.23267	-0.0977134	0.543334	-0.131472	-0.190354	0.233221	-0.196641	0.217855	-0.0324098	0.840574	0.0395308	0.806156	-0.0211457	0.895597
2-acetamidophenol sulfate	0.24483	0.138481	0.0236313	0.888007	-0.0386734	0.817687	0.19614	0.237919	0.200687	0.226997	0.0914392	0.585076	-0.225765	0.172917	-0.175142	0.29292	0.113414	0.49779	-0.262915	0.110763	0.217968	0.188633	-0.00862611	0.959007	0.0870583	0.603256	0.190131	0.252889	-0.0944189	0.572852	0.0102178	0.951452	-0.120049	0.472812	0.128848	0.440729	0.298059	0.0691341	0.245478	0.137408	0.0348178	0.0202948	0.90374	0.171676	0.302726	0.0813177	0.627438	-0.213824	0.197386	-0.042309	0.800878
2-aminoadipate	-0.0883443	0.587761	0.175163	0.279659	-0.135974	0.402817	0.0919496	0.572552	0.0788219	0.62877	0.138762	0.39315	-0.0295161	0.856528	-0.169304	0.296308	-0.0525661	0.747348	-0.251995	0.116728	0.277101	0.0834437	-0.0414652	0.799463	-0.0716857	0.660249	0.113595	0.485228	0.000150986	0.999262	-0.0249942	0.878328	0.00397066	0.9806	-0.103784	0.523932	-0.0840842	0.605961	0.23499	0.144397	-0.00588845	-0.0502757	0.758019	-0.253807	0.114034	-0.136986	0.399291	-0.232407	0.14899	0.142679	0.379794
2-aminobutyrate	-0.0727668	0.651178	0.182473	0.253504	0.141094	0.378903	0.183056	0.251964	0.146053	0.362204	-0.137422	0.391559	-0.203027	0.202978	-0.213517	0.180112	-0.061769	0.701238	-0.0376237	0.815341	0.0538631	0.738026	0.0661951	0.680927	-0.22422	0.158738	-0.087553	0.58622	0.132888	0.407518	-0.156673	0.327959	0.115281	0.472924	-0.220073	0.166789	-0.199463	0.21119	0.051816	0.74765	0.0348513	0.023578	0.883666	-0.00311679	0.98457	-0.173201	0.278835	0.0251788	0.875827	0.197666	0.215418
2-aminoheptanoate	-0.279737	0.0765024	-0.117591	0.46404	0.146807	0.359703	-0.0583629	0.717011	-0.0704959	0.661401	-0.0289011	0.857646	0.0389166	0.809111	0.206466	0.195267	0.154989	0.33325	-0.109416	0.495881	-0.0219613	0.891593	0.044743	0.781186	-0.242768	0.126169	-0.0674915	0.675018	-0.290711	0.0651915	0.0173359	0.914329	0.163376	0.307423	-0.0245626	0.878843	0.119909	0.455215	-0.167062	0.296487	-0.220442	0.233959	0.14095	-0.223275	0.160548	-0.0121972	0.939667	0.109276	0.496434	0.0655822	0.683726
2-aminooctanoate	-0.021402	0.894338	0.0684552	0.670639	0.310488	0.0481842	0.0587334	0.715289	-0.0390439	0.808498	-0.0620524	0.699931	-0.00348781	0.982733	0.190352	0.233225	0.141955	0.375971	0.0151647	0.925027	-0.0672711	0.676022	0.103736	0.518642	-0.192071	0.228952	-0.0442415	0.783579	0.0300345	0.852124	-0.0500575	0.755947	-0.0126662	0.937352	-0.0816112	0.611977	-0.111376	0.488146	-0.120718	0.452158	-0.123821	0.280387	0.0757923	0.0563855	0.726221	0.0690016	0.668161	-0.0939171	0.559181	-0.0888731	0.580563
2-aminophenol sulfate	0.278226	0.078173	-0.277506	0.0789795	-0.0567301	0.724613	-0.116355	0.468782	0.0502509	0.755033	-0.139972	0.382745	-0.0993107	0.536731	0.0065465	0.967597	-0.00340013	0.983167	-0.225358	0.156579	0.0235795	0.883658	-0.257579	0.103978	0.0756332	0.638365	0.195965	0.219474	-0.170573	0.286305	0.064793	0.687337	-0.0510321	0.751345	-0.039419	0.806693	0.233951	0.140964	0.101175	0.529073	0.0328679	-0.0862099	0.591999	0.0291844	0.856265	0.107859	0.50207	-0.194381	0.223297	-0.20686	0.194399
2-arachidonoylglycerol (20:4)	0.0721165	0.715349	0.19933	0.309192	0.19481	0.320515	0.327639	0.0887544	0.252902	0.194133	-0.212252	0.278214	-0.344367	0.0727358	-0.0539703	0.785036	0.176685	0.368436	0.0772608	0.695966	0.266973	0.169641	0.125433	0.524786	0.0645142	0.744309	0.227596	0.244107	-0.18163	0.354964	0.290845	0.133222	-0.00403781	0.983731	0.289093	0.135682	0.214276	0.273549	0.00791564	0.968112	-0.282296	-0.167761	0.393488	0.0418109	0.832694	0.261084	0.179612	0.0754841	0.70264	-0.0355168	0.857604
2-hydroxy-3-methylvalerate	-0.255817	0.106449	-0.104302	0.516352	-0.198223	0.214101	-0.281253	0.0748537	-0.141353	0.37802	0.194657	0.222625	0.381456	0.0138621	0.0100715	0.950167	-0.0697027	0.664986	-0.249545	0.115612	-0.0626476	0.697189	-0.162883	0.308906	-0.169608	0.289081	-0.0519472	0.747032	-0.119288	0.457571	-0.145405	0.36436	-0.0490129	0.76089	-0.18521	0.24633	-0.0964427	0.548614	0.105865	0.510049	-0.251326	-0.160403	0.316428	-0.337463	0.0309486	-0.187489	0.240461	-0.295348	0.0608302	0.0482673	0.764423
2-hydroxy-4-(methylthio)butanoic acid	-0.157871	0.324227	-0.0596331	0.711115	-0.36456	0.0191076	-0.203066	0.20289	-0.198292	0.213938	0.0759362	0.637016	0.339235	0.030023	-0.0521202	0.746217	-0.122121	0.446879	-0.320569	0.0410084	-0.0656529	0.683403	-0.161657	0.31261	-0.1253	0.435049	-0.0199286	0.901576	-0.18814	0.238802	-0.0621926	0.699285	0.105001	0.513528	-0.178871	0.263154	0.000177775	0.99912	-0.0294815	0.854817	-0.105404	-0.168596	0.292009	-0.312529	0.0466551	-0.19777	0.215172	-0.274449	0.0824745	0.193529	0.225372
2-hydroxyarachidate*	-0.191323	0.236957	0.262046	0.102373	0.193196	0.232311	0.184437	0.254577	0.179034	0.269002	0.129093	0.427256	-0.214019	0.184814	0.253621	0.114309	0.203227	0.208487	0.154813	0.340162	0.119654	0.462091	0.188063	0.245194	0.116734	0.473166	0.00651541	0.968172	0.0951211	0.559322	-0.148693	0.359825	0.0861634	0.597049	0.00302073	0.985241	-0.00469798	0.977048	0.0450652	0.782456	-0.147664	0.227766	0.15751	-0.256374	0.110298	-0.0574217	0.724882	0.342234	0.0306502	0.261198	0.103529
2-hydroxybehenate	-0.338655	0.0303232	0.136687	0.394121	0.251233	0.113089	0.144425	0.367637	0.253062	0.110403	0.0204008	0.899255	-0.171637	0.283266	0.03097	0.847572	0.061769	0.701238	0.179864	0.260469	0.094087	0.558467	0.207166	0.193724	0.211443	0.184479	0.102167	0.525021	0.0654525	0.684319	-0.0788785	0.623982	0.0185404	0.908401	0.0847806	0.598178	-0.030755	0.848617	0.0886679	0.581441	-0.00141672	0.0253077	0.875196	-0.184174	0.249029	-0.135215	0.399281	0.427285	0.00533074	0.0389203	0.809093
2-hydroxybutyrate/2-hydroxyisobutyrate	-0.163411	0.307319	-0.00502526	0.975124	-0.0450386	0.779776	0.0548426	0.733435	0.116228	0.469272	0.08812	0.583787	-0.146855	0.359545	-0.0747811	0.642163	-0.0158673	0.921564	0.0287936	0.85817	0.0476214	0.767487	0.120132	0.454372	-0.183622	0.250475	-0.200083	0.209745	0.101721	0.526844	-0.216699	0.173553	-0.140247	0.381803	-0.208386	0.191055	-0.125598	0.433948	-0.0302632	0.85101	-0.127222	-0.0982265	0.541209	-0.193241	0.226076	-0.316606	0.043718	-0.0146037	0.927793	0.1969	0.217238
2-hydroxydecanoate	-0.429047	0.00512481	0.207822	0.192285	0.12555	0.434124	0.129881	0.418309	0.0701343	0.663034	0.185307	0.246078	-0.0359795	0.82328	0.297362	0.0590095	0.0297511	0.853504	0.0831176	0.605401	0.141015	0.379174	0.129632	0.419207	-0.0222572	0.890142	-0.22134	0.164298	-0.304878	0.0525958	-0.236202	0.137071	0.230195	0.147642	0.0909212	0.571836	-0.000355549	0.99824	0.201904	0.205542	-0.156689	0.178792	0.263368	-0.455051	0.00279631	-0.0913051	0.570208	0.0913992	0.569809	0.427663	0.00528594
2-hydroxyglutarate	0.17924	0.268443	-0.0624713	0.701758	-0.130592	0.421864	-0.0221602	0.892038	-0.160681	0.321945	-0.0563178	0.729971	0.027199	0.867687	0.0584039	0.720365	-0.0460507	0.777817	-0.222621	0.167362	-0.219324	0.173904	-0.157372	0.332143	-0.224988	0.162775	-0.228039	0.156998	-0.032613	0.841657	-0.124508	0.443988	0.0237112	0.884531	-0.0778584	0.632984	-0.0801801	0.622849	-0.159755	0.32478	-0.240974	-0.160486	0.322541	-0.11641	0.474403	-0.225808	0.161208	-0.0468574	0.774026	-0.0525661	0.747348
2-hydroxyhippurate (salicylurate)	-0.0201431	0.900522	-0.0606381	0.706461	-0.0540729	0.737041	-0.0734631	0.648056	-0.134665	0.40122	-0.104271	0.516479	0.0785674	0.625355	0.122117	0.446893	-0.104837	0.51419	-0.266053	0.0926961	0.00809102	0.959958	-0.0214521	0.894092	-0.227724	0.15216	0.187595	0.240192	0.0187007	0.907613	0.0819123	0.61066	0.0231297	0.885863	0.0154507	0.923617	-0.289773	0.0661036	-0.242106	0.127239	-0.160089	-0.120075	0.454588	-0.0337179	0.834227	-0.171807	0.282782	-0.30693	0.0509459	-0.0839697	0.601695
2-hydroxylaurate	-0.166432	0.298338	0.272481	0.0847885	0.111069	0.489354	0.109685	0.494814	0.00560352	0.972263	0.272294	0.0850109	0.0692054	0.667237	0.00503577	0.975072	0.204008	0.200758	-0.0936753	0.560197	0.0695828	0.665528	0.109099	0.497135	-0.0966538	0.547735	-0.174707	0.27461	-0.0665859	0.679144	-0.312047	0.0470125	0.3117	0.0472712	-0.0174315	0.913859	-0.101154	0.529161	0.0523744	0.745021	-0.246226	0.0245794	0.878761	-0.0810364	0.614494	-0.0282279	0.860929	-0.176	0.271019	0.0450494	0.779724
2-hydroxynervonate*	-0.0108269	0.946435	0.0791757	0.622672	0.169659	0.288934	0.186946	0.24185	0.214018	0.179067	-0.0487352	0.762205	-0.240659	0.129598	-0.148555	0.353948	0.00566688	0.971949	0.0965547	0.548148	0.0545566	0.734774	0.126874	0.429254	0.108607	0.499091	0.164743	0.303338	0.357014	0.0219403	0.0494074	0.759022	-0.222485	0.162071	0.00336745	0.983329	-0.219107	0.168706	-0.131885	0.411099	0.0294678	0.0528001	0.743018	0.0867033	0.589873	-0.186618	0.242693	0.272435	0.0848428	-0.0867278	0.589767
2-hydroxyoctanoate	-0.212006	0.183287	0.09816	0.541484	0.0674915	0.675018	-0.0787435	0.624578	-0.155633	0.331221	0.160089	0.317388	0.0826059	0.607631	0.205711	0.196943	0.0150172	0.925754	-0.11575	0.471112	-0.0145638	0.927989	0.128406	0.423656	-0.206497	0.1952	-0.135514	0.398229	-0.125805	0.433185	-0.202614	0.203919	0.125194	0.43544	-0.148168	0.355218	0.0175108	0.913469	-0.0337251	0.834193	-0.274844	0.202552	0.204059	-0.17879	0.263374	0.0217808	0.892479	-0.186323	0.243451	0.153996	0.336397
2-hydroxypalmitate	0.0818312	0.611015	0.00167509	0.991707	0.340646	0.0293026	0.26884	0.0892008	0.216368	0.174227	-0.189841	0.234507	-0.192747	0.227287	-0.143268	0.371529	-0.155273	0.332356	0.157981	0.323887	0.0194184	0.904083	0.0165488	0.918206	0.137871	0.389999	0.278469	0.0779027	0.103421	0.519923	0.217783	0.17136	-0.197887	0.214894	0.0796303	0.620669	-0.159997	0.317671	0.0645466	0.688466	-0.0385348	-0.0768333	0.633031	0.0096337	0.952331	-0.311553	0.0473813	0.314232	0.0454092	0.0111857	0.944663
2-hydroxyphenylacetate	-0.145534	0.363932	-0.052486	0.744495	-0.185602	0.245314	0.0517855	0.747794	-0.0856796	0.594288	-0.0399515	0.804133	0.0363466	0.821506	0.125139	0.435643	-0.153006	0.339549	-0.276803	0.0797729	-0.0503955	0.75435	-0.209771	0.188056	0.0356527	0.82486	0.0409201	0.79948	-0.257843	0.10361	0.0873297	0.587178	-0.0644326	0.688989	0.0358535	0.823889	-0.169153	0.290397	0.038192	0.812601	-0.00651691	-0.28239	0.0736367	-0.26351	0.0959776	-0.289249	0.066617	-0.130426	0.416338	0.046122	0.774614
2-hydroxyphytanate*	-0.0954278	0.552849	0.218431	0.170056	0.152786	0.340252	0.206123	0.196028	0.225225	0.156831	-0.0827365	0.607062	-0.293343	0.0626866	-0.0959314	0.550746	0.161789	0.312209	0.23342	0.141894	0.294975	0.0611716	0.0128713	0.93634	0.141786	0.376546	0.0961887	0.549673	0.0328679	0.83835	-0.0210198	0.896215	-0.144469	0.367491	0.0962695	0.549336	0.0201774	0.900353	0.156788	0.327601	-0.122121	-0.0379615	0.813712	-0.0801864	0.618224	0.0808503	0.61531	0.165929	0.299823	0.0994459	0.536174
2-hydroxysebacate	-0.349425	0.0868736	0.241833	0.244161	0.168662	0.42028	0.154558	0.46071	0.0189029	0.928539	0.240488	0.246876	0.0313922	0.881584	0.278187	0.178148	0.157343	0.45257	0.124494	0.553239	-0.00278591	0.989455	0.195167	0.349836	-0.0382103	0.856104	-0.178302	0.393808	-0.179953	0.389371	-0.0985458	0.639322	0.398152	0.0486998	-0.163451	0.434987	0.169687	0.417422	0.0718701	0.732806	-0.14372	0.468176	0.0182613	-0.272928	0.186834	0.203077	0.330257	0.138544	0.508963	0.310821	0.130462
2-hydroxystearate	-0.0294592	0.854926	-0.0680085	0.672668	0.231305	0.145646	0.219092	0.168735	0.227937	0.151767	-0.185874	0.244611	-0.179347	0.261866	-0.164418	0.304307	-0.311112	0.0477122	0.175641	0.272013	0.108882	0.497998	-0.00582272	0.971178	0.180943	0.257574	0.167002	0.296664	0.124671	0.437373	0.174876	0.27414	-0.284164	0.071767	0.157676	0.324834	-0.143642	0.370268	0.126748	0.429716	0.0606356	-0.244337	0.123663	-0.138555	0.387628	-0.332288	0.0337867	0.279485	0.0767789	-0.0753889	0.639453
2-isopropylmalate	-0.283845	0.0759013	0.124466	0.444146	0.348716	0.0274345	0.256396	0.110267	0.233505	0.147025	0.0561668	0.730668	-0.249607	0.120352	0.272283	0.0891788	0.0558648	0.732062	0.344146	0.029671	0.275204	0.0856667	0.119498	0.462678	0.161406	0.31974	-0.0767686	0.637764	-0.211984	0.189124	0.0336201	0.836832	0.0648369	0.691013	-0.130611	0.421793	0.0242569	0.881892	0.278975	0.0812916	-0.0750945	0.312673	0.0494863	-0.279626	0.0805544	-0.0377181	0.817262	0.247042	0.124338	0.12962	0.425357
2-keto-3-deoxy-gluconate	-0.0956796	0.551797	0.166169	0.299115	-0.201677	0.206061	0.172587	0.280568	-0.0361517	0.822447	0.124955	0.436324	0.105001	0.513528	-0.179022	0.262746	-0.136572	0.394524	-0.105001	0.51353	0.115817	0.470854	-0.186633	0.242653	0.0438961	0.785229	0.0714772	0.656976	0.0901034	0.575314	0.172059	0.282065	-0.0776496	0.629413	-0.00732916	0.963726	-0.248884	0.116611	-0.019431	0.904022	0.234326	-0.0513436	0.749876	-0.124955	0.436324	-0.178951	0.262937	-0.154598	0.334487	-0.0476543	0.767331
2-ketocaprylate	-0.255313	0.107163	0.0826376	0.607493	0.122096	0.446974	-0.0377043	0.814952	-0.157441	0.325565	0.027201	0.865941	0.0793017	0.622117	0.14503	0.365612	-0.0127505	0.936936	-0.130723	0.41527	0.079292	0.622159	0.156907	0.327229	-0.230197	0.147639	-0.145612	0.363672	-0.0889701	0.580149	-0.26524	0.0937363	-0.0635148	0.693201	-0.115088	0.473672	-0.091465	0.569529	0.0676735	0.674191	-0.312245	0.173239	0.278727	-0.114471	0.476061	-0.122669	0.444826	-0.0647096	0.68772	0.258038	0.10334
2-linoleoylglycerol (18:2)	0.0706218	0.664993	0.286676	0.0728998	0.441915	0.0043052	0.418336	0.00722428	0.290515	0.0689785	0.115907	0.476329	-0.345239	0.0291225	-0.0460518	0.777812	0.150835	0.352866	0.08619	0.596935	0.275327	0.0855207	0.160348	0.322965	0.212764	0.187464	0.393191	0.0120762	0.0659809	0.685839	0.198797	0.21879	-0.026958	0.868849	0.198505	0.219481	0.133077	0.413005	0.15814	0.329757	-0.0483155	0.280558	0.0795081	0.0282344	0.862697	0.0253331	0.876692	0.25738	0.10886	0.0117108	0.942825
2-methoxyhydroquinone sulfate (1)	-0.11826	0.498654	-0.01914	0.913098	-0.0692635	0.692576	-0.0530075	0.762332	-0.0960375	0.583141	0.11046	0.527586	-0.00147243	0.993302	-0.0970963	0.578976	-0.121975	0.485164	-0.488295	0.00292073	-0.00273428	0.987562	-0.250131	0.14728	0.0675119	0.699985	-0.0452076	0.796507	0.0870937	0.618845	-0.13173	0.450658	0.188324	0.278628	0.133791	0.443541	-0.0110967	0.949554	-0.055966	0.74948	-0.0308349	-0.172155	0.32271	-0.0694936	0.691604	-0.108691	0.534259	-0.252054	0.144093	-0.0655817	0.708181
2-methoxyhydroquinone sulfate (2)	-0.139817	0.556586	-0.135865	0.567904	0.229466	0.330457	0.0827463	0.728726	0.306081	0.189364	0.141968	0.550469	-0.308394	0.185871	-0.0365676	0.878354	0.096757	0.684887	-0.0982598	0.680239	0.167988	0.478978	0.147204	0.535707	0.213502	0.366095	0.112929	0.635473	-0.171744	0.469058	0.173917	0.463366	-0.149347	0.52972	0.183505	0.438676	0.492498	0.0273791	-0.0333713	0.888921	-0.133041	-0.00160672	0.994636	-0.0507974	0.831575	0.225564	0.338971	0	1	-0.246784	0.294214
2-methoxyresorcinol sulfate	-0.197383	0.295791	0.0660158	0.728894	0.164807	0.384136	-0.029008	0.879058	-0.117021	0.538002	-0.048709	0.798255	0.208527	0.2688	-0.155678	0.411375	-0.053166	0.780225	-0.438452	0.0153675	-0.0202904	0.915246	-0.0304944	0.872909	-0.156822	0.407904	-0.103818	0.585099	-0.226235	0.229305	-0.309955	0.0955349	0.0426588	0.822893	0.123199	0.5166	-0.106674	0.574758	-0.0368522	0.846696	-0.517216	-0.226726	0.228268	-0.181253	0.337784	-0.386874	0.0346877	-0.102918	0.588373	-0.00925112	0.961303
2-methylbutyrylcarnitine (C5)	-0.268155	0.0900506	0.145174	0.365131	0.0402558	0.80267	0.0622537	0.699003	0.032175	0.841714	0.0110504	0.945331	-0.0857266	0.594085	-0.0407897	0.800106	-0.126371	0.431099	-0.127268	0.427811	0.00277406	0.986266	-0.0468882	0.77097	-0.180943	0.257574	0.0547372	0.733928	-0.0510019	0.751487	-0.152556	0.340987	0.181182	0.256933	-0.023176	0.885636	-0.0701321	0.663044	0.189843	0.234501	-0.000283344	-0.0720995	0.654176	-0.372598	0.0164352	-0.140965	0.379344	0.165173	0.302059	0.340322	0.0294666
2-methylserine	-0.174461	0.30173	0.215226	0.200795	0.047275	0.781129	0.237726	0.15654	0.140593	0.406553	-0.0897487	0.597325	-0.118941	0.483209	0.0806472	0.635147	0.0343483	0.840057	0.0175654	0.917815	0.199463	0.236578	0.201839	0.230927	-0.162073	0.337875	0.0882767	0.603375	-0.196254	0.24436	0.123929	0.464912	-0.23259	0.165957	0.0557467	0.743131	-0.094765	0.576908	0.077144	0.649958	-0.267399	-0.00853025	0.960037	-0.0115678	0.945824	-0.00782547	0.963336	-0.146897	0.385619	0.0769858	0.65063
2-naphthol sulfate	-0.108017	0.501438	0.167955	0.293875	0.138703	0.387117	0.0502106	0.755224	-0.0871256	0.588056	0.0141672	0.929946	0.0310231	0.847313	-0.220567	0.165816	-0.126088	0.432141	-0.0437663	0.785849	-0.000231172	0.998855	-0.0208392	0.897102	-0.0453387	0.778345	0.0326829	0.839248	0.128072	0.424875	-0.113767	0.478796	0.0820552	0.610035	-0.112909	0.482141	-0.27084	0.0867558	-0.0744855	0.643483	0.134022	-0.164682	0.30352	-0.158956	0.320871	-0.262067	0.0978794	0.12665	0.430078	0.107261	0.504457
2-O-methylascorbic acid	-0.320023	0.0413735	0.0313799	0.845578	0.206859	0.194401	-0.00101903	0.994955	-0.0858603	0.593508	-0.0161506	0.920168	0.0611284	0.704195	0.235422	0.138411	-0.0575189	0.720937	-0.0142049	0.92976	0.146563	0.360512	-0.18173	0.255474	-0.0694506	0.666127	-0.0876858	0.585649	0.0306012	0.849366	0.0585088	0.716333	-0.0143184	0.9292	-0.0415979	0.796228	-0.19333	0.225858	-0.0742621	0.644481	-0.051852	0.235325	0.138579	-0.357864	0.0216047	-0.158564	0.322081	0.0803205	0.617635	-0.154149	0.33591
2-oleoylglycerol (18:1)	0.126035	0.470641	-0.128511	0.461895	-0.0908417	0.603772	-0.13215	0.449202	-0.0764849	0.66233	-0.327218	0.0550171	0.10572	0.545555	-0.142313	0.414773	-0.0746352	0.67003	-0.167675	0.335652	-0.138219	0.428459	-0.00760403	0.96542	-0.123718	0.478901	0.387653	0.0213975	-0.0597081	0.733319	0.320486	0.0605163	-0.169771	0.329558	-0.244809	0.15637	-0.234168	0.17575	-0.0388385	0.824695	-0.0353984	-0.0454496	0.795441	0.373241	0.0272147	0.0921633	0.598495	-0.150785	0.387249	-0.270798	0.115617
2-oxoarginine*	0.155857	0.330517	-0.15757	0.325164	-0.141094	0.378903	-0.359348	0.0210287	-0.0728457	0.650824	-0.299495	0.0571294	0.149425	0.351105	-0.021402	0.894338	-0.179357	0.261838	-0.185431	0.245756	-0.199733	0.210561	-0.166714	0.29751	-0.105103	0.513117	0.169127	0.29047	-0.102571	0.523378	-0.0689103	0.668574	0.151077	0.345744	-0.103797	0.518397	0.00133331	0.993399	-0.121388	0.449633	-0.0544021	-0.212111	0.183065	-0.118721	0.459726	0.0838125	0.602378	-0.013093	0.935246	0.0479608	0.765876
2-palmitoleoyl-GPC* (16:1)*	0.102478	0.523755	-0.03205	0.842322	0.183343	0.251207	-0.0661446	0.681157	0.0627232	0.696841	-0.208541	0.190717	0.0058742	0.970923	0.124887	0.436575	0.00170006	0.991583	-0.063346	0.693977	0.0110963	0.945105	-0.265087	0.0939327	0.119941	0.455093	0.238346	0.133437	0.371464	0.0167918	0.263073	0.0965508	-0.142449	0.374295	-0.138264	0.388637	-0.103109	0.521187	-0.0676735	0.674191	-0.192107	0.164591	0.303791	0.0546854	0.734171	0.102805	0.522422	0.00830902	0.95888	-0.16227	0.310755
2-palmitoyl-GPC* (16:0)*	0.20697	0.194156	0.00279181	0.986179	0.299328	0.057275	0.0916204	0.568871	0.236432	0.136677	-0.270027	0.087743	-0.061312	0.703347	-0.0662203	0.680811	-0.147339	0.357947	0.0925236	0.565051	-0.0640346	0.690814	-0.0730904	0.649727	0.191659	0.229972	0.446002	0.00347092	0.397248	0.0101181	0.370339	0.0171523	-0.264155	0.0951365	-0.141631	0.377074	-0.298217	0.05825	-0.106424	0.507807	0.0155839	0.0935837	0.560583	0.159806	0.318257	0.061509	0.702438	-0.00151073	0.992521	-0.304773	0.0526813
2-piperidinone	-0.118341	0.461177	0.128982	0.421564	-0.221739	0.163521	-0.219926	0.16708	-0.323016	0.0394053	-0.0807531	0.615736	0.158236	0.323096	-0.0425522	0.791656	-0.0869866	0.588654	-0.391594	0.0113447	-0.0450785	0.779585	0.119212	0.457857	-0.520777	0.000481668	-0.186133	0.243941	-0.130622	0.415635	-0.270007	0.0877672	0.20009	0.20973	-0.125982	0.432531	0.013422	0.933622	0.0677851	0.673683	-0.302895	-0.259722	0.10103	-0.034568	0.830109	0.0507057	0.752886	-0.144778	0.366454	0.270143	0.087601
2-stearoyl-GPE (18:0)*	-0.00881259	0.95639	0.270136	0.0876106	0.126347	0.431188	0.407614	0.00816268	0.243482	0.125025	0.141955	0.375971	-0.146671	0.360153	-0.0470844	0.770037	0.0980371	0.541993	0.107112	0.50505	0.233484	0.141783	0.115688	0.471352	0.266262	0.092431	0.0680229	0.672602	0.0586522	0.715666	0.00216699	0.989272	-0.154565	0.334592	-0.00118851	0.994116	-0.0138664	0.931429	0.172199	0.281668	0.0728194	0.231501	0.145294	-0.116454	0.4684	-0.115351	0.472653	0.20697	0.194156	0.12335	0.442286
21-hydroxypregnenolone disulfate	0.230386	0.147296	0.00491359	0.975677	-0.195699	0.220112	-0.0128769	0.936312	0.0558544	0.728701	0.0365514	0.820516	0.0682876	0.6714	-0.147548	0.357258	-0.0835865	0.603361	-0.275459	0.0813067	-0.117898	0.462867	-0.0865746	0.590427	0.0257606	0.872981	-0.091273	0.570344	0.0614857	0.702545	-0.20153	0.2064	-0.017439	0.913822	-0.0837901	0.602475	-0.0902206	0.574815	0.201792	0.205798	0.000850032	-0.0828416	0.606604	-0.0269177	0.867325	0.0242202	0.880519	-0.324555	0.0384229	-0.112317	0.484454
21-hydroxypregnenolone monosulfate (1)	0.288452	0.162007	-0.198728	0.340937	-0.373467	0.0659272	-0.297479	0.148689	0.148073	0.479959	-0.0192757	0.927133	0.308568	0.13342	-0.0337325	0.872824	-0.270755	0.190508	-0.0807628	0.70115	-0.333619	0.103149	-0.100809	0.63161	0.168083	0.421901	0.206385	0.322269	0.0204804	0.922592	0.0667237	0.751326	-0.274163	0.184768	-0.223183	0.283547	0.0637302	0.76216	0.218524	0.293979	0.301064	-0.221768	0.286692	-0.0647083	0.758616	0.266923	0.197106	-0.42768	0.0329581	-0.128054	0.541854
2R,3R-dihydroxybutyrate	-0.126901	0.429154	0.06477	0.687443	-0.11346	0.47999	-0.167955	0.293875	-0.386281	0.0126104	-0.026351	0.870094	0.235886	0.137613	0.113557	0.479615	-0.0348513	0.828737	-0.159901	0.317967	-0.149337	0.351392	-0.140052	0.382472	-0.296968	0.0593619	-0.0275015	0.864474	-0.115321	0.47277	0.0483239	0.764154	-0.0110141	0.94551	-0.206603	0.194965	-0.0174219	0.913906	-0.00938048	0.953583	-0.100587	-0.00801105	0.960353	-0.261243	0.098977	-0.212581	0.182074	0.176504	0.269628	0.139439	0.384579
3,4-dihydroxybutyrate	-0.377179	0.0150582	0.267232	0.0912048	0.273288	0.0838341	0.291073	0.0648422	0.0410322	0.798942	-0.0249343	0.877023	-0.100412	0.532201	0.0146037	0.927793	-0.0753695	0.639539	0.00479894	0.976244	0.0584865	0.716436	-0.0232909	0.885073	0.0103042	0.949018	-0.14601	0.362346	-0.232059	0.1443	0.0517911	0.747767	0.173472	0.27807	-0.0534831	0.739809	-0.0577768	0.719737	0.105307	0.512296	-0.0490185	0.0348663	0.828664	-0.463268	0.00228631	-0.242202	0.127082	0.161396	0.313402	0.0683403	0.671161
3,5-dichloro-2,6-dihydroxybenzoic acid	0.0176252	0.912905	0.124515	0.437954	-0.0878187	0.585079	0.0778171	0.628671	0.284153	0.0717795	-0.133455	0.405503	-0.0884801	0.582244	-0.181288	0.256652	-0.171707	0.283067	-0.107688	0.50275	0.0691204	0.667622	-0.134689	0.401137	0.0420413	0.794103	0.146807	0.359703	-0.0694193	0.666268	-0.0977313	0.54326	0.155116	0.332851	0.165203	0.30197	0.0444437	0.782614	0.403696	0.00885977	-0.120988	-0.167049	0.296526	0.069986	0.663704	0.20927	0.189137	0.0425522	0.791656	0.219731	0.167466
3,7-dimethylurate	-0.405307	0.0444326	-0.253518	0.221408	-0.0433703	0.836911	-0.332676	0.104186	-0.0586918	0.780494	-0.183227	0.380657	0.297207	0.149078	0.106758	0.611511	-0.450233	0.0239194	-0.148207	0.479557	-0.0369063	0.860967	-0.312152	0.128737	-0.153978	0.462417	-0.353009	0.0834681	-0.341569	0.0947016	-0.47881	0.0154595	0.0559211	0.790626	-0.157098	0.453285	-0.251575	0.225089	0.353122	0.083362	-0.223414	-0.0837778	0.690524	-0.235339	0.257445	-0.0384689	0.85514	-0.146792	0.483807	0.0698744	0.739971
3-(3-amino-3-carboxypropyl)uridine*	-0.0898885	0.576229	0.105865	0.510049	-0.0510172	0.751415	0.162026	0.311491	0.142438	0.374335	0.194941	0.22194	0.0139512	0.931011	-0.125391	0.434713	-0.034568	0.830109	-0.119782	0.455698	0.00970922	0.951958	0.185408	0.245817	0.118293	0.461359	0.0530101	0.742031	0.177657	0.266462	-0.18116	0.256992	-0.262136	0.097787	0.179267	0.262081	-0.173152	0.278971	0.0782824	0.626614	0.138272	-0.0456994	0.776627	-0.103987	0.517626	-0.249695	0.115386	-0.0329843	0.837786	0.0144036	0.92878
3-(3-hydroxyphenyl)propionate	-0.380638	0.0240849	0.287347	0.0941825	0.0264583	0.880078	0.180667	0.29899	0.0578975	0.741125	0.0285338	0.870746	-0.0851238	0.62683	-0.308804	0.0710803	-0.0444115	0.800017	-0.271323	0.114885	0.495001	0.00250192	0.180469	0.299529	0.220948	0.20213	0.18501	0.287329	-0.219526	0.205122	-0.0235357	0.893244	0.0487287	0.781029	-0.100264	0.566593	-0.0569324	0.745296	0.343551	0.0433177	0.148882	-0.183827	0.290476	-0.129225	0.459389	-0.201177	0.246518	-0.226098	0.191545	-0.0745195	0.670512
3-(3-hydroxyphenyl)propionate sulfate	-0.192356	0.308507	0.372657	0.042549	-0.0270606	0.887124	0.26775	0.152578	0.12752	0.501884	0.194238	0.303706	-0.185701	0.32586	-0.347012	0.0602777	0.078178	0.681342	0.0405746	0.83142	0.418382	0.021398	0.368675	0.0449884	0.455015	0.0115234	0.504041	0.00451201	0.12517	0.509861	-0.00943073	0.960552	-0.154035	0.416388	-0.114347	0.547395	-0.118852	0.531617	0.264593	0.15766	0.212776	0.0298022	0.875772	0.213436	0.257435	0.0718656	0.705886	-0.0400882	0.833413	0.190959	0.3121
3-(4-hydroxyphenyl)lactate (HPLA)	-0.242472	0.126646	-0.0996118	0.535491	-0.409466	0.00784983	-0.230302	0.147449	-0.0601926	0.708523	0.0104837	0.948131	0.360345	0.0206492	0.0332361	0.836564	-0.25841	0.102827	-0.318074	0.0426979	-0.111425	0.487953	-0.0893327	0.5786	-0.284603	0.0713106	-0.132724	0.408102	-0.287028	0.0688298	-0.122868	0.444082	0.10133	0.52844	-0.237703	0.13452	0.0641766	0.690163	0.100505	0.531819	-0.175107	-0.324448	0.0384908	-0.364381	0.0191714	-0.218156	0.170608	-0.194381	0.223297	0.295273	0.0608986
3-acetylphenol sulfate	-0.292366	0.186722	0.0683442	0.762496	0.122506	0.587051	-0.194743	0.38514	-0.158484	0.48116	0.153552	0.495085	0.00554971	0.980445	0.0838138	0.710766	0.29307	0.185614	-0.295882	0.181233	0.249236	0.263332	-0.0712873	0.752571	-0.236787	0.288697	-0.241222	0.279494	-0.140311	0.533418	-0.535947	0.0101418	-0.0914093	0.685794	-0.374679	0.0857886	0.00177885	0.993731	0.0262013	0.907858	-0.626681	0.134007	0.552145	-0.184442	0.411251	0.0350184	0.87705	-0.325563	0.139269	0.141443	0.530089
3-amino-2-piperidone	-0.0969385	0.546551	-0.0494709	0.758722	0.0459686	0.775345	-0.047524	0.767949	-0.0395861	0.805889	-0.262943	0.0967208	-0.00513993	0.974557	-0.184813	0.247362	-0.0932202	0.562113	-0.321529	0.0403733	-0.0321329	0.841919	-0.223715	0.159704	-0.105103	0.513117	0.1767	0.269087	0.112771	0.482679	-0.200013	0.209908	0.293159	0.0628588	0.0251569	0.875934	-0.421504	0.00605747	-0.0389737	0.808836	-0.043635	-0.108878	0.498016	-0.0461851	0.774314	-0.213103	0.180976	-0.039279	0.807367	0.0530174	0.741997
3-aminoisobutyrate	0.0798169	0.619848	-0.149418	0.351129	-0.0696172	0.665372	-0.0164898	0.918496	0.0551314	0.732083	0.0396682	0.805495	-0.0367138	0.819732	0.300635	0.0561436	-0.27286	0.0843383	-0.090604	0.573184	-0.125989	0.432507	0.129939	0.418099	-0.116026	0.47005	0.0508844	0.752042	-0.0359847	0.823254	0.173576	0.277779	-0.274252	0.0827045	0.0705184	0.661299	0.0077332	0.961727	-0.00402021	0.980098	0.105971	-0.097134	0.545738	-0.097187	0.545518	-0.242028	0.127364	-0.0259342	0.872132	0.0907118	0.572726
3-bromo-5-chloro-2,6-dihydroxybenzoic acid*	0.0984493	0.540287	0.213629	0.179877	0.0170057	0.915955	0.252072	0.111851	0.352841	0.0236518	-0.147622	0.357013	-0.275353	0.0814287	-0.187331	0.240866	0.00793364	0.960736	0.022843	0.887269	0.0957052	0.55169	-0.00582272	0.971178	0.0261728	0.870965	0.0908744	0.572035	-0.150456	0.347755	-0.0559084	0.728449	0.0354288	0.825943	0.115286	0.472906	0.033155	0.836958	0.436416	0.00433683	-0.151306	-0.166867	0.29706	0.0419349	0.794613	0.0815473	0.612256	0.0697454	0.664793	0.21069	0.186083
3-carboxy-4-methyl-5-pentyl-2-furanpropionate (3-CMPFP)	0.00805723	0.960125	0.150311	0.348224	-0.0483601	0.763983	0.243734	0.124621	0.313255	0.0461206	0.133455	0.405503	-0.336665	0.0313728	-0.0435594	0.786838	0.0589356	0.71435	0.370286	0.0171693	0.263305	0.0962461	0.370355	0.0171469	0.18424	0.248856	0.172847	0.279832	-0.0280511	0.861792	0.0929639	0.563193	-0.393204	0.0109831	0.0273358	0.865283	0.184797	0.247404	0.13423	0.402756	0.0425016	0.130453	0.416243	-0.0357014	0.824624	0.149852	0.349715	0.223085	0.160914	0.337411	0.0309759
3-carboxy-4-methyl-5-propyl-2-furanpropanoate (CMPF)	-0.156361	0.328938	0.109886	0.494021	-0.0833015	0.6046	0.0613273	0.703276	0.0511547	0.750767	0.146206	0.361697	0.0695726	0.665575	-0.0274449	0.86475	0.116738	0.467311	0.167771	0.294413	-0.0478526	0.76639	0.354266	0.023055	0.04369	0.786214	0.191315	0.230826	-0.070836	0.659866	0.0992482	0.536989	-0.390818	0.0115225	-0.184418	0.248392	-0.162575	0.309834	-0.15422	0.335686	-0.0748028	-0.0382346	0.812396	-0.164906	0.302852	-0.178254	0.264831	-0.0699972	0.663654	0.134382	0.402219
3-decenoylcarnitine	-0.321284	0.078004	0.107921	0.563348	0.247743	0.17903	0.125438	0.501346	0.0425764	0.8201	0.241105	0.191341	-0.0683305	0.714932	0.0319357	0.86458	0.0651549	0.727667	0.0425396	0.820253	-0.152028	0.414252	0.299644	0.101491	-0.0452488	0.809009	-0.000944274	0.995978	-0.175081	0.346165	-0.0301726	0.871993	0.245311	0.183473	-0.273385	0.136723	0.00164991	0.992972	-0.0414036	0.824978	0.0201445	0.111698	0.549687	0.00440661	0.98123	-0.209497	0.258011	0.0569887	0.760741	-0.0117643	0.949917
3-ethylcatechol sulfate (1)	-0.298593	0.188586	-0.122101	0.598018	0.42617	0.054056	0.0713357	0.758633	0.145359	0.529556	0.0738549	0.750366	-0.137571	0.552068	-0.316722	0.161858	-0.122315	0.597369	0.321011	0.155941	-0.0999282	0.66649	0.14771	0.522847	0.0782047	0.736154	0.0397759	0.864081	-0.326722	0.148298	0.0208546	0.928506	0.190697	0.407663	-0.0130241	0.955317	0.287565	0.206229	-0.236761	0.301452	0.193666	-0.517468	0.0162841	-0.437225	0.0474801	-0.398701	0.0734081	0.267067	0.241872	-0.239534	0.295657
3-formylindole	-0.10424	0.516601	0.147854	0.356249	-0.224396	0.158403	-0.0656814	0.683273	-0.101044	0.52961	-0.035418	0.825995	0.178796	0.263358	-0.134203	0.402852	0.118154	0.461886	-0.0297534	0.853493	0.161589	0.312816	0.0652757	0.685128	-0.0618255	0.700977	-0.117977	0.462563	0.0124671	0.938335	-0.110733	0.490675	-0.0203761	0.899376	-0.108749	0.498527	-0.151464	0.344496	-0.162595	0.309773	-0.133172	-0.127449	0.42715	-0.0977537	0.543167	-0.046698	0.771874	-0.11129	0.488482	0.19644	0.218335
3-hydroxy-2-ethylpropionate	-0.301894	0.0550715	0.105195	0.512746	0.125683	0.433634	0.0967156	0.547478	0.198834	0.212663	-0.0289011	0.857646	-0.121523	0.449127	-0.0231645	0.885692	0.148756	0.353292	0.0652656	0.685174	0.196727	0.217649	0.0697194	0.66491	-0.0587342	0.715285	0.0326829	0.839248	-0.0575189	0.720937	-0.0147355	0.927143	-0.0183569	0.909305	-0.177485	0.266933	-0.101154	0.529161	0.0290348	0.856994	-0.0524187	0.0166594	0.917661	-0.190691	0.23238	-0.162223	0.310895	0.0216538	0.893102	0.0923973	0.565584
3-hydroxy-2-methylpyridine sulfate	-0.478488	0.018018	-0.232045	0.275238	0.0820374	0.703138	-0.224274	0.292085	0.129632	0.546032	0.114967	0.592696	0.120941	0.573483	0.0771396	0.720144	-0.24035	0.257931	-0.122265	0.56926	0.0645841	0.764315	0.00906584	0.966464	0.0378183	0.860732	0.042294	0.844435	-0.172034	0.421502	-0.304631	0.147792	0.126831	0.554811	-0.00499875	0.981505	-0.196499	0.357431	-0.00367332	0.986409	-0.209553	-0.36263	0.0815923	-0.224072	0.292532	-0.305217	0.146974	-0.168973	0.429935	-0.164887	0.441331
3-hydroxy-3-methylglutarate	-0.034495	0.830462	-0.0949215	0.554967	0.02511	0.876163	0.137106	0.392658	-0.0657961	0.682749	0.115321	0.47277	-0.09876	0.539003	-0.0470844	0.770037	-0.224975	0.157304	-0.100202	0.533064	0.0515514	0.748897	-0.205174	0.19814	-0.215771	0.175448	-0.0899444	0.575991	-0.134588	0.40149	0.128503	0.423305	0.0203761	0.899376	0.0287224	0.858517	0.0359105	0.823613	0.039197	0.807761	0.00510019	0.0994099	0.536322	-0.0308845	0.847987	-0.246384	0.120449	0.156864	0.327363	0.0277345	0.863336
3-hydroxyadipate	-0.515224	0.0011016	0.191885	0.255229	0.0180369	0.915616	0.00100797	0.995276	-0.116144	0.493628	0.116875	0.490894	0.162891	0.33541	0.290845	0.0807423	-0.0961326	0.571397	-0.0446884	0.792835	-0.104858	0.536812	0.173118	0.305525	-0.212924	0.20577	-0.454391	0.00472519	-0.394082	0.0158044	-0.339375	0.0398869	0.200587	0.233894	-0.116388	0.492713	-0.0520392	0.759692	0.15461	0.36088	-0.12585	-0.153297	0.365022	-0.353816	0.0316865	-0.274366	0.100315	-0.0724179	0.67015	0.228165	0.174389
3-hydroxybutyrate (BHBA)	-0.254054	0.108966	0.121276	0.450053	0.20832	0.191198	0.257723	0.103777	0.223598	0.159927	0.213641	0.179851	-0.258832	0.102246	0.0760401	0.636554	0.0376848	0.815046	0.205587	0.19722	0.247816	0.118239	0.366065	0.0185813	0.0525517	0.744187	-0.0386615	0.810339	-0.0136005	0.932741	-0.033155	0.836958	-0.0712247	0.658113	-0.0746782	0.642623	-0.0630211	0.69547	0.0886679	0.581441	0.101721	0.180522	0.258701	-0.00736695	0.963539	-0.189057	0.236479	0.0266896	0.86844	0.163036	0.308445
3-hydroxybutyroylglycine	-0.262732	0.106113	0.165115	0.315132	0.280581	0.0836012	0.123202	0.454934	0.148942	0.365498	0.11057	0.502793	-0.124616	0.449732	-0.210268	0.198855	-0.0541566	0.743332	0.102673	0.533958	0.180931	0.270339	0.246159	0.13089	0.0523527	0.751606	0.217271	0.183964	0.0767218	0.642487	0.0763737	0.644001	-0.054247	0.742918	0.193642	0.237535	-0.157173	0.33929	-0.0450082	0.785569	0.027723	-0.107786	0.513673	0.0728535	0.659391	-0.0520348	0.753067	-0.0479055	0.77212	-0.0888472	0.590671
3-hydroxydecanoate	-0.128916	0.421804	0.160027	0.317581	0.0605829	0.706717	0.0742042	0.64474	0.0197027	0.902686	0.209675	0.188263	-0.0414865	0.796763	0.163159	0.308076	0.0898201	0.576521	0.1814	0.256353	-0.0124833	0.938255	0.18602	0.244232	-0.0795488	0.621028	-0.0651001	0.685932	0.0104837	0.948131	0.0372722	0.817036	-0.0998614	0.534464	-0.19967	0.210707	-0.0336883	0.834371	0.0283648	0.860261	0.00170006	0.0155669	0.923044	-0.0592189	0.713035	-0.184178	0.249017	0.0886295	0.581605	0.146641	0.360255
3-hydroxydecanoylcarnitine	-0.1901	0.233856	0.12351	0.44169	0.0670929	0.676833	0.0472461	0.769269	-0.0571197	0.722797	0.252176	0.111698	-0.124092	0.439521	0.168698	0.291713	0.130055	0.417679	0.0191958	0.905178	-0.100329	0.532544	0.154149	0.33591	-0.186919	0.24192	-0.0180686	0.910723	0.0320179	0.842478	0.0268707	0.867555	0.110325	0.492286	-0.245428	0.121943	-0.00319994	0.984158	-0.0614198	0.702849	-0.0946369	0.0432415	0.788358	-0.0668692	0.677852	-0.155428	0.331867	0.0370129	0.818288	0.13714	0.39254
3-hydroxydodecanedioate*	0.137886	0.429583	-0.0569073	0.745405	0.0112247	0.948973	-0.110125	0.528846	0.176824	0.309559	0.079753	0.64881	-0.00618421	0.971874	0.303268	0.0765657	0.0595988	0.73379	0.0950198	0.587157	-0.203613	0.240723	0.340335	0.0454473	-0.0176914	0.919653	-0.00213243	0.9903	0.233563	0.176901	-0.0546856	0.755034	-0.184201	0.289478	-0.178704	0.304359	0.0865487	0.62105	-0.0787473	0.652959	-0.0228121	0.172863	0.320693	0.0582182	0.739741	0.00756514	0.965597	-0.104712	0.549417	-0.0384286	0.826517
3-hydroxyhexanoate	-0.463039	0.00229932	0.19096	0.231708	0.0601844	0.708561	0.0119505	0.940886	-0.0352479	0.826818	0.249626	0.11549	-0.0455251	0.777457	0.224595	0.158024	0.106537	0.507352	0.118246	0.461538	-0.0492396	0.759816	0.302015	0.0549695	-0.179088	0.262567	-0.081973	0.610395	-0.161506	0.313068	-0.121135	0.450586	0.23662	0.136357	-0.135887	0.396923	-0.0319105	0.842999	0.0437756	0.785805	-0.101721	-0.057807	0.719596	-0.168873	0.291206	-0.174769	0.274438	0.138987	0.386135	0.239957	0.130754
3-hydroxyhexanoylcarnitine (1)	-0.125845	0.445239	-0.0654096	0.692388	-0.0139156	0.932993	0.00516544	0.975103	-0.0479753	0.771797	0.117017	0.478053	-0.045628	0.782687	0.156912	0.340104	-0.116695	0.479275	0.0553023	0.738091	-0.36028	0.0242587	-0.0151563	0.927034	-0.141626	0.389774	-0.266915	0.100465	0.0620188	0.70761	-0.262702	0.106155	0.118725	0.471606	-0.0394041	0.811753	-0.213436	0.192018	-0.0648821	0.694748	-0.031269	-0.165409	0.31426	-0.159054	0.333469	-0.326787	0.0423046	0.032702	0.843333	0.173339	0.291289
3-hydroxyhippurate	-0.324807	0.0382641	0.213406	0.180343	0.0904758	0.573729	0.133216	0.406354	0.0835105	0.603691	0.0266343	0.868709	-0.102615	0.523197	-0.0576595	0.720282	-0.0739528	0.645864	-0.11863	0.460074	0.346989	0.0262381	0.0833568	0.60436	0.294701	0.0614238	0.0350743	0.827658	-0.143939	0.369269	-0.0593756	0.712309	0.0809538	0.614856	-0.0524926	0.744464	-0.0503102	0.754753	0.271364	0.0861234	0.0878367	-0.0244883	0.879206	0.00765029	0.962137	-0.021955	0.891624	-0.169202	0.290254	-0.0772276	0.631282
3-hydroxyhippurate sulfate	-0.347926	0.0957112	0.155961	0.466777	-0.0918329	0.669543	0.0214363	0.920804	-0.160772	0.452969	0.0890434	0.679051	-0.119419	0.578351	-0.301275	0.152534	0.0801743	0.709591	-0.0927195	0.666532	0.289076	0.170675	0.217832	0.306529	0.286233	0.17511	0.144484	0.500575	0.0242036	0.910618	-0.097913	0.648992	0.0107181	0.960357	-0.117971	0.583001	-0.17417	0.415672	-0.0451462	0.834082	0.210892	0.0915319	0.670567	-0.0247715	0.908529	-0.251359	0.236094	-0.041509	0.847289	0.043869	0.838715
3-hydroxyisobutyrate	-0.239954	0.130759	0.103185	0.520878	-0.0385286	0.810979	0.162675	0.309532	0.314339	0.0453316	0.189274	0.235933	-0.197336	0.216199	-0.0752847	0.639917	0.000283344	0.998597	0.165084	0.302326	0.251515	0.112672	0.216973	0.172997	0.148587	0.353843	0.0910073	0.571471	-0.17709	0.268015	0.0416062	0.796189	-0.123175	0.442939	-0.0215913	0.893409	0.0208885	0.89686	0.105419	0.511846	0.120138	-0.18562	0.245267	-0.386198	0.0126311	-0.232445	0.143615	-0.183806	0.249993	0.154915	0.333485
3-hydroxylaurate	0.0271931	0.86598	0.114911	0.474356	-0.00398572	0.980269	0.0427068	0.790916	0.0285599	0.85931	0.143089	0.372133	-0.0363466	0.821506	0.044063	0.784432	0.0597856	0.710408	0.0157405	0.922188	0.100097	0.533493	0.0318717	0.843188	-0.0929443	0.563276	-0.132724	0.408102	0.0187007	0.907613	-0.0221033	0.890896	-0.284532	0.071385	-0.146979	0.359134	0.0404437	0.801768	0.131885	0.411099	-0.0909535	-0.00182069	0.990986	-0.0419349	0.794613	-0.165883	0.299959	-0.026186	0.870901	0.102817	0.522375
3-hydroxyoctanoate	-0.308944	0.0493669	0.186716	0.242441	0.0718758	0.655182	0.00602157	0.970194	-0.0385016	0.81111	0.147622	0.357013	0.0526842	0.743563	0.243731	0.124627	0.108237	0.500561	0.165659	0.300619	-0.0538631	0.738026	0.312435	0.0467245	-0.1558	0.330696	-0.0657644	0.682894	-0.035418	0.825995	-0.0775783	0.629728	0.0695726	0.665575	-0.271971	0.0853954	-0.124264	0.438883	-0.0270247	0.866802	-0.0833032	0.0119255	0.941009	-0.170856	0.285493	-0.263635	0.0958146	0.0423004	0.792862	0.21682	0.173308
3-hydroxyoctanoylcarnitine (1)	-0.294089	0.0619907	0.138362	0.388296	-0.0876858	0.585649	-0.00129695	0.993579	-0.170455	0.286643	0.269177	0.0887849	-0.0554378	0.730649	0.160389	0.316471	-0.0192674	0.904826	-0.164508	0.304039	-0.0265848	0.868952	0.12764	0.42645	-0.289961	0.0659193	-0.0438429	0.785483	0.0804697	0.61698	-0.0316381	0.844323	0.0677369	0.673902	-0.33833	0.0304928	-0.113242	0.480839	0.00156341	0.99226	-0.156689	-0.0196635	0.902879	-0.0521353	0.746146	-0.201952	0.205432	-0.091651	0.568742	0.186174	0.243836
3-hydroxyoctanoylcarnitine (2)	-0.350993	0.0244445	0.124961	0.436299	-0.0140829	0.930362	-0.0197322	0.902541	-0.23354	0.141684	0.312245	0.046865	-0.0758139	0.637561	0.208229	0.191397	-0.0204008	0.899255	-0.124772	0.436999	-0.0171067	0.915458	0.0743163	0.644239	-0.247096	0.119348	-0.133522	0.405267	0.078203	0.626965	-0.0567752	0.724403	0.104634	0.51501	-0.237504	0.134855	-0.0932428	0.562018	0.025908	0.87226	-0.17199	-0.0487946	0.761923	-0.0674359	0.675271	-0.232619	0.143307	-0.0553934	0.730856	0.172996	0.279413
3-hydroxyoleoylcarnitine	-0.0283878	0.875387	-0.0850466	0.637947	-0.0523555	0.772305	0.0490264	0.786438	0.142655	0.428386	0.132566	0.462081	-0.0823585	0.648644	0.249907	0.16073	-0.138725	0.441346	0.172737	0.336407	-0.184656	0.303598	0.211016	0.238484	-0.0595497	0.742013	-0.234008	0.18995	0.146224	0.416802	0.00780621	0.96561	-0.321106	0.0684431	0.00077567	0.996582	-0.0844547	0.640296	0.00451938	0.980086	0.0141463	-0.0096566	0.957465	0.209837	0.241178	-0.224116	0.209903	0.118735	0.510465	0.145	0.420756
3-hydroxypyridine sulfate	-0.0667239	0.678514	-0.133672	0.404734	0.0118243	0.941509	-0.366019	0.0185974	-0.303494	0.0537332	-0.287594	0.0682599	0.179714	0.260874	-0.039279	0.807367	-0.381381	0.0138823	-0.33535	0.0320826	-0.0744374	0.643698	-0.310596	0.0481019	-0.143023	0.372355	0.205663	0.19705	0.380531	0.0141137	-0.128719	0.422517	0.0627805	0.696577	-0.13866	0.387266	-0.499547	0.000883593	-0.119266	0.457654	-0.152439	-0.125173	0.435518	-0.000566688	0.997194	-0.152291	0.341836	0.000503577	0.997507	-0.0262022	0.870821
3-hydroxystachydrine*	0.122952	0.462091	0.079519	0.635097	0.0616509	0.7131	0.122456	0.463915	0.0283469	0.865845	-0.0135948	0.935435	-0.0796885	0.634373	0.231231	0.162473	0.18512	0.265842	0.119398	0.475234	0.196242	0.237669	0.18232	0.273269	0.268936	0.102534	0.206666	0.213165	-0.0835972	0.617788	0.224181	0.176031	-0.124561	0.456208	0.21392	0.197178	0.00882174	0.958078	-0.0300895	0.85768	0.114795	0.176461	0.289241	0.00620515	0.970506	0.167998	0.313356	-0.0865702	0.605296	-0.174301	0.295279
3-indoleglyoxylic acid	0.0382718	0.812216	0.0979367	0.542409	0.179357	0.261837	0.112279	0.484603	0.0963443	0.549024	-0.311112	0.0477122	0.0201926	0.900278	-0.017877	0.911666	-0.114471	0.476061	-0.00940592	0.953457	0.288734	0.067125	-0.2064	0.195414	0.151266	0.345133	0.265183	0.0938088	0.0940702	0.558537	0.33675	0.0313272	0.00807703	0.960027	0.0451635	0.77918	-0.220352	0.166239	-0.0301515	0.851554	-0.0405182	-0.0827506	0.607001	-0.235459	0.138347	-0.0428646	0.790161	-0.039279	0.807367	-0.0513318	0.749931
3-indoxyl sulfate	-0.298369	0.0581155	-0.045004	0.779941	0.268106	0.0901111	0.118393	0.460976	0.0253062	0.875203	-0.233476	0.141797	0.0141348	0.930105	0.169454	0.289527	-0.0850032	0.597213	0.215376	0.176258	0.0124833	0.938255	0.111091	0.489265	-0.25843	0.102798	-0.218683	0.169552	-0.260677	0.099738	-0.0275208	0.86438	0.0877459	0.585392	-0.197293	0.216302	-0.0166219	0.917846	-0.097155	0.545651	0.0365514	0.195178	0.221365	-0.241693	0.127909	-0.184701	0.247652	0.283514	0.0724482	0.278878	0.0774493
3-methoxycatechol sulfate (1)	-0.120164	0.460168	0.350269	0.0267074	0.0410754	0.80131	0.192776	0.233349	0.0834755	0.608581	0.10418	0.522338	-0.101252	0.53416	-0.263959	0.0998006	0.182693	0.259176	-0.329762	0.0377109	0.129522	0.425708	0.134191	0.409073	-0.0281923	0.8629	0.0053823	0.973705	-0.149536	0.357076	-0.269498	0.0926303	0.224617	0.163488	0.0957606	0.556672	0.026154	0.872728	0.176923	0.274781	-0.287628	-0.083924	0.60665	-0.0369916	0.820724	-0.0424095	0.794993	-0.0290006	0.859008	0.113295	0.486389
3-methoxycatechol sulfate (2)	-0.132784	0.468776	-0.00557322	0.97585	-0.141499	0.439822	-0.0240955	0.895854	0.132806	0.468702	-0.025364	0.890403	-0.00268017	0.988385	-0.0812128	0.658589	-0.124061	0.498727	-0.382392	0.030779	0.161462	0.377324	0.00942092	0.959187	-0.0168612	0.927022	-0.0542123	0.768233	-0.277779	0.123728	-0.123315	0.501332	0.0708147	0.700138	-0.0912152	0.619542	0.187344	0.304542	-0.048992	0.790028	-0.0621625	-0.358308	0.0440441	-0.367593	0.0384726	-0.316195	0.0778915	-0.282557	0.117135	0.0436924	0.812314
3-methoxytyramine sulfate	-0.385227	0.0429303	0.042892	0.828431	0.556444	0.00210461	0.204449	0.296673	0.134546	0.494856	-0.174437	0.374657	0.0697964	0.724148	0.0679458	0.731192	-0.241424	0.215842	0.0190342	0.923412	-0.0290346	0.883398	-0.119237	0.545618	0.141214	0.473517	-0.0975212	0.621528	0.0247269	0.900606	-0.145263	0.460794	0.350136	0.0677622	0.0197963	0.920356	-0.350048	0.0678356	-0.00431762	0.982603	-0.0772009	-0.0191966	0.922761	-0.25016	0.199178	-0.216505	0.26847	0.0229462	0.907733	-0.189273	0.334729
3-methoxytyrosine	0.136218	0.395763	0.115581	0.471766	-0.0276343	0.863826	0.0491916	0.760043	0.0460934	0.77475	0.123255	0.44264	-0.0183569	0.909305	-0.100464	0.53199	0.177373	0.267238	-0.16374	0.306333	0.0353693	0.82623	0.123963	0.440004	0.017105	0.915466	0.322843	0.0395165	-0.0070836	0.96494	0.102715	0.522788	0.060027	0.70929	0.188775	0.237192	0.0661322	0.681214	0.100505	0.531819	0.00680026	0.0507974	0.752453	0.17199	0.282262	0.181216	0.256843	-0.0143519	0.929034	-0.108027	0.5014
3-methyl catechol sulfate (1)	-0.279668	0.0805075	0.087705	0.590477	0.0643043	0.693427	-0.219797	0.172956	-0.392625	0.0122115	-0.0806449	0.620828	0.0395515	0.808541	-0.105396	0.51747	-0.206549	0.200986	-0.267713	0.0948964	-0.00641443	0.968665	-0.219262	0.17403	-0.191179	0.237316	0.0824341	0.613075	0.0896856	0.582082	0.000925713	0.995477	0.125542	0.440186	-0.165061	0.308754	-0.293767	0.0657882	-0.0700653	0.66748	-0.151137	-0.201096	0.213401	-0.245503	0.126776	-0.252768	0.115574	0.0704875	0.665593	0.01081	0.947217
3-methyl-2-oxobutyrate	-0.292578	0.0634065	0.111561	0.48742	0.0722744	0.65339	0.0531751	0.741256	0.198654	0.213087	0.332363	0.0337442	-0.0352452	0.826831	0.108269	0.500435	0.0912368	0.570497	0.0593149	0.71259	0.243193	0.125487	0.057461	0.721207	0.116026	0.47005	-0.126082	0.432165	0.016434	0.918772	-0.239453	0.13159	-0.0457086	0.776583	-0.127765	0.425993	0.111731	0.48675	0.233284	0.142134	-0.159239	0.0964058	0.548768	-0.325562	0.0377911	-0.1157	0.471308	-0.0538827	0.737934	0.165947	0.299767
3-methyl-2-oxovalerate	-0.184309	0.248675	-0.0520393	0.746598	-0.0134186	0.933639	-0.0171383	0.915303	0.148041	0.355634	0.244809	0.122916	0.134372	0.402254	0.00755365	0.962615	-0.0232342	0.88535	-0.0643058	0.68957	0.0388369	0.809495	-0.100672	0.531136	0.0216389	0.893175	-0.141094	0.378903	-0.129205	0.420754	-0.295144	0.0610167	0.00991271	0.950952	-0.134896	0.400405	-0.0361771	0.822324	0.151763	0.343534	-0.117021	-0.0186621	0.907803	-0.300345	0.0563935	-0.165186	0.302023	-0.153339	0.338485	0.0919376	0.567528
3-methyladipate	-0.0233413	0.892514	0.16771	0.328226	-0.108435	0.529014	-0.0652051	0.70556	-0.0716269	0.678048	0.0952772	0.580436	-0.227964	0.181158	-0.0149002	0.931267	0.0856044	0.619603	0.0378862	0.826359	-0.0682557	0.692442	0.101013	0.557746	-0.0268432	0.876504	0.360989	0.0305395	0.188758	0.270234	0.247395	0.145751	0.0348267	0.840193	0.0954833	0.579614	0.0756675	0.660942	-0.122521	0.476544	0.184757	0.0957935	0.578377	-0.0346914	0.840806	0.127446	0.458865	0.277928	0.100749	0.24574	0.148552
3-methylcytidine	-0.00816785	0.960641	0.0166162	0.920028	0.105426	0.522988	-0.0509432	0.75809	0.0538078	0.74493	0.123786	0.452779	0.140543	0.393448	-0.178785	0.276158	0.174907	0.286879	-0.128927	0.434082	-0.0611897	0.71135	-0.0365174	0.825322	-0.197479	0.228186	-0.0796231	0.629924	0.0653288	0.692749	-0.277806	0.0868344	-0.0247256	0.88123	0.0284264	0.863609	-0.0548663	0.740084	-0.177483	0.279729	-0.28819	0.00274748	0.986756	-0.0430299	0.794787	-0.00506175	0.975603	-0.105275	0.523587	-0.0834134	0.613664
3-methylglutaconate	-0.177511	0.266861	-0.0113906	0.943651	0.00398572	0.980269	0.152207	0.342108	0.0968866	0.546767	-0.130622	0.415635	-0.091968	0.5674	-0.167187	0.296119	-0.343413	0.0279313	-0.0366639	0.819973	-0.0714322	0.657179	-0.0222183	0.890332	0.00432778	0.978576	0.160359	0.316564	0.0753695	0.639539	0.0736777	0.647095	-0.0368973	0.818846	0.217696	0.171535	-0.365682	0.018714	0.128758	0.422376	0.234042	-0.289035	0.0668274	-0.000566688	0.997194	-0.276878	0.0796884	0.210747	0.185962	0.0930102	0.562998
3-methylglutarylcarnitine (2)	0.0778026	0.628735	-0.0144057	0.928769	-0.109873	0.494071	0.144981	0.365777	0.157441	0.325565	0.000283344	0.998597	-0.102431	0.523944	-0.293333	0.0626954	-0.141672	0.376935	-0.126884	0.429218	0.000231172	0.998855	-0.0104196	0.948448	0.16054	0.31601	0.229046	0.14973	0.158389	0.322622	0.0788785	0.623982	-0.170352	0.28694	0.165798	0.30021	-0.272351	0.084943	-0.0819675	0.610419	0.369197	-0.133457	0.405497	0.131755	0.411565	-0.0801533	0.618369	0.035754	0.82437	-0.143729	0.369974
3-methylhistidine	0.0775508	0.62985	-0.205142	0.198211	-0.0876858	0.585649	-0.000277918	0.998624	0.0818836	0.610785	0.0561021	0.727544	-0.128315	0.42399	0.0264378	0.86967	-0.218175	0.170571	-0.104809	0.514305	0.0968611	0.546873	-0.0839697	0.601695	-0.178057	0.265368	-0.305838	0.0518191	-0.132605	0.408528	-0.33155	0.0342084	-0.212573	0.182091	0.180456	0.258878	-0.165775	0.300277	0.161925	0.311798	-0.222425	-0.210017	0.187526	-0.173407	0.278256	-0.244468	0.123456	-0.073774	0.646664	0.181883	0.255066
3-methylxanthine	-0.388761	0.0120053	0.0454507	0.777812	0.0178029	0.912031	-0.0865253	0.59064	0.0229563	0.886713	-0.135155	0.399493	0.110692	0.490838	0.173482	0.278043	-0.247359	0.118941	-0.104233	0.516631	0.175691	0.271876	-0.106188	0.508754	-0.111698	0.486881	-0.23157	0.14517	-0.230075	0.147858	-0.331766	0.0340842	0.166313	0.298688	-0.135689	0.397618	-0.304883	0.0525915	0.111002	0.489615	-0.210241	-0.18744	0.240586	-0.324146	0.0386823	-0.195504	0.22058	-0.0483434	0.764062	0.119366	0.457276
3-phenylpropionate (hydrocinnamate)	0.121866	0.447838	-0.119601	0.456382	0.224529	0.158151	-0.0242715	0.880268	-0.0292829	0.855785	-0.177373	0.267238	0.145203	0.365035	-0.0664721	0.679662	-0.111638	0.487118	0.169691	0.288843	-0.0196496	0.902947	-0.0579207	0.719067	0.0708932	0.659608	0.19902	0.212227	0.338596	0.030354	0.180294	0.259314	-0.232031	0.14435	0.0451635	0.77918	-0.154042	0.33625	-0.175996	0.271031	0.101721	0.208196	0.191468	0.220442	0.166062	-0.0341523	0.832122	0.248263	0.117556	-0.143116	0.37204
3-phosphoglycerate	-0.0919028	0.567676	-0.0378569	0.814216	-0.280595	0.0755664	-0.309694	0.0487897	-0.185097	0.246623	-0.0300345	0.852124	0.379069	0.0145191	0.183302	0.251316	0.0223842	0.889518	-0.127076	0.428514	-0.160202	0.317043	0.127334	0.427571	-0.0418352	0.795091	0.345828	0.0267785	0.18134	0.256512	0.0708606	0.659755	-0.0229461	0.886763	-0.152328	0.341719	-0.333594	0.0330509	-0.358803	0.0212386	-0.096337	-0.0751036	0.640724	-0.123538	0.441584	-0.21955	0.167824	-0.153339	0.338485	-0.000153229	0.999241
3-sulfo-L-alanine	0.0200099	0.917942	0.118176	0.541499	0.0765193	0.693195	-0.0410286	0.832641	-0.15979	0.40768	-0.157119	0.415662	0.0666537	0.731196	0.110605	0.567875	-0.154194	0.424507	-0.218927	0.253867	0.25816	0.176333	-0.000931685	0.996173	0.0801594	0.67935	0.112976	0.559551	0.141408	0.464355	-0.116243	0.548177	-0.0428528	0.825311	0.0774615	0.689602	-0.258509	0.175727	0.204251	0.287873	0.075575	0.135398	0.483739	0.0460136	0.812644	0.0800591	0.67973	-0.25652	0.179194	0.050931	0.79303
3-ureidopropionate	0.141001	0.37922	-0.191071	0.231431	-0.154912	0.333495	-0.224743	0.157743	-0.219441	0.168042	-0.121555	0.449006	0.341989	0.0286305	0.034495	0.830462	-0.0858533	0.593538	-0.30003	0.0566653	-0.233946	0.140973	-0.247159	0.11925	-0.354466	0.0229724	-0.0514158	0.749536	0.0722527	0.653487	-0.143888	0.369439	0.192747	0.227287	0.00297128	0.98529	-0.308261	0.049898	-0.189061	0.236469	0.0818864	0.0319532	0.842792	0.0201174	0.900648	-0.182959	0.25222	-0.0639542	0.691183	0.0743163	0.644239
3b-hydroxy-5-cholenoic acid	0.0984579	0.618166	0.0651909	0.741717	-0.0844091	0.669342	0.152971	0.437079	0.0632359	0.749213	0.132486	0.501547	-0.208544	0.286892	-0.0869211	0.660076	-0.226335	0.246801	0.147193	0.454793	0.133846	0.497124	-0.169174	0.389459	0.132635	0.501059	-0.30064	0.12006	0.129428	0.511557	-0.0488309	0.805098	-0.00403781	0.983731	-0.286387	0.139548	0.134007	0.496603	0.154411	0.432724	0.0458923	-0.0524502	0.790956	0.337329	0.07918	0.152709	0.437875	-0.188823	0.335899	-0.00611472	0.975364
3beta,7alpha-dihydroxy-5-cholestenoate	-0.153591	0.337683	-0.0375219	0.815832	-0.0807772	0.61563	-0.112928	0.482068	-0.109901	0.493959	0.0586522	0.715666	0.145754	0.363199	0.00176252	0.991274	-0.25161	0.112532	-0.157981	0.323887	-0.115586	0.471746	-0.205021	0.198483	-0.266262	0.092431	-0.207656	0.192649	0.154989	0.33325	-0.208465	0.190884	0.283614	0.0723432	-0.227204	0.153123	-0.163108	0.308228	0.0577346	0.719933	-0.0348513	0.106875	0.506001	0.0852866	0.595987	-0.0430389	0.789327	0.0934135	0.561299	0.129019	0.421428
3beta-hydroxy-5-cholestenoate	-0.250278	0.114512	0.191071	0.231431	0.221207	0.164558	0.252257	0.111579	0.238601	0.133009	0.0835865	0.603361	-0.219732	0.167464	0.216286	0.174394	-0.115038	0.473865	0.19119	0.231136	0.121134	0.450588	0.149705	0.350193	0.00700689	0.96532	-0.133522	0.405267	0.0189841	0.906219	-0.0455068	0.777544	0.196602	0.217948	-0.238297	0.13352	0.083643	0.603115	0.320165	0.0412785	0.00680026	0.122169	0.446701	-0.133455	0.405503	0.036069	0.822847	0.164418	0.304307	0.210384	0.186739
4-acetamidobutanoate	-0.196962	0.223158	-0.0243209	0.881583	0.0164302	0.919848	-0.0704792	0.66563	-0.0229776	0.888081	-0.0492214	0.762946	-0.10145	0.533355	0.24194	0.132559	0.117618	0.469798	0.016334	0.920316	0.0558796	0.731994	0.141373	0.384216	-0.0927264	0.569298	0.213026	0.186909	-0.226781	0.159363	0.325735	0.0402553	-0.0246951	0.879774	-0.0289188	0.859402	0.14337	0.37747	-0.128042	0.431059	-0.204435	0.0960574	0.555444	-0.0474096	0.771434	0.123552	0.447524	0.0660568	0.685496	0.074768	0.646577
4-acetylcatechol sulfate (1)	-0.0480586	0.774478	-0.140028	0.401751	-0.205018	0.216919	-0.172204	0.301219	-0.113952	0.49574	-0.0698079	0.677074	-0.0388696	0.816777	-0.0686139	0.682306	-0.332493	0.041391	-0.520669	0.000804477	0.290675	0.0766548	-0.341361	0.0359529	-0.120691	0.470427	0.0370553	0.825194	-0.0828726	0.620849	0.00887982	0.957803	0.0557298	0.739645	-0.165857	0.319652	0.105616	0.527988	0.127186	0.446695	-0.192749	-0.0978047	0.559105	-0.091526	0.584718	0.0891831	0.594408	-0.289652	0.0777453	0.0199267	0.905478
4-acetylphenyl sulfate	-0.0613639	0.734431	0.435149	0.0113774	0.0268312	0.882172	0.310033	0.0791079	0.180042	0.316052	0.386698	0.026213	-0.295788	0.0946646	0.0526686	0.770979	0.175075	0.329806	-0.135403	0.452465	0.316028	0.0731851	0.265014	0.136096	0.200102	0.264202	0.102853	0.568965	0.370216	0.0339441	-0.140113	0.436747	0.0751975	0.677476	0.232621	0.192665	0.11307	0.530983	0.197637	0.270253	-0.0312424	0.322991	0.0667446	0.0492811	0.785354	0.256059	0.150339	-0.076466	0.672334	0.365526	0.0364544
4-allylcatechol sulfate	-0.0362575	0.821936	-0.108992	0.49756	0.211642	0.184058	-0.0734631	0.648056	0.0451897	0.779056	-0.0476018	0.76758	0.0904994	0.573629	0.0196395	0.902997	0.0765029	0.634497	-0.0740956	0.645226	0.02959	0.854289	-0.114156	0.477284	-0.000206085	0.99898	0.128473	0.423413	-0.0221008	0.890909	-0.00368388	0.981763	0.0809538	0.614856	0.0986466	0.539472	-0.00586656	0.970961	-0.203802	0.201222	-0.184457	0.0915809	0.569038	0.0150172	0.925754	0.00453041	0.977573	0.0304664	0.850022	-0.297725	0.0586863
4-allylphenol sulfate	-0.181539	0.255981	-0.128758	0.422376	0.253093	0.110358	0.0710545	0.658881	0.210403	0.186698	0.162356	0.310494	-0.0422208	0.793243	-0.0135966	0.932761	0.0915201	0.569296	0.319417	0.0417813	-0.0175691	0.913182	-0.101898	0.526121	0.252042	0.111895	-0.0632401	0.694464	0.169723	0.288749	-0.105966	0.509646	0.0651669	0.685626	0.164411	0.304327	-0.215285	0.176446	-0.315698	0.0443586	-0.0382515	0.0326815	0.839255	0.0578022	0.719618	-0.185747	0.244939	0.0219056	0.891867	-0.341855	0.0286969
4-chlorobenzoic acid	-0.100715	0.530957	0.238979	0.132378	0.0340115	0.832805	0.0651255	0.685815	0.0477203	0.767018	0.0753695	0.639539	-0.0851759	0.596466	0.167187	0.296119	0.240276	0.130228	0.15491	0.333501	0.230016	0.147966	0.186174	0.243836	0.213298	0.180569	0.0874201	0.58679	0.0070836	0.96494	-0.0147355	0.927143	0.133638	0.404854	0.051106	0.750996	0.139642	0.383879	0.00290348	0.985626	-0.201174	0.160312	0.316707	0.0359847	0.823254	0.133298	0.406059	0.103737	0.51864	0.198892	0.212528
4-cholesten-3-one	-0.0065465	0.967597	-0.0632066	0.694618	0.217487	0.171955	0.0195469	0.903452	0.217453	0.172026	-0.196357	0.218532	-0.159154	0.320261	0.073774	0.646664	0.108237	0.500561	0.187159	0.241306	0.14587	0.362814	0.173302	0.278549	0.0511091	0.750982	0.11253	0.483621	-0.0484518	0.763548	0.144322	0.367984	-0.158053	0.323665	0.0980523	0.54193	0.0559101	0.728441	-0.0665568	0.679276	-0.0946369	0.0469739	0.770563	0.0861366	0.592315	0.0496602	0.757826	0.127405	0.42731	-0.15185	0.343252
4-ethylcatechol sulfate	-0.0566524	0.724976	-0.0454507	0.777812	0.129403	0.420036	-0.163509	0.307025	-0.0824259	0.608417	-0.0297511	0.853504	0.0359795	0.82328	-0.123376	0.442187	-0.277961	0.0784697	-0.21768	0.171567	0.095474	0.552656	-0.131777	0.411485	-0.0391561	0.807958	0.333339	0.0331935	0.279661	0.0765861	0.187445	0.240575	0.0851759	0.596466	-0.00217894	0.989212	-0.0971538	0.545656	-0.199782	0.210447	-0.0070836	-0.026218	0.870744	-0.00538354	0.973351	-0.0421676	0.793498	-0.113053	0.481578	-0.081518	0.612385
4-ethylphenyl sulfate	-0.055897	0.728502	-0.0768306	0.633043	0.12927	0.420518	-0.271248	0.0862625	-0.28361	0.0723468	-0.134305	0.402491	0.164661	0.303581	-0.0133448	0.934003	0.0175673	0.91319	-0.250889	0.113601	-0.303298	0.0538958	-0.318564	0.0423617	-0.157861	0.324259	0.225459	0.156389	0.320462	0.0410797	-0.0459402	0.77548	0.173472	0.27807	-0.00871576	0.956869	-0.326128	0.0374403	-0.403584	0.00888037	-0.206558	-0.0947671	0.555614	-0.0719694	0.654761	-0.213278	0.180612	0.0506095	0.75334	-0.222183	0.162658
4-guanidinobutanoate	-0.0139684	0.933665	-0.0632516	0.705979	-0.0835972	0.617788	-0.267911	0.103901	-0.296683	0.0704899	-0.0503307	0.764112	0.124176	0.457611	0.33641	0.0389118	-0.0484346	0.77276	-0.375952	0.0200093	0.00249523	0.988138	-0.181575	0.275268	-0.0624802	0.709408	0.0263756	0.875098	0.0456265	0.785617	-0.220356	0.183716	0.26108	0.113366	0.0886685	0.596545	-0.18012	0.279198	0.033898	0.839887	-0.318876	0.14321	0.391031	-0.1603	0.336361	0.00404947	0.98075	-0.191413	0.249644	0.110062	0.510661
4-hydroxy-2-oxoglutaric acid	0.18305	0.251979	-0.0177559	0.912262	0.0744001	0.643865	0.115707	0.47128	0.212211	0.182854	0.0886867	0.58136	-0.193481	0.225487	0.0360057	0.823153	0.118438	0.460806	0.267973	0.0902772	0.257988	0.10341	-0.0303394	0.85064	0.192689	0.227429	-0.165009	0.302548	-0.0096337	0.952331	0.101849	0.526321	0.0376316	0.815303	0.112314	0.484465	0.367993	0.0179246	-0.0332784	0.836359	0.0926535	0.213021	0.181149	0.0314512	0.845232	0.305454	0.0521286	0.188086	0.238941	-0.136834	0.393609
4-hydroxychlorothalonil	0.229127	0.149582	-0.0101622	0.94972	-0.141493	0.377544	-0.0548426	0.733435	-0.089837	0.576449	-0.0629024	0.696017	0.0392837	0.807344	-0.217042	0.172858	-0.0648858	0.686913	-0.0485653	0.76301	-0.2032	0.202585	-0.251143	0.113223	-0.077694	0.629216	0.03627	0.821875	0.204291	0.20012	0.00671767	0.96675	0.0866445	0.590126	0.142622	0.373712	-0.167819	0.294272	-0.0380803	0.813139	0.079053	-0.0215752	0.893488	0.376281	0.0153201	0.0979265	0.542451	0.0601774	0.708593	-0.0709452	0.659373
4-hydroxycoumarin	0.202626	0.274304	0.0897503	0.631125	0.0919528	0.622736	0.0851954	0.648617	-0.0985821	0.597767	-0.0636506	0.733726	-0.168816	0.363961	0.040335	0.829429	0.186153	0.316023	0.0346775	0.853074	0.170691	0.35858	-0.0269887	0.885407	-0.276678	0.131872	-0.195829	0.291064	-0.134252	0.471504	0.236486	0.200247	0.0149757	0.93627	0.086464	0.643726	0.372467	0.0390651	-0.183906	0.322006	-0.0461807	-0.0108911	0.95363	-0.0401371	0.830253	0.0484066	0.79595	0.0807108	0.66602	0.12848	0.490941
4-hydroxyglutamate	-0.350238	0.0247749	-0.0967083	0.547508	-0.0502201	0.755179	-0.11617	0.469495	-0.0724842	0.652447	-0.130905	0.414615	0.0477279	0.766982	0.144778	0.366454	-0.16519	0.302011	-0.165659	0.300619	-0.0275095	0.864435	-0.15185	0.343252	-0.215977	0.175026	-0.00597858	0.970407	-0.26181	0.0982205	0.0277375	0.863322	0.065534	0.683946	-0.0756686	0.638207	-0.141064	0.379006	-0.107094	0.505124	-0.0844365	-0.120348	0.453555	-0.398382	0.00988646	-0.100366	0.532391	0.0493505	0.759291	0.116608	0.467811
4-hydroxyhippurate	-0.165929	0.299823	0.133784	0.404338	0.00611144	0.96975	0.130436	0.416303	0.0574812	0.721112	-0.016434	0.918772	-0.038733	0.809995	0.0455737	0.777225	-0.0850032	0.597213	-0.332854	0.0334658	0.174304	0.275738	0.120898	0.451478	0.0785184	0.625572	-0.0644358	0.688974	-0.253876	0.109223	-0.0988148	0.538777	0.116933	0.46656	0.0146583	0.927523	0.047288	0.76907	0.176889	0.268567	-0.0306012	-0.0327725	0.838814	0.00736695	0.963539	-0.0290991	0.85668	-0.219056	0.168808	-0.00168552	0.991655
4-hydroxyphenylacetate	-0.297068	0.0662788	0.198603	0.225498	-0.0833423	0.613968	-0.0426149	0.796725	-0.154024	0.349177	-0.11605	0.481723	0.0914713	0.579705	-0.0149167	0.928185	0.198948	0.224675	0.0328288	0.842733	-0.13583	0.409659	0.302777	0.0609897	-0.0299495	0.856376	0.0870374	0.598287	-0.106093	0.520347	-0.182328	0.266596	0.0774806	0.639192	-0.105788	0.521552	-0.213436	0.192018	-0.034808	0.833381	-0.0789784	-0.0432697	0.793668	-0.0648062	0.695088	-0.178579	0.276722	0.295465	0.0678266	0.245811	0.131454
4-hydroxyphenylacetylglutamine	-0.367169	0.0233521	0.140574	0.399898	0.158576	0.34165	0.114455	0.493827	0.052967	0.752135	0.111925	0.50349	-0.139684	0.40292	0.160357	0.336186	0.0796328	0.634611	0.153549	0.357367	0.0271184	0.87161	0.280277	0.0883103	0.206844	0.212762	0.0807449	0.629873	-0.100751	0.547269	-0.0708608	0.672473	0.0379589	0.821	0.0613859	0.714281	-0.0765993	0.647607	0.00560112	0.973376	-0.00379204	-0.0100086	0.952444	-0.167884	0.313691	-0.208493	0.209057	0.407284	0.0111519	0.148426	0.373824
4-hydroxyphenylpyruvate	-0.0304664	0.850022	-0.0992768	0.536871	-0.00411858	0.979611	-0.234841	0.139415	-0.0565774	0.725325	-0.0473185	0.768926	0.112711	0.482913	0.103485	0.519661	0.279944	0.0762756	-0.0890683	0.579729	0.0610294	0.704653	0.020686	0.897854	-0.163425	0.307275	-0.0538072	0.738288	-0.334346	0.0326333	-0.0905802	0.573285	0.141532	0.377413	-0.150743	0.346824	0.267106	0.0913629	-0.185376	0.245898	-0.269744	0.0685491	0.670213	0.0136005	0.932741	0.242377	0.1268	-0.0866152	0.590252	-0.0478076	0.766603
4-imidazoleacetate	-0.078343	0.644874	0.181218	0.283095	0.063476	0.708974	0.164803	0.329689	0.0534891	0.753202	0.0149513	0.930013	-0.041415	0.807715	-0.155698	0.357469	0.175113	0.2999	0.0820149	0.629402	0.131669	0.43727	0.022427	0.89518	-0.0772455	0.649527	-0.403055	0.0133808	-0.183191	0.277799	-0.152496	0.367565	0.124226	0.463834	0.0660802	0.697587	-0.0976193	0.565433	-0.207378	0.218106	-0.0686965	-0.105506	0.534284	-0.316918	0.0559833	-0.215556	0.200089	-0.227458	0.175765	-0.0888286	0.601104
4-methoxyphenol sulfate	-0.194686	0.361973	0.0869352	0.686269	-0.0448565	0.835132	0.124273	0.562885	0.202996	0.341432	0.316288	0.132136	-0.128618	0.549203	-0.123668	0.564802	-0.127205	0.553635	-0.255904	0.227445	0.0816789	0.704378	-0.0589962	0.784215	0.162383	0.448393	-0.0269377	0.900568	-0.222113	0.296883	0.0539865	0.802168	0.178703	0.403445	-0.235997	0.266915	0.121488	0.571736	-0.280396	0.184464	0.0033475	-0.153328	0.474426	-0.247337	0.243927	-0.28267	0.18078	-0.308639	0.142267	-0.105429	0.623926
4-methyl-2-oxopentanoate	-0.152836	0.340093	-0.0523744	0.745021	-0.144283	0.368113	-0.027236	0.86577	0.0921869	0.566474	0.25756	0.104004	0.129967	0.417997	-0.0156109	0.922827	-0.00991704	0.950931	-0.0963627	0.548947	-0.0219613	0.891593	-0.0871875	0.58779	-0.0158685	0.921557	-0.165142	0.302153	-0.0640358	0.690809	-0.345202	0.0270735	0.0029371	0.985459	-0.160053	0.3175	-0.0604434	0.707362	0.176331	0.270106	-0.149039	-0.073374	0.648456	-0.25331	0.110043	-0.212929	0.181342	-0.188841	0.237025	0.145721	0.363307
4-methylcatechol sulfate	-0.110787	0.490464	0.000558362	0.997236	-0.00425143	0.978954	-0.0166751	0.917584	0.041213	0.798075	-0.0541187	0.736827	0.144285	0.368106	0.324807	0.0382641	0.0646025	0.688211	0.0618103	0.701047	-0.0425357	0.791735	0.167633	0.294816	-0.0614133	0.702879	0.0722744	0.65339	-0.17624	0.270356	0.0465903	0.772386	-0.00752632	0.962751	0.155299	0.332273	0.00808875	0.959969	-0.133449	0.405526	-0.183324	0.117162	0.465684	-0.0918035	0.568096	-0.0545391	0.734856	0.0828384	0.606618	0.16227	0.310755
4-methylguaiacol sulfate	0.331361	0.063938	-0.115524	0.528944	0.0721193	0.694875	-0.0684929	0.709538	0.005272	0.977154	-0.270986	0.133571	0.0564969	0.758748	0.310392	0.0838129	0.0469731	0.7985	0.0765992	0.67691	-0.125715	0.492974	-0.0916266	0.617957	-0.00951906	0.958762	0.237185	0.191184	-0.0267895	0.884284	0.186724	0.306175	0.0940326	0.60872	0.0850877	0.64335	-0.0523434	0.776017	-0.16269	0.373655	-0.0857902	0.146486	0.423703	0.140589	0.442799	0.281917	0.118002	0.121091	0.50914	-0.00927864	0.959803
4-methylhexanoylglutamine	-0.318524	0.0621985	0.374623	0.0266057	0.288656	0.0926267	0.339934	0.0457182	0.205768	0.235674	-0.00828459	0.962328	-0.229006	0.185742	0.149281	0.392056	0.205734	0.235752	0.109456	0.531369	0.220399	0.203283	0.311247	0.0687595	-0.0425255	0.808349	-0.0868974	0.619639	-0.111747	0.522756	0.00586918	0.973306	-0.0214693	0.90257	0.0943295	0.589888	-0.0330948	0.850302	0.0987145	0.572635	-0.0624847	0.0149462	0.932089	-0.129447	0.458614	-0.232715	0.178524	0.0422684	0.809486	0.0621344	0.7229
4-methylnonanoylcarnitine	-0.10333	0.593756	-0.037564	0.8466	-0.0278252	0.886069	0.188983	0.326187	0.153396	0.426937	0.104254	0.59044	-0.159412	0.408804	-0.248083	0.194425	0.176554	0.359574	0.167126	0.3862	0.384683	0.0393497	0.0672605	0.72884	0.105137	0.58728	-0.0411503	0.832151	-0.266729	0.161907	0.0956661	0.621552	-0.161456	0.402745	-0.0468431	0.809327	0.165215	0.391732	0.201411	0.294775	0.361727	0.216329	0.259685	-0.126605	0.51283	0.0044335	0.98179	0.0675743	0.727622	0.171514	0.373668
4-oxo-retinoic acid	0.129671	0.419066	0.292358	0.0636146	0.14415	0.368559	0.36852	0.0177487	0.180578	0.258551	0.233192	0.142295	-0.229461	0.148974	-0.18582	0.24475	0.154423	0.335042	0.198292	0.213938	0.222156	0.162709	0.124422	0.438297	0.266468	0.0921695	0.260533	0.0999312	0.357014	0.0219403	0.216916	0.173113	-0.112161	0.485067	0.0984485	0.540291	-0.06471	0.687718	-0.025908	0.87226	0.34908	0.393634	0.0108882	0.130055	0.417679	0.171981	0.282286	0.0596738	0.710926	-0.0773808	0.630603
4-vinylcatechol sulfate	-0.247445	0.123706	0.244118	0.129001	0.156087	0.336156	0.0914483	0.574656	-0.107967	0.507246	-0.00359147	0.982453	-0.111866	0.491939	-0.263556	0.100338	-0.0457097	0.779422	-0.22283	0.166954	0.300706	0.059373	-0.0461225	0.77748	0.0525244	0.747542	0.0260617	0.873174	-0.0499763	0.759417	-0.182365	0.260046	0.227667	0.157695	-0.0973107	0.550273	-0.273441	0.0877727	0.0591332	0.717016	0.102066	-0.115191	0.479076	-0.267396	0.0953031	-0.20623	0.201698	-0.0433666	0.790469	-0.105459	0.517218
4-vinylphenol sulfate	-0.313225	0.0461426	0.20034	0.209148	0.0902101	0.57486	-0.122284	0.446268	-0.249989	0.114944	-0.118721	0.459726	0.0950886	0.554268	-0.0307182	0.848796	0.026351	0.870094	-0.262406	0.0974296	0.0695828	0.665528	-0.104502	0.515542	-0.036477	0.820875	-0.0449058	0.780409	-0.0408016	0.800049	-0.231218	0.145801	0.518398	0.000516568	-0.359723	0.0208854	-0.103909	0.517942	-0.0789524	0.623656	-0.053552	-0.0795643	0.62096	-0.137139	0.392546	-0.192891	0.226934	-0.0287039	0.858607	-0.0700258	0.663524
5,6-dihydrothymine	-0.0745294	0.643287	0.252938	0.110584	0.0927344	0.564161	0.179257	0.262107	0.206607	0.194957	0.0929369	0.563307	-0.0146855	0.927389	-0.078558	0.625397	-0.0413682	0.79733	-0.0397352	0.805172	0.325721	0.0376922	0.240417	0.129996	0.276154	0.080511	0.20181	0.205756	0.0382515	0.812315	-0.0203697	0.899408	-0.0135841	0.932822	0.00198085	0.990193	-0.0324439	0.840409	0.192635	0.227563	0.135722	0.125264	0.435181	0.034568	0.830109	0.037463	0.816116	-0.241213	0.12869	-0.0225247	0.888829
5,6-dihydrouracil	0.100965	0.535326	0.081785	0.615883	-0.1728	0.286299	-0.0105223	0.94862	-0.0569107	0.727236	0.197641	0.221536	-0.0964191	0.553949	0.24194	0.132559	0.0943662	0.562458	-0.0414	0.799772	0.151603	0.350393	0.063014	0.699287	0.134024	0.40966	-0.0147305	0.928117	0.317372	0.0459869	0.0398057	0.807334	-0.093074	0.567845	0.0699137	0.668158	0.016036	0.921765	0.0948992	0.560243	0.121393	0.23702	0.140863	0.0878738	0.58976	0.086308	0.596431	-0.130234	0.423147	-0.0208958	0.898165
5,6-dihydrouridine	-0.00553934	0.97258	0.345738	0.0268207	0.0947273	0.555781	0.370002	0.0172614	0.198473	0.213512	0.289861	0.0660173	-0.144836	0.366262	-0.130175	0.417247	0.0467518	0.771619	-0.0063346	0.968645	0.170143	0.287541	0.194142	0.223877	0.222572	0.161904	0.0486258	0.762723	0.156689	0.327909	-0.212582	0.182072	-0.0837074	0.602835	0.183823	0.249946	-0.0661322	0.681214	0.230492	0.147106	0.0753695	0.0617215	0.701457	-0.0606356	0.706473	-0.198118	0.214349	0.0936653	0.560239	0.122124	0.446869
5-(galactosylhydroxy)-L-lysine	-0.1339	0.532776	0.244657	0.249238	-0.112648	0.600227	-0.0740661	0.730883	-0.0571634	0.790771	0.180014	0.399948	-0.0786668	0.714827	0.291207	0.167403	0.199679	0.349545	-0.176216	0.410129	-0.0451517	0.834062	0.151272	0.48044	-0.158526	0.459389	-0.0984164	0.647301	-0.0998397	0.64253	0.156961	0.46389	-0.0594725	0.782513	-0.170603	0.425433	0.187366	0.380647	0.118635	0.580865	-0.28893	-0.0139894	0.948271	-0.0907634	0.673183	0.0160905	0.940514	-0.377811	0.0687251	-0.056238	0.794087
5-acetylamino-6-amino-3-methyluracil	-0.168446	0.292445	0.280074	0.0761331	0.0498215	0.757063	0.0892118	0.579116	-0.0683268	0.671222	0.0204008	0.899255	-0.138962	0.386224	0.135966	0.396645	0.000566688	0.997194	-0.11863	0.460074	0.0753621	0.639573	0.18173	0.255474	-0.0589403	0.714328	0.0293615	0.855402	0.0141672	0.929946	-0.0422563	0.793073	0.00422208	0.979099	-0.127963	0.42527	-0.0683543	0.671097	0.0179793	0.911163	-0.195791	0.0911257	0.570968	-0.0697027	0.664986	-0.100192	0.533106	0.211502	0.184354	0.225094	0.157079
5-acetylamino-6-formylamino-3-methyluracil	0.00501622	0.976155	0.197173	0.235407	-0.138027	0.408578	-0.00853799	0.959426	-0.0148992	0.929256	0.0346454	0.836403	-0.0799178	0.633395	0.0778238	0.642348	0.0739447	0.659065	0.0183596	0.912881	-0.0917364	0.583851	0.270593	0.100353	-0.0037514	0.982167	-0.0367316	0.826698	0.0239588	0.886465	-0.143579	0.389797	0.00853799	0.959426	-0.0819718	0.624662	0.126073	0.450717	0.0265669	0.8742	-0.264261	-0.0232018	0.89003	0.0274061	0.870259	-0.0362263	0.829046	0.206763	0.212946	0.326765	0.0452447
5-dodecenoate (12:1n7)	0.112298	0.48453	0.0100505	0.950271	0.0868887	0.589075	0.125526	0.434211	0.190158	0.233711	0.16689	0.296993	-0.156951	0.327091	0.0609328	0.705099	0.0629024	0.696017	0.0739037	0.646084	0.100791	0.530647	0.121664	0.448594	0.109431	0.49582	-0.0520801	0.746406	-0.139972	0.382745	0.206514	0.195162	-0.243412	0.125136	-0.0314956	0.845016	0.320705	0.0409178	0.142717	0.373388	0.108521	0.0580801	0.718325	0.0654525	0.684319	0.0318871	0.843113	-0.0332361	0.836564	-0.0798325	0.61978
5-dodecenoylcarnitine (C12:1)	-0.117082	0.465991	0.155113	0.33286	0.149996	0.349247	0.199082	0.212082	0.212391	0.182473	0.197207	0.216506	-0.300869	0.0559432	0.186072	0.2441	0.25756	0.104004	0.290816	0.0650904	0.115586	0.471746	0.364226	0.0192262	0.0939747	0.558939	-0.00571286	0.971722	-0.152156	0.342271	0.164475	0.304137	-0.138962	0.386224	-0.120238	0.453971	0.241062	0.128937	0.0828609	0.60652	-0.0368347	0.162952	0.308697	-0.132888	0.407518	0.094093	0.558442	0.0601774	0.708593	0.0900989	0.575333
5-hydroxyhexanoate	-0.152273	0.368273	0.0652644	0.701147	0.235267	0.160999	0.0577064	0.734422	0.186721	0.268482	-0.0243762	0.886127	-0.142187	0.4012	0.0790013	0.642089	0.0598325	0.72501	0.266414	0.110965	0.123679	0.46582	0.0556452	0.743583	0.27979	0.0935093	0.24159	0.149715	0.0262229	0.877563	0.153351	0.364853	0.328858	0.046881	0.190898	0.257727	0.210473	0.211162	-0.0287979	0.865645	0.0694798	0.194264	0.249272	-0.012565	0.941162	0.308987	0.0627704	0.236908	0.158014	0.0478668	0.778457
5-hydroxyindole sulfate	-0.119256	0.475759	0.114634	0.493149	0.214403	0.196146	0.142807	0.39238	-0.0598299	0.72123	-0.107828	0.519334	-0.0288164	0.863644	0.0571015	0.733467	0.113372	0.497953	0.179454	0.28101	0.0964333	0.564655	-0.0664843	0.691673	-0.0622214	0.710559	-0.0451597	0.78776	-0.0430193	0.797605	0.198771	0.231556	-0.039649	0.813168	-0.0953651	0.568995	0.0251252	0.880976	-0.113558	0.497242	0.082563	0.212923	0.199325	-0.268358	0.103303	-0.0751888	0.653686	0.143061	0.39153	0.243031	0.141496
5-hydroxylysine	-0.321534	0.0403701	-0.000335017	0.998341	-0.124753	0.437071	-0.105053	0.513319	-0.120747	0.452049	0.0776363	0.629472	0.0807703	0.615661	0.295096	0.0610609	-0.113338	0.480468	-0.241483	0.128251	-0.041611	0.796166	0.0482673	0.764423	-0.0640924	0.690549	0.107216	0.504636	-0.121271	0.450072	0.100982	0.529865	0.106653	0.506887	-0.0312975	0.845979	-0.0479103	0.766116	0.0412071	0.798103	-0.234609	-0.0936747	0.5602	-0.25076	0.113793	-0.2138	0.17952	-0.0163662	0.919105	0.0588401	0.714794
5-methylthioadenosine (MTA)	-0.121866	0.447838	0.0630949	0.695131	0.0439758	0.784848	0.151466	0.344491	0.12382	0.440536	-0.122688	0.444757	-0.0302888	0.850886	-0.0103233	0.948923	-0.017284	0.914585	-0.17257	0.280617	-0.0104027	0.948531	0.00904053	0.955263	-0.246271	0.120625	0.24552	0.121798	-0.0546854	0.734171	0.115501	0.472076	0.155299	0.332272	0.0368439	0.819104	-0.205952	0.196408	-0.182026	0.254687	-0.120421	-0.0598098	0.710296	-0.213925	0.179261	-0.168496	0.2923	0.0609328	0.705099	0.190464	0.232945
5-methyluridine (ribothymidine)	0.0171216	0.915385	0.219995	0.166944	0.208055	0.191778	0.315345	0.0446099	0.35971	0.0208906	0.0473185	0.768926	-0.22891	0.149979	0.00881259	0.95639	-0.107671	0.502819	0.0654575	0.684296	0.0920065	0.567237	0.0212989	0.894845	0.157037	0.326824	0.369078	0.017564	-0.0311679	0.846609	0.195246	0.221203	0.0798524	0.619692	0.0146583	0.927523	0.0940428	0.558653	0.420223	0.00622953	-0.107104	0.057807	0.719596	-0.00340013	0.983167	0.132602	0.40854	-0.0725151	0.652308	0.0513318	0.749931
5-oxoproline	-0.187079	0.241511	-0.115469	0.472197	-0.0965873	0.548012	-0.026217	0.870749	0.0267523	0.868133	-0.0385348	0.81095	0.25204	0.111898	0.0755365	0.638795	-0.288444	0.067412	-0.122277	0.446295	-0.0605671	0.70679	0.103123	0.521129	-0.0356527	0.82486	0.286042	0.0698302	0.0830198	0.605827	0.186361	0.243353	-0.0827895	0.606831	0.0261473	0.87109	-0.319905	0.0414524	-0.0279181	0.86244	-0.0473185	-0.123625	0.44126	-0.0561021	0.727544	-0.277052	0.0794913	-0.164418	0.304307	0.0602192	0.7084
5alpha-androstan-3alpha,17alpha-diol monosulfate	0.37163	0.0362349	0.0481324	0.793633	0.184656	0.311658	0.00999081	0.956721	-0.0120608	0.947765	-0.0266761	0.88477	0.0325449	0.859647	-0.228349	0.208743	0.184993	0.310761	-0.217065	0.232735	-0.306295	0.0881973	-0.184018	0.313362	-0.189083	0.299994	-0.0330552	0.857468	0.111942	0.541884	-0.198815	0.275337	0.226176	0.213225	-0.0988487	0.590407	0.0788917	0.667782	-0.127564	0.486584	-0.0637907	0.0754582	0.681469	0.0075389	0.967336	-0.00440044	0.980931	0.128526	0.483277	0.0202912	0.912228
5alpha-androstan-3alpha,17beta-diol 17-glucuronide	0.0565459	0.775032	0.137951	0.4839	0.13276	0.500654	0.091716	0.642527	0.242216	0.214294	0.0196681	0.92087	-0.0655174	0.740467	0.104302	0.597362	0.119588	0.544427	-0.00394356	0.98411	0.205087	0.295136	0.248146	0.202938	0.392627	0.0387635	-0.0314706	0.87369	0.0116414	0.953116	-0.192854	0.325494	-0.171962	0.381575	-0.158653	0.420034	0.0628913	0.750537	0.197963	0.31259	-0.090815	0.101522	0.607222	-0.304717	0.114874	0.0224412	0.909755	-0.172096	0.381199	-0.134424	0.495251
5alpha-androstan-3alpha,17beta-diol disulfate	0.218627	0.237363	-0.264669	0.15019	0.117643	0.528507	0.0753487	0.687053	0.13195	0.479206	0.172173	0.35436	0.198218	0.285101	-0.309235	0.0904991	-0.0135346	0.942392	0.211274	0.253903	-0.273656	0.136319	-0.20824	0.260944	0.192853	0.298603	-0.0948066	0.611934	-0.111585	0.550094	-0.0300085	0.872684	0.137396	0.461088	0.382494	0.0337015	-0.0280485	0.880939	-0.210203	0.256375	0.456041	-0.24128	0.191008	-0.00078581	0.996653	-0.211779	0.252744	-0.0739682	0.692507	-0.405094	0.0237791
5alpha-androstan-3alpha,17beta-diol monosulfate (1)	0.00577326	0.971796	-0.0984758	0.545486	-0.0441915	0.786575	-0.131758	0.417695	-0.176105	0.277041	-0.0943662	0.562458	0.211433	0.190303	-0.327754	0.0389629	0.100557	0.536986	-0.288567	0.0709468	-0.123354	0.448256	-0.181859	0.261394	-0.242498	0.13164	-0.157503	0.331735	-0.110975	0.495416	-0.223657	0.165343	0.0627365	0.70055	-0.337175	0.0333701	-0.0105465	0.948502	-0.121604	0.45477	-0.237048	-0.142759	0.379525	-0.0377465	0.817127	-0.199475	0.217192	-0.173198	0.285175	-0.157045	0.33316
5alpha-androstan-3alpha,17beta-diol monosulfate (2)	0.361543	0.0387019	-0.252598	0.156123	0.0704339	0.69691	-0.0326481	0.856866	0.164162	0.361299	0.0476959	0.792106	0.0172629	0.924036	-0.067488	0.709025	0.148367	0.409932	0.307583	0.0816318	-0.0671113	0.710579	-0.0659968	0.715184	0.313892	0.0752542	0.00766258	0.966242	-0.0633168	0.726298	0.00488891	0.978458	-0.0299026	0.868794	0.207494	0.246593	0.0729546	0.686602	-0.0212983	0.906349	0.517519	0.113246	0.530339	0.0100503	0.955732	0.122033	0.498704	-0.0198179	0.912833	-0.195691	0.275095
5alpha-androstan-3beta,17alpha-diol disulfate	0.413535	0.00887585	-0.204258	0.212291	-0.0801659	0.627584	-0.262792	0.106032	-0.194883	0.234485	-0.124109	0.451594	0.368965	0.0208084	-0.130878	0.427098	0.0573802	0.728616	-0.294137	0.0691308	-0.402216	0.0111381	-0.287098	0.0763756	-0.13324	0.418731	0.179844	0.273277	0.380708	0.0168034	-0.0843995	0.609464	-0.0993286	0.54743	-0.0937564	0.570231	-0.355551	0.0263295	-0.380593	0.016839	-0.0799454	0.0867526	0.599489	0.255954	0.115775	-0.0453533	0.783964	-0.245838	0.131409	-0.328735	0.0410195
5alpha-androstan-3beta,17beta-diol disulfate	0.0402861	0.802525	-0.177001	0.26826	-0.0387943	0.8097	-0.133957	0.403724	-0.121651	0.448646	0.0495852	0.758181	0.308763	0.0495077	-0.319268	0.0418827	0.112204	0.484896	-0.07256	0.652107	-0.202044	0.20522	-0.178819	0.263296	-0.118705	0.459788	-0.18507	0.246692	-0.061769	0.701238	-0.327216	0.0367725	0.0453415	0.778332	-0.0584352	0.716674	-0.167286	0.295831	-0.160697	0.315532	-0.0586522	-0.0710981	0.658684	-0.168873	0.291206	-0.270082	0.087676	-0.137728	0.390494	-0.207166	0.193724
5alpha-androstan-3beta,17beta-diol monosulfate (2)	0.0833423	0.613968	-0.1312	0.425954	0.0431081	0.794422	-0.18036	0.271881	-0.166328	0.31154	-0.156667	0.340867	0.269743	0.0967774	-0.293286	0.0699766	0.0757548	0.646697	-0.321678	0.0458308	-0.240275	0.140649	-0.237274	0.145827	-0.246216	0.130799	-0.0483541	0.770044	0.0139368	0.932891	-0.138212	0.401419	0.127997	0.437431	-0.304717	0.059271	-0.0457907	0.781931	-0.236899	0.146485	-0.269494	-0.138854	0.399216	0.0684646	0.678774	-0.125734	0.445645	-0.135111	0.412168	-0.216718	0.185112
5alpha-pregnan-3beta,20alpha-diol disulfate	0.420487	0.0061938	0.0619782	0.700273	-0.27435	0.0825896	-0.109222	0.496649	-0.151837	0.343294	0.0640358	0.690809	0.255344	0.10712	0.03802	0.81343	0.182757	0.252752	-0.205587	0.19722	-0.27417	0.0827998	0.0625176	0.697788	-0.159304	0.319801	-0.192245	0.228524	0.0773529	0.630727	-0.167942	0.293914	0.0205597	0.898475	-0.0754706	0.639089	0.00284439	0.985918	-0.16762	0.294853	-0.202024	-0.026127	0.871189	0.0901034	0.575314	0.0620317	0.700026	-0.430055	0.00501026	-0.0824374	0.608367
5alpha-pregnan-3beta,20alpha-diol monosulfate (2)	0.411674	0.00749053	0.0930231	0.562944	-0.130599	0.415717	-0.0144518	0.928542	0.0146414	0.927607	0.017284	0.914585	0.085543	0.594878	0.0516166	0.748589	0.189841	0.234507	-0.132451	0.409078	-0.115355	0.472639	0.0878004	0.585157	-0.11108	0.48931	-0.107482	0.503574	0.0127505	0.936936	-0.0513577	0.74981	-0.0484622	0.763499	-0.152724	0.34045	0.027644	0.863779	-0.0591864	0.713186	-0.241976	-0.0212111	0.895276	0.042785	0.790542	0.110646	0.491017	-0.392286	0.011188	-0.0760018	0.636725
5alpha-pregnan-3beta,20beta-diol monosulfate (1)	0.376927	0.0151312	0.0520393	0.746598	-0.0759944	0.636758	0.0382601	0.812273	-0.00686883	0.966003	0.0464684	0.772966	0.141164	0.378664	-0.026186	0.870901	0.130905	0.414615	-0.149535	0.350747	-0.130612	0.415669	0.0649693	0.68653	-0.0593525	0.712416	-0.108677	0.498811	-0.0580855	0.7183	-0.0385724	0.810768	-0.0346945	0.829496	-0.106372	0.508016	-0.00897762	0.955574	-0.112677	0.483045	-0.0940702	-0.0336828	0.834398	0.0867033	0.589873	0.0320613	0.842267	-0.427788	0.00527118	-0.269684	0.0881625
5alpha-pregnan-diol disulfate	0.394791	0.0279541	0.0781874	0.675888	-0.124563	0.504359	-0.0957141	0.608516	0.0543709	0.771435	0.0727091	0.697493	0.110283	0.554786	-0.0187061	0.92044	0.152972	0.411324	-0.107976	0.563148	-0.237334	0.198591	-0.00276808	0.988209	-0.111687	0.549726	-0.243938	0.186017	0.125255	0.501975	-0.354486	0.0503881	-0.0145969	0.937879	0.00777714	0.966879	0.0159941	0.931946	-0.102965	0.5815	-0.29304	-0.0929934	0.618788	0.131884	0.47943	0.143952	0.439766	-0.15284	0.411734	-0.0511166	0.784786
6-bromotryptophan	-0.0113305	0.943948	0.120495	0.453001	0.0621772	0.699356	0.124322	0.438668	0.148222	0.355041	0.207408	0.193193	0.0479114	0.76611	-0.0113305	0.943948	0.199758	0.210503	-0.018236	0.909899	0.0776738	0.629306	0.23582	0.137726	0.092326	0.565886	-0.0313543	0.845702	0.129205	0.420754	-0.212365	0.182528	-0.220833	0.165292	-0.00693299	0.965685	-0.068621	0.669887	0.155895	0.330399	-0.0889701	0.160494	0.31615	0.0289011	0.857646	-0.0886914	0.58134	-0.126901	0.429154	-0.157213	0.326274
6-hydroxyindole sulfate	-0.299628	0.0570133	-0.0812975	0.61335	0.256016	0.106167	0.0755938	0.63854	-0.010484	0.948129	-0.256993	0.104794	0.0343274	0.831274	0.133951	0.403743	-0.0929369	0.563307	0.186199	0.243772	0.0196496	0.902947	0.104502	0.515542	-0.255545	0.106834	-0.161023	0.314537	-0.258126	0.103218	-0.0465903	0.772386	0.0886637	0.581459	-0.193529	0.22537	-0.06311	0.695062	-0.078729	0.624642	0.0348513	0.207377	0.193261	-0.205708	0.19695	-0.176686	0.269127	0.29006	0.065823	0.300176	0.0565386
6-oxopiperidine-2-carboxylate	-0.151828	0.343323	0.274602	0.0822966	-0.131662	0.4119	0.08634	0.591438	0.0404899	0.801546	0.107671	0.502819	-0.149792	0.34991	0.00201431	0.990028	0.0277677	0.863174	-0.0810061	0.614627	0.064497	0.688694	0.345379	0.0269896	0.0152503	0.924605	0.0573944	0.721517	0.0456184	0.777012	-0.284309	0.0716162	0.0501143	0.755679	0.0396171	0.805741	-0.109065	0.497273	0.205701	0.196966	-0.0300345	0.00382346	0.981072	-0.043635	0.786477	-0.0876459	0.58582	0.0722633	0.65344	0.248691	0.116904
7-HOCA	-0.194632	0.222686	0.0469024	0.770902	-0.117977	0.462563	0.15443	0.335019	0.0755571	0.638704	0.0657358	0.683024	0.0666355	0.678918	0.125391	0.434713	-0.123821	0.440529	-0.0792785	0.622219	0.107264	0.504444	0.0435171	0.78704	-0.114377	0.476425	-0.321515	0.0403826	-0.405465	0.00853882	-0.0572086	0.722383	0.0710411	0.658941	-0.00336745	0.983329	0.142931	0.372666	0.144839	0.36625	-0.101437	-0.0738292	0.646418	-0.408299	0.00804574	-0.153337	0.338493	-0.151828	0.343323	0.20594	0.196433
7-dehydrocholesterol	-0.295769	0.0798753	-0.140817	0.412684	0.255539	0.132524	0.0549609	0.750206	0.231594	0.17412	-0.133611	0.437236	-0.0741215	0.667468	0.0182528	0.915852	-0.206735	0.226373	0.0309304	0.857878	0.167873	0.32775	-0.17947	0.294937	0.115837	0.501097	0.320589	0.0566106	0.0423742	0.80616	0.209107	0.220971	-0.15806	0.357208	-0.18886	0.269969	-0.138086	0.421896	0.00847512	0.960874	-0.0539308	-0.00821857	0.962057	-0.230859	0.175528	-0.0507209	0.76893	0.0104302	0.951858	-0.187902	0.272452
7-ketodeoxycholate	-0.0654713	0.726395	0.0520478	0.780959	-0.112683	0.54615	-0.0507314	0.78637	-0.0667863	0.721115	0.126266	0.498503	0.152104	0.414016	0.0655232	0.726187	0.144632	0.437584	-0.102281	0.584025	0.0340663	0.855637	0.194488	0.294447	-0.195116	0.292859	-0.133143	0.475207	-0.371784	0.0394543	0.034963	0.851878	0.0520893	0.780789	-0.149547	0.421999	0.508424	0.00349603	0.25053	0.174031	-0.166985	0.0263766	0.88799	-0.132016	0.478985	0.0816615	0.662316	0.0303974	0.871048	0.224423	0.224847
7-methylguanine	-0.0616882	0.701611	0.18895	0.236751	0.240073	0.130562	0.405576	0.00851918	0.24059	0.129712	0.0359847	0.823254	-0.0983929	0.540521	-0.18305	0.251979	-0.107671	0.502819	0.0971305	0.545753	0.173379	0.278333	0.0318717	0.843188	0.0164868	0.918511	-0.109474	0.495648	-0.0756529	0.638277	-0.0812622	0.613505	0.0279025	0.862517	0.289403	0.0664658	-0.102843	0.522271	0.091013	0.571447	0.0246509	-0.147294	0.358094	-0.119855	0.455422	-0.266423	0.0922267	0.189093	0.236389	0.101591	0.527373
7-methylurate	-0.449475	0.0111892	-0.0378766	0.839687	0.00292283	0.98755	-0.119802	0.520913	-0.159629	0.391019	0.000392905	0.998326	0.177538	0.339332	-0.0176197	0.925047	-0.33868	0.0623631	-0.318179	0.081089	0.0231323	0.901696	-0.185461	0.317858	-0.405712	0.0235457	-0.0969455	0.603891	-0.0271104	0.884894	-0.24993	0.175099	0.0496378	0.790873	-0.108559	0.561029	-0.518484	0.00280695	-0.110231	0.554976	-0.165563	-0.0786964	0.673893	-0.165806	0.372702	-0.331485	0.0685035	0.0726812	0.697604	0.208298	0.260808
7-methylxanthine	-0.141247	0.411244	-0.0909446	0.597843	0.00931712	0.95699	-0.160537	0.349628	-0.0643975	0.709047	-0.252533	0.137298	0.0897306	0.60276	0.119536	0.487431	-0.141501	0.410396	-0.178829	0.296695	0.117444	0.495135	-0.3116	0.0643165	-0.118333	0.491855	-0.282884	0.0945748	-0.242674	0.153846	-0.408958	0.0132667	0.245075	0.149689	-0.187375	0.273824	-0.219915	0.197478	0.147989	0.389044	-0.142531	-0.0321058	0.852535	-0.237486	0.163115	-0.0175077	0.919275	-0.0748736	0.664291	0.109574	0.524672
8-methoxykynurenate	-0.125076	0.448049	0.0387606	0.814774	0.0219205	0.894624	0.250524	0.123984	0.321903	0.0456709	0.166338	0.311511	-0.0818502	0.620349	0.208431	0.202896	-0.0843177	0.609812	0.106694	0.517971	0.00184624	0.9911	0.0714262	0.665671	0.187007	0.254305	-0.101342	0.5393	0.108313	0.511603	0.034553	0.834585	-0.175424	0.285436	0.181998	0.267476	-0.0086012	0.958554	0.202728	0.21581	-0.0170851	-0.0391133	0.813118	-0.0283963	0.863752	-0.197206	0.228844	0.165323	0.314514	0.144943	0.378653
9,10-DiHOME	-0.147688	0.363116	0.0571131	0.726304	0.192356	0.234387	0.140582	0.386912	0.26572	0.0974767	0.198245	0.220099	-0.155648	0.337533	0.350826	0.0264501	-0.0794186	0.626166	0.17447	0.281597	0.121257	0.456068	0.25173	0.117127	0.132592	0.414726	-0.0521233	0.749408	-0.176352	0.276358	0.0162139	0.9209	0.103833	0.523734	-0.125145	0.441645	0.31534	0.0474753	0.262046	0.102373	-0.0917994	0.312186	0.0498609	-0.160649	0.322044	0.203415	0.208057	0.134841	0.406786	0.230834	0.15184
9-hydroxystearate	-0.104832	0.61029	-0.00694461	0.973141	0.31678	0.114854	0.404464	0.0404177	0.29212	0.147597	0.191047	0.349842	-0.345201	0.0841372	0.27475	0.174348	0.117654	0.567043	0.0896614	0.663142	0.220984	0.277981	-0.000615991	0.997617	0.0559646	0.785974	-0.331389	0.0981753	-0.191573	0.348492	-0.0680433	0.741193	-0.234993	0.247855	0.291679	0.148237	0.0818126	0.691136	0.294532	0.144127	-0.0948955	0.0917077	0.655913	-0.101851	0.620536	-0.184989	0.365617	0.0259266	0.899954	-0.0301836	0.883629
acetoacetate	-0.269334	0.129591	0.040889	0.821258	-0.0958293	0.595769	0.0999334	0.58004	-0.0448688	0.804183	0.396894	0.022201	-0.100402	0.578257	0.0628734	0.728142	-0.0747189	0.679419	0.0489219	0.786883	0.226718	0.204521	0.0540976	0.764938	0.0816568	0.651448	-0.0680154	0.70685	0.0014905	0.993432	0.153156	0.394809	-0.342223	0.0512432	0.166793	0.353547	-0.118117	0.512683	0.0836753	0.643395	-0.0367656	-0.200719	0.262701	-0.17729	0.323627	-0.382218	0.028155	-0.113778	0.528396	0.000589429	0.997403
acetylcarnitine (C2)	-0.177007	0.268243	-0.0609731	0.704913	0.0712115	0.658173	0.0812448	0.613581	0.0941752	0.558096	0.17879	0.263374	-0.11161	0.487227	0.284017	0.0719206	-0.244526	0.123364	0.00326328	0.983845	-0.0226549	0.888191	0.210997	0.185429	-0.143435	0.370964	-0.0835673	0.603444	0.0804697	0.61698	-0.017986	0.911129	-0.143	0.372432	-0.0758667	0.637325	-0.0682655	0.6715	0.0751555	0.640493	-0.0756529	0.0642705	0.689732	-0.0918035	0.568096	-0.282628	0.0733838	0.0579113	0.71911	0.0786067	0.625182
acisoga	-0.119348	0.457344	-0.09749	0.54426	-0.00199286	0.990134	-0.119968	0.454992	-0.0197027	0.902686	0.0986037	0.539649	0.135841	0.397083	0.300132	0.0565771	-0.289861	0.0660173	-0.181592	0.255841	-0.0705075	0.661348	-0.0588401	0.714794	-0.183003	0.252102	-0.126613	0.430212	-0.0595023	0.711721	0.102499	0.52367	-0.151077	0.345744	0.0221856	0.890493	0.0432881	0.788135	-0.0309333	0.84775	-0.26351	-0.158491	0.322306	-0.146489	0.360757	0.0322356	0.84142	-0.264378	0.094848	-0.163649	0.306605
aconitate [cis or trans]	-0.371136	0.0168962	-0.0101622	0.94972	0.0114257	0.943477	0.0609568	0.704988	0.0641693	0.690196	0.0810364	0.614494	0.127397	0.42734	0.250529	0.114136	-0.234609	0.139818	-0.109416	0.495881	-0.0737439	0.646799	0.0786067	0.625182	-0.0861435	0.592286	0.0244457	0.879415	-0.0138839	0.931343	-0.0840792	0.601219	-0.0972914	0.545085	-0.0158468	0.921664	-0.339816	0.0297246	0.0633183	0.694104	-0.108237	-0.127267	0.427816	-0.268327	0.0898364	-0.559331	0.000143744	0.00251788	0.987535	0.201956	0.205422
adenine	0.00604292	0.970089	0.133784	0.404338	0.239542	0.131442	0.210755	0.185946	0.104478	0.515639	-0.187574	0.240245	-0.25204	0.111898	0.175748	0.271716	0.121838	0.447942	0.160285	0.316791	0.206668	0.194823	0.0223715	0.889581	-0.0904713	0.573748	0.155443	0.331819	0.0694193	0.666268	0.245303	0.122138	0.136024	0.396439	0.0734897	0.647937	-0.047288	0.76907	-0.0892262	0.579054	-0.111354	0.0906706	0.572901	-0.179924	0.260309	-0.00121972	0.993961	0.189848	0.234487	0.133156	0.406565
adenosine 3',5'-cyclic monophosphate (cAMP)	-0.26815	0.144701	-0.0485276	0.79545	-0.302805	0.0977629	-0.387018	0.031485	-0.293641	0.108866	0.379939	0.0350078	0.320566	0.078709	0.166836	0.369696	-0.0560269	0.764665	-0.334954	0.0654867	-0.155657	0.403066	-0.201378	0.277336	-0.20794	0.261647	-0.00233826	0.99004	-0.0311409	0.867921	0.0273378	0.883935	-0.0749812	0.688504	0.218248	0.238197	0.101232	0.587908	0.0369054	0.843747	-0.430436	-0.298966	0.102304	-0.294108	0.108278	-0.12621	0.498697	-0.249704	0.175502	0.0267544	0.886396
AMP	-0.0679829	0.672784	0.0488008	0.761894	0.00199286	0.990134	0.125249	0.435238	0.115686	0.471362	0.0988871	0.538478	-0.0816881	0.61164	0.0873706	0.587003	-0.0070836	0.96494	-0.1098	0.494361	0.0217302	0.892727	-0.0511786	0.750654	0.0222572	0.890142	0.15066	0.347092	-0.182474	0.253501	0.236635	0.136331	-0.0334095	0.835723	0.0170353	0.91581	0.167819	0.294272	-0.126748	0.429716	-0.121838	0.0662733	0.68057	-0.0898201	0.576521	0.0555846	0.729963	0.0156109	0.922827	-0.120132	0.454372
adipoylcarnitine (C6-DC)	0.0948984	0.560247	0.130188	0.423311	0.181582	0.262134	0.124083	0.445558	0.231812	0.150064	-0.0292913	0.857609	-0.00675013	0.967026	-0.00169967	0.991695	0.00377465	0.981558	-0.0672878	0.679945	-0.168872	0.297561	0.146597	0.36671	-0.140521	0.387118	-0.112178	0.490722	0.111881	0.491881	-0.198144	0.220338	-0.0608031	0.709369	-0.00158895	0.992236	-0.159348	0.326031	-0.114928	0.480085	-0.119128	0.0566708	0.728342	-0.0202321	0.901383	-0.120661	0.458304	-0.185147	0.252721	-0.139088	0.392027
adrenate (22:4n6)	-0.044063	0.784432	0.0405371	0.801319	0.233165	0.142344	0.245958	0.121114	0.301325	0.0555546	0.0277677	0.863174	-0.19495	0.221917	-0.146037	0.362256	-0.0325846	0.839726	0.250889	0.113601	0.0323641	0.840796	0.209005	0.18971	0.159716	0.318534	0.0508844	0.752042	0.0283344	0.860409	0.0225367	0.88877	-0.103533	0.519467	-0.011687	0.942187	-0.0135998	0.932745	0.127642	0.426445	0.165756	-0.12144	0.449436	0.0218175	0.892299	-0.243945	0.124286	0.154094	0.336083	-0.0191537	0.905385
alanine	-0.0722633	0.65344	0.13155	0.412299	-0.108544	0.499339	-0.0030571	0.984865	0.0916446	0.568769	-0.192391	0.228164	0.146671	0.360153	-0.0342432	0.831682	0.00170006	0.991583	-0.295615	0.0605864	0.0864583	0.590928	-0.201037	0.207536	-0.0123651	0.938839	0.14601	0.362346	-0.0736695	0.647132	-0.0702105	0.66269	0.190177	0.233663	-0.262859	0.0968313	-0.159197	0.320128	0.00882212	0.956343	0.000850032	0.0478843	0.766239	-0.200041	0.209844	0.0893884	0.578362	-0.300887	0.0559279	-0.0134842	0.933315
allantoin	-0.130678	0.415432	0.129875	0.418329	-0.0704144	0.661769	0.130344	0.416636	0.0739303	0.645965	-0.00396682	0.980362	0.0258832	0.872381	0.0231645	0.885692	-0.128072	0.424875	-0.0744796	0.64351	0.0138703	0.93141	-0.0615982	0.702026	-0.0857313	0.594065	0.185469	0.245658	0.106821	0.506217	-0.0502742	0.754923	0.138411	0.388127	-0.00178277	0.991174	-0.30195	0.0550243	0.0309333	0.84775	0.0918035	0.104508	0.51552	-0.183324	0.251259	-0.0883429	0.582832	0.116326	0.468893	0.150471	0.347704
alpha-CMBHC glucuronide	-0.154018	0.392123	0.0271163	0.880928	-0.0897162	0.619534	-0.0445839	0.805402	-0.0441444	0.807284	0.277729	0.117611	0.0396691	0.826509	0.00420714	0.981462	0.172469	0.337167	0.223258	0.211701	-0.136735	0.44799	0.0391002	0.82896	0.100837	0.576601	0.0348258	0.847427	-0.000803429	0.996459	0.22638	0.205215	0.141114	0.433444	-0.0327821	0.856284	0.268356	0.131043	-0.159311	0.375855	0.254044	0.0779425	0.666368	-0.235182	0.187673	0.12571	0.485753	0.129673	0.471994	-0.0926621	0.608032
alpha-hydroxycaproate	-0.356784	0.0220317	0.0778357	0.628589	-0.0751972	0.640307	-0.0701281	0.663062	-0.0466357	0.77217	-0.130905	0.414615	0.0534185	0.740112	-0.0329843	0.837786	0.0875533	0.586218	-0.14704	0.358935	0.230941	0.146298	0.135761	0.397362	-0.092326	0.565886	-0.0585901	0.715955	-0.314795	0.0450031	-0.182027	0.254684	0.228543	0.150651	-0.161638	0.312669	0.171553	0.283506	0.216309	0.174347	-0.213641	0.00564415	0.972062	-0.290428	0.0654659	-0.0313643	0.845654	-0.0888813	0.580528	0.189392	0.235636
alpha-hydroxyisocaproate	-0.249522	0.115646	-0.113906	0.478256	-0.308229	0.0499231	-0.153967	0.336488	-0.0348864	0.828567	0.313095	0.0462375	0.283614	0.0723432	-0.0740258	0.645538	-0.0595023	0.711721	-0.141665	0.37696	-0.099404	0.536347	-0.0714049	0.657301	-0.156418	0.328756	-0.193307	0.225913	-0.139972	0.382745	-0.298395	0.0580931	-0.0477279	0.766982	-0.099637	0.535387	-0.0947539	0.555669	0.111449	0.487858	-0.191541	-0.302964	0.0541739	-0.389315	0.0118737	-0.359296	0.0210488	-0.175245	0.273114	0.153842	0.336884
alpha-hydroxyisovalerate	-0.324052	0.038742	-0.0933581	0.561532	-0.330018	0.0350975	-0.248459	0.117257	-0.15491	0.3335	0.25756	0.104004	0.360896	0.0204421	0.00629471	0.968843	-0.0490185	0.760863	-0.162396	0.310373	-0.00855336	0.957672	-0.0622111	0.699199	-0.178263	0.264806	-0.166337	0.298617	-0.25161	0.112532	-0.126769	0.429639	-0.068104	0.672234	-0.157478	0.32545	-0.0465769	0.77245	0.0843127	0.600206	-0.189274	-0.26391	0.0954562	-0.407732	0.00814235	-0.318871	0.0421522	-0.335634	0.0319282	0.140205	0.381946
alpha-ketobutyrate	-0.0237473	0.885898	0.121852	0.459927	-0.0113442	0.945354	-0.0680116	0.680786	0.0725828	0.660581	0.0657616	0.690814	0.0381541	0.817623	-0.0384391	0.816283	0.0577026	0.72715	0.0837244	0.612338	-0.0567583	0.731448	0.144246	0.380974	0.137403	0.404207	-0.067051	0.685061	0.264277	0.104	-0.320145	0.0469341	-0.112757	0.494328	-0.300442	0.0631112	-0.276193	0.0887571	0.0229461	0.889723	-0.122819	-0.0289542	0.861101	-0.0160273	0.922853	-0.134643	0.413805	-0.194204	0.236151	-0.0461272	0.780367
alpha-ketoglutaramate*	-0.205208	0.198065	0.263882	0.0954923	-0.0081043	0.959892	0.139422	0.384635	-0.0101225	0.949916	-0.121555	0.449006	0.147222	0.358332	-0.104492	0.515583	-0.0682859	0.671407	-0.251848	0.11218	0.159278	0.319881	-0.180045	0.259983	0.0115408	0.942909	0.0823715	0.608654	0.079903	0.61947	-0.0966478	0.54776	0.0699397	0.663914	0.0960714	0.550161	-0.476703	0.00162725	0.0310449	0.847207	-0.130338	-0.155032	0.333115	-0.224409	0.15838	-0.315386	0.0445805	-0.202186	0.204896	-0.0442833	0.78338
alpha-ketoglutarate	-0.227617	0.152358	-0.184371	0.248513	-0.0132857	0.934295	0.0673489	0.675667	0.00397669	0.980314	0.0932202	0.562113	0.0701233	0.663084	0.156361	0.328938	-0.205141	0.198214	-0.0614264	0.702819	0.0552501	0.731527	-0.157213	0.326274	-0.0947991	0.55548	-0.246583	0.120141	-0.116454	0.4684	0.00325049	0.983908	-0.209452	0.188744	-0.076461	0.634684	-0.0965316	0.548244	-0.0505876	0.753443	-0.197491	0.0192083	0.905116	-0.459017	0.00253884	-0.414009	0.00712596	-0.021402	0.894338	0.0482673	0.764423
alpha-tocopherol	-0.134455	0.401962	0.0566179	0.725137	0.368812	0.0176518	0.135902	0.396868	0.2668	0.0917496	-0.199191	0.211827	-0.193665	0.225039	0.0936653	0.560239	0.0680026	0.672695	0.178521	0.264106	0.248048	0.117885	0.0202263	0.900113	0.10263	0.523134	0.0379972	0.81354	0.034568	0.830109	0.191995	0.229139	-0.0971079	0.545847	-0.0160449	0.920688	-0.0869318	0.58889	-0.108322	0.500223	-0.202591	0.12936	0.420191	-0.0665859	0.679144	0.0284022	0.860079	0.0800687	0.618741	-0.205327	0.197798
andro steroid monosulfate C19H28O6S (1)*	0.0707525	0.660242	-0.0223345	0.889762	-0.0216557	0.893093	0.0245495	0.878907	0.0665192	0.679448	0.0107671	0.946731	0.100596	0.531448	-0.121614	0.448784	-0.0374014	0.816413	-0.352242	0.0239062	-0.220538	0.165872	-0.191843	0.229516	-0.165898	0.299912	-0.194902	0.222034	-0.139122	0.38567	-0.144322	0.367984	0.120972	0.4512	-0.000396171	0.998039	0.0424881	0.791963	-0.0346184	0.829864	-0.147622	-0.185347	0.245975	-0.205424	0.197581	-0.156473	0.328585	-0.207474	0.193049	-0.165488	0.301127
androstenediol (3alpha, 17alpha) monosulfate (2)	0.263874	0.0955023	0.0508109	0.752389	-0.117446	0.464596	0.0035203	0.982572	0.056939	0.723639	0.103987	0.517626	0.011932	0.940977	-0.174238	0.275923	0.0977537	0.543167	-0.206738	0.194667	-0.0862272	0.591925	-0.170544	0.286388	-0.0325614	0.839838	-0.108544	0.499339	-0.0949203	0.554972	-0.0751946	0.640319	0.0963736	0.548902	-0.0954772	0.552642	0.10302	0.521548	0.119489	0.456806	-0.0447684	-0.081203	0.613764	-0.0694193	0.666268	0.128942	0.421707	-0.265385	0.0935499	-0.138979	0.386163
androstenediol (3alpha, 17alpha) monosulfate (3)	0.212509	0.182224	-0.0414305	0.797032	-0.106552	0.507295	-0.00565101	0.972028	-0.0744725	0.643541	0.00736695	0.963539	0.128682	0.422654	-0.386999	0.0124327	0.0515686	0.748815	-0.208658	0.190463	-0.080679	0.616061	-0.236433	0.136676	-0.0818157	0.611082	-0.0548701	0.733306	-0.0716861	0.656036	-0.172709	0.280223	0.113078	0.481479	-0.0675471	0.674765	-0.0671099	0.676755	0.0993884	0.536411	-0.0481685	-0.103415	0.519944	-0.0223842	0.889518	-0.0515769	0.748776	-0.172223	0.281599	-0.0807519	0.615741
androstenediol (3beta,17beta) disulfate (1)	0.034495	0.830462	0.0274714	0.864621	-0.0592544	0.712871	0.0641065	0.690484	-0.000903793	0.995525	0.0937869	0.559728	0.18467	0.247733	-0.326821	0.0370134	0	1	-0.125924	0.432745	-0.0464656	0.77298	-0.0645096	0.688636	-0.00350344	0.982656	-0.115586	0.471747	-0.0461851	0.774314	-0.282792	0.0732092	-0.00569063	0.971832	-0.0309013	0.847905	-0.161775	0.312253	0.0682318	0.671653	0.00368347	-0.0456994	0.776627	-0.209675	0.188263	-0.239763	0.131075	-0.181539	0.255981	-0.121051	0.450901
androstenediol (3beta,17beta) disulfate (2)	0.201179	0.207208	0.0243446	0.87991	-0.0937973	0.559684	0.0912499	0.570442	0.0972481	0.545264	0.0852866	0.595987	0.0126662	0.937352	-0.216538	0.173881	-0.0204008	0.899255	-0.215376	0.176258	-0.0883077	0.582983	-0.107873	0.502011	-0.0100982	0.950036	-0.147472	0.357509	-0.0507186	0.752825	-0.221683	0.163629	0.0244146	0.879567	-0.0257511	0.873027	-0.0591989	0.713128	0.162148	0.311122	0.0269177	-0.031589	0.844562	-0.115604	0.471675	-0.0416449	0.796003	-0.245242	0.122235	-0.111704	0.486856
androstenediol (3beta,17beta) monosulfate (1)	0.131685	0.411815	0.118596	0.460202	0.0484929	0.763353	0.174903	0.274064	0.174071	0.276391	0.0399515	0.804133	-0.0458922	0.775709	-0.32657	0.0371679	0.0889701	0.580149	-0.12746	0.427109	0.0554813	0.730446	-0.0810584	0.614398	0.0678019	0.673606	-0.107614	0.503044	-0.248209	0.117638	-0.187878	0.239469	0.0888473	0.580674	-0.0879499	0.584516	0.076532	0.634368	0.247243	0.119121	-0.0391015	-0.0783809	0.626179	-0.157823	0.324378	0.0280537	0.861779	-0.165425	0.301313	-0.0678806	0.673249
androstenediol (3beta,17beta) monosulfate (2)	-0.0130474	0.93803	0.0889821	0.595242	0.238028	0.150133	0.185975	0.263601	-0.0662934	0.692515	-0.0656712	0.695262	0.0348342	0.835524	-0.364559	0.0244303	0.15961	0.338471	0.0499534	0.765831	-0.0890944	0.594776	0.0199267	0.905478	-0.0289661	0.862942	-0.00113269	0.994615	-0.0237864	0.887277	-0.0390133	0.816112	-0.00416622	0.980195	-0.216309	0.192104	-0.25748	0.118609	-0.237144	0.151696	-0.0491241	-0.0261589	0.876117	-0.0536056	0.749242	-0.401488	0.0124763	0.0262483	0.875697	-0.313005	0.0556937
androsterone glucuronide	0.139743	0.383533	0.0591864	0.713186	0.00239143	0.988161	0.118856	0.459211	0.167744	0.294491	0.0430683	0.789186	0.0692054	0.667237	-0.194884	0.222076	0.017284	0.914585	-0.143392	0.371108	-0.100097	0.533493	-0.159359	0.319632	0.0453387	0.778345	-0.00398572	0.980269	-0.0252176	0.875637	-0.0301212	0.851702	-0.0416701	0.795882	-0.173721	0.277372	-0.0147553	0.927045	0.0627599	0.696672	0.00821698	-0.125719	0.433501	-0.146772	0.359819	-0.0210838	0.895901	-0.250278	0.114512	-0.143729	0.369974
androsterone sulfate	0.131182	0.413621	-0.0275831	0.864076	0.0519472	0.747032	-0.112557	0.483516	-0.193592	0.225216	-0.113054	0.481573	0.234968	0.139195	-0.388006	0.0121869	0.209675	0.188263	-0.218064	0.170794	-0.125064	0.43592	-0.165488	0.301127	-0.186919	0.24192	-0.0531429	0.741407	0.00453351	0.977558	-0.235769	0.137814	0.138594	0.387492	-0.26385	0.0955341	-0.0831096	0.605436	-0.13825	0.388683	-0.160373	-0.0448801	0.780532	0.0753695	0.639539	-0.0879944	0.584325	-0.0941689	0.558123	-0.170391	0.286827
anthranilate	-0.270135	0.0918322	0.0724858	0.656689	0.303392	0.0570275	0.280726	0.0793206	0.233169	0.147624	-0.112636	0.488945	-0.0943032	0.56272	-0.0204078	0.900531	0.0712654	0.662122	0.284458	0.0752438	0.230056	0.153263	0.138435	0.394276	0.0236772	0.884696	-0.0849837	0.602099	-0.201264	0.213009	-0.0396899	0.807884	0.10562	0.516576	0.116947	0.472355	-0.0879193	0.589566	-0.0572256	0.725785	0.0383504	0.138815	0.392968	-0.219733	0.173083	-0.151811	0.349724	0.125266	0.441197	0.074115	0.649464
arabitol/xylitol	-0.191359	0.230715	0.217091	0.172757	0.0681558	0.671998	0.178146	0.265127	0.0661576	0.681097	0.0291844	0.856265	-0.0840745	0.60124	0.0813276	0.613218	-0.0552521	0.731518	-0.107688	0.50275	0.125295	0.435065	-0.110478	0.49168	0.0772818	0.631042	0.161289	0.313729	0.0425016	0.791898	0.0231868	0.885583	0.00348781	0.982733	0.109739	0.4946	-0.190574	0.23267	0.135682	0.397641	-0.241693	0.0593546	0.712406	-0.143939	0.369269	-0.0505315	0.753708	-0.0151073	0.92531	-0.0283474	0.860346
arabonate/xylonate	-0.0579113	0.71911	0.134565	0.401572	0.207922	0.192068	0.282736	0.0732693	0.106648	0.50691	-0.0844365	0.599669	-0.223587	0.159949	0.0626953	0.69697	-0.219875	0.167181	0.0395433	0.806096	0.301217	0.0556461	-0.177133	0.267897	0.287076	0.0687807	0.0279	0.862529	0.0589356	0.71435	0.142155	0.375295	-0.070674	0.660597	0.308023	0.0500843	-0.193774	0.224772	0.114464	0.476087	0.0342846	0.0615395	0.702297	-0.00340013	0.983167	-0.0428646	0.790161	0.0322289	0.841453	-0.0566949	0.724777
arachidate (20:0)	-0.098701	0.539247	0.317373	0.0431824	0.198223	0.214101	0.403908	0.00882073	0.287948	0.0679055	0.241409	0.128371	-0.291324	0.0646015	-0.0186323	0.907949	0.181907	0.255004	0.205587	0.19722	0.282492	0.0735277	0.261869	0.0981419	0.183209	0.251559	-0.0933987	0.561361	0.0195507	0.903433	-0.267407	0.0909854	-0.139696	0.383694	-0.0572467	0.722205	0.0964427	0.548614	0.323515	0.0390845	-0.0563855	0.287852	0.0680021	-0.18134	0.256512	-0.119185	0.457964	0.243983	0.124226	0.356105	0.0223039
arachidonate (20:4n6)	0.039279	0.807367	0.0142941	0.92932	0.36642	0.0184587	0.317383	0.0431756	0.462923	0.00230594	0.0201174	0.900648	-0.320144	0.0412924	-0.051113	0.750963	-0.0130338	0.935538	0.268933	0.0890861	0.0841466	0.600927	0.219731	0.167466	0.136016	0.396469	0.187595	0.240192	0.139972	0.382745	0.213665	0.179802	-0.243963	0.124258	0.011489	0.943165	0.100709	0.530982	0.114688	0.475221	-0.0289011	0.121349	0.449778	0.0711194	0.658588	-0.0590695	0.713728	0.250026	0.114889	-0.00597595	0.97042
arachidonoylcarnitine (C20:4)	0.0929099	0.563421	0.0839776	0.601661	0.0928673	0.563601	0.11126	0.488602	0.0742918	0.644349	0.0884034	0.582573	0.0939872	0.558886	0.194632	0.222686	-0.0133172	0.934139	-0.0560516	0.72778	-0.176153	0.270596	0.0134842	0.933315	-0.0521395	0.746126	0.0081043	0.959892	0.331513	0.0342297	0.00195029	0.990344	-0.0589256	0.714397	-0.102608	0.523224	-0.335105	0.0322162	-0.143946	0.369246	-0.246509	0.138919	0.386371	0.0918035	0.568096	-0.212058	0.183177	-0.164921	0.302807	0.0151697	0.925002
arachidonoylcholine	-0.0197933	0.904801	0.0218911	0.894765	0.271657	0.0943421	0.224662	0.169127	0.145479	0.376875	-0.0074143	0.96427	-0.145708	0.376114	0.196482	0.230591	-0.0965125	0.558899	0.260312	0.109491	-0.0092312	0.955522	0.0176821	0.914916	0.187951	0.251873	0.268178	0.0988053	0.15151	0.357195	0.338467	0.035065	0.172827	0.29274	0.219976	0.178431	0.0822813	0.618502	-0.0237154	0.88605	0.0435187	0.160622	0.328663	-0.0120205	0.942102	0.120672	0.464315	0.215994	0.186618	-0.0922545	0.57645
arachidoylcarnitine (C20)*	-0.107449	0.52081	-0.0266395	0.873859	0.334145	0.0403303	0.065012	0.698176	0.215747	0.19329	-0.209882	0.205971	-0.0649121	0.698618	0.0723306	0.666071	-0.113761	0.496468	0.108358	0.51727	-0.102118	0.541819	-0.0720712	0.667199	0.0629976	0.707107	0.281393	0.0869969	0.149543	0.370197	0.246819	0.135205	-0.0349712	0.834886	-0.217893	0.188789	-0.24614	0.136316	-0.0785522	0.639228	0.0482337	0.126927	0.447628	0.000344731	0.998361	-0.0352355	0.833655	0.0744468	0.656892	-0.263144	0.110441
argininate*	0.108773	0.498432	-0.052486	0.744495	0.0453043	0.778509	-0.235675	0.137976	-0.0119301	0.940987	-0.222992	0.161093	0.0580077	0.718662	-0.0405379	0.801315	-0.0422183	0.793255	-0.0357041	0.824611	-0.11836	0.461102	-0.0502592	0.754994	-0.106546	0.507318	0.217886	0.171152	-0.0787697	0.624462	-0.0188528	0.906865	0.127213	0.428011	-0.000990427	0.995096	-0.0529768	0.742187	-0.267679	0.0906445	-0.147906	-0.185711	0.245032	-0.114754	0.474962	0.0491375	0.760299	0.060681	0.706263	-0.0185408	0.9084
arginine	0.103737	0.51864	0.126301	0.431356	-0.206195	0.195869	-0.171846	0.28267	-0.170817	0.285607	0.078203	0.626965	0.133271	0.406157	-0.133448	0.405529	0.228092	0.151481	-0.106345	0.508125	-0.0975546	0.543993	-0.138979	0.386163	0.0579099	0.719117	0.0336129	0.834737	0.119855	0.455422	-0.2245	0.158205	0.114547	0.475766	0.0453616	0.778236	-0.104265	0.516503	0.0135124	0.933176	0.0923702	0.146202	0.36171	-0.00226675	0.988778	0.166231	0.29893	-0.180029	0.260026	-0.0114922	0.943149
ascorbic acid 2-sulfate	0.0989528	0.538207	-0.161478	0.313153	0.203537	0.201821	0.110056	0.493349	0.0677845	0.673686	-0.148756	0.353292	0.022579	0.888563	-0.0266896	0.86844	-0.195507	0.220572	-0.0335926	0.834835	-0.112581	0.483423	-0.337258	0.0310571	-0.145908	0.362685	-0.317529	0.0430742	0.0189841	0.906219	-0.0212365	0.895151	-0.000734275	0.996365	0.128756	0.422386	0.013422	0.933622	-0.130098	0.417522	0.0385348	0.0754678	0.639102	-0.147622	0.357013	-0.177731	0.266258	0.119599	0.456388	-0.241796	0.127741
ascorbic acid 3-sulfate*	-0.111039	0.489472	-0.100729	0.530903	0.307963	0.050131	0.114502	0.475939	0.192146	0.228767	0.0569522	0.723578	-0.0980257	0.54204	0.0244235	0.879524	-0.0997371	0.534975	0.142049	0.375655	0.0927	0.564307	-0.277345	0.0791603	0.0713054	0.65775	-0.092203	0.566406	0.0408016	0.800049	0.110733	0.490675	-0.00330424	0.983642	0.159657	0.318715	-0.126131	0.431983	-0.172534	0.280719	0.112488	0.128632	0.422834	-0.381948	0.0137298	-0.0925248	0.565046	0.0493505	0.759291	-0.183875	0.24981
asparagine	0.129419	0.419978	0.160027	0.317581	-0.0255086	0.874213	0.000741116	0.996331	-0.0892948	0.578762	-0.103987	0.517626	0.081321	0.613247	-0.197906	0.214851	-0.0337179	0.834227	-0.343412	0.0279318	-0.167831	0.294238	-0.203335	0.202278	-0.235761	0.137827	0.144682	0.366777	0.070836	0.659866	0.0377056	0.814946	0.253508	0.109755	-0.162034	0.311468	-0.192085	0.228917	-0.136687	0.394121	0.00793364	0	1	-0.0337179	0.834227	0.0303189	0.85074	-0.341173	0.0290371	-0.0478076	0.766603
aspartate	-0.185568	0.245401	0.0762722	0.635522	0.0635058	0.693242	0.0235304	0.883899	-0.00921869	0.954383	-0.0830198	0.605827	0.0635148	0.693201	0.138987	0.386135	-0.0323012	0.841102	-0.1981	0.214391	0.00624164	0.969105	-0.00919376	0.954506	-0.109019	0.497454	0.18693	0.241891	-0.0507186	0.752825	0.145622	0.363638	0.160806	0.315198	-0.239683	0.131207	-0.150308	0.348232	-0.184706	0.24764	-0.00425016	0.13282	0.407763	-0.364947	0.0189711	-0.19533	0.220999	-0.0397826	0.804945	-0.114462	0.476094
behenate (22:0)*	-0.10701	0.505459	0.266785	0.0917677	0.237549	0.13478	0.252072	0.111851	0.301505	0.055401	0.00566688	0.971949	-0.203945	0.2009	0.240206	0.130343	0.115038	0.473865	0.193109	0.226398	0.245967	0.121099	0.298797	0.0577388	0.253072	0.110388	0.27621	0.0804465	0.0855699	0.594762	-0.0808288	0.615404	0.0466265	0.772214	-0.0267415	0.868186	0.0327994	0.838683	0.363717	0.0194081	-0.0246509	0.366597	0.0183982	-0.0524187	0.744812	0.172155	0.281792	0.329339	0.0354972	0.37296	0.0163224
behenoyl dihydrosphingomyelin (d18:0/22:0)*	-0.0183806	0.909188	0.0919064	0.56766	-0.16275	0.309305	0.211866	0.183582	0.175697	0.271857	0.18814	0.238802	-0.132904	0.407463	-0.0292075	0.856153	0.149322	0.35144	0.00671852	0.966746	-0.129687	0.419007	0.218045	0.170831	-0.154564	0.334595	-0.0781201	0.627331	-0.307995	0.0501061	0.135654	0.39774	-0.0563556	0.726361	-0.143216	0.371704	0.299284	0.0573133	-0.0192077	0.90512	-0.138272	-0.0202097	0.900194	-0.169723	0.288749	-0.0958355	0.551146	0.0679829	0.672784	0.309677	0.0488028
behenoyl sphingomyelin (d18:1/22:0)*	-0.195136	0.221468	0.197883	0.214903	0.199286	0.211605	0.36398	0.0193138	0.279995	0.0762197	0.114754	0.474962	-0.152546	0.341021	-0.215783	0.175424	0.0212508	0.895081	0.175449	0.272546	0.147025	0.358982	0.189851	0.23448	0.260904	0.0994327	0.0508844	0.752042	-0.0325846	0.839726	-0.105966	0.509646	-0.0802195	0.618078	0.0885442	0.58197	-0.0491547	0.760218	0.15757	0.325164	0.0340013	0.0257628	0.87297	-0.166323	0.298659	-0.261195	0.0990412	0.332864	0.0334603	0.127487	0.42701
behenoylcarnitine (C22)*	-0.299162	0.0720627	0.144462	0.393629	0.381029	0.019981	0.225503	0.179608	0.351595	0.0328492	-0.0897487	0.597325	-0.167381	0.322075	0.225483	0.179648	0.0284389	0.867305	0.292373	0.0790892	0.179801	0.28694	0.121662	0.473183	0.305643	0.0658208	0.0956581	0.573307	-0.15457	0.361007	0.0726849	0.669003	0.0925461	0.585901	0.00462289	0.978336	-0.0077557	0.963663	0.201844	0.230915	0.0844312	0.164771	0.329787	-0.0470691	0.782059	0.111217	0.51226	0.124098	0.4643	-0.083767	0.622073
benzoate	-0.0256824	0.873363	0.18694	0.241867	0.0466329	0.772184	0.19621	0.218884	0.0948983	0.555064	-0.130905	0.414615	-0.141899	0.376164	-0.0171216	0.915385	0.156123	0.329684	0.0902201	0.574817	0.181701	0.255551	0.0497996	0.757167	0	1	-0.117712	0.463579	0.0359847	0.823254	0.0279542	0.862264	-0.0179897	0.911111	0.0600199	0.709323	-0.0909317	0.571792	-0.038862	0.809374	-0.036268	0.127904	0.425487	-0.18474	0.24755	0.03816	0.812756	-0.173482	0.278043	-0.0793728	0.621803
beta-alanine	-0.128412	0.423635	0.103074	0.521331	-0.0200615	0.900923	0.088378	0.582681	0.10484	0.514179	-0.0892534	0.578938	0.0627805	0.696577	-0.261608	0.0984894	0.0558188	0.728868	0.00921396	0.954406	0.0543254	0.735857	-0.0920909	0.56688	-0.109637	0.495004	-0.0356058	0.825087	-0.453351	0.00291348	-0.0710773	0.658778	0.130701	0.415349	0.116078	0.469849	-0.126042	0.43231	0.025908	0.87226	-0.208258	-0.247523	0.118689	-0.174257	0.27587	-0.0357205	0.824532	-0.0561488	0.727326	-0.166867	0.29706
beta-citrylglutamate	-0.0677311	0.673929	0.114576	0.475654	0.18786	0.239515	0.231691	0.144954	0.222333	0.162366	0.17454	0.275078	-0.0971079	0.545847	0.0682347	0.67164	-0.0408016	0.800049	0.0132451	0.934495	-0.0168756	0.916596	0.0798325	0.61978	0.00432778	0.978576	0.204866	0.198829	-0.143089	0.372133	0.343035	0.0281156	-0.0343274	0.831274	-0.122615	0.44503	0.304261	0.0531002	0.0523744	0.745021	0.0368347	0.154759	0.333978	-0.18304	0.252005	-0.0350235	0.827903	0.0367611	0.819504	-0.0969942	0.546319
beta-cryptoxanthin	0.237436	0.13497	-0.0396437	0.805613	0.265316	0.0936383	0.198156	0.21426	0.172986	0.279441	-0.0150172	0.925754	-0.125928	0.43273	0.0750329	0.64104	-0.0195507	0.903433	0.335734	0.0318741	0.0224237	0.889325	0.0655822	0.683726	0.178882	0.263125	-0.0494229	0.758948	-0.0637524	0.69211	0.227967	0.15171	-0.194216	0.223697	0.248795	0.116746	0.118309	0.461297	0.00614198	0.969598	0.132888	0.154668	0.334265	0.195791	0.219891	0.128942	0.421707	0.228624	0.150503	-0.230917	0.146341
beta-hydroxyisovalerate	-0.358043	0.0215344	0.00982717	0.951375	-0.093133	0.56248	0.00731852	0.963778	-0.0666999	0.678624	0.241693	0.127909	-0.068104	0.672234	0.0352504	0.826806	0.0646025	0.688211	0.157213	0.326274	-0.0168756	0.916596	0.0979136	0.542504	-0.0521395	0.746126	-0.186399	0.243257	-0.17114	0.284683	-0.166208	0.298998	0.0264339	0.869689	-0.0101024	0.950015	0.0168886	0.916532	0.183366	0.251147	0.0614857	-0.137462	0.391418	-0.278811	0.0775234	-0.361387	0.0202589	0.213013	0.181166	0.361621	0.0201719
beta-hydroxyisovaleroylcarnitine	0.0423004	0.792862	-0.0300399	0.852098	-0.0774558	0.630271	-0.0519707	0.746921	-0.000361517	0.99821	0.0923702	0.565699	-0.133087	0.40681	-0.0319771	0.842676	-0.0269177	0.867325	-0.119974	0.454971	-0.0305147	0.849786	-0.178819	0.263296	-0.15951	0.319167	0.0387943	0.8097	0.175673	0.271924	0.0834292	0.604045	-0.304908	0.0525718	0.0354573	0.825805	-0.0199108	0.901663	-0.0228928	0.887024	-0.149039	-0.0413298	0.797515	0.0226675	0.888129	-0.036069	0.822847	-0.00503577	0.975072	0.0615982	0.702026
beta-sitosterol	-0.225808	0.179005	-0.19374	0.250575	0.371922	0.023411	-0.0638802	0.707203	0.113848	0.502265	-0.25595	0.126254	0.130658	0.440826	-0.0151419	0.929123	-0.18329	0.277534	0.206628	0.219813	0.165815	0.326688	0.0127645	0.940229	-0.00652644	0.969419	0.0838393	0.621772	-0.316719	0.0561465	0.283644	0.0888945	-0.0219516	0.89739	0.17177	0.309365	-0.00385925	0.981914	-0.136249	0.421349	0.0277002	-0.143407	0.397128	-0.237739	0.156518	-0.19169	0.255721	0.142387	0.400529	-0.34145	0.0386124
betaine	0.133951	0.403743	0.0297049	0.853729	0.0647015	0.687757	-0.0163972	0.918953	-0.0468165	0.771311	-0.160656	0.315656	0.0269846	0.866998	0.0594221	0.712093	0.0640358	0.690809	-0.280834	0.0753069	-0.124833	0.436775	0.00367751	0.981794	-0.169814	0.288487	0.165806	0.300185	0.149322	0.35144	-0.0552583	0.731489	0.27829	0.0781016	0.0507099	0.752866	-0.162842	0.30903	-0.121723	0.448374	-0.309978	-0.0285849	0.859188	0.112204	0.484896	-0.0433874	0.78766	-0.0496023	0.7581	0.11247	0.483854
bilirubin (E,E)*	-0.00679829	0.966352	-0.0251263	0.876084	-0.164477	0.304129	0.134049	0.403396	0.0486241	0.762731	0.344263	0.0275209	-0.121706	0.448437	0.0239199	0.88199	0.0943536	0.557348	-0.00575873	0.971495	-0.0508578	0.752167	0.0490334	0.760792	-0.0587342	0.715285	-0.322578	0.0396885	0.0586522	0.715666	-0.305329	0.0522297	-0.116383	0.468676	0.166986	0.29671	-0.018133	0.910406	0.0799574	0.61923	-0.175957	0.028949	0.857412	0.188424	0.238082	-0.199861	0.210263	-0.0800687	0.618741	0.0939296	0.559128
bilirubin (E,Z or Z,E)*	-0.174741	0.274516	-0.0294815	0.854817	-0.0368015	0.819309	0.138218	0.388795	0.155452	0.33179	0.284761	0.0711472	-0.0690219	0.668069	-0.0191359	0.905473	-0.00453351	0.977558	-0.00614264	0.969595	0.196727	0.217649	0.109865	0.494101	0.084907	0.59763	-0.209383	0.188892	0.0731028	0.649671	-0.381174	0.0139385	-0.0851759	0.596466	0.298713	0.057813	-0.127464	0.427092	0.181021	0.257365	-0.236592	-0.0847533	0.598296	0.153573	0.337742	-0.232793	0.142999	-0.140498	0.380942	0.137447	0.391473
bilirubin	-0.0813276	0.613218	0.0485775	0.762952	-0.0652329	0.685324	0.158321	0.322834	0.110082	0.493245	0.18304	0.252005	-0.0747125	0.64247	-0.0858598	0.59351	0.0260677	0.871479	-0.0214993	0.893861	0.0931623	0.562357	0.0471947	0.769514	0.0562612	0.726801	-0.162883	0.308905	0.182757	0.252752	-0.350836	0.0245129	-0.0405687	0.801167	0.276725	0.0798608	-0.221063	0.164842	0.15556	0.331452	-0.111071	-0.122351	0.446019	0.205424	0.197581	-0.250566	0.114081	-0.0997082	0.535094	0.0950022	0.554629
bilirubin degradation product, C16H18N2O5 (1)	-0.0520263	0.781047	0.161055	0.386744	0.0157379	0.933033	0.0780617	0.676381	0.0131993	0.943817	0.179925	0.332771	0.0410993	0.826245	0.0881323	0.637317	0.00692019	0.970527	-0.0264686	0.887602	0.222173	0.229651	0.123179	0.509144	-0.114408	0.539983	-0.0418628	0.823067	-0.00467652	0.980081	-0.0146141	0.937806	0.0374442	0.841494	0.33817	0.0627833	0.0415379	0.824419	0.105604	0.571801	-0.261249	-0.032965	0.860257	0.198752	0.283779	0.0609117	0.744797	-0.129189	0.488532	0.15778	0.396599
bilirubin degradation product, C16H18N2O5 (2)	-0.0382718	0.812216	0.0106089	0.947512	-0.0605829	0.706717	0.118115	0.462036	0.210945	0.185539	0.0833032	0.604593	-0.0510321	0.751345	-0.00906438	0.955145	-0.0167173	0.917376	0.0850372	0.597066	0.117667	0.463751	0.16656	0.29796	0.108813	0.498273	-0.0383958	0.811619	0.207691	0.192572	-0.241836	0.127676	-0.031941	0.842851	0.18105	0.257287	-0.187641	0.240073	0.129093	0.421159	-0.0396682	-0.0616305	0.701877	0.198624	0.213157	-0.121972	0.447437	-0.0851045	0.596775	0.14756	0.357218
bilirubin degradation product, C16H18N2O5 (3)	-0.0548899	0.733213	0.0142941	0.92932	-0.0573944	0.721517	0.114595	0.47558	0.169009	0.290812	0.0878367	0.585002	-0.0844416	0.599647	-0.0153591	0.924068	-0.000566688	0.997194	0.0510607	0.75121	0.109344	0.496164	0.156141	0.329627	0.063062	0.695282	-0.0813087	0.613301	0.174257	0.27587	-0.274124	0.082853	0.0211104	0.89577	0.19551	0.220565	-0.150575	0.347368	0.147296	0.358089	-0.100304	-0.0832057	0.605017	0.276544	0.0800668	-0.0930476	0.56284	-0.0443148	0.78323	0.154762	0.333969
bilirubin degradation product, C16H18N2O5 (4)	-0.0662203	0.680811	0.00234512	0.98839	-0.0453043	0.778509	0.114966	0.474144	0.185639	0.245217	0.0915201	0.569296	-0.070674	0.660597	0.0113305	0.943948	-0.0232342	0.88535	0.058931	0.714372	0.10842	0.499835	0.180351	0.25916	0.0906774	0.572872	-0.0375986	0.815462	0.18559	0.245343	-0.271741	0.0856713	0.00128498	0.993638	0.199868	0.210245	-0.175552	0.272259	0.151651	0.343893	-0.0569522	-0.0563505	0.726384	0.248493	0.117206	-0.106639	0.506946	-0.0161145	0.920346	0.203795	0.201238
bilirubin degradation product, C17H18N2O4 (1)	-0.0342432	0.831682	-0.0208827	0.896888	-0.0815744	0.612138	0.153689	0.337372	0.206426	0.195356	0.107671	0.502819	0.00624134	0.969107	-0.0755365	0.638795	-0.0682859	0.671407	0.0779348	0.628151	0.0668087	0.678128	0.157367	0.325796	0.117056	0.466089	-0.0162086	0.919882	0.223559	0.160004	-0.202614	0.203919	-0.113629	0.479333	0.194718	0.222479	-0.252529	0.111181	0.0882212	0.583353	-0.0238009	-0.0983175	0.540832	0.210808	0.185832	-0.219376	0.16817	-0.147296	0.358088	0.0597595	0.710529
bilirubin degradation product, C17H18N2O4 (2)	-0.0375165	0.815858	0.0137357	0.932074	-0.0437101	0.786118	0.162397	0.310371	0.219079	0.168761	0.0858533	0.593538	-0.017439	0.913822	-0.0778026	0.628735	-0.0277677	0.863174	0.0900281	0.575634	0.0980169	0.542076	0.189085	0.236409	0.106752	0.506492	0.0273686	0.865123	0.236309	0.136888	-0.187661	0.240022	-0.0904994	0.573629	0.199868	0.210245	-0.250751	0.113805	0.0873278	0.587187	-0.0096337	-0.0641795	0.69015	0.224692	0.157841	-0.186269	0.24359	-0.114312	0.476678	0.0750824	0.640819
bilirubin degradation product, C17H18N2O4 (3)	-0.0508613	0.752151	0.0135124	0.933176	-0.0494229	0.758948	0.147482	0.357475	0.203715	0.201419	0.096337	0.549054	-0.00256996	0.987277	-0.0448183	0.780826	-0.0257843	0.872865	0.085997	0.592918	0.0894636	0.578041	0.188166	0.238738	0.104073	0.517279	-0.00664287	0.96712	0.237159	0.13544	-0.225584	0.156154	-0.0611284	0.704195	0.180456	0.258878	-0.237596	0.1347	0.0982717	0.541022	0.000566688	-0.0503422	0.754602	0.195791	0.219891	-0.198118	0.214349	-0.103485	0.519661	0.100825	0.530508
bilirubin degradation product, C17H20N2O5 (1)	-0.117837	0.463099	0.129763	0.418732	-0.0561986	0.727093	0.0419657	0.794466	0.140269	0.381727	0.0408016	0.800049	0.0113813	0.943697	0.0541345	0.736753	0.00340013	0.983167	0.0510607	0.75121	0.186093	0.244043	0.24011	0.130501	0.0758393	0.637448	0.10974	0.494596	0.230925	0.146325	-0.188962	0.236721	-0.0207433	0.897573	0.0899308	0.576049	-0.206307	0.195619	0.145844	0.362898	-0.0932202	-0.0564415	0.72596	0.110504	0.491578	-0.0813731	0.613019	-0.0616882	0.701611	0.258192	0.103128
bilirubin degradation product, C17H20N2O5 (2)	-0.0803205	0.617635	0.134454	0.401967	-0.0681558	0.671998	0.0497474	0.757413	0.15003	0.349137	0.0340013	0.832854	0.00367138	0.981825	0.060681	0.706263	0.00595023	0.970547	0.04511	0.779435	0.1854	0.245837	0.215287	0.176441	0.0717176	0.655894	0.0999087	0.534269	0.236592	0.136404	-0.175093	0.273536	-0.0172555	0.914726	0.103401	0.520004	-0.173152	0.278971	0.164605	0.303748	-0.0932202	-0.0456084	0.77706	0.109087	0.497182	-0.046698	0.771874	-0.0684864	0.670497	0.258192	0.103128
biliverdin	-0.0584149	0.716769	-0.0361819	0.822302	-0.12927	0.420518	0.0608641	0.705416	0.0860411	0.592728	0.150172	0.348674	-0.0350616	0.827719	0.0750329	0.64104	0.00765029	0.962137	-0.0320569	0.842288	-0.0178002	0.912044	0.0243635	0.879818	-0.0595585	0.71146	-0.190119	0.233809	0.202308	0.204618	-0.356903	0.0219842	0.0290039	0.857145	0.211951	0.183402	-0.179463	0.26155	0.108434	0.499779	-0.111354	-0.0942209	0.557905	0.227809	0.152003	-0.158913	0.321005	-0.0730186	0.650049	0.228771	0.150232
branched chain 14:0 dicarboxylic acid	0.162371	0.323355	0.167737	0.3074	-0.184618	0.260533	-0.0432186	0.793907	-0.12068	0.464285	0.00644754	0.968926	0.0953368	0.56372	-0.203107	0.214936	0.254517	0.117908	0.0943538	0.567766	0.0706772	0.668976	0.130577	0.428172	0.175834	0.284292	0.237107	0.146121	0.193426	0.238069	0.147824	0.369147	-0.192486	0.240403	0.0669722	0.685412	0.073373	0.657111	-0.11922	0.469746	0.0853673	0.0534434	0.7466	0.233723	0.152134	0.232954	0.153527	-0.156346	0.34187	-0.2007	0.220535
branched-chain fatty acid 18:0 (2)	-0.294652	0.0810752	-0.0206459	0.904867	0.00484257	0.977638	-0.104273	0.545038	-0.316219	0.0602592	-0.0993012	0.564475	0.160593	0.349457	-0.00968514	0.955293	-0.270791	0.110173	-0.444605	0.0065921	-0.0886756	0.607048	-0.288662	0.0877465	-0.172542	0.314276	-0.108399	0.529153	0.0141247	0.934836	-0.110444	0.521364	0.148338	0.387912	-0.0669779	0.697926	-0.212047	0.214399	0.0663375	0.700681	0.0547133	-0.0235779	0.891431	-0.29876	0.0767324	-0.268357	0.113535	0.162682	0.34314	0.0569095	0.741647
branched-chain, straight-chain, or cyclopropyl 10:1 fatty acid (1)*	-0.121614	0.448784	0.184371	0.248513	0.221739	0.163521	0.165917	0.299856	0.0459127	0.775611	0.025501	0.87425	-0.123358	0.442254	0.194381	0.223297	0.167173	0.296161	0.0437663	0.785849	0.111425	0.487953	0.173149	0.278981	-0.0511091	0.750982	-0.146807	0.359703	-0.232626	0.143295	-0.095781	0.551373	0.260484	0.0999975	-0.0568505	0.724052	0.0127998	0.936693	-0.0137357	0.932074	-0.268327	0.068185	0.671866	-0.0719694	0.654761	0.0388569	0.809398	-0.169454	0.289527	0.0588401	0.714794
branched-chain, straight-chain, or cyclopropyl 12:1 fatty acid*	-0.0445665	0.782028	0.0366285	0.820144	0.0465001	0.772816	0.146741	0.359923	0.173528	0.277913	0.130622	0.415635	-0.0576406	0.72037	-0.073774	0.646664	-0.0682859	0.671407	0.0174681	0.913679	0.177078	0.268049	-0.0271216	0.866329	0.00741906	0.963281	-0.0963216	0.549119	0.0467518	0.771619	0.0335884	0.834856	-0.250388	0.114347	-0.138462	0.387951	0.0651544	0.685683	0.176442	0.269797	-0.0413682	0.0108331	0.946404	0.0308845	0.847987	-0.110995	0.489644	-0.0493505	0.759291	0.0760018	0.636725
butyrate/isobutyrate (4:0)	-0.00730186	0.963861	-0.282643	0.0733677	-0.0684215	0.670792	-0.0558616	0.728668	0.216187	0.174596	-0.0161506	0.920168	0.101697	0.526939	0.0939171	0.559181	-0.347097	0.0261887	-0.0109416	0.945869	0.103565	0.519337	0.0571546	0.722634	0.0204024	0.899247	0.0275015	0.864474	-0.0541187	0.736827	0.0944808	0.556814	-0.328588	0.035944	-0.0340707	0.832518	0.151731	0.343637	0.0659984	0.681825	-0.00481685	0.0417849	0.795332	-0.0926535	0.564503	-0.0684788	0.670532	0.0780544	0.627622	0.175907	0.271276
butyrylcarnitine (C4)	-0.26463	0.0945222	0.146849	0.359564	0.01395	0.931017	0.0640139	0.69091	0.0309097	0.847865	-0.0841532	0.600898	0.0594763	0.711842	0.000503577	0.997507	-0.0314512	0.845232	-0.0714082	0.657286	0.114661	0.475323	0.0730904	0.649727	-0.0542003	0.736444	0.306103	0.0516056	-0.0898201	0.576521	0.100332	0.532531	0.187974	0.239224	-0.321097	0.0406585	-0.108887	0.497978	0.206929	0.194247	0.135155	0.0852085	0.596325	-0.207975	0.191952	-0.0266597	0.868585	0.0186323	0.907949	0.0936232	0.560417
C-glycosyltryptophan	-0.132441	0.409114	0.262095	0.0978415	0.0837001	0.602867	0.249385	0.115853	0.0927292	0.564183	0.158106	0.323499	-0.125928	0.43273	0.0780544	0.627622	-0.0546854	0.734171	-0.10884	0.498165	0.0369875	0.81841	0.155375	0.332035	0.0201963	0.90026	0.0751972	0.640307	-0.0144505	0.928548	0.108133	0.500977	-0.11932	0.45745	0.191152	0.231229	0.0278217	0.862911	0.110444	0.491815	-0.0606356	-0.073465	0.648048	-0.124388	0.438424	-0.154905	0.333516	0.103485	0.519661	0.046122	0.774614
caffeine	-0.306426	0.0513469	0.25707	0.104687	0.093133	0.56248	0.0434479	0.787371	0.0612772	0.703508	-0.0682859	0.671407	-0.0985764	0.539762	0.0352504	0.826806	0.103421	0.519923	-0.00211153	0.989546	0.119285	0.457583	0.264627	0.0945253	-0.104897	0.513948	-0.0498215	0.757063	-0.0113338	0.943931	-0.400677	0.00943123	0.135841	0.397083	-0.111324	0.48835	-0.139998	0.382658	-0.0358468	0.823921	-0.43805	0.0123807	0.938762	-0.00141672	0.992986	-0.0768427	0.632989	0.165677	0.300567	0.198739	0.212888
campesterol	-0.0941624	0.584893	0.0413376	0.810815	0.249951	0.141499	-0.01073	0.950476	0.151775	0.376887	-0.271794	0.10881	0.17495	0.307468	0.134847	0.43297	-0.13936	0.417584	0.133381	0.438035	0.228176	0.180741	0.0667715	0.698814	0.119951	0.485911	0.13969	0.416474	-0.120512	0.483859	0.240055	0.158476	-0.162889	0.342517	0.0380823	0.825474	0.00183591	0.991521	0.118798	0.490141	-0.0654874	0.0648054	0.707285	-0.216151	0.205453	0.0135144	0.937647	0.0175078	0.919275	-0.128294	0.455856
caprate (10:0)	-0.0732704	0.64892	0.154443	0.334978	0.278735	0.0776076	0.187132	0.241375	0.288852	0.067008	0.185024	0.246813	-0.21863	0.169658	0.162404	0.310351	0.115321	0.47277	0.0973225	0.544956	0.240419	0.129993	0.126721	0.429816	0.105103	0.513117	0.0333472	0.836025	0.27116	0.0863686	-0.117884	0.462918	-0.250938	0.113526	0.0800265	0.618927	-0.143553	0.370567	0.0689019	0.668613	-0.26606	0.169962	0.288061	-0.118438	0.460806	-0.143405	0.371067	-0.0407897	0.800106	0.0364686	0.820916
caproate (6:0)	-0.0858598	0.59351	0.13222	0.409902	0.205929	0.196459	0.117004	0.46629	0.130327	0.416697	0.109938	0.493816	0.0594763	0.711842	0.0843491	0.600048	0.0767863	0.633239	0.168731	0.291619	-0.0723568	0.653019	0.277958	0.0784724	-0.0865557	0.590509	0.127144	0.428263	0.0722527	0.653487	0.110083	0.49324	-0.0385494	0.810879	-0.097458	0.544393	-0.0313772	0.845591	-0.148748	0.353318	-0.209108	0.223854	0.159437	-0.0728194	0.650942	-0.0128942	0.936227	-0.0609328	0.705099	-0.026049	0.87157
caprylate (8:0)	-0.140246	0.381805	0.167844	0.2942	0.247912	0.118093	0.138496	0.387833	0.18582	0.24475	0.175673	0.271924	-0.0436894	0.786217	0.253299	0.110059	0.113338	0.480468	0.1265	0.430627	0.207361	0.193296	0.28945	0.0664192	-0.0803731	0.617404	0.0337458	0.834093	0.149889	0.349594	-0.064793	0.687337	0.0244146	0.879567	-0.0491252	0.760358	-0.0284439	0.859875	-0.0704653	0.661539	-0.216758	0.35012	0.0248268	-0.204291	0.20012	-0.0395539	0.806044	-0.0551417	0.732034	0.216207	0.174557
carboxyethyl-GABA	0.16192	0.31818	0.0362429	0.824295	-0.117277	0.471094	-0.228313	0.156487	-0.188474	0.244144	-0.12411	0.445457	0.143142	0.378234	0.156818	0.333869	0.20217	0.210914	-0.111256	0.494317	-0.166652	0.30405	0.138435	0.394276	0.107043	0.510909	0.341351	0.0311111	0.106445	0.513285	0.234205	0.145782	-0.0176694	0.913824	-0.00699137	0.965848	-0.142569	0.380166	-0.408925	0.00879519	0.0434839	0.0152286	0.925693	0.133538	0.411377	0.200225	0.215431	-0.266376	0.0966218	-0.277197	0.0833327
carnitine	-0.160137	0.317241	-0.139255	0.38521	0.0494229	0.758948	-0.00277918	0.986241	0.102671	0.522969	-0.128072	0.424875	0.000917844	0.995456	0.0742776	0.644412	-0.217892	0.17114	-0.10097	0.529915	-0.10056	0.531595	-0.225094	0.157079	-0.140138	0.382176	-0.176833	0.268721	0.0515686	0.748815	-0.280625	0.0755331	0.227258	0.153023	-0.0481348	0.765051	-0.263284	0.0962732	0.0387503	0.809912	-0.0770696	-0.0458815	0.775759	-0.25586	0.106388	-0.279665	0.0765808	0.0395308	0.806156	0.0942361	0.557841
carotene diol (1)	0.155605	0.331309	0.0312683	0.846121	-0.144947	0.365889	0.0690164	0.668094	-0.0159068	0.921369	0.0337179	0.834227	-0.00605777	0.970015	-0.101219	0.528894	-0.0232342	0.88535	-0.0403111	0.802405	-0.142633	0.373673	-0.206706	0.194737	-0.0937686	0.559805	-0.0830358	0.605757	0.142522	0.374049	-0.00498408	0.975328	-0.04681	0.771342	-0.148564	0.353919	-0.115554	0.471872	-0.019096	0.905669	-0.147906	0.0355946	0.825141	0.207975	0.191952	-0.0297961	0.853285	0.0662203	0.680811	0.00858085	0.957536
carotene diol (2)	0.153339	0.338485	0.0301515	0.851554	-0.184007	0.249464	0.06142	0.702849	-0.166298	0.298733	-0.0524187	0.744812	0.0396509	0.805578	-0.189345	0.235754	-0.205424	0.197581	-0.221519	0.163949	-0.121134	0.450588	-0.199045	0.212169	-0.108607	0.499091	-0.081973	0.610395	0.0323012	0.841102	0.0673934	0.675465	-0.00201926	0.990003	-0.150347	0.348108	-0.117509	0.464354	0.127307	0.42767	0.117021	-0.0748305	0.641943	0.0986037	0.539649	-0.154557	0.334618	0.0299628	0.852473	0.0706388	0.660756
carotene diol (3)	0.149059	0.352301	-0.135794	0.397249	-0.123823	0.440523	-0.127842	0.425711	-0.294094	0.0619857	0.0521353	0.746146	0.0793017	0.622117	-0.0042804	0.97881	-0.269177	0.0887849	-0.28045	0.0757236	-0.115124	0.473533	-0.136068	0.396288	-0.248538	0.117136	-0.0506186	0.753297	-0.0671526	0.676561	0.160141	0.317232	-0.0980257	0.54204	-0.0608122	0.705656	-0.0620433	0.699973	0.0140707	0.930421	0.0204008	-0.188988	0.236654	0.0838699	0.602129	-0.164314	0.304615	-0.165425	0.301313	-0.0841229	0.60103
catechol sulfate	-0.181539	0.255981	0.32988	0.0351781	0.0935316	0.560802	0.180925	0.257621	0.110624	0.491104	0.119855	0.455422	-0.122624	0.444996	-0.0490987	0.760483	-0.116738	0.467311	-0.183128	0.251775	0.202738	0.203636	0.11293	0.482058	0.146939	0.359269	0.276476	0.0801439	0.0385348	0.81095	-0.0290377	0.85698	0.196786	0.21751	0.0766591	0.633804	0.0104887	0.948106	0.19766	0.215432	0.0558188	0.109606	0.495128	-0.079053	0.623213	0.085555	0.594827	0.111039	0.489472	0.206247	0.195754
ceramide (d16:1/24:1, d18:1/22:1)*	-0.117613	0.469815	-0.00953761	0.953422	0.212588	0.187837	0.0760063	0.641116	0.200705	0.21431	-0.185562	0.251642	-0.122295	0.452194	-0.136276	0.401764	-0.117618	0.469798	0.0387711	0.812251	0.165048	0.308793	-0.103173	0.526389	0.138429	0.394297	0.0220957	0.89235	0.288081	0.0714446	-0.00277714	0.986431	-0.252534	0.115922	-0.213609	0.185677	-0.262607	0.101613	-0.143064	0.378498	-0.0271775	0.0523239	0.748474	-0.0768518	0.637399	-0.174141	0.282518	0.0127475	0.937773	-0.257607	0.108538
ceramide (d18:1/14:0, d16:1/16:0)*	0.0863634	0.591337	0.0273597	0.865166	0.143619	0.370346	0.198897	0.212516	0.333319	0.0332048	-0.171707	0.283067	-0.125561	0.434084	-0.185316	0.246054	-0.0493019	0.759521	0.0378156	0.814415	0.129687	0.419007	-0.00383074	0.981036	0.270796	0.086809	0.0815744	0.612138	0.0807531	0.615736	-0.103365	0.520146	-0.284164	0.071767	-0.0598218	0.71024	-0.0815985	0.612032	0.163823	0.306082	0.164056	0.0516167	0.748589	-0.0677192	0.673983	-0.114654	0.475351	0.0377683	0.814644	-0.119979	0.454952
ceramide (d18:1/17:0, d17:1/18:0)*	-0.151325	0.344945	-0.0627599	0.696672	0.158897	0.321052	0.0911572	0.570835	0.305301	0.0522521	-0.213358	0.180443	-0.113262	0.480763	-0.125139	0.435643	-0.113904	0.478262	0.109416	0.495881	0.208055	0.191777	0.0376944	0.815	0.169402	0.289676	0.179357	0.261837	0.0835865	0.603361	0.13067	0.415463	-0.357041	0.0219293	-0.117068	0.466042	-0.166219	0.298965	-0.0673385	0.675715	0.0974704	-0.0421491	0.793587	-0.0558188	0.728868	-0.134344	0.402354	0.0828384	0.606618	-0.168859	0.291248
ceramide (d18:1/20:0, d16:1/22:0, d20:1/18:0)*	-0.34923	0.0252211	-0.00547195	0.972914	0.242332	0.126873	0.136458	0.394922	0.284695	0.0712156	-0.0923702	0.565699	-0.0853595	0.595672	0.0141001	0.930276	-0.144789	0.366419	0.140513	0.380891	0.237182	0.1354	-0.070792	0.660064	0.205467	0.197487	-0.0766587	0.633806	0.000283344	0.998597	-0.0600256	0.709296	-0.147039	0.358938	-0.179267	0.262081	-0.158753	0.321499	0.0733688	0.648479	0.016434	0.00782899	0.961254	-0.27031	0.0873978	-0.246907	0.119639	0.103989	0.51762	-0.141584	0.377234
ceramide (d18:2/24:1, d18:1/24:2)*	-0.141253	0.378361	-0.00614198	0.969598	0.199153	0.211915	0.0293667	0.855377	0.163044	0.30842	-0.109938	0.493816	-0.0895816	0.577538	-0.0513648	0.749776	-0.207975	0.191952	-0.040887	0.799639	0.194878	0.222091	-0.0799857	0.619106	0.21742	0.172093	-0.000132857	0.999342	0.34653	0.0264507	0.0130019	0.935695	-0.305642	0.0519767	-0.0988446	0.538654	-0.241773	0.127778	-0.0636533	0.692565	-0.0507186	0.0979534	0.54234	-0.00906701	0.955132	-0.115003	0.474001	0.0123376	0.938974	-0.293128	0.0628884
cerotoylcarnitine (C26)*	-0.197906	0.214851	0.239984	0.13071	0.20274	0.203631	0.265783	0.0930411	0.338561	0.0303724	0.150172	0.348674	-0.254977	0.107643	-0.109276	0.496434	-0.00680026	0.966342	0.0865729	0.590435	0.124371	0.438489	0.218505	0.169908	0.0465752	0.772458	0.1674	0.295496	0.00198341	0.99018	0.109216	0.496671	-0.174207	0.27601	-0.127963	0.42527	-0.0679099	0.673116	0.0791757	0.622672	-0.0988871	0.0639974	0.690985	-0.0804697	0.61698	-0.12476	0.437044	0.095176	0.553902	0.00720178	0.964356
chenodeoxycholate	-0.308374	0.0561363	0.000791246	0.996186	-0.0222347	0.893122	0.06177	0.708732	-0.0585666	0.723224	0.0050521	0.975649	0.229671	0.159573	0.0536427	0.745686	-0.0973835	0.55534	-0.154009	0.349225	0.032492	0.844326	0.051392	0.756024	-0.0498222	0.763259	-0.024201	0.883732	-0.277691	0.0869698	0.209221	0.201153	0.0365555	0.825143	-0.214354	0.190068	0.00721925	0.965209	-0.111038	0.500974	0.105412	-0.0258979	0.875642	-0.217593	0.183298	-0.196194	0.23129	-0.142569	0.386594	-0.133793	0.416783
cholate	-0.091651	0.568742	-0.299617	0.057023	-0.123159	0.442998	-0.095326	0.553274	-0.094356	0.557338	-0.0532687	0.740816	0.0985764	0.539762	0.0684864	0.670497	-0.406032	0.00843818	-0.252616	0.111053	-0.0610294	0.704653	-0.440075	0.00398635	-0.112728	0.482845	-0.129137	0.421	-0.25756	0.104004	0.209331	0.189004	-0.0392837	0.807344	0.0148564	0.926547	0.108531	0.499391	-0.00636533	0.968493	-0.0765029	-0.143198	0.371765	-0.0419349	0.794613	-0.129465	0.419812	0.0599256	0.709759	-0.0732437	0.64904
cholesterol	-0.0720115	0.654571	-0.0706886	0.660531	0.307963	0.050131	0.10598	0.509591	0.271499	0.0859606	-0.279377	0.0768975	-0.0532349	0.740975	-0.218804	0.16931	-0.158389	0.322622	0.117094	0.465943	0.130843	0.414837	0.0623644	0.698493	0.235761	0.137827	0.287636	0.068218	0.0776363	0.629472	0.224717	0.157793	-0.23405	0.140791	0.00693299	0.965685	-0.229685	0.148567	-0.115916	0.470473	0.053552	-0.052436	0.744731	0.0561021	0.727544	-0.127026	0.428698	0.12388	0.440312	-0.307991	0.0501092
cholesterol sulfate	-0.117082	0.465991	-0.106312	0.508255	0.0183343	0.909416	-0.00166751	0.991744	0.19305	0.226543	-0.119571	0.456496	0.0807703	0.615661	-0.12388	0.440312	-0.230359	0.147346	0.0612345	0.703705	0.176847	0.268684	-0.12764	0.42645	0.207115	0.193836	0.0535415	0.739535	-0.237442	0.13496	-0.107699	0.502705	0.0141348	0.930105	0.0871576	0.587918	-0.107998	0.501514	0.252938	0.110584	0.0575189	-0.153485	0.338022	-0.374014	0.0159985	-0.10054	0.531676	-0.1478	0.356429	-0.0847359	0.598371
cholic acid glucuronide	0.0367332	0.864691	-0.188364	0.37807	-0.206206	0.333687	-0.19751	0.354914	-0.0667509	0.756637	-0.20085	0.346669	0.225856	0.288606	0.142885	0.505377	0.0407963	0.849882	-0.124759	0.561348	-0.307334	0.144049	0.34641	0.0972642	-0.216946	0.30855	0.234325	0.270417	-0.25101	0.236767	0.0414447	0.847523	-0.15452	0.470955	-0.212306	0.319264	0.254202	0.230658	0.129906	0.545174	-0.222943	-0.11254	0.600578	0.405289	0.0494422	0.21913	0.303583	0.145708	0.496913	0.120576	0.574649
choline	-0.338655	0.0303232	0.0742621	0.644481	-0.0677572	0.67381	0.0115799	0.942716	-0.0520585	0.746508	0.0104837	0.948131	0.0853595	0.595672	0.150569	0.347386	-0.213358	0.180443	-0.246857	0.119716	0.0848401	0.59792	0.0107261	0.946933	-0.106134	0.508971	0.0143486	0.929051	0.151306	0.345006	0.0242703	0.880274	0.103533	0.519467	-0.00792342	0.960787	-0.286217	0.0696514	-0.163265	0.307757	-0.173407	-0.108604	0.499101	-0.295811	0.0604074	-0.405297	0.00856891	-0.116578	0.467925	0.205174	0.19814
phosphocholine	-0.110787	0.490464	0.084536	0.599238	-0.0216557	0.893093	0.0925468	0.564953	0.246374	0.120466	0.123821	0.440529	-0.0897651	0.576755	0.130678	0.415432	0.0660192	0.68173	0.0470296	0.770298	0.131999	0.410691	-0.0669612	0.677433	-0.00597646	0.970417	0.0450386	0.779776	-0.226675	0.154108	0.178343	0.264588	-0.089398	0.578321	0.0437769	0.785799	0.149775	0.349965	-0.0147408	0.927117	-0.292411	-0.0190263	0.906012	-0.371464	0.0167918	0.0454783	0.77768	-0.0176252	0.912905	-0.0878004	0.585157
cinnamoylglycine	0.116893	0.490826	-0.0254634	0.881084	0.112731	0.506498	0.110639	0.514466	0.100014	0.555887	-0.0550311	0.746319	-0.104588	0.537866	0.0896642	0.597672	-0.310242	0.0616552	0.0453342	0.789908	0.0840753	0.620788	0.0121662	0.943027	0.0804762	0.635867	0.289978	0.081692	0.353455	0.0318731	0.383227	0.0192195	-0.168508	0.318781	0.23165	0.167724	0.00654387	0.969338	0.026923	0.87432	0.290592	0.184328	0.274776	0.0853167	0.615621	0.00758833	0.964447	0.204745	0.224138	0.0461733	0.78611
cis-3,4-methyleneheptanoate	0.0477782	0.788449	0.200151	0.256396	0.107015	0.546914	0.0538447	0.762315	0.0171373	0.923365	0.0360365	0.839657	0.0318449	0.858106	0.0186211	0.916752	0.127204	0.473439	-0.0805347	0.650718	0.265227	0.129526	-0.0235562	0.894798	0.0538796	0.762166	0.0418401	0.814252	-0.074803	0.674158	0.018935	0.915353	-0.0608453	0.732477	-0.0337197	0.849844	-0.0877447	0.621694	-0.11434	0.519647	-0.382538	0.0403903	0.820582	-0.185226	0.29429	0.0181818	0.918709	-0.451974	0.00728588	-0.1763	0.318578
cis-3,4-methyleneheptanoylcarnitine	-0.0147688	0.92793	0.143064	0.378498	0.115294	0.478677	0.126466	0.436802	0.216324	0.180015	0.031707	0.846001	-0.149154	0.358318	0.205018	0.204419	0.156723	0.334164	0.111311	0.494104	0.0243746	0.881323	0.249444	0.120603	-0.0270512	0.868399	0.138807	0.392995	-0.159592	0.32528	0.223328	0.165982	-0.0113145	0.944757	-0.0496811	0.760796	0.252732	0.115627	-0.0820307	0.61482	-0.103274	0.220424	0.171701	-0.19598	0.225522	0.238319	0.138634	-0.0690106	0.672203	0.0169779	0.917185
cis-4-decenoate (10:1n6)*	-0.0956796	0.551797	0.269019	0.0889797	0.208187	0.191488	0.352678	0.0237206	0.123458	0.441882	0.251326	0.112951	-0.202843	0.203396	0.03802	0.81343	0.0813198	0.613253	0.214609	0.177842	0.178234	0.264887	0.253288	0.110074	0.120148	0.454313	-0.159296	0.319824	-0.0983204	0.54082	-0.00845126	0.958177	0.0165212	0.918342	-0.00178277	0.991174	0.110131	0.49305	0.127977	0.425222	0.0943536	0.108969	0.497654	-0.114471	0.476061	-0.049486	0.75865	0.0866152	0.590252	0.172536	0.280712
cis-4-decenoylcarnitine (C10:1)	-0.236933	0.135824	0.267009	0.0914859	0.162617	0.309706	0.262818	0.0968856	0.0795338	0.621094	0.181907	0.255004	-0.17182	0.282743	0.24776	0.118326	0.0949203	0.554972	0.0410789	0.798718	0.0903883	0.574102	0.249304	0.115975	-0.104279	0.516445	-0.108943	0.497756	-0.191541	0.230265	0.0314214	0.845377	0.250388	0.114347	-0.0465501	0.772578	0.149242	0.351703	0.0807391	0.615797	-0.158389	0.163498	0.307056	-0.198624	0.213157	0.0510542	0.751241	0.00981975	0.951412	0.227086	0.153343
citrate	-0.155102	0.332895	0.0855411	0.594887	-0.0333472	0.836025	0.0410393	0.798908	0.0119301	0.940987	0.0827365	0.607062	0.132537	0.408772	0.223085	0.160914	-0.0807531	0.615736	-0.14512	0.365312	-0.00346758	0.982833	-0.0724775	0.652477	-0.0612072	0.703831	-0.106286	0.508361	0.122688	0.444757	-0.241403	0.128381	-0.0407523	0.800286	0.108353	0.500102	-0.29155	0.0643842	0.157793	0.32447	-0.213925	-0.0985906	0.539703	-0.0966203	0.547875	-0.36191	0.0200654	-0.180784	0.257998	0.139132	0.385635
citrulline	-0.196395	0.218443	0.101845	0.526335	0.285112	0.0707844	0.00426142	0.978904	-0.0925484	0.564946	-0.222992	0.161093	-0.0591091	0.713545	-0.0186323	0.907949	0.0510019	0.751487	-0.122853	0.44414	0.12229	0.446246	-0.0545497	0.734807	-0.00968599	0.952073	0.297069	0.0592717	0.00141672	0.992986	0.210848	0.185746	0.221384	0.164213	0.0160449	0.920688	-0.20133	0.206861	-0.154331	0.335332	-0.111921	0.0211201	0.895723	-0.053552	0.739485	-0.0115003	0.943109	-0.0289557	0.85738	-0.0717114	0.655922
corticosterone	0.198815	0.275337	-0.267008	0.139594	-0.0413071	0.822394	0.000794994	0.996555	0.0302476	0.869466	0.146386	0.424026	-0.131612	0.472745	0.140978	0.441527	0.0666548	0.717009	-0.00484759	0.978993	0.134585	0.462711	-0.204429	0.261726	-0.0794964	0.665383	0.0788685	0.667875	0.13396	0.46481	0.0990209	0.589756	0.063471	0.730012	0.0545183	0.766961	0.21201	0.244062	-0.0930211	0.612596	0.066017	0.330044	0.0650657	0.0075389	0.967336	0.160249	0.380963	0.0425181	0.817273	0.0127581	0.944749
cortisol	0.175497	0.272414	-0.083531	0.603602	-0.297069	0.0592717	-0.0572512	0.722184	-0.0683268	0.671222	0.0787697	0.624462	0.105919	0.509833	0.210747	0.185962	0.175673	0.271924	0.0978984	0.542567	-0.269315	0.0886145	-0.00122584	0.993931	-0.0861435	0.592286	0.00744001	0.963177	-0.0209675	0.896472	0.075628	0.638388	-0.0154198	0.923769	-0.0915155	0.569316	0.169953	0.288088	-0.0614198	0.702849	0.0654525	0.161496	0.3131	-0.128638	0.422812	0.0179474	0.91132	0.114816	0.474726	0.0798325	0.61978
cortisone	0.000503577	0.997507	0.129987	0.417925	-0.293615	0.0624324	0.156468	0.328601	0.0686883	0.669581	0.0886867	0.58136	0.0734275	0.648216	-0.0352504	0.826806	0.122971	0.443698	-0.0320569	0.842288	0.0984793	0.540163	-0.106954	0.505683	-0.0772818	0.631042	-0.294943	0.0612012	-0.241126	0.128833	-0.141071	0.378983	-0.0793017	0.622117	0.0150545	0.92557	0.177152	0.267844	0.301069	0.0557726	-0.16604	0.0100138	0.950453	-0.350213	0.0247856	-0.0296219	0.854133	-0.073774	0.646664	0.220191	0.166557
cortolone glucuronide (1)	-0.204347	0.205937	-0.00429192	0.979031	0.0470243	0.773242	0.065913	0.686146	0.173738	0.283652	0.266037	0.0970621	-0.115546	0.477711	-0.0181254	0.911609	-0.155214	0.3389	-0.0184913	0.909832	0.106455	0.513246	-0.104806	0.51983	0.143935	0.375571	-0.129458	0.425937	0.0372207	0.819632	-0.0890999	0.584559	-0.0634595	0.697262	0.24491	0.127726	0.0677712	0.677769	0.0212212	0.896588	0.113239	-0.13233	0.415656	-0.373992	0.017439	-0.118409	0.466796	-0.141512	0.383746	-0.186104	0.250235
creatine	0.132692	0.408216	-0.317038	0.0434156	-0.104692	0.514778	-0.215572	0.175856	-0.0694113	0.666305	-0.391015	0.0114771	0.111426	0.487948	0.0574078	0.721455	-0.283627	0.0723288	-0.00211153	0.989546	-0.17153	0.283571	-0.0251296	0.876067	-0.0179294	0.911408	0.142423	0.374385	0.209391	0.188875	0.129153	0.420944	-0.303806	0.0534746	-0.00653682	0.967645	-0.177597	0.266626	-0.150646	0.347138	0.166606	-0.0700967	0.663204	0.0654525	0.684319	-0.105071	0.513249	0.110283	0.49245	-0.120438	0.453213
creatinine	-0.0705007	0.661379	0.126972	0.428897	-0.197027	0.216934	0.0815227	0.612364	0.0377785	0.814594	0.156689	0.327909	0.0903158	0.57441	-0.190856	0.231968	-0.107671	0.502819	-0.252616	0.111053	0.0427668	0.790629	-0.149399	0.351191	-0.189804	0.234598	0.0744001	0.643865	-0.0589356	0.71435	-0.069127	0.667592	-0.0165212	0.918342	0.0342688	0.831558	-0.243018	0.125768	0.116586	0.467894	0.0223842	-0.132729	0.408087	-0.228942	0.14992	-0.107336	0.504157	-0.183806	0.249993	0.223868	0.159411
cyclo(leu-pro)	-0.170168	0.328411	-0.0368844	0.833389	-0.145432	0.404515	0.153664	0.378141	0.164569	0.344809	0.0562698	0.748164	-0.0843268	0.630072	-0.132508	0.447965	-0.363346	0.031917	-0.031518	0.85736	0.0792942	0.650701	-0.353334	0.0373306	-0.185974	0.284779	-0.435869	0.00886226	-0.36294	0.0321231	-0.212909	0.219453	0.0294486	0.866639	0.000969071	0.995592	-0.0082504	0.962483	0.240627	0.163794	-0.19517	-0.456649	0.00582501	-0.335963	0.0484759	-0.153264	0.3794	-0.141512	0.417434	0.0932761	0.594067
cys-gly, oxidized	-0.177007	0.268243	0.260532	0.0999332	-0.0491572	0.760206	0.00463197	0.97707	-0.139365	0.384833	0.0561021	0.727544	0.190912	0.231829	-0.112298	0.48453	-0.0212508	0.895081	-0.159325	0.319735	-0.0016182	0.991988	-0.01471	0.927268	-0.141168	0.378651	0.289496	0.0663743	0.149039	0.352365	-0.0218866	0.89196	0.0440565	0.784463	-0.159063	0.320543	-0.318483	0.0424169	0.0785057	0.625628	-0.0821698	0.0436967	0.786182	-0.0960537	0.550236	-0.116048	0.469964	-0.0135966	0.932761	0.267232	0.0912048
cystathionine	-0.275708	0.0810207	-0.0667801	0.678258	-0.0298929	0.852813	-0.0818006	0.611148	0.0234986	0.884054	-0.278244	0.0781532	-0.0849923	0.597261	-0.0206466	0.898048	-0.26266	0.0970941	-0.256455	0.105548	0.200888	0.207879	-0.098833	0.538702	-0.120354	0.453533	0.229179	0.149488	-0.097187	0.545518	0.0728109	0.65098	0.0122991	0.939164	-0.0901289	0.575205	-0.12062	0.452527	0.0703536	0.662043	-0.177657	-0.0995009	0.535947	-0.243393	0.125167	-0.114828	0.474676	0.0360057	0.823153	0.201497	0.206477
cysteine	0.144778	0.366454	0.252603	0.111073	-0.0235157	0.883971	-0.00917131	0.954617	0.0489856	0.761019	0.111921	0.486006	-0.129232	0.420655	0.145534	0.363932	0.149606	0.350517	-0.132067	0.410449	0.187018	0.241666	0.0576143	0.720493	0.0488421	0.761698	-0.03813	0.8129	-0.0110504	0.945331	-0.185711	0.245031	0.198989	0.212301	-0.0810169	0.614579	0.332083	0.0339033	0.243222	0.12544	-0.113054	0.226221	0.154956	0.00566688	0.971949	0.505663	0.000744869	-0.00629471	0.968843	0.271369	0.086117
cysteine s-sulfate	-0.269917	0.087877	-0.0160808	0.920511	0.0168729	0.91661	-0.0807816	0.615611	-0.0310905	0.846985	-0.217042	0.172858	0.130885	0.414689	-0.0493505	0.759291	-0.34228	0.0284864	-0.223247	0.160602	-0.0113274	0.943963	-0.081518	0.612385	-0.244005	0.124191	0.145744	0.36323	0.135155	0.399493	-0.0160357	0.920734	0.156768	0.327664	-0.223242	0.160611	-0.251462	0.11275	0.0349535	0.828243	-0.00170006	0.0397822	0.804947	-0.0476018	0.76758	-0.249172	0.116175	0.196395	0.218443	0.188166	0.238738
cysteine sulfinic acid	0.138496	0.482155	0.0586805	0.766767	0.0467742	0.813161	-0.164397	0.403181	-0.286255	0.139738	-0.180748	0.357345	0.0198892	0.919983	0.0753945	0.702977	0.24357	0.211664	-0.280296	0.148539	-0.103623	0.599765	-0.277201	0.153264	-0.198623	0.310947	0.0743404	0.706947	0.222906	0.254225	-0.0391203	0.843325	0.348362	0.0692627	-0.0160776	0.935282	-0.413856	0.0285747	-0.568154	0.00161042	0.0211302	0.0853708	0.665789	0.102954	0.602136	0.00328407	0.986767	-0.0853962	0.665696	-0.155925	0.42817
cysteine-glutathione disulfide	0.0946724	0.556011	0.395432	0.0104991	0.152919	0.339827	0.258464	0.102752	0.0773647	0.630675	0.0306012	0.849366	-0.229277	0.149308	0.0234163	0.884458	0.043635	0.786477	-0.00595069	0.970545	0.145176	0.365125	0.167939	0.293921	0.0764575	0.634699	-0.0128872	0.936262	0.122688	0.444757	0.0114851	0.943184	0.183752	0.250133	0.271575	0.0858697	0.0919095	0.567647	0.153996	0.336395	0.0532687	0.039327	0.807136	0.18304	0.252005	0.246559	0.120179	0.00730186	0.963861	0.0839697	0.601695
cysteinylglycine	-0.120607	0.452577	0.210502	0.186485	-0.0366686	0.81995	-0.101811	0.526475	0.0121108	0.940094	0.109371	0.496059	0.0982093	0.54128	-0.022661	0.888161	0.0291844	0.856265	-0.176601	0.26936	0.109344	0.496164	-0.0162423	0.919716	0.0467813	0.771478	0.21762	0.171687	0.0748028	0.642066	-0.0879798	0.584388	0.104818	0.514269	-0.270981	0.086585	0.0077332	0.961727	0.120271	0.453845	-0.171423	0.00118345	0.994141	-0.0835865	0.603361	0.198118	0.214349	-0.148303	0.354774	0.146794	0.359748
cysteinylglycine disulfide*	-0.179525	0.261384	0.217985	0.170953	-0.0385286	0.810979	0.0061142	0.969736	-0.0963443	0.549024	0.0430683	0.789186	0.149792	0.34991	-0.206466	0.195267	-0.107671	0.502819	-0.329399	0.0354616	0.028203	0.86105	-0.0111857	0.944663	-0.204436	0.199794	0.328556	0.0359631	0.207975	0.191952	-0.0803954	0.617306	0.0407523	0.800286	-0.0768572	0.632925	-0.351105	0.0243959	0.0828609	0.60652	0.0124671	0.00719174	0.964405	-0.164623	0.303695	-0.261021	0.0992748	-0.0269414	0.867209	0.265547	0.0933429
cystine	-0.0901402	0.575157	0.0311566	0.846664	-0.0191315	0.905494	0.139144	0.385593	0.0791723	0.622687	0.137422	0.391559	-0.0198254	0.902083	-0.246753	0.119878	-0.133738	0.404498	-0.0694887	0.665954	-0.0210367	0.896132	0.0663483	0.680227	-0.0441022	0.784245	-0.0733372	0.64862	-0.0501519	0.755501	-0.28951	0.0663607	0.0312067	0.84642	0.194916	0.221999	-0.130664	0.415481	0.178564	0.263988	0.256143	-0.0981354	0.541586	-0.0544021	0.735498	-0.312947	0.0463468	0.176755	0.268935	0.0922441	0.566232
cytidine	-0.0028195	0.986224	0.341923	0.0308116	0.311323	0.0505303	0.302962	0.0573981	0.29454	0.0650481	-0.0031707	0.984508	-0.264645	0.0988906	-0.177226	0.273947	0.147815	0.362699	-0.0704724	0.665661	0.187499	0.246638	0.230834	0.15184	-0.00803922	0.960734	0.285262	0.0743874	0.0188732	0.907978	-0.0930341	0.568012	0.0945018	0.561895	-0.00116523	0.994306	-0.0336529	0.836675	0.120651	0.458341	-0.174087	0.0570097	0.72678	0.206673	0.200709	-0.0272096	0.867636	0.145943	0.368878	0.0378737	0.816521
cytosine	-0.0331259	0.862042	0.408973	0.0248312	0.11312	0.551728	0.270826	0.14774	0.179532	0.342469	-0.239787	0.201859	0.00265632	0.988885	-0.0867155	0.64865	0.100392	0.597608	-0.169532	0.370457	0.282636	0.130196	0.210359	0.264522	0.00437762	0.981683	0.00865791	0.963783	-0.272078	0.145805	-0.261412	0.162903	0.088283	0.642715	-0.131068	0.489959	0.0193904	0.918993	0.428311	0.0182084	-0.125061	0.0602347	0.75186	-0.0730341	0.70132	0.0718896	0.705792	0.11012	0.562395	0.336208	0.0692889
decadienedioic acid (C10:2-DC)	-0.221532	0.169503	-0.109444	0.501418	-0.064021	0.694712	-0.0512215	0.753607	0.0570077	0.726789	0.0946682	0.561203	0.0768323	0.637484	0.339683	0.031998	-0.153855	0.343197	0.0519032	0.750432	0.00727791	0.96445	0.137456	0.397662	0.102638	0.528549	-0.12181	0.454002	0.18073	0.264417	-0.0697756	0.668776	-0.252166	0.116473	0.0945057	0.561878	-0.0372265	0.819604	0.0822619	0.61382	0.0277814	0.0632573	0.698181	-0.00890817	0.956493	-0.0425971	0.794105	0.0770663	0.636457	0.168799	0.297772
decanoylcarnitine (C10)	-0.19992	0.210125	0.211954	0.183396	0.00531429	0.973694	0.218444	0.170031	0.0686883	0.669581	0.171707	0.283067	-0.0435058	0.787094	0.0989528	0.538207	0.0382515	0.812315	0.168155	0.293293	-0.112581	0.483423	0.243022	0.125762	-0.107576	0.503196	-0.0386615	0.810339	-0.0529853	0.742147	0.0708606	0.659755	0.0714082	0.657286	-0.272764	0.0844528	0.0077332	0.961727	0.0816325	0.611884	0.0671526	0.089214	0.579106	-0.114471	0.476061	-0.0886914	0.58134	0.120355	0.453529	0.207473	0.193051
dehydroepiandrosterone sulfate (DHEA-S)	0.237185	0.135396	0.134565	0.401572	0.0179357	0.911377	0.172124	0.28188	0.124723	0.43718	0.0453351	0.778363	-0.0526842	0.743563	-0.298117	0.058338	0.139972	0.382745	-0.110184	0.492843	0.0205743	0.898403	-0.0415252	0.796577	0.105515	0.511457	-0.03441	0.830874	-0.0988871	0.538478	-0.186145	0.243912	0.0805867	0.616466	-0.0705184	0.661299	0.0148442	0.926607	0.226472	0.154488	0.00878367	0.0143835	0.928879	-0.0342846	0.831481	0.0642969	0.689611	-0.151073	0.345757	-0.0459688	0.775344
deoxycarnitine	-0.0634507	0.693496	-0.236299	0.136905	-0.0255086	0.874213	-0.122655	0.444881	-0.016449	0.918697	-0.0493019	0.759521	0.163009	0.308526	0.0861116	0.592423	-0.26691	0.0916102	-0.187543	0.240325	-0.210598	0.186281	-0.372807	0.01637	-0.241532	0.128171	0.00504858	0.975009	-0.0507186	0.752825	-0.0390058	0.808681	0.106837	0.506152	0.0826016	0.60765	-0.272262	0.0850488	-0.00558362	0.972361	-0.096337	-0.168505	0.292274	-0.152439	0.341362	-0.128594	0.422973	-0.108773	0.498432	0.00367751	0.981794
deoxycholate	-0.153107	0.387324	-0.0724719	0.68378	-0.0800019	0.652883	0.0109416	0.951029	-0.203918	0.247368	0.0384338	0.829141	0.181434	0.304459	-0.025064	0.888105	-0.0185642	0.917005	-0.211004	0.230964	-0.0706506	0.691332	-0.242973	0.166168	-0.174962	0.322323	-0.120261	0.498108	0.0106623	0.952277	0.0446732	0.801915	-0.00342945	0.984642	-0.132654	0.454532	0.0920255	0.604719	-0.0885979	0.618295	-0.186597	0.0468145	0.792622	0.00217334	0.990267	-0.169494	0.33791	0.00505759	0.977353	0.0181011	0.919069
deoxycholic acid 12-sulfate*	-0.0587383	0.726118	0.214122	0.196746	-0.16683	0.316783	0.0276591	0.869072	-0.12516	0.454028	0.163919	0.325418	0.148655	0.373079	0.203723	0.219899	0.177105	0.287457	-0.0381161	0.820271	-0.0319206	0.849116	0.118256	0.479494	0.00417415	0.980157	-0.218042	0.18848	0.0527033	0.753331	-0.241523	0.14406	0.0466385	0.780977	-0.0748246	0.655259	-0.0195667	0.907178	0.00614757	0.97078	-0.333182	0.0381817	0.819967	-0.0486062	0.771976	0.000109445	0.99948	-0.24437	0.139248	0.192749	0.246292
deoxycholic acid glucuronide	-0.00120836	0.994096	0.0622329	0.702844	-0.0733692	0.652768	-0.103634	0.524533	-0.180234	0.265754	-0.0726242	0.656074	0.0694866	0.67007	0.123789	0.446644	0.00573747	0.971971	-0.147211	0.364685	-0.112869	0.488038	0.0101214	0.950575	-0.0186114	0.909249	0.0654374	0.688295	-0.0880248	0.589118	-0.0759085	0.641547	0.255711	0.111255	-0.0640875	0.694411	0.00143816	0.992973	-0.0526953	0.746748	-0.0512601	0.0119096	0.941857	0.243087	0.130676	0.231751	0.150174	0.0269866	0.868711	-0.106112	0.514612
diacylglycerol (14:0/18:1, 16:0/16:1) [1]*	-0.0923238	0.646946	0.288725	0.14413	0.276512	0.162652	0.376316	0.0530316	0.231798	0.244669	0.168333	0.401296	-0.292659	0.1385	-0.139217	0.488595	0.388117	0.0454474	0.189284	0.344354	0.507386	0.00690435	-0.0174714	0.931073	0.207832	0.298229	-0.237634	0.232657	0.100881	0.616605	-0.195151	0.329326	-0.207858	0.298166	-0.0683852	0.734668	0.0766838	0.703822	0.176641	0.378111	-0.116882	0.231798	0.244669	-0.23768	0.232564	0.0567852	0.778458	-0.0729583	0.717616	0.112892	0.575039
diacylglycerol (14:0/18:1, 16:0/16:1) [2]*	-0.0154185	0.935548	0.158322	0.403376	0.103133	0.587592	0.266357	0.154807	0.257359	0.169761	0.046301	0.80804	-0.184491	0.329078	-0.000955079	0.996004	0.080519	0.672318	0.0735973	0.699123	0.487587	0.00627461	0.112637	0.553439	0.415449	0.0224236	0.113412	0.550696	0.224425	0.233152	-0.00371514	0.984455	-0.421196	0.0204505	0.0110728	0.953691	0.0712436	0.708321	0.371207	0.0434247	0.0850132	0.356453	0.0531792	-0.220589	0.241449	0.13866	0.464936	-0.0215859	0.909856	0.157898	0.404654
diacylglycerol (16:1/18:2 [2], 16:0/18:3 [1])*	-0.098701	0.539247	0.153885	0.336749	0.0844973	0.599406	0.0802258	0.618051	-0.0294637	0.854904	0.0325846	0.839726	0.120238	0.453972	-0.0637025	0.692339	0.191824	0.229563	-0.172762	0.280074	0.223543	0.160033	-0.0485737	0.76297	0.0638863	0.691495	-0.0666944	0.678649	0.25246	0.111282	-0.21995	0.167033	-0.199539	0.211013	-0.101024	0.529694	-0.385149	0.0128952	-0.209162	0.189369	-0.203441	0.0986816	0.539327	-0.124955	0.436324	-0.206656	0.194848	-0.257076	0.104678	-0.236586	0.136414
dihomolinoleate (20:2n6)	0.0508613	0.752151	0.0546078	0.734534	0.254555	0.108247	0.289498	0.0663722	0.303494	0.0537332	0.0711194	0.658588	-0.285266	0.0706257	-0.0979457	0.542371	0.0294678	0.854884	0.190806	0.232092	0.0857648	0.59392	0.145874	0.362798	0.0591464	0.713372	-0.0385286	0.810979	0.0875533	0.586218	0.0351053	0.827508	-0.235886	0.137613	-0.0637835	0.691967	0.075732	0.637925	0.105977	0.5096	-0.078203	0.0284028	0.860076	0.0929369	0.563307	-0.13992	0.382924	0.176504	0.269628	0.0102664	0.949205
dihomolinolenate (20:3n3 or 3n6)	0.024927	0.877059	-0.0494709	0.758722	0.232633	0.143281	0.198712	0.212951	0.349949	0.0249022	0.0671526	0.676561	-0.232031	0.14435	-0.0470844	0.770037	-0.0597856	0.710408	0.170074	0.287737	0.108189	0.500755	0.104196	0.516781	0.0855252	0.594955	0.0338786	0.833449	0.147906	0.35608	0.110083	0.49324	-0.385127	0.0129006	-0.050908	0.751931	0.0706654	0.660636	0.0812975	0.61335	-0.102571	0.00127449	0.99369	-0.0351347	0.827366	-0.226346	0.154723	0.126146	0.431928	-0.016702	0.917451
dihomo-linolenoyl-choline	0.195641	0.267491	-0.131265	0.459313	0.359294	0.0368949	0.0350244	0.844104	0.0383312	0.829591	-0.193338	0.273274	-0.0998604	0.574178	0.155009	0.381383	-0.202742	0.250164	0.171051	0.333425	0.126758	0.475002	-0.171073	0.333362	0.210859	0.231294	0.304605	0.0798432	0.344913	0.045747	0.269777	0.122834	-0.0442563	0.803728	0.0693223	0.696858	0.0535369	0.763635	-0.00216478	0.990305	-0.0349624	0.281367	0.106956	0.105873	0.551224	0.133119	0.452936	0.171728	0.331486	-0.115207	0.516462
dihomo-linolenoylcarnitine (C20:3n3 or 6)*	0.157368	0.325793	0.038192	0.812601	0.0338786	0.833449	0.0417804	0.795354	0.0357902	0.824195	0.0733861	0.648401	0.133454	0.405505	0.0715079	0.656838	0.0167173	0.917376	-0.0276419	0.863789	-0.219382	0.168158	0.101898	0.526121	-0.00762514	0.962262	0.107482	0.503574	0.362397	0.0198863	-0.0504909	0.7539	-0.207983	0.191933	-0.15213	0.342355	-0.367193	0.0181946	-0.136799	0.393731	-0.122405	0.0909437	0.571741	0.145072	0.365471	-0.311204	0.0476428	-0.0931617	0.562359	-0.00183875	0.990897
dihomo-linoleoylcarnitine (C20:2)*	-0.0486028	0.765841	0.141734	0.382992	0.0926322	0.569692	0.136194	0.40205	0.0258861	0.874021	0.0495234	0.761533	0.0538025	0.741607	0.0827174	0.611851	0.0806449	0.620828	0.0973446	0.550133	-0.165665	0.306964	0.323938	0.0414351	-0.0586973	0.719017	-0.0895161	0.582798	0.226177	0.160506	-0.180745	0.264376	-0.0684939	0.674521	-0.154763	0.34032	-0.345733	0.0288779	-0.0865538	0.595381	-0.152496	0.0707402	0.664465	0.144041	0.375218	-0.354851	0.0246538	0.0662872	0.684455	0.187192	0.247425
dihydrocaffeate sulfate (2)	-0.11909	0.464217	0.0829772	0.61073	0.411038	0.00841912	0.299785	0.0601944	0.348445	0.0275632	-0.19145	0.23664	-0.394684	0.0117257	-0.171989	0.2886	-0.158535	0.328536	-0.063795	0.695738	0.393994	0.0118865	0.0192634	0.906084	0.153957	0.342874	-0.00991476	0.951583	-0.249882	0.119931	-0.186647	0.24883	0.199724	0.216605	0.185695	0.251295	0.040556	0.803773	0.419655	0.00702469	-0.04288	-0.0956669	0.55706	0.126979	0.434926	0.0694314	0.670317	0.156684	0.334288	0.1035	0.525074
dihydroferulate	0.0947073	0.645372	0.193875	0.342621	0.169912	0.406634	0.19091	0.350197	0.056906	0.782458	-0.216213	0.288751	-0.188875	0.355452	-0.201218	0.324288	0.0990616	0.630188	-0.226944	0.264891	0.385882	0.0515327	-0.0985174	0.632078	0.15845	0.439459	0.18416	0.367805	0	1	-0.371557	0.0616307	0.173845	0.395693	-0.159605	0.436089	-0.271716	0.179346	0.291097	0.149086	-0.0293919	0.110564	0.590788	0.160774	0.432691	0.207899	0.308139	-0.11204	0.585811	-0.0506194	0.806013
dihydroorotate	-0.148807	0.353124	-0.108322	0.500223	-0.154779	0.333915	-0.121728	0.448354	-0.228298	0.151101	0.0456184	0.777012	0.283063	0.0729229	-0.0120858	0.940217	-0.160373	0.316521	-0.0623862	0.698393	-0.064497	0.688694	0.03938	0.806881	-0.144672	0.366811	-0.1953	0.221072	-0.0257843	0.872865	-0.224284	0.158618	-0.102799	0.52245	-0.0515022	0.749128	-0.186308	0.243491	0.185935	0.244454	0.151872	-0.149479	0.350929	-0.0238009	0.882573	-0.31434	0.0453307	-0.142009	0.37579	0.130092	0.417546
dimethyl sulfone	-0.365597	0.0187438	-0.103632	0.519065	-0.0369343	0.818667	-0.17583	0.271491	-0.265354	0.0935901	-0.0484518	0.763548	0.105552	0.511309	0.290564	0.065334	-0.313379	0.0460299	-0.112487	0.483789	0.14402	0.368996	-0.12289	0.444002	-0.139107	0.385721	-0.0402558	0.80267	0.143939	0.369269	0.311397	0.0474982	-0.118218	0.461643	0.0330803	0.83732	-0.167997	0.293753	-0.131885	0.411099	-0.026351	0.0592636	0.712828	-0.252743	0.110868	-0.154905	0.333516	-0.0717597	0.655704	-0.0631305	0.694967
dimethylarginine (ADMA + SDMA)	0.17323	0.278752	0.0341718	0.832028	-0.184937	0.247038	0.121914	0.447658	0.105925	0.509812	0.0634691	0.693411	-0.0904994	0.573629	-0.0387754	0.809791	-0.164056	0.305386	-0.214225	0.178638	-0.159278	0.319881	-0.110325	0.492284	-0.0296762	0.853869	0.186532	0.242915	0.280794	0.0753502	0.17921	0.262235	-0.208534	0.190733	0.164411	0.304327	-0.24524	0.122238	-0.065775	0.682845	0.173973	0.0223945	0.889468	0.0317345	0.843854	-0.10054	0.531676	-0.0924063	0.565546	0.0623644	0.698493
dimethylglycine	0.0324807	0.84023	0.0795107	0.621196	-0.222935	0.161203	0.107276	0.504394	0.0513354	0.749915	-0.0189841	0.906219	-0.0809538	0.614856	0.112549	0.483545	-0.103421	0.519923	-0.223247	0.160602	-0.0848401	0.59792	0.21161	0.184125	-0.148381	0.354519	0.150129	0.348815	-0.131755	0.411565	0.0418229	0.79515	0.152179	0.342198	0.0879499	0.584516	0.0850652	0.596945	0.160138	0.317239	0.034568	-0.0927644	0.564035	-0.120421	0.453278	0.00174246	0.991373	0.0798169	0.619848	0.339863	0.0297007
dimethylguanidino valeric acid (DMGV)*	-0.235003	0.247834	-0.0472234	0.818808	0.15839	0.439635	-0.111578	0.587366	-0.139725	0.496017	-0.0299362	0.884576	0.107979	0.59955	-0.201389	0.323868	-0.160774	0.432691	-0.242193	0.233239	0.0412047	0.841594	-0.308413	0.125298	-0.169753	0.407078	-0.0958892	0.641237	-0.256363	0.206171	-0.0827141	0.687899	0.260796	0.198161	0.0133073	0.948556	0.200742	0.325458	0.0313555	0.879143	-0.0799904	-0.109142	0.595601	-0.339096	0.0901421	0.0434188	0.833196	0.0787056	0.70233	0.0437354	0.831997
docosadienoate (22:2n6)	-0.0526238	0.743847	0.191742	0.229767	0.263589	0.0958745	0.315715	0.0443463	0.270234	0.0874905	0.0328679	0.83835	-0.284164	0.071767	-0.00201431	0.990028	0.155273	0.332356	0.286593	0.0692697	0.163901	0.30585	0.33971	0.0297792	-0.0109225	0.945963	-0.123557	0.441512	0.0433516	0.787831	0.00520078	0.974255	-0.127764	0.425998	-0.0796303	0.620669	0.161419	0.313332	0.071582	0.656504	-0.0833032	0.10906	0.497293	-0.0382515	0.812315	-0.123541	0.441574	0.269917	0.087877	0.237506	0.134853
docosadioate (C22-DC)	-0.160389	0.316471	0.0243446	0.87991	0.131794	0.411424	0.0881928	0.583475	0.104298	0.516369	0.174823	0.274287	-0.11418	0.477191	0.199416	0.2113	0.204291	0.20012	0.242826	0.126076	0.196496	0.218201	0.251449	0.112769	0.144053	0.368884	-0.240472	0.129906	-0.143089	0.372133	-0.147355	0.357893	0.138227	0.388763	0.231562	0.145185	0.329772	0.0352418	0.100952	0.529988	0.051852	0.143744	0.369925	-0.0586522	0.715666	0.0888657	0.580595	0.0793133	0.622065	-0.0513318	0.749931
docosahexaenoate (DHA; 22:6n3)	-0.00755365	0.962615	0.19632	0.218622	0.159163	0.320233	0.320533	0.0410328	0.39803	0.00995779	0.104554	0.515334	-0.297014	0.0593207	0.0196395	0.902997	0.167456	0.295332	0.50792	0.000698814	0.123677	0.441066	0.430575	0.00495198	0.205673	0.197028	0.222669	0.161716	0.0422183	0.793255	0.260039	0.1006	-0.358693	0.0212812	-0.0497194	0.757546	0.168797	0.291427	0.0896729	0.577148	0.096337	0.182889	0.252404	0.00425016	0.97896	0.0761457	0.636085	0.282758	0.0732452	0.220191	0.166557
docosahexaenoylcarnitine (C22:6)*	-0.174505	0.425819	0.26839	0.215625	-0.261563	0.227977	0.316849	0.14073	0.265953	0.219982	0.448924	0.0316524	-0.460531	0.0270064	0.101966	0.6434	0.0897119	0.683955	0.300392	0.16371	0.373799	0.0789106	0.49491	0.0163528	0.1459	0.506523	-0.0677491	0.758731	-0.260731	0.229513	0.0678998	0.75821	-0.272452	0.20849	0.043209	0.8448	0.391452	0.0647257	0.252519	0.245047	0.236241	-0.0222048	0.919897	-0.26166	0.227799	-0.03064	0.889623	0.0639531	0.771892	0.502386	0.0145657
docosahexaenoylcholine	-0.169524	0.31583	0.0384982	0.821029	0.187133	0.267409	0.260235	0.119814	0.244962	0.14394	0.0217908	0.898138	-0.138092	0.415034	0.0483874	0.776109	-0.118072	0.486434	0.408274	0.0121215	0.174921	0.300439	0.0215475	0.899269	0.337055	0.0413521	0.309402	0.0624001	0.190208	0.259484	0.433829	0.00730587	-0.145022	0.391778	-0.0159953	0.925139	0.0185245	0.913344	-0.0287979	0.865645	0.260077	0.134704	0.426681	-0.0123656	0.942094	0.0777804	0.647257	0.120188	0.478598	-0.147315	0.384253
docosapentaenoate (DPA; 22:5n3)	0.06899	0.668213	0.161813	0.312136	0.110803	0.4904	0.259113	0.101861	0.375074	0.0156782	0.111354	0.488231	-0.37448	0.015857	-0.0747811	0.642163	0.179073	0.262605	0.388522	0.0120625	0.163901	0.30585	0.333887	0.0328878	0.156831	0.327468	0.165275	0.301759	0.0898201	0.576521	0.175743	0.271731	-0.357041	0.0219293	-0.0257511	0.873027	0.181952	0.254883	0.134565	0.401572	0.0742362	0.148751	0.353308	0.102571	0.523378	0.0794564	0.621435	0.265637	0.0932275	0.210231	0.187067
docosapentaenoate (n6 DPA; 22:5n6)	0.026186	0.870901	0.168514	0.292249	0.109076	0.497228	0.261799	0.0982349	0.316689	0.0436595	0.0634691	0.693411	-0.27315	0.0839958	0.0659686	0.681961	0.141672	0.376935	0.296191	0.060063	0.105414	0.511863	0.383533	0.0133109	0.110668	0.490934	0.0375986	0.815462	0.0606356	0.706473	-0.0112684	0.944255	-0.139329	0.384958	-0.0689337	0.668468	0.229596	0.148728	0.241436	0.128327	-0.00906701	0.168323	0.292803	0.0198341	0.90204	-0.00906081	0.955163	0.276967	0.0795869	0.323008	0.0394105
dodecadienoate (12:2)*	-0.147296	0.358088	0.137245	0.392174	0.164345	0.304525	0.164064	0.305361	0.135388	0.398673	0.25841	0.102827	-0.0490129	0.76089	0.0564006	0.726151	0.160089	0.317388	0.114983	0.474079	0.164132	0.305159	0.239804	0.131007	0.097066	0.546021	-0.152786	0.340252	-0.101154	0.529161	-0.0459402	0.77548	0.0365302	0.820619	-0.0818093	0.61111	0.161419	0.313332	0.0032385	0.983967	-0.0855699	0.108604	0.499101	-0.0459017	0.775663	-0.0613347	0.703242	-0.0906438	0.573015	0.057461	0.721207
dodecanedioate (C12)	-0.0846009	0.598956	0.0645466	0.688466	0.244723	0.123052	-0.0151002	0.925344	0.170455	0.286643	-0.0124671	0.938335	-0.0100963	0.950045	0.157368	0.325793	-0.0980371	0.541993	-0.0291776	0.856298	-0.0910818	0.571155	0.235667	0.137989	0.0554368	0.730653	0.0573944	0.721517	0.291278	0.0646456	-0.110083	0.49324	0.0308396	0.848206	0.100231	0.532944	-0.00204441	0.989878	-0.0539378	0.737675	0.0416516	0.127084	0.428483	0.0124671	0.938335	-0.0146367	0.92763	-0.0191359	0.905473	-0.00628241	0.968904
dodecenedioate (C12:1-DC)*	-0.0720986	0.658411	0.159127	0.326709	0.183565	0.256871	0.117419	0.470556	0.000775615	0.99621	0.0984428	0.545621	-0.198348	0.219854	0.0743811	0.648287	0.0670378	0.681071	-0.0769444	0.636992	0.0985247	0.545285	0.150189	0.354956	-0.0669568	0.681436	-0.198012	0.220652	0.177408	0.273444	-0.235015	0.144353	-0.0224342	0.890711	0.0450202	0.782668	0.0078271	0.961769	-0.0182565	0.910973	-0.140266	0.198446	0.21962	0.0246107	0.880182	-0.142991	0.378743	0.0829738	0.610744	0.300336	0.0597013
dopamine 3-O-sulfate	-0.401351	0.00930098	0.160473	0.316214	0.257079	0.104674	0.178331	0.264622	0.00650731	0.967791	-0.0467518	0.771619	-0.00991271	0.950952	0.0936653	0.560239	0.0510019	0.751487	0.134562	0.401583	0.238107	0.133838	0.102204	0.524871	0.0834644	0.603892	0.112796	0.482582	0.0238009	0.882573	0.115067	0.473751	0.2212	0.164572	0.0499175	0.756609	-0.221063	0.164842	-0.0154108	0.923814	0.0614857	0.106602	0.507094	-0.197491	0.215833	-0.231922	0.144543	0.0939171	0.559181	0.00582272	0.971178
ectoine	0.013093	0.935246	0.0571763	0.722533	0.125019	0.436087	0.161563	0.312895	0.161598	0.312789	0.251043	0.113371	-0.246349	0.120504	0.0813276	0.613218	-0.190407	0.233087	-0.0965547	0.548148	0.0319017	0.843042	-0.0571546	0.722634	-0.209176	0.18934	-0.173645	0.277587	-0.0739528	0.645864	0.0292544	0.855924	0.0356123	0.825055	0.0831959	0.60506	0.00933317	0.953817	-0.106535	0.50736	-0.0677192	-0.0951313	0.554089	-0.101437	0.528002	-0.108381	0.499988	-0.0941689	0.558123	-0.0239038	0.882069
EDTA	0.153591	0.337683	0.0950332	0.554499	-0.193573	0.225263	-0.111631	0.487146	-0.063627	0.692685	0.00906701	0.955132	0.0638819	0.691515	-0.0541345	0.736753	0.276261	0.0803893	-0.0708324	0.659882	0.101253	0.528754	0.0402993	0.802461	-0.0855252	0.594955	-0.0540729	0.737041	0.0830198	0.605827	-0.161658	0.312609	0.158971	0.320827	-0.183823	0.249946	0.0651544	0.685683	-0.0691252	0.6676	-0.186724	0.10906	0.497293	0.0470351	0.770272	0.337341	0.031013	-0.208984	0.189755	0.0743163	0.644239
eicosanedioate (C20-DC)	-0.0767955	0.633199	0.201792	0.205798	0.158233	0.323106	0.103756	0.518562	0.00723034	0.964214	0.0379681	0.81368	-0.000734275	0.996365	0.104996	0.51355	0.289861	0.0660173	0.251464	0.112747	0.107264	0.504444	0.239498	0.131515	0.0653289	0.684885	-0.205265	0.197938	-0.186157	0.243879	-0.220166	0.166605	0.311883	0.0471342	0.168373	0.292659	0.127464	0.427092	0.154778	0.333918	0.0898201	0.192629	0.227576	-0.0498686	0.756841	0.110298	0.492392	0.14503	0.365612	0.00735501	0.963598
eicosapentaenoate (EPA; 20:5n3)	0.0191359	0.905473	0.181579	0.255875	0.0244457	0.879415	0.278567	0.0777938	0.313978	0.0455934	0.148472	0.35422	-0.380905	0.0140114	-0.0783062	0.626509	0.207691	0.192572	0.442078	0.00380511	0.238338	0.13345	0.336185	0.0316302	0.220099	0.166738	0.196097	0.219155	0.0597856	0.710408	0.241619	0.128028	-0.36622	0.0185279	0.0726974	0.65149	0.146842	0.359589	0.0503643	0.754498	0.0867033	0.143835	0.369619	0.0442017	0.783769	0.0784109	0.626046	0.25909	0.101892	0.253595	0.10963
eicosenedioate (C20:1-DC)*	-0.0375165	0.815858	0.0865461	0.59055	0.0543386	0.735795	0.0030571	0.984865	0.00632655	0.968685	0.238576	0.133052	0.138778	0.386858	0.184813	0.247362	0.211941	0.183423	0.0195797	0.903291	-0.0395304	0.806157	0.182037	0.254659	-0.0894409	0.578138	-0.345296	0.0270288	-0.202591	0.203971	-0.238586	0.133035	0.237354	0.135109	0.193331	0.225854	0.239996	0.13069	-0.0077054	0.961865	0.0144505	0.113793	0.478693	-0.204008	0.200758	0.0824185	0.608449	-0.164921	0.302807	0.0773808	0.630603
eicosenoate (20:1n9 or 1n11)	-0.0496023	0.7581	0.181691	0.255578	0.23715	0.135455	0.356569	0.0221175	0.322293	0.0398737	0.114188	0.477161	-0.367321	0.0181513	-0.170713	0.285905	0.0821698	0.609535	0.266629	0.0919652	0.22886	0.15007	0.205481	0.197456	0.0908835	0.571997	-0.01209	0.940197	0.103704	0.518773	0.0602423	0.708293	-0.266909	0.0916117	-0.0944868	0.556789	0.0461325	0.774564	0.174656	0.274755	-0.0238009	0.0821133	0.609782	0.105121	0.513047	-0.117965	0.462611	0.201682	0.20605	0.0896392	0.577292
eicosenoylcarnitine (C20:1)*	-0.105499	0.511522	0.117814	0.463186	0.145877	0.362788	0.262448	0.0973746	0.15726	0.326128	0.0739528	0.645864	-0.149609	0.350507	-0.095176	0.553902	-0.101437	0.528002	0.0942512	0.557778	0.0469279	0.770781	0.10389	0.518021	-0.0191659	0.905325	0.00332143	0.983557	0.292978	0.0630295	0.122002	0.447328	-0.217162	0.172614	-0.0721031	0.65416	-0.287906	0.067948	-0.0185376	0.908415	-0.00821698	0.0895782	0.577552	0.142239	0.375009	-0.292037	0.0639198	0.0856081	0.594597	0.0121051	0.940122
epiandrosterone sulfate	0.113053	0.481578	-0.0702419	0.662548	0.138703	0.387117	-0.111538	0.487509	-0.211668	0.184001	-0.133455	0.405503	0.250571	0.114073	-0.311462	0.047449	0.151306	0.345006	-0.160669	0.315618	-0.168987	0.290877	-0.1874	0.24069	-0.183828	0.249935	-0.02604	0.871614	0.0855699	0.594762	-0.128936	0.42173	0.117851	0.463045	-0.258303	0.102974	-0.118931	0.458927	-0.200229	0.209407	-0.156973	-0.0283118	0.86052	0.0470351	0.770272	-0.148109	0.355411	-0.0521202	0.746217	-0.17223	0.28158
ergothioneine	-0.123628	0.441249	-0.00044669	0.997788	0.143087	0.372138	-0.00166751	0.991744	0.0685075	0.670402	-0.217608	0.171711	-0.0677369	0.673902	-0.044063	0.784432	-0.078203	0.626965	0.0925236	0.565051	-0.00947805	0.953101	-0.160431	0.316343	-0.0834644	0.603892	0.126746	0.429724	0.170006	0.287933	-0.0416062	0.796189	0.183569	0.250614	-0.234335	0.140294	-0.279106	0.0771965	-0.168737	0.291601	-0.096337	-0.0168414	0.916765	-0.156123	0.329684	-0.0904339	0.573908	0.0526238	0.743847	-0.00444365	0.978002
erucate (22:1n9)	-0.16467	0.303556	0.430609	0.00494817	0.236885	0.135906	0.532121	0.000342557	0.336392	0.0315192	0.275977	0.0807128	-0.385678	0.0127614	-0.0961832	0.549696	0.140822	0.379833	0.311547	0.0473853	0.405476	0.00853699	0.323008	0.0394105	0.114377	0.476425	-0.0904758	0.573729	0.0150172	0.925754	-0.00498408	0.975328	-0.170352	0.28694	0.0170353	0.91581	0.130664	0.415481	0.1856	0.24532	0.0453351	0.282845	0.0731536	-0.162073	0.311351	-0.085555	0.594827	0.284269	0.071658	0.414945	0.00698423
erythritol	-0.230638	0.146842	0.247131	0.119293	0.236087	0.137267	0.309416	0.0490031	0.250893	0.113594	-0.0648858	0.686913	-0.0534185	0.740112	0.162404	0.310351	-0.097187	0.545518	0.054324	0.735864	0.131537	0.412347	-0.0470414	0.770242	0.142199	0.375146	0.212439	0.182373	-0.120705	0.452208	0.247037	0.119438	0.0145019	0.928295	0.0736878	0.64705	-0.239818	0.130984	-0.0238979	0.882098	-0.115888	0.0125628	0.937863	-0.25586	0.106388	-0.0575013	0.721019	-0.0312218	0.846347	-0.0343234	0.831294
erythronate*	-0.218804	0.16931	0.328205	0.0361736	0.0293615	0.855402	0.352586	0.0237599	0.0836912	0.602905	0.116454	0.4684	-0.0739782	0.645751	0.065465	0.684262	-0.0756529	0.638277	0.045302	0.77852	0.11235	0.484327	-0.078147	0.627212	0.0251424	0.876005	0.126347	0.431188	-0.0784863	0.625713	0.286693	0.0691682	-0.0515828	0.748748	-0.0273358	0.865283	-0.245507	0.121819	0.0888912	0.580486	-0.0153006	0.112246	0.484733	-0.248493	0.117206	-0.0602892	0.708075	-0.0022661	0.988781	-0.00934699	0.953748
ethyl beta-glucopyranoside	0.112549	0.483545	0.178452	0.264291	0.0558001	0.728955	0.270693	0.0869338	0.11677	0.467187	-0.0561021	0.727544	-0.0763646	0.635112	0.136973	0.393124	0.0240842	0.881185	0.133602	0.40498	0.0427668	0.790629	0.0793728	0.621803	0.205261	0.197947	-0.0512829	0.750162	-0.123255	0.44264	0.0767115	0.633571	-0.0960065	0.550432	0.179267	0.262081	-0.0283551	0.860309	0.123286	0.442522	-0.0119005	0.0338649	0.833515	-0.0631857	0.694713	0.0604635	0.707269	-0.0342432	0.831682	-0.0577675	0.71978
ethylmalonate	-0.0949242	0.554956	0.120048	0.45469	0.00159429	0.992107	0.065774	0.68285	-0.0607349	0.706014	-0.0620524	0.699931	-0.0352452	0.826831	-0.0710043	0.659107	-0.105121	0.513047	-0.0568195	0.724196	0.203431	0.202061	-0.110632	0.491075	0.0902652	0.574625	0.332409	0.0337179	0.0184174	0.909007	0.213449	0.180254	-0.00422208	0.979099	-0.232354	0.143775	-0.0503102	0.754753	0.251263	0.113045	0.194091	0.049705	0.757614	-0.170006	0.287933	0.0362432	0.822005	0.00402861	0.980057	-0.0214521	0.894092
etiocholanolone glucuronide	0.277219	0.0793025	0.109216	0.496674	0.143486	0.370793	0.233637	0.141514	0.243482	0.125025	0.150739	0.346837	-0.132904	0.407463	-0.182547	0.253308	0.0467518	0.771619	0.0525964	0.743976	-0.146332	0.361278	-0.142044	0.375672	0.14529	0.364745	0.0459686	0.775345	0.245376	0.122024	0.13327	0.406161	0.00348781	0.982733	0.17075	0.285799	-0.0743987	0.643871	-0.198777	0.212798	0.18814	-0.0468829	0.770995	-0.119855	0.455422	-0.0879944	0.584325	-0.0727668	0.651178	-0.26095	0.0993707
eugenol sulfate	-0.0243161	0.900362	0.215718	0.261067	0.16535	0.39134	0.0664216	0.732098	0.0500717	0.796449	0.0707038	0.715515	-0.0100806	0.958609	-0.0646936	0.738824	0.15115	0.433817	0.020516	0.915874	-0.0724947	0.708616	0.077218	0.69053	-0.129286	0.503867	0.129038	0.504693	-0.0885597	0.647793	-0.186955	0.3315	0.286219	0.132265	-0.0716424	0.711896	-0.00759788	0.968797	0.030938	0.87342	-0.215478	0.125204	0.51754	0.200438	0.297161	0.194184	0.312799	0.242333	0.205306	0.388978	0.0370234
FAD	-0.240101	0.140945	-0.0065026	0.968661	-0.0877288	0.595373	-0.122679	0.456863	0.141704	0.389511	0.0380386	0.818166	0.200161	0.221805	0.0740097	0.654321	0.0722088	0.662225	0.0192161	0.907565	0.0983782	0.551288	0.24409	0.134263	-0.0489778	0.76716	0.00644721	0.968928	-0.137648	0.403362	-0.208211	0.203386	-0.0314398	0.849309	-0.281723	0.0822978	0.00176169	0.991508	-0.125544	0.446337	-0.172977	0.0469185	0.776694	-0.084492	0.60907	-0.00465681	0.977554	-0.0998293	0.545403	-0.0130658	0.937077
formiminoglutamate	-0.404624	0.00869017	-0.00167509	0.991707	-0.220145	0.166648	-0.124785	0.436951	0.0126531	0.937417	0.175107	0.273498	0.0420372	0.794123	0.111039	0.489472	-0.0235176	0.883962	-0.109032	0.497403	-0.0381434	0.812835	0.12718	0.428131	-0.249981	0.114956	-0.217886	0.171152	-0.153856	0.336841	-0.346719	0.0263632	0.122991	0.443624	-0.0734897	0.647937	-0.0300439	0.852078	-0.00134007	0.993365	-0.274277	-0.230409	0.147256	-0.322729	0.0395905	-0.196027	0.219324	-0.12111	0.450678	0.301709	0.0552285
fructose	0.00100715	0.995014	0.0032385	0.983967	0.1581	0.323517	0.0726293	0.651795	0.10972	0.494674	-0.0504353	0.754163	-0.00256996	0.987277	0.165677	0.300567	-0.147622	0.357013	-0.0573953	0.721513	0.0790608	0.623178	-0.142503	0.374113	0.118911	0.459004	0.282986	0.0730042	0.302328	0.0547058	-0.0236202	0.883459	0.0379987	0.813533	0.108749	0.498527	-0.320439	0.0410954	0.0938048	0.559653	-0.00510019	0.326268	0.0373533	0.0357014	0.824624	-0.00627287	0.968951	0.0755365	0.638795	0.044743	0.781186
fructosyllysine	0.112801	0.482561	-0.150311	0.348224	-0.2604	0.100111	-0.0399276	0.804248	0.0231371	0.885826	0.146772	0.359819	0.102248	0.524692	-0.0269414	0.867209	-0.0104837	0.948131	0.0013437	0.993347	-0.375423	0.0155739	-0.160584	0.315875	-0.138695	0.387144	-0.258407	0.10283	0.0719694	0.654761	-0.171842	0.282681	-0.214775	0.177497	-0.0598218	0.71024	-0.267017	0.0914749	-0.211173	0.185055	-0.0835865	-0.0883037	0.583	0.0130338	0.935538	-0.277749	0.0787069	-0.0846009	0.598956	-0.0482673	0.764423
fumarate	-0.0390272	0.808579	-0.153326	0.338527	0.0458358	0.775977	-0.016953	0.916215	0.116589	0.467882	0.00481685	0.976155	-0.029371	0.855356	0.221574	0.163842	-0.204858	0.198848	-0.121317	0.449899	0.137779	0.39032	-0.109559	0.495313	-0.109637	0.495004	0.0895458	0.57769	-0.0538354	0.738156	0.033155	0.836958	0	1	0.102608	0.523224	0.00479991	0.976239	0.22301	0.161058	-0.216758	0.0818402	0.610975	-0.0813198	0.613253	-0.0763199	0.63531	-0.0609328	0.705099	0.161044	0.314473
galactonate	0.0158429	0.922704	0.168816	0.297725	0.261183	0.10355	0.216997	0.178632	0.134181	0.409105	0.0075493	0.963125	-0.011912	0.941845	0.219921	0.172707	-0.0268755	0.869247	0.175462	0.278827	0.0666114	0.682993	-0.0365677	0.822745	0.0689391	0.672524	-0.100847	0.535804	0.30016	0.0598587	0.0728999	0.65485	0.0254122	0.876309	-0.0123938	0.939497	-0.152924	0.34616	-0.0889382	0.585244	0.103274	0.345377	0.0290542	-0.144645	0.373198	-0.0123851	0.939539	0.120164	0.460168	0.1417	0.383108
gamma-CEHC	0.0652132	0.685414	0.0119489	0.940893	-0.0225857	0.88853	-0.0769834	0.632365	-0.113697	0.479067	-0.0923702	0.565699	-0.0576406	0.72037	-0.00327325	0.983795	-0.0232342	0.88535	-0.354738	0.0228605	0.145407	0.364353	-0.0530174	0.741997	0.00783123	0.961243	0.193839	0.224615	-0.0807531	0.615736	-0.115284	0.472913	0.0603941	0.70759	0.107164	0.504842	0.0799097	0.61944	0.112231	0.484792	-0.0901034	0.0881216	0.58378	-0.115604	0.471675	-0.0048789	0.975848	-0.10978	0.49444	0.134689	0.401137
gamma-glutamyl-2-aminobutyrate	-0.0815839	0.6362	0.18682	0.275272	0.180605	0.291843	0.0875806	0.611512	-0.00749478	0.965397	-0.196047	0.251824	-0.217777	0.201981	-0.0620672	0.719141	0.0414341	0.810381	-0.0494815	0.774429	0.110682	0.52046	0.0800453	0.642599	-0.339933	0.0425121	-0.119209	0.48863	-0.0059927	0.972329	-0.0845937	0.623759	0.142554	0.406885	-0.25634	0.131273	-0.0706627	0.682154	0.0532989	0.757529	-0.237996	0.0663926	0.700443	0.012688	0.941453	-0.033859	0.844578	0.0258186	0.881183	0.290646	0.0854915
gamma-glutamyl-alpha-lysine	-0.0913992	0.569809	0.0718054	0.655499	-0.171917	0.282468	-0.174255	0.275875	-0.240047	0.130605	-0.103421	0.519923	0.357041	0.0219293	-0.0423004	0.792862	-0.113621	0.479364	-0.283521	0.0724401	-0.366639	0.0183838	-0.0922441	0.566232	-0.365801	0.0186729	0.0619115	0.700581	0.228092	0.151481	-0.100332	0.532531	0.0379987	0.813533	-0.329614	0.0353347	-0.54399	0.00023669	-0.260308	0.100235	-0.179073	-0.142196	0.375154	-0.0229509	0.886739	-0.315212	0.0447048	-0.309196	0.0491724	-0.0335572	0.835007
gamma-glutamyl-epsilon-lysine	-0.0997566	0.540246	0.0388657	0.811801	0.224214	0.164265	0.10318	0.526362	0.133543	0.411357	-0.124563	0.443785	-0.0939595	0.564151	-0.00308802	0.984912	-0.0711144	0.662795	-0.0266812	0.870184	-0.142104	0.381738	-0.1035	0.525074	-0.206707	0.200633	-0.0535397	0.742826	-0.0170614	0.916779	0.172877	0.286082	0.0855678	0.599596	-0.0973107	0.550273	-0.0672098	0.680296	-0.113736	0.484682	-0.133472	-0.0972288	0.55061	-0.161706	0.318828	-0.134922	0.4065	-0.0662872	0.684455	-0.112642	0.488921
gamma-glutamylcitrulline*	-0.274701	0.0821821	0.144839	0.36625	0.318193	0.0426157	-0.00907867	0.955075	-0.0730265	0.650013	-0.192391	0.228164	0.000550706	0.997273	0.0163662	0.919105	0.0405182	0.80141	-0.104617	0.51508	0.151649	0.343901	0.00490334	0.975727	-0.0642985	0.689604	0.301719	0.0552198	0.0402349	0.802771	0.177693	0.266362	0.184119	0.249171	-0.00297128	0.98529	-0.20613	0.196013	-0.115358	0.472628	-0.210241	0.0499781	0.756323	0.00935036	0.953732	0.0235233	0.883934	-0.0282003	0.861064	-0.0197666	0.902372
gamma-glutamylglutamate	-0.306175	0.0515484	0.0891146	0.579531	-0.0467658	0.771552	-0.0588261	0.714859	-0.115866	0.470665	-0.0116171	0.942532	0.106103	0.509096	0.130678	0.415432	-0.0365514	0.820516	-0.238603	0.133006	0.05918	0.713216	-0.0255893	0.873818	-0.141168	0.378651	0.0684215	0.670792	0.0895367	0.577729	-0.0470237	0.770326	0.00440565	0.97819	-0.182635	0.253075	-0.30195	0.0550243	-0.162707	0.309436	-0.147339	0.0995009	0.535947	-0.217042	0.172858	-0.0249172	0.877107	-0.177007	0.268243	0.117833	0.463113
gamma-glutamylglutamine	-0.129419	0.419978	0.185265	0.246188	-0.0722744	0.65339	0.0273286	0.865318	-0.140449	0.381108	0.109371	0.496059	0.198989	0.212301	-0.214524	0.178018	-0.0765029	0.634497	-0.345908	0.026741	0.00855336	0.957672	-0.172536	0.280712	-0.184858	0.247244	0.0429129	0.78993	0.198624	0.213157	-0.212148	0.182985	0.0583749	0.716955	0.023176	0.885636	-0.313772	0.0457427	0.116809	0.467036	-0.0240842	0.081203	0.613764	-0.107671	0.502819	-0.221119	0.164732	-0.0848527	0.597865	0.259571	0.101236
gamma-glutamylglycine	-0.155102	0.332895	0.150311	0.348224	0.0572615	0.722136	0.00472461	0.976612	-0.16684	0.297138	-0.140539	0.380803	0.0625969	0.697422	-0.219559	0.167806	-0.118154	0.461886	-0.223631	0.159865	0.135698	0.397584	-0.114309	0.476689	0.0585281	0.716243	0.403621	0.00887364	0.278244	0.0781532	0.180727	0.258151	0.130701	0.415349	-0.00713108	0.964705	-0.31635	0.0438977	-0.0161925	0.919961	0.259827	0.112792	0.482597	0.0960537	0.550236	0.0442586	0.783498	0.0259342	0.872132	-0.0375412	0.815739
gamma-glutamylhistidine	-0.0541345	0.736753	0.102292	0.524513	0.260799	0.0995733	0.189077	0.236429	0.211849	0.183618	-0.0558188	0.728868	-0.0321245	0.84196	0.00705007	0.965106	-0.0716861	0.656036	-0.132643	0.408393	0.0194184	0.904083	-0.0248232	0.877567	-0.0175172	0.913437	0.22413	0.15891	0.145072	0.365471	0.210415	0.186673	-0.0550706	0.732367	-0.176098	0.270748	-0.140709	0.380221	-0.00290348	0.985626	-0.126371	0.146475	0.360804	-0.0719694	0.654761	-0.104374	0.516063	-0.165929	0.299823	-0.0853488	0.595718
gamma-glutamylisoleucine*	-0.370884	0.0169767	0.236857	0.135953	0.0282986	0.860584	0.062439	0.69815	-0.0450089	0.779918	0.0136005	0.932741	0.0108306	0.946417	0.0463291	0.773629	-0.0901034	0.575314	-0.279298	0.0769845	0.0291277	0.856541	-0.0151697	0.925002	-0.245653	0.12159	0.03162	0.844411	-0.130905	0.414615	-0.0665266	0.679414	0.193849	0.224591	-0.202839	0.203405	-0.278928	0.077393	0.0237862	0.882645	-0.0668692	-0.0179338	0.911386	-0.426433	0.00543284	-0.229831	0.148301	-0.102478	0.523755	0.29941	0.0572029
gamma-glutamylleucine	-0.298369	0.0581155	0.0347301	0.829324	-0.0108943	0.946102	0.06142	0.702849	0.0110263	0.94545	0.0844365	0.599669	0.0581913	0.717808	0.00276967	0.986288	-0.112771	0.482679	-0.163548	0.306908	-0.0016182	0.991988	-0.00398396	0.980278	-0.19475	0.2224	-0.0411858	0.798205	0.0107671	0.946731	-0.142588	0.373826	-0.0238639	0.882264	-0.175108	0.273495	-0.319372	0.041812	-0.00692369	0.965731	-0.0153006	0.0705519	0.661148	-0.324996	0.0381455	-0.306674	0.0511498	-0.0586667	0.715599	0.247312	0.119014
gamma-glutamylmethionine	-0.158123	0.323446	0.178564	0.263988	-0.170855	0.285499	-0.0905088	0.573589	-0.1954	0.220831	-0.0374014	0.816413	0.313168	0.0461839	-0.0221574	0.890631	0.00566688	0.971949	-0.341685	0.0287816	-0.114199	0.477117	-0.0338637	0.833521	-0.371983	0.0166276	0.0499544	0.756435	-0.0184174	0.909007	-0.128503	0.423305	0.183202	0.25158	-0.324266	0.038606	-0.261329	0.0988627	-0.0983834	0.54056	-0.195507	0.00254897	0.987381	-0.219308	0.168305	-0.156822	0.327495	-0.258587	0.102583	0.255127	0.107429
gamma-glutamylphenylalanine	-0.241969	0.127461	0.351433	0.0242538	-0.0510172	0.751415	0.163509	0.307025	0.015003	0.925824	0.0430683	0.789186	0.186873	0.242038	-0.136469	0.394882	0.0215342	0.89369	-0.199444	0.211235	0.00878454	0.956529	0.134076	0.403303	-0.00453387	0.977556	0.103629	0.519078	0.0558188	0.728868	-0.0706439	0.660733	0.132904	0.407463	-0.327237	0.0367594	-0.409504	0.00784359	-0.145397	0.364386	0.00481685	-0.119802	0.455622	-0.279094	0.07721	-0.313469	0.0459636	-0.363079	0.0196381	0.0137906	0.931803
gamma-glutamylthreonine	-0.288046	0.0678083	0.114911	0.474356	-0.153317	0.338555	-0.29552	0.0606729	-0.379412	0.0144232	-0.0759362	0.637016	0.369524	0.0174173	-0.0135966	0.932761	-0.126371	0.431099	-0.418468	0.00647234	-0.0906194	0.573119	0.0542432	0.736243	-0.358588	0.0213222	-0.01302	0.935606	0.0736695	0.647132	-0.259822	0.100894	0.0499307	0.756547	-0.281678	0.0743976	-0.339994	0.0296338	-0.0648817	0.686932	-0.211091	-0.109242	0.496571	-0.078203	0.626965	-0.211709	0.183914	-0.32808	0.0362488	0.197819	0.215055
gamma-glutamyltryptophan	-0.332361	0.0337453	0.195762	0.219961	0.195566	0.220431	0.243734	0.124621	0.228117	0.151434	0.216192	0.174588	0.0899487	0.575973	-0.149059	0.352301	0.0221008	0.890909	-0.00959788	0.952508	0.191642	0.230015	0.0973007	0.545046	0.0597646	0.710505	-0.0740015	0.645646	-0.177373	0.267238	-0.0249204	0.877091	0.0194583	0.903887	-0.156884	0.327302	-0.0303995	0.850347	0.0598564	0.71008	-0.17284	-0.0888499	0.580662	-0.324146	0.0386823	-0.260847	0.0995089	-0.124887	0.436575	-0.0665016	0.679528
gamma-glutamyltyrosine	-0.326066	0.0374784	0.206594	0.194986	-0.146143	0.361905	-0.0465977	0.772351	-0.169371	0.289766	-0.0096337	0.952331	0.290222	0.0656654	-0.0992046	0.537168	0.016434	0.918772	-0.286977	0.0688813	0.0929311	0.563331	0.127027	0.428693	-0.262552	0.0972364	-0.0071743	0.964492	-0.0923702	0.565699	-0.176393	0.269933	0.142449	0.374295	-0.233345	0.142027	-0.159286	0.319855	-0.0218878	0.891954	-0.139972	0.0543477	0.735753	-0.214208	0.178672	-0.154905	0.333516	-0.0626953	0.69697	0.345226	0.0270621
gamma-glutamylvaline	-0.380704	0.0140663	0.118931	0.458927	0.0361372	0.822517	0.0754085	0.639366	0.0540468	0.737164	0.097187	0.545518	-0.0620462	0.699959	0.086867	0.589168	-0.108521	0.499433	-0.173722	0.27737	0.150493	0.347634	0.00674209	0.96663	-0.116438	0.468463	0.0580586	0.718425	0.0365514	0.820516	-0.00736777	0.963535	-0.0317574	0.843743	-0.0354573	0.825805	-0.225774	0.155796	0.0295932	0.854273	-0.0138839	0.0852995	0.595931	-0.459867	0.00248646	-0.2544	0.108469	-0.0496023	0.7581	0.303088	0.0540703
gamma-tocopherol/beta-tocopherol	-0.0579113	0.71911	0.119489	0.456806	0.255219	0.107298	0.0378895	0.814059	0.0587465	0.715228	-0.190691	0.23238	-0.144469	0.367491	0.0644578	0.688873	0.131472	0.412581	-0.0264901	0.869414	0.323872	0.0388564	-0.0196134	0.903125	-0.0133955	0.933753	0.129669	0.419074	-0.0274844	0.864558	0.221033	0.1649	-0.127213	0.428011	-0.12004	0.45472	0.0782208	0.626886	0.0032385	0.983967	-0.257276	0.238966	0.1324	-0.0297511	0.853504	0.125283	0.43511	0.00327325	0.983795	-0.102664	0.522998
gentisate	0.0794484	0.665573	-0.0790342	0.667217	0.0312544	0.865161	-0.192786	0.290452	-0.181402	0.320412	-0.269371	0.135992	0.0840425	0.647447	-0.226982	0.211554	-0.145748	0.42607	-0.317158	0.0769407	0.109438	0.551016	-0.25364	0.161289	-0.139773	0.44548	0.0111623	0.951651	-0.0129169	0.944063	-0.12664	0.489774	0.100224	0.585222	-0.0465726	0.800183	0.107003	0.559962	0.06593	0.719963	-0.257264	-0.0411598	0.823017	0.221013	0.224137	0.0982765	0.59257	-0.103066	0.574572	-0.0463932	0.800938
GlcNAc sulfate conjugate of C21H34O2 steroid	0.242012	0.167903	0.0677961	0.703227	-0.138413	0.435003	0.0475224	0.789556	-0.061514	0.729646	0.0786226	0.658502	0.020014	0.910549	0.140098	0.429379	0.00191102	0.991442	-0.0819438	0.645004	-0.0715592	0.687561	0.0561965	0.752252	-0.0678351	0.703064	-0.2249	0.200972	0.204071	0.247005	-0.182318	0.30207	0.067305	0.70528	-0.282872	0.105013	-0.0253792	0.886707	0.132233	0.455978	0.135634	0.143487	0.418185	0.197706	0.262373	-0.0343774	0.84695	-0.111037	0.531858	0.22359	0.203678
gluconate	-0.035754	0.82437	0.0726987	0.651484	0.163149	0.308106	0.168141	0.293335	0.116589	0.467882	-0.0855699	0.594762	-0.131802	0.411396	0.126398	0.431002	-0.217892	0.17114	0.0735198	0.647803	0.174304	0.275738	0.00995991	0.950719	0.187331	0.240865	0.275413	0.0813596	0.143089	0.372133	0.360587	0.020558	-0.145386	0.364422	0.0732916	0.648825	-0.226663	0.154131	-0.0972667	0.545188	-0.0238009	0.0121987	0.93966	0.0102004	0.949531	-0.130511	0.416035	-0.0133448	0.934003	-0.14802	0.355706
glucose	-0.198913	0.212479	0.235629	0.138055	0.0138172	0.931672	0.110889	0.49006	-0.117132	0.4658	0.126938	0.429019	-0.189627	0.235045	0.131434	0.412717	0.171423	0.283874	0.154334	0.335323	0.173841	0.277034	0.146794	0.359748	-0.0416292	0.796079	0.170323	0.287022	0.0748028	0.642066	0.141071	0.378983	0.0288203	0.85804	-0.0215913	0.893409	-0.110309	0.492348	-0.107094	0.505124	0.0674359	0.333824	0.0329226	-0.134872	0.400491	-0.0350235	0.827903	0.229883	0.148207	0.215594	0.175811
glucuronate	-0.401854	0.00920468	0.139255	0.38521	-0.00332143	0.983557	0.128676	0.422674	-0.0144607	0.928498	0.143939	0.369269	-0.176226	0.270395	0.181539	0.255981	0.0804697	0.61698	0.10097	0.529915	0.236951	0.135793	0.286386	0.0694799	-0.065535	0.683942	0.0410529	0.798843	-0.277961	0.0784697	0.111817	0.486415	0.0179897	0.911111	0.00594256	0.970585	0.0437326	0.78601	-0.00882212	0.956343	-0.0994538	0.153302	0.338602	-0.299211	0.0573764	-0.152291	0.341836	0.251788	0.112268	0.341242	0.0290027
glucuronide of C10H18O2 (7)*	-0.138925	0.464076	0.136889	0.470715	0.0636719	0.738179	-0.13235	0.485688	0.0152842	0.936108	-0.220999	0.240552	0.0425614	0.823291	0.239743	0.201943	0.112041	0.555552	0.147657	0.436175	-0.211	0.263035	0.362127	0.0492419	0.0545072	0.774821	0.118894	0.53147	-0.0523239	0.783623	0.0924669	0.626978	0.0839339	0.659235	0.0171453	0.928347	0.0187165	0.9218	-0.249486	0.183662	0.130527	-0.0802407	0.673388	-0.0832601	0.661809	0.100345	0.597782	0.150927	0.425968	-0.10126	0.594429
glucuronide of C14H22O4 (2)*	0.0928104	0.689059	0.455842	0.0378209	-0.191303	0.406147	0.317023	0.161438	0.0647785	0.780269	0.265017	0.245642	-0.498913	0.021317	-0.0359877	0.876926	0.314589	0.164858	0.222655	0.331992	0.0286237	0.901978	0.30116	0.184631	0.0424564	0.855012	-0.00173788	0.994035	0.071449	0.758261	-0.252341	0.269791	0.301691	0.18382	0	1	0.132541	0.56683	0.118845	0.607888	0.186621	0.302952	0.181904	0.118371	0.60933	0.313394	0.166555	0.359877	0.109066	0.568393	0.00717976
glucuronide of piperine metabolite C17H21NO3 (3)*	-0.0584255	0.759092	-0.0837243	0.660035	0.236101	0.209087	-0.0352034	0.85348	0.0420082	0.825553	-0.241319	0.198904	0.197611	0.295221	0.164825	0.384082	-0.0339245	0.858748	-0.0275563	0.885069	-0.302817	0.103828	-0.14911	0.431623	-0.256945	0.170473	-0.0414633	0.827782	0.153383	0.418389	-0.0100758	0.957856	-0.100799	0.596117	-0.163334	0.388458	-0.443607	0.0140708	-0.340299	0.0657616	-0.121977	-0.00342221	0.985681	-0.160713	0.396219	-0.236171	0.208948	0.0168749	0.929474	-0.0918587	0.629256
glucuronide of piperine metabolite C17H21NO3 (4)*	-0.0396633	0.821032	-0.0780578	0.65581	0.144919	0.406192	-0.0985174	0.573406	-0.0347228	0.843028	-0.274293	0.110811	0.316089	0.0643363	0.00481059	0.97812	0.0621301	0.722919	-0.0706438	0.686756	-0.144727	0.40682	0.0412397	0.81404	-0.262989	0.126917	-0.0396633	0.821032	-0.251972	0.144227	-0.0602264	0.73109	-0.163104	0.349178	-0.0663813	0.704782	-0.310627	0.0693436	-0.236077	0.172153	-0.151413	-0.170222	0.328256	-0.1452	0.405272	-0.266181	0.122203	-0.233113	0.17776	-0.250611	0.14648
glucuronide of piperine metabolite C17H21NO3 (5)*	-0.0362431	0.846518	-0.133281	0.474745	0.18256	0.325621	-0.065502	0.726272	-0.0335111	0.857965	-0.260891	0.156315	0.261152	0.155887	0.144972	0.436495	0.000629516	0.997318	0.0179808	0.923516	-0.372108	0.0392689	-0.147339	0.428961	-0.243393	0.187033	-0.0878175	0.638524	0.115514	0.536047	-0.0575037	0.758642	-0.172103	0.354557	0.0289466	0.877155	-0.478811	0.00643061	-0.384054	0.0329232	-0.15778	-0.0922142	0.621743	-0.150454	0.419157	-0.35064	0.0531182	0.0356585	0.848965	-0.106477	0.568608
glutamate	-0.281499	0.0745889	-0.065105	0.685909	-0.0508844	0.752042	-0.0582702	0.717441	0.0106648	0.947236	0.0257843	0.872865	0.0910501	0.571289	0.152584	0.340899	-0.149606	0.350517	-0.220367	0.166208	0.0446162	0.781791	-0.144036	0.368944	-0.104485	0.515612	0.0554015	0.730819	-0.00991704	0.950931	0.073461	0.648066	-0.086828	0.589336	-0.138264	0.388637	-0.205152	0.19819	-0.157235	0.326207	-0.111638	0.0848444	0.597901	-0.44655	0.00342633	-0.1502	0.348583	-0.116578	0.467925	0.0312588	0.846167
glutamine	0.0211502	0.895574	0.148971	0.352588	-0.0317529	0.843765	0.0195469	0.903452	-0.0392246	0.807629	-0.0538354	0.738156	0.0222118	0.890364	-0.279737	0.0765024	0.000850032	0.995792	-0.445918	0.00347784	0.133849	0.404107	-0.254974	0.107648	-0.0562612	0.726801	0.22227	0.162488	0.137705	0.390574	-0.107699	0.502705	0.231664	0.145004	0.249191	0.116146	-0.233951	0.140964	0.0185376	0.908415	-0.0447684	0.0558043	0.728936	-0.0470351	0.770272	-0.0235233	0.883934	-0.132189	0.410013	0.108333	0.50018
glutamine conjugate of C6H10O2 (1)*	-0.283262	0.0727131	0.384935	0.0129496	0.13578	0.397296	0.400017	0.00956016	0.28361	0.0723468	0.222708	0.16164	-0.307478	0.0505127	-0.00805723	0.960125	0.351913	0.024047	0.142433	0.374352	0.306303	0.0514457	0.331282	0.0343624	0.0620316	0.700027	0.00239143	0.988161	-0.212791	0.181631	0.0457235	0.776512	-0.0143184	0.9292	0.030109	0.851761	0.106043	0.509337	0.165052	0.30242	0.0368347	0.0619946	0.700197	-0.0952036	0.553786	-0.096184	0.549692	-0.0596738	0.710926	0.125342	0.434894
glutamine conjugate of C6H10O2 (2)*	-0.313023	0.0492187	0.145687	0.369726	0.198578	0.219307	0.137186	0.398596	0.0698053	0.668643	0.124412	0.444342	-0.104031	0.522937	0.322371	0.0424866	0.0878738	0.58976	0.0596858	0.714483	0.0662413	0.684663	0.343149	0.0301781	-0.224988	0.162775	-0.278746	0.0815518	-0.0697555	0.668866	-0.0932301	0.567193	0.0952385	0.558835	-0.0503167	0.757828	-0.0739212	0.650322	-0.123035	0.44944	-0.0881758	0.141382	0.384188	-0.118373	0.466932	-0.254644	0.112805	0.0294034	0.85707	0.120804	0.457766
glutamine conjugate of C7H12O2*	-0.34067	0.0292907	0.147854	0.356249	0.233032	0.142578	0.254944	0.10769	0.133761	0.404416	0.157539	0.325259	-0.229828	0.148307	-0.0279485	0.862292	0.0297511	0.853504	0.0491411	0.760282	0.25244	0.111311	0.187553	0.240299	-0.070481	0.661468	-0.03441	0.830874	0.0677192	0.673983	0.075628	0.638388	-0.182467	0.253518	0.0320898	0.842128	-0.114309	0.476689	0.0512576	0.750281	0.0238009	0.0232139	0.88545	0.0501519	0.755501	-0.260847	0.0995089	0.0445665	0.782028	0.0108793	0.946176
glutamine_degradant*	-0.228372	0.150965	0.142717	0.373388	0.0628415	0.696297	0.229561	0.148792	0.117132	0.4658	0.268327	0.0898364	-0.0657176	0.683107	0.0224092	0.889396	-0.0161506	0.920168	-0.123813	0.440562	0.0617229	0.701451	-0.180964	0.257517	-0.0985086	0.540042	-0.20646	0.195281	-0.258126	0.103218	-0.115934	0.470404	0.267093	0.0913803	0.100231	0.532944	-0.00995538	0.950742	0.141824	0.376418	-0.0249343	-0.000455174	0.997746	-0.331229	0.0343928	-0.116919	0.466614	-0.130175	0.417247	0.0980668	0.54187
glutarylcarnitine (C5-DC)	0.00276298	0.986865	0.0353735	0.833013	-0.0430913	0.797273	0.130773	0.433874	-0.119825	0.473643	-0.136686	0.413191	-0.085176	0.61114	-0.400165	0.0127968	-0.0515859	0.758403	-0.212044	0.201231	-0.0802252	0.632085	-0.180943	0.27697	-0.338739	0.0374962	-0.0241102	0.885752	-0.231487	0.161996	0.0258198	0.87771	0.0798828	0.633544	-0.0636181	0.704352	-0.0945155	0.572458	-0.00478144	0.977271	0.00741171	-0.0982664	0.557242	0.0132224	0.937201	-0.0425742	0.799656	0.088251	0.598282	0.124668	0.455819
glycerate	0.192366	0.228224	0.132332	0.409503	0.212705	0.181813	0.238639	0.132946	0.0591081	0.71355	-0.116738	0.467311	-0.0728768	0.650685	0.0979457	0.542371	0.0501519	0.755501	0.291776	0.064169	0.0339823	0.832946	0.0760018	0.636725	0.117262	0.465299	0.124753	0.437071	0.236309	0.136888	0.273258	0.0838694	-0.140614	0.380546	-0.0126775	0.937297	-0.225329	0.156634	-0.103744	0.518613	0.0986037	0.261634	0.0984552	0.0102004	0.949531	0.0022652	0.988785	0.0795651	0.620956	-0.209924	0.187726
glycerol	-0.0193877	0.904234	0.0772773	0.631062	0.144682	0.366777	0.0994021	0.536354	0.218899	0.169122	0.0643191	0.689509	-0.204863	0.198837	0.0604292	0.707428	0.0680026	0.672695	0.162396	0.310373	0.190486	0.232891	0.280869	0.0752684	0.00659472	0.967359	-0.0406543	0.800756	-0.125238	0.435276	0.0901468	0.575129	-0.130701	0.415349	-0.0748763	0.641739	0.358127	0.0215016	0.188168	0.238732	0.000283344	0.169962	0.288061	-0.0286178	0.859027	0.098275	0.541008	0.10424	0.516601	0.10772	0.502622
glycerol 3-phosphate	-0.00956796	0.952656	-0.112119	0.48523	-0.217355	0.172224	-0.201306	0.206917	-0.180216	0.259521	-0.113338	0.480468	0.0501143	0.755679	0.161396	0.313402	0.133738	0.404498	-0.169307	0.289951	0.135698	0.397584	-0.169012	0.290804	0.0041217	0.979596	-0.0924687	0.565283	-0.104554	0.515334	-0.236419	0.1367	0.0640655	0.690673	0.0829978	0.605923	-0.00266662	0.986798	0.247578	0.118605	-0.198058	-0.0694595	0.666086	0.146772	0.359819	0.0930476	0.56284	-0.190856	0.231968	0.179125	0.262465
glycerophosphoethanolamine	0.0161145	0.920346	-0.0221111	0.890858	0.303712	0.0535527	0.163787	0.306193	0.390258	0.0116523	-0.203158	0.202681	-0.193298	0.225936	0.0775508	0.62985	-0.108804	0.498307	0.115942	0.470371	0.142633	0.373673	-0.139898	0.382998	0.251011	0.113418	0.385419	0.0128267	0.0221008	0.890909	0.364271	0.0192102	-0.0337767	0.833943	-0.00475405	0.976466	-0.0177775	0.912156	0.00591864	0.970703	-0.0484518	0.196635	0.217869	-0.0850032	0.597213	0.2138	0.17952	0.0752847	0.639917	-0.194448	0.223133
glycerophosphorylcholine (GPC)	0.271931	0.085443	0.0422122	0.793285	0.410928	0.00761037	0.236879	0.135916	0.247097	0.119346	-0.25671	0.105191	-0.0653505	0.684786	0.0423004	0.792862	-0.0405182	0.80141	0.15203	0.342673	0.0557125	0.729365	-0.200118	0.209665	0.249981	0.114956	0.322046	0.0400344	0.126938	0.429019	0.294061	0.0620169	0.00660848	0.967291	0.0610103	0.704741	-0.159019	0.320676	0.0281414	0.861351	0.116171	0.275562	0.0811884	0.0124671	0.938335	0.133124	0.406679	0.0327325	0.839008	-0.194755	0.22239
glycine	-0.0478398	0.76645	0.084871	0.597786	-0.120502	0.452974	-0.124322	0.438668	-0.275476	0.0812872	-0.132038	0.410551	0.155116	0.332851	-0.208984	0.189755	-0.173973	0.276664	-0.341301	0.0289733	0.0152574	0.92457	-0.209618	0.188386	-0.000618255	0.996939	0.356456	0.0221628	0.220725	0.165504	0.102499	0.52367	0.153647	0.337505	0.043975	0.784852	-0.256618	0.10532	0.0684552	0.670639	0.239142	0.0116524	0.942358	0.177373	0.267238	0.0698728	0.664216	0.0531273	0.74148	0.00398396	0.980278
glycine conjugate of C10H14O2 (1)*	0.0145315	0.937083	0.183027	0.316023	-0.0572522	0.75562	-0.0834779	0.649664	-0.151382	0.408205	0.0185573	0.919703	0.0953993	0.603499	0.0658654	0.720226	0.0904668	0.622431	-0.236871	0.19179	0.174475	0.339545	-0.209851	0.249009	-0.0423738	0.817883	0.0452334	0.805818	-0.0688452	0.708109	0.0856397	0.64119	-0.0246639	0.893411	-0.0216256	0.90648	0.0524859	0.775422	-0.0730258	0.691226	-0.376365	0.23943	0.186893	-0.331361	0.063938	0.233342	0.198688	-0.343513	0.0542384	-0.0663359	0.718308
glyco-beta-muricholate	-0.0807306	0.660495	-0.284246	0.114868	-0.49855	0.00368201	-0.376321	0.0337679	-0.274717	0.128095	-0.111304	0.544203	0.157882	0.388131	0.0850685	0.643425	-0.321155	0.0730906	-0.35321	0.0473672	-0.17885	0.327382	-0.228276	0.208891	-0.235254	0.19493	-0.122362	0.50467	-0.0557041	0.762036	-0.165926	0.364096	-0.0169457	0.926657	-0.0135413	0.941363	-0.0794566	0.665541	-0.107962	0.55643	-0.181148	-0.26637	0.140578	-0.0504526	0.783913	-0.170455	0.350962	-0.15909	0.384463	0.0864074	0.638192
glycochenodeoxycholate	-0.382467	0.0135915	-0.0525977	0.74397	0.00491572	0.975666	-0.199823	0.21035	-0.266438	0.0922071	-0.125238	0.435276	0.209268	0.18914	0.169202	0.290254	-0.00566688	0.971949	-0.155678	0.331081	-0.0605671	0.70679	-0.124729	0.437161	-0.325202	0.0380162	-0.241667	0.12795	-0.325562	0.0377911	-0.328733	0.0358578	0.379437	0.0144164	-0.257313	0.104347	-0.277062	0.0794801	-0.159357	0.319638	-0.289578	-0.149024	0.352415	-0.330663	0.0347209	-0.310333	0.0483017	0.000755365	0.99626	0.154455	0.334939
glycochenodeoxycholate 3-sulfate	-0.234919	0.139281	0.0198777	0.901826	-0.0721415	0.653987	-0.262262	0.0976198	-0.321931	0.0401096	-0.00566688	0.971949	0.276455	0.0801683	-0.162907	0.308833	0.18049	0.258786	-0.147423	0.357668	-0.117204	0.465521	0.0484205	0.763696	-0.0515212	0.749039	0.0294943	0.854755	0.136005	0.396507	-0.497541	0.000933845	0.237905	0.134179	-0.0794323	0.621541	-0.442837	0.00373843	-0.144057	0.368871	-0.104554	-0.0044607	0.977918	0.0821698	0.609535	-0.236975	0.135752	-0.039279	0.807367	-0.0536303	0.739118
glycochenodeoxycholate glucuronide (1)	-0.314232	0.0454092	-0.00390853	0.980651	-0.123823	0.440523	-0.241511	0.128204	-0.353202	0.0234993	0.0368347	0.819148	0.242494	0.126611	-0.00201431	0.990028	-0.0297511	0.853504	-0.335734	0.0318741	-0.0356005	0.825112	-0.0589933	0.714082	-0.139726	0.383592	-0.261995	0.0979749	-0.052702	0.74348	-0.440333	0.00396262	0.340336	0.0294594	-0.188974	0.236691	-0.0965316	0.548244	-0.0797341	0.620213	-0.216192	-0.114977	0.474101	-0.317062	0.0433988	-0.384736	0.0130003	-0.130175	0.417247	0.130398	0.41644
glycocholate	-0.395056	0.0105795	0.00792874	0.96076	-0.0115586	0.942821	-0.129047	0.421328	-0.219079	0.168761	0.0688526	0.668836	0.0910501	0.571289	0.21402	0.179063	0.0804697	0.61698	-0.146272	0.361478	-0.00346758	0.982833	-0.0934699	0.561061	-0.16528	0.301742	-0.224795	0.157646	-0.18814	0.238802	-0.390058	0.0116988	0.3117	0.0472712	-0.00297128	0.98529	-0.233418	0.141898	-0.0224462	0.889215	-0.243959	-0.0213021	0.894829	-0.25671	0.105191	-0.279665	0.0765808	0.0684864	0.670497	0.268611	0.0894837
glycocholenate sulfate*	-0.25909	0.101892	0.0052486	0.974019	-0.268106	0.0901111	-0.139052	0.385912	-0.189074	0.236438	0.231209	0.145817	0.261953	0.0980308	0.232401	0.143693	-0.17709	0.268015	-0.397928	0.00997865	-0.149568	0.350638	-0.0625176	0.697788	-0.165074	0.302354	-0.301453	0.0554452	-0.133455	0.405503	-0.236202	0.137071	0.256446	0.105562	-0.0679433	0.672964	0.0869318	0.58889	0.0663334	0.680295	-0.245659	-0.153393	0.338312	-0.213358	0.180443	-0.160132	0.317257	-0.188841	0.237025	0.120132	0.454372
glycodeoxycholate	-0.397852	0.0147445	-0.0209164	0.902206	-0.175435	0.298999	-0.285266	0.0870052	-0.438954	0.00656996	-0.138132	0.414899	0.225156	0.180297	0.153723	0.363675	-0.00977281	0.954221	-0.27664	0.0974168	-0.0772996	0.649298	-0.0844312	0.619305	-0.294246	0.0771004	-0.0141606	0.933706	-0.0719997	0.671948	-0.292829	0.0786017	0.28261	0.0901145	-0.206177	0.220843	-0.322831	0.0513143	-0.129439	0.44514	-0.256686	-0.0714563	0.674287	-0.203162	0.227818	-0.300688	0.0705533	0.0476444	0.779461	0.231157	0.168655
glycodeoxycholate 3-sulfate	-0.201124	0.213334	-0.0510262	0.754517	-0.199428	0.217301	-0.397066	0.0111843	-0.433375	0.00521465	-0.0682456	0.675636	0.341874	0.0308373	-0.0910296	0.576416	0.0631121	0.698841	-0.266275	0.0967529	-0.163691	0.312843	-0.113621	0.485126	-0.102528	0.528994	-0.15467	0.340614	0.272379	0.0890622	-0.573595	0.000109202	0.18682	0.248385	-0.0736212	0.651651	-0.411313	0.00837118	-0.245832	0.126253	-0.207908	-0.112262	0.490396	-0.0757949	0.642047	-0.379809	0.0156359	-0.0782747	0.631162	0.0470157	0.773283
glycohyocholate	-0.356068	0.0454804	0.0871449	0.635317	0.034215	0.852521	-0.105734	0.564653	-0.254623	0.159616	0.0574061	0.754983	0.0125217	0.945772	-0.0283728	0.877495	-0.109072	0.552357	-0.0327416	0.858807	0.107372	0.558605	0.0354004	0.84747	0.0173956	0.924715	-0.0226167	0.902214	-0.158897	0.385049	-0.196076	0.282139	0.343062	0.0545765	-0.0571144	0.756191	-0.274339	0.128644	-0.150673	0.410428	0.0749468	-0.150916	0.409664	-0.201557	0.268632	-0.253392	0.161713	0.048133	0.79363	0.0653792	0.72221
glycolithocholate	-0.0549589	0.773003	0.22354	0.235049	-0.00636719	0.973361	0.0325749	0.864315	-0.0189341	0.920893	-0.0176923	0.926067	0.012602	0.947303	-0.0135024	0.943544	0.149094	0.431675	-0.12615	0.506527	-0.0645115	0.734849	0.149948	0.42901	0.0125743	0.947419	0.234534	0.212215	0.242247	0.19713	-0.0042867	0.982064	0.203984	0.279603	-0.00212099	0.991125	-0.300591	0.106522	-0.234339	0.212605	-0.139695	0.121834	0.521295	-0.253562	0.176369	-0.215669	0.252372	-0.0862754	0.65032	-0.0113069	0.952713
glycolithocholate sulfate*	-0.0800687	0.618741	0.0731454	0.64948	-0.138039	0.389417	-0.121543	0.44905	-0.189254	0.235982	-0.00141672	0.992986	0.183018	0.252063	-0.0981975	0.541329	0.276827	0.0797454	-0.0873407	0.587131	-0.0291277	0.856541	0.134382	0.402219	0.0867618	0.589621	0.0357386	0.824444	0.0493019	0.759521	-0.33415	0.0327417	0.117117	0.465856	-0.00653682	0.967645	-0.283373	0.0725964	-0.193528	0.225373	-0.130905	0.0344111	0.830869	-0.0850032	0.597213	-0.335076	0.0322322	-0.145785	0.363093	-0.0174682	0.913678
glycosyl ceramide (d18:1/20:0, d16:1/22:0)*	-0.172475	0.280886	0.0278064	0.862985	0.0969858	0.546354	0.189726	0.234796	0.396042	0.0103698	-0.0317345	0.843854	-0.0888473	0.580674	-0.151073	0.345757	-0.0637524	0.69211	0.2363	0.136904	0.0899259	0.57607	0.209465	0.188716	0.240913	0.129181	0.0809101	0.615048	-0.0456184	0.777012	0.033155	0.836958	-0.253141	0.110288	-0.0465501	0.772578	0.00622211	0.969202	0.101175	0.529073	0.0748028	-0.0597188	0.710718	-0.0348513	0.828737	-0.159958	0.31779	0.225854	0.155645	-0.0816713	0.611714
glycosyl ceramide (d18:1/23:1, d17:1/24:1)*	-0.0715079	0.656838	-0.0806275	0.616287	0.128739	0.422447	0.266802	0.0917471	0.361698	0.0201436	-0.0878367	0.585002	-0.144652	0.366876	-0.203445	0.20203	-0.230925	0.146325	0.284673	0.0712381	0.124371	0.438489	-0.0657354	0.683026	0.307273	0.0506745	0.0688201	0.668984	-0.0311679	0.846609	0.197846	0.214991	-0.250938	0.113526	0.138264	0.388637	-0.0758209	0.63753	0.025238	0.875537	0.287594	-0.166502	0.298131	0.0495852	0.758181	-0.204043	0.20068	0.305671	0.0519532	-0.151697	0.343745
glycosyl ceramide (d18:2/24:1, d18:1/24:2)*	0.179777	0.260704	-0.0377453	0.814755	-0.0374658	0.816103	0.0752232	0.640191	0.098875	0.538529	0.0025501	0.987375	-0.05195	0.747019	-0.174993	0.273814	-0.136855	0.393534	0.0364719	0.8209	-0.0506267	0.753259	0.0553158	0.73122	0.192071	0.228952	0.0340115	0.832805	0.102004	0.525687	0.142371	0.37456	-0.198989	0.212301	0.174711	0.274599	0.0888873	0.580502	-0.0217761	0.892502	0.201174	-0.047247	0.769265	0.263227	0.0963487	0.0770169	0.632216	0.225602	0.156119	-0.100212	0.533023
glycosyl-N-(2-hydroxynervonoyl)-sphingosine (d18:1/24:1(2OH))*	0.00402861	0.980057	-0.318936	0.0421076	0.02046	0.898964	-0.0315901	0.844557	0.198834	0.212663	-0.051852	0.74748	-0.0945379	0.556575	0.0183806	0.909188	-0.305728	0.0519071	0.223631	0.159865	-0.0927	0.564307	-0.140205	0.381946	0.151266	0.345133	-0.0240472	0.881367	0.0906701	0.572903	0.227751	0.15211	-0.256996	0.10479	0.12004	0.45472	-0.0151108	0.925292	-0.166727	0.297471	0.151306	-0.0685491	0.670213	0.0223842	0.889518	-0.16292	0.308793	0.274449	0.0824745	-0.285773	0.0701051
glycosyl-N-behenoyl-sphingadienine (d18:2/22:0)*	-0.21402	0.179063	0.114353	0.47652	0.0377315	0.814821	0.239473	0.131556	0.336934	0.0312292	0.139689	0.383719	-0.123725	0.440887	-0.269917	0.087877	-0.113054	0.481573	0.116134	0.469632	0.0707386	0.660305	0.129632	0.419207	0.269353	0.0885683	0.0462343	0.77408	-0.0461851	0.774314	0.0184194	0.908997	-0.0791181	0.622926	0.0643778	0.68924	-0.0256884	0.873334	0.112677	0.483045	0.166323	-0.155578	0.331393	0.0742362	0.644597	-0.0970552	0.546066	0.301391	0.0554984	-0.0398396	0.80467
glycosyl-N-behenoyl-sphingosine (d18:1/22:0)*	-0.0168698	0.916625	-0.0816325	0.611884	0.0507515	0.752669	0.11793	0.462744	0.211849	0.183618	0.00680026	0.966342	-0.0629641	0.695733	-0.0961832	0.549696	-0.0586522	0.715666	0.303293	0.0538996	-0.0723568	0.653019	0.106035	0.509369	0.235761	0.137827	-0.0305572	0.84958	-0.0867033	0.589873	-0.0212365	0.895151	-0.113996	0.477904	0.235326	0.138577	0.0539546	0.737596	0.183254	0.251441	0.00340013	-0.179703	0.260905	0.280794	0.0753502	0.0897369	0.576875	0.411422	0.00753078	0.0320249	0.842443
glycosyl-N-nervonoyl-sphingosine (d18:1/24:1)*	0.268658	0.0894254	-0.0768306	0.633043	-0.0378643	0.81418	0.0862473	0.591838	0.0562159	0.727013	0.0711194	0.658588	-0.0598434	0.71014	-0.179777	0.260704	-0.132038	0.410551	0.101546	0.527559	-0.0057793	0.971393	-0.123656	0.441144	0.215153	0.176719	-0.0661629	0.681073	0.122405	0.445817	0.0964311	0.548662	-0.310415	0.0482394	0.224035	0.159092	0.0574212	0.721392	-0.00256847	0.987284	0.0997371	-0.0526181	0.743874	0.212508	0.182227	0.0895626	0.577618	0.174741	0.274516	-0.11293	0.482058
glycosyl-N-palmitoyl-sphingosine (d18:1/16:0)	0.0443148	0.78323	-0.163153	0.308092	-0.176435	0.269819	-0.263189	0.0963985	-0.0907408	0.572603	-0.222425	0.162188	0.148874	0.352904	0.00478398	0.976318	-0.0623357	0.698626	-0.0143968	0.928813	-0.154885	0.333579	0.115382	0.472535	0.0366831	0.81988	0.160226	0.31697	-0.166323	0.298659	0.126769	0.429639	-0.245431	0.121937	-0.152328	0.341719	0.067821	0.67352	-0.0241212	0.881004	-0.151306	-0.150845	0.346496	0.120138	0.454349	0.0388569	0.809398	0.211754	0.18382	-0.0286539	0.858851
glycosyl-N-stearoyl-sphingosine (d18:1/18:0)	-0.0692418	0.667072	-0.0775006	0.630072	-0.0558001	0.728955	0.110889	0.49006	0.288129	0.0677253	-0.00226675	0.988778	-0.00367138	0.981825	-0.128412	0.423635	-0.180207	0.259547	0.138209	0.388825	0.0982481	0.541119	0.159512	0.31916	0.256576	0.105379	0.0425143	0.791838	-0.0589356	0.71435	0.0660932	0.681392	-0.350066	0.0248506	-0.171344	0.284101	0.0100443	0.950302	0.0753789	0.639498	0.17709	-0.0531643	0.741307	-0.0561021	0.727544	-0.224778	0.157678	0.153591	0.337683	-0.0462753	0.773885
glycoursodeoxycholate	-0.356281	0.0222333	0.205031	0.198461	0.152786	0.340252	0.186298	0.243516	0.00451897	0.97763	0.0430683	0.789186	-0.12501	0.436118	0.109528	0.495436	-0.0447684	0.781065	-0.121317	0.449899	0.109576	0.495248	0.0291136	0.85661	-0.151266	0.345133	-0.254422	0.108438	-0.412549	0.0073521	-0.254838	0.107841	0.326385	0.0372813	0.00415979	0.979407	-0.134309	0.402479	0.0924647	0.5653	-0.231492	-0.254806	0.107887	-0.245376	0.122024	-0.186269	0.24359	-0.14226	0.374936	0.182496	0.253441
glycoursodeoxycholic acid sulfate (1)	-0.231737	0.167558	0.459422	0.00423003	0.240331	0.151915	0.264341	0.113877	0.0932146	0.583185	0.0432123	0.799536	-0.145014	0.391803	-0.139613	0.409866	0.128529	0.448373	-0.147231	0.384525	0.231737	0.167558	0.110892	0.513502	-0.0114016	0.946602	-0.123728	0.465644	-0.351024	0.0331538	-0.295838	0.0754398	0.420324	0.00959217	-0.00951772	0.955415	0.00566827	0.973439	0.233111	0.164983	-0.276232	-0.208929	0.214606	-0.125944	0.457629	-0.0275077	0.871613	-0.157707	0.351224	0.0757892	0.655722
guaiacol sulfate	-0.151073	0.345757	0.311566	0.0473712	0.106286	0.508361	0.225855	0.155644	0.134484	0.401858	0.078203	0.626965	-0.122991	0.443624	0.0402861	0.802525	-0.0240842	0.881185	-0.154718	0.334108	0.179852	0.260502	0.0684935	0.670465	0.165486	0.301131	0.268106	0.0901111	0.0937869	0.559728	0.0197196	0.902603	0.111243	0.48867	0.0754706	0.639089	-0.0825763	0.607761	0.103074	0.521331	0.0541187	0.170872	0.285448	-0.151872	0.343181	-0.00662136	0.967227	0.139994	0.382669	0.128559	0.423098
guanidinoacetate	0.150318	0.348202	-0.045339	0.778344	-0.0803787	0.617379	-0.0138959	0.931284	0.000542276	0.997315	-0.0813198	0.613253	0.169801	0.288524	-0.274701	0.0821821	-0.0155839	0.92296	-0.219983	0.166966	0.0709698	0.659262	-0.232909	0.142795	0.0259667	0.871973	0.169393	0.289701	0.00340013	0.983167	-0.111383	0.488117	0.0866445	0.590126	-0.0586333	0.715754	-0.187019	0.241664	0.00815209	0.959656	0.08812	0.114158	0.477278	-0.16689	0.296993	-0.0304931	0.849891	-0.223085	0.160914	-0.0346298	0.829809
gulonate*	-0.155857	0.330517	0.121165	0.450474	0.097783	0.543045	0.181759	0.255398	0.0715804	0.656511	-0.0461851	0.774314	-0.0460758	0.774835	0.133448	0.405529	-0.124671	0.437373	-0.0760152	0.636665	-0.00254289	0.987411	-0.0723243	0.653165	0.0725419	0.652188	0.147472	0.357509	-0.116454	0.4684	0.262856	0.0968357	0.017439	0.913822	-0.159657	0.318715	-0.0666655	0.678781	0.044669	0.781539	-0.0773529	0.0811119	0.614163	-0.156123	0.329684	-0.0902596	0.574649	0.0513648	0.749776	-0.127947	0.425331
heme	-0.180784	0.257998	0.0156341	0.922713	0.0114257	0.943477	-0.260224	0.100349	-0.13575	0.397403	-0.319045	0.0420334	0.183018	0.252063	-0.138484	0.387875	0.144789	0.366419	-0.0570114	0.723301	-0.00832219	0.958815	0.0871875	0.58779	-0.0993329	0.53664	0.162883	0.308905	0.159239	0.319998	-0.102715	0.522788	0.0159705	0.921055	-0.0437769	0.785799	-0.320883	0.0407997	-0.302074	0.0549199	-0.0677192	-0.23751	0.134846	0.0824531	0.608298	-0.127897	0.425513	0.0329843	0.837786	-0.0568481	0.724063
heptanoate (7:0)	0.155605	0.331309	-0.039532	0.80615	0.0798472	0.619715	-0.121358	0.449747	-0.084595	0.598982	-0.255576	0.10679	0.0782003	0.626977	0.141253	0.378361	0.18559	0.245343	-0.0658415	0.682541	-0.117435	0.464636	-0.0723243	0.653165	-0.266056	0.0926931	0.01767	0.912685	-0.026351	0.870094	0.0407394	0.800348	0.261953	0.0980308	-0.046352	0.77352	0.142931	0.372666	-0.2344	0.140181	-0.273144	0.299595	0.0570419	0.0671526	0.676561	0.252309	0.111503	0.212006	0.183287	0.0600659	0.709109
heptenedioate (C7:1-DC)*	-0.1478	0.356429	0.143611	0.370373	0.251233	0.113089	0.257816	0.103648	0.155814	0.330653	-0.162923	0.308785	-0.132904	0.407463	-0.0639542	0.691183	-0.0643191	0.689509	0.058931	0.714372	0.0446162	0.781791	0.117987	0.462527	-0.101188	0.529022	0.191315	0.230826	-0.0818864	0.610773	0.298395	0.0580931	-0.116933	0.46656	-0.236712	0.1362	-0.151908	0.343066	0.0558362	0.728787	0.0144505	-0.041967	0.794459	-0.0266343	0.868709	-0.124412	0.438335	-0.0496023	0.7581	-0.159512	0.31916
hexadecadienoate (16:2n6)	0.0327325	0.839008	0.0684552	0.670639	0.15345	0.338131	0.168604	0.291987	0.207511	0.192967	0.0640358	0.690809	-0.277372	0.0791297	0.0664721	0.679662	0.078203	0.626965	0.191382	0.230659	0.117204	0.465521	0.200577	0.208599	0.0853192	0.595846	0.0581915	0.717807	-0.0430683	0.789186	0.204781	0.199021	-0.212022	0.183253	-0.0867614	0.589623	0.309772	0.0487295	0.16025	0.316897	0.0170006	0.22085	0.165258	0.0566688	0.724899	0.148284	0.354839	0.242724	0.12624	0.167327	0.295712
hexadecanedioate (C16)	-0.0936653	0.560239	0.155336	0.332155	-0.128074	0.424865	0.0503032	0.754786	0.0641693	0.690196	0.138272	0.388608	0.00734275	0.963658	0.10978	0.49444	0.0510019	0.751487	0.00518286	0.974344	-0.0596424	0.711072	0.331282	0.0343624	-0.00144259	0.992858	-0.241269	0.128599	0.0892534	0.578938	-0.302729	0.0543701	0.0903158	0.57441	-0.136283	0.395535	0.0456881	0.776681	0.104525	0.515449	0.124388	0.0378704	0.814151	0.122971	0.443698	-0.0611605	0.704047	-0.000755365	0.99626	0.144802	0.366375
hexadecasphingosine (d16:1)*	-0.196647	0.217841	0.208046	0.191797	-0.03069	0.848933	0.20251	0.204156	0.2001	0.209707	0.0212508	0.895081	-0.0758139	0.637561	-0.117082	0.465991	0.0161506	0.920168	0.00710243	0.964847	0.0679646	0.672867	0.0775341	0.629924	0.0847009	0.598523	0.123026	0.443494	0.0555354	0.730192	-0.0175526	0.913263	-0.0679204	0.673068	-0.189172	0.236191	-0.10222	0.524804	0.059298	0.712668	0.0430683	0.0559863	0.728085	-0.162073	0.311351	-0.14567	0.363478	0.0712561	0.657972	-0.0573078	0.72192
hexadecenedioate (C16:1-DC)*	-0.0866152	0.590252	0.0627599	0.696672	0.0196629	0.902882	0.0577144	0.720027	0.117493	0.464415	0.243676	0.124715	0.00954558	0.952767	0.102478	0.523755	0.0745195	0.643331	0.216528	0.173901	-0.0568683	0.723969	0.347831	0.0258523	0.0721297	0.65404	-0.286839	0.0690204	-0.053552	0.739485	-0.232301	0.143869	0.142449	0.374295	0.112314	0.484465	0.207107	0.193854	0.0714703	0.657007	0.175107	0.0362318	0.82206	-0.0473185	0.768926	0.0212581	0.895045	-0.0430558	0.789246	0.0277345	0.863336
hexanoylcarnitine (C6)	-0.217042	0.172858	0.115023	0.473924	0.217886	0.171152	0.259113	0.101861	0.172805	0.279952	0.0544021	0.735498	-0.105736	0.510571	0.121614	0.448784	-0.052702	0.74348	0.040887	0.799639	0.0247354	0.877997	0.244707	0.123077	-0.160334	0.31664	0.0171386	0.915301	-0.106537	0.507352	0.0827791	0.606876	0.153647	0.337505	-0.0990427	0.537836	-0.0517324	0.748043	0.0115023	0.943099	0.034568	0.0896692	0.577164	-0.0875533	0.586218	-0.163617	0.3067	0.0717597	0.655704	0.0885666	0.581874
hexanoylglutamine	-0.288095	0.0714308	0.232718	0.148433	0.371379	0.0183045	0.316065	0.0469401	0.148821	0.359405	0.1149	0.480192	-0.222556	0.16749	0.139656	0.390076	0.133925	0.41001	0.109612	0.500757	0.185648	0.251416	0.30952	0.0519528	-0.207038	0.199899	-0.179032	0.269006	-0.101463	0.533306	-0.047688	0.770128	0.164208	0.311298	-0.0262706	0.872165	0.00680727	0.966747	-0.0593716	0.715923	-0.0614513	0.123771	0.446714	-0.0690006	0.672248	-0.297054	0.0626844	0.116271	0.474936	0.127661	0.432445
hippurate	-0.115319	0.472777	0.231497	0.145302	0.289496	0.0663743	0.199823	0.21035	0.0574812	0.721112	-0.0487352	0.762205	-0.010647	0.947324	-0.216538	0.173881	-0.0892534	0.578938	-0.0573953	0.721513	0.296594	0.0596988	0.235667	0.137989	0.116644	0.467671	0.22599	0.15539	0.0935036	0.56092	0.0702105	0.66269	-0.157502	0.325375	0.0196105	0.903139	-0.113776	0.478762	0.0309333	0.84775	0.0422183	0.148205	0.355098	0.119288	0.457571	-0.132602	0.40854	0.0767955	0.633199	0.0559287	0.728354
histidine	0.0931617	0.562359	0.205254	0.197962	-0.0484929	0.763353	0.160544	0.315997	0.0316328	0.844349	0.0620524	0.699931	0.105552	0.511309	-0.274198	0.0827677	-0.0909535	0.5717	-0.192342	0.228285	-0.0127145	0.937114	-0.0881069	0.583843	0.114995	0.474029	0.0774558	0.630271	0.289011	0.0668513	-0.254838	0.107841	0.0886637	0.581459	0.0614065	0.702911	-0.282484	0.0735365	0.159468	0.319295	0.0912368	-0.0166594	0.917661	-0.0246509	0.87841	-0.203868	0.201073	-0.0626953	0.69697	0.145415	0.364328
histidine betaine (hercynine)*	-0.304215	0.0961335	0.327036	0.0725296	0.132696	0.476702	0.217896	0.238975	0.11776	0.528095	0.128024	0.492495	-0.121585	0.514683	0.0214036	0.909011	-0.048158	0.796976	0.234424	0.204313	0.235939	0.201321	0.15559	0.403268	0.112173	0.547981	-0.0110123	0.953115	0.15491	0.405354	-0.0907693	0.627238	-0.0744654	0.690541	-0.00966466	0.958847	-0.269346	0.142849	-0.0569887	0.760741	-0.103111	0.051507	0.783181	-0.225996	0.221527	-0.172247	0.354149	0.000550615	0.997654	0.245566	0.183004
homoarginine	0.194884	0.222076	-0.0671151	0.676732	-0.3627	0.0197755	-0.20779	0.192355	-0.0706766	0.660585	0.0147339	0.927151	0.264523	0.0946606	-0.240206	0.130343	-0.193524	0.225383	-0.312315	0.0468132	-0.250822	0.1137	-0.199964	0.210022	-0.187125	0.241392	-0.0187329	0.907455	0.221575	0.16384	-0.237069	0.135593	-0.274619	0.0822775	-0.206009	0.196281	-0.365238	0.0188691	-0.106759	0.506465	-0.150456	-0.193449	0.225567	0.110221	0.492696	-0.111866	0.486221	-0.421242	0.00609229	-0.0399929	0.803934
homocitrulline	-0.0521233	0.749408	0.141157	0.384954	0.0385259	0.813417	0.154459	0.341283	0.242283	0.131994	-0.0335189	0.837316	-0.338102	0.0328573	0.0288663	0.859654	-0.197641	0.221536	-0.114338	0.482358	0.260525	0.104455	-0.0780329	0.63222	-0.0224658	0.890558	0.135124	0.405791	0.0848894	0.602503	0.0480214	0.768565	-0.173653	0.283892	0.17203	0.288485	-0.058485	0.719992	0.262046	0.102373	-0.0421251	-0.036108	0.824939	-0.0806449	0.620828	0.0964534	0.553808	-0.0248384	0.879081	0.118845	0.465144
homostachydrine*	0.03802	0.81343	0.000670034	0.996683	0.0457029	0.77661	0.0405761	0.801132	-0.135027	0.399945	-0.285611	0.0702711	-0.00110141	0.994547	-0.26891	0.089114	0.0464684	0.772966	-0.294271	0.0618217	-0.0330576	0.83743	-0.153842	0.336884	-0.199284	0.211609	0.184805	0.247383	0.0898201	0.576521	-0.0507076	0.752877	-0.0209268	0.896671	-0.0798284	0.619798	-0.394571	0.010684	-0.219213	0.168495	-0.119005	0.00637243	0.968458	0.17794	0.265688	-0.149678	0.350282	-0.0961832	0.549696	-0.144342	0.367915
homovanillate (HVA)	-0.141979	0.415882	0.0652582	0.709559	0.0709562	0.685442	0.215488	0.213789	0.0581799	0.739906	0.315022	0.065291	-0.136019	0.435916	0.17278	0.320929	0.114595	0.512146	-0.0611132	0.72728	0.187025	0.282017	0.074326	0.67132	0.0314369	0.857724	0.111313	0.524383	-0.0870186	0.619149	0.0656893	0.707724	-0.29208	0.0886494	0.0320844	0.854823	0.0313163	0.858263	0.0825507	0.637322	-0.150493	0.343636	0.0432629	-0.0517074	0.767999	-0.0266181	0.879359	-0.0350308	0.841653	0.0294023	0.866847
hydantoin-5-propionate	-0.149562	0.350658	0.0887796	0.580963	-0.282455	0.0735676	0.00194543	0.990369	-0.0296444	0.854024	0.199474	0.211164	-0.147039	0.358938	0.120607	0.452577	0.0391015	0.808221	-0.0418468	0.795036	-0.198114	0.214358	0.318104	0.042677	-0.232258	0.143947	0.0840987	0.601135	-0.0750862	0.640802	-0.117884	0.462918	0.11932	0.45745	-0.0443711	0.78296	0.0312883	0.846023	0.097155	0.545651	0.0620524	0.0416029	0.796205	-0.0878367	0.585002	-0.0850322	0.597088	0.188589	0.237662	0.44176	0.00383339
hydroquinone sulfate	-0.228372	0.150965	0.0959266	0.550766	-0.0641701	0.690193	-0.0326091	0.839607	-0.0169913	0.916026	0.194091	0.224001	-0.196051	0.219265	0.276967	0.0795869	-0.00906701	0.955132	-0.253384	0.109935	0.0762868	0.635458	0.0562352	0.726923	-0.0358588	0.823863	-0.0455701	0.777243	-0.222992	0.161093	-0.146922	0.359324	0.170168	0.287467	-0.108155	0.50089	0.212974	0.181248	0.113347	0.480429	-0.218458	-0.0237601	0.882773	-0.27201	0.0853488	-0.0785851	0.625277	0.0120858	0.940217	0.399469	0.00966849
hydroxy-CMPF*	-0.152584	0.340899	0.145509	0.364014	0.0947273	0.555781	0.101162	0.529126	0.0204257	0.899133	0.0702693	0.662424	0.113262	0.480763	-0.0742776	0.644412	0.0932202	0.562113	0.268741	0.0893234	-0.0073975	0.963388	0.16273	0.309367	0.125712	0.433528	0.25203	0.111912	0.111354	0.488231	0.182677	0.252962	-0.349882	0.0249316	-0.090327	0.574362	-0.308883	0.0494141	-0.10218	0.524968	0.0555354	0.203007	0.203023	-0.0408016	0.800049	-0.0796306	0.620668	0.0541345	0.736753	-0.016702	0.917451
hydroxy-N6,N6,N6-trimethyllysine*	-0.188841	0.237025	0.0595214	0.711632	0.0759944	0.636758	0.0519707	0.746921	0.0605541	0.70685	-0.150172	0.348674	-0.00238639	0.988185	-0.0531273	0.74148	-0.0512853	0.750151	-0.13533	0.398877	-0.0816037	0.61201	-0.0848891	0.597708	-0.298823	0.0577162	0.0831687	0.605179	-0.234609	0.139818	0.204781	0.199021	0.037448	0.816188	-0.0647739	0.687425	-0.0109331	0.94591	-0.0614198	0.702849	-0.101437	-0.173421	0.278215	-0.208258	0.191334	-0.0665621	0.679252	-0.0151073	0.92531	0.089486	0.577946
hydroxyasparagine	-0.178266	0.264798	0.129093	0.421159	0.136312	0.395434	0.156839	0.327443	0.0486241	0.762731	-0.0201174	0.900648	-0.0725097	0.652333	0.182295	0.253975	-0.149889	0.349594	-0.133027	0.407026	-0.013408	0.933691	-0.00582272	0.971178	-0.0113347	0.943927	0.165806	0.300185	0.0538354	0.738156	0.245303	0.122138	-0.183569	0.250614	0.227006	0.153492	-0.14542	0.364312	0.0607498	0.705945	-0.0603523	-0.0607202	0.706082	-0.0810364	0.614494	-0.188012	0.239129	0.0292075	0.856153	-0.00444365	0.978002
hydroxypalmitoyl sphingomyelin (d18:1/16:0(OH))	0.144023	0.368986	-0.335017	0.0322643	0.0983144	0.540845	-0.165084	0.302326	0.00795338	0.960639	-0.309412	0.0490062	0.0148691	0.926484	0.0778026	0.628735	-0.293261	0.0627632	0.0783187	0.626454	-0.154192	0.335774	-0.155068	0.333001	0.0068008	0.966339	0.162883	0.308905	-0.0578022	0.719618	0.498841	0.000900985	-0.164478	0.304128	-0.00415979	0.979407	0.103643	0.519022	-0.261537	0.0985847	0.0498686	-0.151118	0.345613	0.105404	0.511905	0.0167277	0.917325	0.129671	0.419066	-0.315193	0.0447183
hyocholate	-0.0628346	0.700104	-0.00500724	0.975537	0.0439082	0.787911	0.00441198	0.978445	0.0164	0.919995	0.0483217	0.767158	0.105667	0.516384	0.241354	0.133529	-0.142984	0.378769	-0.141327	0.384375	-0.0717923	0.659774	0.101214	0.534313	-0.141568	0.383556	0.0124643	0.939153	-0.254562	0.112925	0.21303	0.186901	0.120311	0.459617	0.038838	0.811933	0.147363	0.364185	0.00592101	0.971075	-0.0270265	0.0109209	0.946676	-0.0407662	0.802776	0.0838807	0.606837	-0.141073	0.385238	0.0567522	0.727967
hypotaurine	-0.0372647	0.817073	0.175772	0.27165	0.00305572	0.984872	0.0740189	0.645569	-0.062181	0.699339	0.116454	0.4684	-0.0255161	0.874177	0.0294592	0.854926	-0.0906701	0.572903	-0.283137	0.0728443	0.0164132	0.918874	-0.0144036	0.92878	-0.026791	0.867944	0.2976	0.0587969	0.125521	0.43423	0.116151	0.469569	-0.0440565	0.784463	-0.11172	0.486794	-0.104887	0.513989	0.0084871	0.957999	-0.238009	0.0848444	0.597901	-0.132888	0.407518	-0.105419	0.511845	-0.130678	0.415432	-0.0212989	0.894845
hypoxanthine	0.22107	0.164827	-0.0553895	0.730875	-0.116782	0.467143	-0.0394644	0.806475	0.179493	0.26147	0.106537	0.507352	0.249837	0.115172	0.14075	0.380081	-0.0538354	0.738156	0.0907959	0.572369	-0.183782	0.250055	0.157367	0.325796	0.17002	0.287894	0.12462	0.437563	0.16434	0.30454	0.238586	0.133035	-0.256078	0.106079	0.00713108	0.964705	0.0366216	0.820177	-0.192188	0.228663	0.123538	-0.0296773	0.853863	-0.0875533	0.586218	0.0151594	0.925053	-0.318261	0.0425696	-0.189545	0.23525
imidazole lactate	0.0375165	0.815858	-0.147966	0.355882	0.121963	0.447472	-0.00314974	0.984407	0.0723034	0.653259	-0.134305	0.402491	0.038733	0.809995	0.0564006	0.726151	-0.205708	0.19695	0.0301373	0.851623	-0.0251977	0.875734	-0.128866	0.421985	0.0523456	0.745156	0.164876	0.302942	0.164906	0.302852	0.151689	0.34377	0.0504814	0.753945	0.16243	0.310271	-0.216529	0.173898	-0.12686	0.429306	0.113338	-0.127813	0.42582	-0.145639	0.363581	-0.224778	0.157678	-0.00503577	0.975072	-0.0663483	0.680227
imidazole propionate	-0.154354	0.361686	0.0448785	0.791974	-0.110801	0.513848	-0.0338931	0.84215	-0.116333	0.49292	0.0478668	0.778457	0.183845	0.276057	-0.00221602	0.989614	-0.0110801	0.948105	-0.23049	0.169921	0.017004	0.920433	-0.0422824	0.803765	-0.312403	0.0597722	-0.225635	0.179348	-0.3237	0.0506556	-0.0582247	0.732124	0.179105	0.28884	-0.21224	0.207264	0.037049	0.827663	-0.0782498	0.645268	-0.0805153	-0.102561	0.545817	-0.0913459	0.59079	-0.0924828	0.586158	-0.284081	0.0883818	0.153031	0.365864
iminodiacetate (IDA)	0.249019	0.116407	0.0339484	0.83311	-0.284448	0.0714723	-0.301541	0.0553703	-0.285237	0.0706553	-0.285044	0.0708542	0.208901	0.189935	-0.149311	0.351479	0.138555	0.387628	-0.10788	0.501984	0.0198808	0.901811	-0.0343234	0.831294	-0.115201	0.473232	0.0211243	0.895702	0.288161	0.0676937	-0.178777	0.26341	-0.000183569	0.999091	-0.00851767	0.957848	-0.210307	0.186903	-0.150088	0.348949	0.0212508	-0.00637243	0.968458	0.200608	0.208528	0.244119	0.124009	-0.0601774	0.708593	0.0291136	0.85661
indole-3-carboxylate	0.165574	0.327403	-0.203418	0.227221	-0.10563	0.533801	-0.0855517	0.614645	0.0593778	0.72702	-0.0826722	0.626649	-0.0531329	0.754795	0.219044	0.192729	-0.0448752	0.791989	0.0794318	0.64027	0.030613	0.857261	-0.051058	0.764094	-0.043896	0.796431	0.174299	0.302188	-0.0121662	0.943027	0.188981	0.262628	-0.0627463	0.712176	0.224715	0.181175	0.314106	0.0583198	0.0434546	0.798435	-0.0336096	0.000997802	0.995324	-0.0742366	0.662352	0.122362	0.47062	0.215937	0.199276	0.14739	0.384008
indoleacetate	-0.03097	0.847572	-0.197772	0.215167	-0.119572	0.456494	-0.19093	0.231783	-0.161598	0.312789	-0.294678	0.0614456	0.144469	0.367491	0.243983	0.124226	-0.18304	0.252005	-0.00441502	0.978144	-0.186325	0.243448	0.00275813	0.986345	-0.147351	0.357908	0.297202	0.0591527	-0.0575189	0.720937	0.235552	0.138187	-0.0429551	0.789728	0.0110928	0.945122	-0.0700432	0.663446	-0.105419	0.511846	-0.0504353	-0.0153849	0.923941	0.0776363	0.629472	0.08207	0.609971	0.234415	0.140155	0.212989	0.181216
indoleacetoylcarnitine*	0.21012	0.193136	-0.50287	0.000942734	-0.24107	0.133999	-0.324006	0.0413901	-0.0658303	0.686519	-0.2067	0.20065	0.0706778	0.664743	0.326122	0.0400049	-0.19447	0.229187	-0.101086	0.534835	-0.422982	0.00654214	0.00718295	0.964913	-0.138759	0.393158	0.200845	0.213985	0.0226479	0.889677	0.173687	0.283796	-0.0891414	0.584384	-0.0840024	0.606313	0.100479	0.537301	-0.143303	0.377695	-0.0486175	0.0460763	0.777697	0.137699	0.396818	0.161006	0.320956	0.254023	0.113716	0.192307	0.234509
indoleacetylglutamine	0.0318772	0.849318	-0.393854	0.0144221	-0.15615	0.349182	-0.269763	0.101442	-0.131345	0.43185	-0.223041	0.178298	0.0990641	0.554031	0.324343	0.0469596	-0.103592	0.53597	-0.157317	0.345547	-0.230082	0.164629	0.0117325	0.944265	-0.149511	0.370302	0.155179	0.352223	-0.224408	0.175583	0.129381	0.438826	-0.0845042	0.613965	-0.119305	0.475579	0.143716	0.389341	-0.146585	0.379844	-0.165815	0.0350301	0.834612	0.0862248	0.606742	0.126935	0.447599	0.11451	0.493619	0.145446	0.383598
indolelactate	-0.207474	0.193049	-0.0668918	0.677749	-0.197559	0.215672	-0.0648476	0.687087	0.0469972	0.770452	0.0821698	0.609535	0.216795	0.173359	-0.115823	0.470833	-0.224692	0.157841	-0.273924	0.0830877	-0.0256601	0.873472	-0.196747	0.217603	-0.055849	0.728727	-0.02418	0.880716	-0.175673	0.271924	0.0706439	0.660733	-0.00165212	0.991821	-0.198284	0.213959	0.0184886	0.908657	-0.00402021	0.980098	-0.183607	-0.357949	0.0215714	-0.400365	0.00949193	-0.260498	0.0999782	-0.28301	0.0729788	-0.0476543	0.767331
indolepropionate	-0.0415451	0.796482	0.193528	0.225373	-0.0595201	0.711639	0.0500253	0.7561	-0.119301	0.457522	0.0277677	0.863174	0.288754	0.0671054	-0.217545	0.171839	0.202308	0.204618	0.0616184	0.701933	0.000231172	0.998855	0.148786	0.353193	0.070481	0.661468	0.22599	0.15539	0.0878367	0.585002	0.0292544	0.855924	0.0835238	0.603633	-0.0467482	0.771636	-0.195997	0.219397	-0.189508	0.235343	-0.0688526	0.0295863	0.854307	0.111921	0.486006	-0.0649939	0.686418	-0.082083	0.609914	-0.16656	0.29796
indolin-2-one	-0.178157	0.284559	0.0888409	0.595829	0.284058	0.0839235	0.11076	0.507969	-0.0590655	0.724651	-0.183052	0.271315	-0.0113414	0.94612	0.123106	0.461528	0.00353838	0.983179	0.156357	0.348535	0.104801	0.531194	0.108572	0.516435	-0.24754	0.134031	0.00275784	0.986889	0.0407845	0.807916	0.00724047	0.965588	-0.0118128	0.943884	-0.137033	0.411993	-0.0651022	0.697777	-0.0812845	0.627579	-0.0794604	0.395454	0.0139944	-0.0209491	0.900651	-0.0441064	0.7926	0.455505	0.00405649	0.343968	0.0344701
inosine	0.121198	0.468552	-0.0987709	0.55521	-0.194428	0.242121	0.129473	0.438496	0.229402	0.165916	0.162196	0.330601	0.1971	0.235584	0.0835033	0.618184	-0.15662	0.347715	0.143157	0.391208	-0.18039	0.278464	0.0806378	0.630328	0.150143	0.368258	0.0101942	0.951563	-0.0487794	0.771185	0.279462	0.0892782	-0.322303	0.0484433	0.116876	0.484673	0.0342366	0.838308	0.0127117	0.939621	0.360729	-0.0122686	0.941723	-0.20653	0.213474	-0.179599	0.280612	-0.0374033	0.823578	-0.152189	0.361691
isobutyrylcarnitine (C4)	0.0135966	0.932761	0.0751555	0.640493	0.0216557	0.893093	-0.0384454	0.81138	0.0169913	0.916026	-0.126938	0.429019	-0.0985764	0.539762	0.255817	0.106449	-0.113904	0.478262	0.0109416	0.945869	-0.237182	0.1354	0.0799857	0.619106	-0.129627	0.419224	0.18042	0.258974	0.268044	0.090189	0.119401	0.457141	0.0179897	0.911111	0.152328	0.341719	-0.103909	0.517942	-0.0520393	0.746598	0.119855	-0.0594457	0.711984	-0.132888	0.407518	-0.0109775	0.945691	0.179777	0.260704	0.252522	0.111191
isobutyrylglycine (C4)	0.0601774	0.708593	-0.0625365	0.6977	0.122362	0.445978	0.0457639	0.776319	0.289214	0.0666516	-0.10002	0.53381	-0.145019	0.365648	-0.0120858	0.940217	0.034568	0.830109	0.358001	0.0215509	0.16575	0.30035	0.12243	0.445721	0.367037	0.0182477	0.01116	0.94479	0.107104	0.505083	0.0663099	0.680402	-0.292609	0.0633777	0.207594	0.192786	-0.162042	0.311445	-0.210167	0.187203	0.286461	-0.0452443	0.778795	-0.173123	0.279054	0.0357205	0.824532	-0.0289557	0.85738	-0.165335	0.301581
isocaproate (i6:0)	0.33816	0.0675875	-0.153768	0.417208	-0.19725	0.296123	-0.0861213	0.650906	-0.143648	0.448871	0.141508	0.455726	0.127867	0.500712	-0.0789532	0.678349	-0.0135515	0.943339	-0.0263217	0.890187	-0.357796	0.0522252	-0.279278	0.135021	-0.0512439	0.787988	0.107283	0.572566	0.256349	0.1715	0.226914	0.227873	-0.0316344	0.868198	-0.172313	0.362543	-0.0582538	0.759779	-0.316027	0.0888835	0.0311797	0.164476	0.385105	0.143044	0.4508	0.0315942	0.868364	-0.167548	0.376166	-0.0721971	0.704589
isocitric lactone	-0.203957	0.212981	0.104468	0.526791	-0.162792	0.322084	-0.115331	0.484462	-0.115063	0.485484	0.00975577	0.952997	0.143292	0.384166	0.077452	0.639316	-0.196509	0.230526	-0.419627	0.00783015	0.155605	0.344191	-0.078743	0.633724	-0.303517	0.0603294	0.0965016	0.558943	0.0090261	0.956509	0.0789237	0.632943	0.144847	0.378971	-0.251859	0.121927	0.00829031	0.960051	0.0556509	0.736499	-0.177621	-0.0777749	0.637915	-0.120241	0.465927	-0.0953634	0.563611	-0.187861	0.252105	0.161667	0.325484
isoleucine	-0.219811	0.167307	0.0539378	0.737675	-0.0476958	0.767134	0.0572512	0.722184	0.0770032	0.632277	0.207408	0.193193	0.0183569	0.909305	0.0410415	0.798898	-0.0742362	0.644597	-0.202131	0.205021	0.048315	0.764197	-0.0645096	0.688636	-0.148381	0.354519	-0.0261729	0.870965	-0.209958	0.187653	-0.11355	0.479639	0.116199	0.469383	-0.0461539	0.774463	-0.0970649	0.546025	0.105195	0.512746	-0.0340013	-0.00391449	0.980621	-0.388748	0.0120084	-0.124935	0.436398	-0.0795651	0.620956	0.283781	0.072168
isoleucylglycine	-0.203399	0.220648	0.130931	0.433315	-0.0225799	0.892961	0.124408	0.456766	0.0927204	0.579805	0.227005	0.170507	-0.0935085	0.576574	-0.108524	0.516625	-0.069464	0.67858	-0.210596	0.204397	0.329517	0.0433585	-0.0121176	0.942438	0.125348	0.453344	0.00999719	0.952498	-0.178968	0.282336	-0.15048	0.367173	-0.186091	0.263299	0.165857	0.319652	-0.0243585	0.884584	0.327187	0.0449513	-0.230969	-0.0748728	0.655051	0.00821534	0.960958	-0.137135	0.411643	-0.223341	0.1777	0.03557	0.832099
isoursodeoxycholate	-0.221322	0.164334	0.313129	0.0462125	0.198489	0.213475	0.445781	0.00348903	0.305663	0.0519599	0.0884034	0.582573	-0.348964	0.0253402	-0.0715079	0.656838	-0.138555	0.387628	0.154718	0.334108	0.373343	0.0162042	0.0783002	0.626535	0.17105	0.284938	-0.271162	0.0863668	-0.290711	0.0651915	-0.0834292	0.604045	0.0134005	0.933728	0.0677452	0.673864	0.039466	0.806467	0.333789	0.0329423	-0.113621	-0.224583	0.158048	-0.334346	0.0326333	-0.0236975	0.88308	-0.192618	0.227604	0.121971	0.447444
isovalerate (C5)	-0.0961832	0.549696	0.165052	0.30242	0.0201943	0.90027	0.196766	0.217556	0.211849	0.183618	0.269177	0.0887849	-0.191829	0.22955	0.155605	0.331309	0.276544	0.0800668	0.135522	0.398202	0.136391	0.395154	0.13285	0.407655	0.119117	0.45822	-0.224662	0.157898	0.0603523	0.707784	-0.285176	0.0707182	0.0088113	0.956397	0.0081215	0.959807	0.0760875	0.636343	0.186493	0.243015	-0.196641	0.213112	0.180958	-0.236592	0.136404	-0.108555	0.499295	-0.0619399	0.70045	0.245167	0.122353
isovalerylcarnitine (C5)	-0.0506095	0.75334	0.0281414	0.861351	-0.0247115	0.878114	0.144888	0.366087	0.156898	0.327256	0.168023	0.293677	-0.144836	0.366262	0.151828	0.343323	0.108521	0.499433	0.113639	0.479294	-0.207361	0.193296	0.0913247	0.570124	0.0309127	0.84785	0.0143486	0.929051	0.0657358	0.683024	-0.0901468	0.575129	0.107388	0.503949	-0.01862	0.90801	-0.0590212	0.713953	0.0789524	0.623656	0.240559	0.126629	0.430152	-0.204574	0.199483	-0.137306	0.391962	0.0639542	0.691183	0.18648	0.243047
isovalerylglycine	0.0626953	0.69697	-0.254725	0.108003	-0.00956573	0.952667	-0.117467	0.464515	0.0798953	0.619504	-0.0249343	0.877023	-0.0345109	0.830385	0.295096	0.0610609	0.0195507	0.903433	0.103081	0.521301	-0.124371	0.438489	0.0531706	0.741277	0.129009	0.421465	-0.104559	0.515315	0.191541	0.230265	-0.0231868	0.885583	-0.264155	0.0951365	0.127963	0.42527	-0.13982	0.383268	-0.271252	0.0862578	0.106537	0.15312	0.339183	-0.103137	0.521073	-0.083464	0.603893	-0.0465809	0.772431	-0.0188472	0.906892
kynurenate	-0.230135	0.147751	0.00279181	0.986179	0.00372	0.981584	0.0653108	0.684967	0.180036	0.260008	0.210241	0.187045	0.105001	0.513528	-0.0465809	0.772431	-0.285044	0.0708542	-0.0957868	0.551349	0.0834531	0.603941	-0.0986797	0.539335	0.165486	0.301131	0.0336129	0.834737	0.17114	0.284683	-0.0123518	0.938904	-0.196786	0.21751	0.244834	0.122878	-0.236085	0.137272	0.0237862	0.882645	0.0223842	-0.318804	0.0421981	-0.234042	0.140805	-0.3295	0.0354021	-0.157871	0.324227	-0.0228312	0.887326
kynurenine	-0.0551417	0.732034	0.12284	0.44419	-0.229312	0.149245	-0.00620684	0.969278	-0.0272945	0.865484	0.00283344	0.985972	0.183569	0.250614	-0.0657168	0.683111	-0.151872	0.343181	-0.276611	0.0799907	-0.0836843	0.602936	-0.102357	0.524246	-0.245241	0.122236	-0.0132857	0.934295	0.00736695	0.963539	-0.0348886	0.828557	0.029371	0.855356	-0.0800265	0.618927	0.0295106	0.854676	0.0371869	0.817448	-0.034568	-0.062996	0.695586	-0.189274	0.235933	-0.0306674	0.849044	-0.0188841	0.906711	0.313814	0.0457125
lactate	-0.12665	0.430078	-0.0939165	0.559183	-0.100972	0.529907	-0.0780024	0.627852	-0.114059	0.477662	-0.0391015	0.808221	0.129232	0.420655	0.182547	0.253308	-0.149606	0.350517	-0.347635	0.0259416	0.113043	0.481616	-0.212836	0.181538	-0.172081	0.282003	0.0983144	0.540845	-0.0524187	0.744812	0.035972	0.823316	0.222852	0.161362	-0.129746	0.418795	-0.0528879	0.742605	-0.0760489	0.636515	-0.160089	0.0720995	0.654176	-0.240842	0.129297	-0.0703955	0.661854	-0.125894	0.432855	0.136834	0.393609
lactosyl-N-behenoyl-sphingosine (d18:1/22:0)*	-0.0239199	0.88199	-0.219771	0.167386	0.25482	0.107867	0.237898	0.13419	0.418275	0.0064994	-0.0198341	0.90204	-0.325467	0.0378503	0.0548899	0.733213	-0.195791	0.219891	0.261446	0.0987055	0.020112	0.900674	0.0514851	0.749209	0.11582	0.470844	0.103629	0.519078	-0.137989	0.389591	0.275858	0.0808492	-0.23148	0.145331	0.10657	0.507221	0.222752	0.161556	0.170077	0.28773	0.152722	-0.042058	0.794023	0.0957703	0.551418	-0.0348493	0.828747	0.382467	0.0135915	-0.00214521	0.989379
lactosyl-N-nervonoyl-sphingosine (d18:1/24:1)*	0.129671	0.419066	-0.184148	0.249097	-0.114922	0.474315	-0.0351104	0.827483	0.121108	0.450686	-0.0634691	0.693411	0.0337767	0.833943	-0.215531	0.175941	-0.0991704	0.537309	0.0819659	0.610426	-0.0494708	0.758722	0.0404526	0.801725	0.160746	0.315381	0.0744001	0.643865	-0.0561021	0.727544	0.0741111	0.645156	-0.214408	0.178257	0.131925	0.410957	0.070221	0.662642	0.0480191	0.7656	0.146206	-0.203007	0.203023	0.292978	0.0630295	0.082767	0.606929	0.233408	0.141916	-0.101131	0.529253
lactosyl-N-palmitoyl-sphingosine (d18:1/16:0)	0.353259	0.0234754	-0.156341	0.328998	-0.269302	0.0886313	-0.147853	0.356255	-0.0753763	0.639509	-0.0328679	0.83835	0.171453	0.283789	-0.158878	0.321111	0.0827365	0.607062	-0.126692	0.429922	-0.204356	0.199974	0.166714	0.29751	-0.00473995	0.976536	0.0577929	0.719661	-0.0773529	0.630727	-0.0435565	0.786852	-0.222485	0.162071	0.16144	0.31327	0.0698654	0.66425	-0.00502526	0.975124	-0.00906701	-0.157217	0.326262	0.453067	0.00293342	0.153337	0.338493	0.03097	0.847572	-0.0615982	0.702026
laurate (12:0)	0.134455	0.401962	0.0935815	0.560592	0.288699	0.0671596	0.170364	0.286905	0.275295	0.0814953	0.112204	0.484896	-0.254059	0.108959	0.00805723	0.960125	0.0201174	0.900648	0.103849	0.518185	0.252902	0.110636	0.0959216	0.550787	0.128803	0.422213	-0.00358715	0.982242	0.132322	0.409539	-0.0262206	0.870732	-0.275904	0.0807966	-0.0806208	0.616317	0.175019	0.273742	0.271922	0.085454	-0.107387	0.226585	0.154275	0.146772	0.359819	0.0970552	0.546066	-0.070249	0.662516	-0.115382	0.472535
laurylcarnitine (C12)	-0.244487	0.123427	0.0961499	0.549834	0.00770572	0.961863	0.0594745	0.71185	-0.0318135	0.843471	0.26606	0.0926874	-0.0297381	0.853567	0.180029	0.260026	0.016434	0.918772	0.102505	0.523643	-0.150724	0.346885	0.151084	0.345721	-0.108195	0.500731	-0.099643	0.535363	0.0450517	0.779713	0.0240536	0.881335	-0.0145019	0.928295	-0.198085	0.214426	-0.0453325	0.778375	-0.026913	0.867348	-0.0648858	-0.0432415	0.788358	-0.141955	0.375971	-0.227914	0.151808	0.0438112	0.785635	0.0812116	0.613726
leucine	-0.190604	0.232596	-0.0393087	0.807224	-0.161687	0.312518	0.0226967	0.887986	0.0247639	0.877857	0.185874	0.244611	0.0324917	0.840177	0.0221574	0.890631	-0.147339	0.357947	-0.181976	0.254821	-0.0487773	0.762005	-0.092857	0.563644	-0.126124	0.432009	0.02604	0.871614	-0.0153006	0.924357	-0.0689103	0.668574	-0.00569063	0.971832	-0.00693299	0.965685	-0.232085	0.144254	0.0412071	0.798103	0.025501	-0.0368691	0.818982	-0.344263	0.0275209	-0.265377	0.0935598	-0.0652132	0.685414	0.29987	0.0568036
leucylalanine	-0.140133	0.408106	-0.00970034	0.95456	0.166494	0.324682	0.273398	0.101568	0.279468	0.0939033	0.164941	0.32928	-0.346237	0.0357981	-0.0483883	0.776105	-0.116875	0.490894	-0.0495964	0.770663	0.172815	0.306385	0.108299	0.523457	0.0156771	0.926624	0.0520764	0.759526	-0.213476	0.204569	-0.0963567	0.570496	0.0261923	0.877705	-0.0785501	0.643997	0.147099	0.384957	0.471861	0.00319437	-0.0107107	0.0244781	0.885654	-0.0702047	0.679686	-0.0832345	0.624297	0.0595802	0.726125	0.215201	0.200848
leucylglycine	0.420451	0.0363715	0.0841982	0.689046	-0.333077	0.103744	-0.154284	0.461517	0.0771838	0.713836	-0.0247642	0.906464	-0.0820078	0.696755	0.00495284	0.981254	0.277831	0.178726	-0.243157	0.24151	-0.195942	0.347886	0.192848	0.355703	-0.0607892	0.772848	0.151337	0.470221	-0.130111	0.535328	-0.136456	0.515432	0.128728	0.539712	0.0804598	0.702221	0.180096	0.388989	-0.0863632	0.681456	-0.080346	-0.170101	0.416268	0.194482	0.351562	0.234796	0.258577	-0.0301183	0.886358	0.0442741	0.833559
levulinate (4-oxovalerate)	0.00637907	0.972359	-0.127723	0.486036	0.00521924	0.977383	-0.22947	0.206454	-0.36412	0.0404858	0	1	-0.0131252	0.943162	0.169223	0.354504	0.0516125	0.779067	-0.0427058	0.81648	-0.0896646	0.625533	-0.236003	0.193472	-0.265353	0.142158	-0.242062	0.181947	-0.106122	0.563216	0.054863	0.765529	-0.044501	0.808904	0.227927	0.209609	0.0507815	0.782538	0.0234171	0.898771	-0.121202	0.108164	0.555689	0.0347849	0.850092	-0.0416094	0.821115	0.256723	0.156084	0.138731	0.44891
lignoceroyl sphingomyelin (d18:1/24:0)	-0.0775508	0.62985	0.119266	0.457654	0.228515	0.150704	0.348324	0.0256282	0.287045	0.0688126	-0.0121838	0.939734	-0.255895	0.106339	-0.0710043	0.659107	-0.0107671	0.946731	0.287936	0.0679176	-0.0432292	0.788417	0.224941	0.157369	0.159922	0.317902	0.165673	0.300578	-0.152156	0.342271	0.227317	0.152913	0.0291874	0.85625	0.0614065	0.702911	0.133864	0.404052	0.157346	0.325859	0.0487352	-0.0195725	0.903326	-0.0725361	0.652214	-0.0562816	0.726706	0.353007	0.0235815	0.225554	0.156211
lignoceroylcarnitine (C24)*	-0.260617	0.104328	0.0846463	0.603546	0.329453	0.0379009	0.0657145	0.687043	0.216715	0.179211	0.0369916	0.820724	-0.264446	0.0991534	0.314039	0.0484483	0.0551099	0.735552	0.0734516	0.652403	0.131989	0.41687	0.113621	0.485126	-0.0164562	0.919722	0.0398603	0.807075	-0.0447302	0.784035	0.00717428	0.964956	0.0364031	0.82353	0.0250289	0.878161	0.0805619	0.621189	0.0984758	0.545486	-0.383806	0.106795	0.511891	0.0594226	0.715689	0.127791	0.43197	0.116539	0.473909	0.068891	0.672739
linoleate (18:2n6)	-0.026186	0.870901	0.0980484	0.541946	0.387279	0.0123639	0.364536	0.0191162	0.370917	0.0169663	0.0546854	0.734171	-0.391185	0.011438	-0.106506	0.507476	0.0425016	0.791898	0.221903	0.163201	0.180083	0.25988	0.229538	0.148834	0.110049	0.493374	0.0605829	0.706717	-0.0552521	0.731518	0.114634	0.475429	-0.130701	0.415349	-0.0871576	0.587918	0.157331	0.325909	0.159133	0.320325	-0.0130338	0.129724	0.418873	0.0850032	0.597213	-0.0630772	0.695213	0.265637	0.0932275	0.0623644	0.698493
linolenate (18:3n3 or 3n6)	0.0616882	0.701611	0.0830843	0.605546	0.228647	0.15046	0.266616	0.0919814	0.300421	0.056328	0.0170006	0.91598	-0.381456	0.0138621	-0.138987	0.386135	0.0563855	0.726221	0.146656	0.360205	0.196959	0.217098	0.188625	0.237571	0.072748	0.651263	0.107747	0.502514	0.0260677	0.871479	0.110083	0.49324	-0.310048	0.048519	0.0176296	0.912884	0.134398	0.402164	0.174656	0.274755	-0.0926535	0.0924913	0.565188	0.138272	0.388608	-0.046001	0.77519	0.264881	0.0941972	0.156754	0.327708
linoleoyl ethanolamide	-0.119096	0.4583	0.262318	0.0975455	0.231305	0.145646	0.566861	0.000111518	0.473045	0.0017875	0.16774	0.294504	-0.386229	0.0126234	-0.108521	0.499433	0.0685693	0.670121	0.305597	0.0520134	0.271165	0.0863632	0.251449	0.112769	0.319019	0.0420511	-0.0895458	0.57769	-0.0711194	0.658588	-0.123302	0.442464	-0.0440565	0.784463	0.0651701	0.685611	0.0531546	0.741352	0.402914	0.00900481	0.117304	0.0739202	0.64601	-0.131755	0.411565	-0.234013	0.140856	0.297866	0.0585611	0.300789	0.0560116
linoleoyl-arachidonoyl-glycerol (18:2/20:4) [1]*	-0.0110787	0.945191	0.1282	0.424407	0.146276	0.361464	0.106628	0.506989	0.181843	0.255173	0.0490185	0.760863	-0.137677	0.390674	0.149562	0.350658	0.126938	0.429019	-0.081582	0.612105	0.14795	0.355934	-0.0285007	0.859598	0.0715115	0.656821	0.0483601	0.763983	-0.0277677	0.863174	-0.0411728	0.798267	0.056172	0.727218	-0.0683395	0.671164	0.105865	0.510052	0.172199	0.281668	-0.26266	0.297501	0.0588851	-0.144505	0.367367	0.298136	0.0583219	0.00201431	0.990028	0.0620579	0.699906
linoleoyl-arachidonoyl-glycerol (18:2/20:4) [2]*	-0.109276	0.496434	0.33122	0.0343979	0.281525	0.0745617	0.168511	0.292257	0.188531	0.23781	-0.060919	0.705163	-0.291324	0.0646015	0.239954	0.130759	0.275694	0.0810372	0.0721761	0.653832	0.271165	0.0863632	0.105575	0.511217	0.0659472	0.682059	0.107083	0.505167	0.0317345	0.843854	0.055475	0.730475	0.143367	0.371193	-0.0560582	0.727749	0.147642	0.356948	0.115134	0.473492	-0.279094	0.422401	0.00593932	-0.213641	0.179851	0.362781	0.0197462	0.196143	0.219046	0.251603	0.112542
linoleoyl-docosahexaenoyl-glycerol (18:2/22:6) [2]*	-0.106255	0.508486	0.39398	0.0108124	0.0390601	0.808421	0.351937	0.0240367	0.231552	0.145204	0.245376	0.122024	-0.188342	0.238291	0.00780544	0.96137	0.266343	0.0923272	0.262406	0.0974296	0.281105	0.0750136	0.399316	0.00969896	0.167959	0.293863	0.0948601	0.555224	0.106821	0.506217	-0.0182027	0.910063	-0.259199	0.101743	-0.156884	0.327302	-0.0143109	0.929237	0.0652167	0.685398	-0.00793364	0.418942	0.00640597	-0.205708	0.19695	0.0285764	0.859229	0.0730186	0.650049	0.323314	0.0392133
linoleoyl-linolenoyl-glycerol (18:2/18:3) [2]*	0.0692418	0.667072	0.0872161	0.587667	0.159694	0.318599	0.0915278	0.569264	0.0938137	0.559615	0.00935036	0.953732	-0.0726932	0.651509	0.0141001	0.930276	0.111638	0.487118	-0.116518	0.468155	0.178696	0.263629	-0.0884134	0.58253	0.140962	0.379355	0.0310886	0.846994	0.190974	0.231673	-0.156673	0.327959	-0.185588	0.245349	0.0443711	0.78296	-0.20533	0.197793	0.0384153	0.811525	-0.182757	0.277929	0.078505	-0.0510019	0.751487	0.0566301	0.72508	-0.0521202	0.746217	-0.109559	0.495313
linoleoyl-linoleoyl-glycerol (18:2/18:2) [1]*	-0.0541345	0.736753	0.0626482	0.697186	0.184672	0.247729	0.0588261	0.714859	0.0180759	0.910687	0.000850032	0.995792	0.0381823	0.812648	0.0752847	0.639917	0.0824531	0.608298	-0.157597	0.325079	0.0929311	0.563331	-0.00122584	0.993931	-0.0599707	0.70955	-0.0162086	0.919882	0.0127505	0.936936	-0.00151689	0.99249	-0.04938	0.759152	-0.11489	0.474439	-0.154486	0.334841	-0.144392	0.367746	-0.211091	0.164227	0.304877	-0.0235176	0.883962	0.0048789	0.975848	-0.232904	0.142802	-0.197206	0.216509
linoleoyl-linoleoyl-glycerol (18:2/18:2) [2]*	0.0362575	0.821936	0.15891	0.321014	0.170589	0.28626	0.209921	0.187733	0.0710381	0.658954	0.0833032	0.604593	-0.0572735	0.72208	-0.0387754	0.809791	0.121555	0.449006	-0.123813	0.440562	0.128763	0.422359	0.0422913	0.792906	0.0980964	0.541747	0.0140829	0.930362	0.170856	0.285493	-0.114851	0.47459	-0.149058	0.352304	-0.0307032	0.848869	-0.264351	0.0948829	-0.0608615	0.705429	-0.0634691	0.282117	0.0739278	-0.0391015	0.808221	-0.0726607	0.651654	-0.0946724	0.556011	-0.105115	0.513068
linoleoylcarnitine (C18:2)*	0.00604292	0.970089	-0.00312683	0.98452	0.117446	0.464596	0.14109	0.378918	0.139907	0.382968	0.134588	0.40149	0.018724	0.907498	0.192366	0.228224	-0.0592189	0.713035	0.0474135	0.768474	-0.13408	0.403289	0.188779	0.237184	0.0960356	0.550311	0.0417172	0.795657	0.18219	0.254252	-0.00585088	0.971039	-0.0383659	0.811763	-0.0475405	0.767871	-0.224085	0.158996	-0.025908	0.87226	0.00680026	0.1848	0.247394	0.143372	0.371177	-0.139049	0.385923	-0.042804	0.790451	0.00153229	0.992414
linoleoylcholine*	-0.0527821	0.749634	0.0319136	0.847065	0.240044	0.141043	0.134712	0.413563	-0.0352233	0.831422	-0.0693075	0.675035	-0.0559589	0.735093	0.144601	0.379791	-0.257134	0.114047	0.022903	0.889929	0.0527497	0.749783	-0.210648	0.198027	0.122392	0.457925	0.211608	0.195943	0.0780113	0.636891	0.308013	0.05644	0.151304	0.357855	0.103064	0.532392	0.0567886	0.73131	0.0326405	0.843624	0.00386833	0.0906669	0.583057	-0.0916346	0.579026	0.0803806	0.62666	0.120551	0.464766	-0.0811071	0.623537
lithocholate sulfate (1)	0.100025	0.539151	-0.0176446	0.913945	-0.167701	0.300973	-0.0532069	0.744371	-0.00678663	0.966848	0.0191752	0.906512	0.214217	0.184398	0.078946	0.628228	0.0283854	0.86197	0.0827999	0.611495	-0.0474915	0.77105	0.210264	0.192822	0.206157	0.201862	0.0889496	0.585196	-0.085911	0.598127	-0.0108771	0.946889	0.0131032	0.936041	0.23188	0.14994	0.0887822	0.585905	-0.020029	0.902369	-0.0366896	-0.00488096	0.976154	-0.0398603	0.807075	0.0303997	0.852279	-0.102039	0.53097	0.000326498	0.998405
lysine	0.114564	0.475701	-0.0357352	0.824461	-0.373063	0.0162905	-0.16953	0.289305	-0.246374	0.120466	-0.138272	0.388608	0.262687	0.0970586	-0.073774	0.646664	-0.102287	0.524532	-0.210002	0.187559	-0.361091	0.0203693	-0.209465	0.188716	-0.323966	0.0387968	-0.0862244	0.591937	0.283344	0.0726265	-0.138687	0.387171	-0.0537856	0.738389	-0.225619	0.156087	-0.469325	0.00196465	-0.233842	0.141155	-0.0869866	-0.179611	0.26115	0.128922	0.421783	-0.249695	0.115386	-0.246753	0.119878	0.0137906	0.931803
malate	-0.16618	0.29908	-0.0250146	0.87663	0.0491572	0.760206	0.112557	0.483516	0.169732	0.288722	0.0334346	0.835601	0.00422208	0.979099	0.254558	0.108242	-0.157823	0.324378	-0.0349363	0.828326	0.135236	0.399209	-0.0432107	0.788505	0.0688324	0.668928	0.0811758	0.613883	-0.152722	0.340455	0.126552	0.430435	-0.0398344	0.804696	0.114691	0.475206	-0.0233774	0.884649	0.185488	0.245609	-0.187574	-0.113975	0.477985	-0.352763	0.0236846	-0.271127	0.0864083	-0.144778	0.366454	0.125188	0.43546
maleate	-0.211754	0.18382	0.0662217	0.680805	0.189189	0.236147	-0.0176941	0.912566	-0.0249447	0.876972	-0.0725361	0.652214	-0.0181733	0.910208	0.255062	0.107522	-0.148756	0.353292	-0.123045	0.443423	0.336818	0.0312913	-0.100825	0.530508	-0.00164868	0.991838	0.317795	0.0428903	-0.0249343	0.877023	0.262856	0.0968357	-0.00128498	0.993638	-0.0849787	0.59732	-0.0350216	0.827913	0.165722	0.300434	-0.202874	0.142833	0.372995	-0.238009	0.134003	-0.00557588	0.972399	0.0188841	0.906711	0.110325	0.492284
maltose	-0.182295	0.253975	0.0215528	0.893598	0.0212572	0.895049	0.0453007	0.778526	0.0146414	0.927607	0.204574	0.199483	0.056172	0.727218	0.0853563	0.595686	-0.026351	0.870094	0.0239947	0.881624	-0.0212678	0.894997	0.00490334	0.975727	0.0966538	0.547735	0.0858258	0.593657	-0.157539	0.325259	0.0316381	0.844323	-0.123358	0.442254	-0.00297128	0.98529	-0.0673766	0.675541	-0.0445573	0.782072	-0.0892534	0.0547119	0.734047	-0.324996	0.0381455	-0.188883	0.236919	0.00251788	0.987535	-0.191384	0.230655
maltotetraose	-0.159886	0.318013	0.16293	0.308764	0.229312	0.149245	0.400666	0.00943336	0.342538	0.0283593	0.306295	0.0514521	-0.395958	0.0103876	-0.0289557	0.85738	0.0657358	0.683024	0.167963	0.293852	0.0996351	0.535395	0.0833568	0.60436	0.141786	0.376546	0.0518144	0.747657	-0.133455	0.405503	0.178343	0.264588	0.0256996	0.873279	0.0582371	0.717595	0.207019	0.194049	0.0525977	0.74397	0.0388181	0.173785	0.277191	-0.213641	0.179851	0.00575013	0.971537	0.227868	0.151893	-0.0710984	0.658682
maltotriose	-0.120551	0.470948	0.185087	0.265929	0.0762141	0.649265	0.16607	0.319022	0.0226747	0.892514	0.18874	0.256442	-0.147251	0.377659	0.157768	0.344147	0.240093	0.146521	0.128037	0.443634	-0.0481634	0.773999	0.0876988	0.600583	0.0347846	0.835755	0.0711869	0.671051	-0.0992609	0.55324	0.13347	0.424368	0.0749706	0.654628	-0.129054	0.439993	0.18816	0.257933	-0.123634	0.459592	0.0103419	0.261309	0.113038	-0.135142	0.418535	0.0375397	0.822945	0.226377	0.171725	-0.0940657	0.574295
mannitol/sorbitol	-0.225099	0.15707	0.229933	0.148115	0.23529	0.138638	0.351011	0.0244367	0.130688	0.415394	0.224409	0.15838	-0.310048	0.048519	0.162907	0.308833	0.0552521	0.731518	0.0596988	0.71081	0.25059	0.114045	0.000612918	0.996965	0.166104	0.299304	-0.0651001	0.685932	0.000850032	0.995792	-0.0559084	0.728449	0.0357959	0.824167	0.253549	0.109696	-0.186397	0.243262	0.254166	0.108805	-0.0648858	0.164045	0.305421	-0.336613	0.0314008	-0.204565	0.199504	0.0561488	0.727326	0.169012	0.290804
mannonate*	-0.15208	0.342514	0.200787	0.208113	0.0777215	0.629094	0.227523	0.152533	0.0442859	0.783367	-0.0920868	0.566897	0.0159705	0.921055	-0.100715	0.530957	-0.18559	0.245343	0.0560516	0.72778	-0.0157197	0.922291	0.0367751	0.819436	-0.0447204	0.781293	0.2046	0.199425	-0.0223842	0.889518	0.228184	0.151311	-0.0403851	0.802049	-0.0988446	0.538654	-0.329861	0.0351895	-0.0348418	0.828783	0.08812	-0.0717354	0.655814	-0.163206	0.307933	-0.231748	0.144854	0.139743	0.383533	-0.0421381	0.79364
mannose	0.0339914	0.832902	0.159915	0.317923	0.186	0.244284	0.206215	0.195823	-0.0466357	0.77217	-0.0847199	0.598441	-0.1296	0.419325	-0.0961832	0.549696	0.189557	0.235219	0.247433	0.118827	-0.026816	0.867822	0.0956151	0.552066	-0.150442	0.347799	-0.0187329	0.907455	-0.0779196	0.628218	0.155373	0.332039	-0.00807703	0.960027	0.100033	0.533758	-0.0604434	0.707362	-0.140707	0.380226	0.0804697	0.159493	0.319219	0.0192674	0.904826	0.00139397	0.993099	0.320527	0.0410368	-0.0715581	0.656611
margarate (17:0)	0.0304664	0.850022	-0.0768306	0.633043	0.198223	0.214101	0.216128	0.174718	0.345068	0.0271368	-0.0529853	0.742147	-0.302705	0.0543899	-0.145785	0.363093	-0.0425016	0.791898	0.179672	0.260986	0.0753621	0.639573	0.114003	0.477879	0.08738	0.586962	0.201412	0.206672	0.108804	0.498307	0.134787	0.40079	-0.297198	0.0591563	-0.0657644	0.682894	0.00311106	0.984598	0.135682	0.397641	0.0566688	-0.00318622	0.984226	0.229225	0.149403	-0.103502	0.519591	0.278982	0.0773342	0.038767	0.809831
margaroylcarnitine (C17)*	-0.0471259	0.772765	-0.113736	0.484682	0.0679869	0.676799	0.0502289	0.758237	0.273113	0.0881692	-0.0887797	0.585915	-0.116936	0.472395	-0.125803	0.439226	-0.0492214	0.762946	0.106017	0.514991	-0.0425573	0.794294	0.100888	0.535639	0.0581467	0.721547	0.163735	0.312712	0.134226	0.408946	0.0953484	0.55838	-0.318646	0.045074	-0.137073	0.398989	-0.111697	0.492597	0.0035766	0.982525	0.111126	-0.0396334	0.808152	0.25173	0.117127	-0.100206	0.538412	0.120164	0.460168	-0.0982758	0.546306
metabolonic lactone sulfate	-0.236178	0.137113	-0.12351	0.44169	-0.0395915	0.805864	-0.157672	0.324845	-0.0760994	0.636291	-0.0215342	0.89369	0.120238	0.453972	-0.217797	0.171331	0.147339	0.357947	-0.122661	0.444858	0.0291277	0.856541	0.00306459	0.984828	-0.0354466	0.825856	-0.0114257	0.943477	-0.17964	0.261073	-0.228401	0.150912	0.193665	0.225039	-0.085771	0.593894	0.0211552	0.89555	-0.185265	0.246188	-0.0192674	-0.0929464	0.563267	-0.111354	0.488231	-0.111866	0.486221	0.0279485	0.862292	-0.0789131	0.623829
methionine	0.0317253	0.843899	0.12686	0.429306	-0.243129	0.12559	-0.108388	0.499961	-0.177505	0.266877	-0.0456184	0.777012	0.395958	0.0103876	-0.160137	0.317241	-0.0374014	0.816413	-0.274307	0.0826396	-0.231866	0.144644	-0.190464	0.232945	-0.218244	0.170432	-0.0548701	0.733306	0.00283344	0.985972	-0.155807	0.330675	0.273334	0.0837795	-0.244834	0.122878	-0.20773	0.192488	-0.0366285	0.820144	-0.0170006	-0.184618	0.247868	-0.0969037	0.546696	-0.0630772	0.695213	-0.341425	0.028911	0.0494931	0.758616
methionine sulfone	-0.117837	0.463099	0.177559	0.266729	0.204069	0.20062	0.23586	0.137657	0.206788	0.194558	0.0192674	0.904826	-0.138227	0.388763	-0.105751	0.510509	-0.0575189	0.720937	-0.0332087	0.836697	0.0358317	0.823994	0.0997523	0.534912	0.0572916	0.721996	0.252429	0.111327	0.121555	0.449006	0.035972	0.823316	-0.061312	0.703347	0.123605	0.441333	-0.209241	0.1892	0.0508109	0.752389	0.0399515	-0.0181159	0.91049	0.0204008	0.899255	-0.00749259	0.962917	0.021402	0.894338	-0.018694	0.907646
methionine sulfoxide	0.199416	0.2113	0.1636	0.306751	-0.163547	0.306909	0.114688	0.475221	-0.0789915	0.623484	0.0447684	0.781065	-0.0251489	0.875973	0.00931617	0.953901	-0.0124671	0.938335	-0.0923316	0.565862	-0.197652	0.215451	-0.0180811	0.910662	-0.193926	0.224403	-0.106684	0.506763	0.291844	0.0641033	-0.00390058	0.98069	-0.0457086	0.776583	0.0661605	0.681084	-0.231285	0.145681	-0.137692	0.39062	0.120705	0.0964058	0.548768	-0.0504353	0.754163	-0.146541	0.360584	0.057156	0.722628	0.210537	0.186411
methyl glucopyranoside (alpha + beta)	0.28101	0.0790041	0.0505493	0.756742	0.031444	0.847264	0.0347433	0.831458	0.0357752	0.826527	-0.104482	0.521127	-0.0379198	0.816301	0.0580011	0.722216	0.146154	0.368176	0.0259905	0.873517	-0.0587167	0.718928	0.150189	0.354956	0.167833	0.300588	0.301519	0.0586549	0.106747	0.512084	0.192421	0.234226	-0.0802074	0.622731	0.179445	0.267885	-0.0332694	0.838511	-0.177876	0.27216	0.0410682	0.037681	0.817439	0.21742	0.177766	0.130043	0.423833	-0.0193337	0.905742	-0.249118	0.121105
methyl indole-3-acetate	-0.075128	0.698513	-0.267673	0.160371	-0.161386	0.40295	-0.307714	0.104402	-0.145373	0.451791	-0.0125777	0.948368	0.206496	0.282493	0.0528129	0.785556	-0.317239	0.0935684	-0.283082	0.136746	-0.137445	0.47709	-0.103417	0.593442	-0.131827	0.495449	0.386074	0.0385837	0.286959	0.131224	0.0276639	0.886726	-0.353148	0.0602213	0.136908	0.478829	-0.282902	0.137007	0.0275118	0.887344	-0.299121	-0.270485	0.155857	0.0402519	0.835766	-0.121197	0.531136	0.0908644	0.639236	0.0377875	0.845698
methyl-4-hydroxybenzoate sulfate	-0.0156959	0.925483	0.0665303	0.69147	0.014725	0.930081	0.0407364	0.808139	0.100852	0.546865	0.16616	0.318756	-0.0645764	0.700104	0.00598645	0.971545	-0.212009	0.201306	-0.0764384	0.648299	0.0956205	0.567956	0.248618	0.13229	0.0314341	0.851389	0.226377	0.171725	0.0768749	0.646422	0.187569	0.259458	-0.317674	0.0519515	-0.349384	0.0315491	0.0907857	0.587772	-0.0315575	0.850813	-0.00266999	0.0601654	0.719729	-0.00241311	0.988528	-0.11831	0.479293	-0.0759818	0.650265	0.0560554	0.738177
myo-inositol	-0.165425	0.301313	0.183031	0.252029	0.290028	0.0658549	0.347213	0.0261352	0.361517	0.0202106	-0.0359847	0.823254	-0.168333	0.292776	-0.177511	0.266861	-0.0722527	0.653487	0.0744796	0.64351	0.0584865	0.716436	0.262635	0.0971268	0.0542003	0.736444	0.237017	0.13568	0.0841532	0.600898	0.117018	0.466237	0.111059	0.489392	0.0976561	0.543571	-0.157242	0.326185	-0.0708003	0.660027	0.0779196	-0.0323173	0.841023	-0.0886867	0.58136	-0.267817	0.0904721	0.0664721	0.679662	-0.0733969	0.648353
myristate (14:0)	0.0385236	0.811003	0.0825259	0.60798	0.252562	0.111133	0.239658	0.131249	0.326992	0.0369088	-0.0096337	0.952331	-0.347679	0.0259215	-0.0624435	0.698129	0.0886867	0.58136	0.218256	0.170408	0.164363	0.304469	0.18602	0.244232	0.130658	0.415505	0.133522	0.405267	0.0909535	0.5717	0.113984	0.477953	-0.269479	0.0884136	-0.141631	0.377074	0.141686	0.376886	0.190848	0.231987	-0.0314512	0.159584	0.318939	0.17624	0.270356	0.0188186	0.907033	0.221826	0.163352	0.0559287	0.728354
myristoleate (14:1n5)	0.0662203	0.680811	0.0020101	0.990048	0.0914058	0.56978	0.110426	0.491886	0.171721	0.283027	0.0932202	0.562113	-0.192747	0.227287	-0.0108269	0.946435	0.0192674	0.904826	0.0550918	0.732268	0.127607	0.426571	0.076155	0.636043	0.113141	0.481236	-0.0180686	0.910723	0.0501519	0.755501	0.0931806	0.56228	-0.337399	0.0309821	-0.0235722	0.883694	0.168441	0.292459	0.159357	0.319638	-0.0583689	0.0533463	0.740451	0.111921	0.486006	-0.0609862	0.704852	0.0438112	0.785635	0.00429042	0.978761
myristoleoylcarnitine (C14:1)*	-0.228876	0.150042	0.090678	0.57287	0.0172715	0.914647	0.053453	0.739951	-0.0603734	0.707686	0.216758	0.173433	-0.040018	0.803813	0.141757	0.376646	0.0388181	0.809585	0.12458	0.43771	-0.117667	0.463751	0.19123	0.231036	-0.131894	0.411066	-0.131794	0.411424	0.107671	0.502819	-0.0171192	0.915396	-0.0934365	0.561202	-0.169759	0.288645	-0.156975	0.327017	-0.0264664	0.86953	-0.0476018	-0.00118345	0.994141	-0.0240842	0.881185	-0.26468	0.0944567	0.0961832	0.549696	0.0752356	0.640136
myristoyl dihydrosphingomyelin (d18:0/14:0)*	-0.0138484	0.931518	-0.121053	0.450894	0.0418501	0.79502	0.131548	0.412307	0.335669	0.0319094	-0.115888	0.470582	-0.17953	0.26137	0.00755365	0.962615	-0.060069	0.709095	0.238219	0.13365	0.0825284	0.60797	0.00873408	0.956778	0.157655	0.324899	-0.0706801	0.660569	-0.0136005	0.932741	0.0912303	0.570525	-0.303256	0.0539307	0.127765	0.425993	0.0569768	0.723463	0.0410954	0.798639	-0.0218175	-0.150116	0.348856	-0.0481685	0.764891	-0.101411	0.528107	0.178014	0.265485	0.00413719	0.979519
myristoyl-linoleoyl-glycerol (14:0/18:2) [1]*	-0.102447	0.529322	0.121695	0.454432	0.0481597	0.767917	-0.0372529	0.819478	0.140383	0.38759	-0.0577928	0.723174	0.0569195	0.727196	0.0063106	0.969172	0.0315575	0.846719	-0.196993	0.223084	0.133476	0.411595	-0.131167	0.419804	0.132378	0.415487	0.147312	0.364353	0.137404	0.397842	-0.0176472	0.913932	-0.201211	0.213134	-0.112096	0.491043	-0.0966487	0.553002	0.039722	0.807731	-0.239173	0.0308491	0.85012	-0.132647	0.41453	0.0591133	0.717108	-0.243898	0.129357	-0.224317	0.164066
myristoyl-linoleoyl-glycerol (14:0/18:2) [2]*	0.0422726	0.827641	0.166947	0.386716	-0.00261866	0.989244	0.0859504	0.657535	0.0967464	0.617602	0.0550383	0.776741	-0.0510935	0.792384	-0.103649	0.592609	0.191402	0.319918	-0.0936862	0.62882	0.368706	0.0490482	0.0683815	0.724493	0.406025	0.0288555	0.0361727	0.852219	0.128314	0.507107	-0.323197	0.0872373	-0.408392	0.0278472	-0.108115	0.576675	-0.151451	0.432891	0.399987	0.0315621	-0.146275	0.328366	0.0820146	0.0498451	0.797351	0.181796	0.345255	-0.344915	0.0668901	-0.0269042	0.889817
myristoylcarnitine (C14)	-0.250278	0.114512	0.145397	0.364386	0.0438429	0.785483	0.116633	0.467713	0.171359	0.284057	0.261527	0.0985982	-0.0936201	0.56043	0.184057	0.249334	0.0733861	0.648401	0.214993	0.177049	-0.0991728	0.5373	0.271369	0.086117	0.0597646	0.710505	-0.0146143	0.92774	0.181907	0.255004	-0.0667433	0.678426	-0.20266	0.203814	-0.140443	0.381132	-0.124442	0.438223	0.0737038	0.646979	-0.108237	-0.0211201	0.895723	-0.00821698	0.959335	-0.213452	0.180247	0.167187	0.296119	0.112011	0.485654
N,N,N-trimethyl-5-aminovalerate	-0.276967	0.0795869	0.0894496	0.578101	0.369343	0.0174766	0.338041	0.0306439	0.222514	0.162016	-0.103704	0.518773	-0.330057	0.0350746	0.0234163	0.884458	-0.0340013	0.832854	0.0930994	0.562622	0.324566	0.0384164	-0.0927038	0.56429	-0.0772818	0.631042	0.0969858	0.546354	-0.0481685	0.764891	0.185928	0.244471	0.0346945	0.829496	0.0661605	0.681084	-0.0724432	0.652631	0.0927998	0.563885	-0.0952036	0.198183	0.214197	-0.190691	0.23238	-0.0703955	0.661854	0.184561	0.248018	0.136527	0.394679
N,N,N-trimethyl-alanylproline betaine (TMAP)	-0.203193	0.202601	0.102292	0.524513	-0.188259	0.238501	0.12145	0.449398	0.0742918	0.644349	0.285894	0.069981	0.147222	0.358332	-0.0468326	0.771234	-0.173123	0.279054	-0.247625	0.118532	-0.00670399	0.966818	-0.121664	0.448594	-0.10263	0.523134	-0.0712115	0.658173	0.0886867	0.58136	-0.150823	0.346567	-0.0308396	0.848206	-0.0538792	0.73795	-0.299284	0.0573133	0.0246796	0.87827	0.0575189	-0.0665464	0.679324	-0.277394	0.0791055	-0.283847	0.0720983	-0.276715	0.0798721	0.14235	0.374632
N,N-dimethyl-5-aminovalerate	0.171462	0.42307	0.185983	0.384238	0.0514264	0.811381	-0.0402334	0.851931	0.00631779	0.976626	0.14868	0.488081	-0.185781	0.384763	-0.0931611	0.665034	0.225759	0.288819	-0.23789	0.262983	0.211828	0.32038	0.0207545	0.923316	0.180955	0.397448	0.33917	0.10494	0.138362	0.519084	-0.0129515	0.952105	0.254517	0.230062	0.326041	0.119985	-0.0241158	0.910941	-0.172646	0.419827	0.136145	0.183995	0.389431	-0.0611548	0.776511	0.203478	0.340261	-0.131015	0.541719	-0.165674	0.439122
N,N-dimethyl-pro-pro	-0.135462	0.398413	0.170635	0.286126	-0.179092	0.262556	0.155634	0.331217	0.0258485	0.872551	0.275127	0.0816893	0.00385494	0.980916	-0.00528756	0.973826	-0.0192674	0.904826	-0.18236	0.253803	-0.11443	0.476219	0.0548561	0.733371	-0.192895	0.226922	0.0556672	0.729576	0.0396682	0.805495	-0.055475	0.730475	-0.0385494	0.810879	-0.000792342	0.996077	-0.171819	0.282747	-0.0329434	0.837984	-0.0334346	-0.0991368	0.537448	-0.0750862	0.640802	-0.17111	0.284768	-0.154094	0.336083	0.114769	0.474906
N,N-dimethylalanine	0.160893	0.314934	0.0303749	0.850467	0.155443	0.331819	0.278567	0.0777938	0.291383	0.0645447	0.113904	0.478262	-0.225606	0.156112	0.0946724	0.556011	0.239142	0.132106	0.212881	0.181443	-0.00970922	0.951958	0.173915	0.276826	0.143435	0.370964	0.262792	0.0969203	0.00510019	0.974753	0.298395	0.0580931	-0.0422208	0.793243	0.420932	0.00613383	0.163553	0.306893	-0.167732	0.294526	0.205141	0.286486	0.0693778	0.0702693	0.662424	0.173375	0.278344	0.144527	0.367297	-0.0971474	0.545683
N-(2-furoyl)glycine	-0.173443	0.428686	-0.0677491	0.758731	-0.0583127	0.791559	-0.028369	0.89776	-0.0886714	0.687439	0.0379689	0.863438	0.0104666	0.962196	0.124069	0.572742	-0.383907	0.0705279	-0.191707	0.380871	0.0927023	0.673975	-0.25713	0.236244	-0.108125	0.623373	0.0371251	0.866446	0.200049	0.360087	0.135498	0.537603	-0.0811703	0.71274	-0.229265	0.292662	-0.426433	0.0424464	0.0383718	0.862002	-0.165697	0.0654725	0.766617	-0.0949729	0.666432	-0.118577	0.589977	-0.120232	0.58476	0.0657887	0.76552
N-acetyl-1-methylhistidine*	0.392551	0.0577741	0.179704	0.400774	-0.346413	0.0972608	-0.0625543	0.771528	-0.00731517	0.972938	0.0587731	0.785012	-0.098377	0.647433	-0.471993	0.0198764	0.142196	0.507454	-0.14596	0.496161	0.0379576	0.860224	0.124202	0.56311	-0.0657934	0.760027	0.0988177	0.645954	0.158002	0.460893	-0.0692834	0.747691	-0.478229	0.0180894	-0.343693	0.100094	-0.0612645	0.77612	0.0451517	0.834062	-0.157323	-0.131673	0.539673	0.392551	0.0577741	0.0313316	0.884447	-0.284537	0.177793	-0.0741234	0.730682
N-acetyl-2-aminoadipate	0.0488469	0.761675	-0.0462324	0.774089	-0.0467658	0.771552	-0.0357588	0.824346	0.144065	0.368846	-0.0682859	0.671407	-0.200824	0.208027	0.0100715	0.950167	-0.0937869	0.559728	-0.0063346	0.968645	0.211291	0.184802	0.087494	0.586473	0.0476056	0.767562	0.102034	0.525562	-0.117304	0.465137	0.191345	0.23075	-0.182284	0.254004	0.285837	0.0700392	0.144264	0.368177	0.0179793	0.911163	0.00566688	-0.1188	0.459425	-0.0410849	0.798689	0.206482	0.195233	-0.128916	0.421804	-0.0524045	0.744879
N-acetyl-2-aminooctanoate*	0.0196395	0.902997	0.221446	0.164091	0.11625	0.469186	0.115707	0.47128	-0.102671	0.522969	0.000850032	0.995792	-0.0928858	0.563523	0.0171216	0.915385	0.193241	0.226076	-0.150687	0.347006	0.127838	0.425727	0.00582272	0.971178	-0.139932	0.382884	-0.123557	0.441512	-0.160089	0.317388	-0.182677	0.252962	0.0743453	0.644109	-0.0786399	0.625035	-0.018933	0.90647	0.0352885	0.826621	-0.228659	0.167504	0.295193	-0.0867033	0.589873	0.0278794	0.862629	-0.299125	0.0574522	0.0347831	0.829067
N-acetyl-aspartyl-glutamate (NAAG)	-0.150569	0.347386	0.109327	0.496231	-0.143752	0.369898	0.0239936	0.881629	0.182205	0.254213	0.303178	0.0539951	0.179163	0.262363	-0.159634	0.318786	0.0852866	0.595987	-0.0266821	0.868476	0.107033	0.505369	0.0904053	0.574029	0.113965	0.478026	-0.0426472	0.791201	-0.116738	0.467311	-0.186795	0.242239	-0.0618627	0.700806	-0.197491	0.215832	0.0459547	0.775411	0.165163	0.302088	-0.119571	0.0451532	0.779229	-0.150172	0.348674	0.0386827	0.810237	-0.342432	0.0284112	-0.153076	0.339324
N-acetyl-beta-alanine	-0.148555	0.353948	0.246461	0.12033	-0.106817	0.506231	0.123303	0.442459	0.118578	0.460273	0.101437	0.528002	-0.143918	0.369339	-0.0455737	0.777225	0.206841	0.19444	-0.143008	0.372404	0.0834531	0.603941	0.23628	0.136938	-0.103867	0.518114	0.159296	0.319824	-0.237159	0.13544	0.0652264	0.685353	-0.0728768	0.650685	-0.10142	0.528073	0.158575	0.322048	0.0753789	0.639498	-0.198341	-0.0687312	0.669387	-0.150739	0.346837	0.0446071	0.781834	-0.11129	0.488482	0.0665016	0.679528
N-acetyl-isoputreanine	-0.117333	0.465026	-0.155671	0.331101	0.01581	0.921846	-0.0161193	0.920322	-0.0285599	0.85931	0.0779196	0.628218	-0.0111977	0.944604	0.191107	0.231341	-0.301195	0.0556652	-0.0376237	0.815341	-0.0871518	0.587943	0.0235973	0.883571	-0.146526	0.360633	-0.0669601	0.677438	-0.136289	0.395515	0.236419	0.1367	-0.257914	0.103512	0.187389	0.240718	-0.0500436	0.756013	-0.12217	0.446697	-0.0903868	-0.275653	0.0810839	-0.0385348	0.81095	-0.179997	0.260113	0.0115823	0.942704	-0.0344766	0.830551
N-acetylalanine	-0.162655	0.309591	0.051816	0.74765	-0.144947	0.365889	0.0241789	0.880722	-0.0242217	0.880512	0.0127505	0.936936	0.0502978	0.754812	-0.0125894	0.937731	-0.240559	0.129762	-0.305788	0.0518586	-0.0605671	0.70679	-0.0329443	0.83798	-0.255133	0.10742	0.117446	0.464596	-0.252176	0.111698	0.117884	0.462918	0.038733	0.809995	-0.0303071	0.850797	-0.0351994	0.827052	0.0894496	0.578101	0.0096337	-0.104053	0.517361	-0.105971	0.509626	-0.171981	0.282286	-0.0924063	0.565546	0.119979	0.454952
N-acetylarginine	0.245997	0.121052	0.0997235	0.535031	-0.106684	0.506763	-0.171568	0.283461	-0.237155	0.135446	-0.258693	0.102437	-0.150894	0.346337	-0.133196	0.406423	0.0158673	0.921564	-0.26279	0.0969227	0.109576	0.495248	-0.284853	0.0710513	0.0791366	0.622844	0.213767	0.179589	0.249343	0.115917	0.0522245	0.745726	0.0238639	0.882264	-0.0990427	0.537836	-0.134042	0.403422	0.0425472	0.79168	-0.115038	-0.0370511	0.818103	0.095487	0.552602	0.164314	0.304615	-0.052372	0.745032	0.0430575	0.789238
N-acetylasparagine	0.18028	0.259349	0.238309	0.133499	0.173113	0.279083	0.114039	0.477737	0.0665192	0.679448	-0.197207	0.216506	0.0754468	0.639195	-0.0835937	0.603329	0.0340013	0.832854	-0.0740956	0.645226	0.147719	0.356695	0.00873408	0.956778	0.156831	0.327468	0.0831687	0.605179	0.346247	0.0265826	-0.148872	0.35291	0.00550706	0.97274	-0.0118851	0.941209	-0.355105	0.0227099	0.0931348	0.562473	-0.108521	0.158947	0.3209	0.0634691	0.693411	-0.0926991	0.56431	-0.175245	0.273114	0.00475011	0.976486
N-acetylaspartate (NAA)	0.268406	0.0897376	-0.0696836	0.665072	0.0862244	0.591937	-0.0910646	0.571228	-0.0507932	0.752473	-0.312245	0.046865	0.030656	0.849099	0.0657168	0.683111	-0.17199	0.282262	-0.149535	0.350747	0.127607	0.426571	-0.378936	0.0145566	-0.0960356	0.550311	0.182413	0.253661	0.210808	0.185832	0.261773	0.0982704	-0.0671862	0.676408	0.154705	0.334149	-0.170753	0.285791	-0.0134007	0.933727	-0.155839	0.0649988	0.686395	0.132888	0.407518	0.112912	0.48213	-0.13093	0.414526	-0.141737	0.376713
N-acetylcarnosine	-0.154598	0.334487	0.177447	0.267035	-0.0846301	0.59883	0.0666078	0.679044	-0.0186181	0.908019	0.10002	0.53381	0.152179	0.342198	-0.162655	0.309591	0.00283344	0.985972	-0.264326	0.0949157	0.0596424	0.711072	-0.209311	0.189047	-0.212474	0.1823	-0.0383958	0.811619	-0.153573	0.337742	-0.210198	0.187137	0.176777	0.268876	-0.0447673	0.78107	-0.150397	0.347944	0.177894	0.265813	-0.254443	-0.013018	0.935616	-0.306295	0.0514521	-0.155602	0.331319	-0.156361	0.328938	0.180964	0.257517
N-acetylcitrulline	0.134095	0.442496	0.382674	0.0232779	-0.172358	0.322132	0.102142	0.559313	0.00904544	0.95887	-0.0503254	0.774037	-0.130163	0.456111	-0.200022	0.249296	0.0223208	0.898725	-0.225202	0.193357	0.225796	0.192154	0.0570676	0.744711	0.0655738	0.708215	-0.0498989	0.775903	-0.174655	0.315627	-0.215097	0.214642	-0.098526	0.573372	-0.020835	0.905436	-0.00886279	0.9597	0.327749	0.0546009	-0.141594	-0.292277	0.0884244	-0.238856	0.167013	-0.0767722	0.661137	-0.287834	0.0936014	0.168211	0.334086
N-acetylglucosamine/N-acetylgalactosamine	-0.127405	0.42731	0.293028	0.0629819	0.0568629	0.723994	0.0858768	0.593437	0.0455512	0.777333	0.17794	0.265688	-0.151077	0.345744	0.272183	0.0851425	0.337463	0.0309486	-0.00691047	0.965797	0.15188	0.343157	0.33879	0.0302532	-0.134573	0.401543	0.0573944	0.721517	-0.186724	0.242421	0.0292544	0.855924	0.031941	0.842851	-0.051106	0.750996	0.15262	0.340784	0.0106089	0.947512	-0.275127	0.208925	0.189884	-0.137139	0.392546	0.0372887	0.816957	-0.107262	0.504452	0.159818	0.318219
N-acetylglucosaminylasparagine	-0.1446	0.373346	-0.00530424	0.974087	-0.0657207	0.687015	-0.191783	0.235811	-0.189638	0.241191	0.00286873	0.985983	0.126664	0.436076	0.0957482	0.556723	0.0757475	0.642257	-0.157794	0.330831	-0.0863481	0.596259	-0.0920647	0.572069	0.0800619	0.623364	0.335119	0.0345306	0.132113	0.41643	0.22842	0.156289	-0.0426846	0.793692	-0.019597	0.904464	-0.0251198	0.877722	-0.115643	0.477338	-0.144041	0.167061	0.302848	-0.191752	0.235887	0.0844436	0.604416	0.0971646	0.550874	-0.0585539	0.719676
N-acetylglutamate	-0.180784	0.257998	0.126748	0.429716	0.260135	0.10047	0.149242	0.351702	0.125085	0.435842	-0.0920868	0.566897	-0.000367138	0.998182	0.078558	0.625397	-0.236876	0.135921	-0.121317	0.449899	0.150031	0.349134	0.000766147	0.996207	0.04843	0.763651	0.192377	0.228197	-0.118438	0.460806	0.226017	0.155339	0.138962	0.386224	0.0479367	0.765991	-0.0664877	0.679591	0.0876628	0.585748	-0.0538354	0.0223945	0.889468	-0.182757	0.252752	-0.222687	0.161681	-0.0710043	0.659107	0.0268151	0.867826
N-acetylglutamine	0.0712561	0.657972	0.219436	0.168051	0.01302	0.935606	0.207234	0.193574	-0.0397669	0.80502	0.155839	0.330573	-0.177695	0.266359	-0.220063	0.166809	0.0932202	0.562113	-0.1814	0.256353	0.202276	0.204691	-0.147253	0.358229	-0.0187537	0.907352	-0.0876858	0.585649	-0.115604	0.471675	-0.046807	0.771356	0.0903158	0.57441	-0.00633873	0.968625	0.0566212	0.725121	0.0240096	0.881551	-0.127222	0.0321353	0.841908	-0.127788	0.425909	-0.260324	0.100214	-0.0682347	0.67164	0.0200731	0.900866
N-acetylglycine	-0.191107	0.231341	0.0509226	0.751862	-0.0183343	0.909416	0.158321	0.322834	0.0309097	0.847865	0.280794	0.0753502	-0.204496	0.19966	0.0488469	0.761675	-0.299211	0.0573764	0.0522125	0.745783	0.140784	0.379964	0.0868811	0.589108	0.153327	0.338524	0.0414515	0.796931	0.194091	0.224001	0.118968	0.458788	-0.275537	0.0812176	0.271377	0.0861076	-0.101154	0.529161	0.211284	0.184817	0.17369	-0.0814761	0.612568	0.0175673	0.91319	-0.126154	0.431897	0.0339914	0.832902	0.114769	0.474906
N-acetylhistidine	0.0594221	0.712093	-0.013624	0.932625	-0.147206	0.358386	0.0360368	0.823003	0.0310905	0.846985	-0.0481685	0.764891	0.0892144	0.579105	-0.0881259	0.583762	-0.156123	0.329684	-0.402919	0.00900388	0.101485	0.527808	-0.191537	0.230275	-0.207321	0.193383	0.0142157	0.929706	-0.0215342	0.89369	-0.0899301	0.576052	-0.038733	0.809995	-0.210961	0.185505	-0.0605323	0.706951	0.0310449	0.847207	-0.0923702	0.0142925	0.929328	-0.100304	0.532646	-0.224952	0.157347	-0.277219	0.0793025	0.150012	0.349196
N-acetylisoleucine	-0.286246	0.0733491	0.144733	0.372902	-0.0264225	0.871432	-0.0562527	0.730271	0.0654049	0.688442	-0.128338	0.429987	-0.0121016	0.940921	0.102576	0.528799	-0.0635651	0.696783	-0.208238	0.197245	-0.0743827	0.64828	0.152801	0.346553	-0.297121	0.0626223	0.0232289	0.886865	-0.342587	0.0304672	-0.073247	0.65331	0.167165	0.302543	-0.329475	0.0378873	0.0559922	0.731474	0.119697	0.461928	-0.203982	-0.0890288	0.58486	-0.32009	0.0440561	-0.0472884	0.772002	-0.0838505	0.606966	0.148883	0.359203
N-acetylkynurenine (2)	-0.0154354	0.927753	-0.0112929	0.94711	-0.085686	0.614088	0.0036539	0.982876	-0.0271979	0.873047	-0.0838393	0.621772	0.125723	0.458424	-0.345699	0.0361061	-0.175065	0.300033	-0.151824	0.369703	0.259153	0.121416	-0.261273	0.118291	0	1	-0.0600074	0.724238	-0.158359	0.349208	-0.103975	0.540264	-0.219809	0.191142	-0.220539	0.189634	-0.257605	0.123736	0.147627	0.383235	0.0604319	-0.199327	0.236906	-0.208306	0.216009	-0.246384	0.141555	-0.407515	0.0122981	-0.151179	0.371763
N-acetylleucine	-0.115571	0.471805	0.0823026	0.608955	-0.186665	0.242573	0.0261243	0.871202	0.114601	0.475557	0.0748028	0.642066	-0.215877	0.175231	0.0954278	0.552849	0.00595023	0.970547	-0.0431905	0.788602	0.168756	0.291547	0.349976	0.0248902	0.0350344	0.827851	0.199685	0.210674	-0.224975	0.157304	0.0795286	0.621117	-0.168149	0.29331	-0.163619	0.306696	0.133864	0.404052	0.131103	0.413902	0.128638	0.0719174	0.654994	-0.266343	0.0923272	-0.0575013	0.721019	0.0591703	0.713261	0.251756	0.112316
N-acetylmethionine	-0.11129	0.488482	0.236522	0.136524	-0.0389272	0.80906	0.0327017	0.839157	-0.0271138	0.866367	0.0478852	0.766235	-0.0603941	0.70759	0.0954278	0.552849	0.0634691	0.693411	-0.208274	0.191299	0.101253	0.528754	0.33925	0.0300154	-0.0438961	0.785229	0.225592	0.156139	-0.202024	0.205266	0.110733	0.490675	0.0154198	0.923769	0.0732916	0.648825	0.197063	0.216849	0.0958149	0.551232	-0.144789	-0.0410567	0.798825	-0.0714027	0.657311	0.0583725	0.716966	-0.112549	0.483545	0.101591	0.527373
N-acetylneuraminate	-0.223085	0.160914	-0.0905663	0.573344	0.0732044	0.649216	0.0835608	0.603472	0.169009	0.290812	0.0895367	0.577729	-0.0572735	0.72208	0.198661	0.21307	-0.0643191	0.689509	0.0145888	0.927866	0.177309	0.267415	0.0289604	0.857357	0.0908835	0.571997	-0.0419829	0.794383	-0.243676	0.124715	0.0838626	0.602161	-0.172922	0.279622	0.0251569	0.875934	0.0491547	0.760218	-0.0532677	0.740821	-0.110788	0.0662733	0.68057	-0.443434	0.00368664	-0.207876	0.192168	0.108269	0.500435	-0.0364686	0.820916
N-acetylphenylalanine	0.00302146	0.985042	0.169854	0.288372	-0.316732	0.0436296	-0.174718	0.274581	-0.121289	0.450005	-0.0821698	0.609535	0.0842581	0.600443	-0.0163662	0.919105	0.104271	0.516479	-0.231309	0.145638	0.0984793	0.540163	0.0232909	0.885073	-0.12159	0.448873	-0.0188657	0.906801	-0.302328	0.0547058	-0.0550416	0.732503	0.186139	0.243927	-0.351007	0.0244382	0.132531	0.408792	-0.0329434	0.837984	-0.147906	-0.179611	0.26115	-0.204291	0.20012	0.0418191	0.795168	-0.392538	0.0111314	0.000919376	0.995448
N-acetylproline	0.0216538	0.893102	-0.0856527	0.594404	0.0406543	0.800756	-0.00185279	0.990827	0.0858603	0.593508	0.0376848	0.815046	-0.174757	0.274471	0.167943	0.293911	0.0252176	0.875637	-0.0804302	0.617153	0.127838	0.425727	-0.0723243	0.653165	-0.0405987	0.801023	-0.316599	0.0437227	-0.0966203	0.547875	-0.370772	0.0170127	0.0649833	0.686466	0.0592275	0.712995	-0.0478214	0.766538	0.0106089	0.947512	-0.213925	0.0449711	0.780098	-0.122971	0.443698	-0.037463	0.816116	0.142009	0.37579	0.111551	0.487458
N-acetylputrescine	-0.00402861	0.980057	0.342053	0.0285988	0.203405	0.202122	0.334336	0.032639	0.221068	0.164832	0.0549688	0.732844	-0.361998	0.020033	0.210999	0.185425	0.284761	0.0711472	0.102889	0.522081	0.175691	0.271876	0.220037	0.16686	0.0236998	0.883069	0.0880844	0.58394	-0.036268	0.821885	0.0582921	0.71734	0.0088113	0.956397	0.163619	0.306696	0.234485	0.140034	0.132108	0.410301	-0.288444	0.215934	0.175113	-0.0578022	0.719618	0.0243945	0.879666	0.310707	0.0480179	0.377404	0.0149932
N-acetylserine	-0.124132	0.439376	0.135459	0.398425	-0.0995101	0.53591	0.214738	0.177574	-0.0352479	0.826818	0.0442017	0.783769	-0.0697561	0.664744	0.0256824	0.873363	-0.0807531	0.615736	-0.123621	0.441276	-0.121365	0.449718	0.0772276	0.631282	-0.127154	0.428227	0.0651001	0.685932	-0.316779	0.0435968	0.22125	0.164475	-0.0767317	0.633481	0.0522946	0.745396	0.00568879	0.971841	0.144392	0.367746	-0.0314512	-0.21639	0.174184	-0.0813198	0.613253	-0.189057	0.236479	-0.0105751	0.947679	0.0766147	0.634001
N-acetyltaurine	-0.0405379	0.801315	0.28443	0.0714909	0.135514	0.398229	0.369817	0.0173217	0.227756	0.152101	0.211941	0.183423	-0.211288	0.18481	0.0211502	0.895574	0.0365514	0.820516	0.11671	0.467417	0.0212678	0.894997	0.125188	0.43546	0.0109225	0.945963	-0.138703	0.387117	-0.136289	0.395515	-0.0335884	0.834856	-0.0242311	0.880466	0.194718	0.222479	0.146397	0.361061	0.131215	0.413501	0.0280511	0.0321353	0.841908	-0.175673	0.271924	-0.105071	0.513249	0.3238	0.0389024	0.149705	0.350193
N-acetyltheanine	0.0125862	0.955668	0.116766	0.604817	0.398563	0.0661675	0.0731017	0.746471	0.13599	0.546222	-0.407793	0.0595771	0.135659	0.547207	0.052023	0.818153	0.0253748	0.910753	0.207153	0.354962	0.0179853	0.936682	0.171472	0.445459	0.00851542	0.969999	0.222302	0.320057	0.0515939	0.819629	-0.0537011	0.812386	0.26609	0.231327	-0.274534	0.216295	-0.0524691	0.816619	-0.12496	0.579524	-0.275276	0.167805	0.455396	0.0160814	0.943374	-0.00847218	0.970151	0.259131	0.244218	0.0501363	0.824647
N-acetylthreonine	0.0289557	0.85738	0.245009	0.122601	-0.0399901	0.803947	0.359348	0.0210287	0.172624	0.280463	0.306012	0.0516792	-0.160072	0.317442	-0.160893	0.314934	0.0277677	0.863174	-0.0203475	0.899517	0.142171	0.37524	0.165794	0.30022	0.193514	0.225408	0.0390601	0.808421	-0.0119005	0.941133	-0.122002	0.447328	-0.152362	0.341609	0.232354	0.143775	0.0415993	0.796222	0.293363	0.0626674	0.191541	0.0416029	0.796205	-0.104271	0.516479	-0.166754	0.297392	0.0798169	0.619848	0.179585	0.261222
N-acetyltryptophan	0.0362575	0.821936	-0.0386387	0.810449	-0.23064	0.146838	-0.164898	0.302876	-0.0885717	0.581852	-0.18729	0.240969	0.317207	0.043298	-0.0596738	0.710926	0.0473185	0.768926	-0.311547	0.0473853	0.0182626	0.909768	-0.261563	0.0985502	-0.239677	0.131218	-0.00358715	0.982242	-0.205424	0.197581	-0.0346719	0.829606	0.147406	0.357727	-0.438165	0.00416607	0.0193774	0.904285	-0.0923531	0.565771	-0.215908	-0.0180249	0.910938	-0.203441	0.202039	0.024743	0.87796	-0.402106	0.00915685	-0.125342	0.434894
N-acetyltyrosine	0.0113305	0.943948	0.102069	0.525423	-0.171386	0.283981	-0.136365	0.395246	-0.122735	0.44458	-0.157256	0.326141	0.133454	0.405505	-0.11406	0.477656	0.202024	0.205266	-0.152606	0.340827	0.199733	0.210561	-0.00873408	0.956778	-0.145702	0.363371	-0.154114	0.336019	-0.423316	0.00582093	-0.146922	0.359324	0.086828	0.589336	-0.284451	0.071469	0.0687099	0.669483	-0.0603031	0.708011	-0.230925	-0.0276746	0.863629	-0.0932202	0.562113	-0.000696986	0.996549	-0.259342	0.101548	-0.0784535	0.625858
N-acetylvaline	-0.392538	0.0111314	0.0457857	0.776216	0.10602	0.509427	0.155634	0.331217	0.316508	0.0437864	-0.0107671	0.946731	-0.254793	0.107905	0.268155	0.0900506	-0.0665859	0.679144	0.154718	0.334108	0.205512	0.197386	0.359323	0.0210385	0.0397744	0.804984	-0.0387943	0.8097	-0.402632	0.00905763	0.0257872	0.872851	-0.0339602	0.833053	-0.0657644	0.682894	0.134042	0.403422	0.237304	0.135194	0.08642	-0.114977	0.474101	-0.4457	0.00349568	-0.171981	0.282286	0.09996	0.534058	0.279797	0.0764367
N-behenoyl-sphingadienine (d18:2/22:0)*	-0.374409	0.0158784	0.0458974	0.775684	0.339982	0.0296399	0.119134	0.458154	0.235709	0.137916	-0.0620524	0.699931	-0.126662	0.43003	0.105499	0.511522	-0.17454	0.275078	0.119974	0.454971	0.241112	0.128855	-0.055469	0.730503	0.297999	0.058443	0.01209	0.940197	0.0932202	0.562113	-0.0407394	0.800348	-0.0530514	0.741837	-0.0546716	0.734235	-0.186574	0.242805	0.124626	0.43754	-0.0223842	0.0468829	0.770995	-0.164906	0.302852	-0.140094	0.382326	0.168446	0.292445	-0.212223	0.182828
N-carbamoylalanine	0.0968514	0.574168	-0.0717528	0.677513	0.057783	0.737819	0.0626968	0.716409	0.139035	0.418684	-0.299188	0.0762905	-0.308627	0.0670399	-0.0249328	0.885232	-0.157003	0.360473	-0.154372	0.368679	-0.0439994	0.798876	-0.10589	0.538787	-0.211021	0.216677	0.244364	0.150912	-0.0592727	0.731307	0.0145155	0.933038	0.195628	0.252858	-0.107755	0.531616	-0.045629	0.791588	0.214581	0.208844	0.0111286	0.049042	0.776381	0.232333	0.17271	0.206231	0.227533	0.272674	0.107625	0.263899	0.119892
N-carbamoylvaline	0.016633	0.924446	-0.162291	0.351619	-0.173274	0.319528	0.147685	0.397196	0.152682	0.381233	0.0801795	0.647053	-0.286326	0.0954102	0.152736	0.381063	-0.290011	0.0910366	-0.148542	0.39443	0.169708	0.329741	0.0543063	0.756682	-0.0778076	0.656845	-0.236274	0.171786	-0.0669624	0.702315	-0.0382895	0.827136	-0.34661	0.0413681	0.0807358	0.644765	-0.109839	0.529923	0.15913	0.361205	0.0605611	-0.217966	0.208442	-0.139217	0.4251	-0.239232	0.166324	-0.329726	0.0530734	0.0957263	0.584368
N-delta-acetylornithine	-0.057156	0.722628	-0.00279181	0.986179	0.136444	0.394969	0.0287182	0.858537	0.0965251	0.548271	-0.0206841	0.897863	0.0436894	0.786217	0.0105751	0.947679	-0.175957	0.271139	-0.0531723	0.741269	-0.131999	0.410691	-0.0625176	0.697788	-0.0723358	0.653114	0.085693	0.594231	0.163773	0.306234	-0.028821	0.858036	0.0848088	0.598056	0.0499175	0.756609	-0.194041	0.224122	-0.159915	0.317923	0.0070836	-0.0240332	0.881435	-0.0175673	0.91319	-0.135041	0.399895	0.0898885	0.576229	-0.050106	0.755718
N-formylanthranilic acid	-0.208037	0.216616	0.20977	0.212726	0.199442	0.23663	0.242669	0.147849	0.222299	0.186036	-0.029119	0.86416	-0.0922564	0.587079	-0.049705	0.770174	-0.103512	0.542081	0.133994	0.429147	0.131011	0.439585	-0.0536508	0.75248	0.0969132	0.568262	-0.262922	0.115902	-0.21126	0.209419	-0.140239	0.407747	0.113001	0.505472	0.25997	0.120205	-0.00993699	0.953453	0.110054	0.516709	0.119296	-0.188439	0.264025	-0.362688	0.0273733	-0.0753956	0.6574	0.179675	0.287283	0.260475	0.11946
N-formylmethionine	-0.156612	0.32815	0.0923531	0.565771	0.0100972	0.950041	-0.0925468	0.564953	-0.0312712	0.846106	-0.0306012	0.849366	0.138594	0.387492	0.204452	0.199758	0.0121838	0.939734	-0.20885	0.190047	-0.0476214	0.767487	0.208392	0.191042	-0.11108	0.48931	0.267707	0.0906086	-0.18389	0.249771	0.0455068	0.777544	0.0758139	0.637561	-0.0885442	0.58197	0.113776	0.478762	0.0515926	0.748702	-0.211941	0.0213932	0.894382	-0.127222	0.427981	0.0137655	0.931927	-0.170461	0.286627	0.184641	0.247808
N-formylphenylalanine	0.123628	0.441249	0.0610848	0.704397	0.0538072	0.738288	0.0536382	0.739081	0.180036	0.260008	0.130055	0.417679	-0.166497	0.298147	0.335382	0.0320651	0.249059	0.116345	0.460122	0.00247094	0.0566371	0.725047	0.252369	0.111415	0.338185	0.0305684	-0.162617	0.309706	0.0909535	0.5717	0.093614	0.560455	-0.215693	0.175607	-0.0392209	0.807646	0.0729765	0.650238	-0.181468	0.256172	0.181907	0.261543	0.0985767	-0.153856	0.336841	0.139397	0.384722	-0.0322289	0.841453	-0.173149	0.278981
N-methylhydroxyproline	0.0768783	0.641807	-0.0924389	0.575684	-0.19739	0.228402	0.0115102	0.944556	0.0491927	0.766166	0.0738206	0.655149	-0.0857935	0.603546	0.333617	0.037937	0.0793007	0.631315	0.167583	0.307853	0.146283	0.374215	0.275426	0.0896825	0.270584	0.0957013	0.104518	0.526592	-0.283033	0.0808232	0.210211	0.198979	-0.290739	0.0725581	0.233142	0.153185	0.204821	0.211008	0.114731	0.486753	0.126365	-0.0072373	0.965122	-0.0744653	0.652327	0.156104	0.342626	-0.0857709	0.603642	0.0162015	0.922017
N-methylpipecolate	0.223336	0.16043	0.0819675	0.610419	0.0746658	0.642678	0.240492	0.129872	0.11442	0.476258	-0.0603523	0.707784	-0.184487	0.248212	0.0898885	0.576229	-0.0986037	0.539649	0.0618103	0.701047	0.0261224	0.871211	-0.199658	0.210736	0.115614	0.471639	0.0247115	0.878114	0.16859	0.292028	0.0110517	0.945325	0.0297381	0.853567	0.276131	0.0805369	-0.122842	0.44418	0.124291	0.438783	0.357014	0.164773	0.303249	-0.036268	0.821885	0.104199	0.516767	0.0687382	0.669355	0.0603724	0.707691
N-methylproline	0.122369	0.44595	-0.0378569	0.814216	-0.0414515	0.796931	0.136921	0.393304	0.128158	0.424561	-0.0603523	0.707784	-0.191829	0.22955	0.316246	0.0439708	0.0935036	0.56092	0.117862	0.463004	0.142633	0.373673	0.204255	0.200202	0.174348	0.275615	0.02511	0.876163	-0.290994	0.0649181	0.133053	0.406931	-0.101514	0.52769	0.290789	0.0651158	0.190841	0.232004	0.0914597	0.569552	0.0408016	0.0822954	0.608987	-0.0558188	0.728868	0.161004	0.314596	0.0395308	0.806156	0.0631305	0.694967
N-methyltaurine	-0.165432	0.373796	0.0285162	0.878968	0.335049	0.0654051	0.255586	0.165216	0.299925	0.101156	-0.00207606	0.991156	-0.113519	0.543158	-0.1045	0.575851	-0.165432	0.373796	0.317136	0.0821459	-0.0445482	0.811913	0.0176265	0.925019	0.238615	0.196106	0.05378	0.773854	0.0251363	0.893226	0.119484	0.522031	0.279561	0.12773	-0.187674	0.312014	-0.0213633	0.909182	-0.000524096	0.997767	0.161877	-0.0201067	0.914504	-0.0472137	0.800877	-0.146833	0.430566	0.171241	0.357009	-0.283036	0.122865
N-oleoylserine	-0.134455	0.401962	0.0624249	0.698215	0.0240472	0.881367	0.0584555	0.71658	0.0234986	0.884054	0.104271	0.516479	-0.0547035	0.734086	-0.0450701	0.779626	-0.108237	0.500561	0.0257223	0.873168	0.0686581	0.669718	0.0568481	0.724063	-0.0337979	0.83384	-0.00677572	0.966463	0.223842	0.159461	-0.0788785	0.623982	-0.194399	0.223251	0.0732916	0.648825	-0.243907	0.124347	0.215639	0.175718	-0.149039	-0.0152028	0.924839	0.143372	0.371177	-0.207702	0.192549	0.0888813	0.580528	0.134842	0.400596
N-oleoyltaurine	-0.0433417	0.790586	0.0541259	0.740108	0.22464	0.163444	0.19172	0.235966	0.273529	0.087667	0.0501273	0.758712	-0.155943	0.336606	-0.0774691	0.63469	0.0458997	0.778528	0.237212	0.140531	0.0541526	0.739984	0.0323233	0.843046	0.135482	0.404539	-0.0399423	0.806685	0.032462	0.84238	0.00844713	0.958743	-0.153863	0.34317	0.0606304	0.710159	0.0416107	0.798774	0.25485	0.112505	0.07085	0.0123	0.939954	0.163065	0.314724	-0.0317133	0.845972	0.265167	0.0982013	-0.0597491	0.714193
N-oxalyl glycine (NOG)	0.31274	0.0494354	0.0853616	0.600479	0.129093	0.427256	0.0698897	0.668266	0.0273334	0.867039	-0.218779	0.175004	-0.0632628	0.698156	0.067668	0.678233	-0.0447302	0.784035	0.0846294	0.603619	0.222038	0.168506	-0.0806449	0.620828	0.0640935	0.694383	0.172517	0.287102	0.300311	0.059724	0.228304	0.156504	-0.0962886	0.554489	-0.00712029	0.965219	-0.076414	0.639323	0.0550797	0.735691	0.064018	0.314936	0.0477752	0.159331	0.326083	0.235692	0.143169	0.0878164	0.590003	-0.0287318	0.860302
N-palmitoyl-heptadecasphingosine (d17:1/16:0)*	-0.0191359	0.905473	-0.0466791	0.771964	0.261862	0.0981516	0.105424	0.511826	0.293913	0.0621538	-0.321029	0.0407032	-0.155299	0.332272	-0.0838455	0.602235	-0.115038	0.473865	0.0902201	0.574817	0.208748	0.190267	0.0119519	0.940879	0.192277	0.228444	0.23343	0.141877	0.119855	0.455422	0.256788	0.105081	-0.392837	0.0110646	-0.0865633	0.590476	-0.106487	0.507554	-0.0183143	0.909514	0.0654525	0.0271283	0.866296	0.0773529	0.630727	-0.0238718	0.882226	0.0873706	0.587003	-0.237352	0.135112
N-palmitoyl-sphingadienine (d18:2/16:0)*	0.0198913	0.901759	0.101622	0.527247	0.329619	0.0353319	0.373244	0.0162346	0.408153	0.00807053	-0.0348513	0.828737	-0.236437	0.13667	-0.00302146	0.985042	-0.0402349	0.802771	0.265093	0.0939242	0.178927	0.263002	0.104502	0.515542	0.309333	0.0490665	-0.0580586	0.718425	0.0549688	0.732844	-0.0143021	0.92928	-0.288387	0.0674693	0.149555	0.350683	-0.0151108	0.925292	0.323738	0.0389417	0.162923	0.15221	0.342097	0.00226675	0.988778	-0.098275	0.541008	0.288298	0.0675576	-0.0783002	0.626535
N-palmitoyl-sphinganine (d18:0/16:0)	-0.0332361	0.836564	0.140372	0.381373	0.180022	0.260045	0.0805963	0.616424	0.128339	0.423902	-0.124671	0.437373	-0.120238	0.453972	0.194884	0.222076	0.246509	0.120255	0.16086	0.315032	0.127145	0.428262	0.222489	0.162064	-0.0453387	0.778345	0.000930001	0.995396	-0.0895367	0.577729	0.117018	0.466237	-0.22891	0.149979	-0.24939	0.115846	0.109865	0.494104	-0.100505	0.531819	-0.219308	0.207104	0.193861	-0.129205	0.420754	0.0160307	0.920759	0.128664	0.422719	0.0117987	0.941635
N-palmitoyl-sphingosine (d18:1/16:0)	-0.193625	0.225136	0.0286998	0.858627	0.285112	0.0707844	0.109222	0.496649	0.267884	0.0903877	-0.199758	0.210503	-0.112528	0.48363	0.021402	0.894338	-0.104837	0.51419	0.128228	0.424306	0.200888	0.207879	0.0603724	0.707691	0.197223	0.216468	0.0672258	0.676228	0.079903	0.61947	0.0959977	0.550469	-0.289672	0.0662025	-0.170948	0.285232	-0.0924428	0.565392	0.0250146	0.87663	-0.069986	0.100957	0.529965	-0.126655	0.430058	-0.0892142	0.579106	0.168698	0.291713	-0.165335	0.301581
N-palmitoylglycine	-0.0946724	0.556011	0.0729221	0.650482	0.0228515	0.887227	0.198712	0.212951	0.221791	0.163419	0.16264	0.309639	-0.206698	0.194755	-0.134707	0.401073	0.00765029	0.962137	0.148383	0.354512	0.188868	0.236959	0.0174682	0.913678	0.177027	0.268188	0.170456	0.286641	0.070836	0.659866	0.0875464	0.586248	-0.344559	0.0273794	0.122615	0.44503	0.00355549	0.982398	0.323403	0.039156	0.0325846	-0.0731919	0.649272	0.0731028	0.649671	-0.073532	0.647748	0.289557	0.066315	0.0783002	0.626535
N-palmitoylserine	0.0201008	0.911593	0.173368	0.334618	0.136748	0.447948	-0.00419852	0.9815	0.0101806	0.955159	-0.0527585	0.770599	-0.00862196	0.962019	-0.023848	0.895196	-0.0963855	0.593627	-0.140924	0.434068	0.0694178	0.70108	-0.108455	0.547987	0.22572	0.206574	0.253881	0.15396	0.445608	0.00935253	-0.00340772	0.984984	-0.0308928	0.864489	-0.106154	0.55656	-0.285904	0.106758	0.253334	0.154879	-0.125603	0.0168506	0.925845	0.174076	0.332616	-0.0133735	0.941117	-0.0246385	0.891742	-0.218761	0.221287
N-stearoyl-sphingadienine (d18:2/18:0)*	-0.251033	0.113386	0.0362935	0.821762	0.170855	0.285499	0.197137	0.216674	0.359529	0.0209596	-0.0232342	0.88535	-0.154198	0.335755	-0.0929099	0.563421	-0.0847199	0.598441	0.120549	0.452794	0.235333	0.138564	0.140971	0.379324	0.218244	0.170432	0.0155443	0.923155	0.0300345	0.852124	-0.0275208	0.86438	-0.345476	0.0269437	-0.147772	0.356521	-0.110576	0.491296	0.12954	0.41954	0.0155839	-0.0062814	0.968909	-0.139405	0.384694	-0.261544	0.0985752	0.111542	0.487492	-0.0669612	0.677433
N-stearoyl-sphinganine (d18:0/18:0)*	-0.158123	0.323446	-0.013624	0.932625	0.03348	0.835381	0.165547	0.300952	0.291021	0.0648921	0.097187	0.545518	-0.0526842	0.743563	-0.0652132	0.685414	0.0365514	0.820516	0.0234188	0.884446	0.00115586	0.994277	0.157367	0.325796	-0.1795	0.261452	-0.213767	0.179589	-0.204574	0.199483	-0.0801787	0.618258	-0.204128	0.200486	-0.243843	0.124448	0.0871984	0.587743	-0.0855411	0.594887	-0.17029	-0.0355946	0.825141	-0.17964	0.261073	-0.251438	0.112786	-0.0115823	0.942704	0.0651225	0.685829
N-stearoyl-sphingosine (d18:1/18:0)*	-0.254054	0.108966	-0.0291465	0.85645	0.150793	0.346662	0.164157	0.305085	0.298975	0.0575833	-0.0107671	0.946731	-0.140247	0.381803	-0.0705007	0.661379	-0.0875533	0.586218	0.113831	0.478547	0.228398	0.150918	0.0278878	0.862589	0.198254	0.214029	-0.0187329	0.907455	0.00906701	0.955132	-0.0156023	0.922869	-0.274252	0.0827045	-0.223242	0.160611	-0.0767097	0.633579	0.0725871	0.651985	0.0742362	0.0374153	0.816346	-0.185874	0.244611	-0.215717	0.175559	0.104492	0.515583	-0.0767679	0.633321
N-stearoylserine*	0.0548899	0.733213	-0.0652167	0.685398	0.276078	0.0805981	0.0921763	0.566519	0.201184	0.207196	-0.158956	0.320871	-0.155116	0.332851	-0.26891	0.089114	-0.258977	0.102048	0.111527	0.487551	0.0610294	0.704653	-0.0291136	0.85661	0.171257	0.28435	0.245786	0.121382	0.146489	0.360757	0.149522	0.350788	-0.245431	0.121937	0.140443	0.381132	-0.206663	0.194833	0.112342	0.484355	0.0688526	-0.10733	0.50418	0.167456	0.295332	-0.0676076	0.67449	0.120607	0.452577	-0.104196	0.516781
N-stearoyltaurine	-0.179133	0.281884	-0.0542352	0.746394	0.258092	0.117705	-0.0214097	0.898478	0.156839	0.347031	-0.148053	0.375037	0.0708257	0.672627	-0.0488126	0.771034	-0.0201667	0.904344	0.0370792	0.825083	-0.00278879	0.986742	-0.0728162	0.66396	-0.129229	0.439368	0.139969	0.401953	-0.125654	0.452233	0.175001	0.293315	0.0452498	0.787346	-0.221357	0.181684	-0.0179602	0.91477	-0.129645	0.437883	-0.153268	0.0301555	0.857371	0.0720712	0.667199	0.058772	0.725967	-0.0873407	0.602076	-0.406541	0.0113147
N1-Methyl-2-pyridone-5-carboxamide	-0.0979457	0.542371	-0.109104	0.497117	-0.33573	0.0318759	-0.0702207	0.662644	0.0797145	0.620299	0.180207	0.259547	-0.0572735	0.72208	-0.078558	0.625397	-0.270594	0.0870537	-0.0627701	0.696625	-0.0705075	0.661348	0.064816	0.687232	-0.0502847	0.754874	-0.0474301	0.768396	0.00680026	0.966342	-0.183761	0.25011	-0.11161	0.487227	-0.00534831	0.973525	-0.0513769	0.749719	0.177782	0.266118	0.217325	-0.278202	0.0781999	-0.247359	0.118941	-0.259453	0.101396	-0.052372	0.745032	0.188012	0.239127
N1-Methyl-4-pyridone-3-carboxamide	-0.129671	0.419066	-0.0171975	0.915011	-0.285776	0.0701018	-0.025939	0.872108	0.0432013	0.78855	0.253593	0.109633	-0.116383	0.468676	-0.026186	0.870901	-0.210808	0.185832	-0.063538	0.693095	-0.0231172	0.885924	0.111091	0.489265	-0.0352405	0.826853	-0.02604	0.871614	0.0229509	0.886739	-0.176826	0.26874	-0.0785674	0.625355	-0.0568505	0.724052	-0.0319994	0.842567	0.198554	0.213323	0.129488	-0.159766	0.31838	-0.188991	0.236648	-0.191497	0.230374	-0.0445665	0.782028	0.247772	0.118307
1-methyladenosine	-0.169705	0.2888	0.138809	0.386751	-0.0443743	0.782945	0.0661446	0.681157	0.099598	0.535548	0.104554	0.515334	-0.105919	0.509833	0.11683	0.466958	-0.155556	0.331464	-0.287169	0.0686877	0.128763	0.422359	-0.0917844	0.568177	-0.0496665	0.757796	0.0837001	0.602867	0.121271	0.450072	-0.13197	0.410797	-0.0223954	0.889464	0.219281	0.16836	-0.201063	0.207476	0.0696836	0.665072	-0.190691	-0.124991	0.436191	-0.0748028	0.642066	-0.0935703	0.560639	-0.057156	0.722628	0.178819	0.263296
N1-methylinosine	-0.11683	0.466958	0.104079	0.517256	-0.185336	0.246003	0.0997727	0.534829	-0.0500701	0.755888	0.0371181	0.81778	-0.0159705	0.921055	-0.205711	0.196943	-0.273144	0.0840036	-0.280834	0.0753069	-0.028203	0.86105	-0.0602192	0.7084	-0.18424	0.248856	-0.081043	0.614465	0.0141672	0.929946	-0.110517	0.491529	-0.00238639	0.988185	-0.0027732	0.986271	-0.0766209	0.633974	0.197325	0.216226	0.215058	-0.111973	0.485803	-0.233192	0.142295	-0.359296	0.0210488	0.0767955	0.633199	0.289757	0.0661191
N2,N2-dimethylguanosine	-0.154346	0.335284	0.122505	0.445443	-0.124354	0.438549	0.0203807	0.899354	-0.00686883	0.966003	0.0991704	0.537309	-0.048095	0.76524	0.116326	0.468893	-0.116738	0.467311	-0.255304	0.107177	-0.049702	0.757628	-0.00413719	0.979519	-0.155594	0.331344	0.0465001	0.772816	-0.0563855	0.726221	0.042473	0.792035	-0.0407523	0.800286	0.118059	0.462251	-0.0164442	0.918721	0.00413188	0.979545	-0.0977537	-0.154486	0.334842	-0.254726	0.108001	-0.0839868	0.601621	-0.082083	0.609914	0.159052	0.320575
N2,N5-diacetylornithine	0.238947	0.132431	0.107987	0.501557	0.0536744	0.738911	0.109315	0.496282	0.115686	0.471362	0.0136005	0.932741	-0.110692	0.490838	-0.118844	0.459258	-0.116454	0.4684	-0.0967466	0.547349	-0.06311	0.695062	-0.134382	0.402219	-0.0931504	0.562407	0.0124886	0.938229	0.134022	0.403494	-0.0379223	0.813901	0.0631477	0.694888	0.0588314	0.714834	-0.139909	0.382963	-0.184148	0.249097	-0.111638	-0.0632691	0.69433	-0.0498686	0.756841	-0.118662	0.459952	-0.0397826	0.804945	-0.0637434	0.692151
N2-acetyl,N6-methyllysine	0.429786	0.0111865	0.096628	0.586694	0.194649	0.269972	0.122163	0.491284	0.0212503	0.905047	-0.242075	0.167788	-0.23242	0.185923	0.0949079	0.593403	-0.1277	0.471702	0.148915	0.400608	0.109706	0.536816	-0.122639	0.489586	0.177824	0.314345	0.382205	0.0256999	0.319088	0.0658549	0.301179	0.0834659	-0.0599162	0.736416	0.0189994	0.915066	-0.0554653	0.755376	0.0789162	0.657305	0.290361	0.238866	0.173669	-0.0210766	0.90582	0.230575	0.189539	0.156959	0.375349	0.141143	0.425909
N2-methylguanosine	0.150119	0.454833	0.220999	0.267959	0.0153122	0.939575	0.0155408	0.938675	-0.0830741	0.680374	0.389092	0.0448615	-0.289474	0.143046	0.0176117	0.930521	0.348603	0.0747395	-0.135855	0.499254	0.319617	0.104131	0.0255351	0.899394	0.197517	0.32338	0.149119	0.457878	0.134306	0.504206	-0.154651	0.441172	-0.0770565	0.702447	0.195114	0.32942	0.233167	0.241814	0.291852	0.139642	-0.205409	0.319839	0.103877	0.378995	0.0512282	0.272935	0.168381	0.0324259	0.872441	0.0456945	0.820954
N4-acetylcytidine	-0.120607	0.452577	0.22971	0.148521	0.0358715	0.823802	0.0885633	0.581888	0.0182566	0.909798	0.218742	0.169435	0.0335931	0.834833	-0.03097	0.847572	0.163773	0.306234	-0.174873	0.274148	-0.000693516	0.996566	0.05409	0.736961	-0.181149	0.257023	-0.0536744	0.738911	-0.159523	0.319127	-0.0169025	0.916464	0.0431387	0.78885	0.133906	0.403905	0.0618656	0.700793	-0.196208	0.218889	-0.271444	-0.150753	0.34679	-0.0096337	0.952331	-0.140791	0.379939	-0.105499	0.511522	-0.082131	0.609705
N6,N6,N6-trimethyllysine	-0.101219	0.528894	0.19364	0.2251	-0.203139	0.202724	-0.147575	0.35717	-0.376159	0.0153561	0.00113338	0.994389	0.164845	0.303035	-0.195388	0.220861	-0.0949203	0.554972	-0.393897	0.0108306	-0.0450785	0.779585	-0.124116	0.439435	-0.429069	0.00512235	0.00518144	0.974351	0.0827365	0.607062	-0.13652	0.394703	-0.0484622	0.763499	-0.178079	0.265309	-0.31155	0.0473832	0.0261313	0.871168	-0.232909	-0.202916	0.20323	-0.240842	0.129297	-0.245513	0.121809	-0.170713	0.285905	0.270143	0.087601
N6,N6-dimethyllysine	0.146345	0.367543	0.0193137	0.90584	0.0878164	0.590003	0.0571775	0.726007	0.0726287	0.656054	-0.105992	0.515089	-0.0950417	0.559652	0.0988168	0.544089	-0.120789	0.457824	0.0220954	0.892352	0.0413085	0.800205	-0.121457	0.45532	0.0635704	0.696759	0.0152971	0.92536	0.28491	0.0747607	-0.0872484	0.59242	0.163519	0.31336	0.146819	0.365979	-0.149856	0.356036	0.0947362	0.56092	0.33383	0.162438	0.316612	-0.0872699	0.592329	0.0724339	0.65692	-0.036922	0.821056	0.138435	0.394276
N6-acetyllysine	0.0747811	0.642163	0.206147	0.195974	0.21762	0.171687	0.231135	0.145949	0.127616	0.42654	-0.0889701	0.580149	-0.150159	0.348716	0.0430558	0.789246	-0.0552521	0.731518	-0.139169	0.385507	0.245736	0.121461	0.131931	0.410937	0.0739845	0.645723	0.187063	0.241551	0.191824	0.229563	-0.0195029	0.903668	-0.0635148	0.693201	0.0986466	0.539472	-0.219196	0.168529	0.091013	0.571447	0.118438	-0.0164773	0.918558	-0.141672	0.376935	-0.167625	0.294839	-0.104996	0.51355	0.0989862	0.538069
N6-carbamoylthreonyladenosine	0.0145003	0.929237	0.0619944	0.70393	-0.0685535	0.674254	0.186423	0.24941	0.0930738	0.567846	0.146305	0.367676	-0.157124	0.332915	-0.128086	0.430901	0.0166085	0.918981	-0.237613	0.139841	0.00727791	0.96445	0.00522396	0.974479	0.038324	0.814378	0.0951817	0.559071	-0.0893837	0.583358	0.0707013	0.664638	-0.0814643	0.617272	0.386008	0.0138898	-0.0154633	0.924551	0.0369582	0.820883	0.0291403	-0.228234	0.156635	-0.085609	0.599419	-0.0720484	0.658634	-0.140169	0.38832	-0.117213	0.471341
N6-methyladenosine	0.051113	0.750963	0.162818	0.3091	0.121564	0.448969	0.0293667	0.855377	0.21203	0.183236	-0.195507	0.220572	-0.0822388	0.609234	0.0561488	0.727326	-0.0215342	0.89369	-0.0117094	0.942076	0.178927	0.263002	0.0527109	0.743438	0.0589403	0.714328	0.340248	0.0295046	0.134305	0.402491	0.0782284	0.626853	0.117851	0.463045	0.00118851	0.994116	-0.0389326	0.809034	0.18627	0.243589	-0.0719694	0.0239421	0.881881	0.0563855	0.726221	0.250218	0.114601	0.00780544	0.96137	0.170391	0.286827
N6-methyllysine	0.267651	0.0906792	0.00435522	0.97844	0.0876858	0.585649	0.104497	0.515563	0.095079	0.554308	-0.0750862	0.640802	-0.0304724	0.849992	0.111039	0.489472	-0.208825	0.190101	-0.0391594	0.807943	-0.0605671	0.70679	-0.300943	0.0558805	0.0844948	0.599416	-0.00398572	0.980269	0.26861	0.0894848	-0.00715107	0.964607	0.1296	0.419325	0.133906	0.403905	-0.0871984	0.587743	0.0753789	0.639498	0.292694	0.16896	0.290953	-0.0529853	0.742147	0.141488	0.377561	-0.148303	0.354774	0.0134842	0.933315
N6-succinyladenosine	-0.0260157	0.88207	0.111422	0.523976	-0.015434	0.929879	0.359862	0.0337229	0.334098	0.0498159	0.111374	0.524155	-0.0717302	0.682189	-0.0498808	0.775982	-0.258024	0.134516	-0.0179275	0.918585	0.00609231	0.972292	-0.0651215	0.710141	0.0243883	0.8894	-0.0575278	0.742722	-0.0881327	0.614651	-0.12286	0.481978	0.159608	0.359744	0.256965	0.13618	-0.0771485	0.659576	0.273998	0.11121	0.0161078	-0.125305	0.473236	-0.0490137	0.77978	-0.0495937	0.777239	0.00901986	0.958987	0.106963	0.540815
nervonoylcarnitine (C24:1)*	-0.133346	0.507285	0.325193	0.097897	0.328312	0.0945344	0.310437	0.115032	0.332895	0.0897526	0.0682281	0.735256	-0.418489	0.0298207	0.00495396	0.980435	0.266692	0.17872	0.282212	0.153808	0.249499	0.209459	0.419435	0.0294151	0.123569	0.539173	-0.00270216	0.989327	0.18735	0.349399	-0.130043	0.517955	-0.0240196	0.905338	0.0063369	0.974975	-0.0748645	0.710547	-0.130864	0.515293	-0.192381	0.203212	0.309337	-0.0187633	0.92599	-0.0836897	0.67813	0.242936	0.222089	0.176253	0.379177
nicotinamide	-0.157368	0.325793	0.057623	0.720452	-0.0482272	0.764613	0.0724441	0.652627	-0.0122916	0.939202	0.130055	0.417679	0.128315	0.42399	-0.0458255	0.776026	0.157823	0.324378	-0.0792785	0.622219	0.0194184	0.904083	0.037388	0.816478	-0.157037	0.326824	-0.156107	0.329731	-0.129205	0.420754	-0.187228	0.241129	0.193481	0.225487	-0.342292	0.0284805	0.0414215	0.797075	-0.221111	0.164746	-0.167456	0.097043	0.546117	-0.295811	0.0604074	-0.212755	0.181708	-0.163914	0.305811	0.00245167	0.987862
nonadecanoate (19:0)	-0.0282003	0.861064	0.0739271	0.645979	0.24645	0.120347	0.22428	0.158624	0.342538	0.0283593	-0.0371181	0.81778	-0.362181	0.0199655	-0.0322289	0.841453	0.135438	0.398496	0.321913	0.0401215	0.124833	0.436775	0.276732	0.0798529	0.135604	0.397915	0.24087	0.129251	0.142522	0.374049	0.0500575	0.755947	-0.279025	0.0772867	-0.0200066	0.901192	0.00479991	0.976239	0.134342	0.402361	-0.0317345	0.0868471	0.589254	0.133172	0.40651	-0.0515769	0.748776	0.39707	0.010155	0.222029	0.162955
nonanoylcarnitine (C9)	-0.297892	0.0870597	0.112692	0.525723	-0.0489667	0.78331	0.256631	0.142895	0.133209	0.45263	0.245233	0.162141	-0.210106	0.233001	0.0614274	0.730013	0.0747144	0.674523	0.243622	0.165005	0.0857492	0.629673	0.302263	0.0823058	-0.0602884	0.734837	0.00324287	0.985478	-0.0940252	0.596858	0.195784	0.267133	-0.170801	0.334143	-0.138553	0.434533	0.0881195	0.6202	0.0815608	0.646555	0.112204	0.0424494	0.811595	-0.173337	0.326906	-0.173468	0.326537	0.16798	0.342305	0.298393	0.0865046
O-acetylhomoserine	0.10424	0.516601	-0.122281	0.446279	-0.34224	0.0285058	-0.203344	0.20226	-0.235348	0.138539	0.213358	0.180443	-0.0418537	0.795002	0.314735	0.0450461	0.170573	0.286305	-0.112679	0.483038	0.0298212	0.853163	-0.0536303	0.739118	-0.156212	0.329402	-0.0681558	0.671998	-0.0994538	0.536142	-0.130453	0.416243	-0.120605	0.452585	-0.0600199	0.709323	0.00426659	0.978879	0.0359585	0.823381	-0.312529	0.105873	0.510017	0.00680026	0.966342	0.0517512	0.747955	-0.0644578	0.688873	0.338943	0.0301738
o-cresol sulfate	0.000756282	0.996354	-0.269794	0.0967118	0.386833	0.014986	-0.0210922	0.898585	0.0101446	0.951126	-0.047387	0.774522	0.0585101	0.723481	0.0926556	0.574786	-0.176301	0.282996	0.127251	0.44013	-0.152974	0.352511	-0.169332	0.302757	-0.034666	0.834052	-0.0361503	0.827052	-0.148931	0.365533	0.174557	0.28786	0.131503	0.424874	0.108737	0.509944	-0.149536	0.363564	-0.414381	0.00872379	0.130878	-0.196551	0.230425	-0.304694	0.0592917	-0.294392	0.0688793	-0.0452257	0.784557	-0.3695	0.0206101
O-sulfo-L-tyrosine	-0.0856081	0.594597	0.0268014	0.867893	-0.0551358	0.732062	0.171568	0.283461	-0.0482625	0.764445	0.0524187	0.744812	0.0763646	0.635112	-0.0856081	0.594597	-0.132038	0.410551	-0.040695	0.800561	-0.00855336	0.957672	-0.187246	0.241082	-0.0228754	0.887109	-0.0983144	0.540845	-0.139405	0.384694	-0.0405227	0.801388	-0.137126	0.39259	-0.0190162	0.906061	-0.06311	0.695062	0.205701	0.196966	-0.109654	-0.0676388	0.674348	-0.200041	0.209844	-0.227914	0.151808	0.123125	0.443126	0.0937764	0.559772
octadecadienedioate (C18:2-DC)*	-0.00594886	0.970939	0.289466	0.0700326	0.0572223	0.7258	0.132422	0.415332	0.0331575	0.839047	0.150835	0.352866	-0.0266034	0.870559	-0.0575056	0.724496	0.156572	0.334636	-0.152656	0.347016	0.158264	0.329375	0.219733	0.173083	0.0731239	0.653856	-0.127192	0.43415	-0.15008	0.355309	-0.311403	0.0504684	0.154566	0.340944	0.152115	0.348747	0.0926173	0.569755	0.0991911	0.542557	-0.169255	-0.080874	0.619833	-0.04288	0.792768	0.00469131	0.97708	-0.145406	0.370661	0.0799919	0.623668
octadecanedioate (C18)	-0.0448183	0.780826	0.129428	0.419945	-0.0308229	0.848287	0.236045	0.137339	0.332596	0.033612	0.16264	0.309639	-0.185588	0.245349	0.222581	0.161886	0.0841532	0.600898	0.204627	0.199366	0.120209	0.454078	0.315499	0.0444998	0.0756332	0.638365	-0.228116	0.151436	-0.0541187	0.736827	-0.160791	0.315245	0.0126662	0.937352	0.0340707	0.832518	0.24044	0.129958	0.32854	0.0359727	0.172557	0.199821	0.210355	0.0960537	0.550236	0.191671	0.229942	0.139239	0.385267	0.279184	0.0771106
octadecanedioylcarnitine (C18-DC)*	-0.0677311	0.673929	0.0659984	0.681825	-0.0255086	0.874213	0.158321	0.322834	0.241855	0.127645	0.24991	0.115064	-0.138594	0.387492	0.199416	0.2113	0.00311679	0.98457	0.0963627	0.548947	-0.116742	0.467295	0.227392	0.152774	0.127979	0.425214	-0.194636	0.222677	0.260677	0.099738	-0.24682	0.119773	0.00826059	0.959119	-0.00851767	0.957848	-0.0348438	0.828773	-0.00480191	0.976229	0.0878367	0.115341	0.472693	0.0915201	0.569296	-0.058024	0.718586	0.0717597	0.655704	0.19123	0.231036
octadecenedioate (C18:1-DC)	-0.136218	0.395763	0.248471	0.117239	-0.0474301	0.768396	0.143313	0.371375	0.114782	0.474856	0.27116	0.0863686	-0.0972914	0.545085	0.0742776	0.644412	0.216192	0.174588	-0.00844613	0.958202	0.183782	0.250055	0.368976	0.0175974	0.0968599	0.546878	-0.240339	0.130124	-0.132038	0.410551	-0.250938	0.113528	0.204679	0.199248	-0.0295147	0.854655	0.263195	0.0963898	0.171975	0.282302	0.0580855	0.118254	0.461506	-0.0269177	0.867325	0.0564558	0.725893	-0.0287039	0.858607	0.195521	0.22054
octadecenedioylcarnitine (C18:1-DC)*	-0.177511	0.266861	0.0771656	0.631557	-0.113593	0.479473	0.0549352	0.733001	0.10249	0.523705	0.297511	0.0588763	-0.150894	0.346337	0.198661	0.21307	0.116738	0.467311	0.058931	0.714372	-0.121596	0.448849	0.277345	0.0791603	0.0527577	0.743217	-0.271029	0.086527	0.0918035	0.568096	-0.291027	0.0648868	0.142449	0.374295	-0.0150545	0.92557	0.0558212	0.728856	-0.0134007	0.933727	0.0861366	0.0428774	0.7901	0.0235176	0.883962	-0.0676076	0.67449	0.10701	0.505459	0.24011	0.130501
octanoylcarnitine (C8)	-0.184057	0.249334	0.147408	0.35772	0.0926015	0.564722	0.230116	0.147784	0.0404899	0.801546	0.164623	0.303695	-0.128865	0.421987	0.0788098	0.624285	0.035418	0.825995	0.0915638	0.569111	-0.0614918	0.702517	0.208852	0.190043	-0.155388	0.331992	-0.0592544	0.712871	-0.062619	0.697321	0.0630594	0.695294	0.0862773	0.591709	-0.193529	0.22537	0.040266	0.802622	0.0477958	0.766659	0.0396682	0.11698	0.466383	-0.104554	0.515334	-0.130859	0.414781	0.144023	0.368986	0.188012	0.239127
oleate/vaccenate (18:1)	-0.0596738	0.710926	0.0340601	0.832569	0.208719	0.190331	0.244939	0.122712	0.265173	0.0938221	0.0314512	0.845232	-0.271315	0.0861827	-0.159634	0.318786	-0.018134	0.910401	0.172186	0.281705	0.11235	0.484327	0.174682	0.274683	0.0498726	0.756822	0.0414515	0.796931	0.0685693	0.670121	0.0515744	0.748788	-0.252958	0.110555	-0.126973	0.428892	0.0111109	0.945032	0.175772	0.27165	-0.00878367	0.0176607	0.91273	0.159239	0.319998	-0.182784	0.252679	0.23794	0.13412	0.0527109	0.743438
oleoyl ethanolamide	-0.0717597	0.655704	0.00547195	0.972914	-0.0286972	0.85864	0.208809	0.190135	0.297167	0.0591837	0.124105	0.439476	-0.156584	0.328238	-0.0501059	0.755719	-0.0368347	0.819148	0.27258	0.0846708	0.0256601	0.873472	0.159359	0.319632	0.110668	0.490934	-0.0320186	0.842474	0.0512853	0.750151	-0.0151689	0.925006	-0.27315	0.0839958	-0.0233741	0.884665	-0.0626656	0.697107	0.224238	0.158704	0.0393848	0.0224856	0.889021	0.0371181	0.81778	-0.162049	0.311422	0.253299	0.110059	0.167633	0.294816
oleoyl-arachidonoyl-glycerol (18:1/20:4) [1]*	-0.0949242	0.554956	0.144616	0.366998	0.234892	0.139327	0.162119	0.311211	0.234805	0.139477	-0.0838699	0.602129	-0.214775	0.177497	0.0334879	0.835343	0.135155	0.399493	-0.00441502	0.978144	0.23071	0.146713	-0.0913247	0.570124	0.0199902	0.901273	0.126746	0.429724	0.0408016	0.800049	0.122002	0.447328	-0.000917844	0.995456	-0.137273	0.392077	0.0108443	0.94635	0.0778357	0.628589	-0.195507	0.279112	0.0771895	-0.179073	0.262605	0.173549	0.277854	0.0788098	0.624285	-0.0413719	0.797312
oleoyl-arachidonoyl-glycerol (18:1/20:4) [2]*	-0.0908956	0.571945	0.178788	0.263381	0.219082	0.168756	0.158599	0.321974	0.236794	0.136061	-0.0490185	0.760863	-0.207249	0.193542	-0.0168698	0.916625	0.140255	0.381773	0.00978984	0.95156	0.199964	0.210023	-0.0505657	0.753547	0.0731601	0.649414	0.150527	0.347523	0.0988871	0.538478	0.0686936	0.669557	0.0312067	0.84642	-0.124596	0.437654	-0.0404437	0.801768	0.0801808	0.618249	-0.138839	0.256718	0.105179	-0.149606	0.350517	0.170587	0.286265	0.116074	0.469863	-0.0680339	0.672552
oleoyl-linolenoyl-glycerol (18:1/18:3) [2]*	-0.0111919	0.947583	0.0585926	0.730494	0.259643	0.120688	0.0999153	0.55628	0.114584	0.499487	-0.0941381	0.579442	-0.252446	0.131708	0.0277491	0.870496	0.0594347	0.726768	0.233646	0.163988	0.0905305	0.594123	0.0638449	0.707357	0.178389	0.290804	0.0889705	0.600521	0.209783	0.212696	-0.000855117	0.995992	-0.167132	0.322807	-0.0806839	0.634993	-0.0969463	0.568129	0.22609	0.178448	0.0568778	0.373477	0.022793	0.120404	0.477805	0.167981	0.32032	0.418664	0.00991129	0.164244	0.331356
oleoyl-linoleoyl-glycerol (18:1/18:2) [1]	-0.00251788	0.987535	0.00413188	0.979545	0.136444	0.394969	9.26395e-05	0.999541	0.0204257	0.899133	-0.119005	0.458648	0.0978422	0.5428	-0.0251788	0.875827	0.0728194	0.650942	-0.148191	0.355142	0.0557125	0.729365	-0.052098	0.746322	-0.0793427	0.621936	0.03255	0.839893	0.175957	0.271139	-0.0513577	0.74981	-0.184487	0.248212	-0.183031	0.252029	-0.335194	0.0321676	-0.1856	0.24532	-0.212791	0.184072	0.249295	-0.0136005	0.932741	-0.071441	0.657139	-0.199668	0.210712	-0.274894	0.0819592
oleoyl-linoleoyl-glycerol (18:1/18:2) [2]	-0.0168698	0.916625	0.143834	0.369621	0.151856	0.343234	0.139237	0.385273	0.0397669	0.80502	-0.00821698	0.959335	0	1	-0.0342432	0.831682	0.148756	0.353292	-0.142624	0.373702	0.107495	0.503521	-0.030033	0.852131	0.00803731	0.960223	0.0112929	0.944133	0.214775	0.177498	-0.0654431	0.684362	-0.186873	0.242038	-0.148168	0.355218	-0.311017	0.0477839	-0.125408	0.434648	-0.158956	0.273923	0.0830877	-0.0671526	0.676561	-0.0987977	0.538848	-0.146793	0.359752	-0.190617	0.232562
oleoyl-oleoyl-glycerol (18:1/18:1) [1]*	-0.0732704	0.64892	0.0534911	0.739772	0.205663	0.19705	0.0823565	0.60872	0.153103	0.33924	-0.125238	0.435276	-0.0414865	0.796763	-0.145785	0.363093	0.143372	0.371177	0.085997	0.592918	0.111656	0.487045	-0.0258958	0.87232	0.0323553	0.840839	0.0599186	0.709791	0.235742	0.13786	-0.0760614	0.63646	-0.214775	0.177497	-0.227006	0.153492	-0.320439	0.0410954	-0.071582	0.656504	-0.116738	0.205465	0.19749	0.00226675	0.988778	-0.0810246	0.614546	0.0649614	0.686566	-0.194448	0.223133
oleoyl-oleoyl-glycerol (18:1/18:1) [2]*	-0.057156	0.722628	0.123175	0.442939	0.176567	0.269453	0.136551	0.394598	0.124904	0.436511	-0.0773529	0.630727	-0.0649833	0.686466	-0.171971	0.282314	0.180207	0.259547	0.0731358	0.649523	0.149337	0.351392	-0.0193069	0.904632	0.0599707	0.70955	-0.0184672	0.908762	0.26181	0.0982205	-0.0998983	0.534312	-0.208534	0.190733	-0.159261	0.319933	-0.314839	0.0449718	-0.0594097	0.71215	-0.0705527	0.202916	0.20323	0.0408016	0.800049	-0.108033	0.501376	0.0546381	0.734392	-0.175294	0.272976
oleoylcarnitine (C18:1)	-0.141505	0.377503	0.0492475	0.759778	0.0252429	0.875513	0.105424	0.511826	0.137919	0.389833	0.152722	0.340455	-0.0394673	0.806461	0.100715	0.530957	-0.0221008	0.890909	0.102889	0.522081	-0.0728192	0.650943	0.25007	0.114822	-0.0370953	0.81789	0.0385286	0.810979	0.301478	0.0554241	0.00563418	0.972111	-0.25975	0.100992	-0.168769	0.291509	-0.285328	0.0705614	-0.00982717	0.951375	-0.0903868	0.102596	0.523273	0.0994538	0.536142	-0.292385	0.0635889	0.0694936	0.665932	0.0421381	0.79364
oleoylcholine	-0.0152035	0.926808	0.00474747	0.977117	0.208129	0.203567	0.1329	0.419929	-0.00479371	0.976894	-0.118629	0.471969	-0.0167877	0.919205	0.0812247	0.623032	-0.216892	0.18475	0.181436	0.268982	-0.0255836	0.877139	-0.128772	0.43464	0.16201	0.324445	0.289807	0.0735201	0.137003	0.405589	0.273101	0.0925351	0.0882429	0.593209	0.06992	0.672323	-0.0086012	0.958554	0.0911639	0.580985	0.107991	0.102714	0.533794	0.0336226	0.83898	0.0342175	0.836169	0.230061	0.158845	-0.0292139	0.859868
ornithine	-0.218552	0.169814	-0.0158575	0.921612	-0.0596529	0.711023	-0.07476	0.642257	-0.194858	0.22214	-0.205141	0.198214	0.183569	0.250614	-0.0992046	0.537168	-0.141389	0.377899	-0.311931	0.0470985	-0.236489	0.13658	-0.0476543	0.767331	-0.296968	0.0593619	0.0548701	0.733306	0.0323012	0.841102	-0.0996816	0.535204	0.290406	0.0654871	-0.272169	0.085159	-0.430837	0.00492283	-0.159468	0.319295	-0.153573	-0.188897	0.236884	-0.147339	0.357947	-0.380728	0.0140597	-0.0385236	0.811003	0.129019	0.421428
orotate	-0.000251788	0.998753	0.254278	0.108644	-0.0947273	0.555781	0.243457	0.125065	-0.00162683	0.991946	0.26946	0.0884366	-0.0363466	0.821506	0.262363	0.0974858	0.143655	0.370222	0.158941	0.320918	-0.0487773	0.762005	0.197359	0.216145	0.0136016	0.932736	-0.0872873	0.587361	0.0198341	0.90204	-0.0650097	0.686345	-0.158236	0.323096	0.144404	0.367706	-0.177952	0.265654	0.0643233	0.68949	-0.00311679	0.0776526	0.629399	0.0314512	0.845232	-0.104896	0.513952	0.0526238	0.743847	0.151391	0.344732
orotidine	-0.175748	0.271716	0.0954799	0.552631	0.0447729	0.781043	0.23901	0.132327	0.0652539	0.685228	0.0311679	0.846609	-0.116199	0.469383	0.0490987	0.760483	-0.0119005	0.941133	-0.0794704	0.621373	-0.114892	0.474427	-0.0652757	0.685128	-0.146732	0.359951	-0.111069	0.489354	-0.320746	0.0408911	-0.0520078	0.746746	0.102615	0.523197	-0.0188181	0.907035	-0.0371549	0.817603	0.0797341	0.620213	-0.156689	0.000819312	0.995944	-0.211658	0.184023	-0.176512	0.269607	0.148303	0.354774	0.0911715	0.570774
oxalate (ethanedioate)	0.200424	0.208955	0.0754905	0.639	0.149332	0.35141	-0.00213071	0.989451	-0.0862219	0.591948	-0.0606356	0.706473	-0.0717754	0.655634	0.156361	0.328938	0.226675	0.154108	0.283905	0.0720377	0.00762868	0.962244	0.103123	0.521129	0.0156625	0.922573	0.0144814	0.928396	0.143655	0.370222	0.248771	0.116784	-0.213674	0.179783	0.107758	0.502469	0.026044	0.871595	-0.20235	0.20452	-0.0136005	0.232958	0.142708	-0.0291844	0.856265	0.10873	0.498603	0.195136	0.221468	-0.176367	0.270005
oxindolylalanine	0.0657168	0.683111	0.141154	0.3787	-0.20553	0.197346	0.104868	0.514066	-0.159791	0.318304	0.123821	0.440529	0.15842	0.322528	-0.151073	0.345757	-0.00141672	0.992986	-0.138785	0.386832	0.0212678	0.894997	-0.134689	0.401137	-0.0805792	0.616499	-0.186399	0.243257	0.0719694	0.654761	-0.145405	0.36436	-0.122991	0.443624	-0.00911193	0.95491	-0.253773	0.109372	0.00435522	0.97844	0.0671526	0.010378	0.948653	-0.230925	0.146325	-0.217111	0.172717	-0.0778026	0.628735	0.10251	0.523622
p-cresol glucuronide*	0.0632581	0.70595	0.251975	0.126976	0.162299	0.33029	0.213684	0.197686	0.232083	0.160887	0.035852	0.830787	-0.173477	0.297605	0.199088	0.230799	0.194238	0.24259	0.324113	0.0471245	-0.0474571	0.777229	0.369668	0.022357	0.127159	0.446792	0.286126	0.0815962	-0.00726299	0.965481	0.149591	0.370042	-0.0188304	0.910657	0.161835	0.331691	0.143046	0.391579	0.0768354	0.646592	0.192855	0.288885	0.0785708	0.0202991	0.903719	0.0729999	0.663162	0.335088	0.0397349	0.317523	0.0520694
p-cresol sulfate	-0.00302146	0.985042	0.165498	0.301095	0.180287	0.25933	0.23058	0.146948	0.301867	0.0550947	0.042785	0.790542	-0.113813	0.478618	0.251033	0.113386	0.0476018	0.76758	0.367407	0.0181222	-0.0325953	0.839674	0.302628	0.0544542	0.147763	0.35655	0.257079	0.104674	0.0246509	0.87841	0.313564	0.0458948	-0.160256	0.31688	0.159855	0.318107	0.187374	0.240754	-0.0250146	0.87663	-0.0396682	0.24898	0.116466	-0.026351	0.870094	0.116571	0.467953	0.242472	0.126646	0.243482	0.125025
palmitate (16:0)	-0.0108269	0.946435	0.038862	0.809374	0.260002	0.10065	0.265783	0.0930411	0.325546	0.0378012	0.060919	0.705163	-0.299768	0.0568921	-0.110787	0.490464	-0.00651691	0.967744	0.182744	0.252787	0.0975546	0.543993	0.128866	0.421985	0.0539943	0.73741	0.0863573	0.591364	0.0563855	0.726221	0.127852	0.425675	-0.222118	0.162783	-0.120436	0.453222	0.117153	0.465716	0.172311	0.281352	-0.0388181	0.0593546	0.712406	0.117304	0.465137	-0.110472	0.491704	0.255817	0.106449	0.0185408	0.9084
palmitoleate (16:1n7)	-0.0138484	0.931518	0.0184259	0.908965	0.136179	0.395899	0.189911	0.234331	0.185097	0.246623	0.153006	0.339549	-0.274986	0.0818523	0.0417969	0.795275	0.0297511	0.853504	0.179288	0.262024	0.107726	0.502598	0.117833	0.463113	0.0877922	0.585193	-0.0554015	0.730819	0.109938	0.493816	0.122002	0.447328	-0.301603	0.0553177	-0.0400133	0.803836	0.150308	0.348232	0.145956	0.362527	-0.042785	0.130635	0.415588	0.145922	0.362639	-0.0730092	0.650091	0.187582	0.240223	0.0683403	0.671161
palmitoleoyl-arachidonoyl-glycerol (16:1/20:4) [2]*	0.0531273	0.74148	-0.071582	0.656504	0.188657	0.23749	-0.0301078	0.851767	0.114601	0.475557	-0.0762196	0.635756	-0.068104	0.672234	0.179525	0.261384	0.0320179	0.842478	-0.0850372	0.597066	0.0460032	0.77518	-0.192609	0.227626	0.118087	0.462145	0.0154114	0.92381	0.0580855	0.7183	0.00996816	0.950678	0.00146855	0.992729	-0.0598218	0.71024	0.0673766	0.675541	0.0836426	0.603117	-0.238576	0.259267	0.10165	-0.0682859	0.671407	0.238892	0.132524	-0.0302146	0.851247	-0.203335	0.202278
palmitoleoyl-linoleoyl-glycerol (16:1/18:2) [1]*	-0.0420487	0.794068	0.0232279	0.885382	0.0880844	0.58394	-0.0035203	0.982572	0.118758	0.459584	-0.0308845	0.847987	-0.0143184	0.9292	0.128916	0.421804	0.129488	0.419728	-0.0666093	0.679037	0.181239	0.256783	-0.0733969	0.648353	0.104485	0.515612	0.0205929	0.898312	0.263793	0.0956076	0.00455068	0.977473	-0.256996	0.10479	-0.1242	0.439123	-0.195997	0.219397	-0.111672	0.486981	-0.25246	0.223399	0.160309	-0.0733861	0.648401	0.0449556	0.780172	-0.243731	0.124627	-0.282708	0.0732983
palmitoleoylcarnitine (C16:1)*	-0.127405	0.42731	0.0466791	0.771964	0.0151457	0.92512	0.13794	0.389759	0.134846	0.400582	0.213641	0.179851	-0.146855	0.359545	0.10701	0.505459	-0.0127505	0.936936	0.129955	0.418038	-0.0487773	0.762005	0.184029	0.249409	0.0517273	0.748067	-0.0575272	0.720898	0.26266	0.0970941	0.0171192	0.915396	-0.244881	0.122804	-0.0827997	0.606786	-0.151464	0.344496	0.0367402	0.819604	-0.0121838	0.0489767	0.761061	0.0742362	0.644597	-0.242725	0.126238	0.155857	0.330517	0.0715581	0.656611
palmitoyl dihydrosphingomyelin (d18:0/16:0)*	0.170713	0.285905	-0.0304866	0.849923	0.0567301	0.724613	0.113205	0.480983	0.1287	0.422587	0.000283344	0.998597	-0.139329	0.384958	0.170964	0.285185	-0.0674359	0.675271	0.144544	0.367238	-0.0991728	0.5373	0.190004	0.234096	-0.0162807	0.919527	0.0710787	0.658772	-0.0966203	0.547875	0.393092	0.0110079	-0.265624	0.0932438	-0.0219875	0.891465	0.284084	0.0718511	-0.0540494	0.737151	-0.00765029	0.0846623	0.59869	-0.0328679	0.83835	0.0338038	0.833811	0.219308	0.168307	0.0819777	0.610374
palmitoyl ethanolamide	-0.267399	0.0909948	-0.165834	0.300104	-0.0438429	0.785483	-0.0388159	0.809596	0.145149	0.365214	0.233476	0.141797	0.0554378	0.730649	0.0543863	0.735572	-0.141955	0.375971	0.114215	0.477055	-0.00970922	0.951958	0.0666548	0.678829	0.0667715	0.678297	-0.108412	0.499868	0.110788	0.490461	-0.0305546	0.849592	-0.362365	0.0198982	-0.0713108	0.657726	-0.107376	0.503997	-0.0649933	0.68642	0.00283344	-0.133548	0.405174	-0.209958	0.187653	-0.433874	0.00459586	0.0586667	0.715599	-0.0462753	0.773885
palmitoyl sphingomyelin (d18:1/16:0)	0.0211502	0.895574	-0.249141	0.116222	0.209915	0.187747	0.0378895	0.814059	0.202811	0.203469	-0.243393	0.125167	-0.0290039	0.857145	-0.0843491	0.600048	-0.314512	0.045207	0.0848453	0.597897	-0.142633	0.373673	-0.0548561	0.733371	0.103867	0.518114	0.200482	0.20882	0.043635	0.786477	0.305329	0.0522297	-0.179714	0.260874	0.0760648	0.636444	-0.0711987	0.65823	-0.16829	0.292899	0.105404	-0.101868	0.526242	0.125521	0.43423	-0.110472	0.491704	0.255817	0.106449	-0.228618	0.150513
palmitoyl-arachidonoyl-glycerol (16:0/20:4) [1]*	-0.0768604	0.675867	0.00508407	0.977969	0.322433	0.071892	0.134354	0.463487	0.434379	0.0129852	-0.236541	0.192429	-0.212831	0.242197	0.0703683	0.701941	-0.075389	0.681746	0.0185466	0.919749	0.131262	0.473934	-0.0344437	0.851546	0.0470572	0.798146	0.164696	0.367712	-0.252268	0.163646	-0.0168747	0.926963	0.448019	0.0101272	-0.0307717	0.867225	0.227134	0.211241	0.3121	0.0820345	-0.0959957	0.0774067	0.673689	-0.268145	0.137853	0.322332	0.0719858	0.121782	0.506707	0.0443303	0.809624
palmitoyl-arachidonoyl-glycerol (16:0/20:4) [2]*	-0.169401	0.296029	0.0732011	0.653513	0.185548	0.251678	0.113759	0.484591	0.289148	0.0703549	-0.0123808	0.93956	-0.0986709	0.544686	0.0381304	0.815299	0.0243087	0.881641	0.0218814	0.893389	0.187375	0.246955	-0.0777064	0.63365	0.206942	0.200111	0.180881	0.264011	-0.0382002	0.814967	0.12069	0.458195	-0.0464386	0.775994	-0.0347384	0.831481	0.117216	0.471329	0.120651	0.458341	-0.182391	0.103281	0.525954	-0.312785	0.049401	0.11034	0.497902	0.0774691	0.63469	-0.100888	0.535639
palmitoyl-linolenoyl-glycerol (16:0/18:3) [2]*	0.0693002	0.726035	-0.209678	0.28422	-0.0819506	0.678457	-0.128481	0.514678	0.256835	0.187055	-0.062042	0.753802	0.0282205	0.886647	0.446805	0.017143	-0.0948613	0.631115	0.0434219	0.826343	-0.0411732	0.835211	0.0183442	0.926181	0.0633482	0.748782	0.147511	0.453809	-0.0478987	0.80875	0.149275	0.448368	-0.137862	0.484183	-0.188044	0.337935	0.101064	0.608851	0.120088	0.542733	-0.402552	0.248908	0.20151	-0.274143	0.158036	0.280942	0.147566	-0.213722	0.27482	0.058207	0.768598
palmitoyl-linoleoyl-glycerol (16:0/18:2) [1]*	-0.0780544	0.627622	0.145509	0.364014	0.169526	0.289318	0.165917	0.299856	0.25975	0.100992	0.0116171	0.942532	-0.0269846	0.866998	-0.051113	0.750963	0.162356	0.310494	-0.0241867	0.880684	0.135929	0.396773	-0.0330976	0.837236	0.0818157	0.611082	0.0441086	0.784214	0.0648858	0.686913	0.0238369	0.882397	-0.154014	0.336338	-0.274943	0.0819025	-0.0436437	0.786435	0.0141824	0.929871	-0.105404	0.153667	0.337442	-0.170573	0.286305	-0.071441	0.657139	-0.117333	0.465026	-0.222183	0.162658
palmitoyl-linoleoyl-glycerol (16:0/18:2) [2]*	-0.0926581	0.564483	0.164158	0.305081	0.071743	0.655779	0.161193	0.314021	0.18582	0.24475	0.112488	0.483787	0.0194583	0.903887	-0.00201431	0.990028	0.151306	0.345006	-0.0779348	0.628151	0.162976	0.308625	-0.00612918	0.969662	0.138283	0.38857	0.0237815	0.882669	0.123538	0.441584	-0.0780117	0.627811	-0.213307	0.18055	-0.156884	0.327302	-0.109776	0.494455	0.051816	0.74765	-0.130338	0.224127	0.158915	-0.194374	0.223313	-0.0808503	0.61531	-0.110535	0.491456	-0.121358	0.449747
palmitoyl-oleoyl-glycerol (16:0/18:1) [1]*	-0.15485	0.33369	0.0533794	0.740296	0.141759	0.37664	0.0390939	0.808258	0.157802	0.324442	-0.0657358	0.683024	0.0537856	0.738389	-0.0664721	0.679662	0.0694193	0.666268	-0.0168923	0.916514	0.103334	0.520275	-0.131164	0.413683	0.0127773	0.936804	0.0546044	0.73455	0.140255	0.381773	0.0134353	0.933556	-0.129416	0.419989	-0.233741	0.141332	-0.157686	0.324803	-0.0537144	0.738723	-0.125805	0.121895	0.447726	-0.193241	0.226076	-0.0792821	0.622203	-0.0407897	0.800106	-0.187706	0.239908
palmitoyl-oleoyl-glycerol (16:0/18:1) [2]*	-0.187331	0.240866	0.0927998	0.563885	0.122362	0.445978	0.0872664	0.587451	0.172624	0.280463	-0.036268	0.821885	0.0088113	0.956397	-0.0493505	0.759291	0.0835865	0.603361	-0.0295615	0.854428	0.144945	0.365897	-0.0853488	0.595718	0.0113347	0.943927	0.0564644	0.725853	0.111071	0.489345	0.0119185	0.941044	-0.139145	0.38559	-0.207197	0.193656	-0.120887	0.451521	0.00569529	0.971809	-0.137139	0.125901	0.43283	-0.209391	0.188875	-0.0763199	0.63531	-0.00553934	0.97258	-0.119519	0.456694
palmitoyl-sphingosine-phosphoethanolamine (d18:1/16:0)	0.0153591	0.924068	-0.118708	0.459777	0.198622	0.213162	-0.00528045	0.973861	0.0556737	0.729546	-0.305445	0.0521359	0.04938	0.759152	-0.0483434	0.764062	-0.227242	0.153053	0.128804	0.422211	-0.134773	0.400838	0.128866	0.421985	0.060589	0.706689	0.0322843	0.841184	-0.0694193	0.666268	0.277375	0.0791269	-0.0324917	0.840177	-0.0929021	0.563454	-0.0553768	0.730934	-0.242887	0.125977	0.201174	-0.142469	0.374228	-0.0646025	0.688211	-0.200383	0.209048	0.180532	0.258673	-0.284241	0.0716877
palmitoylcarnitine (C16)	-0.0667239	0.678514	-0.000781707	0.99613	0.089413	0.578257	0.0818006	0.611148	0.225225	0.156831	0.207975	0.191952	-0.0442401	0.783586	0.0783062	0.626509	-0.016434	0.918772	0.178713	0.263584	-0.143327	0.37133	0.207626	0.192715	0.0441022	0.784245	0.0621772	0.699356	0.258977	0.102048	0.0559084	0.728449	-0.338868	0.0302129	-0.118653	0.459985	-0.108798	0.498331	-0.0310449	0.847207	0.016434	0.0413298	0.797515	0.0739528	0.645864	-0.202126	0.205033	0.102478	0.523755	-0.118906	0.459023
palmitoylcholine	-0.0195074	0.90617	0.0428613	0.795574	0.232569	0.154227	0.206714	0.206727	0.0350167	0.832397	-0.027402	0.86848	-0.0995473	0.546544	0.161172	0.326988	-0.211066	0.197116	0.186529	0.255544	0.0270356	0.870224	-0.111672	0.498518	0.16532	0.314523	0.271897	0.0940392	0.112187	0.496526	0.379835	0.0170768	0.0853416	0.605462	0.105566	0.52243	0.0741502	0.653706	0.0418228	0.800426	0.0606069	0.143405	0.383788	-0.0135891	0.934562	0.103974	0.52876	0.217518	0.183454	-0.0372881	0.821695
pantoate	-0.24194	0.132559	0.0507878	0.755629	-0.00141639	0.993079	0.157238	0.332559	0.127879	0.43165	0.140115	0.388506	-0.112456	0.489642	0.278593	0.0817262	-0.239766	0.136182	-0.0171558	0.91632	0.0675982	0.678547	-0.0254668	0.876046	-0.0730138	0.654344	0.13739	0.397889	-0.13317	0.412679	0.244388	0.128565	-0.0275483	0.866003	-0.022669	0.889574	-0.0635713	0.696754	0.031951	0.844831	-0.174087	0.0249905	0.878346	-0.0824383	0.613057	0.0447488	0.783947	0.00765293	0.962619	0.175003	0.280107
pantothenate (Vitamin B5)	-0.139743	0.383533	-0.100617	0.531361	-0.28272	0.0732855	0.102922	0.521946	0.110082	0.493245	0.281361	0.0747381	-0.0998614	0.534464	-0.013093	0.935246	-0.0722527	0.653487	-0.0591229	0.713481	-0.210829	0.185787	0.0619047	0.700612	0.0179294	0.911408	-0.0466329	0.772184	-0.026351	0.870094	-0.166208	0.298998	0.048095	0.76524	0.0130736	0.935341	0.0109331	0.94591	0.189508	0.235343	0.127505	-0.0807478	0.615759	-0.132322	0.409539	-0.244293	0.123732	0.0896367	0.577303	0.0655822	0.683726
paraxanthine	-0.248012	0.11794	0.303972	0.0533378	0.0628415	0.696297	0.0127842	0.93677	-0.077907	0.628274	-0.0844365	0.599669	-0.0541528	0.736667	-0.0400344	0.803734	0.0756529	0.638277	-0.0251464	0.875985	0.217764	0.171397	0.28516	0.0707348	-0.09212	0.566757	-0.0118243	0.941509	-0.036268	0.821885	-0.31508	0.0447986	0.0759975	0.636744	-0.266227	0.0924753	-0.123731	0.440865	0.0887796	0.580963	-0.335196	0.0587174	0.715363	-0.0725361	0.652214	-0.082767	0.606929	0.169705	0.2888	0.219118	0.168684
pentadecanoate (15:0)	0.115823	0.470833	0.00714703	0.964627	0.138437	0.388036	0.178702	0.263614	0.283791	0.0721573	-0.0952036	0.553786	-0.276638	0.0799598	-0.13798	0.38962	0.042785	0.790542	0.212113	0.18306	0.0737439	0.646799	0.157367	0.325796	0.110668	0.490934	0.256016	0.106167	0.233759	0.1413	0.187011	0.241684	-0.349515	0.0250944	-0.092704	0.56429	-0.0193774	0.904285	0.0819675	0.610419	0.0459017	0.0903064	0.57445	0.292694	0.0632966	-0.0135912	0.932787	0.232401	0.143693	0.0767679	0.633321
pentose acid*	-0.0438112	0.785635	0.163935	0.305748	0.0932658	0.561921	0.24392	0.124326	0.131592	0.412148	0.00311679	0.98457	-0.136024	0.396439	0.096435	0.548646	-0.102004	0.525687	-0.00806222	0.9601	0.123908	0.440206	-0.0462753	0.773885	0.220923	0.165115	0.076393	0.634986	-0.00226675	0.988778	0.0277375	0.863322	0.0550706	0.732367	0.0697261	0.66488	-0.158131	0.323423	0.116028	0.470043	-0.136289	0.140831	0.379804	-0.0371181	0.81778	0.0611605	0.704047	-0.0133448	0.934003	0.0615982	0.702026
perfluorohexanesulfonic acid	0.0193877	0.904234	0.0423238	0.79275	0.0398572	0.804586	0.100792	0.530644	0.121289	0.450005	-0.196924	0.21718	0.123175	0.442939	-0.288801	0.0670584	-0.0994538	0.536142	0.0111335	0.94492	-0.0513202	0.749986	-0.114156	0.477284	-0.0191659	0.905325	0.34131	0.0289684	0.0855699	0.594762	0.100982	0.529865	-0.192564	0.227738	0.0247607	0.877873	-0.372882	0.0163466	0.0228928	0.887024	-0.0555354	-0.00974071	0.951802	0.0793364	0.621964	-0.135912	0.396833	0.112298	0.48453	0.0124116	0.938609
perfluorooctanesulfonate (PFOS)	-0.0458255	0.776026	0.0696836	0.665072	0.117047	0.466123	0.140812	0.379868	0.281983	0.07407	-0.184457	0.248289	-0.00495636	0.975465	-0.296607	0.0596871	0.0215342	0.89369	0.263942	0.0954144	0.129456	0.419843	0.117833	0.463113	0.2337	0.141403	0.408536	0.00800557	0.129205	0.420754	0.0992482	0.536989	-0.325284	0.037965	-0.0962695	0.549336	-0.253151	0.110274	0.0379686	0.813678	0.0226675	0.0697326	0.66485	0.0124671	0.938335	-0.104199	0.516767	0.19715	0.216642	0.00107261	0.99469
perfluorooctanoate (PFOA)	-0.205208	0.198065	-0.00111672	0.994471	-0.0180686	0.910723	0.0654961	0.68412	0.0137377	0.932065	0.0949203	0.554972	0.0273517	0.865205	-0.120607	0.452577	-0.240276	0.130228	-0.0524044	0.744879	-0.202969	0.20311	-0.126414	0.430942	-0.0542003	0.736444	-0.0415843	0.796294	0.0748028	0.642066	-0.187011	0.241684	0.038733	0.809995	0.215913	0.175157	-0.296173	0.0600794	0.156118	0.329698	0.121271	-0.311794	0.0472009	-0.300061	0.0566379	-0.440669	0.00393182	0.221574	0.163842	0.243328	0.12527
phenol glucuronide	-0.243114	0.275624	0.025282	0.911078	-0.0302069	0.893843	-0.00694248	0.975539	-0.0850453	0.706697	0.124184	0.581899	-0.12641	0.575096	0.154193	0.493264	0.162782	0.469192	0.15386	0.494209	-0.0352512	0.876238	0.0438292	0.846434	-0.168998	0.45215	-0.295356	0.182047	-0.345121	0.115707	-0.270499	0.223394	0.181443	0.41903	-0.017071	0.939895	0.121071	0.59147	0.0757952	0.737443	-0.131489	0.0302404	0.893726	-0.304385	0.16842	-0.103448	0.646862	0.249904	0.262014	0.443873	0.0385114
phenol sulfate	-0.29006	0.065823	0.400792	0.00940878	0.0778544	0.628506	0.217795	0.171334	0.117674	0.463723	0.0762196	0.635756	-0.0157869	0.92196	-0.103737	0.51864	0.129488	0.419728	0.111911	0.486044	0.00115586	0.994277	0.318717	0.042257	0.00370953	0.981636	-0.0636387	0.692632	-0.173973	0.276664	-0.231001	0.146189	0.17182	0.282743	-0.112711	0.482915	-0.0760875	0.636343	0.0359585	0.823381	-0.141955	-0.00964968	0.952252	-0.200891	0.207873	-0.13992	0.382924	0.0634507	0.693496	0.259264	0.101654
phenylacetate	0.179191	0.352327	0.0450193	0.816624	-0.228862	0.232409	-0.19212	0.318072	-0.128657	0.505962	0.100622	0.603515	0.104292	0.590302	0.137735	0.476152	0.111336	0.565302	0.111502	0.564718	-0.0600296	0.757072	0.170865	0.375507	0.0681543	0.725373	-0.0528679	0.785338	0.249726	0.191391	-0.254419	0.182906	-0.198393	0.30222	0.00987471	0.959454	-0.0995112	0.607539	-0.016257	0.933294	-0.0837897	0.309487	0.102317	0.0793079	0.68258	0.105471	0.586087	-0.00492046	0.97979	0.163105	0.397891
phenylacetylcarnitine	-0.0147417	0.930992	0.131781	0.436876	0.0648635	0.7029	-0.034775	0.838096	-0.0954921	0.573975	-0.135423	0.424194	-0.0166315	0.92217	0.234041	0.163255	0.029463	0.862571	-0.032376	0.849132	-0.0779349	0.646602	0.130836	0.4402	-0.104522	0.538126	0.249302	0.13675	0.241927	0.149131	0.149888	0.37591	-0.0586337	0.730312	-0.154966	0.359761	0.0312358	0.854387	-0.0748745	0.659625	-0.00598336	0.463724	0.00384299	0.0678114	0.690053	0.118805	0.483712	0.273542	0.101381	0.296575	0.0746805
phenylacetylglutamate	-0.0379434	0.836655	0.0647064	0.724958	0.21582	0.235491	0.150143	0.412098	0.1768	0.333046	-0.195819	0.282784	-0.178391	0.328644	0.129704	0.479242	-0.11832	0.518951	0.40885	0.0201592	0.0901293	0.623735	0.12438	0.497615	0.211646	0.244891	0.0853053	0.642499	0.350177	0.0494372	0	1	-0.278228	0.123097	0.126529	0.490156	-0.242329	0.181452	0.113698	0.535521	0.242381	0.169134	0.354762	-0.0417539	0.820504	-0.109064	0.552384	0.49247	0.00419246	0.253423	0.161661
phenylacetylglutamine	-0.111542	0.487492	0.078394	0.626121	0.1581	0.323517	0.0787435	0.624578	0.0958021	0.551285	-0.0889701	0.580149	-0.0789346	0.623735	0.147548	0.357258	-0.0308845	0.847987	0.102505	0.523643	0.0947805	0.555558	0.156754	0.327708	0.00783123	0.961243	0.139102	0.38574	0.0750862	0.640802	0.0613258	0.703283	-0.0945379	0.556575	0.00990427	0.950994	0.0388438	0.809462	0.0207711	0.897436	-0.0728194	0.369237	0.0175116	-0.00906701	0.955132	0.0111518	0.94483	0.303405	0.0538067	0.351202	0.0243538
phenylalanine	0.100464	0.53199	0.0850944	0.596819	-0.300789	0.0560119	0.0540088	0.737342	0.0753763	0.639509	-0.0170006	0.91598	0.116015	0.47009	-0.0105751	0.947679	-0.154706	0.334146	-0.22459	0.158034	-0.125758	0.433359	-0.130092	0.417546	0.0548186	0.733547	0.289098	0.066766	0.00935036	0.953732	0.184194	0.248975	0.0203761	0.899376	-0.106174	0.50881	-0.314039	0.045549	-0.109886	0.494021	0.0977537	-0.163407	0.307329	-0.180774	0.258026	-0.120056	0.45466	-0.347972	0.0257883	0.0078147	0.961324
phenylalanylhydroxyproline*	0.0780138	0.646268	-0.24655	0.141278	0.00439746	0.979392	-0.185599	0.271421	0.0977846	0.564772	-0.0616286	0.71709	0.170036	0.314347	-0.115869	0.49466	-0.158445	0.348944	-0.175424	0.299028	-0.0411465	0.808938	-0.180735	0.284402	-0.138436	0.413863	-0.11708	0.490129	-0.0632241	0.710079	-0.267951	0.108843	-0.115791	0.494951	0.113973	0.501793	-0.0714979	0.674108	-0.0329059	0.846692	-0.238536	-0.0411677	0.808841	-0.10563	0.533801	-0.0599953	0.724291	0.145888	0.388926	0.0936658	0.581355
phenyllactate (PLA)	-0.194381	0.223297	0.0326083	0.83961	-0.364295	0.0192019	-0.139886	0.383042	-0.0191604	0.905352	0.294111	0.06197	0.306193	0.051534	0.0669757	0.677367	-0.0413682	0.79733	-0.120741	0.452069	-0.110269	0.492506	0.056082	0.727638	-0.0317371	0.843842	-0.0205929	0.898312	-0.122688	0.444757	-0.0788785	0.623982	0.041303	0.797643	-0.203038	0.202954	-0.0999093	0.534267	-0.0892262	0.579054	-0.137989	-0.281479	0.0746104	-0.327546	0.0365718	-0.235581	0.138137	-0.32808	0.0362488	0.111857	0.486255
phenylpyruvate	0.129167	0.42089	0.173874	0.276942	-0.0476958	0.767134	0.0519707	0.746921	0.132858	0.407628	-0.0606356	0.706473	0.050665	0.753078	-0.0747811	0.642163	-0.00623357	0.969145	-0.202899	0.203269	0.0494708	0.758722	0.0119519	0.940879	0.1558	0.330696	0.15066	0.347092	-0.0668692	0.677852	0.122868	0.444082	0.202293	0.204652	-0.057841	0.719438	0.11182	0.486401	-0.114241	0.476954	0.0909535	-0.210745	0.185966	-0.188991	0.236648	0.0771911	0.631444	-0.351245	0.0243352	-0.193529	0.225372
phosphate	0.0576595	0.720282	0.111896	0.486105	-0.0888815	0.580527	0.0925468	0.564953	-0.00885717	0.95617	-0.0578022	0.719618	-0.163009	0.308526	0.083342	0.604425	0.159806	0.318257	-0.00383915	0.980994	0.125295	0.435065	0.0444365	0.782648	0.153121	0.339181	0.246052	0.120967	-0.0490185	0.760863	0.0552583	0.731489	-0.0783839	0.626166	0.069528	0.665776	0.0188441	0.906908	0.0905663	0.573344	-0.078203	0.215115	0.176796	0.0796197	0.620716	0.0510542	0.751241	0.207725	0.192497	0.219118	0.168684
phosphoethanolamine (PE)	-0.128916	0.421804	0.147408	0.35772	0.190385	0.233144	0.263652	0.0957922	0.243663	0.124736	0.142805	0.37309	-0.184303	0.248691	0.169202	0.290254	0.0113338	0.943931	0.0552838	0.731369	0.05918	0.713216	0.0491866	0.760067	0.162395	0.310377	0.172847	0.279832	-0.17454	0.275078	0.30923	0.0491466	-0.018724	0.907498	0.057841	0.719438	0.128531	0.423202	-0.0792874	0.62218	-0.0923702	0.0790181	0.623366	-0.330946	0.0345565	-0.0808503	0.61531	0.0981975	0.541329	-0.139745	0.383524
phytanate	-0.102478	0.523755	0.238756	0.132751	0.135913	0.39683	0.183889	0.249773	0.222333	0.162366	-0.0192674	0.904826	-0.250938	0.113526	-0.134707	0.401073	0.0895367	0.577729	0.192342	0.228285	0.244811	0.122913	-0.0196134	0.903125	0.249363	0.115887	0.13299	0.407156	0.16774	0.294504	-0.139554	0.384181	-0.218814	0.169291	0.151932	0.342991	-0.143909	0.369371	0.249923	0.115044	-0.135155	-0.108058	0.501274	-0.101721	0.526844	0.00435616	0.978435	0.1619	0.311874	0.0937764	0.559772
picolinate	-0.0760771	0.645292	0.00293255	0.985864	-0.199356	0.223707	0.0719386	0.663414	0.104827	0.525364	-0.0402951	0.807576	0.0266881	0.871878	-0.368327	0.021047	-0.0148286	0.928608	-0.124926	0.448599	0.000791246	0.996186	0.156963	0.339944	-0.141625	0.389777	-0.0433783	0.793162	-0.206788	0.206562	-0.226826	0.164949	0.000845379	0.995925	-0.0619372	0.707978	-0.18275	0.265471	-0.0507458	0.759	0.146996	-0.434314	0.00573388	-0.311836	0.0532914	-0.490383	0.00152856	-0.192196	0.241126	0.147033	0.371741
picolinoylglycine	-0.281248	0.0748599	-0.018761	0.907317	-0.0446401	0.781677	0.167122	0.296312	0.256135	0.106	0.0376848	0.815046	-0.120605	0.452585	-0.151073	0.345757	-0.209958	0.187653	-0.0261062	0.871291	0.116511	0.468184	-0.0307991	0.848403	0.135398	0.398639	0.0491572	0.760206	-0.0467518	0.771619	-0.0832125	0.604988	0.00110141	0.994547	0.0827997	0.606786	-0.175375	0.272753	0.128647	0.422782	0.258693	-0.182251	0.254089	-0.349363	0.0251619	-0.230876	0.146413	-0.0697454	0.664793	0.0383074	0.812045
pimeloylcarnitine/3-methyladipoylcarnitine (C7-DC)	-0.149298	0.486252	-0.00984311	0.963591	0.18041	0.398894	0.0848389	0.693472	-0.00620125	0.977057	0.253459	0.232071	-0.306137	0.145698	0.056238	0.794087	0.121018	0.573236	-0.239323	0.260032	0.0808171	0.707363	-0.172731	0.419594	0.0286411	0.894313	-0.170722	0.425104	0.0709669	0.741761	0.00228616	0.991541	0.0684474	0.750641	0.304924	0.147383	0.128618	0.549203	-0.236941	0.264949	-0.115154	0.0133977	0.950456	-0.13312	0.535188	-0.103568	0.630096	-0.0453042	0.833509	-0.106526	0.620301
pipecolate	0.0981975	0.541329	-0.00748205	0.96297	0.0855601	0.594805	-0.133401	0.405696	-0.139003	0.386079	-0.226675	0.154108	0.147589	0.357121	-0.00528756	0.973826	-0.0232342	0.88535	-0.159901	0.317967	-0.0737439	0.646799	-0.195827	0.219804	-0.267292	0.0911293	0.132193	0.409998	0.0422183	0.793255	-0.0182027	0.910063	0.108856	0.4981	-0.260482	0.0999998	-0.269506	0.08838	-0.233395	0.141938	-0.307428	-0.0296773	0.853863	-0.160656	0.315656	-0.227392	0.152775	-0.0891331	0.579452	-0.00658886	0.967388
piperine	0.0138807	0.932254	-0.173823	0.283413	0.233138	0.147679	-0.0472509	0.772179	-0.051543	0.752109	-0.285363	0.0742797	0.168952	0.29733	-0.0542418	0.739571	0.0360856	0.825045	-0.0116084	0.943324	-0.00629108	0.969268	-0.184145	0.255345	-0.292379	0.067136	-0.0785127	0.630121	-0.0858689	0.598307	0.0465171	0.775625	-0.164306	0.311004	-0.0265393	0.870869	-0.263067	0.100994	-0.331909	0.0364087	-0.187826	-0.0308477	0.850127	0.0215488	0.895	-0.152937	0.346119	-0.0919694	0.572469	-0.252709	0.115661
pregnanediol-3-glucuronide	0.404624	0.00869017	0.00178676	0.991154	-0.0943287	0.557452	0.0786509	0.624986	0.0591081	0.71355	0.103704	0.518773	0.0359795	0.82328	-0.00604292	0.970089	-0.0637524	0.69211	-0.0612345	0.703705	-0.132693	0.408215	0.0266619	0.868575	0.0546125	0.734512	-0.0863573	0.591364	0.174257	0.27587	0.0962144	0.549565	-0.142082	0.375541	-0.0659625	0.681989	-0.022844	0.887263	-0.161925	0.311798	0.100871	-0.0535284	0.739596	0.0841532	0.600898	-0.0407737	0.800183	-0.353259	0.0234754	-0.20211	0.205071
pregnen-diol disulfate*	0.283262	0.0727131	0.0588514	0.714741	-0.17298	0.279457	0.123952	0.440045	0.037417	0.816338	0.0952036	0.553786	0.071959	0.654808	-0.260097	0.10052	-0.0297511	0.853504	-0.189846	0.234493	-0.106339	0.508147	-0.0830503	0.605694	-0.0416292	0.796079	-0.0871544	0.587932	-0.0419349	0.794613	-0.191995	0.229139	0.0260668	0.871484	0.0790361	0.623287	-0.111998	0.485704	0.1856	0.24532	0.0855699	0.00500691	0.975215	0.0243676	0.879798	-0.00575013	0.971537	-0.25758	0.103976	-0.0620579	0.699906
pregnenediol sulfate (C21H34O5S)*	0.27319	0.0839485	0.0668918	0.677749	-0.0989787	0.5381	0.112186	0.484966	0.105925	0.509812	0.0646025	0.688211	-0.022579	0.888563	-0.171216	0.284465	0.00283344	0.985972	-0.162972	0.308637	0.0286653	0.858795	-0.127334	0.427571	-0.0131894	0.93477	-0.132326	0.409524	-0.0283344	0.860409	-0.169892	0.288262	-0.00348781	0.982733	-0.00831959	0.958828	-0.0561768	0.727196	0.259862	0.10084	0.00396682	0.026127	0.871189	-0.0277677	0.863174	0.0749259	0.641517	-0.289305	0.0665621	0.000766147	0.996207
pregnenetriol disulfate*	0.159634	0.318786	0.013624	0.932625	-0.215893	0.175198	0.0869885	0.588646	-0.0659769	0.681923	0.153006	0.339549	0.1039	0.517979	-0.251788	0.112268	-0.0660192	0.68173	-0.277379	0.0791226	-0.153267	0.338715	-0.163955	0.305687	-0.115408	0.472435	-0.194105	0.223968	-0.097187	0.545518	-0.257655	0.103871	0.0508485	0.752211	0.0869595	0.58877	-0.0495991	0.758115	0.162595	0.309773	0.0184174	-0.0823864	0.608589	-0.051852	0.74748	-0.106116	0.509042	-0.192115	0.228845	0.0217586	0.892588
pregnenetriol sulfate*	0.162907	0.308833	0.0343951	0.830946	-0.201146	0.207284	0.0679047	0.673139	-0.0131954	0.93474	0.122405	0.445817	0.0848088	0.598056	-0.22661	0.15423	-0.00311679	0.98457	-0.217104	0.172731	-0.0924688	0.565283	-0.144342	0.367915	-0.0595585	0.71146	-0.174707	0.27461	-0.135438	0.398496	-0.230134	0.147751	0.0675533	0.674737	0.0126775	0.937297	-0.0119109	0.941081	0.232055	0.144306	0.0325846	-0.113247	0.48082	-0.107387	0.50395	-0.0658651	0.682433	-0.223588	0.159947	0.0412187	0.798047
pregnenolone sulfate	0.316992	0.0462623	0.0870882	0.593102	-0.128942	0.427801	0.0600631	0.712755	0.0771192	0.636225	0.0794186	0.626166	-0.0416176	0.798741	-0.0566585	0.728399	-0.0138907	0.932205	-0.135907	0.40305	-0.0356639	0.827059	-0.12864	0.428893	0.00653738	0.968065	-0.053751	0.741846	0.148883	0.359203	-0.0524568	0.747856	0.0536039	0.742528	-0.0291285	0.858393	-0.0148906	0.927338	0.20482	0.204866	0.0463627	0.0767418	0.637882	-0.0901386	0.580169	0.0709326	0.663606	-0.192063	0.235114	0.0483217	0.767158
pristanate	0.162066	0.392202	0.0497257	0.794133	-0.00955079	0.960051	-0.0861213	0.650906	0.0221278	0.907602	0.0335024	0.860489	-0.141951	0.454304	-0.0825147	0.66466	-0.112176	0.555073	-0.0429318	0.821778	0.11717	0.537482	-0.15509	0.413166	-0.0568044	0.765588	0.0799082	0.674668	0.29776	0.110023	0.116124	0.541143	-0.286054	0.125416	0.113561	0.55017	-0.045291	0.812153	-0.11374	0.549535	-0.0729811	-0.293563	0.11537	-0.219836	0.2431	-0.00868017	0.96369	-0.127025	0.503558	-0.0927028	0.626095
prolylhydroxyproline	-0.185568	0.245401	-0.0603031	0.708011	-0.0478286	0.766503	0.109685	0.494814	0.0654346	0.684401	0.0838699	0.602129	-0.0837074	0.602835	-0.124383	0.438441	-0.189274	0.235933	-0.215568	0.175864	0.064497	0.688694	-0.136987	0.393074	-0.0871739	0.587848	0.0734701	0.648025	-0.261527	0.0985982	0.172492	0.280836	-0.134189	0.402903	0.222252	0.162523	0.128442	0.423525	0.256735	0.105156	-0.149039	-0.221578	0.163833	-0.200041	0.209844	-0.169542	0.289272	-0.0911474	0.570876	0.0507189	0.752823
proline	-0.0501059	0.755719	0.0810742	0.614328	0.173512	0.27796	0.0325165	0.840056	0.10719	0.50474	-0.239709	0.131164	-0.252223	0.111629	0.127908	0.42547	0.145639	0.363581	-0.040887	0.799639	0.0991728	0.5373	-0.157673	0.324843	-0.0731601	0.649414	-0.00916715	0.954637	-0.332079	0.0339054	0.0394392	0.806596	0.357959	0.0215673	-0.0723012	0.653269	0.153419	0.338229	0.0290348	0.856994	-0.219592	0.00400553	0.980171	-0.26096	0.0993569	0.262938	0.0967281	0.0405379	0.801315	0.0494931	0.758616
prolylglycine	-0.0883777	0.582683	0.179234	0.26217	0.0767915	0.633216	0.0818006	0.611148	-0.0811606	0.61395	-0.139405	0.384694	0.118953	0.458845	-0.0815794	0.612116	0.161506	0.313068	0.00287936	0.985745	0.103334	0.520275	0.0490334	0.760792	-0.0795488	0.621028	0.182147	0.254365	0.124388	0.438424	-0.144322	0.367984	-0.0185404	0.908401	0.0758667	0.637325	-0.536524	0.000299138	-0.175437	0.272579	-0.18389	-0.0332277	0.836605	-0.128355	0.423843	-0.208573	0.190648	-0.0843491	0.600048	0.127793	0.42589
propionylcarnitine (C3)	-0.11683	0.466958	-0.0469024	0.770902	-0.0599186	0.709791	-0.300059	0.0566398	-0.166298	0.298733	-0.265493	0.0934109	0.344742	0.0272918	0.123125	0.443126	-0.0952036	0.553786	-0.295807	0.0604115	-0.36687	0.0183047	-0.0243635	0.879818	-0.309952	0.0485922	0.249373	0.115871	0.212508	0.182227	0.0314214	0.845377	0.248001	0.117956	-0.112314	0.484465	-0.275551	0.0812016	-0.26712	0.0913453	-0.0612023	-0.136916	0.393321	-0.0297511	0.853504	-0.1793	0.261993	-0.0929099	0.563421	-0.00551626	0.972694
propionylglycine (C3)	0.061101	0.71175	-0.240011	0.141099	-0.139156	0.39818	-0.376216	0.0182511	-0.344663	0.0316569	-0.225951	0.16663	0.244058	0.134315	-0.111174	0.500449	-0.0367584	0.824188	-0.27968	0.0846402	-0.149162	0.364781	-0.14261	0.386456	-0.112552	0.495117	0.365284	0.022217	0.0696299	0.673607	0.239066	0.142718	-0.0796121	0.629971	0.0328175	0.842787	-0.0177205	0.914731	-0.235114	0.149641	0.0832725	-0.061281	0.710937	0.249507	0.125567	0.0536546	0.745632	0.0615614	0.709673	-0.178743	0.276273
pseudouridine	-0.0611846	0.703936	0.315586	0.044438	0.177763	0.266171	0.351937	0.0240367	0.199919	0.210127	0.111638	0.487118	-0.104818	0.514269	-0.0752847	0.639917	-0.105121	0.513047	-0.0564355	0.725988	0.148412	0.354416	0.0900989	0.575333	0.147763	0.35655	0.244192	0.123894	0.153006	0.339549	0.0899301	0.576052	-0.0679204	0.673068	0.145593	0.363735	-0.168797	0.291427	0.178341	0.264595	0.0637524	-0.102505	0.523644	-0.00651691	0.967744	-0.158216	0.323159	-0.0110787	0.945191	-0.0366218	0.820176
pyridoxal	0.303153	0.0540159	-0.00379686	0.981204	0.148003	0.35576	0.0676268	0.674403	0.243301	0.125314	-0.0425016	0.791898	-0.246716	0.119934	0.294844	0.0612923	-0.106537	0.507352	-0.0418468	0.795036	0.138703	0.387116	-0.138826	0.386692	0.0779001	0.628304	-0.0268372	0.867718	0.130055	0.417679	-0.0123518	0.938904	-0.114363	0.476479	0.231958	0.144479	0.149686	0.350254	0.240877	0.12924	-0.135722	0.122715	0.444656	-0.0158673	0.921564	0.325841	0.037618	-0.0299628	0.852473	0.113237	0.480862
pyridoxate	-0.0423004	0.792862	0.100393	0.532277	0.00318858	0.984215	-0.046505	0.772792	-0.0553121	0.731237	0.119855	0.455422	0.0466265	0.772214	-0.0780544	0.627622	0.321879	0.0401437	-0.120741	0.452069	0.0298212	0.853163	0.143576	0.37049	-0.106134	0.508971	0.264652	0.0944935	0.303462	0.0537598	-0.106616	0.507037	-0.112711	0.482913	0.0891385	0.579429	-0.393771	0.0108582	-0.305312	0.0522432	-0.0765029	0.224219	0.158742	0.0753695	0.639539	-0.11448	0.476026	-0.142009	0.37579	-0.106188	0.508754
pyrraline	-0.0742933	0.657556	-0.250139	0.129863	-0.00631072	0.970004	-0.219652	0.185156	0.000112936	0.999463	-0.213216	0.198693	0.0533167	0.75055	0.311295	0.057116	-0.111693	0.50438	-0.182996	0.271463	0.058483	0.727263	-0.0288657	0.863412	-0.11086	0.507582	0.213755	0.197532	-0.147681	0.376253	0.0286628	0.864364	0.184946	0.2663	0.12357	0.459827	0.144527	0.386643	0.121679	0.466776	-0.255445	0.207649	0.210949	-0.0508478	0.761759	0.270658	0.100269	0.132316	0.428423	0.194909	0.240936
pyruvate	-0.245745	0.121446	-0.0878862	0.58479	0.0151457	0.92512	-0.0968082	0.547093	0.0639885	0.691026	-0.00368347	0.981765	0.0244146	0.879567	0.106255	0.508486	-0.0393848	0.806858	-0.140321	0.381548	0.279949	0.0762698	-0.152004	0.34276	0.0628559	0.69623	-0.00132857	0.993422	-0.194941	0.22194	-0.1129	0.482174	0.347679	0.0259215	-0.245428	0.121943	0.160353	0.316583	0.0932465	0.562002	-0.0323012	0.12317	0.442956	-0.245943	0.121137	0.0527967	0.743034	-0.0206466	0.898048	0.000612918	0.996965
quinate	-0.0022661	0.988781	-0.013624	0.932625	0.0697501	0.664771	-0.104219	0.516686	-0.231913	0.144559	-0.244243	0.123813	-0.00550706	0.97274	-0.0415451	0.796482	-0.285611	0.0702711	-0.11671	0.467417	0.133386	0.405748	-0.241796	0.127741	-0.024318	0.88004	0.13485	0.400567	0.334913	0.0323215	0.0868963	0.589042	-0.172004	0.282222	-0.313371	0.0460353	-0.358127	0.0215016	0.0358468	0.823921	0.0240842	0.0755588	0.638696	0.0235176	0.883962	-0.153511	0.337938	0.158375	0.322667	0.0343234	0.831294
quinolinate	-0.141757	0.376646	-0.136129	0.396074	-0.294943	0.0612012	-0.315159	0.0447422	-0.227033	0.153442	-0.103987	0.517626	0.305642	0.0519767	0.283766	0.072184	-0.198624	0.213157	-0.244938	0.122714	-0.205743	0.196872	0.0493399	0.759341	-0.318607	0.042332	-0.0510172	0.751415	-0.120138	0.454349	0.0680435	0.672509	-0.152362	0.341609	-0.114097	0.477512	0.0361771	0.822324	-0.0237862	0.882645	-0.139122	-0.0718264	0.655404	-0.224692	0.157841	-0.112563	0.483491	-0.15762	0.325009	0.106341	0.508139
retinal	-0.0548547	0.743594	0.0468581	0.779971	0.00566347	0.97308	0.044144	0.792427	0.0156981	0.925472	0.05757	0.731361	0.0377777	0.821841	-0.115049	0.491573	0.137203	0.411409	0.0017756	0.991559	-0.118784	0.477521	0.000931153	0.995573	-0.173417	0.297774	-0.0613273	0.714542	0.161851	0.331644	-0.0646178	0.699921	-0.235276	0.155044	-0.147212	0.377788	-0.334845	0.0398873	-0.27664	0.0926945	-0.10566	-0.0307082	0.854784	-0.147889	0.375572	-0.397395	0.0134898	-0.119729	0.474	-0.0970261	0.562252
retinol (Vitamin A)	-0.260853	0.0995009	0.122281	0.446279	0.142556	0.373935	0.140349	0.381453	0.104117	0.517101	0.158106	0.323499	-0.151628	0.343968	-0.139239	0.385267	0.0966203	0.547875	0.00287936	0.985745	0.125989	0.432507	-0.016702	0.917451	-0.0335918	0.834839	-0.0361372	0.822517	0.140822	0.379833	-0.235119	0.138935	-0.127764	0.425998	-0.0223837	0.889521	-0.215463	0.17608	0.0177559	0.912262	-0.101721	0.114977	0.474101	-0.181057	0.257269	-0.235407	0.138437	0.029711	0.853699	0.0185408	0.9084
ribitol	-0.198842	0.218684	0.0357728	0.826539	-0.0586387	0.719286	0.131256	0.419485	0.0673573	0.679632	0.053147	0.744649	0.0414934	0.799329	0.0463204	0.77655	0.0620552	0.703653	-0.137783	0.396527	0.15851	0.328612	-0.156066	0.336222	-0.120603	0.458519	-0.0444748	0.785239	-0.328847	0.0382768	0.0622542	0.702747	0.139966	0.389016	-0.0139827	0.931757	0.0671985	0.680347	-0.0321955	0.843658	-0.310427	0.0730192	0.65432	-0.317674	0.0457691	-0.0812535	0.618186	-0.0930435	0.567973	0.0339558	0.835225
ribonate	0.0302146	0.851247	-0.380245	0.0141924	-0.00292286	0.98553	-0.0990316	0.537882	0.124181	0.439192	0.017284	0.914585	-0.0350616	0.827719	0.256572	0.105384	-0.333779	0.0329476	0.0479894	0.765741	-0.0485461	0.763101	-0.22157	0.16385	-0.0941808	0.558073	-0.207789	0.192358	-0.0235176	0.883962	-0.0249204	0.877091	-0.0201926	0.900278	0.11172	0.486794	0.0415104	0.796648	0.118149	0.461906	0.0136005	0.204282	0.200141	0.08812	0.583787	0.152117	0.342395	-0.00176252	0.991274	-0.142963	0.372557
S-1-pyrroline-5-carboxylate	-0.0695477	0.669797	-0.0658095	0.686613	0.365146	0.0205148	0.102642	0.528534	0.142713	0.379681	-0.114296	0.482518	-0.245585	0.126645	0.0546446	0.737705	0.0516372	0.75167	-0.078588	0.629792	0.169736	0.295061	-0.336619	0.0336805	0.0499974	0.759319	0.0773351	0.635277	-0.302274	0.0579945	0.229577	0.154145	0.230298	0.152818	0.173089	0.285481	0.135283	0.405236	-0.0123989	0.939472	-0.160347	0.0404144	0.804445	-0.0953373	0.558426	0.203415	0.208057	-0.000402786	0.998032	-0.217447	0.177709
S-adenosylhomocysteine (SAH)	-0.0793181	0.626604	-0.127565	0.432791	-0.227385	0.158225	-0.276049	0.0846701	-0.173372	0.284683	-0.0632631	0.698155	0.43487	0.00504435	-0.00228245	0.988848	-0.0391797	0.810308	-0.300372	0.0596699	-0.357358	0.0235869	-0.0430977	0.791739	-0.208579	0.196495	0.194046	0.230224	0.0883268	0.587836	0.00624856	0.969475	0.0313682	0.847628	-0.122555	0.451224	-0.341802	0.0308749	-0.324756	0.0408951	-0.0190242	-0.215762	0.181176	-0.134517	0.407923	-0.296303	0.0633829	-0.390642	0.0126954	-0.0966433	0.553024
S-allylcysteine	-0.04146	0.830906	0.00687796	0.971753	0.402899	0.0302322	-0.00619558	0.974554	0.0206929	0.915151	0.0101005	0.958527	-0.103771	0.592172	0.237924	0.213927	0.315444	0.0955421	0.0562117	0.772105	0.206964	0.281379	-0.0829682	0.668736	0.196141	0.307852	-0.17908	0.35263	0.238775	0.212244	-0.263238	0.167679	0.232112	0.225662	0.125617	0.516151	-0.00804699	0.966954	-0.0555683	0.774646	-0.208653	0.428936	0.0202435	0.151399	0.433052	0.272055	0.153375	0.0739321	0.703095	-0.23199	0.225913
S-carboxyethylcysteine	-0.279737	0.0765024	0.0237862	0.882645	0.253757	0.109395	-0.104683	0.514814	-0.146414	0.361004	-0.115038	0.473865	0.0747125	0.64247	0.047588	0.767646	-0.0215342	0.89369	0.0286017	0.859106	-0.113737	0.478914	0.0439768	0.784843	-0.0548186	0.733547	0.0997758	0.534816	0.0283344	0.860409	-0.0710773	0.658778	0.203945	0.2009	-0.0144602	0.9285	-0.301684	0.0552498	-0.248136	0.11775	0.0175673	-0.0477022	0.767104	-0.134022	0.403494	-0.240634	0.129638	0.248767	0.116789	-0.0366218	0.820176
S-carboxymethyl-L-cysteine	-0.0618934	0.736482	0.118201	0.519377	0.384484	0.0298006	-0.066945	0.715828	-0.306477	0.0879993	-0.0710429	0.699216	0.00317998	0.986219	0.0430658	0.814959	0.320198	0.0739982	0.020413	0.911703	0.0623955	0.734421	-0.135516	0.459592	-0.0402397	0.826913	0.109709	0.550022	0.0922065	0.615725	0.162257	0.374947	0.118323	0.518943	0.200303	0.271684	-0.0404126	0.826181	-0.312005	0.0821329	-0.102055	0.23905	0.187614	0.205257	0.259757	-0.0146641	0.93651	0.257531	0.154741	-0.228487	0.208461
S-methylcysteine	0.0372647	0.817073	0.170077	0.28773	0.271693	0.0857281	0.196118	0.219106	0.228479	0.150769	0.0529853	0.742147	-0.102064	0.525441	-0.0108269	0.946435	0.0719694	0.654761	0.154142	0.335932	0.107033	0.505369	0.233981	0.140911	0.319226	0.0419112	0.0888815	0.580527	0.0974704	0.544342	-0.0342385	0.831705	-0.0163376	0.919246	0.0736878	0.64705	-0.110576	0.491296	0.0198777	0.901826	-0.0442017	-0.00273104	0.986479	0.113054	0.481573	-0.0533194	0.740578	-0.167943	0.293911	-0.262022	0.0979382
S-methylcysteine sulfoxide	-0.0231645	0.885692	0.186158	0.243877	0.118642	0.460029	0.166473	0.298217	0.0997788	0.534804	0.0660192	0.68173	-0.0653505	0.684786	-0.0604292	0.707428	-0.0396682	0.805495	0.0558597	0.728677	-0.0184938	0.908631	0.197359	0.216145	0.120972	0.4512	-0.0548701	0.733306	0.226675	0.154108	-0.194162	0.223827	-0.0793017	0.622117	0.171938	0.282408	-0.280617	0.0755419	-0.0538261	0.738199	-0.115604	-0.118345	0.461159	0.096337	0.549054	-0.245339	0.122083	-0.0538827	0.737934	-0.0136374	0.932559
salicylate	-0.0569042	0.723801	-0.0145174	0.928218	-0.02418	0.880716	-0.184167	0.249046	-0.204438	0.19979	-0.213925	0.179261	0.213674	0.179783	0.0697454	0.664793	-0.00311679	0.98457	-0.267973	0.0902772	-0.0261224	0.871211	-0.0504125	0.75427	-0.159304	0.319801	0.194105	0.223968	0.126088	0.432141	-0.0884132	0.582531	0.17641	0.269888	0.0360516	0.822931	-0.465592	0.0021578	-0.29582	0.0603992	-0.187007	-0.0426953	0.790971	0.0153006	0.924357	-0.171807	0.282782	-0.2956	0.0606002	-0.156907	0.327229
sarcosine	0.222077	0.162862	-0.0365169	0.820683	-0.310753	0.0479828	-0.363147	0.0196135	-0.233179	0.142319	-0.295811	0.0604074	0.183752	0.250133	-0.098701	0.539247	-0.0816031	0.612012	-0.301181	0.0556765	-0.129456	0.419843	-0.178665	0.263712	-0.313455	0.0459739	0.0164743	0.918573	0.147339	0.357947	-0.181594	0.255836	0.219915	0.167101	-0.132321	0.409541	-0.078843	0.624139	-0.0371869	0.817448	-0.0716861	-0.150025	0.349152	0.128638	0.422812	0.284893	0.0710106	-0.155857	0.330517	0.105882	0.509984
sebacate (C10-DC)	-0.0888813	0.580528	0.319383	0.0418046	0.103629	0.519078	0.169252	0.290108	0.0802568	0.617915	0.117588	0.464052	-0.211288	0.18481	0.39556	0.010472	0.0450517	0.779713	0.118246	0.461538	-0.0748997	0.641634	0.238578	0.133048	-0.11108	0.48931	0.01302	0.935606	-0.060069	0.709095	-0.020153	0.900473	0.149976	0.349313	0.0160449	0.920688	0.047288	0.76907	0.260867	0.0994821	-0.196357	0.301325	0.0555544	-0.106254	0.508488	0.0493117	0.759475	0.26463	0.0945222	0.430115	0.00500346
serine	0.178014	0.265485	0.0714703	0.657007	-0.0705472	0.661169	-0.0530824	0.741691	-0.16919	0.290288	0.0133172	0.934139	0.0308396	0.848206	-0.230135	0.147751	-0.122971	0.443698	-0.242442	0.126694	-0.080679	0.616061	-0.13714	0.39254	-0.0634742	0.693388	0.241136	0.128816	0.289294	0.0665724	0.0890633	0.57975	0.0198254	0.902083	0.0853748	0.595606	-0.190219	0.233559	0.046344	0.773558	0.0943536	0.00555312	0.972512	0.4287	0.00516488	0.124412	0.438335	-0.100715	0.530957	-0.0249764	0.876817
serotonin	0.128891	0.427984	-0.254893	0.112443	-0.251268	0.117823	0.00377213	0.98157	0.178643	0.270065	0.184505	0.2544	0.0161354	0.921281	0.109423	0.5015	-0.150684	0.353354	0.191771	0.235841	-0.240924	0.134243	-0.194593	0.228888	0.209872	0.193673	0.0920656	0.572065	0.0536	0.742547	0.258505	0.107267	-0.292307	0.0672056	0.201267	0.213004	0.0235858	0.885138	-0.0405836	0.803642	0.151439	-0.0230381	0.887788	-0.178767	0.269727	-0.00187652	0.990831	0.0616262	0.70561	-0.115254	0.478834
spermidine	-0.00629471	0.968843	0.151093	0.345694	-0.346625	0.0264067	-0.0694796	0.665995	-0.146595	0.360405	0.0575189	0.720937	0.215693	0.175607	-0.0312218	0.846347	0.00651691	0.967744	-0.225166	0.156942	-0.221232	0.164511	0.194295	0.223505	-0.361267	0.0203036	0.121564	0.448969	-0.108237	0.500561	0.0541748	0.736564	-0.0201926	0.900278	-0.25969	0.101073	0.072532	0.652232	0.0012284	0.993918	-0.119571	-0.0407836	0.800136	0.069986	0.663704	0.0568043	0.724267	-0.0835937	0.603329	0.24057	0.129744
sphingadienine	-0.142512	0.374082	0.206817	0.194493	0.0216557	0.893093	0.200194	0.209488	0.284695	0.0712156	0.232909	0.142794	-0.0271682	0.866102	0.161648	0.312637	0.0357014	0.824624	0.0195797	0.903291	-0.0411486	0.798384	0.264474	0.0947235	0.123651	0.441163	0.180553	0.258617	0.0402349	0.802771	0.159924	0.317895	-0.115098	0.473634	-0.0982504	0.54111	0.0105776	0.947667	-0.108769	0.498447	0.0935036	0.158674	0.321743	-0.277394	0.0791055	-0.12476	0.437044	-0.0256824	0.873363	-0.104043	0.517401
sphinganine	-0.261105	0.0991629	-0.121946	0.447535	-0.155842	0.330565	-0.0479872	0.765751	0.131412	0.412796	0.0359847	0.823254	0.191095	0.231372	0.0886295	0.581605	-0.25841	0.102827	-0.0076783	0.961999	-0.189099	0.236375	0.0608321	0.705565	0.0379196	0.813914	0.14973	0.350111	0.0320179	0.842478	0.18116	0.256992	-0.10904	0.497371	-0.208386	0.191055	-0.22204	0.162934	-0.22167	0.163655	0.107387	-0.120257	0.453899	-0.213358	0.180443	-0.335076	0.0322322	-0.00856081	0.957635	-0.144802	0.366375
sphinganine-1-phosphate	-0.134455	0.401962	-0.206706	0.194739	-0.0560658	0.727714	-0.0403908	0.802022	0.19775	0.215219	0.157256	0.326141	0.0433222	0.787972	0.193373	0.225751	-0.307995	0.0501061	0.110568	0.491328	-0.0476214	0.767487	0.0432107	0.788505	0.0603829	0.707642	0.158764	0.321462	0.0861366	0.592315	0.410211	0.00772694	-0.335564	0.0319664	-0.134302	0.402503	0.00595545	0.970521	-0.232279	0.14391	-0.0136005	-0.0680029	0.672693	-0.148756	0.353292	-0.189754	0.234724	-0.0750329	0.64104	-0.266619	0.0919778
sphingomyelin (d17:1/14:0, d16:1/15:0)*	-0.0959314	0.550746	-0.00759372	0.962417	0.201943	0.205452	0.141924	0.376079	0.331331	0.0343344	-0.220442	0.166062	-0.191646	0.230005	-0.0631989	0.694653	-0.0473185	0.768926	0.235916	0.137561	0.219613	0.167699	0.0683403	0.671161	0.319432	0.0417717	0.26691	0.0916099	0.0901034	0.575314	0.232735	0.143102	-0.37393	0.0160243	0.102608	0.523224	-0.0671099	0.676755	0.00513693	0.974571	0.0433516	-0.0214842	0.893935	0.0289011	0.857646	0.0115003	0.943109	0.167691	0.294646	-0.155221	0.332518
sphingomyelin (d17:1/16:0, d18:1/15:0, d16:1/17:0)*	-0.0485952	0.762868	-0.179458	0.261566	0.246849	0.119729	0.020566	0.898444	0.236251	0.136986	-0.362964	0.0196798	-0.125745	0.433407	-0.173986	0.276629	-0.253026	0.110455	-0.00364719	0.981944	0.130843	0.414837	-0.0989862	0.538069	0.103249	0.520621	0.276875	0.0796916	0.0473185	0.768926	0.265023	0.0940148	-0.251122	0.113254	0.00198085	0.990193	-0.0975983	0.543811	-0.0339484	0.83311	0.0376848	-0.0660002	0.681817	0.127222	0.427981	-0.024743	0.87796	0.167439	0.295382	-0.210997	0.185429
sphingomyelin (d17:2/16:0, d18:2/15:0)*	-0.0861116	0.592423	0.0113906	0.943651	0.243262	0.125377	0.142479	0.374193	0.341453	0.0288971	-0.204008	0.200758	-0.170352	0.28694	-0.0992046	0.537168	-0.0240842	0.881185	0.191574	0.230183	0.186556	0.242853	0.120438	0.453213	0.258843	0.102231	0.254953	0.107677	0.0495852	0.758181	0.204347	0.199994	-0.313903	0.0456479	0.101222	0.528883	-0.0981316	0.541602	-0.0358468	0.823921	0.0198341	-0.0239421	0.881881	0.0858533	0.593538	-0.022652	0.888205	0.231142	0.145937	-0.179585	0.261222
sphingomyelin (d18:0/18:0, d19:0/17:0)*	-0.00327325	0.983795	0.00536028	0.973466	-0.0883501	0.582801	0.234563	0.139898	0.286502	0.0693614	0.188991	0.236648	-0.105368	0.512048	-0.19992	0.210125	0.0348513	0.828737	0.0188118	0.907066	-0.0728192	0.650943	0.149858	0.349694	-0.0847009	0.598523	-0.10416	0.516926	-0.151022	0.345921	0.0788785	0.623982	-0.209268	0.18914	-0.0661605	0.681084	0.130398	0.416442	-0.103185	0.520878	0.0280511	-0.0488856	0.761492	-0.133455	0.405503	-0.185921	0.244489	0.0365093	0.82072	0.135148	0.399517
sphingomyelin (d18:0/20:0, d16:0/22:0)*	-0.100715	0.530957	0.0147408	0.927117	-0.0390601	0.808421	0.232432	0.143637	0.318858	0.0421609	0.157256	0.326141	-0.0976586	0.543561	-0.0387754	0.809791	0.0612023	0.703854	0.159517	0.319145	-0.0527072	0.743455	0.258804	0.102284	0.00453387	0.977556	-0.166736	0.297444	-0.185024	0.246813	-0.00975146	0.951749	-0.196786	0.21751	-0.048729	0.762234	0.13022	0.417083	-0.0718054	0.655499	-0.0323012	0.000364139	0.998197	-0.131472	0.412581	-0.173724	0.277364	0.0543863	0.735572	0.211303	0.184776
sphingomyelin (d18:1/14:0, d16:1/16:0)*	-0.109024	0.497433	-0.0941398	0.558245	0.251366	0.112892	0.081708	0.611553	0.301325	0.0555546	-0.325279	0.037968	-0.0904994	0.573629	-0.110787	0.490464	-0.172557	0.280655	0.0687208	0.669434	0.0839154	0.601931	-0.0111857	0.944663	0.197017	0.216958	0.217089	0.172762	0.0529853	0.742147	0.135437	0.398501	-0.18467	0.247733	-0.0946848	0.555959	-0.0823985	0.608536	0.0683435	0.671146	0.0716861	-0.0511615	0.750735	0.00425016	0.97896	-0.102108	0.525261	0.119851	0.455434	-0.195061	0.221649
sphingomyelin (d18:1/17:0, d17:1/18:0, d19:1/16:0)	0.0423004	0.792862	-0.111561	0.48742	0.256547	0.105419	0.238361	0.133411	0.393873	0.0108358	-0.220442	0.166062	-0.224137	0.158896	-0.269917	0.087877	-0.111071	0.489345	0.213073	0.18104	0.0982481	0.541119	0.0225247	0.888829	0.200521	0.20873	0.257079	0.104674	-0.00170006	0.991583	0.285176	0.0707182	-0.278657	0.0776933	0.11489	0.474439	-0.093065	0.562767	-0.13557	0.398033	0.242259	-0.0222125	0.890361	0.125238	0.435276	-0.0787594	0.624508	0.253551	0.109693	-0.195214	0.221279
sphingomyelin (d18:1/18:1, d18:2/18:0)	-0.215027	0.176977	-0.0276948	0.863531	0.127277	0.427777	0.284496	0.0714222	0.355552	0.0225276	0.146772	0.359819	-0.180632	0.258407	-0.231897	0.144588	-0.207408	0.193193	0.222863	0.161342	0.016182	0.920013	0.194908	0.222019	0.133955	0.40373	0.0236486	0.88332	-0.0867033	0.589873	0.126119	0.432028	-0.179347	0.261866	0.0309013	0.847905	0.00711098	0.964805	0.00759372	0.962417	0.233759	-0.144472	0.367479	-0.0294678	0.854884	-0.286461	0.0694033	0.310455	0.0482088	0.0324846	0.840211
sphingomyelin (d18:1/19:0, d19:1/18:0)*	-0.0961832	0.549696	-0.0619782	0.700273	0.151989	0.342807	0.25763	0.103906	0.45027	0.00313683	-0.0728194	0.650942	-0.211838	0.183641	-0.248263	0.117556	-0.125238	0.435276	0.217296	0.172342	0.0977858	0.543034	0.0891795	0.579254	0.228136	0.1514	0.1116	0.487265	0.0643191	0.689509	0.0738944	0.646126	-0.271315	0.0861827	0.0663586	0.68018	-0.0923539	0.565768	-0.038192	0.812601	0.159239	-0.0878485	0.584951	-0.0161506	0.920168	-0.216763	0.173424	0.253551	0.109693	-0.0853488	0.595718
sphingomyelin (d18:1/20:0, d16:1/22:0)*	-0.28024	0.0759518	0.108992	0.49756	0.120767	0.451971	0.182685	0.252942	0.248182	0.11768	-0.0221008	0.890909	-0.142633	0.373674	-0.091651	0.568742	-0.0442017	0.783769	0.160669	0.315618	0.0788297	0.624198	0.242869	0.126008	0.0797549	0.620121	0.0673587	0.675623	-0.120421	0.453278	0.093614	0.560455	-0.0627805	0.696577	-0.104787	0.514392	0.0271995	0.865948	0.0346184	0.829864	-0.0121838	-0.0564415	0.72596	-0.233476	0.141797	-0.186792	0.242246	0.171468	0.283747	0.116761	0.467223
sphingomyelin (d18:1/20:1, d18:2/20:0)*	-0.260349	0.10018	0.100505	0.531819	0.152786	0.340252	0.331186	0.0344177	0.329523	0.0353885	0.145356	0.364526	-0.282329	0.0737016	-0.158123	0.323446	-0.213925	0.179261	0.182936	0.252281	0.194184	0.223773	0.26049	0.0999895	0.222366	0.162303	0.0538072	0.738288	-0.0898201	0.576521	0.126769	0.429639	-0.100596	0.531448	0.182437	0.253599	0.0723543	0.653031	0.148859	0.352953	0.190124	-0.0871202	0.588079	-0.0493019	0.759521	-0.188012	0.239129	0.31398	0.0455916	0.166714	0.29751
sphingomyelin (d18:1/20:2, d18:2/20:1, d16:1/22:2)*	0.00705007	0.965106	-0.032385	0.840695	0.0357386	0.824444	-0.0605862	0.706701	0.0231371	0.885826	-0.102571	0.523378	0.0875623	0.586179	-0.110535	0.491456	-0.155273	0.332356	-0.0662254	0.680788	-0.0922376	0.566259	0.0663483	0.680227	0.0123651	0.938839	0.0617787	0.701193	0.253026	0.110455	0.0725942	0.651953	-0.202293	0.204652	0.00237703	0.988232	-0.0956427	0.551951	-0.202015	0.205286	-0.0501519	-0.0321353	0.841908	0.0969037	0.546696	-0.0613347	0.703242	-0.0135966	0.932761	-0.0281942	0.861093
sphingomyelin (d18:1/21:0, d17:1/22:0, d16:1/23:0)*	-0.153339	0.338485	-0.0720287	0.654494	0.223997	0.159163	0.144147	0.36857	0.355191	0.0226748	-0.161506	0.313068	-0.21863	0.169658	-0.095176	0.553902	-0.102287	0.524532	0.215376	0.176258	0.157197	0.326325	0.0298797	0.852878	0.234319	0.140323	0.175637	0.272024	0.0629024	0.696017	0.138471	0.38792	-0.215693	0.175607	0.0190162	0.906061	-0.029955	0.852511	-0.0199894	0.901277	0.00481685	-0.0294042	0.855194	-0.0096337	0.952331	-0.0883429	0.582832	0.24927	0.116026	-0.0576143	0.720493
sphingomyelin (d18:1/22:1, d18:2/22:0, d16:1/24:1)*	-0.214272	0.17854	0.0469024	0.770902	0.274882	0.0819728	0.30256	0.0545108	0.392427	0.0111564	0.0141672	0.929946	-0.16356	0.306872	0.0327325	0.839008	-0.0943536	0.557348	0.267589	0.090757	0.0896947	0.577055	0.255433	0.106993	0.289549	0.0663222	0.151059	0.345803	-0.00283344	0.985972	0.26914	0.08883	0.057457	0.721225	0.146583	0.360445	0.179641	0.26107	0.0303749	0.850467	0.0994538	0.0541657	0.736606	-0.0235176	0.883962	0.0259627	0.871992	0.311462	0.047449	-0.0162423	0.919716
sphingomyelin (d18:1/22:2, d18:2/22:1, d16:1/24:2)*	0.0453219	0.778425	0.0142941	0.92932	0.110006	0.493546	0.106813	0.506247	0.172444	0.280974	-0.00368347	0.981765	-0.152179	0.342198	-0.051113	0.750963	-0.134022	0.403494	0.0564355	0.725988	0.0515514	0.748897	0.143882	0.369459	0.206085	0.196112	0.102699	0.522856	0.224692	0.157841	0.208681	0.190413	-0.293159	0.0628588	0.145197	0.365056	0.0895095	0.577845	-0.0987184	0.539175	0.0816031	0.0319532	0.842792	0.0663025	0.680436	0.00958355	0.952579	0.0924063	0.565546	0.00383074	0.981036
sphingomyelin (d18:1/24:1, d18:2/24:0)*	0.161145	0.314167	-0.189508	0.235343	0.124354	0.438549	0.0887486	0.581096	0.169371	0.289766	-0.185874	0.244611	-0.0925187	0.565072	-0.0264378	0.86967	-0.160089	0.317388	0.196373	0.218496	-0.111425	0.487953	-0.0715581	0.656611	0.163425	0.307275	0.164477	0.304129	0.0705527	0.661144	0.445533	0.00350944	-0.290956	0.0649546	0.0594256	0.712076	0.00542213	0.97316	-0.0747088	0.642486	0.145922	0.0698236	0.664439	0.133455	0.405503	0.0115003	0.943109	0.248263	0.117556	-0.199811	0.210378
sphingomyelin (d18:1/25:0, d19:0/24:1, d20:1/23:0, d19:1/24:0)*	0.00176252	0.991274	-0.0300399	0.852098	0.31806	0.0427071	0.316364	0.043888	0.379232	0.0144737	-0.128638	0.422812	-0.333177	0.0332842	0.0282003	0.861064	0.0306012	0.849366	0.307708	0.0503313	0.16575	0.30035	0.0191537	0.905385	0.288519	0.067338	0.11067	0.490924	0.051852	0.74748	0.245953	0.121121	-0.273334	0.0837795	0.133312	0.406013	-0.0148442	0.926607	-0.0432172	0.788474	0.0410849	0.0967699	0.547252	0.167173	0.296161	0.0773654	0.630671	0.139491	0.3844	-0.0619047	0.700612
sphingomyelin (d18:2/14:0, d18:1/14:1)*	-0.185316	0.246054	-0.0466791	0.771964	0.188126	0.238839	0.108851	0.49812	0.328077	0.0362508	-0.138839	0.386648	-0.144836	0.366262	0.0896367	0.577303	-0.118154	0.461886	0.248777	0.116774	0.190486	0.232891	0.0738566	0.646295	0.311806	0.0471915	0.0867558	0.589647	-0.0697027	0.664986	0.148656	0.353619	-0.278107	0.0783064	0.21215	0.182983	0.0455103	0.777527	0.0885562	0.581919	-0.018134	-0.10906	0.497293	-0.044485	0.782417	-0.0597665	0.710496	0.233911	0.141034	-0.130245	0.416993
sphingomyelin (d18:2/16:0, d18:1/16:1)*	-0.0843491	0.600048	-0.131662	0.411899	0.325899	0.0375819	0.0346472	0.829725	0.128339	0.423902	-0.303178	0.0539951	-0.000367138	0.998182	0.00579113	0.971334	-0.302045	0.0549444	-0.0381996	0.812565	-0.077905	0.628283	-0.040759	0.800253	0.00762514	0.962262	0.073603	0.64743	-0.138839	0.386648	0.204564	0.199507	0.0058742	0.970923	-0.113305	0.480595	0.0141331	0.930114	0.0676735	0.674191	0.0124671	-0.0618126	0.701037	0.0733861	0.648401	-0.0709183	0.659495	0.230135	0.147751	-0.199811	0.210378
sphingomyelin (d18:2/18:1)*	-0.0579113	0.71911	-0.0890029	0.580008	0.309956	0.0485889	0.100792	0.530644	0.158345	0.322761	-0.331796	0.0340672	-0.09619	0.549667	-0.189848	0.234487	-0.371181	0.0168819	-0.1265	0.430627	-0.0811414	0.614034	-0.0694129	0.666297	-0.0904713	0.573748	0.16554	0.300971	0.0187007	0.907613	0.191779	0.229675	-0.0750796	0.640832	-0.0404094	0.801932	-0.116709	0.467421	0.0882212	0.583353	0.0198341	-0.10906	0.497293	0.185874	0.244611	-0.0568043	0.724267	0.24927	0.116026	-0.0933167	0.561707
sphingomyelin (d18:2/21:0, d16:2/23:0)*	-0.0377683	0.814644	-0.154443	0.334978	0.173777	0.277213	0.15619	0.329472	0.429482	0.00507505	-0.102571	0.523378	-0.247634	0.118519	-0.0287039	0.858607	-0.153573	0.337742	0.269892	0.0879073	0.16182	0.312115	0.0597595	0.710529	0.318195	0.0426145	0.195035	0.221713	0.0512853	0.750151	0.317247	0.0432697	-0.323448	0.0391273	0.140839	0.379776	0.0437326	0.78601	-0.0704653	0.661539	0.124388	-0.0189352	0.90646	0.0252176	0.875637	-0.0514027	0.749597	0.244235	0.123826	-0.190158	0.233712
sphingomyelin (d18:2/23:0, d18:1/23:1, d17:1/24:1)*	0.0158627	0.921586	-0.148971	0.352588	0.22878	0.150216	0.187873	0.239483	0.374532	0.0158414	-0.152722	0.340455	-0.246716	0.119934	-0.0649614	0.686566	-0.168023	0.293677	0.269508	0.0883774	0.109576	0.495248	-0.026049	0.87157	0.316546	0.0437596	0.164477	0.304129	0.129205	0.420754	0.249421	0.1158	-0.281594	0.0744867	0.148366	0.354568	0.00453325	0.977559	0.00725871	0.964074	0.101437	0.00928554	0.954052	0.132605	0.408528	-0.0318871	0.843113	0.300635	0.0561436	-0.166867	0.29706
sphingomyelin (d18:2/23:1)*	0.120858	0.451627	-0.13289	0.407512	0.201013	0.207591	0.143499	0.370751	0.305663	0.0519599	-0.18474	0.24755	-0.205413	0.197606	-0.090392	0.574086	-0.181624	0.255757	0.167387	0.295535	0.0970922	0.545912	-0.00582272	0.971178	0.188774	0.237196	0.168995	0.290854	0.191541	0.230265	0.358637	0.0213031	-0.390634	0.0115649	0.095081	0.554299	0.0345772	0.830064	-0.141042	0.379081	0.107387	0.0946761	0.555995	0.198624	0.213157	0.058721	0.715346	0.212258	0.182755	-0.184641	0.247808
sphingomyelin (d18:2/24:1, d18:1/24:2)*	0.139994	0.382669	-0.142047	0.375659	0.101902	0.526105	0.112557	0.483516	0.138823	0.386703	-0.0532687	0.740816	-0.114363	0.476479	-0.0717597	0.655704	-0.18814	0.238802	0.110951	0.489815	-0.0728192	0.650943	0.0183875	0.909154	0.195781	0.219915	0.0785187	0.62557	0.16434	0.30454	0.312913	0.0463711	-0.255528	0.106859	0.163024	0.30848	0.0683543	0.671097	-0.150646	0.347138	0.174257	0.0149297	0.926185	0.238576	0.133052	0.0419934	0.794333	0.188338	0.238301	-0.168093	0.293474
sphingomyelin (d18:2/24:2)*	0.128916	0.421804	0.00111672	0.994471	0.11253	0.483621	0.0161193	0.920322	0.0430205	0.789415	0.0175673	0.91319	-0.0805867	0.616466	0.0516166	0.748589	-0.137422	0.391559	0.0495251	0.758465	-0.117435	0.464636	0.162117	0.311218	0.134573	0.401543	0.0617787	0.701193	0.108237	0.500561	0.209331	0.189004	-0.0581913	0.717808	0.220469	0.166008	0.214307	0.178466	-0.106424	0.507807	0.0714027	-0.044607	0.781835	0.180207	0.259547	0.126503	0.430616	0.165929	0.299823	-0.00137906	0.993172
sphingosine	-0.207474	0.193049	-0.0793991	0.621688	-0.0346758	0.829587	-0.0658667	0.682426	0.138642	0.387328	0.016434	0.918772	0.268745	0.0893184	0.200172	0.209539	-0.196074	0.219211	-0.0520205	0.746686	-0.16575	0.30035	0.0245167	0.879067	0.122621	0.445009	0.203139	0.202724	0.148472	0.35422	0.123952	0.440044	-0.0747125	0.64247	-0.148366	0.354568	-0.281951	0.0741052	-0.264775	0.0943341	-0.0221008	-0.0312249	0.846332	-0.223842	0.159461	-0.315386	0.0445805	-0.0488469	0.761675	-0.232143	0.144151
sphingosine 1-phosphate	-0.218552	0.169814	-0.158798	0.321358	-0.0207257	0.897659	-0.00463197	0.97707	0.18835	0.238268	0.025501	0.87425	0.237722	0.134488	0.172223	0.281599	-0.25331	0.110043	0.040695	0.800561	-0.204356	0.199974	0.129939	0.418099	0.0247302	0.878022	0.085693	0.594231	0.0561021	0.727544	0.209331	0.189004	-0.204128	0.200486	-0.215517	0.175969	-0.104176	0.516862	-0.243558	0.124904	-0.00793364	-0.055167	0.731916	-0.248776	0.116775	-0.33647	0.0314774	0.0581631	0.717939	-0.127487	0.42701
stachydrine	0.0893849	0.578377	0.0253496	0.874991	0.177896	0.265808	0.142109	0.37545	0.150391	0.347964	-0.060069	0.709095	-0.0611284	0.704195	0.213768	0.179587	0.225259	0.156768	0.199252	0.211684	0.14009	0.382339	0.222489	0.162064	0.24215	0.127167	0.0603172	0.707946	-0.173973	0.276664	0.15819	0.323238	-0.111059	0.489392	0.273358	0.0837512	0.103554	0.519383	-0.136129	0.396074	0.117588	0.187076	0.241517	-0.026351	0.870094	0.131033	0.414154	-0.0042804	0.97881	-0.23061	0.146893
stearate (18:0)	-0.0979457	0.542371	0.0354002	0.826081	0.254555	0.108247	0.286441	0.0694235	0.38122	0.0139259	0.0663025	0.680436	-0.325835	0.0376219	-0.0725151	0.652308	-0.108521	0.499433	0.167003	0.29666	0.150724	0.346885	0.0626708	0.697082	0.0673898	0.675481	0.0639044	0.691412	0.00765029	0.962137	0.020153	0.900473	-0.239374	0.131721	-0.0663586	0.68018	0.0699543	0.663848	0.299952	0.0567325	-0.0929369	-0.00937658	0.953602	-0.0104837	0.948131	-0.120056	0.45466	0.29988	0.0567949	0.158592	0.321994
stearidonate (18:4n3)	0.0959314	0.550746	0.106312	0.508255	0.0789172	0.623811	0.195006	0.221782	0.211126	0.185154	0.0784863	0.625713	-0.381823	0.0137633	0.000755365	0.99626	0.153006	0.339549	0.356849	0.0220058	0.335431	0.0320387	0.172536	0.280712	0.182179	0.254281	0.0690858	0.667779	0.00595023	0.970547	0.189395	0.235628	-0.232582	0.143373	0.13034	0.416649	0.285239	0.0706529	0.120383	0.453423	0.0209675	0.237874	0.134231	0.0243676	0.879798	0.168496	0.2923	0.271931	0.085443	0.290523	0.0653736
stearoyl ethanolamide	-0.220567	0.165816	-0.102962	0.521785	0.0818401	0.610976	0.075038	0.641017	0.218537	0.169844	0.114754	0.474962	-0.185955	0.2444	-0.00125894	0.993767	-0.153573	0.337742	0.154526	0.334715	0.0885389	0.581993	0.110172	0.492889	0.0622376	0.699077	0.0329486	0.837959	0.101437	0.528002	0.0923138	0.565937	-0.271498	0.0859621	-0.0392209	0.807646	-0.0169775	0.916095	0.0700186	0.663557	-0.0589356	-0.0652719	0.685145	0.0674359	0.675271	-0.15386	0.336829	0.202941	0.203173	0.0435171	0.78704
stearoyl sphingomyelin (d18:1/18:0)	-0.147548	0.357258	0.0169742	0.916111	0.0914058	0.56978	0.33202	0.0339393	0.341634	0.0288069	0.151306	0.345006	-0.233867	0.141112	-0.212761	0.181694	-0.188707	0.237364	0.184471	0.248252	0.145407	0.364353	0.2064	0.195414	0.18527	0.246173	0.093133	0.56248	0.0113338	0.943931	0.2206	0.165751	-0.405503	0.00853205	0.0707165	0.660405	0.00168886	0.991639	0.00926881	0.954135	0.236876	-0.0395091	0.80626	-0.120988	0.451139	-0.206656	0.194848	0.136218	0.395763	0.0600659	0.709109
stearoyl-arachidonoyl-glycerol (18:0/20:4) [1]*	-0.103233	0.520683	0.110891	0.490055	0.359645	0.0209153	0.257445	0.104163	0.308736	0.0495286	-0.0960537	0.550236	-0.287652	0.0682018	0.0526238	0.743847	0.0702693	0.662424	0.195413	0.2208	0.28203	0.0740204	0.0185408	0.9084	0.106958	0.505667	0.11718	0.465614	0.0459017	0.775663	0.15494	0.333406	-0.0396509	0.805578	-0.110334	0.492251	-0.000444437	0.9978	0.162037	0.31146	-0.100587	0.25954	0.101278	-0.131188	0.413597	0.0435616	0.786827	0.210495	0.186501	-0.0677274	0.673945
stearoyl-arachidonoyl-glycerol (18:0/20:4) [2]*	-0.213342	0.18624	0.13643	0.401226	0.34815	0.0277039	0.346942	0.0282856	0.264353	0.0992768	0.111881	0.491881	-0.345845	0.0288227	0.229856	0.15363	-0.000301972	0.998524	0.197191	0.222611	0.28902	0.0704857	0.0839099	0.606711	0.192965	0.23288	0.169684	0.29521	-0.0478625	0.769309	0.390882	0.0126358	-0.162797	0.31553	-0.223512	0.165625	0.119888	0.461207	0.165665	0.306964	-0.149023	0.212615	0.187781	-0.273436	0.0877799	-0.0262713	0.872162	0.0477972	0.769616	-0.136476	0.401066
stearoylcarnitine (C18)	-0.289053	0.0668098	0.0429939	0.789542	0.225592	0.156139	0.168604	0.291987	0.286864	0.0689951	0.0544021	0.735498	-0.0394673	0.806461	0.0337396	0.834122	-0.140822	0.379833	0.212305	0.182655	-0.0298212	0.853163	0.150778	0.346712	0.0379196	0.813914	0.0320186	0.842474	0.0816031	0.612012	-0.0240536	0.881335	-0.188158	0.238757	-0.215913	0.175157	-0.229863	0.148244	0.0905663	0.573344	-0.0495852	-0.0159311	0.921249	-0.0399515	0.804133	-0.24046	0.129925	0.131937	0.410913	-0.0445898	0.781917
stearoylcholine*	-0.0150886	0.929372	-0.0897281	0.59741	0.171697	0.309573	0.0777613	0.647339	0.0110903	0.948057	-0.0723899	0.670271	-0.169465	0.315999	0.178114	0.291561	-0.346436	0.0356848	0.0799766	0.637972	0.1269	0.454193	-0.225589	0.179437	0.0822831	0.628278	0.227196	0.176278	0.1799	0.286672	0.376251	0.021724	0.0029934	0.985971	0.0548036	0.747333	0.15758	0.351615	0.0830591	0.62503	-0.0661112	0.158242	0.349569	0.0285835	0.866636	0.22267	0.185283	0.218351	0.194177	0.0202283	0.905408
succinate	-0.0488469	0.761675	-0.163042	0.308428	0.0357386	0.824444	0.0736484	0.647227	0.125627	0.43384	-0.122688	0.444757	-0.00752632	0.962751	0.201179	0.207208	-0.322162	0.0399586	-0.072368	0.652969	0.0494708	0.758722	-0.0163955	0.918961	-0.103455	0.519785	0.270497	0.0871703	-0.197774	0.215162	0.293627	0.0624206	0.0464429	0.773088	0.277716	0.0787438	0.0453325	0.778375	0.175661	0.271959	-0.0348513	-0.0482484	0.764512	-0.122688	0.444757	-0.0808503	0.61531	0.14226	0.374936	0.176367	0.270005
succinoyltaurine	-0.201658	0.231354	0.162325	0.337115	-0.0927034	0.585261	0.23428	0.162814	0.231868	0.167312	0.396667	0.015071	-0.199061	0.237543	0.0734054	0.665912	0.118869	0.483473	0.194042	0.249824	0.0585052	0.730881	0.123457	0.466629	0.0619903	0.715499	-0.00299168	0.985979	0.090947	0.59242	0.1343	0.428083	-0.135112	0.425268	0.0772295	0.649595	0.052351	0.758295	0.0378919	0.823803	0.210215	0.158995	0.347252	-0.320708	0.0529537	-0.085843	0.613436	0.255291	0.127266	0.237938	0.15616
succinylcarnitine (C4-DC)	-0.134455	0.401962	0.228258	0.151174	-0.147073	0.358825	0.0450228	0.779851	-0.118578	0.460273	0.00113338	0.994389	0.0616791	0.701653	0.158627	0.321888	0.0722527	0.653487	-0.0792785	0.622219	-0.0723568	0.653019	-0.0491866	0.760067	-0.00844948	0.958185	0.0500872	0.755807	0.17964	0.261073	-0.0364054	0.821221	0.275353	0.0814287	-0.117465	0.464524	-0.29955	0.0570811	-0.161478	0.313153	0.0524187	0.183344	0.251205	-0.16604	0.299495	0.0642969	0.689611	-0.0186323	0.907949	0.135302	0.398977
sulfate of piperine metabolite C16H19NO3 (2)*	0.0422999	0.812246	-0.209448	0.234503	0.126039	0.47753	-0.142041	0.422939	-0.210207	0.232772	-0.283924	0.103672	0.262441	0.133753	-0.0379319	0.83134	0.0721564	0.685086	-0.154773	0.382117	-0.00903948	0.959534	-0.281931	0.106225	-0.306583	0.0778079	-0.131497	0.45851	0.00776194	0.965249	-0.00680189	0.969545	-0.297025	0.0880276	-0.184688	0.295719	-0.35779	0.0377502	-0.405602	0.0173179	-0.267133	-0.0656682	0.712139	0.0696159	0.695636	-0.178359	0.312868	-0.362196	0.0352899	-0.411862	0.0155106
sulfate of piperine metabolite C16H19NO3 (3)*	-0.00831911	0.959913	-0.180543	0.271387	0.219322	0.179757	-0.0739636	0.654523	-0.0859036	0.60308	-0.313012	0.0523519	0.240838	0.139692	-0.0487661	0.768138	0.0351373	0.831827	-0.0361337	0.82713	-0.0825533	0.617339	-0.12578	0.445478	-0.370711	0.0201668	-0.0747877	0.650918	-0.183269	0.264093	0.0111419	0.946327	-0.121923	0.459665	-0.0704883	0.669811	-0.303827	0.0600545	-0.374218	0.0189278	-0.201153	-0.111077	0.500824	0.00435526	0.979007	-0.175137	0.286237	-0.144864	0.378916	-0.191109	0.243848
sulfate of piperine metabolite C18H21NO3 (1)*	0.064042	0.723285	0.0605361	0.737888	0.313501	0.0756375	0.0751656	0.677605	0.070913	0.694947	-0.212784	0.234482	0.0810153	0.654016	-0.0385655	0.831266	0.194965	0.276912	0.0182544	0.919686	-0.0229055	0.899316	-0.211016	0.238484	-0.118418	0.5116	-0.0364221	0.84052	-0.169166	0.346642	0.0657365	0.716261	-0.191347	0.2861	0.0899778	0.618509	-0.217607	0.223794	-0.248922	0.162439	-0.193359	-0.182786	0.308609	-0.0139261	0.938689	-0.115346	0.522691	-0.17109	0.341104	-0.327723	0.062628
sulfate of piperine metabolite C18H21NO3 (3)*	0.143162	0.434411	-0.0369859	0.840723	0.286324	0.112123	0.0620998	0.735635	-0.0216328	0.906449	-0.430877	0.0138193	0.106441	0.562038	-0.0952514	0.604062	-0.0188371	0.918496	-0.0842694	0.646557	-0.0496523	0.787262	-0.283841	0.115408	-0.316466	0.0776232	-0.0962659	0.600198	-0.00724686	0.9686	0.00178416	0.992268	-0.169104	0.354849	0.0160737	0.930421	-0.439058	0.0119369	-0.239142	0.18744	-0.225587	-0.175683	0.336159	0.15085	0.409872	-0.184085	0.313184	-0.142877	0.435336	-0.159431	0.383432
sulfate*	-0.206718	0.194711	-0.0702419	0.662548	0.20925	0.189179	0.0386307	0.810488	0.154549	0.334643	-0.310545	0.0481405	-0.0490129	0.76089	-0.118592	0.460217	-0.234609	0.139818	-0.0151647	0.925027	0.104952	0.513727	0.149858	0.349694	-0.142611	0.373749	0.264386	0.0948373	-0.0467518	0.771619	0.183978	0.249542	-0.156033	0.329963	-0.0631893	0.694697	-0.201952	0.205432	-0.113012	0.481736	-0.0595023	-0.232776	0.143029	-0.133455	0.405503	-0.212929	0.181342	-0.0589185	0.71443	-0.220497	0.165953
tartronate (hydroxymalonate)	0.227868	0.151893	0.0106089	0.947512	0.187727	0.239853	0.217795	0.171334	0.0580235	0.718589	-0.100587	0.531483	-0.0725097	0.652333	-0.0365093	0.82072	-0.0243676	0.879798	0.259143	0.10182	0.0242731	0.880261	-0.0212989	0.894845	0.123857	0.440397	0.0368015	0.819309	0.285328	0.0705622	0.281059	0.0750638	-0.295546	0.0606494	0.112314	0.484465	-0.20373	0.201386	-0.115023	0.473924	0.154706	0.143198	0.371765	-0.0204008	0.899255	-0.110472	0.491704	0.0616882	0.701611	-0.287152	0.0687045
taurine	-0.112549	0.483545	0.0909013	0.571921	0.312215	0.0468876	0.25763	0.103906	0.227033	0.153442	-0.0212508	0.895081	-0.138227	0.388763	0.16467	0.303556	-0.026351	0.870094	0.180248	0.259436	0.00531696	0.973681	0.0252829	0.875318	0.0443083	0.783261	0.166736	0.297444	-0.152722	0.340455	0.357987	0.0215564	0.0143184	0.9292	-0.0180258	0.910934	0.0422215	0.79324	-0.119713	0.455959	-0.0218175	0.135187	0.399382	-0.259827	0.100888	-0.0486147	0.762775	0.198913	0.212479	-0.21115	0.185102
taurochenodeoxycholate	-0.371136	0.0168962	-0.0706886	0.660531	-0.075463	0.639123	-0.13127	0.413304	-0.088391	0.582626	0.0147339	0.927151	0.17182	0.282743	0.207977	0.191947	-0.0374014	0.816413	0.0558597	0.728677	-0.0790608	0.623178	0.0599127	0.709819	-0.182797	0.252645	-0.220942	0.165079	-0.337746	0.030799	-0.208465	0.190884	0.255895	0.106339	-0.215121	0.176784	-0.143909	0.369371	-0.078394	0.626121	-0.0779196	-0.130635	0.415588	-0.390732	0.0115424	-0.32131	0.0405172	0.0886295	0.581605	0.201956	0.205422
taurochenodeoxycholic acid 3-sulfate	-0.351757	0.0447019	-0.10351	0.566487	0.00669524	0.970502	-0.134507	0.455492	-0.156219	0.385309	-0.00235772	0.98961	0.330667	0.0601684	0.0819498	0.650277	-0.0401714	0.824346	0.301292	0.0883985	-0.198223	0.268807	0.186849	0.29779	-0.0119147	0.947531	-0.0951281	0.598475	0.000496832	0.997811	-0.0951114	0.598539	0.22959	0.198692	-0.120892	0.502757	-0.237656	0.182938	-0.328632	0.0618599	0.2421	0.0147443	0.935094	-0.0516873	0.775136	-0.194249	0.278715	0.0725375	0.688303	-0.182723	0.308777
taurocholate	-0.463024	0.00445899	-0.0457983	0.790832	-0.105264	0.541204	-0.188554	0.270761	-0.230067	0.177056	0.157084	0.360223	0.205967	0.22814	0.209718	0.219593	0.153528	0.371334	-0.108994	0.526883	-0.0511069	0.76722	0.057072	0.740934	-0.271484	0.109231	-0.34345	0.0402838	-0.346319	0.0385366	-0.410164	0.0129718	0.36358	0.0292795	-0.0583675	0.735262	-0.0848911	0.622535	-0.21363	0.210917	-0.230946	-0.0780252	0.651039	-0.400212	0.0155814	-0.38826	0.0192849	0.0901463	0.601075	0.303896	0.0715595
taurocholenate sulfate*	-0.187834	0.239581	0.0885562	0.581919	-0.115453	0.47226	-0.00101903	0.994955	0.0751956	0.640315	0.215908	0.175167	0.0941708	0.558115	0.0146037	0.927793	0.113054	0.481573	0.170458	0.286634	-0.122984	0.443652	0.267998	0.0902455	0.0577038	0.720076	-0.157436	0.32558	0.0731028	0.649671	-0.251804	0.112245	0.170535	0.286413	-0.234533	0.13995	-0.0699543	0.663848	-0.0658867	0.682335	0.198624	0.0226676	0.888128	-0.178223	0.264915	-0.185747	0.244939	0.0244235	0.879524	0.147407	0.357723
taurodeoxycholate	-0.520002	0.00192375	-0.0213644	0.90606	-0.163955	0.361915	-0.199867	0.264775	-0.199061	0.266746	0.0176829	0.922193	0.140773	0.434567	0.158469	0.378416	-0.129176	0.473708	-0.0906404	0.615916	-0.0271112	0.880951	0.140034	0.437007	-0.192192	0.283936	-0.137126	0.446681	-0.218109	0.222701	-0.270275	0.128205	0.23783	0.182608	-0.27249	0.124987	-0.233592	0.190762	0.000888892	0.996083	-0.0453861	-0.175198	0.329461	-0.503482	0.00281835	-0.463725	0.00656537	0.122221	0.498038	0.362499	0.0381525
taurodeoxycholic acid 3-sulfate	-0.043062	0.831118	-0.224434	0.260401	-0.0822092	0.683531	-0.428444	0.025768	-0.402766	0.0372551	-0.165907	0.408214	0.451156	0.0181766	0.258736	0.192527	0.0424643	0.83343	0.106382	0.597415	-0.510342	0.00653233	-0.119493	0.552743	-0.0767515	0.703572	0.0167882	0.933762	0.294085	0.136499	0.0508914	0.800972	0.178929	0.371865	-0.300458	0.127812	-0.301303	0.126691	-0.49144	0.00923332	0.210836	0.197124	0.324361	-0.131982	0.511677	-0.2865	0.147386	0.118001	0.557747	-0.142206	0.479213
taurolithocholate 3-sulfate	-0.0979457	0.542371	0.0831959	0.60506	-0.145479	0.364115	-0.121821	0.448006	-0.0768224	0.633079	0.112204	0.484896	0.239557	0.131416	-0.0969385	0.546551	0.241409	0.128371	0.174681	0.274683	-0.0601047	0.70893	0.284853	0.0710513	0.234937	0.139249	0.082903	0.606336	0.16859	0.292028	-0.146272	0.361477	-0.0372645	0.817074	-0.145593	0.363735	-0.25564	0.1067	-0.263212	0.0963681	0.243959	0.0705519	0.661148	-0.137139	0.392546	-0.306151	0.0515674	-0.128664	0.422719	-0.121358	0.449747
tetradecadienedioate (C14:2-DC)*	0.0249778	0.885027	0.111755	0.516399	-0.047775	0.782017	-0.0348315	0.840171	0.0374093	0.828512	0.051938	0.763542	-0.105898	0.538754	0.15278	0.373699	0.0415069	0.810054	-0.117193	0.496066	-0.0314754	0.8554	0.338423	0.0434991	-0.0638101	0.711587	0.127551	0.458493	0.252105	0.137988	-0.0558531	0.746283	-0.110068	0.522793	-0.0556588	0.747137	-0.0171788	0.920787	-0.00744604	0.965622	-0.0783281	0.107473	0.532699	0.0299616	0.862287	0.0355304	0.837007	-0.175944	0.304682	0.10306	0.549752
tetradecadienoate (14:2)*	0.0332361	0.836564	0.070912	0.659523	0.0919373	0.56753	0.171012	0.285047	0.156898	0.327256	0.164623	0.303695	-0.109958	0.493736	0.107262	0.504452	0.0450517	0.779713	0.172186	0.281705	0.0531696	0.741282	0.139898	0.382998	0.0274093	0.864924	-0.149863	0.349679	-0.113338	0.480468	0.0537414	0.738597	-0.0923351	0.565847	-0.0303071	0.850797	0.221063	0.164842	0.113012	0.481736	-0.0396682	0.0900333	0.575612	-0.0396682	0.805495	0.00679561	0.966365	0.0783062	0.626509	0.143269	0.371523
tetradecanedioate (C14)	-0.100967	0.529925	0.0371869	0.817448	-0.0231172	0.885924	-0.0736484	0.647227	0.0916446	0.568769	0.161223	0.313929	0.108306	0.500289	0.156361	0.328938	0.0303178	0.850745	0.0222671	0.890093	-0.13616	0.395963	0.23582	0.137726	0.0282336	0.860901	-0.153184	0.338979	0.236876	0.135921	-0.294277	0.0618158	-0.0510321	0.751345	0.0154507	0.923617	-0.0346661	0.829634	-0.091348	0.570026	-0.026351	0.0336828	0.834398	0.0274844	0.864558	-0.0906081	0.573167	-0.0823348	0.608814	0.0315653	0.844677
tetrahydrocortisol glucuronide	-0.241806	0.132781	0.100383	0.537691	-0.0458912	0.778568	0.116936	0.472395	0.076495	0.638967	0.19915	0.217955	-0.0815971	0.616697	-0.0436351	0.789201	-0.0354817	0.827929	-0.162723	0.315752	0.110772	0.496208	-0.0946843	0.561136	-0.112769	0.488426	-0.249569	0.120411	-0.197858	0.221019	-0.12393	0.446125	0.0122984	0.939962	0.106777	0.511964	0.0584169	0.720305	0.065571	0.687691	-0.127734	-0.101142	0.534608	-0.472737	0.00206764	-0.287671	0.0718666	-0.00241671	0.988192	0.113948	0.483864
tetrahydrocortisol sulfate (1)	-0.12279	0.576736	0.161162	0.462568	-0.081844	0.710455	0.0598016	0.786355	0.0943703	0.66843	-0.223093	0.306203	0.115699	0.599096	-0.0164472	0.940625	0.0328943	0.881555	-0.426403	0.0424623	0.188395	0.389309	-0.0949729	0.666432	-0.135207	0.538485	0.28694	0.184346	-0.316982	0.140554	0.459026	0.0275762	0.330456	0.123544	-0.0392802	0.858767	0.301783	0.161672	-0.0478985	0.828187	-0.0545589	-0.0244513	0.911822	-0.291938	0.17648	0.139362	0.525954	-0.279602	0.196323	-0.151875	0.489075
tetrahydrocortisone glucuronide (5)	-0.221129	0.1703	0.0243209	0.881583	-0.0713863	0.661583	0.0309712	0.849534	0.122062	0.45306	0.181636	0.261989	0.0140958	0.931206	-0.0331627	0.839022	-0.0709634	0.663469	-0.0984148	0.545736	0.0721624	0.658127	-0.0532191	0.744314	0.0669568	0.681436	-0.210476	0.192364	-0.171085	0.291183	-0.240107	0.135609	-0.0576547	0.72381	0.0861209	0.59723	-0.010118	0.950592	0.153794	0.34339	-0.0119279	-0.113047	0.487351	-0.478776	0.0017765	-0.243198	0.130496	-0.0424268	0.794911	0.100888	0.535639
theobromine	-0.422753	0.00589358	0.0488008	0.761894	0.0188657	0.906801	-0.135624	0.397844	-0.00506124	0.974946	-0.155556	0.331464	0.142449	0.374295	0.152332	0.341706	-0.152439	0.341362	-0.0376237	0.815341	0.158584	0.32202	-0.0289604	0.857357	-0.127773	0.425966	-0.26505	0.0939796	-0.216758	0.173433	-0.4451	0.00354539	0.250204	0.114622	-0.160845	0.315078	-0.30355	0.0536864	0.0849827	0.597302	-0.228659	-0.144472	0.367479	-0.302895	0.0542312	-0.14689	0.359431	-0.00579113	0.971334	0.138979	0.386163
theophylline	-0.258083	0.103278	0.268349	0.0898092	0.0770572	0.632037	0.0350177	0.827932	-0.00885717	0.95617	-0.113338	0.480468	-0.0539692	0.737528	-0.0231645	0.885692	0.034568	0.830109	-0.0683369	0.671176	0.109576	0.495248	0.261716	0.0983459	-0.101806	0.526495	-0.01302	0.935606	-0.0323012	0.841102	-0.262856	0.0968357	0.0794853	0.621308	-0.266821	0.0917226	-0.119287	0.457575	-0.0297049	0.853729	-0.33973	-0.0330456	0.837488	-0.0113338	0.943931	-0.121101	0.450712	0.096435	0.548646	0.102664	0.522998
thioproline	0.0851045	0.596775	0.198665	0.21306	-0.152786	0.340252	-0.153967	0.336488	-0.103213	0.520765	0.0515686	0.748815	-0.0271682	0.866102	0.115067	0.473751	0.0855699	0.594762	-0.276419	0.0802088	0.0319017	0.843042	-0.0858085	0.593732	-0.0682141	0.671734	-0.0597858	0.710407	0.0430683	0.789186	-0.280625	0.0755331	0.245615	0.12165	0.0263454	0.870122	0.192085	0.228917	0.199782	0.210447	-0.0357014	0.0666374	0.678909	0.0238009	0.882573	0.44398	0.00363981	-0.0629471	0.695811	0.278724	0.0776191
threonate	0.0526238	0.743847	0.163377	0.307421	0.0757287	0.63794	0.0213997	0.89435	-0.127977	0.42522	0.0104837	0.948131	-0.0211104	0.89577	0.262363	0.0974858	0.232626	0.143295	0.158365	0.322697	0.0973234	0.544952	0.161351	0.313541	-0.0884104	0.582543	0.0733372	0.64862	0.0365514	0.820516	0.0923138	0.565937	-0.112711	0.482913	0.0717069	0.655942	-0.118131	0.461975	-0.12016	0.454267	-0.0515686	0.30879	0.0494867	-0.17879	0.263374	-0.0371145	0.817798	0.245745	0.121446	0.123503	0.441715
threonine	-0.078558	0.625397	0.0292582	0.855905	-0.31806	0.0427071	-0.378617	0.0146465	-0.480095	0.0014901	-0.0677192	0.673983	0.39504	0.0105829	-0.0825866	0.607716	-0.0824531	0.608298	-0.441886	0.00382216	-0.182857	0.252488	-0.0999056	0.534282	-0.377548	0.0149518	-0.0928673	0.563601	0.100587	0.531483	-0.341951	0.028649	0.056172	0.727218	-0.223837	0.159471	-0.294661	0.0614607	-0.0362935	0.821762	-0.169723	-0.0973161	0.544982	0.0750862	0.640802	-0.166754	0.297392	-0.265637	0.0932275	0.20119	0.207182
thymol sulfate	-0.0119493	0.942445	-0.229121	0.160601	0.0476458	0.773323	-0.205757	0.208884	-0.248119	0.127755	-0.175604	0.284933	0.268038	0.0989879	-0.0972453	0.555904	-0.0480317	0.771536	0.0884837	0.592197	-0.156702	0.340758	-0.156092	0.342664	-0.0663564	0.688158	0.0551237	0.738907	-0.0168984	0.918674	-0.0306005	0.853287	0.0646715	0.695691	-0.0143852	0.930737	-0.354156	0.0269674	-0.356623	0.0258476	0.17752	-0.031279	0.850071	0.0393715	0.811906	-0.132213	0.422358	-0.12335	0.454389	-0.212014	0.195066
thyroxine	-0.0274449	0.86475	-0.058963	0.714223	-0.0851615	0.596528	-0.121543	0.44905	-0.0144607	0.928498	-0.0620524	0.699931	-0.0233132	0.884963	0.0531273	0.74148	-0.0277677	0.863174	-0.212881	0.181443	0.103565	0.519337	-0.0177746	0.91217	-0.151472	0.344469	0.18879	0.237154	-0.0580855	0.7183	0.0567752	0.724403	-0.0827895	0.606831	-0.0915155	0.569316	-0.128531	0.423202	-0.0743738	0.643982	-0.0830198	0.0223035	0.889914	-0.200041	0.209844	-0.0022652	0.988785	-0.0647096	0.68772	-0.022678	0.888078
tiglyl carnitine (C5)	-0.0621917	0.699289	0.0542728	0.736104	0.00292286	0.98553	0.019269	0.904818	0.0225948	0.888485	-0.170006	0.287933	-0.172922	0.279622	-0.110032	0.493444	-0.0762196	0.635756	-0.0474135	0.768474	-0.0885389	0.581993	-0.0553158	0.73122	-0.252866	0.110688	-0.0611144	0.70426	0.0614857	0.702545	-0.1142	0.477111	0.0932529	0.561975	-0.0976561	0.543571	-0.107643	0.502932	0.0969316	0.54658	-0.0736695	-0.16541	0.301357	0.0195507	0.903433	-0.103851	0.518178	-0.00276967	0.986288	0.20686	0.194399
hydroxyproline	-0.275708	0.0810207	-0.206594	0.194986	0.074533	0.643271	-0.16916	0.290376	-0.20263	0.203881	-0.269744	0.0880893	0.0460758	0.774835	0.195136	0.221468	-0.242259	0.12699	-0.095211	0.553756	-0.0536319	0.739111	-0.208239	0.191376	-0.292022	0.0639337	-0.11904	0.458512	-0.224975	0.157304	-0.0312047	0.84643	0.129416	0.419989	0.0188181	0.907035	-0.135998	0.396534	-0.0356235	0.825001	-0.172557	-0.217482	0.171967	-0.0835865	0.603361	-0.0853807	0.59558	0.0362575	0.821936	0.107261	0.504457
trans-urocanate	0.121866	0.447838	0.109997	0.493579	0.22599	0.15539	0.118949	0.458859	0.0795338	0.621094	0.0671526	0.676561	-0.183752	0.250133	0.0694936	0.665932	0.235176	0.138836	0.00479894	0.976244	0.162283	0.310716	-0.0960748	0.550147	0.245447	0.121913	0.0581915	0.717807	0.317629	0.0430051	-0.13132	0.413126	0.22065	0.165652	0.221658	0.163679	-0.102398	0.52408	-0.0268014	0.867893	0.0646025	0.247432	0.118829	0.331796	0.0340672	0.261544	0.0985752	-0.121614	0.448784	-0.182956	0.252227
tricosanoyl sphingomyelin (d18:1/23:0)*	0.0133448	0.934003	-0.157011	0.326903	0.208985	0.189755	0.156468	0.328601	0.334223	0.0327015	-0.138555	0.387628	-0.272416	0.0848653	-0.0546381	0.734392	-0.110504	0.491578	0.306172	0.0515502	0.0614918	0.702517	0.0360089	0.823137	0.278215	0.0781859	0.2511	0.113286	0.0269177	0.867325	0.315297	0.0446438	-0.206515	0.19516	0.153516	0.337921	0.098576	0.539763	-0.0109439	0.945857	0.0614857	-0.0223035	0.889914	0.0946369	0.556159	0.0163792	0.919042	0.354518	0.022951	-0.0292668	0.855863
tridecenedioate (C13:1-DC)*	-0.139994	0.382669	0.103744	0.518613	0.00146143	0.992765	0.0172309	0.914846	-0.0764609	0.634684	0.102287	0.524532	-0.0664519	0.679755	0.159886	0.318013	0.0206841	0.897863	0.0099818	0.950611	0.0168756	0.916596	0.244248	0.123805	-0.179294	0.262009	0.0405215	0.801394	0.113338	0.480468	0.15364	0.337528	-0.101881	0.52619	-0.210169	0.187201	0.00515546	0.97448	-0.0232279	0.885382	-0.0243676	0.138009	0.389521	0.0827365	0.607062	-0.0181216	0.910462	-0.096435	0.548646	0.0406058	0.800989
trigonelline (N'-methylnicotinate)	-0.0480916	0.765256	0.0725871	0.651985	0.112132	0.485181	-0.090694	0.572802	-0.194677	0.222578	-0.390165	0.011674	0.0249654	0.876871	-0.222833	0.1614	-0.26351	0.0959776	-0.243978	0.124233	0.126682	0.429958	-0.117987	0.462527	-0.147969	0.355872	0.264917	0.0941507	0.0773529	0.630727	0.203047	0.202933	0.0436894	0.786217	-0.361308	0.0202884	-0.212796	0.181621	-0.0797341	0.620213	-0.0929369	-0.0618126	0.701037	-0.061769	0.701238	-0.167974	0.293822	0.0974421	0.544459	0	1
trimethylamine N-oxide	-0.255062	0.107522	0.090008	0.57572	0.106817	0.506231	0.0415025	0.796686	0.0182566	0.909798	0.0651691	0.685616	-0.118953	0.458845	0.14503	0.365612	-0.00991704	0.950931	0.022459	0.889151	0.022886	0.887057	0.282402	0.0736238	-0.0976843	0.543455	0.254156	0.10882	0.0688526	0.668836	0.0665266	0.679414	0.0198254	0.902083	0.00970619	0.951973	0.0426659	0.791112	-0.0149641	0.926016	0.0249343	0.222398	0.162241	0.0770696	0.631982	0.0653424	0.684823	0.202438	0.20432	0.286999	0.068859
tryptophan	-0.0762919	0.635435	0.0279181	0.86244	-0.11811	0.462056	0.00648476	0.967903	-0.0451897	0.779056	-0.00538354	0.973351	0.256078	0.106079	-0.146289	0.36142	0.0399515	0.804133	-0.122853	0.44414	0.145176	0.365125	-0.196747	0.217603	0.0166929	0.917496	-0.0240472	0.881367	0.0314512	0.845232	-0.0901468	0.575129	-0.0236804	0.883164	-0.279102	0.0772006	-0.313861	0.0456781	-0.0676735	0.674191	-0.0238009	0.0405104	0.801447	-0.301195	0.0556652	-0.216066	0.174845	-0.267903	0.0903645	-0.0672677	0.676037
tryptophan betaine	0.096435	0.548646	0.155225	0.332507	-0.0192643	0.904841	-0.117837	0.463098	-0.0140992	0.930281	-0.130622	0.415635	-0.0537856	0.738389	-0.172223	0.281599	0.00680026	0.966342	-0.022843	0.887269	-0.00392992	0.980545	0.0960748	0.550147	-0.00144259	0.992858	-0.0196629	0.902882	0.0178507	0.911796	-0.182244	0.254109	0.155299	0.332272	-0.0683395	0.671164	0.0166219	0.917846	-0.03339	0.835817	-0.148756	-0.145929	0.362617	0.18049	0.258786	0.0627287	0.696816	0.104996	0.51355	-0.074163	0.644924
tyramine O-sulfate	-0.273088	0.130466	-0.109539	0.550647	0.0113023	0.951046	-0.13389	0.465047	-0.176456	0.334003	-0.268859	0.136767	0.275866	0.126444	-0.104878	0.567827	-0.324173	0.0702846	-0.119042	0.516387	-0.0118084	0.948857	-0.0130444	0.943511	-0.215477	0.236254	-0.244345	0.177735	-0.3684	0.0380163	-0.289466	0.108068	-0.0971283	0.596921	-0.0977867	0.594424	-0.390156	0.0272744	0.0556681	0.762185	-0.169335	-0.376948	0.0334484	-0.294597	0.101684	-0.449212	0.00990489	-0.0987604	0.59074	0.0304368	0.868657
tyrosine	-0.149311	0.351479	0.00837543	0.958552	-0.273022	0.0841475	-0.131548	0.412307	-0.199196	0.211815	-0.0291844	0.856265	0.338501	0.0304037	0.0856081	0.594597	-0.0300345	0.852124	-0.21672	0.17351	-0.0117898	0.941679	-0.171004	0.285071	-0.267292	0.0911293	-0.195035	0.221713	-0.290994	0.0649181	-0.108783	0.498391	0.237354	0.135109	-0.240872	0.129249	-0.0169775	0.916095	-0.0821909	0.609443	-0.152722	0.000819312	0.995944	-0.275694	0.0810372	-0.0606377	0.706463	-0.130175	0.417247	0.23582	0.137726
umbelliferone sulfate	-0.0980811	0.612735	-0.213217	0.26677	0.0772149	0.690542	-0.320199	0.0903807	-0.286693	0.131596	-0.0560504	0.772742	0.263132	0.167857	0.162082	0.400898	-0.186473	0.332771	-0.0275548	0.88717	-0.197802	0.303691	-0.0582924	0.763901	-0.0774953	0.689473	0.0612154	0.75242	-0.210296	0.273532	0.203303	0.290166	-0.0434295	0.822996	-0.257161	0.178071	0.0533928	0.783257	-0.207298	0.280587	-0.216868	0.0882871	0.648808	-0.1454	0.451707	0.0677423	0.72697	-0.197974	0.303264	-0.281373	0.139233
undecenoylcarnitine (C11:1)	-0.0830902	0.605521	0.25774	0.103753	0.0183343	0.909416	0.219926	0.16708	0.0900178	0.575678	0.0804697	0.61698	-0.266358	0.0923084	0.125894	0.432855	0.328679	0.0358896	0.371438	0.0168001	0	1	0.275506	0.0812524	-0.0208146	0.897223	0.1953	0.221072	0.0104837	0.948131	0.335667	0.0319103	-0.104267	0.516493	-0.133708	0.404607	0.00275551	0.986358	-0.0897846	0.576672	0.103137	0.17069	0.28597	-0.0232342	0.88535	0.0522739	0.745494	0.194884	0.222076	0.15185	0.343252
uracil	-0.0972579	0.555852	-0.0633685	0.701537	0.0361044	0.827268	-0.0703791	0.670293	-0.0809451	0.624233	-0.00515777	0.97514	0.00500906	0.975857	0.00602405	0.970966	-0.170029	0.300742	0.105577	0.522388	0.0672559	0.684149	-0.148079	0.368313	0.0294779	0.858614	0.191944	0.241753	0.177298	0.280237	0.173071	0.292047	0.0733922	0.657027	-0.147389	0.370572	-0.116583	0.4797	-0.0358281	0.82857	0.132168	-0.0602153	0.715753	-0.0914604	0.57975	-0.118243	0.473423	0.00257136	0.987605	-0.0501725	0.761643
urate	-0.253299	0.110059	0.026913	0.867348	-0.157834	0.324342	0.0799479	0.619273	0.232817	0.142956	0.280227	0.0759661	-0.0609448	0.705043	-0.0256824	0.873363	-0.0127505	0.936936	-0.0846533	0.598729	-0.00300524	0.985122	0.0683403	0.671161	-0.113347	0.480432	-0.099643	0.535363	-0.292411	0.0635646	-0.143238	0.371629	0.00917844	0.954582	-0.170948	0.285232	0.105687	0.510766	0.052151	0.746072	-0.16264	-0.206922	0.194262	-0.400365	0.00949193	-0.195156	0.22142	-0.160137	0.317241	0.0625176	0.697788
urea	-0.187079	0.241511	-0.150758	0.346777	-0.088483	0.582232	-0.112001	0.485692	-0.0399477	0.804151	-0.174257	0.27587	-0.0143184	0.9292	0.0931617	0.562359	-0.381665	0.0138059	-0.192342	0.228285	-0.0369875	0.81841	-0.159205	0.320103	-0.119941	0.455093	0.263589	0.0958745	0.00991704	0.950931	0.318114	0.0426701	-0.0266175	0.868792	0.0824035	0.608514	-0.196974	0.21706	-0.0020101	0.990048	0.149606	-0.251438	0.112786	-0.117588	0.464052	-0.0920021	0.567255	-0.0528756	0.742664	0.0920909	0.56688
uridine	-0.060681	0.706263	0.208827	0.190095	0.0502201	0.755179	0.192875	0.226972	0.223237	0.160621	0.177373	0.267238	-0.241209	0.128697	-0.164418	0.304307	-0.109938	0.493816	-0.0875327	0.586307	0.21499	0.177054	-0.109253	0.496528	0.229166	0.14951	0.3255	0.0378297	0.178223	0.264915	0.156457	0.328637	-0.0234968	0.884063	-0.0560582	0.727749	0.0256884	0.873334	0.326865	0.0369866	0.0478852	-0.031498	0.845004	-0.205141	0.198214	0.00453041	0.977573	-0.064206	0.690028	0.0117987	0.941635
ursodeoxycholate	-0.0390129	0.813589	0.087037	0.598289	0.136359	0.407824	0.287327	0.076131	0.0639819	0.698783	-0.0538342	0.744808	-0.0576575	0.727355	0.0616748	0.709161	-0.344604	0.0316884	-0.14144	0.390405	0.107896	0.513242	-0.149298	0.364338	-0.0705714	0.669443	-0.222107	0.174156	-0.0553527	0.737861	0.0544434	0.742019	-0.00980497	0.95276	-0.00797326	0.961578	0.0258835	0.875711	0.0430957	0.79448	-0.154873	-0.0952787	0.563959	-0.10509	0.524321	-0.0741041	0.653908	-0.199054	0.224425	0.14442	0.380393
valerate (5:0)	-0.049317	0.785202	0.142272	0.429639	0.0869457	0.630432	0.111826	0.535541	-0.0403338	0.823647	-0.117296	0.515637	-0.0884909	0.624344	0.155112	0.388729	0.0457086	0.80059	-0.117015	0.516651	0.272001	0.125692	-0.119654	0.507173	-0.117904	0.513448	-0.142342	0.429413	0.146069	0.417302	-0.0528197	0.77034	0.00912741	0.959794	-0.110853	0.53912	0.165508	0.357323	0.135883	0.450851	-0.139364	0.369568	0.0342824	-0.109534	0.543988	0.0173855	0.923498	0.183712	0.306121	0.539917	0.00118265
valine	-0.371891	0.0166566	-0.0281414	0.861351	-0.142556	0.373935	0.0371484	0.817634	0.0757379	0.637899	0.138555	0.387628	0.0594763	0.711842	-0.0946724	0.556011	-0.339163	0.0300603	-0.140129	0.382206	0.144483	0.367444	-0.175294	0.272976	-0.0741906	0.644801	-0.131662	0.4119	-0.0201174	0.900648	-0.153206	0.338909	0.0156033	0.922864	-0.0538792	0.73795	-0.239374	0.131721	0.219548	0.167829	0.0317345	-0.175424	0.272616	-0.4304	0.00497151	-0.328106	0.0362333	-0.0843491	0.600048	0.285926	0.0699484
valylglycine	-0.00307445	0.985384	0.0371465	0.82477	0.129058	0.43998	0.0476022	0.776565	0.0759745	0.650297	0.119966	0.473118	-0.0833576	0.618799	-0.0248668	0.882192	-0.0720896	0.667119	-0.158789	0.340994	0.0236313	0.888007	-0.0983787	0.556789	-0.0567884	0.734876	0.0317152	0.850075	-0.125482	0.452859	-0.0500272	0.765494	0.0702922	0.674957	0.118927	0.476987	0.112139	0.502668	-0.0277324	0.868728	-0.263547	-0.136789	0.412834	-0.0579182	0.729797	-0.179381	0.281209	-0.0710361	0.671709	-0.0910668	0.586612
valylleucine	0.274523	0.1105	0.0831835	0.634735	-0.0652525	0.709583	0.0191416	0.913091	-0.108402	0.535355	-0.032413	0.853353	-0.0555106	0.751454	0.00938271	0.957338	-0.0554568	0.751687	-0.360659	0.0333023	0.106438	0.542817	-0.20756	0.231528	-0.0414341	0.813179	0.130688	0.45428	0.340105	0.0456028	-0.124704	0.475375	-0.131046	0.453033	0.189263	0.276193	-0.283224	0.0992132	0.125541	0.472396	-0.192772	0.0821616	0.638915	0.203603	0.240746	-0.02129	0.90338	-0.201043	0.24684	-0.0131163	0.940388
vanillactate	-0.183805	0.256239	-0.188979	0.24286	-0.0869666	0.593621	-0.0104283	0.949078	0.217886	0.176815	0.131056	0.420202	0.018265	0.910931	0.107007	0.511052	-0.176352	0.276358	-0.0883814	0.587604	-0.0377465	0.817127	0.0777064	0.63365	0.0408023	0.802605	0.173367	0.284698	-0.230707	0.152072	0.091877	0.572856	-0.137385	0.397907	0.145548	0.370189	0.056317	0.729975	0.188239	0.244744	-0.09648	-0.134519	0.407915	-0.0567707	0.727882	-0.0949522	0.560023	0.0191995	0.906394	0.0391797	0.810308
vanillic acid glycine	-0.0906872	0.615733	-0.0253334	0.888707	-0.11967	0.507117	-0.0424776	0.814432	-0.0481571	0.79014	0.18567	0.300904	0.165796	0.356474	0.215499	0.228424	-0.0341869	0.850194	-0.177798	0.322219	0.123104	0.494914	0.236729	0.184702	0.0047373	0.979126	-0.193061	0.281724	-0.0548169	0.761901	-0.3762	0.0309474	0.0208623	0.908258	0.0631009	0.727196	0.025517	0.887906	0.0912094	0.613693	-0.13017	0.114916	0.524251	0.00776648	0.965785	-0.00167126	0.992635	-0.20241	0.258617	0.127639	0.479033
vanillylmandelate (VMA)	-0.125894	0.432855	-0.00837543	0.958552	-0.153184	0.338979	0.177775	0.266138	0.108636	0.498975	0.209958	0.187653	-0.145203	0.365035	0.239954	0.130759	-0.0450517	0.779713	-0.0907959	0.572369	0.11836	0.461102	0.170851	0.28551	-0.0865557	0.590509	0.10416	0.516926	-0.296661	0.0596379	0.326132	0.0374375	-0.205597	0.197197	0.0925059	0.565126	0.217685	0.171557	0.155001	0.333212	-0.00680026	0.0757409	0.637886	-0.131472	0.412581	-0.0517512	0.747955	-0.0372647	0.817073	0.141124	0.378801
xanthine	0.192618	0.227604	-0.0785057	0.625628	-0.224529	0.158151	0.10598	0.509591	0.185097	0.246623	0.141389	0.377899	0.0521335	0.746154	-0.0805723	0.616529	-0.154706	0.334146	0.0140129	0.930707	-0.0841466	0.600927	-0.101131	0.529253	-0.0915017	0.569374	0.0259072	0.872264	-0.0637524	0.69211	0.229918	0.148144	-0.15585	0.33054	-0.0889404	0.580276	0.108887	0.497978	0.0219995	0.891406	0.0980371	-0.0331366	0.837047	-0.0886867	0.58136	-0.0175989	0.913035	-0.123628	0.441249	0.0157826	0.921981
xanthurenate	-0.27168	0.0857444	-0.0938048	0.559653	-0.117844	0.463071	-0.0950481	0.554437	0.117674	0.463723	0.0447684	0.781065	0.0088113	0.956397	-0.0382718	0.812216	-0.303745	0.0535254	-0.230925	0.146326	0.00670399	0.966818	-0.189392	0.235636	-0.215153	0.176719	-0.0652329	0.685324	-0.0671526	0.676561	-0.195029	0.221726	0.0759975	0.636744	-0.034863	0.82868	-0.0575101	0.720978	0.126972	0.428897	-0.201741	-0.243154	0.12555	-0.230359	0.147346	-0.117268	0.465278	-0.107262	0.504452	0.190771	0.23218
ximenoylcarnitine (C26:1)*	-0.153339	0.338485	0.122616	0.445025	0.162086	0.311311	0.235397	0.138454	0.302048	0.054942	0.197207	0.216506	-0.339419	0.0299285	-0.0229127	0.886926	0.0606356	0.706473	0.0673771	0.675539	0.297287	0.0590763	0.11247	0.483854	0.00535821	0.973476	-0.00797144	0.960549	0.0541187	0.736827	0.0929639	0.563193	-0.305826	0.0518288	0.0081215	0.959807	-0.0277328	0.863345	0.0488008	0.761894	-0.212791	0.145018	0.365651	0.000283344	0.998597	-0.0655166	0.684026	0.0100715	0.950167	0.0726307	0.651789
xylose	-0.144614	0.386353	0.346313	0.0331794	0.284306	0.0836416	0.24035	0.146077	-0.0228173	0.891842	-0.13479	0.419762	-0.00705943	0.966448	0.258031	0.117795	0.26527	0.107486	0.296739	0.070434	0.116948	0.484403	0.190801	0.251188	0.0780265	0.641479	0.190514	0.251917	-0.0603278	0.719003	0.18039	0.278464	0.0426503	0.799305	-0.000609321	0.997103	-0.141212	0.397743	-0.0193501	0.908201	-0.325328	0.137717	0.409642	-0.316778	0.0526535	-0.0843822	0.614479	0.124111	0.45785	0.0698365	0.67695

### Sheet: Oral
	Actinomyces_graevenitzii		Actinomyces_odontolyticus		Actinomyces_sp_HMSC035G02		Actinomyces_sp_ICM47		Rothia_aeria		Rothia_dentocariosa		Rothia_mucilaginosa		Porphyromonas_endodontalis		Porphyromonas_gingivalis		Porphyromonas_somerae		Porphyromonas_sp_oral_taxon_278		Alloprevotella_rava		Alloprevotella_tannerae		Prevotella_copri		Prevotella_denticola		Prevotella_histicola		Prevotella_intermedia		Prevotella_jejuni		Prevotella_melaninogenica		Prevotella_nigrescens		Prevotella_oulorum		Prevotella_pallens		Prevotella_salivae		Prevotella_shahii		Prevotella_sp_oral_taxon_306		Tannerella_sp_oral_taxon_HOT_286		Streptococcus_infantis		Streptococcus_mitis		Streptococcus_oralis		Streptococcus_parasanguinis		Streptococcus_sanguinis		Megasphaera_micronuciformis		Veillonella_atypica		Veillonella_dispar		Veillonella_parvula		Fusobacterium_periodonticum		Lautropia_mirabilis		Neisseria_elongata		Neisseria_flavescens		Neisseria_mucosa		Neisseria_sicca		Neisseria_sp_oral_taxon_014		Neisseria_subflava		Campylobacter_concisus		Aggregatibacter_segnis		Haemophilus_parainfluenzae
	Correlation	P-Value	Correlation	P-Value	Correlation	P-Value	Correlation	P-Value	Correlation	P-Value	Correlation	P-Value	Correlation	P-Value	Correlation	P-Value	Correlation	P-Value	Correlation	P-Value	Correlation	P-Value	Correlation	P-Value	Correlation	P-Value	Correlation	P-Value	Correlation	P-Value	Correlation	P-Value	Correlation	P-Value	Correlation	P-Value	Correlation	P-Value	Correlation	P-Value	Correlation	P-Value	Correlation	P-Value	Correlation	P-Value	Correlation	P-Value	Correlation	P-Value	Correlation	P-Value	Correlation	P-Value	Correlation	P-Value	Correlation	P-Value	Correlation	P-Value	Correlation	P-Value	Correlation	P-Value	Correlation	P-Value	Correlation	P-Value	Correlation	P-Value	Correlation	P-Value	Correlation	P-Value	Correlation	P-Value	Correlation	P-Value	Correlation	P-Value	Correlation	P-Value	Correlation	P-Value	Correlation	P-Value	Correlation	P-Value	Correlation	P-Value	Correlation	P-Value
Metabolites
(14 or 15)-methylpalmitate (a17:0 or i17:0)	-0.0354485	0.825847	-0.0630594	0.695294	0.0312218	0.846347	-0.104497	0.515564	-0.0291277	0.856541	-0.085997	0.592918	-0.115943	0.470367	-0.167009	0.296642	-0.126901	0.429154	-0.15939	0.319535	-0.0487773	0.762005	0.176807	0.268794	0.339346	0.0299657	-0.280227	0.0759661	-0.045004	0.779941	0.0544827	0.73512	-0.030988	0.847484	0.20112	0.207344	0.141295	0.378218	0.0491925	0.760039	0.281747	0.0743234	0.306484	0.0513009	0.301397	0.0554929	-0.085996	0.592922	0.0673934	0.675465	0.0271377	0.86625	-0.123136	0.443081	-0.147861	0.356229	-0.27045	0.0872281	-0.0182626	0.909768	-0.316265	0.0439572	0.119718	0.455939	0.0306289	0.849231	0.178652	0.26375	0.135012	0.399997	0.110963	0.489772	-0.174966	0.273889	-0.0654525	0.684319	-0.0978204	0.54289	-0.0400344	0.803734	0.0190038	0.906122	0	1	-0.0508109	0.752389	0.144251	0.368219	0.149245	0.351691	-0.158633	0.321869
(16 or 17)-methylstearate (a19:0 or i19:0)	0.0529618	0.742258	0.0104016	0.948537	0.155605	0.331309	-0.0114321	0.943446	0.0159509	0.921152	0.0608506	0.705479	-0.0679608	0.672884	-0.189059	0.236475	-0.188086	0.238941	-0.215338	0.176338	-0.0665775	0.679182	0.195507	0.220572	0.188584	0.237677	-0.183607	0.250514	-0.00424355	0.978993	0.0110463	0.945351	-0.0615425	0.702283	0.113947	0.478097	0.0648983	0.686855	-0.0601025	0.70894	0.280424	0.075752	0.208409	0.191004	0.298523	0.0579797	-0.239957	0.130755	0.00368388	0.981763	-0.0095081	0.952952	-0.00925928	0.954182	-0.142619	0.373722	-0.387057	0.0124182	0.0723568	0.653019	-0.368517	0.0177498	0.28483	0.0710761	0.0306289	0.849231	0.196283	0.218711	0.103632	0.519065	0.0998663	0.534444	-0.149824	0.349807	-0.0637524	0.69211	-0.137402	0.391629	0.064206	0.690028	-0.0629621	0.695742	0.0647096	0.68772	-0.0138474	0.931523	0.0677334	0.673918	0.0327911	0.838723	-0.239188	0.132029
(2 or 3)-decenoate (10:1n7 or n8)	-0.152028	0.342682	-0.133053	0.406931	-0.152332	0.341706	-0.138079	0.389277	-0.0263536	0.870081	-0.16374	0.306333	-0.211123	0.185159	-0.212058	0.183176	-0.10978	0.49444	-0.0509804	0.751589	-0.16367	0.306542	0.140539	0.380803	-0.000261438	0.998706	-0.240276	0.130228	0.0949215	0.554967	0.230101	0.147813	0.162091	0.311296	0.170457	0.286639	0.227362	0.15283	0.0328275	0.838547	-0.167629	0.294827	0.423123	0.00584572	0.167672	0.2947	-0.0316706	0.844165	0.0221033	0.890896	0.0410037	0.799079	0.0828525	0.606556	-0.0379593	0.813723	-0.00582272	0.971178	-0.128069	0.424884	0.0121051	0.940122	0.0239631	0.881779	0.254768	0.107941	0.22385	0.159445	0.174432	0.275379	0.299599	0.0570387	-0.134986	0.40009	0.163206	0.307933	0.0202267	0.900111	-0.403365	0.00892089	-0.0652656	0.685174	0.00579113	0.971334	-0.00882212	0.956343	0.285729	0.0701504	-0.0873408	0.587131	0.0145177	0.928217
(N(1) + N(8))-acetylspermidine	-0.0102337	0.949366	0.0407394	0.800348	0.00755365	0.962615	0.0169696	0.916133	-0.0191873	0.90522	0.246474	0.120311	0.0272192	0.865852	0.236324	0.136863	0.00125894	0.993767	-0.161656	0.312614	0.0989416	0.538253	0.287878	0.0679763	0.242353	0.126839	0.0680026	0.672695	-0.15556	0.331452	-0.257436	0.104177	0.190695	0.232368	-0.0520634	0.746485	0.16708	0.296433	0.154104	0.336052	0.205508	0.197395	-0.0269706	0.867067	-0.128067	0.424892	-0.331732	0.0341039	-0.115284	0.472913	0.0798284	0.619798	-0.219938	0.167056	0.0319943	0.842592	-0.219425	0.168074	-0.071201	0.65822	0.356105	0.0223039	0.00954627	0.952763	-0.0481564	0.764949	-0.14261	0.373753	0.0588514	0.714741	-0.216608	0.173738	0.102424	0.523974	-0.0104837	0.948131	-0.135658	0.397724	0.1337	0.404635	0.0691047	0.667693	0.344195	0.0275537	0.0228928	0.887024	0.0795232	0.621141	0.248232	0.117604	-0.130305	0.416775
(S)-3-hydroxybutyrylcarnitine	-0.192751	0.227276	-0.349536	0.0250852	-0.212006	0.183287	-0.248649	0.116968	-0.17754	0.266781	-0.126884	0.429218	-0.424428	0.00567981	-0.0553884	0.73088	-0.078558	0.625397	0.0570806	0.722979	0.0665775	0.679182	0.0439183	0.785123	0.188148	0.238782	0.122121	0.446879	0.183701	0.250267	-0.0745159	0.643347	-0.0795286	0.621117	-0.0536382	0.739081	0.210201	0.187132	0.206024	0.196247	-0.0889853	0.580084	0.244487	0.123426	0.0449042	0.780417	0.21892	0.169079	-0.0996816	0.535204	0.171938	0.282408	-0.211641	0.18406	-0.304217	0.0531368	-0.10772	0.502622	-0.35115	0.0243762	0.0622111	0.699199	0.0155857	0.922951	0.0168193	0.916873	0.111243	0.488667	0.177336	0.267341	0.130843	0.414837	-0.0816096	0.611984	-0.0391015	0.808221	0.0334787	0.835388	-0.101471	0.527865	0.117478	0.464472	0.0619399	0.70045	-0.00982717	0.951375	-0.0878454	0.584965	-0.250837	0.113678	-0.138981	0.386158
1,2,3-benzenetriol sulfate (2)	0.127733	0.464634	0.151927	0.383621	0.0550168	0.753596	0.0971231	0.57887	-0.179004	0.303534	0.0479739	0.78434	0.10853	0.53487	-0.140863	0.419592	-0.0984167	0.5738	-0.230688	0.182443	-0.196686	0.257443	0.0616698	0.724892	-0.297282	0.0828603	0.186375	0.283724	-0.0830134	0.63543	0.392146	0.0198113	-0.258845	0.133237	0.118757	0.496841	0.178164	0.305848	-0.395708	0.0186239	-0.149262	0.392118	0.012936	0.941206	0.209848	0.22631	-0.211269	0.22311	-0.110856	0.526097	-0.153401	0.378969	0.10609	0.544143	0.227827	0.18808	-0.0879025	0.615579	0.298948	0.0810694	0.104936	0.548558	0.260648	0.13046	0.400049	0.0172581	0.223887	0.196041	-0.127866	0.464166	-0.225796	0.192154	-0.227947	0.187842	-0.347238	0.0409766	-0.139173	0.425248	0.305377	0.074438	0.154418	0.37578	-0.00266539	0.987876	-0.101715	0.560962	-0.405292	0.0157209	-0.0299092	0.864572	0.0147237	0.933098
1,2-dilinoleoyl-GPC (18:2/18:2)	-0.0167748	0.917093	0.110083	0.49324	0.0236681	0.883224	-0.0226857	0.88804	0.146101	0.362045	0.0804302	0.617153	0.1853	0.246096	-0.138735	0.387007	-0.0815794	0.612116	0.0898475	0.576404	-0.278331	0.0780561	-0.290711	0.0651915	-0.184924	0.247073	0.154989	0.33325	-0.180798	0.257962	0.292072	0.0638862	0.0188528	0.906865	0.0606788	0.706273	-0.0173352	0.914333	-0.216837	0.173273	-0.0311449	0.846721	-0.146762	0.359853	0.087204	0.587719	0.0279718	0.862178	0.0405227	0.801388	-0.115286	0.472906	0.157167	0.326417	0.231552	0.145204	0.00199198	0.990138	0.322254	0.0398989	0.0217586	0.892588	-0.0572776	0.722061	0.24627	0.120627	0.0842605	0.600433	-0.0195427	0.903473	-0.259375	0.101503	-0.109019	0.497454	-0.174257	0.27587	-0.0671317	0.676656	0.104996	0.51355	0.18831	0.23837	0.0722633	0.65344	-0.0694602	0.666083	-0.210135	0.187272	-0.161504	0.313075	0.103926	0.517875
1,2-dilinoleoyl-GPE (18:2/18:2)*	0.0103844	0.955017	0.0359128	0.845288	-0.00939851	0.959284	-0.0960258	0.601112	0.0562011	0.759975	-0.0910268	0.620269	0.108302	0.55518	0.124131	0.498483	0.292277	0.104534	0.0755409	0.681138	0.0643706	0.72633	-0.099282	0.588771	-0.142726	0.435826	0.353062	0.0474668	0.141942	0.438379	0.0997717	0.586925	0.0120494	0.947814	-0.177288	0.331693	-0.125011	0.495417	0.0432068	0.814364	-0.264845	0.142951	-0.0251208	0.891448	-0.106005	0.563651	0.15301	0.403121	-0.0402104	0.827037	-0.0564241	0.75905	-0.019279	0.916591	0.0145934	0.936816	0.218781	0.228971	0.0836326	0.649057	-0.0748091	0.684068	0.0544034	0.767439	0.0237227	0.897457	-0.0846669	0.644998	-0.0497587	0.786817	-0.26605	0.141074	-0.150574	0.410739	-0.134585	0.462711	0.0117518	0.949101	0.0942381	0.607933	0.35099	0.0488756	0.120078	0.512718	-0.014693	0.936385	-0.396712	0.024576	-0.194216	0.28682	-0.0639866	0.727901
1,2-dipalmitoyl-GPC (16:0/16:0)	-0.285698	0.0701814	-0.208898	0.189942	-0.154094	0.336083	-0.0818113	0.611102	-0.117667	0.463751	-0.10692	0.505818	0.000872411	0.995681	-0.14612	0.361982	-0.140246	0.381805	0.13098	0.414344	0.0735127	0.647834	-0.101154	0.529161	0.186492	0.243016	-0.236026	0.137373	-0.233172	0.142331	-0.00730181	0.963861	0.220816	0.165325	0.0993095	0.536736	0.230846	0.146468	0.0487055	0.762346	-0.0103415	0.948833	0.151491	0.34441	0.200183	0.209513	0.106801	0.506294	0.116367	0.468735	-0.144999	0.365717	-0.0741945	0.644784	0.137738	0.39046	-0.0173149	0.914433	0.248741	0.116828	-0.00735501	0.963598	-0.0293207	0.855601	0.104988	0.513582	0.25171	0.112384	0.287891	0.0679625	0.0141015	0.93027	-0.0962417	0.549452	-0.149322	0.35144	-0.0831735	0.605158	0.00780544	0.96137	0.13437	0.402261	0.0808241	0.615425	-0.0609731	0.704913	0.0356005	0.825112	-0.0144036	0.92878	0.0947193	0.555814
1,3,7-trimethylurate	-0.151674	0.363338	-0.263133	0.110456	-0.270441	0.100552	-0.0645444	0.700245	0.0773521	0.644372	0.171957	0.301924	-0.0649579	0.698415	-0.250402	0.129447	-0.0818148	0.625328	0.27009	0.101012	0.262427	0.111451	0.0434361	0.795685	0.238778	0.148813	0.297847	0.0693414	0.0346042	0.836595	-0.141189	0.397822	-0.292214	0.0750365	-0.216821	0.191027	0.0178366	0.915354	0.135878	0.415981	0.0894897	0.593136	-0.0891512	0.59454	0.0402982	0.810165	0.272861	0.0974269	-0.104509	0.532347	0.16382	0.325717	-0.143402	0.390388	0.24541	0.13752	0.0538206	0.748269	-0.162555	0.329516	0.0827696	0.621284	0.095054	0.570262	-0.347309	0.0326432	-0.297227	0.0699517	0.120798	0.470031	-0.324527	0.0468275	0.0437904	0.794054	-0.132721	0.426996	0.15982	0.337827	0.248384	0.132667	0.288949	0.0785019	0.0791268	0.636771	0.265165	0.107631	0.105454	0.528626	-0.0750509	0.654281	0.131408	0.431625
1,3-dimethylurate	-0.0139765	0.931788	-0.152602	0.347189	-0.0277613	0.864976	-0.0454886	0.780462	-0.0447777	0.783811	0.311003	0.0507811	0.0377731	0.817	-0.0755613	0.643077	-0.0189309	0.907697	0.135805	0.403408	0.138897	0.392684	0.0825893	0.612404	0.00685124	0.966533	0.18526	0.252428	-0.0402964	0.805005	-0.159333	0.326077	-0.16667	0.303998	-0.131826	0.417452	-0.18969	0.241059	-0.0594073	0.715759	0.174943	0.280273	-0.152196	0.348489	0.0630287	0.699221	0.132853	0.413801	-0.131104	0.420029	0.0887692	0.58596	-0.141116	0.385091	0.1804	0.265304	-0.076074	0.640819	-0.14907	0.358593	0.111703	0.492574	0.232001	0.149722	-0.167805	0.300668	-0.274316	0.0867228	-0.0538875	0.741213	-0.246832	0.124668	-0.0351666	0.829435	-0.244446	0.128472	0	1	0.169304	0.296308	0.179468	0.267822	0.0534362	0.743307	0.0314741	0.847119	0.0461835	0.777193	-0.0940313	0.563852	-0.0471535	0.772636
1,5-anhydroglucitol (1,5-AG)	0.336023	0.0317179	0.159057	0.32056	0.0604292	0.707428	0.0941366	0.558259	0.0890012	0.580015	0.229773	0.148406	0.113937	0.478135	-0.234952	0.139223	-0.416962	0.00668709	-0.251765	0.112303	-0.221	0.164964	0.153289	0.338645	-0.158954	0.320877	0.135722	0.397501	-0.223233	0.160628	0.0260244	0.871691	-0.237286	0.135225	0.258835	0.102242	-0.0114988	0.943117	0.0112997	0.9441	0.00529102	0.973809	0.103679	0.518874	0.0589143	0.714449	-0.151418	0.344645	0.0920971	0.566853	-0.0156488	0.922641	0.0794855	0.621307	0.143884	0.369454	-0.150778	0.346712	-0.0383746	0.811721	0.0842762	0.600365	0.184886	0.247171	0.132961	0.407259	0.226188	0.155018	-0.17164	0.283255	0.0709698	0.659262	0.175378	0.272743	-0.0810364	0.614494	-0.0170881	0.91555	0.437608	0.00421977	-0.104425	0.515855	0.238947	0.132431	0.0575113	0.720972	-0.0154885	0.92343	-0.089486	0.577946	-0.0720575	0.654365
1,7-dimethylurate	-0.187898	0.239418	-0.323315	0.0392126	-0.329843	0.0352001	-0.142723	0.373368	-0.0099404	0.950816	0.161436	0.31328	-0.0843621	0.599992	-0.180302	0.25929	-0.0385236	0.811003	0.255599	0.106758	0.201582	0.206281	0.131755	0.411565	-0.00505447	0.97498	0.225825	0.1557	-0.0730337	0.649981	-0.0155397	0.923178	-0.329599	0.0353435	-0.00509517	0.974778	-0.0464306	0.773146	-0.0209434	0.89659	-0.0422079	0.793305	0.0702286	0.662608	0.093311	0.561731	0.144945	0.365897	-0.0559084	0.728449	0.171542	0.283536	-0.174363	0.275572	0.258123	0.103222	0.0318717	0.843188	-0.226317	0.154776	-0.0637434	0.692151	0.140077	0.382385	-0.128358	0.423832	-0.186445	0.243139	-0.0622015	0.699244	-0.221232	0.164511	-0.0772818	0.631042	-0.178507	0.264144	0.108283	0.500381	0.20974	0.188123	0.330359	0.0348977	0.0463291	0.773629	0.175884	0.27134	-0.0929311	0.563331	0.012718	0.937096	0.0171734	0.91513
1-(1-enyl-oleoyl)-GPE (P-18:1)*	-0.334757	0.0324071	-0.383774	0.0132482	-0.231394	0.145486	-0.180592	0.258512	0.0772115	0.631354	-0.0598908	0.709921	-0.0333261	0.836128	-0.115208	0.473207	0.022661	0.888161	0.219521	0.167883	0.174304	0.275738	0.152156	0.342271	0.185534	0.24549	-0.044485	0.782417	-0.0951449	0.554032	0.0655291	0.683969	-0.237286	0.135225	0.00528045	0.973861	-0.064637	0.688052	-0.148454	0.354279	0.0194806	0.903778	0.109634	0.495018	0.218324	0.170271	0.0182626	0.909768	0.0630594	0.695294	-0.0354573	0.825805	-0.0569987	0.723361	0.158164	0.32332	-0.19598	0.219436	-0.0957052	0.55169	-0.138979	0.386163	-0.0689669	0.668318	-0.172265	0.28148	-0.107347	0.504113	-0.0111672	0.944754	-0.120441	0.453204	0.00370953	0.981636	0.079903	0.61947	0.222668	0.161718	0.175497	0.272414	0.283713	0.0722387	0.165929	0.299823	0.0415421	0.796496	0.150493	0.347634	0.0292668	0.855863	0.0288584	0.857854
1-(1-enyl-palmitoyl)-2-arachidonoyl-GPC (P-16:0/20:4)*	-0.284327	0.0715978	-0.0773616	0.630688	-0.265133	0.0938731	-0.0991381	0.537443	0.0016182	0.991988	0.175257	0.273079	-0.148397	0.354466	0.244131	0.123991	-0.0400344	0.803734	0.0772113	0.631354	0.0959364	0.550725	0.171423	0.283874	0.338562	0.0303718	-0.158106	0.323499	-0.370306	0.017163	-0.0705842	0.661002	0.0760614	0.63646	0.221501	0.163985	0.0723899	0.652871	0.0114945	0.943138	0.250361	0.114387	-0.00297727	0.98526	-0.124654	0.437437	-0.0790608	0.623178	0.0316381	0.844323	0.0990427	0.537836	-0.0430496	0.789276	0.127254	0.427862	-0.0317185	0.843932	-0.0633411	0.693999	-0.0160891	0.920471	-0.417796	0.00656743	-0.212986	0.181223	-0.200277	0.209295	0.0369636	0.818526	-0.0291277	0.856541	-0.0529638	0.742249	0.0323012	0.841102	0.106713	0.506647	0.245242	0.122235	-0.00787026	0.96105	0.176755	0.268935	0.0102739	0.949168	0.0115586	0.942821	0.25053	0.114135	0.161465	0.313192
1-(1-enyl-palmitoyl)-2-arachidonoyl-GPE (P-16:0/20:4)*	-0.257213	0.104487	-0.120268	0.453857	-0.181791	0.255311	-0.16916	0.290375	0.15974	0.31846	0.168923	0.291062	-0.0044493	0.977974	-0.13346	0.405487	-0.0994564	0.536131	0.16366	0.306571	-0.0568683	0.723969	0.061769	0.701238	0.267887	0.0903846	0.144789	0.366419	-0.168402	0.292574	-0.0265861	0.868945	-0.201964	0.205405	0.0528045	0.742998	0.0322314	0.841441	-0.234371	0.140232	0.228476	0.150775	-0.0826631	0.607382	-0.0422998	0.792865	0.0411486	0.798384	-0.0153856	0.923938	0.0206009	0.898272	0.0544734	0.735164	0.117855	0.463032	-0.271369	0.086117	-0.114199	0.477117	0.0137906	0.931803	-0.181477	0.256149	-0.158279	0.322965	-0.211577	0.184196	-0.294368	0.0617315	-0.113043	0.481616	0.117881	0.462933	0.0606356	0.706473	0.201744	0.205909	0.253299	0.110059	0.0524044	0.744879	0.0236681	0.883224	0.0694602	0.666083	0.199733	0.210561	-0.0286539	0.858851	0.0879916	0.584337
1-(1-enyl-palmitoyl)-2-linoleoyl-GPC (P-16:0/18:2)*	0.0207838	0.897374	0.18051	0.258732	0.102226	0.524781	0.00285804	0.985851	-0.119054	0.458461	0.209042	0.18963	0.176402	0.26991	0.190958	0.231713	-0.0455737	0.777225	-0.105708	0.510682	-0.0647282	0.687635	-0.00481685	0.976155	-0.0989978	0.538021	-0.0529853	0.742147	-0.326642	0.0371235	0.143602	0.370401	0.0842959	0.600279	0.150539	0.347484	-0.196437	0.218342	-0.285219	0.0706737	0.16799	0.293774	-0.266378	0.0922828	0.00484966	0.975993	-0.149106	0.352147	-0.0351053	0.827508	-0.246616	0.120089	0.21116	0.185082	0.16431	0.30463	-0.149552	0.350692	0.0822972	0.608978	-0.0237506	0.88282	-0.116601	0.467837	0.126233	0.431607	0.0990669	0.537736	-0.146849	0.359564	-0.0298212	0.853163	0.0239059	0.882059	-0.0671526	0.676561	-0.19721	0.216499	0.20974	0.188123	-0.134946	0.400229	0.0186323	0.907949	-0.175772	0.27165	0.0141015	0.93027	0.0660419	0.681626	0.038773	0.809803
1-(1-enyl-palmitoyl)-2-linoleoyl-GPE (P-16:0/18:2)*	-0.108878	0.498015	0.0335884	0.834856	0.0382718	0.812216	-0.235252	0.138704	0.0765179	0.634431	0.0883005	0.583014	0.0714505	0.657096	-0.0202563	0.899965	-0.0334879	0.835343	0.0786057	0.625186	-0.0434603	0.787311	0.00226675	0.988778	-0.0257081	0.873238	0.326129	0.0374394	-0.0499176	0.756609	-0.000936129	0.995365	-0.0641429	0.690317	0.0419657	0.794466	-0.131626	0.412027	-0.222194	0.162635	0.17304	0.279288	-0.233628	0.141529	-0.0309839	0.847504	-0.0695828	0.665528	-0.133487	0.405391	-0.191945	0.229265	0.212482	0.182281	0.189977	0.234164	-0.179432	0.261636	-0.0143327	0.929129	-0.0358557	0.823878	-0.157513	0.325339	-0.0143407	0.92909	-0.0126634	0.937366	-0.216979	0.172984	-0.0312082	0.846413	-0.00370953	0.981636	-0.0878367	0.585002	-0.058762	0.715156	0.314735	0.0450461	0.0247625	0.877864	0.0611846	0.703936	-0.103855	0.51816	-0.042998	0.789523	-0.126414	0.430942	0.111893	0.486117
1-(1-enyl-palmitoyl)-2-oleoyl-GPC (P-16:0/18:1)*	-0.293506	0.0625344	-0.0894967	0.5779	-0.0913992	0.569809	-0.155406	0.331937	-0.319711	0.0415833	-0.0694887	0.665954	-0.120131	0.454375	0.344568	0.0273747	0.00377683	0.981303	0.0542048	0.736423	0.163207	0.30793	0.131472	0.412581	0.179608	0.26116	-0.275977	0.0807128	-0.276724	0.0798621	0.0183481	0.909348	0.214749	0.177552	0.0969009	0.546707	-0.0197744	0.902334	-0.129069	0.421246	0.0596442	0.711063	0.152366	0.341595	0.0532564	0.740874	-0.0617229	0.701451	-0.038139	0.812856	-0.0970619	0.546038	-0.124219	0.439053	0.0177143	0.912467	-0.187553	0.240299	0.0242731	0.880261	-0.121817	0.448019	-0.0671161	0.676727	0.00265568	0.986852	0.129459	0.419833	-0.0830843	0.605546	0.245274	0.122185	-0.181149	0.257023	-0.053552	0.739485	-0.0482999	0.764268	0.0234163	0.884458	-0.138401	0.38816	-0.104744	0.514566	-0.0811858	0.613839	0.157428	0.325605	0.222183	0.162658	0.0419598	0.794494
1-(1-enyl-palmitoyl)-2-oleoyl-GPE (P-16:0/18:1)*	-0.226828	0.153822	-0.105966	0.509646	-0.0908956	0.571945	-0.237932	0.134134	-0.0943182	0.557496	0.0222671	0.890093	-0.126412	0.430949	-0.0110777	0.945196	-0.0196395	0.902997	0.0602179	0.708406	0.0896947	0.577055	0.17454	0.275078	0.214118	0.17886	0.127505	0.426944	-0.13088	0.414705	-0.0685247	0.670324	0.0374889	0.815991	0.220852	0.165254	0.0847598	0.598268	-0.120108	0.454463	0.189034	0.236539	-0.0015762	0.992196	0.0765168	0.634436	-0.156735	0.327767	-0.04464	0.781677	-0.187587	0.240212	0.0459357	0.775502	0.0491663	0.760163	-0.29466	0.0614619	-0.0540943	0.736941	-0.110785	0.490472	-0.18284	0.252532	-0.0414286	0.79704	0.0361395	0.822507	-0.150758	0.346777	-0.0677334	0.673918	-0.125094	0.435811	-0.0940702	0.558537	-0.0920663	0.566984	0.314484	0.0452273	0.0416548	0.795956	0.0966867	0.547598	-0.0404254	0.801856	-0.0822972	0.608978	-0.0793728	0.621803	0.0320452	0.842345
1-(1-enyl-palmitoyl)-2-palmitoleoyl-GPC (P-16:0/16:1)*	-0.139157	0.385551	0.0563418	0.726425	0.0229127	0.886926	-0.0778815	0.628387	-0.209442	0.188765	0.0120933	0.94018	-0.0447547	0.78113	0.249933	0.115028	-0.0372647	0.817073	-0.137952	0.389717	0.137779	0.39032	0.0524187	0.744812	0.121569	0.448953	-0.369481	0.0174315	-0.374996	0.0157016	0.0771371	0.631683	0.226017	0.155339	0.09301	0.562999	0.0337123	0.834255	-0.0298077	0.853228	0.0829728	0.606032	0.166377	0.2985	0.10795	0.501707	-0.143095	0.37211	-0.00325049	0.983908	-0.139254	0.385215	-0.191318	0.230817	0.0410322	0.798942	-0.174375	0.275539	0.0834531	0.603941	-0.132084	0.410389	-0.0116893	0.942176	0.122338	0.446065	0.28405	0.0718862	0.0955916	0.552164	0.191179	0.231162	-0.1795	0.261452	-0.161789	0.312209	-0.195641	0.220251	0.0644578	0.688873	-0.0627701	0.696625	-0.039279	0.807367	-0.09816	0.541484	0.0203431	0.899539	0.275353	0.0814286	-0.13544	0.398491
1-(1-enyl-palmitoyl)-2-palmitoyl-GPC (P-16:0/16:0)*	-0.281584	0.0744982	0.042473	0.792035	-0.064206	0.690028	-0.174697	0.274638	-0.305609	0.052003	-0.115367	0.472594	-0.168724	0.291638	0.228517	0.1507	-0.152332	0.341706	0.0305011	0.849853	-0.00138703	0.993133	-0.0456184	0.777012	0.257691	0.103822	-0.334346	0.0326333	-0.399341	0.00969404	0.0960469	0.550264	0.325699	0.0377062	0.109963	0.493715	0.110284	0.492449	-0.102574	0.523365	-0.0205628	0.898459	0.212788	0.181639	-0.0225419	0.888745	0.135236	0.399209	0.0509243	0.751854	-0.00673491	0.966665	-0.27862	0.0777346	-0.0540468	0.737164	-0.137447	0.391473	0.130612	0.415669	-0.216666	0.17362	-0.0408152	0.799984	0.116496	0.468241	0.191023	0.231552	0.0276948	0.863531	0.377042	0.015098	-0.241738	0.127836	-0.08812	0.583787	-0.132171	0.410077	-0.0289557	0.85738	-0.24513	0.122411	-0.204704	0.199193	-0.0624249	0.698215	0.13408	0.403289	0.162883	0.308906	-0.0403664	0.802139
1-(1-enyl-palmitoyl)-GPC (P-16:0)*	-0.231576	0.14516	-0.0184194	0.908997	-0.0468326	0.771234	-0.118608	0.460155	0.0543254	0.735857	-0.022459	0.889151	0.029313	0.855638	0.128817	0.422161	0.0423004	0.792862	0.0359913	0.823223	0.101716	0.526864	0.079053	0.623213	0.208192	0.191478	-0.156689	0.327909	-0.165052	0.30242	0.0498021	0.757155	0.0650097	0.686345	0.229931	0.14812	-0.0890283	0.5799	0.0270802	0.866531	0.122535	0.445328	0.00665508	0.96706	0.0616086	0.701978	-0.0820661	0.609988	0.138471	0.38792	-0.0909212	0.571836	0.0155123	0.923313	0.218356	0.170206	0.0168552	0.916697	0.182164	0.254322	-0.123963	0.440004	-0.286875	0.0689837	-0.0612577	0.703598	0.0672135	0.676284	0.058628	0.715779	0.0298212	0.853163	0.0113347	0.943927	0.114188	0.477161	-0.0537053	0.738766	0.0805723	0.616529	0.0472216	0.769386	0.176	0.271019	-0.0731454	0.64948	0.0538631	0.738026	0.243022	0.125762	0.0097375	0.951818
1-(1-enyl-palmitoyl)-GPE (P-16:0)*	-0.201719	0.205966	-0.294494	0.0616153	-0.145282	0.364771	-0.135221	0.399261	0.159971	0.317751	0.0683369	0.671176	-0.0285278	0.859466	-0.254575	0.108217	-0.0546381	0.734392	0.145272	0.364803	0.204587	0.199454	0.0476018	0.76758	0.219782	0.167365	0.0113338	0.943931	-0.174879	0.274132	0.0189098	0.906584	-0.204564	0.199507	0.0168604	0.916671	-0.0567969	0.724302	0.0389644	0.808881	0.071549	0.656653	0.108058	0.501277	0.211858	0.183599	0.0550189	0.732609	0.13392	0.403854	0.0548697	0.733308	-0.0199616	0.901414	0.294637	0.0614837	-0.117987	0.462527	0.00254289	0.987411	-0.105115	0.513068	-0.065655	0.683394	-0.15279	0.340238	-0.0239631	0.881779	0.134677	0.401178	-0.183551	0.250662	-0.0152503	0.924605	-0.0294678	0.854884	0.0798605	0.619657	0.224847	0.157547	0.292543	0.0634393	0.21679	0.173369	-0.0216644	0.89305	0.122752	0.444516	0.0482673	0.764423	-0.0717034	0.655957
1-(1-enyl-stearoyl)-2-arachidonoyl-GPE (P-18:0/20:4)*	-0.396475	0.0102789	-0.234685	0.139686	-0.274953	0.0818905	-0.229536	0.148837	0.148644	0.353659	0.0531723	0.741269	-0.0812215	0.613683	-0.0200453	0.901002	-0.0241717	0.880757	0.243573	0.124879	0.0154885	0.92343	-0.0461851	0.774314	0.311808	0.0471901	-0.0504353	0.754163	-0.276278	0.0803699	-0.0979191	0.542481	-0.0569919	0.723393	0.0427994	0.790473	-0.0278758	0.862647	-0.103743	0.518617	0.200457	0.208876	-0.0649746	0.686506	-0.0652907	0.685059	0.101947	0.52592	-0.0472404	0.769296	-0.0122813	0.939252	0.0156326	0.92272	0.150933	0.346208	-0.0510254	0.751377	-0.026816	0.867822	-0.0923973	0.565584	-0.402697	0.00904547	-0.266985	0.0915164	-0.228429	0.150861	0.0340601	0.832569	-0.0665775	0.679182	-0.0131894	0.93477	0.0351347	0.827366	0.293113	0.0629027	0.247004	0.119489	0.106728	0.506587	0.117585	0.464062	0.0225578	0.888667	0.0596424	0.711072	0.0881069	0.583843	0.2445	0.123406
1-(1-enyl-stearoyl)-2-linoleoyl-GPE (P-18:0/18:2)*	-0.196655	0.217821	-0.135437	0.398501	-0.0740258	0.645538	-0.258652	0.102493	-0.0275095	0.864435	-0.0117094	0.942076	-0.0239041	0.882068	-0.0708971	0.65959	0.0601774	0.708593	0.151808	0.343387	0.0570995	0.722891	0.0331513	0.836976	0.087756	0.585348	0.190974	0.231673	-0.0505876	0.753443	-0.00486787	0.975903	-0.0617592	0.701283	0.177219	0.26766	-0.0984363	0.540341	-0.189951	0.234229	0.214046	0.179009	-0.190896	0.231868	0.0859467	0.593135	0.00184938	0.990844	0.0322882	0.841165	-0.229977	0.148036	0.119168	0.458026	0.167202	0.296077	-0.0194601	0.903878	0.0356005	0.825112	-0.210844	0.185756	-0.204855	0.198854	-0.0570086	0.723314	-0.0837734	0.602548	-0.0032385	0.983967	-0.107957	0.501676	-0.181355	0.256473	-0.120421	0.453278	-0.0496949	0.757662	0.289557	0.066315	0.134754	0.400905	0.047588	0.767646	-0.124291	0.438783	-0.206437	0.195333	-0.13331	0.40602	0.14323	0.371657
1-(1-enyl-stearoyl)-2-oleoyl-GPE (P-18:0/18:1)	-0.212164	0.182953	-0.106616	0.507037	-0.0639542	0.691183	-0.219533	0.167859	-0.128994	0.42152	0.0153566	0.924081	-0.0878518	0.584937	0.0741676	0.644904	0.0808241	0.615425	0.032244	0.841379	0.150955	0.346138	0.211941	0.183423	0.288453	0.0674031	0.0351347	0.827366	-0.0984951	0.540098	-0.0690863	0.667777	0.0249204	0.877091	0.189911	0.234331	0.00261335	0.987062	-0.101794	0.526542	0.31674	0.0436242	-0.0479867	0.765754	0.105435	0.51178	-0.174997	0.273803	-0.0123518	0.938904	-0.207594	0.192786	-0.0258538	0.872525	0.0632655	0.694347	-0.179278	0.262051	0.000462344	0.997711	-0.158439	0.322468	-0.167352	0.295637	-0.109945	0.493785	-0.0447116	0.781335	-0.0467907	0.771433	-0.117667	0.463751	-0.178057	0.265368	-0.0733861	0.648401	-0.0608544	0.705461	0.332109	0.0338885	0.0358961	0.823683	0.0901402	0.575157	-0.0531561	0.741345	-0.106801	0.506294	0.0360089	0.823137	0.0354091	0.826038
1-(1-enyl-stearoyl)-GPE (P-18:0)*	-0.304161	0.0531824	-0.304029	0.0532912	-0.301642	0.0552846	-0.231501	0.145294	0.0878454	0.584965	-0.0366639	0.819973	-0.0287023	0.858615	-0.158991	0.320764	-0.0188841	0.906711	0.209586	0.188454	0.142864	0.372891	0.08812	0.583787	0.227538	0.152504	-0.060069	0.709095	-0.273374	0.0837323	0.050551	0.753616	-0.161224	0.313925	0.19232	0.228339	-0.0844985	0.599401	-0.0838708	0.602125	0.0762388	0.635671	0.0288971	0.857665	0.119445	0.456974	0.0383746	0.811721	0.123302	0.442464	-0.109343	0.496168	-0.0436509	0.786401	0.280176	0.0760223	-0.0235973	0.883571	-0.0164132	0.918874	-0.238425	0.133305	-0.235734	0.137873	-0.133669	0.404743	-0.0808511	0.615306	0.119266	0.457654	-0.0568683	0.723969	-0.0624437	0.698128	0.0592189	0.713035	0.170009	0.287926	0.227113	0.153292	0.247049	0.119419	0.128412	0.423635	0.0548311	0.733488	0.00647282	0.967962	0.150318	0.348201	0.120568	0.452723
1-arachidonoyl-GPC* (20:4)*	-0.403544	0.00888782	-0.053308	0.740632	-0.0848527	0.597865	-0.143438	0.370956	0.0742062	0.644731	-0.0138209	0.931654	-0.0555726	0.730019	0.218072	0.170778	0.0241717	0.880757	0.103355	0.520188	0.293588	0.0624569	-0.0104837	0.948131	0.370196	0.0171984	-0.142805	0.37309	-0.21765	0.171628	-0.0872473	0.587533	0.148439	0.354329	0.0664225	0.679889	0.00182935	0.990943	0.143389	0.37112	0.0800868	0.618662	0.115238	0.473091	-0.194076	0.224037	0.00277406	0.986266	0.0751946	0.640319	0.161638	0.312669	-0.263589	0.0958745	0.267884	0.0903877	0.105728	0.5106	0.0820661	0.609988	-0.00566949	0.971936	-0.386721	0.0125011	-0.300446	0.0563062	-0.206219	0.195815	0.152098	0.342457	-0.0247354	0.877997	0.0183416	0.90938	0.110504	0.491578	0.197036	0.216914	-0.0626953	0.69697	0.184087	0.249255	0.0966867	0.547598	0.123063	0.443355	0.220307	0.166327	0.249304	0.115975	-0.000708182	0.996494
1-arachidonoyl-GPE (20:4n6)*	-0.206467	0.195267	0.165992	0.299637	0.108017	0.501438	-0.130934	0.414512	0.210367	0.186776	-0.0111335	0.94492	-0.0581898	0.717815	-0.00844013	0.958232	-0.0883777	0.582683	-0.166362	0.298545	0.0732815	0.64887	0.0640358	0.690809	0.271285	0.0862179	0.00425016	0.97896	-0.0308216	0.848293	0.048866	0.761585	-0.0580754	0.718347	0.130714	0.415302	0.172394	0.281114	0.0804614	0.617016	0.120972	0.451199	0.147287	0.358116	-0.0424794	0.792005	-0.107726	0.502598	0.1129	0.482174	0.116474	0.468324	-0.125902	0.432826	0.0401284	0.803282	0.022065	0.891084	0.0307459	0.848662	0.0435171	0.78704	-0.380195	0.0142061	-0.0800245	0.618935	-0.0622456	0.699041	0.0797341	0.620213	-0.160433	0.316336	0.00556429	0.972457	0.0470351	0.770272	0.000348736	0.998273	0.135966	0.396645	0.225742	0.155856	0.232904	0.142802	-0.0144057	0.928769	0.0157197	0.922291	0.116761	0.467223	-0.195104	0.221545
1-arachidonoyl-GPI* (20:4)*	-0.210792	0.185866	-0.322882	0.0394917	-0.152332	0.341706	-0.153441	0.338161	-0.175691	0.271876	-0.123045	0.443423	-0.164886	0.302913	-0.0418841	0.794856	0.013093	0.935246	0.102048	0.525507	0.00924688	0.954243	-0.00141672	0.992986	0.245926	0.121164	-0.18559	0.245343	-0.223903	0.159344	0.0758265	0.637505	0.0509243	0.751854	0.163138	0.308138	0.0329283	0.838058	-0.0017534	0.991319	-0.126624	0.430173	0.256396	0.105632	0.156357	0.32895	0.112812	0.482519	0.22255	0.161946	0.0477386	0.766931	-0.279702	0.0765402	0.0757379	0.637899	-0.129939	0.418099	0.113505	0.479814	-0.224175	0.158825	0.031756	0.84375	0.00548841	0.972832	-0.0735453	0.647688	0.111226	0.488736	0.0820661	0.609988	-0.373014	0.0163059	-0.208825	0.190101	0.12014	0.454343	-0.03097	0.847572	0.247049	0.119419	-0.00151073	0.992521	-0.152768	0.34031	-0.064497	0.688694	-0.111091	0.489265	-0.0550611	0.732411
1-arachidonylglycerol (20:4)	-0.304552	0.0560378	-0.285582	0.074048	-0.229185	0.154868	-0.122531	0.451315	0.0165295	0.919365	-0.287642	0.0718964	0.116044	0.475802	0.0237214	0.884482	0.273647	0.0875247	0.20779	0.198233	0.284028	0.0757045	0.0869679	0.593615	0.0457062	0.779438	0.0937048	0.565212	0.0635275	0.696953	0.026171	0.872646	0.0350507	0.829988	-0.0349418	0.830509	-0.127304	0.433742	-0.0345331	0.832463	-0.269917	0.0921052	0.0911667	0.57584	-0.0682329	0.675694	-0.0720975	0.658416	-0.0415414	0.799102	-0.199466	0.217212	-0.00120836	0.994096	0.251858	0.116935	0.113685	0.48488	-0.00653779	0.968063	-0.195899	0.225718	0.0166757	0.918654	-0.170977	0.291491	-0.0506526	0.75626	-0.03898	0.811257	0.024118	0.882564	0.0187215	0.908714	0.120336	0.459524	0.265164	0.098205	-0.0336997	0.83645	0.286406	0.073182	0.116674	0.473396	0.117789	0.469146	0.147039	0.365254	-0.0215488	0.895	0.16666	0.304026
1-carboxyethylisoleucine	0.34604	0.0333277	-0.00614757	0.97078	0.0351135	0.834223	0.15077	0.36624	0.322765	0.048104	0.0548389	0.743665	0.0461548	0.783194	-0.288858	0.0786004	-0.15442	0.354614	-0.0827677	0.621292	-0.111016	0.506983	-0.145649	0.382929	-0.0612792	0.714757	0.334044	0.0403944	0.0628525	0.707752	-0.0886782	0.596505	-0.246022	0.13651	0.108889	0.515207	-0.0137878	0.934521	0.141717	0.396039	0.230862	0.163164	-0.117306	0.483056	0.0384422	0.818759	0.0840387	0.615926	0.095219	0.56959	0.010293	0.951095	0.0908557	0.587483	0.00591418	0.971888	0.126078	0.450698	0.040364	0.80986	0.0702089	0.675321	-0.0648582	0.698856	-0.0487987	0.771097	-0.0343657	0.837707	-0.0110656	0.947429	-0.253246	0.125007	0.304808	0.0627797	0.0787755	0.638273	-0.00690109	0.9672	0.392074	0.014911	0.0641005	0.702212	0.16056	0.335568	0.119331	0.475483	-0.0879201	0.59966	-0.138634	0.4065	0.0995012	0.552275
1-carboxyethylleucine	0.272511	0.0847529	0.0723775	0.652926	0.0480916	0.765256	0.208994	0.189734	0.247123	0.119306	0.00191958	0.990496	0.0997166	0.53506	-0.270506	0.0871598	-0.0941689	0.558123	-0.16671	0.29752	-0.191179	0.231162	0.0150172	0.925754	0.071024	0.659018	0.18814	0.238802	0.157123	0.326555	-0.0159142	0.921332	-0.257439	0.104172	0.213441	0.180269	0.14809	0.355474	0.080364	0.617444	0.175806	0.271556	0.0548169	0.733555	-0.0358336	0.823985	-0.077905	0.628283	0.155157	0.332722	0.194124	0.223921	0.0922321	0.566283	-0.0506124	0.753326	-0.0162423	0.919716	-0.0534007	0.740196	0.00842762	0.958294	0.04101	0.799049	-0.00424909	0.978965	0.0463676	0.773446	-0.15489	0.333565	-0.211291	0.184802	0.289755	0.0661205	0.0133172	0.934139	0.0346992	0.829473	0.0644578	0.688873	0.0266821	0.868476	0.141757	0.376646	0.0272481	0.865711	0.0383746	0.811721	-0.207779	0.19238	-0.0223077	0.889894
1-carboxyethylphenylalanine	0.236851	0.135963	-0.0953476	0.553184	-0.167943	0.293911	0.112892	0.482205	0.331501	0.0342365	0.120741	0.452069	-0.0622029	0.699237	-0.366302	0.0184996	-0.136469	0.394882	0.0169935	0.916016	-0.0963987	0.548797	-0.0323012	0.841102	0.087756	0.585348	0.277961	0.0784697	0.0149641	0.926016	-0.0402536	0.802681	-0.297745	0.0586687	0.0357588	0.824346	0.103663	0.518939	0.226091	0.155201	0.128187	0.424455	0.00963236	0.952338	0.100945	0.530017	0.139397	0.384723	0.0500575	0.755947	0.0590295	0.713914	0.155965	0.330179	0.12617	0.431842	0.066808	0.678131	-0.0351381	0.827349	0.138366	0.388282	-0.0521149	0.746242	-0.0786082	0.625175	0.0369187	0.818742	0.0147408	0.927117	-0.176384	0.269958	0.225869	0.155617	-0.0447684	0.781065	0.0172624	0.914691	0.350238	0.0247749	0.0984743	0.540184	0.180532	0.258673	0.108434	0.499779	-0.0850713	0.596919	-0.150012	0.349196	0.154915	0.333485
1-carboxyethyltyrosine	0.158475	0.328722	-0.163967	0.312018	-0.288932	0.0705751	0.00834131	0.959259	0.356248	0.0240545	0.123584	0.447407	-0.105051	0.51885	-0.229114	0.155	-0.0875388	0.591184	0.117128	0.471663	0.0189966	0.907379	0.0371425	0.820004	-0.000844674	0.995873	0.336548	0.0337206	0.0143064	0.930181	-0.118923	0.46485	-0.313932	0.0485284	0.0192577	0.906111	0.0454055	0.780853	0.194272	0.22967	0.134702	0.407274	0.0330194	0.839709	-0.0250573	0.878024	0.130853	0.420927	-0.0065957	0.96778	0.0776759	0.633783	0.246825	0.12468	0.132242	0.415969	0.063014	0.699287	-0.147409	0.364035	0.0372207	0.819632	-0.082128	0.614399	-0.19418	0.229896	-0.0210531	0.897402	-0.0171677	0.916263	-0.0110327	0.946131	0.167943	0.300267	-0.021742	0.894064	0.12507	0.441918	0.296047	0.0636223	0.145465	0.370464	0.192397	0.234285	0.116597	0.473688	-0.184045	0.255607	-0.198837	0.218695	0.259631	0.105693
1-carboxyethylvaline	0.158252	0.323046	0.117451	0.464576	0.0715079	0.656838	0.143438	0.370956	0.218689	0.169541	0.0435744	0.786766	-0.00348964	0.982724	-0.182201	0.254222	-0.143771	0.369833	-0.139346	0.384897	0.0224237	0.889325	-0.0603523	0.707784	0.152418	0.341429	0.270027	0.087743	0.0444456	0.782605	-0.140045	0.382495	-0.0981647	0.541464	0.103386	0.520064	0.239035	0.132285	0.241579	0.128094	0.219096	0.168728	0.095623	0.552033	-0.0732837	0.64886	-0.0885389	0.581993	0.0437732	0.785816	0.134104	0.403203	0.0876626	0.585749	-0.015726	0.92226	0.0851955	0.596381	-0.0168756	0.916596	0.0934699	0.561061	-0.0616611	0.701736	-0.0938341	0.55953	0.0795847	0.62087	0.0409838	0.799175	-0.278331	0.0780561	0.22793	0.15178	-0.00595023	0.970547	-0.0807324	0.615827	0.136469	0.394882	0.0787026	0.624758	0.155102	0.332895	0.0965966	0.547973	0.0640346	0.690814	-0.115382	0.472535	0.019475	0.903805
1-dihomo-linolenylglycerol (20:3)	-0.374953	0.0157146	-0.391792	0.0112996	-0.297614	0.0587849	-0.131112	0.41387	0.0265848	0.868952	-0.185239	0.246254	-0.165584	0.300843	-0.238117	0.133822	-0.108269	0.500435	0.0260566	0.871533	-0.0346758	0.829587	0.267193	0.0912533	0.224749	0.157732	-0.366364	0.0184782	-0.000781707	0.99613	0.157457	0.325515	0.0268707	0.867555	0.164991	0.302601	0.265255	0.093716	-0.108418	0.499841	-0.0512267	0.750427	0.336957	0.0312168	0.27203	0.0853255	0.0977858	0.543034	0.207598	0.192777	-0.109739	0.4946	-0.149952	0.349389	-0.115505	0.47206	-0.0436704	0.786308	-0.162052	0.311415	-0.225247	0.156789	-0.0288336	0.857975	0.0522284	0.745708	-0.0649731	0.686513	0.131103	0.413902	0.240881	0.129233	-0.0741906	0.644801	0.16264	0.309639	0.194246	0.223624	-0.113808	0.478635	0.293503	0.0625366	-0.0367611	0.819504	0.10687	0.506018	0.308615	0.0496227	0.129019	0.421428	0.0237241	0.88295
1-docosahexaenoylglycerol (22:6)	0.00979551	0.963767	-0.127069	0.554064	0.0444226	0.836706	0.208618	0.327937	0.0108255	0.95996	0.0849788	0.69299	0.410792	0.0461467	-0.00259029	0.990416	0.140732	0.511879	0.0217439	0.919671	0.12537	0.559416	-0.16285	0.44707	0.0056534	0.979084	-0.0897519	0.676632	-0.035746	0.868296	-0.0655348	0.760944	0.139649	0.515164	-0.0653977	0.76143	-0.234783	0.269455	0.142169	0.507535	-0.19591	0.358902	-0.289959	0.169314	-0.161665	0.450429	0.177544	0.406553	0.160031	0.45508	-0.113455	0.597603	-0.0651556	0.762288	0.0338327	0.875291	-0.0271975	0.899613	0.00870349	0.967804	-0.171344	0.423393	0.256314	0.226675	-0.157199	0.463202	-0.112623	0.60031	0.0108255	0.95996	0.0347099	0.872083	0.26421	0.212187	0.148157	0.489629	0.0669565	0.75591	-0.307083	0.144394	0.244395	0.249762	0.0154316	0.942946	-0.0270638	0.900104	0.268473	0.204629	-0.216918	0.308614	-0.142359	0.50696
1-lignoceroyl-GPC (24:0)	-0.128504	0.435605	0.0196353	0.905557	0.0952916	0.563906	0.0264696	0.872919	-0.247132	0.129326	-0.0660608	0.689478	0.0592143	0.720286	-0.0027746	0.986625	0.127939	0.437641	-0.100557	0.542462	0.087037	0.598289	-0.235358	0.149206	0.0986329	0.550253	0.0409398	0.804557	-0.0263749	0.87337	0.22914	0.160565	0.25057	0.123913	0.138548	0.400263	0.0666026	0.68706	0.0532913	0.747297	0.176993	0.281081	-0.0260697	0.874823	0.231279	0.15659	0.0749046	0.650407	0.252055	0.121626	0.0824057	0.61797	-0.175558	0.285062	0.339734	0.034345	0.366016	0.021931	0.41705	0.00825887	0.095714	0.562171	0.0224176	0.892248	0.215753	0.187124	-0.0263335	0.873567	0.285574	0.0780208	-0.244231	0.134031	-0.258462	0.112127	-0.18568	0.257753	-0.337519	0.035612	-0.0450369	0.785435	0.122	0.459377	-0.0946866	0.566395	-0.230524	0.157986	0.081762	0.620727	0.156963	0.339944	-0.102712	0.533799
1-linolenoyl-GPC (18:3)*	-0.201403	0.206693	0.109866	0.494097	0.0470844	0.770037	-0.0491225	0.76037	0.124833	0.436775	-0.118438	0.460805	0.191756	0.229732	0.00559159	0.972322	0.108269	0.500435	0.193203	0.226169	0.135004	0.400023	-0.0490185	0.760863	0.157386	0.325737	-0.0980371	0.541993	0.0188726	0.906767	0.062159	0.69944	-0.170976	0.285153	-0.0416878	0.795798	-0.0114988	0.943117	-0.266419	0.0922315	0.200097	0.209714	-0.142559	0.373924	0.00907065	0.955114	0.0212678	0.894997	0.0875464	0.586248	-0.149356	0.351329	0.232083	0.144256	-0.073388	0.648393	-0.0252829	0.875318	0.119978	0.454953	-0.297112	0.0592333	-0.218103	0.170715	-0.236002	0.137414	-0.0788054	0.624304	-0.237974	0.134063	-0.234177	0.140569	0.0337979	0.83384	0.132322	0.409539	0.103226	0.520713	0.201934	0.205472	-0.0119014	0.941128	-0.0858598	0.59351	-0.0108322	0.946409	-0.0152574	0.92457	0.107567	0.503233	0.13845	0.387993
1-linoleoyl-2-arachidonoyl-GPC (18:2/20:4n6)*	-0.452918	0.00294394	-0.24747	0.11877	-0.270421	0.0872636	-0.26419	0.095092	0.215221	0.176577	-0.00671852	0.966746	-0.0850601	0.596967	0.128501	0.423311	0.219308	0.168307	0.327756	0.0364445	0.25637	0.105669	-0.240842	0.129297	0.223094	0.160897	0.118721	0.459726	-0.0894496	0.578101	-0.13162	0.41205	0.211498	0.184362	-0.100514	0.531784	0.0229104	0.886938	0.162481	0.310116	0.203464	0.201988	-0.0597206	0.710709	-0.171085	0.28484	0.109113	0.49708	-0.0829958	0.605932	0.0839882	0.601615	0.0834538	0.603938	0.277464	0.0790261	0.235667	0.137989	0.00762868	0.962244	-0.0350895	0.827584	-0.499718	0.000879412	-0.294073	0.0620059	-0.221805	0.163392	0.131997	0.4107	-0.204587	0.199454	-0.0401866	0.803003	0.0121838	0.939734	0.165824	0.300132	0.0710043	0.659107	0.229965	0.148058	0.100464	0.53199	0.0349535	0.828243	0.00670399	0.966818	0.190158	0.233712	0.279555	0.0767023
1-linoleoyl-2-arachidonoyl-GPE (18:2/20:4)*	-0.0622214	0.710559	0.142252	0.394239	0.120803	0.470013	-0.208563	0.208902	0.0758467	0.650848	0.0274794	0.869915	-0.0155676	0.92609	-0.0651642	0.697503	0.154208	0.355281	-0.198161	0.233022	0.166086	0.318977	-0.137892	0.40904	-0.00919641	0.9563	0.360761	0.0260733	0.0181695	0.91378	0.0237243	0.887569	0.0435024	0.79538	-0.018748	0.911046	-0.0440991	0.792634	0.114463	0.493798	0.0283282	0.865933	0.0203771	0.903351	-0.0605034	0.718219	0.0861588	0.607018	0.0410037	0.806903	0.0270359	0.871997	-0.141641	0.396296	0.265061	0.107774	0.329814	0.0431586	0.10466	0.53175	0.0426468	0.799321	-0.0928605	0.579231	0.0765369	0.647876	-0.0636131	0.704374	0.274728	0.0950665	-0.184207	0.26825	-0.171659	0.302775	-0.182362	0.273155	-0.170994	0.30468	0.0650834	0.69786	0.329873	0.043119	0.102844	0.538932	-0.0615813	0.71341	-0.268751	0.10278	-0.0270034	0.872149	-0.320516	0.0497744
1-linoleoyl-2-linolenoyl-GPC (18:2/18:3)*	-0.196972	0.217067	-0.15689	0.327282	-0.0778026	0.628735	-0.0426919	0.790987	0.210135	0.187272	-0.0341685	0.832044	0.324275	0.0386001	-0.0870388	0.588429	0.134203	0.402852	0.411765	0.00747607	0.135698	0.397584	-0.255293	0.107192	-0.138824	0.3867	0.117871	0.462969	-0.00156341	0.99226	-0.00149781	0.992585	-0.114417	0.47627	-0.098661	0.539412	-0.20811	0.191656	-0.100138	0.533325	-0.0901878	0.574955	-0.250266	0.114529	0.0366418	0.820079	0.0906194	0.573119	-0.0171192	0.915396	-0.149555	0.350683	0.281266	0.0748404	0.28596	0.0699136	0.0459688	0.775344	0.217995	0.170932	-0.257119	0.104618	-0.0968265	0.547017	-0.217943	0.171037	-0.0633171	0.694109	-0.258857	0.102212	-0.320404	0.0411183	0.151679	0.343805	0.0813198	0.613253	0.196338	0.218578	0.198913	0.212479	0.174106	0.276293	0.00503577	0.975072	0.0963733	0.548903	0.0210367	0.896132	0.0148633	0.926513	0.319567	0.0416803
1-linoleoyl-GPC (18:2)	-0.0849288	0.597536	0.143888	0.369439	0.215783	0.175424	-0.134864	0.40052	0.28989	0.0659893	-0.0902201	0.574817	0.225518	0.156278	-0.164055	0.30539	-0.0219056	0.891867	0.0698039	0.664528	-0.0534007	0.740196	-0.362114	0.0199902	-0.07878	0.624417	0.154139	0.335941	-0.136799	0.393731	0.123569	0.441468	0.0541748	0.736564	0.00629948	0.968819	-0.191036	0.231518	-0.132187	0.410021	-0.0246513	0.878408	-0.125746	0.433401	0.0584653	0.716535	0.0344446	0.830706	0.105966	0.509646	-0.20383	0.201159	0.0228476	0.887246	0.220525	0.165897	0.040759	0.800253	0.381665	0.0138058	-0.172843	0.279845	-0.17232	0.281325	0.114725	0.475074	0.0642912	0.689637	0.03339	0.835817	-0.172685	0.28029	0.046163	0.774419	0.0779196	0.628218	-0.116652	0.46764	0.0604292	0.707428	0.182936	0.252281	0.0287039	0.858607	0	1	-0.0254289	0.874603	-0.0162423	0.919716	-0.0825032	0.60808
1-linoleoyl-GPE (18:2)*	0.0600304	0.709274	0.297094	0.0592488	0.255565	0.106806	-0.0296521	0.853986	0.297518	0.05887	0.0401191	0.803327	0.159041	0.320611	-0.287914	0.06794	-0.160137	0.317241	-0.107887	0.501958	-0.160665	0.31563	-0.291844	0.0641033	-0.113726	0.478957	0.157256	0.326141	0.00915714	0.954687	0.198272	0.213985	-0.183327	0.251249	0.0596598	0.710991	0.0214295	0.894203	-0.171541	0.28354	0.135402	0.398624	-0.110509	0.491557	0.145041	0.365577	0.0425357	0.791735	0.093614	0.560455	-0.0707165	0.660405	0.200698	0.208319	-0.0146414	0.927607	0.00735501	0.963598	0.244349	0.123645	-0.109406	0.49592	-0.125076	0.435877	0.187314	0.240909	0.124686	0.437319	-0.0221111	0.890858	-0.235333	0.138564	0.0383318	0.811927	-0.0104837	0.948131	-0.207498	0.192996	0.109024	0.497433	0.138785	0.386832	0.000755365	0.99626	-0.0854294	0.59537	-0.150493	0.347634	-0.110172	0.492889	-0.139158	0.385547
1-linoleoyl-GPG (18:2)*	0.395209	0.0105467	0.267407	0.0909854	0.225099	0.15707	0.241683	0.127925	0.130843	0.414837	0.153182	0.338986	0.155551	0.33148	-0.43319	0.0046678	-0.375668	0.015501	-0.347887	0.0258268	-0.387444	0.0123234	-0.171707	0.283067	-0.310675	0.0480417	-0.0252176	0.875637	-0.0581813	0.717855	0.364154	0.0192518	-0.0972979	0.545058	0.146185	0.361765	0.0493924	0.759093	-0.121471	0.449319	0.0371574	0.817591	-0.0488623	0.761602	0.230089	0.147833	0.00901571	0.955386	0.0710773	0.658778	-0.104589	0.515192	0.0502647	0.754968	-0.0694113	0.666305	-0.00750824	0.96284	0.138934	0.386317	0.126567	0.430379	0.119328	0.457417	0.349842	0.0249494	0.113386	0.480278	0.111896	0.486105	-0.221463	0.164059	0.0768697	0.632869	0.0113338	0.943931	-0.187446	0.240573	0.14226	0.374936	0.0343604	0.831114	0.0853563	0.595686	0.0386387	0.810449	-0.0288965	0.857668	-0.28516	0.0707348	-0.12163	0.448722
1-linoleoyl-GPI* (18:2)*	-0.0835573	0.603488	-0.051141	0.750832	-0.106506	0.507476	-0.131112	0.41387	-0.0661152	0.681291	0.0076783	0.961999	0.0620284	0.700042	-0.261961	0.0980203	-0.115823	0.470833	-0.0849673	0.597369	-0.223543	0.160033	-0.0651691	0.685616	-0.0756427	0.638323	0.0291844	0.856265	-0.115804	0.470904	0.230849	0.146462	0.113117	0.481328	0.129047	0.421328	0.240864	0.129261	-0.187516	0.240393	-0.223666	0.159798	0	1	0.227126	0.153269	0.0929311	0.563331	0.162958	0.30868	-0.288016	0.0678379	0.0621695	0.699392	0.0448281	0.78078	-0.042751	0.790705	0.148412	0.354416	-0.115382	0.472535	0.243722	0.124641	0.309121	0.0492301	0.0220149	0.89133	0.208492	0.190823	0.122752	0.444516	-0.263789	0.0956137	-0.153573	0.337742	-0.0636443	0.692606	-0.0536309	0.739115	0.251273	0.113031	0.0292075	0.856153	-0.0427705	0.790611	-0.120672	0.452331	-0.256812	0.105047	0.0226618	0.888157
1-linoleoylglycerol (18:2)	0	1	-0.100115	0.533421	-0.073774	0.646664	0.150226	0.348501	0.0677334	0.673918	-0.242059	0.127315	0.174569	0.274995	-0.0933689	0.561487	0.103989	0.51762	0.0420915	0.793863	-0.00300524	0.985122	0.00566688	0.971949	-0.119913	0.455201	0.0739528	0.645864	-0.106982	0.505571	0.135552	0.398099	-0.0827791	0.606876	0.198526	0.213387	-0.124744	0.437104	-0.088644	0.581543	-0.353897	0.0232085	0.264977	0.0940736	0.0820849	0.609906	-0.153961	0.336508	0.17986	0.26048	0.0164411	0.918736	-0.100048	0.533695	0.259027	0.101979	0.0848891	0.597708	0.152574	0.340932	-0.17744	0.267056	0.206024	0.196247	0.142876	0.372853	0.147188	0.358445	-0.165834	0.300104	-0.0654217	0.68446	0.0523456	0.745156	-0.0716861	0.656036	0.0810811	0.614298	-0.0851045	0.596775	0.229773	0.148406	0.0725151	0.652308	0.0475724	0.767719	0.0975546	0.543993	-0.0102664	0.949205	-0.0444384	0.782639
1-methyl-4-imidazoleacetate	-0.0930524	0.56282	-0.282792	0.0732092	-0.320778	0.0408693	-0.144152	0.368552	0.0619541	0.700384	0.0190038	0.906122	-0.078866	0.624038	0.0885159	0.582091	0.320023	0.0413735	0.246536	0.120214	0.177078	0.268049	0.0459017	0.775663	0.216209	0.174552	0.107104	0.505083	-0.0481308	0.76507	-0.237964	0.134079	0.00390058	0.98069	-0.1762	0.270466	0.0252624	0.875418	0.182256	0.254078	0.0904283	0.573931	0.0618222	0.700992	-0.0478679	0.766317	-0.00832219	0.958815	-0.0920971	0.566853	0.0598218	0.71024	-0.209356	0.188951	-0.0166298	0.917807	-0.13239	0.409294	-0.0413798	0.797275	0.0496463	0.757891	0.0367239	0.819683	-0.148364	0.354575	-0.116406	0.468586	-0.0802925	0.617758	-0.224237	0.158707	-0.0455448	0.777363	0.0374014	0.816413	0.119965	0.455003	0.0853563	0.595686	0.0844613	0.599561	0.0944206	0.557066	0.163935	0.305748	-0.226086	0.15521	0.263401	0.0961198	-0.0240782	0.881215
1-methyl-5-imidazoleacetate	-0.0706861	0.660542	-0.0416062	0.796189	-0.130175	0.417247	0.0307239	0.848769	0.041611	0.796166	0.252616	0.111053	-0.022072	0.89105	0.0905204	0.57354	-0.0679829	0.672784	0.146057	0.362192	0.0284342	0.859923	-0.137989	0.389591	0.0618736	0.700755	0.149606	0.350517	0.0379686	0.813678	-0.162512	0.310023	0.00910136	0.954963	0.0370558	0.818081	0.00627205	0.968955	0.159559	0.319015	0.131554	0.412285	-0.014361	0.92899	-0.312623	0.0465851	0.0275095	0.864435	0.0134353	0.933556	0.406075	0.00843058	0.0194806	0.903778	0.0535045	0.739708	0.0378477	0.814261	-0.0559436	0.728285	0.0585336	0.716217	-0.0133453	0.934001	-0.183242	0.251473	-0.131797	0.411415	-0.382813	0.0134998	-0.137547	0.391123	0.267292	0.0911293	0.204291	0.20012	0.12973	0.418854	-0.0022661	0.988781	-0.243018	0.125767	0.0402861	0.802525	0.190066	0.23394	0.13223	0.409865	0.146028	0.362288	0.00407205	0.979842
1-methyl-5-imidazolelactate	-0.176504	0.269627	-0.209548	0.188536	-0.218552	0.169814	0.0350109	0.827964	-0.0127145	0.937114	0.179672	0.260986	-0.0975356	0.544071	0.137258	0.392131	0.0762919	0.635435	0.261699	0.0983678	0.144945	0.365897	-0.0340013	0.832854	0.296122	0.0601251	0.0532687	0.740816	0.0962616	0.549369	-0.256687	0.105223	0.112684	0.483021	0.109407	0.495915	0.0642885	0.68965	0.228039	0.151578	0.162338	0.310549	0.0562179	0.727003	-0.291698	0.0642432	0.0527072	0.743455	0.161874	0.311952	0.413999	0.00712761	-0.0161136	0.92035	-0.0319943	0.842592	0.0309523	0.847657	-0.184013	0.24945	0.0531706	0.741277	-0.0469521	0.770666	-0.259372	0.101507	-0.202907	0.203251	-0.445126	0.00354321	-0.129919	0.418171	0.244829	0.122885	0.162073	0.311351	0.159721	0.318518	-0.124635	0.437507	-0.20002	0.209893	0.0329843	0.837786	0.09816	0.541484	0.252671	0.110973	0.0281942	0.861093	0.00513432	0.974584
1-methylhistidine	0.345291	0.0290969	-0.148808	0.359447	-0.0580011	0.722216	0.0781398	0.631752	-0.0659946	0.685777	0.0446076	0.784613	0.0452582	0.781547	0.151712	0.35004	0.0753209	0.644137	-0.112216	0.490575	0.0821541	0.614286	0.0316703	0.846178	0.106429	0.513349	0.301821	0.05839	0.0445883	0.784703	-0.201347	0.212818	-0.19278	0.233339	0.178685	0.269951	-0.162484	0.316474	0.370543	0.0185888	0.102308	0.529884	0.0171701	0.916251	-0.0385868	0.813127	-0.0276314	0.865602	0.295418	0.0642144	0.14417	0.374783	-0.371264	0.0183433	-0.0546668	0.737602	0.145618	0.369955	-0.089432	0.583154	0.0481043	0.768176	0.218661	0.175243	0.0538352	0.741456	-0.0373932	0.81881	-0.283962	0.0757758	-0.0589634	0.717795	0.185343	0.252212	-0.0602434	0.711929	-0.0371831	0.819811	0.354665	0.0247344	0.0423245	0.795395	0.12351	0.447681	-0.0190752	0.906997	-0.263979	0.0997744	0.0799919	0.623668	-0.231759	0.15016
1-methylnicotinamide	-0.0819748	0.610387	0.0741111	0.645156	0.353763	0.0232644	0.0292949	0.855727	0.0124833	0.938255	0.000191958	0.99905	0.0956163	0.552061	0.0470537	0.770183	0.13093	0.414526	0.188932	0.236794	0.175691	0.271876	-0.0646025	0.688211	0.139172	0.385497	-0.0238009	0.882573	0.331332	0.0343336	-0.425003	0.00560804	0.0981647	0.541464	-0.211403	0.184564	-0.159327	0.319727	0.243917	0.124331	-0.00709477	0.964885	-0.13135	0.413016	-0.228024	0.151607	0.0460032	0.77518	0.0320715	0.842217	0.159459	0.319323	-0.290164	0.0657218	-0.239867	0.130904	0.0262022	0.870821	-0.0628788	0.696125	-0.0121051	0.940122	0.0114945	0.943138	-0.286283	0.0695849	-0.223558	0.160004	-0.226248	0.154906	-0.187712	0.239893	0.170844	0.285528	0.101721	0.526844	-0.0193548	0.904396	-0.255817	0.106449	-0.0548999	0.733166	-0.155102	0.332895	0.0185376	0.908415	0.160202	0.317043	-0.0833568	0.60436	-0.306112	0.051599
1-methylurate	-0.0136679	0.935089	-0.0113019	0.946307	0.116519	0.486018	-0.101587	0.54393	-0.127257	0.446441	0.132357	0.428277	-0.00800308	0.961966	-0.0774593	0.643912	-0.16363	0.326286	-0.0935756	0.5763	-0.0812139	0.627879	0.0359425	0.830366	-0.0627327	0.708285	0.221317	0.181764	0.0104519	0.950341	-0.153333	0.358052	-0.161722	0.332036	-0.0954759	0.568544	-0.0449746	0.78861	-0.119792	0.473764	0.00322347	0.984676	0.0108828	0.948296	-0.0453495	0.786888	0.0395476	0.813637	-0.180738	0.277522	0.0767633	0.646902	-0.159841	0.337762	0.0398664	0.812162	0.0821277	0.624002	-0.0481986	0.773838	0.164101	0.324874	0.307707	0.0601961	0.0753756	0.652879	-0.140509	0.400119	-0.0173727	0.917548	-0.00220167	0.989533	-0.0306533	0.855041	-0.119746	0.473936	-0.0967248	0.563473	0.0130474	0.93803	0.0191764	0.909021	-0.0254047	0.879662	-0.0622875	0.710265	0.139645	0.403053	0.106799	0.523348	-0.0633695	0.705455
1-methylxanthine	0.0784932	0.625683	-0.142371	0.37456	-0.091651	0.568742	0.0587684	0.715127	-0.237182	0.1354	0.0280258	0.861915	-0.0320175	0.84248	-0.0696311	0.66531	-0.0473362	0.768841	0.0766013	0.63406	-0.121828	0.44798	0.0240842	0.881185	-0.244793	0.122942	0.194091	0.224001	0.0263547	0.870076	0.105034	0.513397	-0.256138	0.105995	0.0903235	0.574377	-0.118559	0.460343	-0.245573	0.121716	-0.0992066	0.53716	0.0462353	0.774075	0.0641232	0.690408	0.0915441	0.569194	-0.0387891	0.809725	0.182833	0.252552	-0.0851373	0.596633	0.0484433	0.763588	0.119366	0.457276	-0.0575618	0.720737	0.0125648	0.937853	0.340938	0.0291552	0.191563	0.230209	-0.0877673	0.5853	-0.240431	0.129973	-0.0698139	0.664482	-0.118911	0.459004	-0.154423	0.335042	-0.0160419	0.920703	0.0115823	0.942704	0.00575873	0.971495	-0.163159	0.308076	-0.0704653	0.661539	-0.0298212	0.853163	0.0182343	0.909908	0.0200061	0.901195
1-myristoyl-2-arachidonoyl-GPC (14:0/20:4)*	-0.269451	0.0884477	-0.328299	0.0361172	-0.277471	0.079019	0.00482294	0.976125	0.173841	0.277034	0.0984743	0.540184	-0.0937842	0.559739	0.0893599	0.578484	0.250278	0.114512	0.259869	0.10083	0.486617	0.00125486	-0.0158673	0.921564	0.284009	0.0719296	0.0476018	0.76758	-0.0801808	0.618249	-0.192655	0.227512	0.0318548	0.84327	-0.0753159	0.639778	0.00618494	0.969386	0.262425	0.0974044	0.311569	0.0473691	0.0140107	0.930718	0.0156267	0.922749	0.084609	0.598921	0.028821	0.858036	0.144206	0.368371	0.135522	0.398202	0.279814	0.0764176	0.23582	0.137726	-0.0638035	0.691875	-0.0168552	0.916697	-0.324573	0.0384115	-0.42668	0.00540311	-0.219467	0.16799	0.144839	0.36625	-0.283648	0.0723071	0.0197842	0.902286	-0.0481685	0.764891	0.129032	0.421381	0.243479	0.125029	0.269892	0.0879073	0.118844	0.459258	-0.00636533	0.968493	0.079292	0.622159	0.130092	0.417546	0.206435	0.195337
1-myristoyl-2-palmitoyl-GPC (14:0/16:0)	-0.150973	0.346081	-0.167942	0.293914	-0.153591	0.337683	0.00232215	0.988504	0.0275095	0.864435	-0.0650736	0.686053	-0.0540895	0.736964	-0.0993825	0.536435	0.0848527	0.597865	0.154597	0.33449	0.170143	0.287541	0.00821698	0.959335	0.306231	0.0515033	-0.191541	0.230265	-0.078729	0.624642	-0.0288328	0.857979	0.000650097	0.996781	0.0456713	0.776761	0.158543	0.322145	0.0301	0.851805	0.347764	0.0258827	0.137305	0.391967	0.245896	0.121211	0.128069	0.424884	0.137821	0.390174	-0.0734897	0.647937	0.109789	0.494405	-0.0303674	0.850503	0.0234441	0.884322	0.0464656	0.77298	-0.155221	0.332518	-0.118647	0.46001	-0.124109	0.43946	0.0692592	0.666994	0.0482425	0.76454	-0.10264	0.523093	-0.0917078	0.568501	-0.107671	0.502819	0.00418483	0.979283	0.14503	0.365612	0.0671852	0.676413	-0.148303	0.354774	-0.0549428	0.732965	0.0143327	0.929129	0.0160891	0.920471	0.124463	0.438146
1-myristoylglycerol (14:0)	-0.131535	0.504649	-0.108651	0.582079	-0.135773	0.490894	0.185755	0.343953	0.108175	0.583746	-0.0434748	0.826134	-0.080132	0.685228	-0.352767	0.0655829	-0.155434	0.429644	0.103042	0.601823	0.036375	0.854199	-0.0148361	0.94027	0.215957	0.269712	-0.102438	0.603965	-0.0667158	0.735885	0.422917	0.0249462	-0.319898	0.0970151	0.0530204	0.788734	0.108922	0.581135	-0.327151	0.0892592	0.202122	0.302325	0.254282	0.191629	0.389956	0.0402285	0.0820154	0.678216	0.210358	0.282626	0.355655	0.0632539	-0.0517016	0.793876	-0.0954184	0.629102	-0.0835896	0.672376	-0.102184	0.604869	-0.245021	0.20887	0.0865193	0.661555	0.0523167	0.791477	-0.128561	0.514414	-0.0542194	0.784067	-0.263375	0.175685	-0.199943	0.307677	-0.186575	0.341789	0.0449439	0.820352	-0.115137	0.559614	0.362083	0.0583008	-0.346176	0.071147	0.0408361	0.836542	0.212283	0.278142	-0.0573654	0.771856	-0.202985	0.300222
1-oleoyl-2-arachidonoyl-GPE (18:1/20:4)*	-0.0693146	0.666743	0.010835	0.946395	0.123125	0.443126	-0.170589	0.286259	0.0191873	0.90522	-0.0781267	0.627302	-0.0963142	0.54915	0.0194123	0.904114	-0.0425522	0.791656	-0.333072	0.0333434	0.000924688	0.995422	0.220725	0.165504	0.122963	0.443729	0.17284	0.279854	-0.0462324	0.774089	0.0179737	0.91119	-0.0221033	0.890896	0.173236	0.278737	0.18851	0.237864	0.135109	0.399655	-0.118086	0.462148	0.361126	0.0203562	0.0967237	0.547444	-0.260993	0.0993123	0.166642	0.297721	-0.0705184	0.661299	-0.298101	0.0583527	0.152018	0.342713	0.115841	0.470761	0.131768	0.411518	0.266466	0.0921719	-0.0589336	0.714359	0.202717	0.203684	0.0429582	0.789713	0.258857	0.102212	-0.14009	0.382339	-0.161983	0.311623	-0.0932202	0.562113	-0.110898	0.490026	0.107514	0.503446	0.403111	0.00896808	0.40261	0.00906183	-0.121276	0.450053	-0.10449	0.515593	0.0346298	0.829809	-0.252998	0.110496
1-oleoyl-2-docosahexaenoyl-GPC (18:1/22:6)*	-0.253626	0.109585	-0.408261	0.00805215	-0.231394	0.145486	-0.0387621	0.809855	-0.00601047	0.970249	-0.0284097	0.860042	-0.131996	0.410703	0.0646725	0.68789	0.220315	0.166312	0.0783442	0.626341	0.135236	0.399209	0.241976	0.127449	0.191808	0.229602	-0.235742	0.13786	0.0884445	0.582397	-0.0945491	0.556528	0.133487	0.405391	-0.0476167	0.767509	0.0912932	0.570258	0.118647	0.46001	0.1152	0.473238	0.171281	0.284281	0.218235	0.170451	0.00716633	0.964531	-0.0177693	0.912196	0.0261473	0.87109	0.0183983	0.909101	0.0131954	0.93474	0.00612918	0.969662	-0.130843	0.414837	0.0642031	0.690041	-0.0384773	0.811226	-0.199707	0.210621	-0.189367	0.235698	0.251263	0.113045	-0.051089	0.751077	-0.138077	0.389284	-0.0141672	0.929946	0.207672	0.192614	-0.124383	0.438441	0.258759	0.102346	0.190856	0.231968	-0.0541611	0.736628	0.236951	0.135793	0.133156	0.406565	0.133846	0.404115
1-oleoyl-2-linoleoyl-GPE (18:1/18:2)*	0.130295	0.416814	0.121568	0.448955	0.207222	0.193602	-0.0419774	0.794409	0.185169	0.246436	0.0441502	0.784015	0.126587	0.430308	-0.178509	0.264138	0.0110787	0.945191	-0.238083	0.133879	-0.121596	0.448849	-0.0884034	0.582573	-0.200087	0.209736	0.394132	0.0107793	0.00457857	0.977335	0.0295817	0.854329	-0.0699938	0.663669	0.0988463	0.538647	-0.0227362	0.887792	-0.0177288	0.912395	0.00865803	0.957154	-0.010508	0.948011	0.137856	0.390051	-0.190717	0.232314	0.0797453	0.620164	-0.208782	0.190194	-0.0146706	0.927463	0.183651	0.250399	0.172077	0.282015	0.294975	0.0611716	0.19598	0.219436	-0.021333	0.894677	0.304872	0.0526006	0.0640964	0.690531	0.139591	0.384056	-0.346527	0.0264521	-0.110874	0.490122	-0.184457	0.248289	-0.241848	0.127656	0.21402	0.179063	0.381804	0.0137685	0.272435	0.0848428	-0.16092	0.314851	-0.307459	0.0505276	-0.12718	0.428131	-0.167485	0.295248
1-oleoyl-GPC (18:1)	-0.332225	0.0338226	-0.105532	0.511388	-0.0853563	0.595686	-0.133077	0.406846	-0.06311	0.695062	-0.296574	0.0597161	-0.0874156	0.58681	0.109827	0.494252	0.143771	0.369833	0.154771	0.333939	0.147025	0.358982	0.0714027	0.657311	0.384488	0.0130638	-0.122688	0.444757	0.0260197	0.871714	0.171499	0.283659	0.0728109	0.65098	0.199082	0.212082	0.101398	0.528161	-0.0950731	0.554333	0.0698655	0.664249	0.129249	0.420596	0.179347	0.261864	-0.0284342	0.859923	0.272824	0.0843812	-0.034863	0.82868	-0.0381194	0.812951	-0.0110263	0.94545	-0.0242102	0.880568	0.218226	0.170467	-0.334959	0.0322959	-0.174268	0.275838	0.0019475	0.990358	0.0843579	0.60001	-0.026913	0.867348	-0.0332888	0.836309	-0.204024	0.200721	0.00623357	0.969145	-0.0707934	0.660058	0.0133448	0.934003	0.0817739	0.611265	0.0206466	0.898048	-0.0955916	0.552164	-0.00208055	0.9897	0.18648	0.243047	-0.00867523	0.957069
1-oleoyl-GPE (18:1)	-0.164794	0.303188	0.122868	0.444082	0.126398	0.431002	-0.175412	0.272649	0.189099	0.236375	0.0583551	0.717047	-0.0876773	0.585686	-0.16933	0.289883	-0.060681	0.706263	-0.0333769	0.835881	0.0194184	0.904083	-0.00878367	0.956533	0.170109	0.287638	0.0844365	0.599669	-0.0639883	0.691027	0.0565422	0.72549	-0.127636	0.426466	0.149057	0.352307	0.143212	0.371717	-0.122251	0.446393	0.219577	0.167771	0.136604	0.39441	0.177641	0.266505	-0.0795232	0.621141	0.211715	0.183902	-0.105381	0.511996	0.113156	0.481177	0.035971	0.823321	0.022678	0.888078	0.164826	0.303092	-0.0865746	0.590427	-0.208557	0.190683	0.0688707	0.668754	0.0233786	0.884643	-0.0195427	0.903473	-0.179389	0.26175	-0.186713	0.242449	-0.0765029	0.634497	-0.16408	0.305314	0.179273	0.262064	0.178713	0.263584	0.0231645	0.885692	-0.138362	0.388296	-0.16575	0.30035	-0.0566949	0.724777	-0.141282	0.378262
1-oleoyl-GPG (18:1)*	0.0492178	0.815271	0.151368	0.470129	0.321384	0.117222	0.00855416	0.967629	0.0544055	0.796182	-0.108552	0.605503	-0.0219654	0.916998	0.0927512	0.659237	0.0830976	0.692916	0.0992499	0.636919	-0.0924529	0.660269	-0.259854	0.209684	0.0581889	0.78233	-0.0121069	0.954197	0.327687	0.109806	-0.131684	0.530361	0.236802	0.254412	-0.179292	0.391145	-0.00461627	0.982528	0.0937923	0.655642	0.0231587	0.912505	-0.230118	0.26846	-0.0858455	0.683268	0.243285	0.241254	-0.0566468	0.787969	-0.105078	0.617158	0.0564585	0.788658	-0.288937	0.161272	0.0758981	0.718411	0.307956	0.134232	-0.0555662	0.791926	-0.336217	0.100328	-0.173597	0.40661	-0.17446	0.404243	0.0275158	0.896124	-0.225322	0.278837	0.0176441	0.933287	0.287637	0.163249	-0.0905589	0.666832	0.0441403	0.834055	-0.14473	0.490036	-0.112388	0.592739	-0.0287425	0.891519	-0.0650555	0.757358	-0.236974	0.254059	0.0763993	0.716627
1-oleoyl-GPI (18:1)	-0.169963	0.288057	-0.171192	0.284533	-0.0971903	0.545505	-0.0932434	0.562015	-0.14402	0.368996	-0.185431	0.245756	-0.118124	0.462001	-0.210898	0.18564	-0.0458255	0.776026	0.102135	0.525152	-0.0843778	0.599924	-0.0623357	0.698626	0.0873203	0.587219	0.0402349	0.802771	-0.115581	0.471766	0.077886	0.628367	0.0483239	0.764154	0.30043	0.0563203	0.130668	0.415469	-0.224143	0.158886	-0.0553152	0.731223	0.0257447	0.873059	0.243111	0.125618	0.116048	0.469963	0.224717	0.157793	-0.196303	0.218664	-0.0217653	0.892555	-0.0567582	0.724482	-0.0603724	0.707691	0.13616	0.395963	-0.270143	0.087601	-0.0385747	0.810757	0.181472	0.256162	0.0465624	0.772519	-0.00402021	0.980098	-0.0127145	0.937114	-0.25637	0.105669	-0.199474	0.211164	-0.114909	0.474365	0.0715079	0.656838	0.163932	0.305758	-0.129671	0.419066	-0.0976017	0.543797	-0.108651	0.498916	-0.18127	0.256698	0.0559464	0.728272
1-oleoyl-GPS (18:1)	0.104474	0.643583	-0.086083	0.703274	-0.122506	0.587051	0.0441824	0.845211	-0.385138	0.0767238	0.0487792	0.829325	-0.299039	0.1764	-0.210265	0.347617	-0.339371	0.12231	-0.146245	0.51607	-0.182099	0.417321	0.151034	0.502266	-0.154194	0.493261	0.0350008	0.877111	-0.295679	0.181547	0.518589	0.0134077	-0.135969	0.546284	0.142308	0.527551	0.387916	0.0744415	-0.50009	0.0177827	-0.12203	0.588515	0.0763144	0.735706	0.316461	0.151322	0.333926	0.12881	-0.020961	0.926232	-0.277916	0.210461	0.302069	0.171846	0.0216381	0.923856	-0.341494	0.119842	0.01223	0.956921	0.0599718	0.790924	0.161282	0.47335	0.161413	0.472988	0.0801624	0.722875	0.16593	0.46052	0.119185	0.597302	-0.478671	0.0242179	-0.352846	0.107248	-0.0254381	0.910531	0.329873	0.133807	0.25734	0.247608	-0.163307	0.467739	-0.0985596	0.662571	-0.150195	0.504672	-0.375549	0.0850051	0.318775	0.148191
1-oleoylglycerol (18:1)	-0.269346	0.0885773	-0.316597	0.0437238	-0.234919	0.139281	-0.189345	0.235754	0.1105	0.491594	-0.0347443	0.829255	-0.339368	0.0299546	-0.00907314	0.955102	-0.145282	0.364771	0.0353813	0.826172	-0.1854	0.245837	0.0813198	0.613253	0.204357	0.199971	-0.203441	0.202039	-0.10687	0.506018	0.0930513	0.562825	0.0132186	0.934626	-0.135439	0.398495	0.245655	0.121587	-0.00691618	0.965768	0.145022	0.365639	0.190546	0.232742	0.107591	0.503139	0.262611	0.0971582	-0.0812622	0.613505	-0.00851767	0.957848	-0.0928333	0.563744	-0.13575	0.397403	-0.00612918	0.969662	-0.198808	0.212725	0.116608	0.467811	-0.27655	0.0800602	-0.147302	0.358069	-0.285609	0.0702732	0.299952	0.0567325	0.155116	0.332849	-0.108813	0.498273	0.0986037	0.539649	0.22633	0.154753	0.0888813	0.580528	0.243978	0.124233	0.0611846	0.703936	-0.00256847	0.987284	0.154654	0.334309	0.0795261	0.621128	0.268047	0.0901849
1-palmitoleoyl-2-linolenoyl-GPC (16:1/18:3)*	-0.148941	0.385964	-0.176837	0.302197	-0.134474	0.434254	0.113106	0.511311	0.103568	0.547776	-0.0316205	0.854741	0.165206	0.335601	-0.0154622	0.928681	0.195938	0.252093	0.285126	0.0918786	0.0606521	0.725293	-0.163545	0.34055	0.124404	0.469742	0.0993012	0.564475	0.0128757	0.940588	0.0370034	0.830346	-0.00505248	0.976669	-0.0683084	0.692216	0.0402857	0.815545	-0.103485	0.548097	0.123898	0.471566	-0.2573	0.129785	0.0778949	0.651584	0.180736	0.291489	0.124328	0.470015	0.0685482	0.691189	0.244366	0.150909	0.224564	0.187932	0.0787561	0.64798	0.233535	0.170437	-0.0726371	0.673756	-0.0698351	0.685685	-0.203459	0.23398	-0.176108	0.304224	-0.0216768	0.90014	-0.352333	0.035074	-0.0116576	0.9462	-0.207591	0.224414	0.0822166	0.633577	0.179801	0.294034	0.173322	0.312061	0.152355	0.375046	-0.158094	0.357105	0.0165844	0.92352	-0.0295335	0.864236	0.300553	0.0748939
1-palmitoleoyl-GPC* (16:1)*	-0.0844013	0.599822	0.0177693	0.912196	0.0287039	0.858607	0.0353682	0.826236	0.104259	0.516528	-0.16374	0.306333	-0.0779063	0.628277	-0.0454712	0.777714	0.161396	0.313402	-0.035817	0.824065	0.0850713	0.596919	0.0484518	0.763548	0.333508	0.0330991	-0.0396682	0.805495	0.019766	0.902375	0.0499893	0.75627	0.0455068	0.777544	0.142016	0.375764	0.133717	0.404575	0.133258	0.406203	0.159693	0.318605	0.297552	0.0588398	0.20611	0.196056	-0.102409	0.524035	0.229701	0.148537	0.0724993	0.652379	0.0448534	0.780659	0.00686883	0.966003	0.0657354	0.683026	0.227704	0.152196	-0.144649	0.366888	-0.0695514	0.66567	0.0125702	0.937826	0.165209	0.301953	0.0874395	0.586707	-0.118822	0.459341	-0.196399	0.218433	-0.102004	0.525687	-0.118047	0.462296	0.0362575	0.821936	0.0848453	0.597897	0.0908956	0.571945	-0.176331	0.270106	-0.00300524	0.985122	0.0493399	0.759341	-0.145885	0.362761
1-palmitoleoylglycerol (16:1)*	-0.0127723	0.944688	-0.189035	0.300119	-0.129901	0.478569	0.257643	0.154554	-0.191826	0.292907	-0.0820561	0.655261	0.0941441	0.608293	0.165718	0.364705	0.346603	0.0519681	-0.0332049	0.856829	0.137732	0.452216	-0.0648536	0.724356	0.258159	0.153701	-0.369986	0.037133	-0.223395	0.219056	0.138646	0.449191	0.2422	0.181692	0.222505	0.220946	0.0834021	0.649962	0.112492	0.539888	0.207729	0.253936	0.361866	0.0418371	0.190481	0.296368	-0.204357	0.261898	0.164366	0.368687	0.173005	0.343693	0.0586642	0.749782	0.101772	0.57941	0.0590007	0.748393	0.176823	0.332983	-0.226754	0.212026	0.112127	0.541212	0.017587	0.923889	0.0803687	0.661927	-0.0985749	0.591441	-0.169623	0.353352	-0.241725	0.182577	-0.25364	0.161289	0.230783	0.203798	-0.145917	0.425527	0.0818855	0.655934	-0.277858	0.123617	-0.129197	0.480975	0.134264	0.46379	0.209851	0.249009	0.0445287	0.808788
1-palmitoyl-2-arachidonoyl-GPC (16:0/20:4n6)	-0.366618	0.0183909	-0.19958	0.210918	-0.19992	0.210125	-0.132184	0.41003	0.0325953	0.839674	-0.0464537	0.773036	-0.359608	0.0209294	0.0646725	0.68789	-0.0707525	0.660242	0.0977778	0.543067	0.211985	0.183331	0.0167173	0.917376	0.453072	0.00293309	-0.121271	0.450072	-0.197548	0.215696	-0.0767626	0.633344	0.127202	0.428051	0.0818006	0.611148	0.350277	0.0247577	0.250638	0.113973	0.0494229	0.758948	0.45132	0.00305908	-0.0286489	0.858876	0.10264	0.523093	0.166425	0.298359	0.301684	0.0552493	-0.131915	0.410994	-0.00849565	0.957957	0.0399929	0.803934	-0.0980169	0.542076	0.00750824	0.96284	-0.310546	0.0481398	-0.242906	0.125947	-0.131407	0.412811	0.125855	0.433001	-0.0346758	0.829587	-0.181767	0.255376	-0.060069	0.709095	0.152398	0.341495	-0.00956796	0.952656	0.217104	0.172731	0.0775508	0.62985	0.00792874	0.96076	0.178002	0.265517	0.101285	0.528626	0.0171734	0.91513
1-palmitoyl-2-arachidonoyl-GPE (16:0/20:4)*	-0.0830298	0.605784	0.144538	0.367257	0.117082	0.465991	-0.234002	0.140876	0.0476214	0.767487	-0.0844613	0.599561	-0.0948311	0.555346	-0.144748	0.366554	-0.105751	0.510509	-0.311808	0.0471901	0.0346758	0.829587	0.140539	0.380803	0.113987	0.47794	0.141955	0.375971	-0.0764956	0.63453	-0.0666524	0.67884	-0.0834292	0.604045	0.194913	0.222006	0.213511	0.180124	0.0622456	0.699041	-0.0419674	0.794457	0.336082	0.0316861	0.0351151	0.82746	-0.152805	0.340192	0.147572	0.357178	-0.103797	0.518397	-0.232805	0.142978	-0.0126531	0.937417	0.0793728	0.621803	0.0411486	0.798384	0.116454	0.4684	-0.0990669	0.537736	0.173328	0.278478	0.104814	0.514283	0.170635	0.286126	-0.0418421	0.795058	-0.18424	0.248856	-0.105971	0.509626	-0.129207	0.420748	0.113808	0.478635	0.298878	0.0576681	0.231394	0.145486	-0.0996118	0.535491	-0.194647	0.222651	-0.0190004	0.906139	-0.318328	0.0425234
1-palmitoyl-2-arachidonoyl-GPI (16:0/20:4)*	-0.255419	0.107013	-0.275425	0.0813465	-0.262615	0.0971531	-0.0110749	0.94521	0.121365	0.449718	0.136674	0.394167	-0.150404	0.347923	-0.170807	0.285635	0.0405379	0.801315	0.0981264	0.541623	0.0423045	0.792843	-0.132322	0.409539	0.0700654	0.663346	-0.153856	0.336841	-0.223568	0.159985	0.0711458	0.658469	-0.0543915	0.735548	0.13757	0.391046	0.125877	0.43292	-0.11475	0.474979	0.26395	0.0954041	0.173733	0.277339	0.20629	0.195658	0.0790608	0.623178	0.113984	0.477953	-0.0134698	0.933386	0.134801	0.400741	0.0215103	0.893807	0.0216053	0.89334	-0.0665775	0.679182	-0.0776873	0.629246	-0.164917	0.302821	-0.0437302	0.786021	-0.0810459	0.614452	-0.0342834	0.831487	-0.0605671	0.70679	-0.0983025	0.540894	-0.0731028	0.649671	0.193548	0.225323	0.177511	0.266861	0.237644	0.13462	-0.0936653	0.560239	-0.0499176	0.756609	-0.113737	0.478914	-0.0951555	0.553988	0.00283273	0.985976
1-palmitoyl-2-dihomo-linolenoyl-GPC (16:0/20:3n3 or 6)*	-0.062879	0.696124	0.0972979	0.545058	0.0420487	0.794068	0.241147	0.128799	0.0478526	0.76639	0.00230349	0.988596	-0.0706653	0.660636	-0.184311	0.248669	0.0876224	0.585922	-0.0249237	0.877075	0.0263536	0.870081	-0.163773	0.306234	0.221612	0.163767	-0.140822	0.379833	-0.0730337	0.649981	0.106719	0.506625	0.171192	0.284533	0.178053	0.265379	0.153055	0.339391	0.0036042	0.982157	0.159933	0.317867	0.17023	0.28729	0.11262	0.48327	-0.00809102	0.959958	0.22255	0.161946	0.220073	0.166789	0.0493027	0.759517	-0.178951	0.262937	-0.0179278	0.911416	0.104721	0.514659	-0.250377	0.114364	-0.0700385	0.663467	0.000708182	0.996494	0.0327301	0.839019	-0.0912364	0.570499	-0.325953	0.0375487	-0.0651228	0.685827	-0.0133172	0.934139	-0.11578	0.470996	-0.0503577	0.754529	-0.0583551	0.717047	-0.114312	0.476678	0.0149641	0.926016	0.0825284	0.60797	-0.0661951	0.680927	-0.290178	0.0657089
1-palmitoyl-2-docosahexaenoyl-GPC (16:0/22:6)	-0.179669	0.260995	-0.414979	0.00697919	-0.229379	0.149122	-0.0341178	0.832289	0.0903883	0.574102	-0.0157405	0.922188	-0.171603	0.283361	-0.142744	0.373299	0.0589185	0.71443	0.214118	0.17886	0.178234	0.264887	0.164056	0.305386	0.31024	0.0483726	-0.27201	0.0853488	0.0301515	0.851554	-0.179737	0.260812	-0.122868	0.444082	-0.0108388	0.946376	0.0938194	0.559591	0.184983	0.246918	0.0444927	0.78238	0.329602	0.035342	0.230359	0.147346	0.213834	0.17945	0.182677	0.252962	0.113107	0.481368	-0.06722	0.676254	-0.0730265	0.650013	0.00398396	0.980278	-0.158815	0.321306	-0.110019	0.493495	0.110172	0.49289	-0.269994	0.0877828	-0.123517	0.441662	0.210056	0.187443	-0.0127145	0.937114	-0.0632681	0.694335	-0.0266343	0.868709	0.199651	0.210751	-0.248263	0.117556	0.247049	0.119419	0.0840973	0.601141	0.0227812	0.887572	0.209904	0.187769	-0.09822	0.541235	0.0403664	0.802139
1-palmitoyl-2-docosahexaenoyl-GPE (16:0/22:6)*	-0.165532	0.300996	-0.2258	0.155746	0.00503577	0.975072	-0.283124	0.0728583	0.0788297	0.624198	-0.0731358	0.649523	-0.130949	0.414458	-0.117318	0.465086	0.0908956	0.571945	-0.151111	0.345634	0.290352	0.0655393	0.196074	0.219211	0.0545534	0.734789	0.224692	0.157841	0.157905	0.324123	-0.226731	0.154005	-0.00195029	0.990344	0.06142	0.702849	0.130755	0.415156	0.205537	0.19733	0.068663	0.669696	0.235205	0.138786	0.165158	0.302105	-0.107264	0.504444	0.154723	0.334091	-0.188974	0.236691	-0.156085	0.329801	0.113697	0.479067	0.248845	0.116671	0.0141015	0.93027	0.0675742	0.674642	-0.0157806	0.921991	-0.03895	0.80895	-0.103743	0.518617	0.403361	0.00892168	-0.110269	0.492506	-0.19475	0.2224	-0.00396682	0.980362	-0.0693985	0.666363	0.100464	0.53199	0.471448	0.00186176	0.333116	0.0333186	-0.0349535	0.828243	-0.116048	0.469963	0.00750824	0.96284	-0.13243	0.409152
1-palmitoyl-2-linoleoyl-GPC (16:0/18:2)	0.0998045	0.534698	0.109	0.497531	0.0767955	0.633199	0.0203635	0.899438	0.15789	0.324168	-0.0385835	0.810715	0.078866	0.624038	-0.351531	0.0242113	-0.0508613	0.752151	0.111808	0.486448	-0.13223	0.409865	-0.273144	0.0840036	-0.0197821	0.902295	0.0705527	0.661144	-0.119154	0.458078	0.216808	0.173333	-0.00996816	0.950678	0.0451154	0.77941	0.0391132	0.808165	0.0281518	0.8613	-0.0800868	0.618662	0.095623	0.552033	0.214373	0.17833	0.14009	0.382339	0.214749	0.177552	0.00475405	0.976466	0.0592835	0.712736	0.0395861	0.805889	0.00490334	0.975727	0.227242	0.153053	-0.202876	0.203322	0.114263	0.476868	0.16837	0.292666	0.195309	0.221051	0.0959266	0.550766	-0.322947	0.0394494	-0.150236	0.348468	-0.138555	0.387628	-0.219355	0.168213	-0.0624435	0.698129	0.140129	0.382206	0.00151073	0.992521	-0.00591864	0.970703	-0.139166	0.38552	-0.182037	0.254659	-0.137564	0.391064
1-palmitoyl-2-linoleoyl-GPE (16:0/18:2)	0.157303	0.325995	0.239886	0.130872	0.236681	0.136253	-0.0825258	0.607981	0.142633	0.373673	-0.0570114	0.723301	0.0697929	0.664578	-0.360183	0.0207108	-0.136973	0.393124	-0.313987	0.0455867	-0.185631	0.245238	-0.0824531	0.608298	-0.177691	0.266369	0.276544	0.0800668	-0.0020101	0.990048	0.0848133	0.598036	-0.160357	0.316568	0.168326	0.292795	0.119605	0.456369	-0.0629275	0.695901	-0.0266956	0.86841	0.102804	0.52243	0.192549	0.227773	-0.148644	0.353659	0.0784451	0.625895	-0.244834	0.122878	-0.0276576	0.863712	0.00451897	0.97763	0.0832036	0.605027	0.239263	0.131905	0.0573078	0.72192	0.0407178	0.800452	0.37091	0.0169684	0.250151	0.114701	0.170747	0.285806	-0.19927	0.211641	-0.157449	0.32554	-0.175957	0.271139	-0.267306	0.0911117	0.195388	0.220861	0.266629	0.0919652	0.157368	0.325793	-0.115469	0.472197	-0.351381	0.0242761	-0.172996	0.279413	-0.242375	0.126803
1-palmitoyl-2-linoleoyl-GPI (16:0/18:2)	0.0062246	0.96919	-0.0472404	0.769296	-0.095176	0.553902	-0.00214353	0.989388	0.117898	0.462867	0.00460698	0.977194	-0.0681353	0.672092	-0.432029	0.00479211	-0.153087	0.339289	-0.0197821	0.902295	-0.117898	0.462867	-0.108237	0.500561	-0.0128105	0.93664	0.00736695	0.963539	0.0901196	0.575245	0.295068	0.0610866	-0.112033	0.485565	0.123025	0.443496	0.296616	0.059679	-0.0520174	0.746701	0.13949	0.384401	0.177761	0.266178	0.428386	0.00520123	0.0933935	0.561383	0.208248	0.191356	-0.0778476	0.628537	0.267317	0.0910985	-0.123458	0.441882	0.0432107	0.788505	-0.00392992	0.980545	-0.14802	0.355706	0.184594	0.247933	0.199353	0.211447	0.18362	0.250481	0.133449	0.405526	-0.103334	0.520275	-0.146526	0.360633	-0.0892534	0.578938	-0.140192	0.381991	0.0715079	0.656838	0.13725	0.392159	0.0365093	0.82072	-0.0297049	0.853729	-0.119054	0.458461	-0.282402	0.0736238	-0.0208914	0.896846
1-palmitoyl-2-oleoyl-GPC (16:0/18:1)	-0.277786	0.0786654	-0.0749779	0.641285	-0.0949242	0.554956	-0.111463	0.487802	-0.0527072	0.743455	-0.214993	0.177049	-0.275856	0.080851	-0.0928414	0.56371	0.0362575	0.821936	0.0896732	0.577147	0.165519	0.301034	0.0226675	0.888129	0.466057	0.00213286	-0.134305	0.402491	-0.0217761	0.892502	-0.00879962	0.956454	0.0392225	0.807639	0.143499	0.370751	0.334858	0.0323516	0.060687	0.706235	0.146946	0.359244	0.404909	0.00863859	0.152405	0.341472	0.0619541	0.700384	0.307929	0.0501575	0.151932	0.342991	-0.0360751	0.822817	-0.288852	0.067008	-0.0499528	0.756442	-0.0122521	0.939396	-0.344306	0.0275001	-0.0415945	0.796245	-0.0357632	0.824325	0.113094	0.481418	0.0271364	0.866257	0.0485461	0.763101	-0.326645	0.0371218	-0.108804	0.498307	-0.110724	0.490713	-0.10273	0.52273	0.0470296	0.770298	-0.135966	0.396645	-0.167174	0.29616	0.00392992	0.980545	-0.0563884	0.726207	-0.177223	0.267652
1-palmitoyl-2-oleoyl-GPE (16:0/18:1)	-0.0335495	0.835044	0.141938	0.376031	0.103233	0.520683	-0.104676	0.514843	0.048315	0.764197	-0.0748635	0.641796	-0.120044	0.454705	-0.271878	0.0855073	-0.0553934	0.730856	-0.237909	0.134173	0.0494708	0.758722	0.0663025	0.680436	0.147102	0.358728	0.151872	0.343181	-0.0772773	0.631062	-0.0123569	0.938879	-0.0858128	0.593713	0.265783	0.0930411	0.271005	0.0865561	0.049777	0.757274	0.0476192	0.767498	0.345189	0.0270797	0.167313	0.295751	-0.156041	0.329939	0.212365	0.182528	-0.117861	0.463008	-0.0193603	0.904369	-0.0171721	0.915136	0.0836633	0.603027	0.0857648	0.59392	-0.0459688	0.775344	-0.0450039	0.779942	0.160403	0.316428	0.202712	0.203695	0.0807391	0.615797	-0.137085	0.392733	-0.205467	0.197487	-0.149606	0.350517	-0.178204	0.264968	0.175245	0.273114	0.205587	0.19722	0.0604292	0.707428	-0.0790641	0.623164	-0.190023	0.234048	-0.0985265	0.539968	-0.268578	0.0895248
1-palmitoyl-2-oleoyl-GPI (16:0/18:1)*	-0.0817638	0.61131	-0.0569919	0.723393	-0.0360057	0.823153	0.0700219	0.663542	-0.0346758	0.829587	-0.0883005	0.583014	-0.115333	0.472724	-0.317876	0.0428339	-0.0390272	0.808579	0.0296296	0.854096	-0.0455409	0.777382	-0.0918035	0.568096	0.227364	0.152827	0.000566688	0.997194	-0.00703536	0.965179	0.127314	0.427644	-0.0125685	0.937834	0.220297	0.166348	0.28895	0.0669116	0.00477314	0.976372	0.0863398	0.591439	0.298078	0.0583732	0.38447	0.0130685	0.0258913	0.872342	0.255272	0.107223	0.0423903	0.792432	0.075878	0.637275	-0.149126	0.352082	-0.0689532	0.66838	0.0924688	0.565283	-0.260184	0.100404	0.209434	0.188783	0.148895	0.352835	0.23739	0.135048	-0.0645466	0.688466	-0.138934	0.386317	-0.181767	0.255376	-0.211941	0.183423	-0.150305	0.348243	0.0496023	0.7581	0.0618103	0.701047	-0.11129	0.488482	-0.0587397	0.71526	-0.0247354	0.877997	-0.244707	0.123077	-0.16961	0.289076
1-palmitoyl-2-palmitoleoyl-GPC (16:0/16:1)*	-0.064145	0.690308	0.0218866	0.89196	-0.0412933	0.797689	-0.00839548	0.958452	0.00138703	0.993133	-0.149727	0.350122	-0.16096	0.31473	-0.139368	0.384824	0.0919028	0.567676	-0.0538562	0.738058	0.153036	0.339453	0.0714027	0.657311	0.3722	0.0165594	-0.133455	0.405503	-0.00547195	0.972914	-0.0263988	0.86986	-0.00736777	0.963535	0.154245	0.335606	0.284769	0.0711393	0.127901	0.425499	0.252406	0.111362	0.314891	0.0449347	0.190214	0.23357	-0.0136391	0.932551	0.192862	0.227004	0.0265434	0.869154	0.0663782	0.680091	-0.213657	0.17982	-0.0130245	0.935584	0.0164132	0.918874	-0.258804	0.102284	-0.0498744	0.756813	-0.0338157	0.833754	0.221025	0.164915	0.0624249	0.698215	-0.042998	0.789523	-0.212061	0.183169	-0.116738	0.467311	-0.108108	0.501075	0.0762919	0.635435	-0.000959788	0.995248	-0.0971903	0.545505	-0.105865	0.510049	-0.0938558	0.559438	0.00858085	0.957536	-0.145531	0.363939
1-palmitoyl-2-stearoyl-GPC (16:0/18:0)	-0.0530673	0.741762	-0.0851627	0.596523	-0.0662203	0.680811	0.0816327	0.611883	0.100329	0.532544	0.0829257	0.606237	0.184864	0.247229	-0.186421	0.243199	-0.152584	0.340899	0.0266667	0.868551	0.111194	0.488862	-0.217325	0.172284	0.0748584	0.641818	-0.0646025	0.688211	-0.297272	0.05909	0.0735798	0.647534	0.0608924	0.705285	0.156653	0.328022	-0.0437301	0.786022	0.0129557	0.935924	0.192882	0.226956	-0.0642741	0.689716	0.189316	0.235826	-0.021499	0.893862	0.146272	0.361477	-0.074282	0.644392	-0.125541	0.434156	0.214199	0.178691	-0.00137906	0.993172	0.258681	0.102453	-0.180504	0.258748	0.0458806	0.775764	-0.0141636	0.929963	0.017534	0.913354	0.201904	0.205542	-0.23071	0.146713	0.0476056	0.767562	-0.0116171	0.942532	-0.00226678	0.988778	0.234415	0.140155	0.208658	0.190463	0.141505	0.377503	0.174432	0.275379	0.0344446	0.830706	0.108946	0.497743	-0.0267339	0.868223
1-palmitoyl-2-stearoyl-GPE (16:0/18:0)*	-0.0213731	0.910741	-0.194336	0.303459	-0.136524	0.471907	-0.421532	0.0203397	0.0471084	0.804756	-0.0221129	0.907665	-0.193757	0.304928	-0.0828762	0.663277	0.0375664	0.84376	-0.0280624	0.882973	0.158728	0.402155	-0.163371	0.388349	0.0904232	0.634645	0.330642	0.0743222	-0.183933	0.330569	-0.041066	0.829408	-0.0518583	0.785504	0.0141559	0.940816	-0.00956725	0.959982	0.272034	0.145872	0.0216762	0.909481	0.136684	0.471383	-0.0139154	0.94182	0.220999	0.240552	0.238055	0.205234	-0.242143	0.197329	-0.0784632	0.68024	0.237401	0.206517	0.447281	0.0132038	0.0925927	0.626507	0.00513951	0.978496	-0.0966413	0.611435	0.0251527	0.895037	-0.0725925	0.703044	0.42324	0.0197843	0.0910963	0.632116	-0.288454	0.122137	0.00414074	0.982674	-0.0982183	0.605606	0.312956	0.0922024	0.283663	0.128745	0.250466	0.18189	-0.166001	0.380651	-0.396371	0.0301231	0.041031	0.829551	-0.0193904	0.918993
1-palmitoyl-GPC (16:0)	-0.0809197	0.615005	0.0257872	0.872851	-0.0423004	0.792862	0.0360827	0.822781	0.141246	0.378386	-0.0863809	0.591262	-0.0150055	0.925812	-0.099277	0.53687	0.0652132	0.685414	0.0403486	0.802225	0.0390681	0.808382	-0.0974704	0.544342	0.231634	0.145057	0.0124671	0.938335	-0.0948099	0.555435	0.114395	0.476356	0.06696	0.677438	0.150817	0.346585	0.00392003	0.980594	0.146896	0.359411	-0.00192401	0.990475	0.212963	0.181271	0.14531	0.364677	0.0307459	0.848662	0.239886	0.130872	0.114295	0.476743	0.0187591	0.907326	0.0826067	0.607628	0.0730904	0.649727	0.242731	0.12623	-0.158439	0.322468	-0.0734478	0.648125	0.0180586	0.910772	0.0849423	0.597477	0.0594097	0.71215	-0.1105	0.491594	-0.0884104	0.582543	0.0297511	0.853504	-0.0659111	0.682223	-0.0564006	0.726151	0.122469	0.445576	0.0765437	0.634316	-0.00636533	0.968493	0.0392992	0.807269	0.0878004	0.585157	-0.16961	0.289076
1-palmitoyl-GPE (16:0)	-0.096745	0.547356	0.0221033	0.890896	0.0783062	0.626509	-0.0810968	0.614229	0.160896	0.314925	-0.17065	0.286084	0.0210251	0.896189	-0.249406	0.115822	-0.00805723	0.960125	-0.121133	0.450593	0.0101716	0.949673	-0.0351347	0.827366	-0.00130719	0.993528	-0.0226675	0.888129	0.025573	0.873898	0.0885578	0.581912	-0.151256	0.345167	0.154893	0.333553	0.115946	0.470358	0.0343861	0.83099	-0.0236893	0.88312	0.236255	0.136979	0.260265	0.100294	-0.0319017	0.843042	0.165775	0.300277	-0.0596237	0.711158	-0.0212843	0.894916	0.0824259	0.608417	0.12243	0.445721	0.202507	0.204163	-0.0622111	0.699199	-0.0748116	0.642027	0.130837	0.414861	0.172028	0.282154	0.142829	0.37301	-0.0883077	0.582983	-0.050903	0.751954	0.0311679	0.846609	-0.0873584	0.587055	0.0312218	0.846347	0.255879	0.10636	0.0893849	0.578377	-0.0752672	0.639995	-0.052476	0.744542	0.150778	0.346712	-0.160934	0.314807
1-palmitoyl-GPG (16:0)*	0.212164	0.182953	0.100982	0.529865	0.0858598	0.59351	0.0750234	0.641082	-0.116742	0.467295	0.0963627	0.548947	-0.178932	0.26299	-0.175766	0.271668	-0.361316	0.0202852	-0.188671	0.237456	-0.230478	0.14713	0.00141672	0.992986	-0.111808	0.486448	-0.0456184	0.777012	-0.295373	0.0608067	0.21194	0.183427	-0.219733	0.167462	0.351196	0.0243563	0.118211	0.461672	-0.136083	0.396234	0.132636	0.408417	0.145711	0.36334	0.314779	0.0450151	0.0409174	0.799493	0.148656	0.353619	-0.0705184	0.661299	-0.00240501	0.988093	-0.0713996	0.657325	-0.0497996	0.757167	0.135004	0.400023	0.0406058	0.800989	-0.140856	0.379717	0.24751	0.11871	0.117185	0.465594	-0.0106089	0.947512	-0.104259	0.516528	-0.203612	0.201652	-0.164056	0.305386	-0.147341	0.35794	0.394301	0.0107426	0.0284097	0.860042	-0.145534	0.363932	-0.0646583	0.687955	-0.261224	0.0990023	-0.0424445	0.792172	-0.00655068	0.967576
1-palmitoyl-GPI* (16:0)	-0.115102	0.473616	-0.220816	0.165325	-0.177763	0.266173	0.049837	0.75699	-0.0929311	0.563331	-0.191958	0.229233	0.00950928	0.952946	-0.384342	0.0131012	-0.116326	0.468893	0.0671024	0.67679	-0.294744	0.0613843	-0.204291	0.20012	-0.0252723	0.875369	-0.258977	0.102048	-0.270024	0.0877468	0.307987	0.0501127	-0.0541748	0.736564	0.374356	0.0158946	0.127445	0.427165	-0.380292	0.0141793	-0.121333	0.449841	0.108758	0.49849	0.389679	0.0117878	0.10842	0.499835	0.324832	0.0382485	-0.184814	0.247359	0.106903	0.505889	-0.036694	0.819828	-0.117067	0.466046	0.134773	0.400838	-0.280869	0.0752684	0.0877673	0.5853	0.305758	0.0518836	0.144363	0.367845	-0.0569529	0.723574	0.0853025	0.595918	-0.203612	0.201652	-0.192957	0.226771	0.0725371	0.65221	0.00881259	0.95639	0.108648	0.498927	-0.137728	0.390494	-0.191518	0.230321	0.00346758	0.982833	-0.182803	0.252631	0.089762	0.576768
1-palmitoylglycerol (16:0)	-0.448171	0.00329744	-0.324615	0.038385	-0.341929	0.0286602	-0.212209	0.182857	0.237182	0.1354	0.0919477	0.567486	-0.255878	0.106362	-0.0592919	0.712697	-0.313728	0.0457747	0.122179	0.446664	-0.013408	0.933691	0.0714027	0.657311	0.102309	0.524441	-0.235459	0.138347	-0.220218	0.166503	0.171686	0.283125	0.0338051	0.833805	-0.0571585	0.722616	0.373971	0.0160117	-0.0298077	0.853228	0.0294614	0.854915	0.24869	0.116906	0.0845996	0.598962	0.173841	0.277034	-0.113767	0.478796	0.0142622	0.929477	0.0851373	0.596633	0.0603734	0.707686	-0.120898	0.451478	-0.32549	0.0378361	0.0930102	0.562998	-0.341036	0.0291062	-0.093657	0.560274	-0.119426	0.457047	0.161255	0.313831	0.261456	0.0986931	-0.0399805	0.803993	-0.0510019	0.751487	0.239407	0.131665	0.0317253	0.843899	0.482389	0.00140323	0.0488469	0.761675	0.0293698	0.855361	0.265848	0.0929579	0.0185408	0.9084	0.328065	0.0362578
1-ribosyl-imidazoleacetate*	-0.0363981	0.821257	-0.312697	0.0465308	-0.184813	0.247362	-0.106819	0.506223	-0.00878454	0.956529	-0.118054	0.46227	-0.0642967	0.689612	-0.0687871	0.669133	0.305419	0.0521566	0.241917	0.127544	0.218689	0.169541	-0.0762196	0.635756	0.152593	0.340871	0.174257	0.27587	0.0309333	0.84775	-0.159891	0.317997	-0.0517911	0.747767	-0.235212	0.138774	0.0684699	0.670572	0.173294	0.278573	-0.0287398	0.858432	-0.0875669	0.58616	0.116841	0.466916	0.170374	0.286877	-0.0151689	0.925006	-0.088148	0.583667	-0.0398029	0.804847	0.124904	0.436511	0.0956151	0.552066	0.162514	0.310018	-0.026049	0.87157	0.0532838	0.740745	-0.120391	0.453392	-0.0201641	0.900418	0.26511	0.0939026	-0.281336	0.0747643	-0.166517	0.298089	-0.189841	0.234507	-0.050218	0.755189	0.241213	0.12869	0.210961	0.185505	0.128664	0.422719	-0.0711353	0.658516	-0.377735	0.0148979	0.103123	0.521129	0.117912	0.462811
1-stearoyl-2-arachidonoyl-GPC (18:0/20:4)	-0.389934	0.0117279	-0.299478	0.0571438	-0.277219	0.0793025	-0.133435	0.405576	0.0878454	0.584965	0.0381996	0.812565	-0.276205	0.0804522	-0.0623515	0.698553	-0.00251788	0.987535	0.0296296	0.854096	0.321329	0.0405049	0.168873	0.291206	0.477996	0.00157371	-0.143089	0.372133	0.0749322	0.641489	0.0219054	0.891867	0.0296878	0.853812	0.151929	0.343	0.421882	0.00600735	0.278985	0.0773305	0.239298	0.131846	0.283542	0.0724189	0.0707691	0.660168	-0.0885389	0.581993	0.228401	0.150912	0.251767	0.112301	-0.182179	0.254281	-0.0441051	0.784231	0.00995991	0.950719	-0.238338	0.13345	-0.0321782	0.841699	-0.234468	0.140063	-0.22414	0.158892	-0.197647	0.215463	0.220106	0.166723	-0.174766	0.274447	-0.0974782	0.54431	0.0847199	0.598441	0.14891	0.352786	0.0224092	0.889396	0.369134	0.0175453	0.242472	0.126646	0.0980484	0.541946	0.0392992	0.807269	0.0568481	0.724063	-0.123932	0.440118
1-stearoyl-2-arachidonoyl-GPE (18:0/20:4)	-0.0542278	0.736315	0.0548249	0.733517	0.118089	0.462137	-0.107176	0.504794	0.151418	0.344645	0.0600827	0.709032	-0.031843	0.843327	-0.190219	0.233557	-0.116578	0.467925	-0.276166	0.0804975	0.159278	0.319881	0.185307	0.246078	0.144401	0.367718	0.174257	0.27587	-0.0616432	0.701819	-0.0490532	0.760699	-0.117884	0.462918	0.170457	0.286639	0.206019	0.196258	0.176703	0.269078	-0.00829728	0.958938	0.28827	0.067585	0.0931314	0.562487	-0.25845	0.102771	0.191995	0.229139	-0.0132717	0.934364	-0.248678	0.116924	0.139365	0.384833	0.066808	0.678131	0.0323641	0.840796	0.172996	0.279413	-0.0564009	0.726149	0.0840966	0.601144	0.0116893	0.942176	0.244674	0.12313	-0.288503	0.067354	-0.0855252	0.594955	-0.0810364	0.614494	-0.11857	0.460301	0.159382	0.319559	0.458971	0.00254175	0.373654	0.0161086	-0.0120606	0.940342	-0.080679	0.616061	-0.0367751	0.819436	-0.339573	0.0298491
1-stearoyl-2-arachidonoyl-GPI (18:0/20:4)	-0.163317	0.307602	-0.278458	0.0779145	-0.0924063	0.565546	0.0191131	0.905585	0.0841466	0.600927	-0.0147807	0.92692	-0.192628	0.227579	-0.0981165	0.541664	0.026186	0.870901	0.106144	0.508931	0.128069	0.424884	-0.0147339	0.927151	0.422832	0.00588327	-0.0688526	0.668836	-0.0176442	0.912812	-0.0292072	0.856154	0.0140854	0.930349	0.108851	0.49812	0.152271	0.3419	0.290772	0.065133	0.10582	0.51023	0.332754	0.0335225	0.224252	0.158678	0.071201	0.65822	0.306846	0.0510127	0.292176	0.0637876	-0.198173	0.21422	-0.026933	0.86725	0.0154762	0.923491	-0.0425357	0.791735	-0.0830503	0.605694	0.0395488	0.806069	-0.130837	0.414861	-0.0658498	0.682503	0.107094	0.505124	-0.221463	0.164059	-0.112728	0.482845	-0.191824	0.229563	-0.0291195	0.856581	0.0128412	0.936488	0.265477	0.0934315	0.253047	0.110425	-0.135682	0.397641	0.0950117	0.55459	-0.167939	0.293921	-0.182534	0.253342
1-stearoyl-2-arachidonoyl-GPS (18:0/20:4)	-0.0130748	0.936179	0.0887527	0.58603	0.0257783	0.874542	-0.101438	0.533405	0.176274	0.276574	0.170325	0.293362	-0.0606061	0.71027	-0.280838	0.0791954	-0.287052	0.0725081	-0.143125	0.378292	0.19379	0.230851	0.111126	0.494826	0.172501	0.287146	0.156421	0.335108	-0.222226	0.168136	-0.0469274	0.773697	-0.214835	0.183106	0.0377023	0.817337	0.107697	0.508313	0.172242	0.287883	0.0402822	0.805072	0.226796	0.159334	0.0499218	0.759671	-0.149876	0.355972	0.126476	0.436765	0.139192	0.39167	-0.167287	0.302186	0.227648	0.15773	-0.063667	0.696319	0.00872354	0.957394	0.0287318	0.860302	0.0912997	0.57528	-0.0339811	0.835104	0.0706552	0.664844	0.320598	0.0437025	-0.0354073	0.828284	-0.100766	0.536136	-0.0404642	0.804208	-0.112864	0.488059	0.174675	0.281023	0.175462	0.278827	0.26005	0.105111	0.0345738	0.832268	0.067845	0.677437	-0.0509336	0.754949	-0.280248	0.0798543
1-stearoyl-2-docosahexaenoyl-GPC (18:0/22:6)	-0.196972	0.217067	-0.462002	0.00235906	-0.296607	0.0596871	-0.1379	0.389897	0.204587	0.199454	-0.00460698	0.977194	-0.11638	0.468688	-0.223663	0.159802	0.0569042	0.723801	0.281046	0.0750777	0.239032	0.13229	0.227525	0.152527	0.274771	0.0821008	-0.261527	0.0985982	0.223456	0.160199	-0.175992	0.271041	-0.26784	0.0904428	-0.116726	0.467357	0.0912932	0.570258	0.181769	0.255371	0.147307	0.358053	0.138706	0.387107	0.270413	0.0872727	0.249897	0.115083	0.110083	0.49324	-0.0322879	0.841166	0.0818905	0.610755	-0.106648	0.50691	-0.0283474	0.860346	-0.233253	0.142189	-0.118293	0.461357	0.025132	0.876056	-0.376045	0.0153897	-0.135499	0.398285	0.251375	0.11288	-0.0258913	0.872342	0.0181355	0.910394	0.0739528	0.645864	0.234176	0.140571	-0.0911474	0.570876	0.275075	0.0817492	0.219559	0.167806	0.0575113	0.720972	0.0598736	0.71	-0.10297	0.521752	0.163236	0.307844
1-stearoyl-2-docosahexaenoyl-GPE (18:0/22:6)*	-0.142427	0.374371	-0.315731	0.0443354	-0.0682347	0.67164	-0.217389	0.172154	0.195572	0.220418	0.00806222	0.9601	-0.104864	0.514083	-0.163633	0.306653	0.121614	0.448784	0.0408715	0.799714	0.34514	0.0271028	0.16434	0.30454	0.0279739	0.862168	0.230075	0.147858	0.19766	0.215432	-0.309672	0.0488067	-0.201313	0.206898	-0.0630875	0.695165	0.0504377	0.754151	0.232033	0.144346	0.073473	0.648012	0.168829	0.291334	0.146118	0.361987	0.0057793	0.971393	0.111167	0.488969	-0.0931002	0.562619	-0.0560367	0.72785	0.136111	0.396135	0.256659	0.105262	-0.106801	0.506294	0.0816713	0.611714	0.00243527	0.987944	-0.213517	0.180112	-0.178067	0.265341	0.333677	0.0330045	-0.194184	0.223773	-0.0574977	0.721036	0.00368347	0.981765	0.0439407	0.785016	0.0594221	0.712093	0.475287	0.0016877	0.295348	0.0608302	0.0077054	0.961865	-0.0804479	0.617076	-0.0842762	0.600365	-0.0198291	0.902065
1-stearoyl-2-linoleoyl-GPC (18:0/18:2)*	-0.152133	0.342343	-0.199797	0.210412	-0.0506095	0.75334	-0.207386	0.193241	0.114199	0.477117	-0.0787026	0.624758	-0.095529	0.552426	-0.286437	0.0694279	-0.00730186	0.963861	0.162266	0.310767	-0.0668087	0.678128	-0.199191	0.211827	0.0283224	0.860468	0.101437	0.528002	0.0950332	0.554499	0.16195	0.311721	-0.00260039	0.987126	0.00370558	0.981655	0.11612	0.469687	-0.021333	0.894677	0.084536	0.599238	-0.0297727	0.853399	0.224611	0.157995	0.188405	0.23813	0.129153	0.420944	-0.0859691	0.593038	0.0994471	0.536169	0.00198834	0.990156	0.0686468	0.66977	0.0534007	0.740196	-0.113543	0.479668	-0.0902999	0.574477	0.0563005	0.726618	-0.0404255	0.801855	0.233507	0.141742	-0.224006	0.159148	-0.193102	0.226417	-0.0388181	0.809585	-0.0763732	0.635074	0.0236681	0.883224	0.271812	0.0855859	0.0949242	0.554956	-0.10084	0.530445	-0.132462	0.40904	-0.186787	0.24226	0.0676314	0.674382
1-stearoyl-2-linoleoyl-GPE (18:0/18:2)*	0.0835573	0.603488	0.120918	0.451402	0.157116	0.326577	-0.106105	0.509088	0.258913	0.102135	0.00076783	0.996199	-0.00601964	0.970204	-0.279579	0.0766754	-0.0961832	0.549696	-0.183007	0.252094	-0.0880765	0.583973	-0.105687	0.510765	-0.0666667	0.678775	0.313379	0.0460299	-0.000670034	0.996683	0.0258372	0.872606	-0.15884	0.321228	0.085043	0.597041	0.108193	0.500738	0.0365291	0.820624	0.0731123	0.649629	0.0868663	0.589171	0.116033	0.470024	-0.117898	0.462867	0.0474571	0.768267	-0.131133	0.413798	-0.0429294	0.789851	-0.00361517	0.982103	0.0841229	0.60103	0.0853025	0.595918	0.104656	0.514923	-0.0948783	0.555148	0.184127	0.249151	0.0890336	0.579877	0.157681	0.324817	-0.328727	0.0358613	-0.0855252	0.594955	-0.133172	0.40651	-0.181343	0.256506	0.22812	0.151429	0.344756	0.0272852	0.256069	0.106093	-0.0723637	0.652988	-0.277869	0.0785724	-0.181424	0.25629	-0.168547	0.292152
1-stearoyl-2-linoleoyl-GPI (18:0/18:2)	-0.0291184	0.856586	-0.147789	0.356465	-0.147548	0.357258	0.00339392	0.983198	0.0469279	0.770781	0.0128612	0.93639	-0.0424864	0.791971	-0.348788	0.0254191	-0.0913992	0.569809	0.0187364	0.907437	-0.181701	0.255551	-0.051852	0.74748	0.13037	0.41654	-0.0187007	0.907613	0.0396437	0.805613	0.19097	0.231682	0.0281709	0.861207	0.112094	0.485329	0.257851	0.103599	0.00292233	0.985532	0.0381194	0.812951	0.13713	0.392577	0.37971	0.0143402	0.144483	0.367444	0.229918	0.148144	-0.0699242	0.663984	0.0378789	0.81411	-0.0811606	0.61395	0.0323314	0.840955	0.0314394	0.845289	-0.0026049	0.987104	0.227065	0.153382	0.187845	0.239553	0.0413996	0.797179	0.153996	0.336395	-0.188405	0.23813	-0.141168	0.378651	-0.173973	0.276664	-0.11299	0.481822	0.00679829	0.966352	0.178137	0.265151	0.190604	0.232596	-0.0286998	0.858627	-0.00254289	0.987411	-0.259111	0.101864	-0.00230159	0.988605
1-stearoyl-2-oleoyl-GPC (18:0/18:1)	-0.199504	0.211096	-0.174443	0.275349	-0.126146	0.431928	-0.122717	0.444648	0.0561748	0.727205	-0.101162	0.529129	-0.185562	0.245417	-0.187898	0.239418	0.120103	0.454481	0.139346	0.384897	0.172685	0.28029	0.0507186	0.752825	0.356688	0.0220698	-0.139405	0.384694	0.0322733	0.841237	-0.00599123	0.970344	-0.082129	0.609713	0.140997	0.379235	0.232153	0.144133	-0.000681877	0.996624	0.31674	0.0436242	0.153417	0.338237	0.265923	0.0928623	0.0335199	0.835187	0.297528	0.0588616	-0.0366458	0.82006	0.0867005	0.589885	-0.216187	0.174596	-0.12289	0.444002	-0.0561748	0.727205	-0.37388	0.0160395	-0.0564009	0.726149	-0.110653	0.49099	0.0584466	0.716622	-0.0123956	0.938688	-0.0772115	0.631354	-0.206497	0.1952	-0.0314512	0.845232	-0.0983435	0.540724	0.120858	0.451627	0.0673771	0.675539	-0.0445665	0.782028	-0.13222	0.409902	-0.13015	0.417336	-0.0281942	0.861093	-0.100385	0.532313
1-stearoyl-2-oleoyl-GPE (18:0/18:1)	0.0356595	0.824827	0.0715107	0.656825	0.108773	0.498432	0.00214353	0.989388	0.202738	0.203636	0.0848453	0.597897	-0.0435333	0.786963	-0.249722	0.115345	-0.0324807	0.84023	-0.107538	0.503349	0.0998663	0.534444	-0.00623357	0.969145	0.0339869	0.832924	0.312529	0.0466551	-0.0549428	0.732965	-0.0509254	0.751848	-0.204564	0.199507	0.195377	0.220887	0.106276	0.508399	0.0277621	0.863202	0.130712	0.415309	0.134503	0.401793	0.114955	0.474186	-0.182857	0.252488	0.20218	0.204909	-0.0724993	0.652379	0.0557962	0.728973	0.0545891	0.734622	0.101591	0.527373	0.0381434	0.812835	-0.00995991	0.950719	-0.0521149	0.746242	0.0431991	0.788561	0.0271777	0.866055	0.00703536	0.965179	-0.354156	0.023101	-0.0840826	0.601205	-0.145639	0.363581	-0.171229	0.284427	0.250278	0.114512	0.329975	0.0351224	0.160893	0.314934	-0.0775006	0.630072	-0.207361	0.193296	-0.205327	0.197798	-0.194927	0.221973
1-stearoyl-2-oleoyl-GPI (18:0/18:1)*	-0.154243	0.33561	-0.126552	0.430435	-0.0425522	0.791656	-0.0139329	0.931101	0.00855336	0.957672	-0.10001	0.533853	-0.109662	0.494905	-0.290024	0.0658584	-0.0707525	0.660242	0.138562	0.387604	0.0120209	0.940538	-0.118438	0.460806	0.270937	0.0866382	0.0612023	0.703854	0.033055	0.837443	0.125254	0.435217	-0.00411728	0.979618	0.187873	0.239483	0.183196	0.251594	0.0062343	0.969142	0.0805678	0.616549	0.187568	0.240259	0.355372	0.0226009	0.0691204	0.667622	0.252454	0.11129	0.0229779	0.886607	-0.00998078	0.950616	-0.0735688	0.647583	-0.0779938	0.62789	0.106108	0.509075	-0.282249	0.073787	0.140272	0.381717	0.0676314	0.674382	0.120108	0.454463	-0.0668918	0.677749	-0.177078	0.268049	-0.160952	0.314753	-0.171423	0.283874	-0.142633	0.373673	0.0682347	0.67164	0.11863	0.460074	-0.0337396	0.834122	-0.00457857	0.977335	0.0628788	0.696125	-0.235207	0.138782	-0.0910014	0.571496
1-stearoyl-2-oleoyl-GPS (18:0/18:1)	-0.123648	0.441175	-0.0842959	0.600279	-0.109024	0.497433	-0.133613	0.404942	0.198346	0.213812	0.0917557	0.568298	-0.0619412	0.700444	-0.325473	0.0378472	-0.186575	0.242803	-0.0341612	0.832079	0.267928	0.0903326	0.232909	0.142794	0.179346	0.261867	-0.0396682	0.805495	-0.149753	0.350038	0.117016	0.466242	-0.289943	0.0659369	-0.0391865	0.807812	0.177969	0.265608	-0.0053576	0.973479	0.0287398	0.858432	0.289146	0.0667185	0.284423	0.0714975	-0.0272783	0.865564	0.194379	0.2233	-0.0570486	0.723128	-0.0669795	0.67735	0.0900178	0.575678	-0.120592	0.452634	-0.124139	0.439347	-0.0976071	0.543775	0.0885465	0.58196	-0.0587791	0.715077	0.0062343	0.969142	0.266674	0.0919089	-0.143558	0.370551	-0.0900591	0.575502	0.0572355	0.722257	-0.0523104	0.745322	0.104744	0.514566	0.344948	0.0271939	0.165425	0.301313	0.146403	0.361044	0.123677	0.441066	0.00229844	0.988621	-0.183773	0.250078
1-stearoyl-GPC (18:0)	-0.225773	0.155797	-0.201097	0.207398	-0.0979457	0.542371	-0.0528737	0.742672	0.244118	0.124011	-0.0456859	0.776691	0.0380371	0.813348	-0.156564	0.3283	0.0362575	0.821936	0.208017	0.191859	0.0783673	0.626239	-0.156973	0.327024	0.181787	0.255324	-0.131472	0.412581	0.026913	0.867348	0.17075	0.285798	-0.0680435	0.672509	0.0771687	0.631543	-0.0632432	0.694449	0.0404255	0.801855	0.111592	0.487295	-0.0481618	0.764923	0.198117	0.21435	0.0748997	0.641634	0.185711	0.245031	0.0368439	0.819104	0.0702262	0.662619	0.11207	0.485421	0.0185408	0.9084	0.11443	0.476219	-0.191077	0.231417	-0.214401	0.178271	-0.110476	0.491688	-0.0364317	0.821095	0.121053	0.450894	-0.225162	0.156951	0.0422474	0.793116	0.0966203	0.547875	0.0631212	0.69501	0.0176252	0.912905	0.252808	0.110773	0.222833	0.1614	-0.0234512	0.884287	0.0157197	0.922291	0.0559287	0.728354	0.000354091	0.998247
1-stearoyl-GPE (18:0)	-0.128712	0.422544	-0.0938307	0.559544	0.0302146	0.851247	-0.148439	0.354328	0.229323	0.149226	-0.0781267	0.627302	0.000436206	0.99784	-0.289285	0.0665811	-0.0710043	0.659107	-0.047146	0.769745	0.0922376	0.566259	-0.035418	0.825995	0.106405	0.507882	0.0784863	0.625713	-0.0481308	0.76507	0.115144	0.473454	-0.209548	0.188536	0.0807816	0.615611	0.035803	0.824133	0.0575699	0.7207	0.0392016	0.807739	0.1303	0.416796	0.271401	0.0860787	-0.0351381	0.827349	0.138471	0.38792	-0.0665567	0.679277	-0.0287398	0.858432	0.205703	0.19696	0.038767	0.809831	0.15188	0.343157	-0.0600659	0.709109	-0.132479	0.408978	0.0205373	0.898585	0.0664343	0.679835	0.249253	0.116053	-0.199733	0.210561	-0.0620316	0.700027	-0.0025501	0.987375	-0.0622494	0.699023	0.22107	0.164827	0.379308	0.0144522	0.263874	0.0955023	-0.0788407	0.624149	-0.0469279	0.770781	0.0805987	0.616414	-0.120745	0.452055
1-stearoyl-GPG (18:0)	0.121238	0.462208	-0.0792315	0.631614	-0.0220882	0.893823	-0.0829183	0.615778	-0.0873008	0.597176	-0.0524379	0.751214	-0.165171	0.314965	-0.32717	0.0420491	-0.165475	0.314065	-0.114329	0.488289	-0.116258	0.48093	-0.142806	0.385798	0.0235949	0.886625	0.0221247	0.893648	-0.0762233	0.644656	0.121173	0.462451	-0.0710186	0.667469	0.28541	0.078199	0.00870489	0.958055	-0.0481268	0.771096	0.33438	0.037473	0.0489941	0.767084	0.33182	0.0390491	0.179574	0.27401	0.213182	0.192559	-0.11359	0.491123	-0.106712	0.517902	-0.0954485	0.563261	0.131078	0.426386	0.141897	0.388861	-0.162712	0.322324	-0.0604415	0.71473	0.181383	0.269125	0.0132949	0.935976	0.237637	0.145193	-0.0235225	0.886971	-0.301146	0.0624657	-0.0963858	0.559417	-0.104762	0.525622	0.276246	0.0886938	0.0273718	0.868624	-0.136545	0.407177	-0.0439882	0.790318	-0.286695	0.0768086	-0.0566183	0.732086	-0.0635294	0.700814
1-stearoyl-GPI (18:0)	-0.183045	0.251991	-0.455935	0.00273701	-0.276212	0.0804448	-0.199884	0.210209	-0.103334	0.520275	-0.0888764	0.580549	-0.188528	0.237818	-0.241704	0.12789	-0.136721	0.394002	0.0938562	0.559437	-0.251977	0.11199	0.0161506	0.920168	0.0146405	0.927611	-0.237442	0.13496	-0.247466	0.118777	0.214748	0.177553	-0.0916637	0.568688	0.209273	0.189131	0.132933	0.407361	-0.225214	0.156852	-0.147547	0.35726	0.109634	0.495018	0.310647	0.0480629	0.17361	0.277683	0.198496	0.213457	-0.226214	0.154971	-0.06241	0.698283	0.0334403	0.835573	-0.120745	0.452056	-0.0460032	0.77518	0.0188472	0.906892	-0.0928326	0.563747	0.197406	0.216035	-0.0920533	0.567039	0.148301	0.354782	0.123677	0.441066	-0.259255	0.101667	-0.0918035	0.568096	0.163557	0.30688	0.0657168	0.683111	0.286401	0.0694646	0.0342432	0.831682	-0.19632	0.218622	-0.0316706	0.844165	-0.0842762	0.600365	0.207497	0.192997
10-heptadecenoate (17:1n7)	-0.117001	0.466299	-0.154506	0.334777	-0.0697454	0.664793	-0.174162	0.276136	-0.133617	0.404927	-0.122469	0.445576	-0.204231	0.200254	-0.064567	0.688373	-0.00730186	0.963861	-0.161917	0.311822	0.0330576	0.83743	0.273427	0.0836699	0.364967	0.0189641	-0.322162	0.0399586	0.0827492	0.607006	0.0559805	0.728112	0.0628427	0.696291	0.138033	0.389437	0.242432	0.126711	0.143584	0.370464	0.235811	0.137741	0.388096	0.012165	0.31433	0.0453386	-0.0970922	0.545912	0.0437732	0.785816	0.00336745	0.983329	-0.128067	0.424893	-0.161779	0.312241	-0.210231	0.187067	-0.0203431	0.899539	-0.228618	0.150513	0.169885	0.288283	0.0578939	0.719192	0.232033	0.144346	0.271252	0.0862578	0.182164	0.254322	-0.307685	0.0503496	-0.0974704	0.544342	-0.116652	0.46764	-0.155353	0.332101	0.0560516	0.72778	0.0808241	0.615425	-0.100952	0.529988	0.0392992	0.807269	0.155375	0.332035	-0.151197	0.345358
10-nonadecenoate (19:1n9)	-0.104236	0.516621	-0.197846	0.214991	-0.115571	0.471805	-0.130755	0.415154	-0.0864583	0.590928	-0.17948	0.261505	-0.159041	0.320611	-0.131139	0.413776	-0.0936653	0.560239	-0.0713726	0.657447	-0.10657	0.50722	0.195507	0.220572	0.340131	0.0295641	-0.379398	0.0144272	-0.025238	0.875537	0.0786349	0.625057	-0.00520078	0.974255	0.146834	0.359616	0.160547	0.315989	0.0265932	0.86891	0.133358	0.405849	0.411915	0.00745224	0.309121	0.0492306	-0.00531696	0.973681	0.0106183	0.947466	-0.00732916	0.963726	-0.106662	0.506852	-0.154368	0.335216	-0.278724	0.0776191	0.0101716	0.949673	-0.288378	0.0674781	0.155857	0.330516	0.050812	0.752384	0.241774	0.127777	0.156788	0.327601	0.230016	0.147966	-0.219068	0.168783	-0.0835865	0.603361	0.0359198	0.823568	-0.164418	0.304307	-0.0120933	0.94018	0.00176252	0.991274	-0.0329434	0.837984	0.153729	0.337243	0.0775341	0.629924	-0.0127473	0.936952
10-undecenoate (11:1n1)	-0.128501	0.423311	-0.177693	0.266362	-0.0679829	0.672784	-0.210244	0.187038	-0.284573	0.0713422	-0.31865	0.0423031	-0.354373	0.0230107	0.109616	0.495087	0.237436	0.13497	-0.0819172	0.610639	0.196727	0.217649	0.112771	0.482679	0.272854	0.0843458	-0.160656	0.315656	0.0655517	0.683866	-0.102413	0.524021	0.297528	0.0588616	0.0603083	0.707987	0.130058	0.417668	0.338406	0.0304533	-0.072992	0.650168	0.336957	0.0312168	0.0326903	0.839213	0.103334	0.520275	0.0238369	0.882397	-0.0265434	0.869154	-0.156807	0.327543	0.00488048	0.975841	0.310902	0.0478701	-0.129456	0.419843	-0.193988	0.22425	0.0193848	0.904249	-0.0336386	0.834612	0.139298	0.385065	0.422457	0.00593207	0.383514	0.0133158	-0.262346	0.0975089	0.018134	0.910401	-0.0925894	0.564773	-0.319268	0.0418827	-0.118054	0.46227	-0.224847	0.157547	-0.0550545	0.732442	0.20505	0.198419	0.256506	0.105477	0.0120391	0.940448
11-ketoetiocholanolone glucuronide	0.452934	0.0092372	0.128906	0.481974	0.171757	0.34724	0.199444	0.27379	-0.184114	0.313105	-0.020413	0.911703	0.275028	0.127648	0.215477	0.236254	-0.0430563	0.815	-0.214089	0.239359	-0.0557322	0.761919	0.276825	0.125077	-0.112945	0.538247	-0.183797	0.313956	-0.209249	0.2504	-0.0208172	0.909962	-0.16269	0.373655	0.178855	0.327367	-0.376867	0.0334894	0.0820172	0.655414	-0.100825	0.582964	0.0927254	0.613731	0.110672	0.546505	-0.0494542	0.788092	0.162907	0.373009	-0.140791	0.442138	-0.257375	0.155	-0.18608	0.307875	-0.0797155	0.664514	-0.0651219	0.72326	0.0223246	0.903471	0.205249	0.259776	0.115419	0.529322	0.0440499	0.810807	-0.194581	0.285896	0.0861316	0.639269	0.087835	0.632631	0.0593196	0.747077	0.0557389	0.761892	0.101215	0.581499	-0.00147535	0.993606	-0.0577589	0.753524	-0.0231348	0.899985	-0.0236168	0.897912	0.0775414	0.673153	-0.168088	0.35779
11beta-hydroxyandrosterone glucuronide	0.266497	0.0921324	0.283226	0.0727513	0.182295	0.253975	0.0866342	0.590171	0.0538631	0.738026	0.148383	0.354512	-0.0150927	0.925382	0.160151	0.317198	-0.184057	0.249334	0.0737255	0.646881	-0.289427	0.0664418	0.174257	0.27587	0.200784	0.208119	0.0405182	0.80141	-0.183924	0.249681	-0.0520488	0.746553	-0.0762781	0.635496	0.0075038	0.962862	-0.0689926	0.668202	0.0294181	0.855126	-0.0922321	0.566283	0.123294	0.442493	-0.0254158	0.874667	0.166906	0.296944	0.192212	0.228604	0.140244	0.38181	-0.065296	0.685035	-0.0809799	0.614742	-0.168552	0.292137	0.0321329	0.841919	0.156447	0.328666	0.114068	0.477625	-0.0382418	0.812361	-0.0985799	0.539747	-0.357687	0.0216742	0.0638035	0.691875	-0.0140138	0.930702	-0.211375	0.184625	-0.126068	0.432215	0.0332361	0.836564	-0.197332	0.216209	0.0133448	0.934003	-0.124738	0.437126	0.112812	0.482519	-0.261716	0.0983459	0.00885227	0.956194
11beta-hydroxyetiocholanolone glucuronide*	0.364714	0.0264595	0.259738	0.120548	0.140886	0.405567	0.163112	0.334746	-0.017004	0.920433	-0.00852438	0.960064	0.150397	0.374271	0.00625463	0.970692	-0.142861	0.398948	-0.268058	0.108696	-0.139968	0.408663	0.0376723	0.824808	-0.0426996	0.801867	-0.0121881	0.942924	-0.283715	0.0888111	0.0299645	0.860254	-0.084878	0.617445	-0.0285521	0.866781	-0.191097	0.257222	-0.0106689	0.950029	0.0118502	0.944504	-0.0881111	0.604058	0.15169	0.370131	0.138551	0.41347	-0.0947434	0.576995	-0.18889	0.262862	0.125044	0.460873	-0.0976544	0.565293	-0.199645	0.236143	0.108826	0.521426	-0.0913459	0.59079	0.0380217	0.823209	0.0196316	0.908186	0.169709	0.315294	0.107063	0.528234	0.189603	0.261031	0.0540678	0.750617	-0.0424737	0.802895	-0.163304	0.334169	0.219229	0.192345	-0.112291	0.508169	-0.0431215	0.799949	-0.0845748	0.618706	0.0842681	0.619984	-0.0622269	0.714458	0.0283474	0.867728
12,13-DiHOME	-0.085892	0.603129	-0.210378	0.198614	-0.137119	0.40519	-0.255562	0.116355	-0.0219356	0.894552	-0.0396589	0.810558	-0.128669	0.435008	-0.0247598	0.881067	-0.0801659	0.627584	-0.126987	0.441086	-0.0503147	0.760987	-0.00709193	0.965822	-0.0808101	0.624813	0.304631	0.0593468	0.0780312	0.636805	0.167773	0.307295	0.21962	0.179152	0.0925474	0.575234	0.0895794	0.587602	0.141429	0.390441	0.0494921	0.764783	0.0733211	0.657339	0.031047	0.851171	0.0708793	0.668084	0.123422	0.454122	-0.180929	0.270345	-0.12966	0.43145	0.144117	0.381406	0.441971	0.00484771	-0.0540684	0.743735	0.332916	0.038368	-0.104683	0.525935	0.26017	0.109692	-0.205674	0.209071	0.258957	0.111417	0.0922664	0.5764	-0.11744	0.476453	0.131846	0.42366	-0.121175	0.462441	0.144864	0.378916	0.304197	0.0597277	0.213997	0.190824	-0.109142	0.50836	0.0371885	0.822163	-0.00104526	0.994961	0.0837434	0.612258
12-HETE	0.062432	0.709622	-0.0927957	0.579497	-0.0332665	0.842832	0.0245071	0.883884	-0.346837	0.0328965	-0.232435	0.160235	-0.166859	0.316697	0.073605	0.660537	0.00890292	0.957693	-0.192514	0.246879	0.187145	0.260556	0.47297	0.00271049	0.295672	0.0714988	-0.177192	0.287218	0.201269	0.225624	0.123818	0.45892	0.0205682	0.902449	0.135789	0.416291	0.118947	0.476912	0.128757	0.441054	0.0851917	0.611074	0.284602	0.0833061	0.12231	0.464453	-0.0992928	0.553112	0.13429	0.421502	0.0224461	0.893591	-0.144283	0.387454	-0.0394147	0.814253	0.165187	0.32164	-0.0296607	0.859688	-0.0236513	0.887913	0.108947	0.514982	-0.0228919	0.89149	0.0637349	0.703833	0.376094	0.0199587	0.00508469	0.97583	-0.273226	0.0969621	-0.0188093	0.910756	-0.0749945	0.654525	-0.00230248	0.989054	-0.00563989	0.973192	0.192487	0.246945	-0.0655361	0.695859	0.0409511	0.807146	0.0653669	0.696606	0.0162821	0.922708
13-HODE + 9-HODE	-0.133565	0.405113	-0.26849	0.0896336	-0.308189	0.0499544	-0.182378	0.253753	0.00670399	0.966818	-0.266629	0.0919652	-0.249946	0.115009	-0.298464	0.0580319	0.0599256	0.709759	-0.065098	0.685941	-0.0566371	0.725047	0.164056	0.305386	0.0339869	0.832924	0.0640358	0.690809	0.239202	0.132006	0.333637	0.0330272	0.00953476	0.95282	0.0356662	0.824794	0.245568	0.121723	0.0543553	0.735717	-0.198774	0.212805	0.333104	0.0333251	0.232963	0.142699	0.262149	0.0977699	0.0281709	0.861207	-0.127963	0.42527	0.0212843	0.894916	-0.0169913	0.916026	0.258958	0.102074	-0.26238	0.0974637	-0.0052098	0.974211	0.0645835	0.688298	0.126588	0.430305	0.0365291	0.820624	0.309109	0.0492395	0.116511	0.468184	-0.0906774	0.572872	0.151306	0.345006	0.0849172	0.597586	-0.165677	0.300567	0.260486	0.0999943	0.0485952	0.762868	0.189955	0.23422	0.162052	0.311415	-0.0642031	0.690041	0.066215	0.680836
16a-hydroxy DHEA 3-sulfate	0.108561	0.499273	0.178343	0.264588	0.0936653	0.560239	0.0173268	0.914374	0.22493	0.157389	0.154526	0.334715	-0.00453654	0.977543	-0.120588	0.452646	-0.288801	0.0670584	0.047756	0.766848	-0.424201	0.00570842	0.178507	0.264144	-0.0188235	0.907009	-0.166606	0.297825	-0.171752	0.282937	0.117203	0.465524	-0.143238	0.371629	0.112279	0.484603	0.0937323	0.559958	-0.104327	0.516251	-0.079726	0.620248	0.179862	0.260474	0.0522685	0.745519	0.0887701	0.581004	0.283876	0.0720685	0.137867	0.390011	0.0818905	0.610755	-0.000180759	0.999105	-0.176673	0.269161	-0.120209	0.454078	0.116301	0.46899	-0.0720841	0.654245	0.058248	0.717545	-0.00331197	0.983604	-0.23507	0.139018	0.0411486	0.798384	0.119941	0.455093	-0.0209675	0.896472	-0.0174368	0.913833	-0.0254306	0.874595	-0.143392	0.371108	0.0830902	0.605521	-0.0785057	0.625628	0.1283	0.424041	-0.271063	0.0864862	0.0146948	0.927344
17alpha-hydroxypregnanolone glucuronide	0.0158839	0.92784	-0.0724702	0.679084	-0.0861898	0.622504	0.162459	0.351116	-0.0946062	0.588793	0.0622059	0.722594	-0.23489	0.174383	-0.203451	0.241106	-0.0455002	0.795218	-0.0452698	0.796233	0.0147651	0.93291	0.0848709	0.627858	-0.118636	0.497282	-0.132544	0.447839	-0.238429	0.167794	-0.120393	0.490886	0.28236	0.100293	0.194654	0.262491	0.259962	0.131511	0.215968	0.212745	-0.311526	0.0684988	0.165824	0.34109	-0.103781	0.552989	0.0567347	0.746152	0.0408262	0.815873	-0.0780964	0.65565	0.126035	0.470641	0.253272	0.142099	0.233697	0.176645	0.00533078	0.975754	0.0821498	0.638964	-0.0717981	0.681904	-0.00271602	0.987646	0.214445	0.216067	0.255877	0.137905	0.0954101	0.585616	0.118136	0.499107	0.133465	0.444664	-0.0600281	0.731942	-0.00461015	0.979031	-0.113865	0.514858	-0.0374825	0.830725	0.145282	0.405006	0.140885	0.41952	0.154108	0.376748	0.0419804	0.81076
17alpha-hydroxypregnenolone 3-sulfate	0.174022	0.317411	0.326282	0.0557576	0.222369	0.199168	0.167059	0.337455	-0.035128	0.841219	0.0357512	0.838439	0.055037	0.753509	0.303154	0.0766813	-0.0780471	0.655854	-0.129502	0.458419	-0.082627	0.63701	0.0577906	0.741587	-0.0608013	0.728619	-0.0750163	0.668441	-0.0300808	0.863802	0.124365	0.476585	0.232961	0.178052	-0.070242	0.688449	-0.131382	0.451867	0.00853986	0.961168	-0.0403616	0.817933	-0.062413	0.721707	-0.116519	0.505043	0.0087577	0.960178	0.0224819	0.897998	0.0531369	0.761768	0.146596	0.400722	0.113045	0.517909	0.183511	0.29132	0.160685	0.35647	0.234711	0.174721	-0.133409	0.444857	0.103495	0.554093	0.0234444	0.893655	-0.0673962	0.700475	0.196477	0.257959	0.0990067	0.571494	0.097239	0.578415	-0.295933	0.0843329	-0.112247	0.520886	-0.340329	0.0454511	-0.0234568	0.8936	-0.167912	0.33496	0.342879	0.0437561	0.236739	0.170919	0.0786215	0.653479
2'-deoxyuridine	0.0940019	0.558824	0.251154	0.113206	0.260349	0.10018	0.19256	0.227747	-0.15789	0.324168	-0.151263	0.345145	0.019542	0.903476	-0.102442	0.523901	-0.0878741	0.584841	-0.066841	0.677981	-0.264692	0.0944416	-0.189557	0.235219	0.0256209	0.873664	-0.230075	0.147858	-0.0929114	0.563414	-0.10597	0.50963	0.432965	0.00469166	0.1762	0.270466	0.0473888	0.768591	-0.0680902	0.672296	0.0146706	0.927463	-0.0325749	0.839773	-0.0843301	0.600131	-0.0256601	0.873472	-0.0149522	0.926074	-0.023176	0.885636	0.0530304	0.741936	-0.0829682	0.606052	-0.000612918	0.996965	0.168062	0.293563	0.028041	0.861841	0.0214304	0.894199	0.153321	0.338542	0.195796	0.219878	-0.0488008	0.761894	0.197883	0.214904	0.050903	0.751954	-0.0442017	0.783769	-0.246731	0.119912	-0.249774	0.115267	-0.530955	0.00035497	-0.205208	0.198065	-0.158128	0.323431	0.392299	0.0111851	0.00475011	0.976486	0.0433761	0.787714
2'-O-methyluridine	-0.191485	0.230402	-0.245953	0.121121	-0.321282	0.0405359	0.0621623	0.699425	-0.369875	0.0173026	-0.114791	0.474822	-0.163141	0.30813	0.220182	0.166574	0.146541	0.360585	-0.0665795	0.679173	0.198808	0.212725	0.272294	0.0850109	0.266057	0.0926918	-0.329246	0.0355525	0.0256847	0.873352	0.113459	0.479995	0.172926	0.279611	0.122747	0.444535	0.293305	0.0627217	0.0546475	0.734348	0.138769	0.386889	0.0795107	0.621196	0.235747	0.137851	-0.197883	0.214904	0.033155	0.836958	-0.0396171	0.805741	-0.180496	0.258771	-0.146776	0.359807	-0.0701791	0.662832	-0.188868	0.236959	0.0864214	0.591088	-0.00214304	0.98939	0.00548841	0.972832	-0.0036042	0.982157	0.126748	0.429716	0.0152574	0.92457	-0.108195	0.500731	0.0246509	0.87841	0.131648	0.411949	0.0564006	0.726151	-0.00940592	0.953457	-0.00805723	0.960125	0.139702	0.383672	0.0231172	0.885924	0.336339	0.0315478	0.058602	0.715899
2,3-dihydroxy-2-methylbutyrate	0.209327	0.19486	-0.158563	0.328451	-0.0325771	0.841829	-0.0281413	0.863146	0.0432974	0.790795	-0.135282	0.405238	-0.0189805	0.907457	-0.0730383	0.654236	0.0183939	0.910305	-0.0837166	0.607543	0.190829	0.238192	-0.0714163	0.661449	0.0517128	0.751318	0.125049	0.441998	0.121366	0.455661	0.0133362	0.934906	-0.237248	0.140469	0.173671	0.283839	-0.0563816	0.729676	0.304336	0.0562204	0.133162	0.412704	0.0175475	0.914417	0.222046	0.16849	-0.0590868	0.717229	0.0550797	0.735691	-0.110688	0.496537	0.0523413	0.748394	-0.0681383	0.676119	0.159267	0.32628	-0.00615779	0.969918	-0.0354927	0.827877	-0.214296	0.184232	0.0152724	0.92548	0.121733	0.45429	-0.00166908	0.991845	-0.240418	0.135088	0.0508784	0.755207	0.0508823	0.755189	-0.0150235	0.926691	0.40386	0.00975589	0.16221	0.317303	0.137618	0.397098	-0.063902	0.695253	-0.263246	0.100754	0.0440772	0.787114	0.103176	0.526379
2,3-dihydroxy-5-methylthio-4-pentenoate (DMTPA)*	0.00137152	0.99321	-0.324832	0.0382485	-0.378438	0.0146974	-0.136114	0.396126	0.0975546	0.543993	0.0339765	0.832974	-0.0453654	0.778218	-0.209104	0.189495	0.0065465	0.967597	0.143704	0.37006	0.044385	0.782894	0.232626	0.143295	0.305621	0.0519937	-0.00226675	0.988778	0.154331	0.335332	-0.133305	0.406037	-0.322015	0.0400548	-0.0598451	0.710132	0.162202	0.310959	0.381072	0.0139662	-0.0131073	0.935175	0.0168128	0.916905	0.124475	0.438103	0.12229	0.446246	0.189612	0.235082	0.00515022	0.974506	-0.246874	0.11969	-0.0365132	0.820701	0.117527	0.464285	-0.217302	0.172331	0.0991394	0.537437	0.0510433	0.751292	-0.066215	0.680836	-0.0422763	0.792977	0.16159	0.312814	-0.142402	0.374456	0.065535	0.683942	-0.0493019	0.759521	0.0669573	0.677451	0.201934	0.205472	0.204819	0.198935	0.302398	0.0546473	0.0796224	0.620704	-0.309077	0.0492644	0.0661951	0.680927	0.0455007	0.777573
2,3-dihydroxyisovalerate	0.0908067	0.627095	0.025053	0.893578	-0.0970379	0.603545	0.0188998	0.919619	0.132257	0.478177	-0.0433786	0.816767	0.0446014	0.811692	0.216817	0.241366	0.242271	0.189136	0.0205666	0.912556	0.225886	0.22176	-0.123871	0.506749	0.152884	0.411597	0.101727	0.586076	-0.0721629	0.699661	-0.169941	0.360726	-0.154608	0.406279	-0.252855	0.169938	-0.0752092	0.687604	0.206455	0.265145	0.137103	0.462052	0.000405522	0.998273	-0.119629	0.52152	0.137837	0.459635	0.137537	0.460623	0.0282805	0.879961	-0.128018	0.492514	-0.292996	0.109682	0.387404	0.0313014	-0.249427	0.175997	-0.0214526	0.908804	-0.0997051	0.593581	-0.164578	0.376301	-0.297737	0.103792	0.0681399	0.715694	-0.164847	0.37551	0.073765	0.693311	0.176265	0.342862	0.0484066	0.79595	-0.021488	0.908654	0.0761806	0.683774	-0.0917169	0.623632	0.0115301	0.950913	0.0758567	0.68505	0.0788902	0.673134	0.0115905	0.950656
2,4-di-tert-butylphenol	-0.299308	0.0572919	-0.0886299	0.581603	-0.0470844	0.770037	-0.082883	0.606423	-0.0910818	0.571155	-0.116326	0.468893	-0.101636	0.52719	-0.0450492	0.779725	-0.0435594	0.786838	-0.0618736	0.700755	0.0325953	0.839674	0.0637524	0.69211	0.32549	0.0378361	-0.24991	0.115064	-0.0949215	0.554967	0.174307	0.275728	0.201313	0.206898	0.110148	0.492983	0.322749	0.0395773	0.0390618	0.808412	0.150674	0.347048	0.315766	0.0443102	0.285411	0.0704761	-0.00901571	0.955386	0.124819	0.436828	0.0289205	0.857551	-0.203704	0.201444	-0.0256677	0.873435	-0.00597595	0.97042	0.0998663	0.534444	-0.211303	0.184776	0.033412	0.835711	0.0823261	0.608852	0.0439323	0.785056	0.270694	0.0869322	-0.0041611	0.979401	-0.340658	0.0292964	-0.193524	0.225383	-0.060157	0.708688	-0.0861116	0.592423	0.293311	0.0627163	-0.102226	0.524781	-0.0380803	0.813139	0.140321	0.381547	0.115688	0.471352	-0.0713493	0.657552
2,6-dihydroxybenzoic acid	-0.0262699	0.87049	-0.142155	0.375295	-0.141757	0.376646	-0.211137	0.185129	0.16968	0.288872	0.156445	0.328672	-0.0336751	0.834435	-0.367357	0.0181392	-0.26891	0.089114	0.0706754	0.66059	-0.0864583	0.590928	0.298361	0.0581225	0.0501961	0.755292	0.0903868	0.574108	-0.0417655	0.795425	0.122071	0.447066	-0.193729	0.224883	0.0260317	0.871655	0.256022	0.10616	-0.0291259	0.85655	-0.00817703	0.959533	0.128723	0.422503	0.282448	0.0735751	0.162052	0.311415	0.173143	0.278999	-0.0376362	0.81528	0.0258538	0.872525	0.234625	0.139791	-0.169778	0.28859	-0.212909	0.181383	0.155834	0.330589	0.0720841	0.654245	0.0918866	0.567744	-0.0420815	0.793911	-0.00178676	0.991154	-0.0127145	0.937114	-0.0179294	0.911408	-0.153856	0.336841	-0.110201	0.492776	0.189597	0.23512	0.229965	0.148058	0.126398	0.431002	0	1	0.164594	0.30378	-0.166867	0.29706	0.0931259	0.56251
2-acetamidophenol sulfate	-0.0426423	0.804957	0.0983227	0.568337	-0.0114938	0.946955	-0.204065	0.23256	-0.109199	0.526101	0.0551732	0.749272	0.0537892	0.755366	-0.0816545	0.635907	-0.23491	0.167862	-0.0651642	0.705736	-0.204505	0.231531	0.230946	0.175362	0.112943	0.511924	-0.0949553	0.581721	-0.251135	0.139562	0.000544167	0.997487	-0.0896407	0.603125	-0.00952292	0.956041	-0.0422164	0.806869	-0.199048	0.244492	0.148244	0.388217	0.08217	0.63377	0.0042184	0.98052	-0.0841703	0.625503	-0.307853	0.0677636	-0.196645	0.25035	-0.10526	0.541218	0.173762	0.310816	-0.245504	0.148955	0.0956711	0.578865	-0.0128407	0.940749	-0.00114983	0.99469	0.0377257	0.827083	0.118433	0.491486	-0.0820441	0.634291	0.167198	0.329727	-0.0965596	0.575327	-0.0928808	0.590036	0.0791238	0.646444	0.241724	0.155514	-0.121214	0.481296	-0.154371	0.368683	0.0898288	0.602362	-0.0263996	0.878529	0.173103	0.312682	0.132841	0.439908
2-aminoadipate	0.182145	0.260633	-0.213881	0.185104	-0.108081	0.506795	0.0451581	0.782018	0.110327	0.497951	0.191899	0.235523	-0.179939	0.266548	0.0193867	0.905485	0.0405471	0.803815	0.0106992	0.947757	-0.106948	0.511284	0.0831932	0.609798	0.0708588	0.663935	-0.0489194	0.764358	-0.0491187	0.763426	-0.156187	0.335842	-0.187341	0.247043	0.0412949	0.80027	-0.0949388	0.560079	0.115271	0.478767	0.0982681	0.546337	0.0671709	0.680471	-0.0208446	0.898413	0.040707	0.803057	-0.0730156	0.654336	0.0509522	0.754862	0.0663254	0.684283	0.0618906	0.704404	-0.0421182	0.796371	-0.171463	0.290102	0.140394	0.387553	-0.0671198	0.680701	-0.109389	0.501637	-0.123408	0.448056	-0.211735	0.189657	0.110071	0.498957	0.138209	0.395057	-0.00845521	0.958704	0.178967	0.269183	0.082034	0.614805	-0.100054	0.539031	-0.0703532	0.666193	-0.0381504	0.815204	0.0515622	0.75202	-0.0333028	0.838351	0.181932	0.261199
2-aminobutyrate	0.063723	0.692245	-0.15559	0.331357	-0.113557	0.479615	-0.00857411	0.957569	-0.229091	0.149647	-0.175833	0.271481	-0.260589	0.0998557	0.32294	0.0394538	0.28024	0.0759518	0.128192	0.424437	0.016182	0.920013	0.0331513	0.836976	0.398257	0.00991172	-0.0374014	0.816413	-0.0345068	0.830405	-0.174307	0.275728	-0.00758447	0.962463	-0.0577144	0.720027	-0.138334	0.388395	0.250736	0.113828	-0.149952	0.349389	0.127497	0.426972	-0.190394	0.233121	0.313932	0.0456269	-0.0305546	0.849592	0.214725	0.177602	-0.213925	0.17926	-0.130327	0.416697	0.132084	0.410389	-0.207824	0.192282	0.0499528	0.756442	-0.129946	0.418071	-0.269109	0.0888684	-0.203199	0.202587	-0.0779473	0.628095	-0.000693516	0.996566	-0.0179294	0.911408	-0.0850032	0.597213	0.181168	0.256971	-0.199668	0.210712	-0.144352	0.367881	-0.141505	0.377503	-0.0377453	0.814755	0.10264	0.523093	0.0605256	0.706982	0.123578	0.441436
2-aminoheptanoate	0.0966395	0.547795	-0.033155	0.836958	-0.0143519	0.929034	-0.187916	0.239373	0.049702	0.757628	0.210961	0.185505	-0.119957	0.455035	-0.222608	0.161833	-0.0800687	0.618741	-0.173595	0.277726	0.00716633	0.964531	0.207125	0.193816	-0.134205	0.402846	0.10002	0.53381	-0.0519277	0.747124	0.248823	0.116704	0.0117018	0.942114	0.00759644	0.962404	0.151487	0.34442	-0.0352628	0.826746	0.200217	0.209434	0.0420321	0.794147	0.272389	0.0848975	-0.0832219	0.604947	0.121785	0.448141	-0.331199	0.0344103	0.12506	0.435933	0.182385	0.253735	0.124116	0.439435	0.0154885	0.92343	0.000919376	0.995448	0.124199	0.439126	0.179524	0.261386	0.00389644	0.980711	0.465897	0.00214138	-0.06311	0.695062	-0.316753	0.0436151	-0.0368347	0.819148	-0.288928	0.0669334	0.292075	0.0638841	0.254152	0.108826	0.201682	0.20605	-0.0366285	0.820144	-0.380047	0.0142469	-0.0688	0.669075	-0.0697559	0.664745
2-aminooctanoate	0.27441	0.0825206	0.0461569	0.774448	0.0503577	0.754529	0.0410843	0.798692	-0.0016182	0.991988	0.0209234	0.896688	0.00122138	0.993953	0.00822913	0.959275	-0.0118341	0.941461	-0.118257	0.461495	-0.10842	0.499835	0.142239	0.375009	-0.0336383	0.834613	0.179357	0.261838	-0.153661	0.33746	0.048117	0.765135	0.0912303	0.570525	0.134698	0.401105	0.00165512	0.991806	0.184594	0.247933	-0.0912701	0.570356	0.128198	0.424415	0.0630455	0.695358	-0.0755932	0.638543	0.271524	0.0859311	-0.225223	0.156835	-0.00781628	0.961317	0.111528	0.487548	0.262482	0.0973292	0.0670399	0.677074	0.129019	0.421428	0.10384	0.518222	0.228389	0.150935	0.0536734	0.738916	0.26377	0.0956378	-0.0099404	0.950816	-0.104073	0.517279	-0.00736695	0.963539	-0.262249	0.0976369	-0.0453219	0.778425	0.133794	0.404299	0.0715079	0.656838	-0.0901196	0.575245	-0.0633411	0.693999	-0.132543	0.408747	0.0019475	0.990358
2-aminophenol sulfate	0.101387	0.528207	0.120268	0.453857	0.0528756	0.742664	-0.143974	0.369152	0.113968	0.478015	0.129379	0.420122	0.0708398	0.659849	-0.366829	0.0183187	-0.353511	0.0233697	-0.160784	0.315265	-0.34329	0.0279909	0.157539	0.325259	0.0977778	0.543067	-0.117021	0.466223	-0.227365	0.152825	0.0410025	0.799085	-0.101849	0.526321	0.130066	0.417639	0.0342349	0.831722	-0.192581	0.227694	0.282829	0.0731704	0.00175134	0.991329	0.143065	0.372213	-0.0261224	0.871211	-0.0333717	0.835907	-0.282272	0.0737623	0.0645745	0.688339	0.137919	0.389833	-0.196593	0.217969	0.0536319	0.739111	0.0936232	0.560417	-0.0726686	0.651619	0.186075	0.244092	0.105593	0.511143	0.0305982	0.84938	0.178234	0.264887	-0.0156625	0.922573	-0.0824531	0.608298	-0.12816	0.424551	0.212258	0.182755	-0.106536	0.507356	-0.0307182	0.848796	-0.100505	0.531819	0.11443	0.476219	0.00245167	0.987862	0.114194	0.477135
2-arachidonoylglycerol (20:4)	-0.422289	0.0224896	-0.385317	0.0389994	-0.22919	0.231723	-0.322145	0.0883314	0.175994	0.361124	0.284916	0.134113	0.105186	0.587105	-0.0874075	0.652088	-0.140517	0.4672	0.157713	0.41388	0.0556489	0.774328	0.297371	0.117201	0.0734352	0.705002	-0.202903	0.291137	-0.239794	0.21024	-0.218657	0.254467	-0.266364	0.162503	-0.143853	0.456584	-0.0566502	0.770374	-0.144692	0.453937	0.0194529	0.920219	-0.119507	0.536923	0.0638669	0.742049	0.0259144	0.893848	-0.0624768	0.74748	-0.259647	0.173767	0.0475099	0.806663	0.328418	0.0819636	-0.170865	0.375507	-0.170429	0.376745	0.00279505	0.988519	-0.0759346	0.695428	-0.279633	0.1418	-0.269407	0.157576	0.118801	0.539346	0.111923	0.563242	0.0307859	0.874038	-0.0407762	0.833656	0.394328	0.0342817	0.265705	0.163586	0.289154	0.12817	0.286599	0.131729	-0.00480591	0.980261	0.144774	0.453676	-0.0733224	0.705435	0.275531	0.147984
2-hydroxy-3-methylvalerate	0.0256369	0.873586	-0.191779	0.229675	-0.279737	0.0765024	0.0269727	0.867056	0.0783673	0.626239	-0.130915	0.414579	-0.359521	0.0209628	0.0682595	0.671527	0.118844	0.459258	0.170632	0.286137	-0.021499	0.893862	0.0464684	0.772966	0.128802	0.422218	0.0257843	0.872865	0.058628	0.715779	-0.0572911	0.721998	-0.00780117	0.961391	0.237157	0.135443	0.133542	0.405193	0.0641938	0.690084	0.0381194	0.812951	0.158671	0.321751	-0.132916	0.407418	0.178696	0.263629	0.209765	0.188069	0.186993	0.241731	0.169072	0.29063	-0.199738	0.210548	0.102051	0.525496	-0.243193	0.125487	-0.0177746	0.91217	-0.266809	0.0917384	-0.0800245	0.618935	-0.0608818	0.705335	-0.233954	0.14096	0.199964	0.210023	0.00659472	0.967359	0.0371181	0.81778	0.122755	0.444506	-0.0710043	0.659107	-0.0779348	0.628151	-0.0697454	0.664793	-0.0759372	0.637012	-0.0929311	0.563331	-0.05409	0.736961	0.176337	0.270087
2-hydroxy-4-(methylthio)butanoic acid	0.18199	0.254782	-0.156023	0.329995	-0.21125	0.184889	0.051266	0.750242	0.0462344	0.77408	-0.211537	0.184279	-0.0923883	0.565623	-0.0270084	0.866882	0.245494	0.12184	0.159041	0.320608	0.170605	0.286214	0.0847199	0.598441	0.071024	0.659018	0.00283344	0.985972	0.19498	0.221845	0.00299561	0.98517	-0.153856	0.336839	0.154059	0.336194	-0.00653339	0.967662	0.203686	0.201484	-0.0526697	0.743632	-0.0683022	0.671334	0.0129324	0.936038	0.189099	0.236375	0.241186	0.128735	0.0691318	0.667571	0.121693	0.448484	-0.00126531	0.993736	0.167786	0.294368	-0.191642	0.230015	-0.208086	0.19171	-0.0979954	0.542165	-0.128181	0.424477	0.0926378	0.564569	-0.168737	0.291601	0.0721257	0.654058	0.144878	0.366121	0.0116171	0.942532	-0.0043592	0.97842	0.155353	0.332101	-0.0948271	0.555363	-0.00276967	0.986288	-0.0130657	0.935381	-0.216839	0.173268	0.155375	0.332035	0.123932	0.440118
2-hydroxyarachidate*	0.341296	0.0311399	-0.0158528	0.922656	0.00671309	0.967207	0.175016	0.280071	0.124958	0.442331	0.318923	0.0448768	0.0867279	0.594639	-0.173224	0.285101	0.0649828	0.690353	-0.2061	0.201987	0.0484926	0.766357	0.0633405	0.697803	-0.0244017	0.881192	0.303935	0.0565624	-0.0612791	0.707194	0.111765	0.492332	-0.162463	0.316539	0.141484	0.383841	-0.120268	0.459778	0.121108	0.456629	0.270943	0.0908271	0.135097	0.405888	0.317517	0.0458823	-0.104851	0.519648	0.359091	0.0228721	0.00741509	0.96378	0.0776034	0.634101	0.300667	0.059407	0.206347	0.201437	0.159251	0.32633	0.0150189	0.926713	0.35019	0.0267436	0.159946	0.324193	-0.0600327	0.712894	0.0367198	0.82202	-0.217227	0.17816	-0.175872	0.277688	-0.276606	0.0840188	-0.250517	0.118962	0.262033	0.102391	0.244716	0.128037	0.118411	0.466789	-0.15141	0.351014	-0.172203	0.287994	-0.214509	0.183786	-0.223359	0.165923
2-hydroxybehenate	-0.0570764	0.722999	-0.0292544	0.855924	-0.0531273	0.74148	-0.051266	0.750242	0.0894636	0.578041	0.12458	0.43771	-0.00331516	0.983588	-0.313234	0.0461355	-0.0508613	0.752151	-0.0168192	0.916874	0.0395304	0.806157	-0.108521	0.499433	0.0440959	0.784275	0.0813198	0.613253	-0.0972667	0.545188	0.181796	0.255298	-0.167292	0.295814	0.212885	0.181433	0.149919	0.349496	-0.0306844	0.84896	0.276095	0.0805782	0.214714	0.177624	0.291967	0.0639862	-0.130612	0.415669	0.237286	0.135225	0.0364477	0.821017	-0.0211641	0.895506	0.0522392	0.745657	-0.0078147	0.961324	0.0351381	0.827349	-0.204868	0.198826	0.160533	0.316031	0.193865	0.224551	0.130531	0.415963	0.0226695	0.888119	-0.227011	0.153482	-0.202169	0.204934	-0.173407	0.278256	-0.164603	0.303754	0.0934135	0.561299	0.252808	0.110773	-0.060681	0.706263	-0.0357352	0.824461	-0.292201	0.0637635	-0.164722	0.303402	-0.298145	0.058314
2-hydroxybutyrate/2-hydroxyisobutyrate	0.0409346	0.79941	-0.19958	0.210918	-0.138735	0.387005	0.075738	0.637899	-0.123677	0.441066	-0.0881085	0.583836	-0.318168	0.0426329	0.0114997	0.943112	0.146289	0.36142	0.0559477	0.728265	0.0834531	0.603941	0.132888	0.407518	0.480261	0.00148364	-0.060919	0.705163	0.181691	0.255578	-0.24901	0.11642	0.0322882	0.841165	0.0789288	0.62376	0.142254	0.374959	0.351848	0.0240749	0.0929536	0.563237	0.352719	0.0237032	-0.069871	0.664225	0.0950117	0.55459	0.15429	0.335463	0.485111	0.00130603	-0.119529	0.456656	-0.200281	0.209287	0.0225247	0.888829	-0.213603	0.179932	-0.066808	0.678131	0.0901051	0.575307	-0.253175	0.110239	-0.105301	0.512319	-0.0962616	0.549369	-0.00901571	0.955386	-0.0465752	0.772458	-0.035418	0.825995	0.125371	0.434787	-0.217545	0.171839	-0.265477	0.0934315	-0.0271931	0.86598	-0.00960383	0.952479	0.221694	0.163608	-0.0416784	0.795843	-0.0642675	0.689746
2-hydroxydecanoate	-0.178825	0.263278	-0.138254	0.38867	-0.166684	0.297597	-0.218283	0.170355	0.223081	0.160921	0.223823	0.159498	-0.0322792	0.841208	0.0773327	0.630816	0.170209	0.28735	0.249325	0.115944	0.318555	0.0423678	0.0104837	0.948131	0.00444444	0.977998	0.438333	0.00414995	0.0264664	0.86953	-0.154274	0.335513	0.123302	0.442464	-0.100143	0.533305	-0.202796	0.203503	0.199303	0.211565	-0.0109428	0.945863	-0.2289	0.149998	-0.271222	0.0862948	0.163207	0.30793	0.100765	0.530753	-0.156289	0.329161	0.012987	0.935769	0.376882	0.0151445	0.482673	0.00139283	-0.0896947	0.577055	0.155834	0.330589	-0.265055	0.0939735	-0.205904	0.196514	-0.402502	0.00908207	0.0839776	0.601661	-0.152805	0.340192	0.0585281	0.716243	0.118721	0.459726	-0.0573671	0.721644	0.0939171	0.559181	0.370862	0.0169838	0.167439	0.295382	0.135682	0.397641	-0.0839154	0.601931	0.0464285	0.773156	0.0798475	0.619714
2-hydroxyglutarate	0.0911827	0.575772	-0.074057	0.649721	-0.0475287	0.770875	0.0984944	0.545409	-0.145435	0.370564	0.164881	0.30929	0.126286	0.437457	0.177043	0.274451	0.261183	0.10355	0.0138902	0.932208	0.173701	0.283756	0.266749	0.0961382	0.182356	0.260072	-0.14238	0.380807	-0.0959698	0.555807	-0.168155	0.299649	0.111433	0.493627	-0.0162441	0.920753	0.0778648	0.632956	0.13559	0.404159	0.0892842	0.583779	0.134719	0.407213	0.0211355	0.897003	-0.054646	0.737698	0.193852	0.230699	-0.0483317	0.767111	-0.136241	0.401884	0.0561351	0.730814	0.0137129	0.933071	0.00123354	0.993973	0.294174	0.0653974	0.221287	0.169987	-0.00935434	0.954316	-0.0591989	0.716715	-0.235817	0.142949	-0.230179	0.153036	0.0925061	0.57022	0.0353307	0.82865	-0.035493	0.827875	0.0435009	0.789835	-0.11673	0.47318	0.019468	0.905091	-0.0236056	0.885042	0.153083	0.345653	0.0891339	0.584415	-0.0955684	0.557468
2-hydroxyhippurate (salicylurate)	-0.0445217	0.782242	-0.0537414	0.738597	-0.00906438	0.955145	-0.0266155	0.868802	-0.0901571	0.575085	0.16086	0.315032	0.143424	0.371	0.0220498	0.891159	0.0395308	0.806156	-0.0897604	0.576775	0.099404	0.536347	-0.00396682	0.980362	-0.0522004	0.745839	0.157539	0.325259	-0.19632	0.218622	-0.370333	0.0171542	-0.0615425	0.702283	-0.0140812	0.93037	-0.0855438	0.594875	0.187711	0.239895	-0.069625	0.665337	-0.17671	0.26906	-0.265384	0.0935512	-0.104952	0.513727	-0.195246	0.221203	-0.0600199	0.709323	-0.294373	0.0617273	0.232456	0.143596	0.233522	0.141716	0.0450785	0.779585	0.27566	0.0810764	-0.13657	0.39453	-0.0826802	0.607307	-0.198134	0.214312	0.0710236	0.65902	-0.245042	0.122549	0.173317	0.278507	0.0983204	0.54082	0.137402	0.391629	0.262867	0.0968212	0.144352	0.367881	0.0266896	0.86844	0.100058	0.533654	-0.0785985	0.625218	0.301862	0.0550989	-0.0102686	0.949194
2-hydroxylaurate	0.0974835	0.544287	0.142371	0.37456	0.0594221	0.712093	0.0743089	0.644272	0.00208055	0.9897	0.139745	0.383525	-0.0317558	0.843751	0.0391411	0.80803	-0.115319	0.472777	-0.24	0.130683	-0.0016182	0.991988	-0.124671	0.437373	-0.0900218	0.575661	0.171707	0.283067	-0.128088	0.424814	-0.00393174	0.980536	0.256572	0.105385	0.0413172	0.797575	0.0817109	0.611541	0.144266	0.368172	-0.170635	0.286127	0.102804	0.52243	-0.142885	0.37282	-0.0073975	0.963388	-0.0225367	0.88877	-0.0843844	0.599895	-0.136364	0.395251	0.00795338	0.960639	0.21115	0.185102	0.116973	0.466408	0.225554	0.156211	0.00165599	0.991801	0.185898	0.244549	-0.0118841	0.941213	-0.0216644	0.89305	-0.0275095	0.864435	0.0294701	0.854873	0.017284	0.914585	-0.0371404	0.817673	0.106003	0.509497	0.123429	0.441991	0.0118341	0.941461	0.187945	0.2393	-0.0106339	0.947389	0.0410655	0.798782	-0.140928	0.379471
2-hydroxynervonate*	0.168592	0.292023	-0.114634	0.475429	0.047588	0.767646	0.189702	0.234855	-0.223543	0.160033	0.0330167	0.837628	-0.00610688	0.969772	-0.109616	0.495087	-0.0168698	0.916625	-0.11634	0.468841	-0.0744374	0.643698	-0.0138839	0.931343	0.0670153	0.677187	-0.233192	0.142295	-0.201234	0.207082	0.210629	0.186214	-0.0312047	0.84643	0.134513	0.401759	0.0176837	0.912617	-0.0137349	0.932078	0.0827323	0.60708	0.351844	0.0240769	0.458382	0.00257861	-0.0492396	0.759816	0.26849	0.0896336	0.0513041	0.750062	-0.146104	0.362034	-0.0285599	0.85931	-0.105728	0.5106	0.16575	0.30035	-0.165335	0.301581	0.422374	0.00594288	0.170672	0.286022	0.131505	0.412462	-0.00111672	0.994471	-0.171761	0.282913	-0.280688	0.0754655	-0.280511	0.0756577	-0.0849172	0.597586	0.108269	0.500435	0.0253384	0.875046	-0.0775508	0.62985	-0.111896	0.486105	-0.0529384	0.742368	-0.0838165	0.602361	-0.234939	0.139245
2-hydroxyoctanoate	0.0764887	0.634561	-0.0890633	0.57975	-0.102226	0.524781	-0.199527	0.211042	0.0797543	0.620124	-0.0385835	0.810715	-0.0290513	0.856914	-0.0993825	0.536435	0.00302146	0.985042	0.20305	0.202926	0.0869207	0.588937	-0.0102004	0.949531	-0.0445316	0.782195	0.481685	0.00142942	0.17097	0.285167	-0.112523	0.483649	-0.0429064	0.789961	-0.0227893	0.887532	-0.0170739	0.91562	0.304896	0.0525811	-0.102453	0.523855	-0.0712794	0.657867	-0.129324	0.420322	0.193491	0.225464	0.215182	0.176658	-0.0443711	0.78296	0.0200818	0.900823	0.0882102	0.5834	0.401001	0.00936829	-0.0649593	0.686576	0.107107	0.50507	-0.0274699	0.864628	0.0327534	0.838906	-0.119134	0.458157	0.0990534	0.537792	-0.0152574	0.92457	-0.0504908	0.7539	0.0926535	0.564503	-0.167916	0.293988	0.0317253	0.843899	0.17257	0.280617	0.0609328	0.705099	-0.0673385	0.675715	-0.172917	0.279637	-0.17177	0.282886	0.108352	0.500105
2-hydroxypalmitate	-0.245397	0.121992	-0.305329	0.0522297	-0.251788	0.112268	-0.1145	0.475948	0.00184938	0.990844	-0.211153	0.185096	0.133304	0.406038	0.0277469	0.863276	0.148303	0.354774	0.269107	0.0888713	0.0732815	0.64887	-0.105404	0.511905	0.23268	0.143199	-0.382231	0.0136541	-0.115581	0.471766	0.122071	0.447066	0.00931806	0.953891	0.122377	0.445921	-0.110284	0.492449	-0.0491925	0.760039	-0.0569987	0.723361	0.0556925	0.729458	0.12681	0.429491	0.149568	0.350638	0.403277	0.00893721	0.0406075	0.800981	-0.146345	0.361235	0.0480818	0.765302	-0.0783002	0.626535	0.0584865	0.716436	-0.369589	0.0173959	-0.0169495	0.916232	-0.0803786	0.61738	-0.0987747	0.538943	-0.0817442	0.611395	0.125989	0.432507	-0.0972721	0.545165	0.0141672	0.929946	0.217088	0.172763	-0.210495	0.186501	0.121125	0.450622	-0.00276967	0.986288	-0.110556	0.491375	0.0924688	0.565283	0.120285	0.453792	0.0515202	0.749043
2-hydroxyphenylacetate	0.064989	0.68644	-0.214966	0.177104	-0.216538	0.173881	-0.114143	0.477335	0.31555	0.0444639	-0.00978984	0.95156	0.0672629	0.676059	-0.276836	0.0797351	-0.0390272	0.808579	0.0606536	0.70639	-0.0517825	0.747807	0.128072	0.424875	0.0949891	0.554684	-0.0869866	0.588654	0.0924647	0.5653	-0.223735	0.159666	-0.318764	0.0422248	-0.172587	0.280568	0.170129	0.287579	0.190925	0.231794	-0.000240501	0.998809	0.0231177	0.885922	0.082534	0.607945	0.000693516	0.996566	-0.0578587	0.719355	-0.132915	0.407422	-0.14887	0.352918	-0.0565774	0.725325	-0.18648	0.243047	-0.0850713	0.596919	0.185561	0.24542	0.0329249	0.838074	0.00407205	0.979842	0.211089	0.185232	0.108546	0.499335	-0.128763	0.422359	0.251218	0.113112	-0.0175673	0.91319	0.0287707	0.858282	0.126398	0.431002	0.131683	0.411823	0.382718	0.0135248	0.0946982	0.555903	-0.209211	0.189265	0.126874	0.429254	0.0649757	0.686501
2-hydroxyphytanate*	0.0468427	0.771186	-0.247904	0.118105	-0.158375	0.322667	0.00571607	0.971706	-0.0686581	0.669718	-0.218256	0.170408	-0.0341985	0.831898	-0.162367	0.310461	0.178518	0.264113	0.149891	0.349588	0.0515514	0.748897	0.0303178	0.850745	0.0729412	0.650396	0.069136	0.667552	0.147966	0.355882	0.0136675	0.932411	-0.02232	0.889833	0.0115799	0.942716	0.0133281	0.934085	-0.0258139	0.87272	0.0437712	0.785826	0.107882	0.501975	0.272569	0.0846841	0.0272783	0.865564	-0.101415	0.528092	-0.191945	0.229265	0.150313	0.348217	-0.100321	0.532575	-0.176214	0.270428	-0.0263536	0.870081	-0.281329	0.074772	0.224532	0.158144	-0.0878145	0.585097	0.158488	0.322318	-0.215639	0.175718	-0.06311	0.695062	-0.0428657	0.790156	-0.00736695	0.963539	0.185353	0.245958	0.209488	0.188666	-0.110568	0.491328	-0.150569	0.347386	0.216086	0.174803	0.0732815	0.64887	-0.0766147	0.634001	0.18218	0.254279
2-hydroxysebacate	-0.110371	0.591439	-0.0694461	0.736042	-0.153491	0.454089	-0.28453	0.158898	0.0888411	0.666048	-0.07417	0.718779	-0.159083	0.437609	0.195375	0.338826	0.196501	0.335994	-0.0229099	0.911547	-0.0638904	0.756505	0.123814	0.54677	-0.0249743	0.903612	0.573162	0.0022082	0.143059	0.485688	-0.0507309	0.805594	0.0833353	0.685672	-0.0792443	0.700384	-0.0516239	0.802238	-0.016349	0.936819	-0.234591	0.248688	-0.135514	0.509215	-0.245163	0.227379	0.201511	0.323568	0.295008	0.143451	-0.139536	0.496603	-0.113349	0.58141	0.175624	0.390801	0.537761	0.0046053	-0.0472234	0.818808	0.354336	0.0757257	-0.18068	0.377084	-0.0231082	0.910785	-0.586527	0.00163707	0.0660556	0.74851	0.100858	0.623968	-0.137754	0.502173	-0.00307996	0.988086	-0.0618909	0.76391	0.212256	0.29788	0.263484	0.193409	0.275276	0.17349	-0.13671	0.505449	-0.0967616	0.638191	-0.383853	0.0528787	0.131043	0.523416
2-hydroxystearate	-0.163422	0.307285	-0.342385	0.0284347	-0.206466	0.195267	0.106283	0.508371	-0.0420733	0.79395	-0.0443422	0.783098	0.102945	0.521856	-0.066044	0.681616	0.180532	0.258673	0.255338	0.107129	0.101022	0.5297	-0.0742362	0.644597	0.227974	0.151698	-0.35758	0.0217161	-0.177336	0.267341	0.036509	0.820721	-0.0565585	0.725414	0.169715	0.288771	-0.0510475	0.751272	-0.10121	0.528931	0.0515874	0.748727	0.0511391	0.750841	0.215989	0.175001	-0.085996	0.592922	0.291027	0.0648868	0.106372	0.508016	-0.0762388	0.635671	0.0985134	0.540022	-0.245933	0.121152	-0.0127145	0.937114	-0.252829	0.110743	0.121861	0.447855	-0.100739	0.530861	-0.0486081	0.762807	-0.175884	0.27134	-0.105646	0.510933	-0.0284397	0.859896	-0.122121	0.446879	0.232781	0.14302	-0.114312	0.476678	0.0393513	0.807019	-0.0455737	0.777225	-0.0843127	0.600206	0.150724	0.346885	-0.031412	0.845422	-0.000354091	0.998247
2-isopropylmalate	-0.0328628	0.840459	-0.0836925	0.607647	-0.196312	0.22472	-0.027563	0.865932	-0.0243746	0.881323	-0.328118	0.0387333	-0.183886	0.256026	0.179891	0.266679	0.236972	0.140945	0.0455185	0.780321	0.115953	0.476151	-0.285967	0.0736422	0.225528	0.161742	0.340171	0.031736	0.0207235	0.899	0.0751039	0.645094	0.175191	0.279581	0.0619423	0.704168	-0.0224213	0.890774	0.245228	0.127217	-0.143938	0.37556	0.113587	0.485259	-0.197103	0.22282	0.170106	0.293994	0.0431577	0.791456	0.100331	0.537903	-0.153175	0.345359	-0.0636974	0.696182	0.362412	0.0215526	-0.0284798	0.861515	-0.0666055	0.683019	-0.121819	0.453967	-0.024054	0.882873	-0.070973	0.663426	0.009745	0.952411	0.0104851	0.948801	-0.0674026	0.679428	0.021742	0.894064	0.0416902	0.798397	-0.0761265	0.640588	0.107455	0.509273	-0.0305941	0.851345	0.0622329	0.702844	0.0605516	0.710519	0.0744415	0.64802	0.0654239	0.688356
2-keto-3-deoxy-gluconate	0.140212	0.381923	0.0509243	0.751854	0.0216538	0.893102	0.18863	0.237559	-0.0284342	0.859923	-0.238411	0.133328	0.115333	0.472724	-0.0845068	0.599364	0.205963	0.196383	-0.025098	0.876222	0.125989	0.432507	-0.131472	0.412581	-0.0415686	0.796369	0.034568	0.830109	0.0735921	0.647479	0.00879962	0.956454	-0.17856	0.263999	0.102737	0.522699	0.0135894	0.932796	0.220636	0.16568	-0.232444	0.143616	0.0831885	0.605092	0.0957358	0.551562	-0.101022	0.5297	0.191562	0.230212	0.058039	0.718516	-0.0747958	0.642098	-0.117312	0.465107	0.0965345	0.548232	-0.107033	0.505369	-0.100518	0.531765	0.0685773	0.670085	0.0325764	0.839766	0.254243	0.108695	-0.21832	0.17028	-0.238107	0.133838	0.173524	0.277927	-0.0328679	0.83835	0.019878	0.901825	0.0407897	0.800106	0.0643058	0.68957	-0.0662203	0.680811	0.0578463	0.719413	-0.150955	0.346138	0.129172	0.420872	-0.22414	0.158892
2-ketocaprylate	0.0373476	0.816673	-0.275641	0.0810976	-0.183302	0.251316	-0.125575	0.434032	0.134311	0.402471	-0.0445342	0.782182	0.0129117	0.936141	-0.0823968	0.608544	0.216286	0.174394	0.24793	0.118065	-0.051089	0.751077	-0.00368347	0.981765	-0.211329	0.184722	0.257276	0.104398	0.0160808	0.920511	-0.0634696	0.693409	0.00910136	0.954963	-0.030571	0.849512	-0.161157	0.31413	0.122738	0.44457	-0.313613	0.0458587	-0.0206658	0.897954	-0.0176025	0.913017	0.110269	0.492506	0.142588	0.373826	-0.339518	0.0298772	0.176648	0.269231	0.183289	0.251349	0.33879	0.0302532	-0.0106339	0.947389	0.0496463	0.757891	0.0162676	0.919591	0.0809098	0.615049	-0.0499718	0.756352	0.0887796	0.580963	0.0129456	0.935973	-0.0199902	0.901273	0.0915201	0.569296	-0.0115083	0.94307	-0.0760401	0.636554	0.237068	0.135595	0.0888813	0.580528	-0.0636533	0.692565	-0.187943	0.239305	-0.184335	0.248608	0.197937	0.214777
2-linoleoylglycerol (18:2)	-0.0737456	0.646791	-0.143672	0.370168	-0.165173	0.302059	-0.109677	0.494846	0.0906194	0.573119	-0.169882	0.28829	0.313021	0.046292	-0.223769	0.1596	-0.0569042	0.723801	0.00714597	0.964632	-0.0300524	0.852037	-0.00198341	0.99018	-0.146754	0.35988	0.0340013	0.832854	-0.204472	0.199713	0.172435	0.280999	-0.179427	0.261649	0.232062	0.144295	-0.149048	0.352335	-0.171248	0.284373	-0.329967	0.0351271	0.0015762	0.992196	0.0259546	0.872032	-0.0744374	0.643698	0.106183	0.508775	-0.315154	0.0447461	-0.0365561	0.820493	0.29319	0.0628296	-0.0251296	0.876067	0.0813725	0.613021	-0.133156	0.406565	-9.74109e-05	0.999518	0.103572	0.51931	0.0461728	0.774373	-0.114688	0.475221	0.0277406	0.863307	0.0939747	0.558939	0.108521	0.499433	0.256495	0.105492	0.167691	0.294646	0.319034	0.0420415	0.181036	0.257325	0.0666684	0.678767	0.0570995	0.722891	-0.00352428	0.982553	0.116673	0.46756
2-methoxyhydroquinone sulfate (1)	0.0194558	0.910327	0.0992431	0.564704	0.0260754	0.88001	-0.160232	0.350555	0.0561838	0.744831	-0.0144899	0.933155	-0.0042567	0.980343	-0.283683	0.0936062	-0.112995	0.511728	-0.0458468	0.790615	-0.370632	0.0260655	0.0838924	0.626649	0.0069516	0.967903	0.118545	0.491072	-0.209505	0.220075	-0.0574024	0.739486	-0.159072	0.354101	0.115195	0.50349	0.157282	0.359612	-0.150916	0.379626	-0.165167	0.335718	0.108174	0.530012	0.0213768	0.901515	-0.00459754	0.978769	0.0730164	0.672147	-0.270531	0.110529	-0.0849526	0.622282	0.140316	0.414367	0.0136967	0.936807	0.143425	0.403995	0.306114	0.0694122	-0.155228	0.365999	0.257729	0.129123	0.104216	0.545259	-0.139677	0.416518	-0.161842	0.345671	-0.0152654	0.929587	-0.148952	0.38593	-0.0525774	0.760715	0.293535	0.0822881	-0.0597914	0.729044	0.0469357	0.785756	-0.0394419	0.819344	-0.246145	0.147863	-0.0654874	0.704342	0.0166099	0.923402
2-methoxyhydroquinone sulfate (2)	-0.235935	0.345923	-0.397665	0.102207	-0.387897	0.111705	-0.470818	0.0486037	-0.0354239	0.88902	-0.190335	0.449345	-0.337141	0.171269	-0.398165	0.101737	-0.350612	0.153729	-0.0185854	0.94165	-0.350612	0.153729	0.513994	0.0291029	0.323682	0.190098	0.00141696	0.995548	-0.208088	0.407336	0.0786452	0.756417	-0.0683038	0.7877	0.265706	0.286572	0.708978	0.000986926	-0.0700652	0.782348	0.321246	0.193647	0.572622	0.0130042	0.470774	0.0486278	-0.0770571	0.761199	0.187038	0.457382	-0.324513	0.188898	-0.0492423	0.846148	0.0740395	0.770308	-0.198558	0.429619	-0.0897327	0.723273	0.0722648	0.775678	0.0491686	0.846376	0.238803	0.339918	0.168685	0.503425	0.201208	0.42336	0.293862	0.23657	-0.46835	0.0499599	-0.317467	0.199239	0.0589453	0.816281	0.468873	0.0496701	0.286407	0.249227	0.147395	0.559453	-0.158032	0.531121	-0.204911	0.414693	-0.124719	0.621953	0.262787	0.292097
2-methoxyresorcinol sulfate	0.0414586	0.827801	-0.00795371	0.966727	-0.150584	0.427032	0.0376401	0.843457	0.0340645	0.858171	-0.0496946	0.794259	0.23029	0.220843	-0.123171	0.516697	-0.0592757	0.755691	0.161247	0.39463	-0.27935	0.134916	0.229907	0.221632	-0.18734	0.321531	-0.0744961	0.695621	0.0105019	0.956076	0.327889	0.0769135	-0.304554	0.101762	0.0331851	0.861797	0.240739	0.200019	-0.232529	0.216262	-0.369366	0.0445575	0.197228	0.296178	0.228806	0.223914	-0.0636719	0.738179	0.263147	0.160028	-0.00301821	0.987371	0.177932	0.34686	0.0367565	0.847089	-0.180687	0.339322	0.233196	0.214909	-0.127803	0.50093	0.326245	0.0784946	0.266315	0.154873	0.209758	0.26592	-0.185185	0.327229	-0.158543	0.402711	-0.176572	0.350617	-0.116626	0.539384	0.0318486	0.867314	0.045439	0.81155	0.143924	0.447988	0.1786	0.345023	-0.0567972	0.765617	-0.378211	0.0393239	-0.0252209	0.894754	0.100347	0.597773
2-methylbutyrylcarnitine (C5)	0.238961	0.132408	0.109866	0.494097	-0.00906438	0.955145	-0.0344751	0.830559	0.020112	0.900674	0.18236	0.253803	-0.00497274	0.975384	-0.0979055	0.542538	0.00679829	0.966352	0.0757299	0.637935	-0.0647282	0.687635	0.100871	0.530321	0.0766013	0.63406	0.321596	0.0403295	0.0409838	0.799175	-0.208944	0.189842	-0.313997	0.0455794	0.056788	0.724343	-0.216212	0.174547	-0.0254243	0.874626	0.209957	0.187655	-0.221369	0.164242	-0.204853	0.198858	0.10842	0.499835	0.069127	0.667592	0.0956753	0.551815	0.00745553	0.963101	-0.0292829	0.855785	0.0277345	0.863336	-0.205743	0.196872	-0.0459688	0.775344	0.0921507	0.566627	-0.193157	0.226282	-0.208654	0.190471	-0.266562	0.0920502	-0.0490085	0.76091	0.0871739	0.587848	-0.0150172	0.925754	-0.0106364	0.947376	0.241213	0.12869	-0.262214	0.0976837	-0.00805723	0.960125	-0.00424355	0.978993	-0.195803	0.219862	-0.20686	0.194399	-0.0444384	0.782639
2-methylserine	-0.11086	0.507582	-0.474131	0.00263688	-0.51422	0.000957994	0.0167254	0.92061	0.0244348	0.884225	0.125637	0.452294	-0.0698351	0.676955	0.104236	0.533422	0.225799	0.172852	0.212722	0.19976	0.256151	0.120591	0.131293	0.432034	0.155463	0.351332	0.00379204	0.981973	-0.111066	0.50679	-0.0560233	0.738322	0.0665303	0.69147	-0.178596	0.283353	-0.0154292	0.926745	0.268734	0.102803	0.0033759	0.983951	-0.0470326	0.779172	0.0755542	0.652109	0.0427125	0.799018	-0.176693	0.288598	-0.0380716	0.820477	-0.0116659	0.944581	0.21311	0.198921	0.0143398	0.931906	-0.229941	0.164896	0.118629	0.478101	0.0200396	0.904945	-0.263026	0.110605	-0.185876	0.26386	0.195766	0.238833	-0.105225	0.529525	0.0476865	0.776179	0.014651	0.930431	0.246796	0.135242	0.176862	0.28813	0.248968	0.131727	0.241911	0.143397	0.200684	0.227005	0.0644061	0.700858	0.146936	0.378692	0.311664	0.0568066
2-naphthol sulfate	0.339399	0.0299387	0.351269	0.0243246	0.307434	0.0505474	0.359755	0.0208732	-0.111425	0.487953	0.30598	0.0517043	0.406195	0.00840952	-0.0829243	0.606243	0.0586667	0.715599	-0.0801743	0.618277	-0.225393	0.156514	-0.0569522	0.723578	-0.159303	0.319803	0.0898201	0.576521	-0.0393087	0.807224	-0.122258	0.446364	-0.186795	0.242239	0.105053	0.513319	-0.311338	0.0475425	-0.23778	0.134389	-0.066739	0.678446	-0.301405	0.055486	-0.135431	0.398522	-0.00208055	0.9897	0.111167	0.488969	0.0227798	0.887578	0.0424484	0.792153	-0.00903793	0.955276	0.0954619	0.552706	0.265617	0.0932532	0.108793	0.498352	0.375324	0.0156034	0.140574	0.380681	-0.118549	0.460381	-0.29716	0.0591899	-0.358548	0.0213377	0.146526	0.360633	-0.0586522	0.715666	-0.173671	0.277514	-0.19564	0.220254	-0.227086	0.153343	-0.0846009	0.598956	-0.151316	0.344973	0.000693516	0.996566	-0.276119	0.0805503	-0.247687	0.118438
2-O-methylascorbic acid	-0.00337605	0.983287	-0.173576	0.277779	-0.312469	0.0466988	-0.0703791	0.661928	0.147719	0.356695	0.0286017	0.859106	-0.115507	0.47205	-0.029646	0.854016	0.144778	0.366454	0.110937	0.489873	0.267235	0.0912013	0.146489	0.360757	0.166536	0.298032	0.300061	0.0566379	0.114576	0.475654	-0.0494276	0.758926	-0.226017	0.155339	0.0553984	0.730833	0.231021	0.146155	0.293694	0.0623583	0.181458	0.256198	0.186693	0.242501	0.0478679	0.766317	-0.23464	0.139765	0.185928	0.244471	0.162826	0.309076	-0.0440117	0.784677	-0.156898	0.327256	0.0848891	0.597708	-0.317862	0.0428442	0.105728	0.5106	-0.0124686	0.938328	0.0285043	0.859581	-0.0613689	0.703084	0.0352885	0.826621	-0.304454	0.0529426	-0.11685	0.46688	0.000283344	0.998597	-0.0758501	0.6374	0.00881259	0.95639	0.362992	0.0196696	0.186827	0.242156	-0.0227812	0.887572	-0.338205	0.0305583	-0.0672677	0.676037	-0.110476	0.491688
2-oleoylglycerol (18:1)	-0.350598	0.0333823	-0.124562	0.462618	-0.129035	0.446572	-0.373021	0.0229728	0.0794215	0.640314	-0.0474007	0.780561	-0.292191	0.0792851	-0.134049	0.428956	-0.145149	0.391358	-0.033448	0.844197	-0.30434	0.0670403	0.0809748	0.633769	0.128099	0.449906	-0.134438	0.427603	-0.0794215	0.640314	-0.0259553	0.878803	-0.0578989	0.733568	-0.103756	0.541123	0.379823	0.0204096	-0.0934867	0.582081	0.0193656	0.909425	0.149275	0.377887	0.0349772	0.837167	0.175819	0.297926	-0.152477	0.367624	-0.104101	0.539773	-0.0931557	0.583424	-0.0454	0.789611	-0.0228668	0.893136	-0.0931557	0.583424	0.135224	0.424883	-0.243785	0.145937	0.00916572	0.957062	-0.0864753	0.610815	0.274944	0.0995721	0.230091	0.170682	-0.066994	0.693607	0.19047	0.258816	0.0915669	0.589889	-0.0434507	0.798453	0.0497112	0.770146	-0.06469	0.703658	-0.00575958	0.973011	0.136714	0.419749	0.238342	0.155437	0.207676	0.217432
2-oxoarginine*	0.0731126	0.649627	-0.108783	0.498391	-0.0760401	0.636554	0.0391194	0.808135	-0.0499332	0.756535	0.045494	0.777605	0.0225954	0.888482	-0.152555	0.34099	-0.0198913	0.901759	0.253333	0.110009	0.0453097	0.778483	-0.0943536	0.557348	0.101264	0.528712	0.135722	0.397501	-0.00402021	0.980098	-0.00411897	0.979609	-0.138254	0.38867	0.000185279	0.999083	-0.181889	0.25505	-0.155176	0.332662	0.0719097	0.655029	-0.37321	0.0162452	-0.0143694	0.928949	0.458183	0.0025912	0.0767115	0.633571	-0.0921097	0.5668	0.0841753	0.600803	0.030729	0.848744	-0.0190004	0.906139	-0.0427668	0.790629	-0.165335	0.301581	-0.0377954	0.814513	-0.158279	0.322965	-0.107347	0.504113	-0.259638	0.101144	-0.0714322	0.657179	0.206085	0.196112	-0.0541187	0.736827	-0.0305144	0.849788	0.305923	0.0517505	-0.105193	0.512756	-0.185568	0.245401	0.0758256	0.637509	-0.0157197	0.922291	-0.0861149	0.592409	0.109768	0.494485
2-palmitoleoyl-GPC* (16:1)*	0.0178298	0.911898	-0.00585088	0.971039	-0.0176252	0.912905	-0.033046	0.837486	0.06311	0.695062	-0.067761	0.673792	-0.0897711	0.57673	0.0220498	0.891159	0.10424	0.516601	-0.0975163	0.544151	0.02959	0.854289	0.0623357	0.698626	0.301002	0.0558295	-0.137989	0.389591	-0.0565062	0.725658	0.0629079	0.695991	-0.0355387	0.825411	0.0684606	0.670615	0.0480857	0.765284	0.10345	0.519802	0.24014	0.130452	0.127673	0.426332	0.221647	0.163699	-0.0383746	0.811721	0.082129	0.609713	-0.0665567	0.679277	0.0450939	0.779512	-0.0858603	0.593508	-0.00413719	0.979519	0.186556	0.242853	-0.114003	0.477879	-0.163358	0.307477	0.00991455	0.950943	0.116406	0.468586	0.196543	0.218088	-0.0797543	0.620124	-0.239677	0.131218	-0.120138	0.454349	-0.0559721	0.728151	0.215279	0.176458	0.0886844	0.58137	0.124383	0.438441	-0.183366	0.251147	-0.242962	0.125858	0.120438	0.453213	-0.0516973	0.748209
2-palmitoyl-GPC* (16:0)*	0.0550718	0.732361	-0.0225367	0.88877	0.0485952	0.762868	0.115393	0.472491	0.0265848	0.868952	-0.054132	0.736764	0.0305344	0.849691	-0.0273249	0.865336	-0.0347468	0.829243	-0.0874946	0.58647	-0.165057	0.302405	-0.222142	0.162737	0.167146	0.296241	-0.184174	0.249029	-0.192635	0.227563	0.18966	0.234961	0.0652264	0.685353	0.0166751	0.917584	-0.0455595	0.777293	0.0624404	0.698143	0.116402	0.4686	0.0698784	0.664191	0.305349	0.0522137	0.115586	0.471746	0.169675	0.288886	0.0590295	0.713914	-0.119288	0.457569	-0.0395861	0.805889	0.0623644	0.698493	0.274864	0.081994	-0.0433639	0.787772	-0.00993592	0.950838	0.139158	0.385547	-0.0265932	0.86891	0.246796	0.119811	-0.0774426	0.630329	-0.158891	0.321071	-0.0903868	0.574108	-0.070619	0.660845	0.00705007	0.965106	0.109032	0.497403	-0.0224092	0.889396	-0.175102	0.27351	0.0795232	0.621141	0.115995	0.47017	-0.0554152	0.730755
2-piperidinone	-0.063301	0.694184	-0.28951	0.0663607	-0.286787	0.0690729	-0.0255437	0.874041	-0.26238	0.0974637	0.14608	0.362115	-0.165758	0.300327	0.0251094	0.876166	0.217545	0.171839	0.0165577	0.918162	0.292201	0.0637635	0.0544021	0.735498	-0.0751198	0.640652	0.0481685	0.764891	0.00558362	0.972361	-0.0775115	0.630024	0.0145188	0.928211	0.112928	0.482068	0.182586	0.253203	0.00340938	0.983122	0.163661	0.306569	-0.125571	0.434047	0.0567589	0.724479	-0.144251	0.368219	-0.0218866	0.89196	-0.0889404	0.580276	0.0885043	0.582141	0.0627232	0.696841	0.119212	0.457857	-0.30376	0.0535129	0.0927038	0.56429	0.0537708	0.738458	0.00265568	0.986852	-0.0456857	0.776692	0.0242329	0.880457	-0.118822	0.459341	-0.0329736	0.837838	-0.0654525	0.684319	0.0219704	0.891549	0.217545	0.171839	0.00537481	0.973394	-0.0407897	0.800106	0.0414305	0.797032	-0.297981	0.0584591	0.113543	0.479668	0.0515202	0.749043
2-stearoyl-GPE (18:0)*	0.0515903	0.748713	0.0530913	0.74165	0.107514	0.503446	0.122181	0.446655	0.153036	0.339453	-0.0685289	0.670305	0.307263	0.050682	-0.117212	0.46549	0.179777	0.260704	-0.136383	0.395182	0.248048	0.117885	0.043635	0.786477	-0.0611765	0.703973	0.0898201	0.576521	0.0638766	0.691539	0.0591634	0.713293	-0.183544	0.250679	0.108666	0.498856	-0.0986106	0.539621	0.074422	0.643767	-0.0970421	0.54612	0.13135	0.413016	0.18267	0.252981	-0.31948	0.0417392	0.116367	0.468735	-0.100825	0.530506	-0.0563974	0.726165	0.195762	0.219961	0.0442833	0.78338	0.209904	0.187769	-0.215134	0.176757	0.232422	0.143654	0.0612577	0.703598	0.206316	0.1956	-0.0854294	0.59537	-0.295207	0.0609594	0.0797549	0.620121	-0.0286178	0.859027	-0.0645162	0.688606	0.104744	0.514566	0.341301	0.0289733	0.17877	0.263429	0.0636533	0.692565	-0.104952	0.513727	0.0893327	0.5786	-0.286105	0.0697653
21-hydroxypregnenolone disulfate	0.214801	0.177443	0.277375	0.0791269	0.236178	0.137113	0.272228	0.0850892	0.0728192	0.650943	0.22843	0.15086	-0.00889859	0.955965	0.0452602	0.778719	-0.252796	0.110791	-0.0731155	0.649614	-0.349532	0.0250868	-0.0660192	0.68173	-0.00801743	0.960322	-0.141955	0.375971	-0.212401	0.182453	0.150342	0.348122	-0.0355387	0.825411	0.103386	0.520064	-0.0392874	0.807326	-0.0215278	0.893721	-0.0822513	0.609179	0.0952728	0.553497	-0.0163451	0.919209	0.00947805	0.953101	0.102282	0.524553	0.248597	0.117047	0.131313	0.413148	0.157079	0.326692	0.00398396	0.980278	0.103796	0.518399	0.239498	0.131515	0.007111	0.964805	0.127296	0.427709	0.142317	0.374743	-0.140819	0.379844	-0.00947805	0.953101	0.187949	0.239288	-0.135155	0.399493	-0.159372	0.319589	-0.139743	0.383533	-0.282754	0.0732503	0.0244235	0.879524	-0.151428	0.344613	0.247354	0.118949	-0.121511	0.44917	-0.00867523	0.957069
21-hydroxypregnenolone monosulfate (1)	0.0542477	0.788131	0.195855	0.327549	0.208722	0.296119	0.16297	0.416679	0.153274	0.4453	-0.035536	0.860319	-0.178539	0.372926	-0.125404	0.533119	-0.256628	0.196305	0.00428004	0.983096	-0.377395	0.0522997	-0.189025	0.345028	0.0830408	0.680495	0.201593	0.31329	0.00167731	0.993375	0.167064	0.404908	0.0407401	0.840106	-0.0019426	0.992327	0.0488475	0.808817	-0.146078	0.467201	-0.119089	0.554095	-0.0632202	0.754075	0.0463596	0.81839	0.123173	0.540484	-0.00254626	0.989943	0.166952	0.405225	0.354074	0.0699894	0.0568884	0.778065	-0.110605	0.582859	0.227732	0.253276	0.161957	0.41962	-0.183694	0.35905	0.208428	0.296814	0.200257	0.316574	0.0954763	0.6357	0.155374	0.439012	0.13922	0.488584	-0.114555	0.569385	-0.318252	0.105702	-0.218247	0.274116	-0.228263	0.252142	-0.00045036	0.998221	-0.291013	0.140835	0.276087	0.163325	-0.176163	0.379425	0.023636	0.906844
2R,3R-dihydroxybutyrate	0.0427282	0.790814	0.140854	0.379723	0.0715079	0.656838	-0.265083	0.0939378	0.190255	0.233469	0.0802383	0.617996	-0.0383861	0.811666	-0.210581	0.186317	0.141001	0.37922	0.103529	0.519481	0.138934	0.386317	-0.0297511	0.853504	-0.126187	0.431776	0.237726	0.134481	0.0422122	0.793285	-0.245828	0.121317	-0.237502	0.134859	-0.227708	0.15219	-0.0730868	0.649743	-0.00827993	0.959024	0.0487014	0.762365	-0.0598957	0.709898	-0.0942091	0.557954	0.0762868	0.635458	-0.13197	0.410797	-0.18105	0.257287	0.102213	0.524835	-0.156718	0.32782	-0.0364686	0.820916	-0.207592	0.192788	-0.175601	0.272125	0.0955601	0.552296	-0.0745361	0.643257	0.044322	0.783195	0.00357352	0.982309	0.0753621	0.639573	-0.080167	0.618309	0.0694193	0.666268	-0.100959	0.529958	-0.0664721	0.679662	0.0378156	0.814415	-0.265637	0.0932275	0.0566179	0.725137	-0.322254	0.0398989	-0.0289604	0.857357	-0.23972	0.131147
3,4-dihydroxybutyrate	0.0239489	0.881848	0.146272	0.361477	-0.0954278	0.552849	-0.0557317	0.729275	-0.0457721	0.776281	-0.0756313	0.638373	-0.0116031	0.942601	-0.0538058	0.738294	0.163662	0.306564	0.128715	0.422534	0.0208055	0.897267	-0.0430683	0.789186	0.170806	0.285637	0.165756	0.300332	0.0577346	0.719933	0.14173	0.376738	-0.140204	0.381948	-0.172495	0.28083	0.127532	0.426846	-0.0148065	0.926793	-0.0223666	0.889605	-0.0506137	0.75332	0.0141897	0.929834	0.131999	0.410691	0.0715107	0.656825	0.0249588	0.876903	-0.119769	0.455744	-0.114962	0.474156	0.10343	0.519885	0.0120209	0.940538	-0.00352428	0.982553	0.141343	0.378054	0.011685	0.942197	-0.0238657	0.882256	0.1215	0.449213	-0.310695	0.0480268	-0.199902	0.210166	-0.103704	0.518773	-0.0993898	0.536405	0.0186323	0.907949	-0.0113255	0.943972	0.0143519	0.929034	0.0663334	0.680295	-0.328033	0.0362772	-0.114462	0.476094	-0.0770148	0.632226
3,5-dichloro-2,6-dihydroxybenzoic acid	-0.234636	0.139772	-0.304246	0.0531131	-0.329843	0.0352001	-0.179878	0.260433	-0.00647282	0.967962	-0.0854211	0.595405	-0.144122	0.368653	0.175766	0.271668	0.0722633	0.65344	0.324793	0.0382729	0.00601047	0.970249	-0.0070836	0.96494	0.109891	0.493999	0.0623357	0.698626	0.0849827	0.597302	0.0857494	0.593987	-0.0992482	0.536989	-0.0941217	0.558321	-0.0464306	0.773146	-0.0211382	0.895634	-0.124219	0.439053	-0.117515	0.464332	-0.0010777	0.994664	0.242499	0.126602	-0.220166	0.166605	-0.00435788	0.978427	0.173521	0.277933	0.127796	0.425879	-0.218812	0.169295	-0.0582553	0.71751	0.056082	0.727638	-0.276063	0.0806151	-0.266453	0.0921878	-0.055232	0.731612	-0.342946	0.028159	0.0718945	0.655098	0.11582	0.470844	0.0402349	0.802771	0.341587	0.0288302	0.256069	0.106093	-0.0222671	0.890093	0.096435	0.548646	0.128423	0.423594	0.0203431	0.899539	0.112624	0.483255	0.432345	0.00475799
3,7-dimethylurate	-0.000928637	0.996485	0.102652	0.625355	0.17914	0.391553	0.0222562	0.915902	0.137554	0.512027	-0.223823	0.282134	-0.0625487	0.766449	0.0900778	0.668503	-0.0195039	0.926273	-0.0800616	0.70363	0.0631473	0.764275	-0.0999927	0.634386	-0.101943	0.627758	0.438601	0.0282907	0.349554	0.0867492	0.208336	0.317614	-0.0215569	0.918536	-0.0358769	0.86481	0.0534718	0.799609	-0.00448461	0.983026	0.0130009	0.950818	-0.0202189	0.923577	0.0661602	0.753362	-0.349153	0.0871362	0.0296221	0.888219	-0.0835768	0.69123	0.0192757	0.927133	-0.269892	0.191981	0.121243	0.563727	0.240242	0.247373	-0.0776499	0.71218	-0.0923116	0.660758	0.235499	0.257114	0.118105	0.573936	-0.21022	0.313158	-0.210828	0.311729	0.0863814	0.681393	0.414133	0.0395801	-0.217341	0.296665	0.241588	0.244654	0.0763124	0.716936	0.020912	0.920966	0.135581	0.518154	-0.151796	0.468858	0.182545	0.382461	-0.173281	0.407478
3-(3-amino-3-carboxypropyl)uridine*	0.0809197	0.615005	-0.0725942	0.651953	-0.174238	0.275923	0.233287	0.142128	-0.0582553	0.71751	0.0312891	0.84602	0.11542	0.472387	-0.207627	0.192712	-0.0576595	0.720282	-0.147451	0.357577	-0.0735127	0.647834	0.283344	0.0726265	-0.0269281	0.867274	-0.0776363	0.629472	-0.117479	0.464467	0.0747031	0.642511	-0.0894967	0.5779	0.19621	0.218884	0.202796	0.203503	-0.0269828	0.867007	-0.149351	0.351347	0.247639	0.118511	0.230898	0.146376	-0.351613	0.0241763	0.114417	0.47627	-0.110136	0.493033	-0.167389	0.29553	-0.0160875	0.920478	-0.0965345	0.548232	-0.0730504	0.649906	0.157826	0.324367	0.293791	0.0622675	0.293364	0.0626665	0.225409	0.156484	-0.0799574	0.61923	-0.214528	0.178009	0.0910895	0.571122	-0.141105	0.378866	-0.0439407	0.785016	0.165929	0.299823	0.162012	0.311534	0.229379	0.149122	0.12351	0.44169	-0.15188	0.343157	-0.0212989	0.894845	-0.212809	0.181595
3-(3-hydroxyphenyl)propionate	-0.389155	0.0208559	-0.168919	0.332028	-0.344158	0.0429255	-0.319741	0.0611502	-0.0456924	0.794371	-0.0518572	0.767346	-0.253016	0.142517	-0.158508	0.363109	-0.0780471	0.655854	0.0521154	0.766219	-0.107758	0.537796	0.0789	0.652328	0.070608	0.686907	-0.0980919	0.575071	-0.141871	0.416239	0.0370571	0.832619	-0.270485	0.116054	0.198925	0.251956	0.378711	0.0248698	-0.126848	0.467758	0.0674456	0.700266	0.340612	0.0452606	0.105845	0.545079	-0.141266	0.418252	-0.0215094	0.902389	0.0961525	0.582688	-0.0174384	0.920799	0.166166	0.340082	0.0968769	0.579838	-0.132432	0.448226	0.0770873	0.65983	-0.182742	0.29338	0.245772	0.154697	0.132127	0.449282	0.102222	0.559001	0.121085	0.48838	-0.227629	0.188474	-0.140138	0.422015	0.014576	0.933768	-0.137302	0.431559	0.0699747	0.689575	-0.129485	0.458479	-0.156319	0.369856	-0.184673	0.288221	0.172584	0.321489	0.187505	0.280761
3-(3-hydroxyphenyl)propionate sulfate	0.0180417	0.92599	0.0543984	0.779274	0.122399	0.527041	-0.0380647	0.84458	-0.0466072	0.81027	-0.0203905	0.916386	0.140741	0.466484	-0.477799	0.00875823	-0.121206	0.531104	-0.159063	0.409844	-0.155692	0.419965	0.00347815	0.985713	-0.216363	0.25961	0.0147864	0.939317	0.230605	0.228773	0.234203	0.22139	-0.340146	0.0710063	0.0960316	0.620215	0.0655172	0.735616	-0.213274	0.266639	0.135058	0.484847	0.0957337	0.621305	0.351022	0.0618913	-0.159995	0.407071	-0.0262613	0.892435	-0.107268	0.579682	-0.0115005	0.952785	0.327333	0.0830384	0.282766	0.137203	0.335989	0.0747522	-0.175794	0.361679	0.502818	0.00543549	0.390544	0.0362035	0.335066	0.0756044	0.178121	0.355259	-0.0616697	0.75064	-0.118176	0.541499	-0.0944688	0.625943	-0.214303	0.264282	-0.0593735	0.759649	0.00424446	0.982566	-0.297034	0.117637	0.032514	0.867028	-0.0490063	0.800693	0.15899	0.410062	-0.0440542	0.820491
3-(4-hydroxyphenyl)lactate (HPLA)	0.0324945	0.840163	-0.262423	0.0974076	-0.292075	0.0638841	0.0158978	0.921413	0.117667	0.463751	-0.0195797	0.903291	-0.210164	0.187211	-0.0170913	0.915534	0.242472	0.126646	0.183094	0.251864	0.226549	0.154344	0.0991704	0.537309	0.263268	0.0962945	0.0351347	0.827366	0.268684	0.0893937	-0.178988	0.262837	-0.188312	0.238367	0.0943996	0.557155	0.0157672	0.922057	0.29798	0.0584597	0.126984	0.428849	-0.113487	0.479887	-0.0649315	0.686703	0.184938	0.247037	0.0927472	0.564107	0.21413	0.178834	0.0894663	0.578029	-0.155995	0.330085	-0.00107261	0.99469	-0.408019	0.0080934	-0.146794	0.359748	-0.189075	0.236435	-0.296374	0.059897	-0.0116893	0.942176	-0.209721	0.188164	0.0131768	0.934832	0.3048	0.0526599	0.079903	0.61947	0.105493	0.511549	0.141253	0.378361	-0.090412	0.574	0.0818312	0.611015	0.0649933	0.68642	-0.19141	0.230588	-0.022065	0.891084	-0.00956045	0.952693
3-acetylphenol sulfate	-0.0189953	0.929799	-0.14806	0.489916	-0.0697279	0.746124	-0.0868175	0.686672	-0.13374	0.533269	-0.39319	0.0573317	-0.11939	0.578443	-0.241409	0.255775	0.0242036	0.910618	0.0835509	0.69791	-0.0587731	0.785012	0.0831997	0.699122	0.0308763	0.886116	0.412636	0.0450819	0.29509	0.161553	0.119874	0.576892	0.0648953	0.763211	0.28203	0.181813	0.122609	0.568167	-0.083979	0.696434	-0.237941	0.262879	0.288727	0.171216	0.148267	0.489301	-0.01339	0.950485	0.357242	0.0865703	-0.0843536	0.695143	0.0595854	0.78211	-0.192239	0.368156	0.252401	0.234092	0.129168	0.54748	-0.233655	0.271827	0.243207	0.252144	0.29749	0.15801	0.107768	0.616206	-0.313776	0.135404	-0.103103	0.631643	-0.214345	0.314526	0.0801743	0.709591	-0.108298	0.614463	0.164075	0.443615	0.0219945	0.918748	-0.00151272	0.994403	-0.0468663	0.82785	0.039182	0.85576	-0.173963	0.416234	-0.0573114	0.790241
3-amino-2-piperidone	0.0187793	0.907226	0.0355387	0.825411	0.0377683	0.814644	-0.0178627	0.911736	-0.0601047	0.70893	-0.0349363	0.828326	0.113064	0.481533	-0.0989605	0.538175	-0.0360057	0.823153	0.0342484	0.831657	-0.214528	0.178009	-0.122971	0.443698	0.0598693	0.71002	0.0467518	0.771619	-0.0438873	0.785271	0.00636568	0.968492	-0.0864629	0.590908	0.031868	0.843206	-0.0656823	0.683269	-0.0753961	0.639421	-0.112915	0.482116	-0.187043	0.241603	-0.0816359	0.611869	0.037681	0.815064	0.00325049	0.983908	-0.0772533	0.631168	-0.303632	0.0536184	-0.0654346	0.684401	0.0504125	0.75427	0.0855336	0.594919	0.0121051	0.940122	-0.0854294	0.59537	0.097552	0.544003	-0.122153	0.446759	-0.23373	0.14135	-0.282723	0.0732823	0.1253	0.435049	0.0306012	0.849366	0.0505667	0.753542	0.297866	0.0585611	-0.0783187	0.626454	-0.0322289	0.841453	0.128312	0.424001	-0.204818	0.198936	0.13285	0.407655	-0.0709952	0.659148
3-aminoisobutyrate	0.0650945	0.685957	-0.162524	0.309986	-0.0619399	0.70045	-0.0475149	0.767993	-0.186787	0.242259	0.0397352	0.805172	-0.0504254	0.754209	-0.0970615	0.54604	-0.204452	0.199758	-0.19634	0.218575	-0.221463	0.164059	0.123255	0.44264	-0.0663181	0.680365	0.0121838	0.939734	-0.168402	0.292574	-0.191532	0.230286	0.180944	0.257571	0.158136	0.323408	0.0258722	0.872435	0.176216	0.270421	-0.156205	0.329424	0.101578	0.527428	0.0307145	0.848814	-0.0256601	0.873472	-0.0500575	0.755947	-0.0899308	0.576049	-0.281266	0.0748404	0.0842335	0.60055	-0.0482673	0.764423	-0.0411486	0.798384	0.292821	0.0631768	0.146896	0.359411	0.22113	0.16471	0.147188	0.358445	0.101399	0.52816	0.180545	0.258638	0.0886165	0.581661	-0.109938	0.493816	-0.124847	0.436721	0.127657	0.426389	-0.0122853	0.939233	0.278478	0.0778926	-0.0641	0.690515	0.0760556	0.636485	0.0796793	0.620454	-0.0713493	0.657552
3-bromo-5-chloro-2,6-dihydroxybenzoic acid*	-0.304583	0.0528365	-0.229051	0.149721	-0.307937	0.0501514	-0.23168	0.144975	-0.0113274	0.943963	-0.0957868	0.551349	-0.118997	0.458677	0.250988	0.113452	0.108521	0.499433	0.279564	0.0766919	-0.0492396	0.759816	-0.0357014	0.824624	0.293159	0.0628591	-0.105121	0.513047	-0.012284	0.939239	-0.0292072	0.856154	0.0394392	0.806596	-0.146834	0.359616	-0.0310118	0.847368	0.0121764	0.93977	-0.0499039	0.756673	-0.0642741	0.689716	-0.114416	0.476274	0.323178	0.0393004	-0.245087	0.122479	0.0263454	0.870122	0.0625302	0.69773	0.0251254	0.876088	-0.215747	0.175497	-0.0617229	0.701451	0.0208392	0.897102	-0.300123	0.0565846	-0.319036	0.0420399	-0.118062	0.462239	-0.262318	0.0975455	0.159278	0.319881	0.0991268	0.537489	0.0733861	0.648401	0.346992	0.0262367	0.0425522	0.791656	-0.134178	0.40294	0.0342432	0.831682	0.0844243	0.599722	0.215683	0.175627	0.134382	0.402219	0.42066	0.00617037
3-carboxy-4-methyl-5-pentyl-2-furanpropionate (3-CMPFP)	-0.0427282	0.790814	-0.359504	0.0209692	-0.127405	0.42731	0.0323315	0.840954	0.13015	0.417336	-0.0238027	0.882564	0.111669	0.486996	-0.161312	0.313658	0.124383	0.438441	0.167146	0.296241	0.293357	0.0626731	-0.00623357	0.969145	-0.0219608	0.891596	0.0447684	0.781065	0.290795	0.0651105	-0.11065	0.491001	-0.143672	0.370168	-0.22428	0.158624	-0.125702	0.433563	0.146019	0.362317	0.085498	0.595073	-0.0516645	0.748364	0.238082	0.13388	0.0395304	0.806157	-0.110517	0.491529	-0.102806	0.522418	0.0684225	0.670787	0.0207872	0.897357	0.0571546	0.722634	-0.0663464	0.680236	-0.223102	0.160881	0.281907	0.0741515	-0.263267	0.0962963	-0.107249	0.504502	0.0930231	0.562944	-0.0924688	0.565283	0.108195	0.500731	0.109371	0.496059	0.201918	0.205509	0.0712561	0.657972	0.24321	0.125459	0.0206466	0.898048	0.237304	0.135194	0.123908	0.440206	0.0847359	0.598371	0.106227	0.508596
3-carboxy-4-methyl-5-propyl-2-furanpropanoate (CMPF)	-0.143904	0.369385	-0.42603	0.00548166	-0.182798	0.252643	0.00410843	0.979661	0.0624164	0.698254	-0.0742876	0.644367	-0.0208506	0.897046	-0.172812	0.279933	0.221574	0.163842	0.166449	0.298289	0.192566	0.227732	0.196641	0.217855	-0.0237037	0.88305	-0.0943536	0.557348	0.112342	0.484355	-0.102038	0.525547	-0.028821	0.858036	0.0030571	0.984865	0.0488697	0.761567	0.0330223	0.837601	-0.103536	0.519456	0.113837	0.478524	0.263498	0.0959934	0.160665	0.31563	0.308796	0.0494817	-0.160053	0.3175	0.0258538	0.872525	0.200823	0.208031	0.318257	0.0425717	0.026816	0.867822	-0.0390735	0.808356	0.137934	0.38978	-0.0727657	0.651183	-0.183912	0.249714	0.295932	0.0602977	-0.0603359	0.70786	-0.077694	0.629216	0.0102004	0.949531	0.0163906	0.918985	-0.182043	0.254642	0.376237	0.0153331	0.0591703	0.713261	-0.0483541	0.764011	0.139859	0.383133	0.0525577	0.744158	0.128889	0.4219
3-decenoylcarnitine	0.0480169	0.801065	0.259824	0.165565	0.0853204	0.653951	-0.168979	0.372043	-0.253804	0.175943	-0.311997	0.0932576	-0.224973	0.231984	-0.221975	0.238427	-0.272516	0.145131	-0.308702	0.096953	-0.22654	0.228661	-0.0474303	0.803448	-0.0638771	0.737364	0.0894275	0.638394	-0.0585104	0.758752	0.29976	0.107541	0.234625	0.212031	0.430132	0.0176686	0.251613	0.17983	0.0518863	0.785391	-0.116884	0.538481	0.314087	0.0909691	-0.0531426	0.780319	0.193759	0.304925	0.316823	0.088039	0.182079	0.335551	-0.296753	0.111289	-0.0259791	0.891608	0.332389	0.0727133	-0.000900161	0.996233	-0.0636168	0.738397	0.0141629	0.940787	0.38783	0.0342046	0.147948	0.435261	0.17947	0.34264	0.220908	0.240751	-0.240732	0.200032	0.0745333	0.695476	-0.413586	0.0230956	-0.168265	0.374098	-0.156151	0.409938	-0.0914833	0.630663	-0.0970997	0.609738	0.14289	0.451292	0.0195744	0.918227	-0.233825	0.213639
3-ethylcatechol sulfate (1)	0.179587	0.423884	0.323586	0.141827	0.274509	0.216338	-0.137446	0.541892	-0.340638	0.120833	0.0899024	0.690724	0.283211	0.201539	-0.480036	0.0237588	-0.435986	0.042523	-0.227619	0.308316	-0.340667	0.1208	0.306648	0.165118	-0.0598701	0.791271	-0.22041	0.324299	-0.254517	0.253015	0.161558	0.472584	-0.197616	0.378028	0.308317	0.162713	0.0372776	0.869182	-0.5987	0.0032417	0.0360805	0.87335	-0.055891	0.804875	0.395498	0.0684746	0.0921833	0.683266	0.44726	0.036883	-0.36504	0.0948277	0.0422914	0.851764	-0.0604809	0.789187	-0.216483	0.333212	0.259131	0.244218	-0.176896	0.430975	0.432877	0.0441905	0.505065	0.0165065	0.104474	0.643583	0.0662873	0.769454	0.22987	0.303426	-0.343237	0.117842	-0.0822991	0.715781	-0.357189	0.102695	-0.210467	0.347144	-0.201436	0.36869	-0.290412	0.18982	-0.37423	0.0861946	0.106882	0.635916	-0.394909	0.0689245	-0.241251	0.279434
3-formylindole	-0.0576039	0.720541	-0.210848	0.185746	-0.106003	0.509497	0.105926	0.509806	0.243655	0.124748	0.0944431	0.556972	0.0145693	0.927963	0.0201508	0.900484	0.326318	0.0373229	0.257081	0.104672	0.291046	0.0648688	-0.0753695	0.639539	0.185708	0.245039	0.0442017	0.783769	0.295597	0.0606027	-0.28889	0.0669712	-0.0650097	0.686345	-0.0523413	0.745176	0.083366	0.60432	0.451402	0.00305304	-0.00372776	0.981546	-0.010508	0.948011	-0.0195782	0.903298	0.094087	0.558467	0.203914	0.20097	0.330605	0.0347546	0.142978	0.372508	0.0507932	0.752473	0.24103	0.12899	-0.13015	0.417336	-0.14235	0.374632	0.0617585	0.701286	-0.245208	0.122288	-0.0429582	0.789713	-0.0721404	0.653992	-0.160433	0.316336	0.182797	0.252645	-0.128638	0.422812	0.0186574	0.907826	-0.249019	0.116407	0.21768	0.171567	0.0234163	0.884458	-0.0484658	0.763481	-0.0651905	0.685518	0.0775341	0.629924	-0.0577168	0.720016
3-hydroxy-2-ethylpropionate	-0.131033	0.414155	-0.210415	0.186673	-0.248767	0.116789	-0.172554	0.280662	-0.115355	0.472639	-0.0739037	0.646084	-0.482182	0.00141092	0.0241599	0.880815	0.0276967	0.863521	0.0673638	0.675599	0.21499	0.177054	0.290428	0.0654659	0.43634	0.00434437	-0.0784863	0.625713	-0.0569529	0.723574	-0.11065	0.491001	-0.0426897	0.790998	0.238361	0.133411	0.0953874	0.553018	0.151961	0.342896	0.183622	0.250474	0.316467	0.0438156	-0.0220031	0.891388	0.16182	0.312115	0.0613258	0.703283	0.231166	0.145894	-0.1247	0.437269	-0.0587465	0.715228	0.0563884	0.726207	-0.349532	0.0250868	-0.266313	0.0923663	-0.186445	0.243139	-0.245385	0.12201	-0.0537708	0.738458	0.0997235	0.535031	0.124602	0.437632	-0.184034	0.249395	-0.113054	0.481573	0.0272014	0.865939	-0.0193877	0.904234	-0.00748635	0.962948	-0.0634507	0.693496	0.083866	0.602146	0.0122521	0.939396	0.158133	0.323417	0.00531136	0.973708
3-hydroxy-2-methylpyridine sulfate	0.643242	0.00124069	0.210954	0.346003	0.280571	0.205955	0.562006	0.00648555	0.0402759	0.858758	0.176974	0.430769	0.179197	0.424906	-0.211575	0.344552	-0.492849	0.0197816	-0.392878	0.0704942	-0.506805	0.0160782	-0.345121	0.115707	-0.458451	0.0318826	0.105034	0.641797	-0.276047	0.213671	0.222056	0.320607	-0.417979	0.0528999	0.212122	0.343277	-0.201581	0.368337	-0.0430189	0.849242	-0.0792002	0.726077	0.19034	0.396184	0.244982	0.271835	-0.0761245	0.736341	0.117471	0.602621	0.294304	0.183683	-0.0361399	0.873143	0.0754409	0.738628	-0.0948161	0.674694	0.292938	0.185821	0.159868	0.477288	0.332101	0.131043	0.381836	0.0795036	0.321617	0.144408	-0.0486667	0.829713	-0.253953	0.254105	0.00458523	0.983843	-0.400615	0.064657	-0.171009	0.446709	0.216543	0.333074	0.133811	0.552731	0.166337	0.459406	-0.299276	0.176042	-0.136101	0.54589	-0.193923	0.387182	-0.139428	0.536024
3-hydroxy-3-methylglutarate	0.134726	0.401007	-0.0292544	0.855924	-0.0878741	0.584841	-0.102889	0.522081	0.211754	0.183821	0.00326328	0.983845	0.0383861	0.811666	-0.188215	0.238613	0.0720115	0.654571	-0.103007	0.521604	0.0286653	0.858795	0.0490185	0.760863	-0.0515033	0.749123	-0.0461851	0.774314	-0.0769423	0.632547	0.129935	0.418113	-0.255705	0.106608	-0.0414098	0.79713	-0.0208197	0.897197	0.0491925	0.760039	-0.0721502	0.653948	0.088968	0.580158	0.0896288	0.577336	-0.17754	0.266781	0.0130019	0.935695	-0.196501	0.21819	-0.0968016	0.54712	-0.0563967	0.726169	-0.155988	0.330107	-0.264923	0.0941434	-0.0557755	0.72907	0.00866957	0.957097	-0.0237241	0.88295	-0.0849423	0.597477	-0.0855411	0.594887	-0.0573307	0.721814	0.0346223	0.829846	0.258693	0.102437	0.210113	0.187319	0.0861116	0.592423	0.14512	0.365312	-0.0508613	0.752151	0.252826	0.110747	-0.00323641	0.983978	0.205327	0.197798	-0.103749	0.518592
3-hydroxyadipate	0.0367936	0.824022	-0.108664	0.510227	-0.0895438	0.587751	-0.115961	0.482062	-0.00603228	0.970927	-0.127363	0.439725	-0.193663	0.237483	0.00718036	0.965396	0.0430289	0.794792	0.150684	0.359853	-0.13583	0.409659	0.0145062	0.930156	-0.187848	0.252137	0.270783	0.0954481	0.0768837	0.641783	-0.0784465	0.635007	-0.0428407	0.795671	-0.0836619	0.612605	-0.0370464	0.822832	-0.0259195	0.875539	-0.377507	0.0178247	0.0278514	0.866343	-0.100459	0.542856	0.226296	0.165965	-0.0698228	0.672753	-0.128035	0.437294	-0.0444632	0.788106	-0.0549496	0.739703	0.0783946	0.635231	-0.128049	0.437245	0.267154	0.100149	-0.0738481	0.655029	0.0899313	0.58613	0.0397273	0.810238	0.00510008	0.975418	-0.00411292	0.980175	0.0512698	0.756586	-0.0251441	0.879234	-0.0340426	0.836995	-0.134537	0.414174	0.00670331	0.967694	0.0699937	0.671997	0.0702536	0.670848	-0.115162	0.485106	-0.288492	0.0748959	0.138816	0.399345
3-hydroxybutyrate (BHBA)	-0.0880939	0.583899	-0.265023	0.0940148	-0.125139	0.435643	-0.153977	0.336457	-0.125989	0.432507	-0.160669	0.315618	-0.240349	0.130107	-0.0331275	0.837091	-0.120607	0.452577	-0.0611765	0.703973	-0.0184938	0.908631	0.0314512	0.845232	0.0413943	0.797205	-0.0308845	0.847987	0.118149	0.461906	-0.0340751	0.832496	0.130019	0.417807	-0.0462271	0.774114	-0.0165512	0.918194	0.192484	0.227934	-0.18711	0.241432	0.190546	0.232742	-0.090976	0.571604	0.129687	0.419007	-0.239669	0.131231	0.0513041	0.750062	-0.334416	0.0325945	-0.0594696	0.711873	0.0807519	0.615741	-0.128994	0.42152	0.0838165	0.602361	-0.0236709	0.88321	0.0299207	0.852678	-0.0115919	0.942657	0.305424	0.0521528	0.168293	0.29289	-0.0368892	0.818885	0.0813198	0.613253	0.120314	0.453683	-0.230638	0.146842	0.123621	0.441276	0.082083	0.609914	0.175549	0.272269	0.143327	0.37133	0.0599127	0.709819	0.0299207	0.852678
3-hydroxybutyroylglycine	-0.141505	0.390186	-0.240418	0.140405	-0.242109	0.137551	-0.123965	0.452123	-0.24184	0.138003	-0.35414	0.0269746	-0.0998987	0.545122	0.0886666	0.591429	-0.110728	0.50218	0.116962	0.478261	-0.15693	0.340047	-0.0815304	0.62172	-0.0500253	0.762322	0.0248218	0.880771	-0.0396531	0.810585	-0.011407	0.945052	-0.0809647	0.624148	-0.115577	0.483524	0.0491928	0.766166	-0.0797694	0.629293	-0.515211	0.000789905	0.0841642	0.610465	-0.0837856	0.612077	0.221686	0.174993	-0.217773	0.182927	-0.0460836	0.78057	-0.154043	0.349115	-0.3614	0.023789	-0.1378	0.402837	-0.0743771	0.652713	-0.0695099	0.674139	0.034052	0.836951	0.134758	0.4134	0.120544	0.464794	0.00981765	0.952699	0.304931	0.0590836	-0.0918032	0.578325	-0.00975577	0.952997	0.280506	0.0836867	-0.0631091	0.702703	0.0852667	0.60578	-0.0384391	0.816283	-0.00803263	0.961292	-0.116533	0.479889	-0.061322	0.710753	0.174611	0.28771
3-hydroxydecanoate	-0.00422006	0.979109	-0.038139	0.812856	-0.0347468	0.829243	-0.0634127	0.69367	-0.0702763	0.662393	-0.0946351	0.556167	-0.18373	0.250192	-0.180724	0.258158	-0.0513648	0.749776	-0.142397	0.374474	0.0272783	0.865564	0.109087	0.497182	-0.00200436	0.990077	-0.0235176	0.883962	0.1636	0.306751	-0.0200332	0.901062	0.217132	0.172674	0.209736	0.188132	0.00252624	0.987493	0.182451	0.253562	-0.112434	0.483996	0.182489	0.253459	-0.0681646	0.671958	0.121596	0.448849	0.00433398	0.978545	0.113107	0.481368	-0.070106	0.663162	-0.0932714	0.561897	0.0931635	0.562352	-0.27417	0.0827998	-0.0364686	0.820916	0.0192874	0.904728	0.107644	0.502927	0.154591	0.334508	0.121611	0.448793	0.245042	0.122549	0.0867618	0.589621	0.174823	0.274287	-0.111421	0.487968	-0.384481	0.0130657	-0.0833096	0.604565	0	1	0.097155	0.545651	0.346989	0.0262381	0.00842762	0.958294	-0.226972	0.153554
3-hydroxydecanoylcarnitine	-0.064145	0.690308	0.00866796	0.957105	-0.0694936	0.665932	-0.198991	0.212296	-0.156503	0.32849	-0.164892	0.302896	-0.254221	0.108727	-0.153716	0.337286	-0.107262	0.504452	-0.216471	0.174018	0.145176	0.365125	0.0359847	0.823254	0.13159	0.412155	0.017284	0.914585	0.0556129	0.72983	-0.0677758	0.673726	0.219299	0.168323	0.13266	0.408333	0.100091	0.533518	0.22161	0.163772	-0.0253728	0.874877	0.212612	0.182007	-0.147196	0.358418	0.121828	0.44798	0.0257872	0.872851	0.154903	0.333523	-0.251444	0.112778	-0.150572	0.347378	0.205021	0.198483	-0.277638	0.0788316	-0.0078147	0.961324	-0.0809485	0.614879	0.0901161	0.57526	0.0516278	0.748536	0.287445	0.0684099	0.242731	0.12623	-0.0719236	0.654967	0.147622	0.357013	-0.133217	0.406348	-0.183302	0.251316	-0.0992421	0.537014	0.0256824	0.873363	0.0418772	0.79489	0.186556	0.242853	0.148786	0.353193	-0.261142	0.0991126
3-hydroxydodecanedioate*	-0.095488	0.573992	-0.190369	0.259073	-0.0310242	0.855363	-0.0618314	0.716198	-0.307961	0.0636944	-0.131634	0.437393	-0.340613	0.0391227	0.0249325	0.883546	-0.207708	0.21736	-0.114696	0.499068	-0.121547	0.473603	0.215401	0.200421	0.134266	0.4282	0.171372	0.310504	0.0694329	0.683023	-0.0655168	0.700046	0.329989	0.046085	0.126123	0.456985	0.129097	0.446352	0.213184	0.205205	-0.234133	0.163086	0.274128	0.100622	-0.0471097	0.781876	0.123679	0.46582	-0.0727525	0.668713	0.156635	0.354549	-0.125565	0.458995	0.0809697	0.63379	0.051058	0.764094	0.0105335	0.950662	0.384777	0.0186969	-0.0346128	0.838841	0.121566	0.473532	0.0865518	0.610499	0.271913	0.103514	0.247662	0.139435	-0.14993	0.375773	-0.126313	0.456301	-0.158082	0.350063	-0.110823	0.513764	0.0069745	0.967321	0.277002	0.0969618	-0.19726	0.241903	0.258587	0.122261	-0.264664	0.11342	0.0159194	0.925493
3-hydroxyhexanoate	-0.0686816	0.669612	-0.220166	0.166605	-0.1619	0.311874	-0.209708	0.18819	-0.160202	0.317043	-0.0927155	0.564241	-0.266609	0.0919909	0.10297	0.521754	0.029711	0.853699	-0.0478431	0.766435	0.200426	0.208949	0.139972	0.382745	0.11024	0.492622	0.170006	0.287933	0.10218	0.524968	-0.152589	0.340882	0.00563418	0.972111	-0.0444669	0.782503	0.00452981	0.977576	0.196965	0.217083	-0.121814	0.448033	0.104205	0.516746	-0.169648	0.288965	0.228629	0.150493	0.0195029	0.903668	0.0152526	0.924593	-0.224508	0.158191	-0.169371	0.289766	0.164568	0.303858	-0.307921	0.050164	0.129019	0.421428	-0.0584466	0.716622	0.00478023	0.976337	-0.0823122	0.608913	0.20168	0.206055	0.244349	0.123645	-0.130658	0.415505	-0.0541187	0.736827	-0.0528335	0.742861	-0.135462	0.398413	0.236876	0.135921	0.0621917	0.699289	-0.141377	0.377938	-0.0536319	0.739111	-0.0792196	0.622478	-0.109237	0.496589
3-hydroxyhexanoylcarnitine (1)	0.128751	0.434714	0.228101	0.162523	0.0481924	0.770792	-0.0694045	0.674605	-0.0906213	0.583247	0.0254726	0.877669	-0.0319392	0.846943	-0.0837206	0.612354	-0.179861	0.273232	-0.0398987	0.809434	0.00501122	0.975846	0.0844585	0.609213	0.210366	0.19864	0.0235323	0.886924	0.17914	0.27519	-0.163703	0.319346	-0.0262454	0.873986	-0.0839383	0.611427	0.0282403	0.864494	0.261988	0.107144	0.0515486	0.755303	0.0276991	0.867067	-0.16027	0.32974	0.0889761	0.59013	0.0423393	0.798012	0.267509	0.0996818	-0.293388	0.069875	-0.237974	0.144607	0.0560957	0.734469	-0.0603228	0.715267	0.167764	0.307321	0.0601585	0.71601	0.0033895	0.983661	-0.00817247	0.960619	0.139615	0.396611	-0.0672559	0.684149	-0.0158463	0.923722	0.0957411	0.56206	-0.148328	0.367497	-0.220986	0.176395	-0.273383	0.0921854	0.0765914	0.643054	0.149162	0.364781	-0.00767744	0.963002	0.127234	0.440191	-0.251436	0.122575
3-hydroxyhippurate	-0.211847	0.183622	-0.120051	0.454677	-0.189597	0.23512	-0.28366	0.0722945	-0.128069	0.424884	-0.0930994	0.562622	-0.170905	0.285354	-0.103075	0.521326	-0.110032	0.493444	-0.0623965	0.698345	-0.0487773	0.762005	0.153573	0.337742	0.00278867	0.986194	0.060069	0.709095	0.0604148	0.707495	0.218867	0.169185	-0.130019	0.417807	0.226318	0.154775	0.360294	0.0206685	-0.0359446	0.823448	0.209356	0.188951	0.294225	0.0618646	0.365969	0.0186144	-0.21892	0.169079	0.129153	0.420944	-0.0386267	0.810507	-0.130712	0.415309	0.136473	0.39487	0.162117	0.311218	0.0836843	0.602936	0.106801	0.506296	-0.0478288	0.766503	0.404549	0.00870378	0.160338	0.316626	0.13356	0.40513	-0.0758244	0.637514	-0.359412	0.0210043	-0.140822	0.379833	-0.282825	0.0731747	0.0939171	0.559181	0.165275	0.301756	-0.017877	0.911666	-0.125855	0.433001	-0.246661	0.120021	0.218045	0.170831	0.100208	0.53304
3-hydroxyhippurate sulfate	-0.0677491	0.758731	0.127971	0.560633	-0.0396564	0.857428	-0.0251199	0.90942	0.0209328	0.924472	-0.0243991	0.912009	0.0536253	0.807997	-0.443819	0.0338864	-0.116625	0.596154	-0.0163084	0.941126	-0.169715	0.438826	0.297845	0.167488	-0.164032	0.454529	0.0641252	0.771294	0.0959296	0.663263	0.113932	0.604723	-0.478985	0.0207563	0.0293853	0.894117	0.139328	0.526058	-0.178447	0.415274	-0.201901	0.355564	0.173354	0.428927	0.0528303	0.810793	-0.144534	0.510555	-0.0363786	0.869109	-0.0348558	0.874545	0.0683439	0.756675	0.18218	0.405421	0.268313	0.215761	-0.0442607	0.841068	-0.0767815	0.727682	0.258132	0.234359	0.190389	0.384218	0.138159	0.529568	0.0424417	0.847524	-0.118953	0.588791	-0.00410601	0.985165	0.0767866	0.727664	-0.106825	0.627579	-0.0396914	0.857303	-0.0741113	0.73682	-0.179424	0.412684	0.0447671	0.839273	0.0553223	0.802036	0.125597	0.567987	0.0613031	0.781116
3-hydroxyisobutyrate	-0.108034	0.501372	-0.31443	0.0452658	-0.213768	0.179587	-0.0907426	0.572595	0.064497	0.688694	-0.100778	0.530701	-0.222727	0.161605	-0.114258	0.476886	-0.0735222	0.647792	0.302222	0.0547949	-0.0108651	0.946247	-0.106537	0.507352	0.248976	0.116472	-0.111354	0.488231	0.179904	0.260361	-0.296753	0.0595554	-0.0771449	0.631649	-0.0377043	0.814952	0.00313603	0.984475	0.217226	0.172483	0.10089	0.530241	0.0311738	0.84658	-0.160847	0.315074	0.386057	0.0126662	-0.0663099	0.680402	0.2276	0.152389	0.00348726	0.982736	-0.155814	0.330653	0.0315653	0.844677	-0.177078	0.268049	-0.0792196	0.622478	-0.235832	0.137706	-0.338334	0.0304908	-0.122251	0.446393	-0.0495825	0.758193	0.128994	0.42152	0.190835	0.23202	0.147056	0.358882	0.273583	0.0834862	-0.189093	0.236389	-0.190998	0.231614	-0.129923	0.418156	0.111002	0.489615	0.19927	0.211641	-0.112624	0.483255	0.325941	0.037556
3-hydroxylaurate	-0.136414	0.395077	-0.129153	0.420944	-0.12665	0.430078	-0.138436	0.38804	0.0420733	0.79395	-0.0825418	0.607911	-0.198822	0.212691	-0.172495	0.280829	-0.03097	0.847572	-0.0374728	0.816069	0.0337511	0.834067	0.201741	0.205915	0.0586492	0.71568	-0.16519	0.302011	0.209721	0.188164	0.0237777	0.882687	0.162308	0.310641	0.106999	0.505505	0.0797073	0.620331	0.0736427	0.647252	0.0135883	0.932802	0.286869	0.0689899	0.0685238	0.670327	-0.0219613	0.891593	-0.0806121	0.616355	0.0645759	0.688332	0.0847765	0.598195	-0.1907	0.232355	-0.155068	0.333001	-0.307459	0.0505276	-0.15706	0.326751	-0.000681877	0.996624	0.0635593	0.692996	0.197647	0.215463	-0.0184259	0.908965	0.242731	0.12623	0.0566734	0.724878	0.247926	0.118071	-0.000348736	0.998273	-0.357036	0.0219315	-0.10097	0.529915	-0.0256824	0.873363	0.16159	0.312814	0.332194	0.0338399	0.0573078	0.72192	-0.146417	0.360997
3-hydroxyoctanoate	-0.0393521	0.807015	-0.135004	0.400027	-0.0740258	0.645538	-0.135757	0.397378	-0.153729	0.337243	-0.0525964	0.743976	-0.253697	0.109482	0.00432557	0.978587	0.0609328	0.705099	-0.0698911	0.664134	0.148181	0.355175	0.145356	0.364526	0.0411329	0.798459	0.070836	0.659866	0.137134	0.392563	-0.163261	0.307769	0.218433	0.170054	0.0925468	0.564953	-0.0573196	0.721865	0.299539	0.0570912	-0.159212	0.320084	0.124695	0.437285	-0.161476	0.313161	0.222156	0.162709	0.0357554	0.824363	0.0970619	0.546038	-0.150073	0.348998	0.00253062	0.987472	0.311362	0.047524	-0.259606	0.101188	0.103277	0.520507	-0.0676032	0.67451	0.035232	0.826894	-0.0401333	0.803259	0.263547	0.0959294	0.271165	0.0863632	-0.0471934	0.769519	0.0631857	0.694713	-0.133217	0.406348	-0.383222	0.0133923	0.0706404	0.660748	-0.0304664	0.850022	-0.0489125	0.761365	0.182857	0.252488	0.0323314	0.840955	-0.15102	0.345929
3-hydroxyoctanoylcarnitine (1)	-0.00221553	0.989031	-0.206081	0.196122	-0.124887	0.436575	-0.146474	0.360806	-0.215452	0.176102	-0.090604	0.573184	-0.343381	0.0279469	-0.0819748	0.610387	-0.0239199	0.88199	-0.140044	0.3825	0.22285	0.161367	0.0425016	0.791898	0.153987	0.336424	0.0578022	0.719618	0.078729	0.624642	-0.155959	0.330196	0.125902	0.432826	0.0711471	0.658463	0.0683828	0.670968	0.364804	0.0190216	-0.0126263	0.937549	0.276711	0.0798767	-0.0899881	0.575805	0.0550189	0.732609	0.0307713	0.848538	0.215121	0.176784	-0.326119	0.0374456	-0.121108	0.450686	0.21636	0.174244	-0.332425	0.0337086	0.0851955	0.596381	0.0477314	0.766965	0.0559464	0.728272	0.0395488	0.806069	0.237416	0.135005	0.15789	0.324168	-0.0952112	0.553754	0.0371181	0.81778	-0.0861378	0.59231	-0.111794	0.486504	-0.0301373	0.851623	0.0319771	0.842676	-0.00368519	0.981756	0.0755932	0.638543	0.150471	0.347704	-0.265745	0.0930889
3-hydroxyoctanoylcarnitine (2)	0.0102337	0.949366	-0.103149	0.521026	-0.132441	0.409114	-0.142902	0.372764	-0.206205	0.195845	-0.11959	0.456426	-0.323926	0.0388218	-0.0361871	0.822276	0.00981975	0.951412	-0.0908933	0.571955	0.213372	0.180415	-0.043635	0.786477	0.134641	0.401307	0.034568	0.830109	-0.0397554	0.805076	-0.200706	0.2083	0.187011	0.241684	0.112094	0.485329	0.0256109	0.873713	0.317365	0.0431881	-0.0283791	0.860191	0.225397	0.156506	-0.22973	0.148485	0.0843778	0.599924	-0.00455068	0.977473	0.199274	0.211633	-0.284873	0.0710309	-0.145872	0.362805	0.210078	0.187396	-0.319711	0.0415833	0.0352428	0.826843	-0.05192	0.74716	0.0370025	0.818338	0.0855268	0.594949	0.186381	0.243302	0.193491	0.225464	-0.0983025	0.540894	0.0286178	0.859027	-0.077245	0.631205	-0.152332	0.341706	-0.145888	0.362753	-0.0324807	0.84023	-0.00346184	0.982862	0.0469279	0.770781	0.150165	0.348698	-0.221838	0.163328
3-hydroxyoleoylcarnitine	-0.219626	0.198084	-0.135439	0.430934	-0.0212328	0.902175	-0.123092	0.474476	-0.247073	0.146292	-0.121151	0.481525	-0.303129	0.0723141	0.165982	0.333306	0.123501	0.472997	-0.147972	0.389099	0.12726	0.459527	0.113391	0.510239	0.194092	0.256676	-0.077472	0.653357	0.125334	0.466403	-0.0375548	0.827855	0.404456	0.0144192	0.0304733	0.859958	0.208894	0.221453	0.251067	0.139672	0.0153841	0.929041	0.41032	0.0129339	0.0978141	0.57035	-0.122521	0.476544	0.00126222	0.994171	0.123978	0.471276	-0.256716	0.130687	-0.0784132	0.649414	0.0224043	0.896806	0.0406031	0.814117	0.0690996	0.688829	0.0163851	0.924436	0.103666	0.547394	0.175062	0.307151	0.243986	0.151565	0.0751374	0.663177	-0.189333	0.268751	0.0924528	0.591758	-0.13067	0.447483	-0.248089	0.144588	-0.0726624	0.673649	0.0415547	0.80984	0.0436609	0.800391	0.101537	0.555695	0.183244	0.284732	-0.264968	0.118343
3-hydroxypyridine sulfate	0.146014	0.362333	0.0829958	0.605932	0.156864	0.327363	0.152726	0.340443	-0.111194	0.488862	0.186775	0.24229	0.139062	0.385876	0.188004	0.239149	-0.00478398	0.976318	0.068061	0.672429	-0.121828	0.44798	-0.150172	0.348674	-0.172723	0.280183	0.205141	0.198214	-0.210726	0.186007	-0.0857494	0.593987	-0.199363	0.211424	-0.0176015	0.913022	-0.415959	0.00683346	-0.214109	0.178877	-0.0527899	0.743066	-0.229075	0.149677	-0.161745	0.312343	0.0441539	0.783998	0.0721608	0.6539	0.1862	0.243768	-0.0238096	0.882531	0.0562159	0.727013	0.0718646	0.655232	0.181008	0.2574	0.0183875	0.909154	0.0873776	0.586973	0.0453236	0.778417	-0.215473	0.176059	-0.313799	0.0457229	-0.0991728	0.5373	-0.00721297	0.9643	-0.0818864	0.610773	-0.0702703	0.66242	0.172727	0.280173	-0.14704	0.358935	-0.0770472	0.632082	-0.311119	0.0477066	-0.0929311	0.563331	-0.0202263	0.900113	-0.103395	0.520028
3-hydroxystachydrine*	-0.160535	0.34254	-0.163327	0.3341	0.0346863	0.838503	-0.0115777	0.945778	0.175778	0.298039	-0.0856313	0.614314	0.159269	0.346411	0.11259	0.50703	0.00364207	0.982932	0.0565769	0.739437	0.2742	0.100528	-0.314305	0.0581519	-0.129239	0.44585	0.232753	0.165652	-0.101714	0.549156	-0.073204	0.666775	0.0960581	0.571697	-0.202377	0.229659	0.0908067	0.592993	0.209778	0.212707	-0.09941	0.558288	0.0373456	0.826304	-0.0346583	0.838632	-0.128002	0.450251	0.029644	0.861734	0.0353995	0.835228	-0.0615607	0.717389	0.324057	0.0503865	0.149513	0.377118	0.281007	0.0920333	-0.0408863	0.810124	0.0462383	0.785815	0.0520765	0.759525	0.175008	0.300194	0.217651	0.195645	-0.00708499	0.966804	0.0601313	0.723691	-0.192536	0.253589	-0.10159	0.549645	0.0284389	0.867305	0.451016	0.00508483	0.0697195	0.681783	-0.107639	0.526004	-0.0517992	0.760768	0.169302	0.316472	0.0408839	0.810135
3-indoleglyoxylic acid	0.0722686	0.653416	-0.228834	0.150118	-0.172475	0.280886	0.0700219	0.663542	0.100791	0.530647	0.120933	0.451345	0.0499892	0.75627	0.0733236	0.648681	0.170964	0.285185	0.172723	0.280183	0.0702763	0.662393	-0.111638	0.487118	0.184227	0.248891	-0.127222	0.427981	-0.0384153	0.811525	-0.134803	0.400735	-0.0775783	0.629728	0.136643	0.394274	-0.0897252	0.576925	0.284732	0.0711769	0.0630112	0.695516	-0.138706	0.387107	0.0444552	0.782559	0.0973234	0.544952	0.143888	0.369439	0.13549	0.398313	0.0140693	0.930429	0.158706	0.321643	0.0902521	0.574681	-0.0073975	0.963388	-0.165028	0.30249	0.0439323	0.785056	-0.108706	0.498697	0.0412048	0.798114	-0.071582	0.656504	0.0173379	0.91432	0.163219	0.307894	-0.148756	0.353292	0.0931125	0.562567	0.0365093	0.82072	0.0140129	0.930707	0.0395308	0.806156	-0.0439989	0.784738	-0.123446	0.441927	0.177899	0.265799	0.0910014	0.571496
3-indoxyl sulfate	0.0167748	0.917093	-0.165992	0.299637	-0.0410415	0.798898	-0.164158	0.305081	-0.0543254	0.735857	-0.21576	0.17547	-0.00820066	0.959416	0.154138	0.335945	0.36459	0.0190973	0.0974292	0.544513	0.41819	0.00651144	0.0810364	0.614494	0.128279	0.42412	0.279094	0.07721	0.243781	0.124547	-0.197336	0.2162	0.0585088	0.716333	-0.073741	0.646812	-0.14809	0.355474	0.199985	0.209974	0.0424484	0.792153	-0.147988	0.355809	0.00431081	0.97866	0.0203431	0.899539	0.116584	0.467902	-0.182239	0.254123	-0.18266	0.253007	-0.137196	0.392347	0.13331	0.40602	-0.048315	0.764197	-0.262788	0.0969248	0.0608818	0.705335	-0.193334	0.225849	-0.190536	0.232766	0.147743	0.356617	-0.151649	0.343901	-0.135604	0.397915	0.0439183	0.785123	-0.137402	0.391629	0.095176	0.553902	0.248969	0.116482	0.16467	0.303556	0.0280298	0.861896	-0.312545	0.0466432	0.000153229	0.999241	-0.0910014	0.571496
3-methoxycatechol sulfate (1)	0.0459871	0.778117	0.0101828	0.950275	-0.0888814	0.585484	0.0169619	0.917263	0.00320722	0.98433	0.0449955	0.782784	0.125253	0.441248	-0.177158	0.274132	-0.0546728	0.737574	0.0144533	0.929466	-0.0939064	0.564373	0.0492214	0.762946	-0.0967621	0.552534	0.0357837	0.826487	-0.0393426	0.809534	0.300516	0.0595417	-0.384127	0.0144012	0.0264049	0.871517	0.169802	0.294871	-0.193958	0.23044	-0.148044	0.361949	0.0390572	0.81089	0.21742	0.177765	-0.0695719	0.669688	-0.0754456	0.643587	-0.0722818	0.657596	0.0128287	0.937378	0.177907	0.272077	-0.132885	0.413689	0.176397	0.276233	0.0120804	0.941024	0.17843	0.270645	0.18448	0.254465	0.170301	0.293432	-0.0958529	0.55629	-0.326889	0.0395121	-0.12213	0.452808	-0.278267	0.0820994	0.0461972	0.777129	0.241269	0.13367	0.259803	0.105454	0.0687421	0.673408	0.0686708	0.673728	-0.372654	0.0178778	0.0182839	0.910839	0.0675803	0.678628
3-methoxycatechol sulfate (2)	0.28038	0.120106	0.0619333	0.736319	0.103865	0.571595	0.19111	0.294746	-0.0878158	0.632706	0.326001	0.0686254	0.230396	0.20458	-0.341667	0.0556319	0.0330552	0.857468	-0.131902	0.471759	-0.0831525	0.650943	0.012438	0.946133	-0.0519171	0.777795	-0.13628	0.457043	-0.241262	0.18344	0.116069	0.52699	-0.196892	0.2801	0.0651895	0.722984	-0.206397	0.257062	-0.117874	0.52054	0.229661	0.206068	-0.194971	0.284913	0.282758	0.116863	0.0781099	0.67089	-0.056632	0.758188	-0.178096	0.329457	0.156886	0.391167	0.373118	0.0354368	-0.0075389	0.967336	0.215684	0.235794	0.0625088	0.733956	0.0999025	0.586432	0.115022	0.530749	0.0778958	0.671742	0.0403666	0.826376	-0.394247	0.0255637	-0.0370932	0.840267	-0.326959	0.0677688	-0.181051	0.321365	0.259915	0.150823	0.0902602	0.623229	-0.125132	0.494997	-0.173287	0.342896	-0.179329	0.326065	-0.0521924	0.776647	-0.0327572	0.85874
3-methoxytyramine sulfate	0.160403	0.424155	0.0553943	0.783756	-0.0190144	0.925002	-0.0429824	0.831426	-0.0954495	0.635796	-0.115665	0.565625	0.0349859	0.862461	0.094939	0.637612	-0.0701019	0.728252	-0.0509846	0.800615	-0.36266	0.0630085	0.163932	0.413895	0.0506716	0.801815	0.127002	0.527872	-0.247139	0.213944	0.100472	0.618042	0.00291001	0.988507	0.39559	0.0411068	-0.00427416	0.983119	0.0751139	0.709624	-0.360411	0.0647824	0.225994	0.257016	0.0568884	0.778065	0.0688016	0.73311	0.45893	0.0160458	-0.142992	0.476762	-0.405909	0.0356616	0.182675	0.361769	0.193655	0.33312	0.248148	0.212018	0.355515	0.0687778	-0.0295896	0.88352	0.417182	0.0303893	0.01455	0.942578	-0.0705677	0.726514	-0.0503193	0.803166	-0.104337	0.60452	-0.207384	0.299295	-0.166004	0.407935	-0.0293529	0.884446	0.172368	0.389936	0.18702	0.350263	-0.184562	0.356745	-0.0905747	0.653219	-0.124712	0.535399	0.0279899	0.889778
3-methoxytyrosine	-0.0745896	0.643018	-0.0775783	0.629728	-0.110787	0.490464	-0.0716295	0.65629	-0.0596424	0.711072	0.00691047	0.965797	0.0219848	0.891478	0.152766	0.340315	-0.177259	0.267551	-0.0943791	0.557241	-0.179158	0.262376	-0.142239	0.375009	-0.177168	0.267802	0.0393848	0.806858	-0.395097	0.0105707	0.0653418	0.684825	0.0491907	0.760048	-0.168233	0.293065	-0.0637658	0.692048	-0.198329	0.213852	-0.284512	0.0714048	-0.0147112	0.927262	-0.138305	0.388494	0.132462	0.40904	-0.341301	0.0289731	-0.165005	0.302558	-0.197692	0.215357	-0.0177143	0.912467	-0.190617	0.232562	-0.057793	0.719661	0.16227	0.310755	0.0225019	0.888941	0.19776	0.215196	0.0649731	0.686513	-0.0476841	0.767189	0.358317	0.0214276	0.0331797	0.836838	-0.207408	0.193193	0.160419	0.316381	0.225351	0.156594	0.262022	0.0979384	-0.016618	0.917865	-0.0569529	0.723574	-0.11235	0.484327	0.022065	0.891084	0.00655068	0.967576
3-methyl catechol sulfate (1)	0.0490583	0.760675	0.186361	0.243353	0.0825866	0.607716	-0.0403698	0.802123	-0.0857648	0.59392	0.167387	0.295535	0.0900328	0.575614	0.0234214	0.884433	0.00528756	0.973826	0.1661	0.299316	-0.113737	0.478914	-0.101154	0.529161	-0.119477	0.456853	-0.00113338	0.994389	-0.165163	0.302088	-0.117952	0.462659	-0.318981	0.0420772	-0.0464124	0.773233	-0.204364	0.199955	-0.2709	0.086683	0.0322271	0.841461	-0.171106	0.284781	-0.208445	0.190926	0.215915	0.175154	0.138904	0.386422	0.0936944	0.560117	0.12494	0.436378	-0.158525	0.322201	0.129785	0.418653	-0.0681957	0.671817	-0.0577675	0.71978	0.0469521	0.770666	-0.0559464	0.728272	-0.205732	0.196897	-0.195762	0.219961	-0.0390681	0.808382	-0.131894	0.411066	-0.0198341	0.90204	-0.0256321	0.873609	-0.0939171	0.559181	-0.225742	0.155856	-0.217797	0.171331	-0.326642	0.0371235	-0.145176	0.365125	-0.161044	0.314473	-0.023547	0.883817
3-methyl-2-oxobutyrate	0.0601359	0.708785	-0.241836	0.127676	-0.225854	0.155645	-0.0675211	0.674884	0.0968611	0.546873	-0.171034	0.284985	-0.355769	0.0224395	-0.0503243	0.754687	0.000251788	0.998753	0.109891	0.493999	-0.0765179	0.634431	0.0648858	0.686913	0.147625	0.357003	0.193807	0.224691	0.214188	0.178715	-0.08706	0.588338	0.0630594	0.695294	0.191486	0.230401	0.0384163	0.81152	0.207388	0.193237	0.0505052	0.753832	0.377063	0.0150918	-0.0607105	0.706127	0.129456	0.419843	0.0390058	0.808681	0.243843	0.124448	0.0708275	0.659904	-0.152741	0.340396	0.0265087	0.869323	-0.183088	0.251878	0.00383074	0.981036	-0.103743	0.518617	-0.0182357	0.909901	0.0277621	0.863202	-0.256958	0.104843	0.247816	0.118239	0.00350344	0.982656	0.0858533	0.593538	0.142459	0.374264	-0.101723	0.526836	-0.138018	0.38949	-0.0211502	0.895574	0.0429939	0.789542	0.124602	0.437632	-0.239498	0.131515	0.126765	0.429656
3-methyl-2-oxovalerate	0.222397	0.162241	0.0275208	0.86438	-0.0463291	0.773629	0.108784	0.498387	0.222619	0.161813	-0.0871488	0.587956	-0.116118	0.469695	-0.0438887	0.785264	-0.0347468	0.829243	0.0096732	0.952136	-0.214528	0.178009	-0.0646025	0.688211	0.0221351	0.890741	0.188707	0.237364	0.109774	0.494463	-0.0556061	0.729862	-0.0400893	0.80347	0.196952	0.217115	-0.0675117	0.674927	0.0988721	0.53854	0.00216451	0.989284	0.167953	0.293881	-0.124834	0.436772	0.127376	0.427416	0.151689	0.34377	0.191351	0.230737	0.0660175	0.681738	-0.17389	0.276898	0.0891795	0.579254	-0.0316706	0.844165	0.035396	0.826101	-0.140077	0.382385	0.0214225	0.894238	-0.0451013	0.779477	-0.341941	0.0286541	0.0665775	0.679182	0.198048	0.214515	0.154139	0.335941	0.0751526	0.640506	-0.0667239	0.678514	-0.15395	0.336541	0.000251788	0.998753	0.0653284	0.684887	0.0684269	0.670767	-0.177133	0.267897	0.046563	0.772516
3-methyladipate	0.0885225	0.613081	-0.0152308	0.930799	-0.0127946	0.941848	-0.100351	0.566258	0.00647308	0.970561	0.040169	0.818788	0.125947	0.470953	0.0980376	0.575284	-0.00160353	0.992706	0.147022	0.399342	0.126109	0.470376	-0.0162065	0.926378	-0.160477	0.357102	0.139447	0.424327	0.0129283	0.941241	-0.177467	0.307773	-0.329502	0.0532449	-0.343518	0.0433395	-0.306443	0.0733812	-0.043696	0.803176	-0.00304616	0.986144	-0.362925	0.0321306	-0.172235	0.322483	0.290199	0.0908182	-0.259947	0.131535	0.044597	0.799199	0.113872	0.514831	-0.058161	0.739988	-0.0141942	0.935499	-0.184293	0.289234	-0.0461311	0.79244	-0.0143745	0.934681	-0.322657	0.0586976	-0.238481	0.167699	0.0213274	0.903211	0.0856732	0.624599	-0.0151821	0.93102	-0.0707968	0.686113	0.0773651	0.658678	0.17238	0.32207	0.066919	0.702499	0.024053	0.890911	-0.179806	0.301339	-0.128329	0.462535	0.0676527	0.699388	0.195408	0.260609
3-methylcytidine	0.154006	0.349233	-0.0564525	0.732842	-0.181582	0.268591	0.0923333	0.576123	0.0888833	0.59052	0.160178	0.33002	-0.0752346	0.648966	0.0982966	0.55162	0.0446207	0.787373	0.094481	0.567241	0.0263227	0.873618	0.247895	0.128109	0.111156	0.500517	0.165151	0.315025	-0.0857183	0.603865	0.0194756	0.906322	-0.098304	0.55159	0.158407	0.335465	0.102333	0.535318	0.0606125	0.713957	0.14738	0.370604	0.291729	0.0715462	0.086912	0.598816	-0.0836293	0.612744	0.317421	0.0489468	0.295571	0.0677235	0.0685594	0.678353	0.0407895	0.80526	0.0249856	0.87999	-0.0991213	0.54827	0.00940735	0.954674	0.171849	0.295521	0.0295811	0.858124	-0.211349	0.196503	-0.242912	0.136211	-0.0302985	0.85472	-0.151276	0.357945	-0.0899386	0.586099	0.0145897	0.929755	-0.0738132	0.655182	0.121906	0.459726	-0.102696	0.533865	0.0087037	0.958061	-0.0406173	0.806067	0.0384394	0.816282	-0.00268144	0.987074
3-methylglutaconate	-0.197816	0.215064	-0.191779	0.229675	-0.197402	0.216043	-0.104676	0.514843	0.0388369	0.809495	-0.0806222	0.61631	0.014482	0.928393	0.0499023	0.756681	0.121866	0.447838	0.0901089	0.57529	0.0748997	0.641634	-0.0694193	0.666268	0.203922	0.200953	-0.0898201	0.576521	0.0568413	0.724095	-0.173558	0.277829	-0.20153	0.2064	-0.252165	0.111715	0.125877	0.43292	0.150208	0.348559	-0.0442522	0.783528	-0.0637487	0.692127	-0.085318	0.595851	-0.0136391	0.932551	-0.141938	0.376031	0.103004	0.521613	-0.417028	0.00667743	-0.240047	0.130605	-0.142657	0.373594	-0.244118	0.124011	0.0882601	0.583186	-0.0156832	0.922471	-0.103926	0.517875	-0.055232	0.731612	0.0433289	0.78794	-0.135467	0.398396	0.125918	0.432768	-0.0544021	0.735498	0.223017	0.161045	-0.0292075	0.856153	0.250121	0.114747	0.0888813	0.580528	0.117256	0.465323	-0.236027	0.137371	0.296652	0.0596462	-0.156331	0.32903
3-methylglutarylcarnitine (2)	0.0849288	0.597536	-0.0418229	0.79515	0.035754	0.82437	0.153977	0.336457	0.246892	0.119663	0.138785	0.386832	0.137317	0.391923	-0.278313	0.0780759	-0.227365	0.152825	-0.0578649	0.719326	-0.236489	0.13658	-0.0490185	0.760863	0.0723312	0.653135	0.0501519	0.755501	-0.0464557	0.773027	-0.0469937	0.770469	-0.270657	0.0869767	-0.193802	0.224705	0.109412	0.495894	0.0447116	0.781335	-0.107143	0.504927	0.0921204	0.566755	0.103729	0.518673	-0.0984793	0.540163	-0.128936	0.42173	0.281876	0.0741854	-0.343676	0.027804	-0.0683268	0.671222	-0.37342	0.0161804	-0.122752	0.444516	0.12335	0.442286	0.360713	0.0205109	0.178639	0.263784	0.149526	0.350777	-0.106089	0.509152	-0.171761	0.282913	0.353642	0.023315	-0.175107	0.273498	-0.0333043	0.836233	-0.00956796	0.952656	0.149343	0.351373	0.129671	0.419066	0.130657	0.415509	0.106108	0.509075	0.00812116	0.959809	-0.34878	0.025423
3-methylhistidine	-0.0443107	0.783249	-0.183761	0.25011	-0.199668	0.210712	0.133792	0.404309	-0.109807	0.494333	0.145312	0.364671	0.0270447	0.866704	0.234636	0.139772	0.138484	0.387875	0.160959	0.314733	0.126451	0.430806	-0.0320179	0.842478	0.127233	0.427938	-0.017284	0.914585	-0.0165275	0.918311	-0.188349	0.238272	0.0873297	0.587178	0.197971	0.214697	-0.00601071	0.970248	0.113484	0.479898	0.214647	0.177762	0.0388797	0.809289	-0.232873	0.142857	-0.0818349	0.610999	0.15819	0.323238	0.323672	0.0389842	-0.0205628	0.898459	0.084595	0.598982	0.0623644	0.698493	-0.0448474	0.780688	0.0442833	0.78338	0.0271777	0.866055	-0.165892	0.299932	-0.138811	0.386745	-0.424355	0.00568897	-0.16367	0.306542	0.217832	0.171261	0.120421	0.453278	0.160244	0.316915	-0.0843491	0.600048	-0.210577	0.186325	-0.0123376	0.938974	0.0797341	0.620213	0.149799	0.349886	0.150318	0.348201	0.0915325	0.569244
3-methylxanthine	-0.133776	0.404364	-0.178777	0.26341	-0.141757	0.376646	-0.125932	0.432715	0.0922376	0.566259	0.16278	0.309215	-0.0990187	0.537936	0.0450492	0.779725	0.00327325	0.983795	0.0799129	0.619427	0.247816	0.118239	-0.0025501	0.987375	0.0325926	0.839687	0.389315	0.0118737	0.180909	0.257663	-0.128437	0.423544	-0.239236	0.13195	0.0290888	0.856731	-0.0655081	0.684065	0.135304	0.39897	0.237615	0.134668	-0.0106832	0.947145	0.00556812	0.972438	-0.0582553	0.71751	0.0795286	0.621117	0.258303	0.102974	-0.183622	0.250474	-0.0477203	0.767018	0.169778	0.28859	-0.216146	0.174681	0.0338637	0.833521	-0.0923456	0.565803	-0.0132784	0.934331	-0.221512	0.163962	-0.185935	0.244454	-0.298905	0.057644	0.0793427	0.621936	0.0563855	0.726221	-0.0727114	0.651427	0.150821	0.346571	0.252616	0.111053	0.0637025	0.692339	0.0877745	0.585269	-0.150955	0.346138	0.114616	0.4755	-0.18519	0.246382
3-phenylpropionate (hydrocinnamate)	0.0485307	0.763174	0.0333717	0.835907	0.052372	0.745032	0.0909213	0.571836	0.0319017	0.843042	0.0654575	0.684296	0.0773829	0.630594	0.130717	0.415293	0.16467	0.303556	0.109194	0.49676	0.103796	0.518399	0.0342846	0.831481	-0.019695	0.902724	0.0589356	0.71435	-0.322845	0.0395155	-0.0260244	0.871691	-0.0749779	0.641285	0.0484504	0.763554	-0.362298	0.0199226	-0.176703	0.269078	-0.107744	0.502526	-0.068127	0.672129	-0.0262241	0.870715	-0.0647282	0.687635	0.0290377	0.85698	0.0340707	0.832518	-0.087422	0.586782	0.184555	0.248035	-0.146028	0.362288	0.077905	0.628283	-0.324846	0.0382394	0.110464	0.491737	-0.0927718	0.564003	-0.132966	0.407242	-0.0886679	0.581441	0.0554813	0.730446	-0.156006	0.330048	-0.195507	0.220572	0.0252834	0.875315	0.000755365	0.99626	0.159325	0.319735	-0.156612	0.32815	-0.0384153	0.811525	-0.0892324	0.579028	0.0286539	0.858851	-0.171026	0.285009
3-phosphoglycerate	-0.000527508	0.997388	-0.15884	0.321228	-0.113305	0.480596	0.163623	0.306684	-0.187481	0.240483	0.0289856	0.857234	-0.0783425	0.626348	0.00822913	0.959275	0.183302	0.251316	-0.0124619	0.938361	0.254058	0.108961	-0.0121838	0.939734	0.010719	0.946969	0.119855	0.455422	-0.0426589	0.791146	-0.0818177	0.611074	-0.0195029	0.903668	0.0736484	0.647227	-0.0472146	0.769419	0.179041	0.262693	-0.107143	0.504927	-0.00455348	0.977459	-0.0769658	0.632443	0.154192	0.335774	0.178777	0.26341	0.153912	0.336661	0.013949	0.931022	0.200823	0.208031	0.304007	0.0533091	0.0529384	0.742368	-0.0730904	0.649727	0.0164624	0.918631	-0.0189439	0.906417	0.0795847	0.62087	0.0483541	0.764011	0.0226549	0.888191	0.0832583	0.604789	-0.0328679	0.83835	-0.107062	0.505252	0.113053	0.481578	0.0341685	0.832044	-0.129671	0.419066	-0.116698	0.467465	-0.152111	0.342414	0.0763082	0.635362	-0.187491	0.240456
3-sulfo-L-alanine	0.200814	0.30553	0.0705281	0.721369	0.183878	0.348938	0.267623	0.168564	-0.100025	0.612559	-0.110317	0.576273	0.154436	0.43265	0.155071	0.430736	0.0499898	0.800563	-0.355276	0.0635559	-0.261216	0.179383	-0.0182992	0.926362	-0.524702	0.00414937	0.268848	0.166549	-0.0323822	0.870061	0.220536	0.259439	0.107941	0.584565	-0.0342067	0.862807	-0.0788177	0.690136	-0.108296	0.583321	-0.360646	0.0593805	-0.0806809	0.683182	0.0588145	0.766249	-0.508946	0.0056777	-0.287912	0.13736	-0.282864	0.144699	0.0213071	0.914298	0.292751	0.130582	0.346179	0.0711447	0.36484	0.0562716	0.288466	0.136571	0.08268	0.675748	0.392375	0.0388997	0.106203	0.590663	0.126188	0.522272	-0.124491	0.527926	0.0242217	0.902627	0.0155706	0.937319	-0.0752703	0.703445	0.165836	0.399017	0.107928	0.584608	0.10866	0.582048	-0.00702371	0.971704	0.0143921	0.942055	0.326395	0.0900453	0.220391	0.25976
3-ureidopropionate	0.216384	0.174195	-0.00866796	0.957105	-0.0614364	0.702773	0.0459072	0.775637	-0.325953	0.0375487	0.0742876	0.644367	-0.104428	0.515844	0.33444	0.0325814	0.178518	0.264113	-0.300305	0.0564277	0.0478526	0.76639	0.409999	0.00776181	-0.0224837	0.889031	0.0498686	0.756841	-0.038862	0.809374	0.0277094	0.863459	0.212365	0.182528	0.348232	0.0256702	0.0344092	0.830878	0.110659	0.490968	0.00998078	0.950616	0.0563931	0.726186	-0.0256852	0.873349	-0.178234	0.264887	0.234902	0.13931	-0.11172	0.486794	-0.207312	0.193404	0.077907	0.628274	0.135761	0.397362	-0.110963	0.489772	0.217892	0.171139	0.0472443	0.769278	0.250696	0.113887	-0.00477314	0.976372	-0.189955	0.23422	0.129225	0.420681	0.0100982	0.950036	-0.0124671	0.938335	-0.256147	0.105983	0.153591	0.337683	-0.022651	0.88821	0.0448183	0.780826	-0.0448923	0.780474	-0.207361	0.193296	0.332967	0.0334022	-0.198645	0.213108
3b-hydroxy-5-cholenoic acid	0.270965	0.180598	0.246392	0.224983	0.118744	0.563434	0.0666044	0.746488	-0.142061	0.488768	-0.235313	0.247193	-0.102839	0.617132	-0.326238	0.103835	-0.120731	0.556876	-0.214506	0.292668	-0.120731	0.556876	-0.113958	0.579367	0.0782906	0.703829	-0.0930147	0.651312	0.609617	0.000946077	0.162953	0.426396	0.0330278	0.872747	0.221484	0.276868	0.0964267	0.639359	0.338005	0.0912477	0.287507	0.154395	0.193826	0.342745	0.317108	0.114458	-0.0698183	0.734678	-0.031219	0.879665	0.293911	0.145015	-0.122582	0.550797	-0.229305	0.259818	0.0680368	0.741217	-0.0490753	0.811825	-0.0429993	0.834786	0.11551	0.574178	0.118986	0.562633	0.394276	0.046248	0.0555804	0.78741	-0.123614	0.547423	-0.00376266	0.985446	0.306667	0.127563	-0.133562	0.515392	-0.24121	0.2352	-0.53267	0.00508611	-0.115744	0.5734	0.330931	0.0986687	0.330101	0.0995689	0.220401	0.279283	-0.0926217	0.652695
3beta,7alpha-dihydroxy-5-cholestenoate	0.293506	0.0625344	0.213015	0.181161	0.070249	0.662516	0.0927075	0.564275	-0.126913	0.42911	0.231693	0.144952	-0.0755508	0.638732	0.153083	0.339303	-0.0699972	0.663654	-0.227277	0.152988	-0.167831	0.294238	0.137989	0.389591	-0.022658	0.888176	0.191257	0.230969	0.0902313	0.574769	0.109153	0.496924	-0.122002	0.447328	-0.0434479	0.787371	-0.251666	0.112449	0.000292233	0.998553	0.0114238	0.943487	-0.16305	0.308404	-0.0682544	0.671551	0.0314394	0.845289	-0.112684	0.483021	0.133113	0.406717	-0.156205	0.329424	-0.276199	0.0804592	-0.0620579	0.699906	-0.186093	0.244043	0.212376	0.182505	0.121569	0.448953	0.078077	0.627522	-0.201446	0.206594	-0.144951	0.365877	-0.0120209	0.940538	-0.0515212	0.749039	-0.0308845	0.847987	-0.101831	0.526393	0.172223	0.281599	-0.142624	0.373702	0.168446	0.292445	-0.0537144	0.738723	-0.170143	0.287541	-0.153536	0.337859	-0.285751	0.0701271
3beta-hydroxy-5-cholestenoate	0.318931	0.042111	0.109	0.497531	0.0969385	0.546551	0.103247	0.520629	-0.249897	0.115083	0.151263	0.345145	-0.031494	0.845023	0.133987	0.403617	-0.0672275	0.67622	-0.31878	0.0422141	-0.126451	0.430806	0.0606356	0.706473	0.0157734	0.922026	0.0923702	0.565699	0.0431055	0.789008	0.0595378	0.711556	0.00520078	0.974255	0.12321	0.442805	-0.282155	0.0738866	0.0856242	0.594528	0.16799	0.293774	-0.106306	0.508279	0.0663684	0.680135	-0.0150262	0.92571	-0.0569919	0.723393	0.055662	0.729601	-0.15849	0.32231	-0.0710381	0.658954	0.10864	0.498961	0.0101716	0.949673	0.250224	0.114593	0.158001	0.323826	0.145708	0.36335	-0.0806563	0.616161	0.171082	0.284848	0.0152574	0.92457	-0.176821	0.268755	-0.207125	0.193816	-0.159721	0.318518	0.0770472	0.632082	-0.109608	0.49512	0.248767	0.116789	-0.238309	0.133499	-0.0864583	0.590928	-0.234288	0.140377	-0.126588	0.430305
4-acetamidobutanoate	-0.301088	0.0590344	-0.354201	0.0249368	-0.264227	0.0994435	-0.380871	0.0153242	0.25374	0.114133	0.0753007	0.644226	-0.132394	0.41543	-0.0969335	0.551827	0.0439082	0.787911	0.239981	0.13582	0.103618	0.524599	-0.112786	0.488359	0.104833	0.519719	0.096178	0.554945	0.0104914	0.94877	-0.255376	0.11174	0.00214596	0.989515	-0.34273	0.0303932	0.0727989	0.655298	0.145704	0.369669	0.141116	0.385091	-0.18472	0.253837	-0.143877	0.375768	0.326026	0.0400671	-0.258946	0.106649	-0.177009	0.274544	0.0268524	0.869358	0.0195239	0.904819	0.0437507	0.788655	-0.124695	0.443299	0.0401592	0.805656	-0.279549	0.0806415	-0.308693	0.0526153	-0.257092	0.109271	0.328809	0.0383007	0.0581	0.721762	-0.00275316	0.986548	0.106143	0.514487	0.169953	0.294434	0.17105	0.291283	0.290827	0.0686672	0.159369	0.325966	0.00906073	0.955749	-0.139391	0.390988	-0.0509336	0.754949	0.286739	0.0728337
4-acetylcatechol sulfate (1)	-0.0318476	0.849457	-0.0859293	0.60798	-0.00210357	0.989999	-0.219886	0.184676	0.0424189	0.800371	-0.0272258	0.871105	0.0148002	0.929724	0.00398095	0.981076	-0.0813921	0.627122	0.0385373	0.818317	-0.202701	0.222272	-0.0348178	0.8356	-0.0524414	0.754518	0.18288	0.271774	0.0621463	0.710893	-0.171579	0.303004	-0.41864	0.00890099	-0.149402	0.370655	-0.143131	0.391296	-0.0737871	0.659748	0.00161456	0.992324	-0.0624532	0.709528	-0.0175051	0.916922	0.0127697	0.939347	-0.165535	0.320606	0.00271653	0.987086	0.0107148	0.949093	-0.142896	0.392082	-0.0102427	0.951333	-0.0829297	0.620607	0.100751	0.547269	-0.083708	0.61732	-0.0317959	0.849698	-0.125276	0.453606	-0.235873	0.153968	0.0182202	0.913541	0.00401011	0.980937	-0.00896299	0.957408	0.193121	0.245363	0.354582	0.0289405	-0.052676	0.753454	0.0966026	0.563968	-0.238662	0.149017	-0.210754	0.20405	0.012105	0.942498	0.143082	0.39146
4-acetylphenyl sulfate	0.182625	0.293695	0.0361508	0.836657	0.192638	0.267562	0.0904368	0.605393	0.154223	0.376391	0.140876	0.41955	0.242068	0.161209	0.0537583	0.759064	0.0501678	0.774726	-0.0217254	0.901413	0.0422251	0.809677	-0.232878	0.17821	-0.260285	0.131016	0.439544	0.00824359	-0.16755	0.336016	-0.217714	0.208981	-0.179736	0.30153	-0.0421881	0.809841	-0.332399	0.0510617	0.145613	0.403925	-0.0864408	0.621487	-0.134572	0.440861	-0.121781	0.485866	-0.177832	0.306764	-0.165113	0.343194	-0.134468	0.441217	-0.0173394	0.921247	0.426445	0.0106325	0.24436	0.157156	0.342336	0.0441128	0.136235	0.43518	-0.0324221	0.853312	-0.0686599	0.695126	-0.0449165	0.79779	-0.131984	0.449778	-0.294138	0.086323	0.119	0.495954	-0.178234	0.305655	0.120626	0.490043	0.449421	0.00676002	0.2253	0.193159	0.115586	0.508482	0.0129432	0.941174	-0.271698	0.114364	-0.0209416	0.904954	0.100262	0.566603
4-allylcatechol sulfate	0.180724	0.258158	0.100548	0.531642	0.0732704	0.64892	0.141473	0.377613	0.117898	0.462867	0.063346	0.693977	0.227699	0.152206	-0.112148	0.485115	-0.0538827	0.737934	-0.136906	0.393356	0.0221925	0.890459	0.0762196	0.635756	-0.192593	0.227667	0.127788	0.425909	-0.13155	0.412299	0.358163	0.0214875	-0.324832	0.0382485	0.114873	0.474503	-0.0575809	0.720648	-0.12001	0.454832	0.0123858	0.938736	0.0530655	0.741771	0.17818	0.265033	-0.180083	0.25988	0.0758447	0.637424	-0.00237703	0.988232	0.0149111	0.926277	0.213476	0.180197	0.0160891	0.920471	0.0820661	0.609988	-0.0550094	0.732654	0.0498744	0.756813	0.138804	0.386769	-0.0225993	0.888463	-0.0135124	0.933176	-0.301679	0.0552533	-0.0908835	0.571997	-0.0694193	0.666268	0.0606801	0.706267	0.179525	0.261384	0.497362	0.000938451	-0.0848527	0.597865	0.0500292	0.756081	-0.146332	0.361278	0.122277	0.446295	-0.107644	0.502927
4-allylphenol sulfate	-0.00875663	0.956667	0.062626	0.697288	-0.0939171	0.559181	0.0914572	0.569563	-0.191873	0.229443	-0.105577	0.51121	0.0778191	0.628663	0.240227	0.130308	-0.112801	0.482561	0.010719	0.946969	0.0679646	0.672867	0.204858	0.198848	0.219608	0.16771	0.00850032	0.957934	-0.0290348	0.856994	0.0906173	0.573128	0.115501	0.472076	0.119042	0.458506	-0.00540093	0.973265	0.0993592	0.536532	-0.0571189	0.7228	0.200003	0.209932	-0.0427488	0.790715	0.0427668	0.790629	0.234035	0.140818	0.256521	0.105456	-0.306278	0.0514658	-0.202811	0.203469	-0.0361621	0.822397	0.0922376	0.566259	0.0678806	0.673249	-0.0297103	0.853703	0.0437302	0.786021	-0.167255	0.295923	-0.207041	0.194001	-0.0915441	0.569194	-0.199902	0.210166	-0.0269177	0.867325	0.00540541	0.973243	0.0118341	0.941461	0.110184	0.492843	0.0908956	0.571945	-0.0409838	0.799175	0.11443	0.476219	-0.035396	0.826101	-0.0869293	0.5889
4-chlorobenzoic acid	-0.108667	0.498853	-0.275858	0.0808492	-0.182295	0.253975	-0.229179	0.149488	-0.146794	0.359746	-0.0929075	0.563431	-0.102247	0.524697	-0.0386136	0.81057	0.00906438	0.955145	0.154248	0.335594	0.165982	0.299667	0.253593	0.109633	-0.136732	0.393964	0.0481685	0.764891	0.363605	0.0194482	0.0192843	0.904743	-0.213232	0.180707	0.0030571	0.984865	-0.0159415	0.921198	0.0528941	0.742576	-0.0762388	0.635671	0.061472	0.702609	0.105794	0.510335	0.104952	0.513727	-0.188962	0.236721	-0.11687	0.466802	0.0551949	0.731785	0.171178	0.284573	0.10297	0.521752	0.0550189	0.732609	-0.104349	0.516161	0.0774417	0.630333	-0.102155	0.52507	0.12868	0.422661	0.0409838	0.799175	0.0878454	0.584965	-0.0805792	0.616499	0.117871	0.462969	0.188143	0.238795	0.130426	0.416338	0.00191958	0.990496	0.00125894	0.993767	0.238309	0.133499	-0.16575	0.30035	0.0830503	0.605694	0.259726	0.101025
4-cholesten-3-one	-0.296882	0.0594398	-0.233602	0.141576	-0.117082	0.465991	-0.120573	0.452703	-0.0113274	0.943963	0.0631541	0.694859	-0.0553981	0.730835	-0.121854	0.44788	-0.0687382	0.669355	0.101351	0.528355	0.14194	0.376025	-0.102854	0.522225	0.0487146	0.762302	-0.200608	0.208528	-0.119043	0.458502	0.0479298	0.766023	0.172276	0.28145	0.174347	0.275616	0.202971	0.203107	0.058544	0.716169	0.197571	0.215642	0.11804	0.462323	0.183119	0.251796	-0.037681	0.815064	0.015819	0.921801	-0.127963	0.42527	0.128908	0.42183	0.0977904	0.543015	-0.0412187	0.798047	0.0862272	0.591925	-0.174069	0.276397	-0.143097	0.372106	-0.0433761	0.787714	0.0888388	0.58071	0.138362	0.388296	-0.122984	0.443652	-0.070275	0.662399	0.0943536	0.557348	0.0106364	0.947376	0.03097	0.847572	0.185047	0.246752	-0.0138484	0.931518	0.0674501	0.675207	0.0367563	0.819527	0.0078147	0.961324	0.115611	0.471651
4-ethylcatechol sulfate	0.129556	0.419482	0.0292544	0.855924	0.0939171	0.559181	0.00660921	0.967287	-0.245505	0.121823	0.100394	0.532276	0.198648	0.213101	0.159307	0.319789	-0.0375165	0.815858	0.0359041	0.823644	-0.0910818	0.571155	0.0646025	0.688211	-0.161046	0.314468	-0.000850032	0.995792	-0.213853	0.179411	-0.0219054	0.891867	-0.325699	0.0377062	0.0610494	0.70456	-0.383466	0.0133284	-0.238949	0.132428	-0.0607265	0.706053	-0.271282	0.0862218	-0.0734633	0.648055	0.110038	0.493419	0.0491907	0.760048	-0.0806208	0.616317	0.0761185	0.636206	0.114962	0.474156	0.0697194	0.66491	0.197652	0.215451	-0.0200731	0.900866	-0.0332171	0.836656	-0.019298	0.904676	-0.193361	0.225782	-0.116139	0.469613	0.0196496	0.902947	-0.180736	0.258126	-0.108237	0.500561	0.0442895	0.78335	0.249774	0.115267	-0.000383915	0.998099	-0.0614364	0.702773	-0.422457	0.00593207	-0.244118	0.124011	-0.0530174	0.741997	0.145	0.365712
4-ethylphenyl sulfate	0.24719	0.119202	0.236852	0.135961	0.248515	0.117172	0.131648	0.411947	-0.116511	0.468184	0.190422	0.233051	0.299499	0.0571259	0.0499023	0.756681	-0.0156109	0.922827	-0.0379085	0.813968	-0.111425	0.487953	0.172273	0.281457	-0.129325	0.42032	0.0861366	0.592315	-0.174432	0.275379	0.0241521	0.880853	-0.143888	0.369439	-0.00129695	0.993579	-0.211333	0.184713	-0.283174	0.0728062	0.077321	0.630868	-0.135554	0.398092	-0.0085318	0.957778	-0.0256601	0.873472	0.210415	0.186673	-0.0524926	0.744464	-0.0180376	0.910876	0.0242217	0.880512	-0.0714049	0.657301	0.287116	0.068741	0.129785	0.418653	0.135596	0.397942	0.100916	0.530135	-0.24606	0.120954	-0.240766	0.129423	-0.273245	0.0838838	-0.214534	0.177995	-0.0742362	0.644597	-0.151875	0.343175	0.217797	0.171331	-0.00921396	0.954406	-0.052372	0.745032	-0.314581	0.0451571	-0.103334	0.520275	-0.180198	0.259571	-0.121276	0.450054
4-guanidinobutanoate	-0.0518728	0.7571	-0.117438	0.482562	-0.190031	0.253142	-0.138406	0.407281	-0.0309319	0.853738	-0.00467991	0.977754	0.00931866	0.955719	0.0372952	0.82408	-0.0137541	0.93468	0.203963	0.219344	0.11023	0.510012	-0.130548	0.434674	-0.0249617	0.881745	0.369379	0.0224702	0.0142654	0.932258	-0.0307602	0.854541	-0.053813	0.748304	0.0352971	0.833369	-0.00393938	0.981273	0.19135	0.249802	-0.0811683	0.628073	-0.193528	0.244351	-0.248187	0.132983	0.0511294	0.760478	0.0252127	0.880565	0.00334832	0.984082	-0.127844	0.444329	0.317915	0.0517643	0.355142	0.0286704	0.0799941	0.63307	0.244612	0.138844	-0.217649	0.189297	0.0294613	0.860622	-0.0670253	0.689289	-0.0597387	0.721638	-0.172464	0.300477	0.041615	0.80408	-0.0322323	0.847659	-0.00471027	0.977609	0.339232	0.0372019	0.137157	0.411566	0.122379	0.464196	0.0482242	0.773721	-0.32994	0.0430742	0.217331	0.18996	0.201337	0.225466
4-hydroxy-2-oxoglutaric acid	0.183256	0.251436	0.0975146	0.544158	0.124635	0.437507	0.239182	0.13204	0.319942	0.0414278	0.398504	0.00986176	0.142203	0.375131	-0.10624	0.508544	-0.150318	0.348202	-0.128889	0.421901	0.0492396	0.759816	-0.118154	0.461886	0.0454031	0.778039	0.0283344	0.860409	0.114911	0.474356	0.170001	0.287948	0.00498408	0.975328	-0.171661	0.283197	0.0227362	0.887792	0.204271	0.200166	0.30243	0.0546205	-0.00227674	0.988728	0.148453	0.354282	-0.111656	0.487045	-0.0725942	0.651953	0.24523	0.122254	0.199616	0.210834	0.0267523	0.868133	-0.166254	0.298863	-0.0915441	0.569194	0.0363154	0.821656	0.26223	0.0976623	-0.0908243	0.572248	-0.0647783	0.687405	-0.000223345	0.998894	-0.12622	0.431656	0.103042	0.521458	-0.0952036	0.553786	0.0285963	0.859132	-0.0355022	0.825588	0.213457	0.180237	0.0825866	0.607716	0.0807391	0.615797	0.243655	0.124748	-0.194142	0.223877	-0.15757	0.325162
4-hydroxychlorothalonil	-0.125652	0.433747	0.235552	0.138187	0.138735	0.387005	-0.077167	0.631551	0.0263536	0.870081	0.323641	0.0390041	0.0888114	0.580827	0.348155	0.0257048	-0.0125894	0.937731	0.0178649	0.911725	0.0316706	0.844165	0.119855	0.455422	0.157647	0.324924	-0.0110504	0.945331	-0.105084	0.513196	-0.0756393	0.638338	0.0348886	0.828557	-0.433182	0.00466859	-0.113507	0.479809	-0.0418867	0.794844	0.0482204	0.764645	-0.165326	0.301605	-0.165876	0.299978	0.0506267	0.753259	-0.181594	0.255836	0.00316937	0.98431	-0.0442522	0.783528	-0.0751956	0.640315	-0.239344	0.13177	0.0624164	0.698254	0.210078	0.187396	-0.0572776	0.722061	-0.180232	0.259478	-0.299344	0.0572608	-0.128423	0.423594	0.0187249	0.907494	-0.113141	0.481236	-0.0226675	0.888129	-0.0380122	0.813468	0.0133448	0.934003	0.0612345	0.703705	-0.0259342	0.872132	-0.104525	0.515449	0.0732815	0.64887	0.0927038	0.56429	-0.110476	0.491688
4-hydroxycoumarin	-0.0312248	0.863046	-0.00123256	0.994568	0.172493	0.337101	-0.208753	0.243673	-0.0849801	0.63821	-0.0339533	0.851206	0.0260782	0.885456	0.10937	0.544597	0.0144913	0.936205	-0.0320963	0.859261	-0.10713	0.552914	0.0377235	0.834899	-0.163238	0.364046	-0.122389	0.497442	-0.10036	0.578415	-0.322556	0.0671336	0.149961	0.404861	0.0169033	0.925614	-0.137044	0.446957	-0.0639928	0.723489	-0.313666	0.0754759	-0.00488063	0.978495	-0.102399	0.57068	0.0688891	0.703254	-0.12531	0.487154	-0.247051	0.165725	0.143978	0.424073	-0.0427649	0.813199	-0.164155	0.361322	-0.0438744	0.808441	-0.173709	0.333653	0.0746669	0.679631	-0.100013	0.579737	0.0791184	0.661631	-0.106704	0.554503	0.34089	0.0522156	-0.0116351	0.948761	-0.0522229	0.772867	0.14061	0.435106	-0.0504857	0.780235	-0.176155	0.326783	0.0730344	0.686276	-0.130771	0.468217	0.0982226	0.586574	-0.0990241	0.583509	0.104206	0.563864
4-hydroxyglutamate	0.24181	0.127719	-0.0348886	0.828557	-0.0148555	0.926551	0.0507301	0.75277	0.186093	0.244043	0.135522	0.398202	-0.051385	0.749681	-0.235163	0.138858	0.0531273	0.74148	0.0396514	0.805575	0.0224237	0.889325	0.00850032	0.957934	0.0402614	0.802643	0.308562	0.0496638	-0.013289	0.934278	-0.17412	0.276252	-0.35842	0.0213872	0.0199175	0.90163	0.0200357	0.901049	0.0819226	0.610615	0.141294	0.378221	-0.132051	0.410507	-0.000808276	0.995998	0.0603359	0.70786	0.163174	0.308029	-0.00792342	0.960787	0.117244	0.465368	0.0175336	0.913356	0.0597595	0.710529	-0.105646	0.510933	-0.0859617	0.59307	0.0908844	0.571993	-0.145354	0.36453	-0.00253268	0.987461	0.0298165	0.853185	-0.279025	0.0772866	0.139313	0.38501	-0.0612023	0.703854	-0.130253	0.416964	0.323044	0.0393867	0.0117094	0.942076	0.159382	0.319559	-0.0157458	0.922162	-0.300986	0.0558434	-0.145568	0.363818	-0.0455007	0.777573
4-hydroxyhippurate	-0.094424	0.557053	-0.189828	0.234538	-0.207977	0.191947	-0.203635	0.2016	-0.0670399	0.677074	-0.022459	0.889151	-0.111407	0.488024	-0.0557049	0.7294	-0.0375165	0.815858	-0.106841	0.506136	-0.159509	0.31917	0.162073	0.311351	0.0112418	0.944386	0.0991704	0.537309	-0.052486	0.744495	0.168503	0.29228	-0.0667433	0.678426	0.0772613	0.631133	0.378936	0.0145566	0.113484	0.479898	0.00925928	0.954182	0.276536	0.0800755	0.291428	0.064501	-0.116742	0.467295	0.100765	0.530753	-0.135094	0.399707	-0.174483	0.275236	0.30259	0.0544862	0.189392	0.235636	0.1105	0.491594	0.340322	0.0294666	0.0458806	0.775764	0.366661	0.0183762	0.17534	0.27285	0.215528	0.175947	-0.0836843	0.602936	-0.220511	0.165926	-0.290711	0.0651915	-0.206277	0.195686	0.201682	0.20605	0.325752	0.0376731	0.181036	0.257325	-0.145286	0.364758	-0.308846	0.0494433	0.164568	0.303858	0.138804	0.386769
4-hydroxyphenylacetate	-0.158926	0.32733	-0.286971	0.0725922	-0.372174	0.0180374	0.0177328	0.913516	0.13902	0.392259	-0.101908	0.531502	0.0517736	0.751035	-0.0533442	0.743734	0.391491	0.0124861	0.132051	0.416651	0.263246	0.100754	-0.053902	0.741146	0.0374472	0.818552	0.00890817	0.956493	0.222226	0.168136	0.0778112	0.633191	-0.0727243	0.65563	-0.186026	0.250438	0.264459	0.0991363	0.144594	0.373366	0.0210391	0.89747	-0.000566047	0.997234	0.160174	0.323496	0.087335	0.592052	0.222403	0.16779	0.00539416	0.973647	0.0561899	0.730561	-0.0609827	0.708548	0.200796	0.214098	-0.123725	0.446885	-0.0251403	0.877623	0.0706634	0.664807	-0.00190186	0.990707	-0.0446076	0.784613	0.201244	0.213057	-0.182565	0.259517	-0.0494467	0.761892	-0.103576	0.524766	-0.0426291	0.793954	-0.113049	0.487343	0.431977	0.00537831	0.147688	0.363116	-0.0963298	0.554318	-0.325162	0.0406284	0.00750945	0.963319	-0.00591805	0.971089
4-hydroxyphenylacetylglutamine	-0.0714484	0.669911	-0.260308	0.114476	-0.261976	0.112089	-0.0788003	0.638167	0.191947	0.248299	-0.0380716	0.820477	0.0623289	0.710081	-0.333357	0.0408334	0.0191873	0.90897	-0.00755419	0.964098	0.0956205	0.567956	-0.19908	0.230816	-0.113751	0.496507	0.151033	0.365393	-0.0760932	0.649786	0.0665495	0.691386	-0.026093	0.876426	-0.0785997	0.639025	0.0733162	0.66179	0.00524016	0.975091	-0.0325417	0.846214	0.0661982	0.692935	0.206786	0.212894	0.108191	0.517919	0.0914428	0.585061	-0.155076	0.352547	-0.227066	0.170389	0.0452906	0.787159	0.117685	0.481635	-0.0720681	0.667212	0.00492921	0.976569	0.179236	0.281604	0.209823	0.2061	-0.00158423	0.992468	0.202323	0.223153	-0.112579	0.500983	-0.0595765	0.722363	-0.202874	0.221869	-0.0654697	0.696152	0.118808	0.477432	0.507939	0.00113194	0.134618	0.420358	0.0700823	0.675875	-0.210333	0.204975	-0.0135948	0.935435	-0.160886	0.334574
4-hydroxyphenylpyruvate	0.196128	0.219083	-0.0186361	0.907931	-0.238192	0.133696	-0.00107176	0.994694	0.0705075	0.661348	-0.0470296	0.770298	-0.126063	0.432232	-0.165532	0.300996	-0.0541345	0.736753	-0.19512	0.221507	-0.167831	0.294238	0.151589	0.344093	0.0101961	0.949552	0.214491	0.178084	0.141266	0.378319	0.148657	0.353614	-0.101415	0.528092	0.0650329	0.686239	0.274402	0.0825293	0.0455883	0.777156	0.108105	0.501088	0.114012	0.477843	0.113159	0.481166	0.10657	0.50722	-0.0517911	0.747767	-0.00792342	0.960787	0.164382	0.304412	-0.17859	0.263919	0.0841229	0.60103	-0.189792	0.234628	-0.0128713	0.93634	0.126147	0.431924	0.149426	0.351101	0.056888	0.723877	0.0938048	0.559653	0.145638	0.363583	-0.0418352	0.795091	-0.0235176	0.883962	-0.00645162	0.968067	0.151073	0.345757	0.0700645	0.663349	0.0171216	0.915385	0.0877745	0.585269	-0.144251	0.368219	-0.0107261	0.946933	0.111362	0.488202
4-imidazoleacetate	-0.0605587	0.7142	0.0223128	0.892749	-0.0415946	0.801493	0.0943023	0.567978	-0.21113	0.196979	-0.073369	0.657129	-0.145086	0.378177	0.26407	0.104281	0.246699	0.130021	0.165975	0.312584	0.315443	0.0504517	-0.035782	0.828787	0.31362	0.0518713	0.0451305	0.785	-0.0121324	0.941564	0.0557428	0.736079	0.211449	0.196286	-0.0150659	0.927469	0.307202	0.0571263	0.258301	0.112358	-0.0874921	0.59637	0.248884	0.126545	0.0306274	0.85316	-0.0229461	0.889723	0.270378	0.0959647	0.405481	0.0104402	0.0899976	0.585852	0.163102	0.321152	0.11254	0.495165	0.142424	0.387082	-0.0637609	0.699775	0.0753005	0.648678	-0.049916	0.762826	0.0390574	0.81338	-0.0061201	0.970504	-0.224977	0.168514	-0.238417	0.143839	-0.181811	0.267977	-0.214995	0.188714	-0.289441	0.0739013	-0.0651338	0.693622	-0.189901	0.246897	-0.0779037	0.637357	0.122702	0.456779	0.193896	0.236909	0.0315585	0.848747
4-methoxyphenol sulfate	0.174291	0.415342	-0.107173	0.618168	0.161626	0.45054	-0.0194896	0.927977	0.179993	0.400005	-0.0329918	0.878368	0.0620093	0.773467	-0.287522	0.173089	-0.116493	0.587762	0.203051	0.341299	-0.181527	0.395933	-0.166399	0.437093	0.140992	0.511091	-0.127828	0.551677	-0.11145	0.604133	-0.0207585	0.923301	-0.183954	0.389538	-0.0390288	0.856318	-0.282609	0.180879	-0.00984311	0.963591	0.0171421	0.936634	0.0604618	0.778982	0.148267	0.489301	0.455886	0.0251617	0.306917	0.144622	0.0779438	0.717343	-0.228045	0.283833	0.0548262	0.799152	0.0287417	0.893944	0.108021	0.615374	-0.145951	0.496189	-0.0736136	0.732468	-0.131001	0.541764	-0.158254	0.460168	-0.216946	0.30855	-0.204602	0.337542	0.110864	0.606048	0.0020085	0.992568	-0.0335513	0.87632	0.257757	0.223979	-0.0889778	0.679275	-0.181434	0.396177	-0.039182	0.85576	0.197025	0.35612	-0.281041	0.183415	0.0270745	0.900065
4-methyl-2-oxopentanoate	0.150867	0.346422	-0.033155	0.836958	-0.0611846	0.703936	0.108963	0.497678	0.249666	0.11543	-0.076783	0.633254	-0.135747	0.397412	0.0427282	0.790814	0.044063	0.784432	0.086536	0.590594	-0.0922376	0.566259	-0.0249343	0.877023	0.13342	0.405626	0.0884034	0.582573	0.165163	0.302088	-0.164759	0.303291	-0.0260039	0.871791	0.102089	0.525341	-0.0749162	0.641561	0.20807	0.191744	0.0208033	0.897278	0.171456	0.283781	-0.200003	0.209931	0.0929311	0.563331	0.104882	0.514008	0.274943	0.0819025	0.0478597	0.766356	-0.166659	0.297669	0.0657354	0.683026	-0.073975	0.645765	0.0671145	0.676735	-0.211089	0.185232	-0.132961	0.407259	-0.105106	0.513104	-0.321952	0.0400962	0.0607982	0.705721	0.218038	0.170846	0.178507	0.264144	0.156582	0.328243	-0.149562	0.350658	-0.161436	0.31328	0.0244235	0.879524	0.0491359	0.760307	0.133155	0.406569	-0.12335	0.442286	0.074005	0.645631
4-methylcatechol sulfate	-0.228833	0.15012	-0.219516	0.167892	-0.294341	0.0617572	-0.304559	0.0528559	0.103565	0.519337	0.0593149	0.71259	-0.0113413	0.943894	0.296882	0.0594398	0.164166	0.305058	0.204444	0.199775	0.364558	0.0191084	0.16519	0.302011	-0.0291939	0.856219	0.227242	0.153053	-0.0757139	0.638006	-0.328581	0.035948	-0.207381	0.193252	-0.100236	0.532925	-0.182761	0.252743	0.179821	0.260587	0.0108225	0.946457	-0.0656752	0.683301	-0.177192	0.267735	0.0402239	0.802823	-0.0682602	0.671524	-0.0104985	0.948058	-0.0625302	0.69773	0.13575	0.397403	0.101285	0.528626	-0.0906194	0.573119	-0.160278	0.316811	-0.227162	0.153201	-0.251582	0.112574	-0.135304	0.39897	0.0246796	0.87827	0.149106	0.352147	0.0529638	0.742249	0.164906	0.302852	0.09381	0.559631	0.221826	0.163352	0.222287	0.162455	0.0856081	0.594597	0.0588514	0.714741	-0.380278	0.0141832	0.213908	0.179295	0.0685166	0.67036
4-methylguaiacol sulfate	-0.0389758	0.829496	-0.167617	0.35114	-0.158543	0.37819	-0.288943	0.102922	0.154223	0.391486	-0.0935075	0.604749	0.0449908	0.80366	0.305226	0.0841185	0.110087	0.541945	0.0635558	0.725305	0.234186	0.189603	0.0591231	0.743799	0.076563	0.671942	0.155012	0.389038	0.155664	0.38702	-0.352128	0.0444616	-0.360729	0.0391748	-0.0310628	0.86375	-0.0419487	0.816703	0.216133	0.227026	0.277232	0.118296	-0.0493112	0.785226	-0.152816	0.395872	-0.0386668	0.830829	0.00788036	0.965284	0.00349052	0.984619	-0.143043	0.42712	-0.033566	0.852885	0.077397	0.66857	0.0266452	0.882983	-0.0583535	0.747025	-0.266047	0.13452	-0.2252	0.207649	-0.0697331	0.699785	-0.0100102	0.955909	0.0805075	0.656051	0.190225	0.288988	0.261382	0.141748	0.201875	0.259905	0.116164	0.519728	0.105968	0.557253	0.0343583	0.849451	0.0794426	0.660327	-0.369643	0.034243	0.249599	0.161264	0.152904	0.395598
4-methylhexanoylglutamine	-0.125995	0.457446	-0.121261	0.474651	-0.0701178	0.680061	-0.146681	0.386324	-0.191307	0.256691	-0.0924919	0.586121	-0.267226	0.109841	0.176591	0.295774	0.00263353	0.987658	-0.00379574	0.982212	-0.0470786	0.782016	0.20574	0.221846	0.0928771	0.584555	-0.00718045	0.966357	-0.130537	0.441256	0.0287392	0.865916	0.156781	0.354095	0.0949215	0.576276	0.0746888	0.660418	0.179368	0.288122	-0.101558	0.549775	0.404285	0.0130746	0.0187714	0.912193	0.0125963	0.941016	-0.000806687	0.996219	0.112316	0.508073	-0.228943	0.172884	0.0669814	0.693662	0.0281234	0.868764	-0.142785	0.3992	-0.0901532	0.595667	0.00968738	0.954621	0.0135739	0.936447	0.108827	0.52142	0.0896889	0.597571	0.126593	0.455296	-0.20638	0.220379	-0.1326	0.434008	-0.00296718	0.986094	-0.089754	0.597304	0.0899579	0.596468	-0.0472778	0.781116	0.0333469	0.844662	0.0382612	0.822113	-0.0468724	0.782948	-0.0292068	0.863755
4-methylnonanoylcarnitine	-0.0705677	0.726514	0.296457	0.133217	0.276971	0.161926	-0.189046	0.344973	0.119213	0.55368	-0.0171053	0.932514	-0.114033	0.571159	-0.31028	0.115226	-0.186899	0.35058	-0.181429	0.365108	-0.035645	0.859894	0.0810648	0.687716	-0.126451	0.529678	-0.0385142	0.84874	-0.0567047	0.778764	-0.0207685	0.918105	-0.0478033	0.812832	0.210487	0.291959	0.131278	0.513953	-0.180369	0.367965	0.0136091	0.946286	0.162961	0.416705	-0.023014	0.909285	-0.267063	0.178093	-0.0887553	0.659768	-0.0918573	0.648617	0.324902	0.0982162	0.179367	0.370677	0.0510703	0.800286	-0.0251596	0.900867	-0.390354	0.0441117	-0.0241377	0.904875	-0.0306148	0.879513	0.256151	0.197168	0.213857	0.284123	0.192571	0.335885	-0.0535432	0.790822	0.0699058	0.728984	-0.263528	0.184126	-0.129991	0.518121	-0.087417	0.664601	-0.0570285	0.777532	0.0476319	0.813491	0.15042	0.453918	0.189608	0.343514	-0.113706	0.572268
4-oxo-retinoic acid	0.0634065	0.693699	0.0689103	0.668574	0.106506	0.507476	0.100389	0.532298	0.0841466	0.600927	-0.235532	0.138221	0.14831	0.354753	0.113309	0.48058	0.0624435	0.698129	-0.0104575	0.94826	0.22285	0.161367	-0.201741	0.205915	0.0777342	0.629038	0.281927	0.0741299	-0.0828609	0.60652	-0.176367	0.270006	-0.125252	0.435225	-0.127194	0.428082	-0.162115	0.311223	0.113192	0.481038	-0.193242	0.226072	0.0113837	0.943685	-0.170277	0.287155	-0.106108	0.509075	-0.0827791	0.606876	0.100627	0.531318	-0.344998	0.0271699	-0.0892948	0.578762	-0.0381541	0.812784	0.044385	0.782894	-0.204868	0.198826	0.0742271	0.644638	-0.115434	0.472335	-0.015878	0.921511	-0.132555	0.408706	-0.0688893	0.66867	0.0927382	0.564145	-0.111638	0.487118	0.113339	0.480462	0.18028	0.259349	0.214225	0.178638	-0.0478398	0.76645	0.10218	0.524968	-0.0638035	0.691875	0.0142503	0.929536	-0.167662	0.294731
4-vinylcatechol sulfate	0.243461	0.130067	0.331984	0.0363638	0.256172	0.110589	0.191977	0.235327	-0.0858547	0.598368	0.231376	0.150853	0.266009	0.0970985	-0.120829	0.457673	-0.169707	0.295144	-0.17588	0.277665	-0.296857	0.062867	-0.229499	0.154289	-0.310934	0.0508349	0.0513352	0.753077	-0.310926	0.0508411	0.102378	0.529599	-0.229856	0.15363	0.06999	0.667817	-0.165392	0.307772	-0.297875	0.0619276	-0.054907	0.73649	-0.0496234	0.761066	-0.0254014	0.876362	-0.0108552	0.946996	0.133418	0.411798	0.0330123	0.839743	0.0523413	0.748394	0.0724335	0.656922	0.207326	0.199259	0.147162	0.364847	0.0767269	0.637947	0.263447	0.100483	0.326066	0.0400414	0.00953368	0.953442	-0.141633	0.383334	-0.166405	0.304777	-0.0371954	0.819752	-0.190846	0.23815	-0.222911	0.166795	-0.0455148	0.780339	-0.0739986	0.649979	-0.197096	0.222836	-0.300738	0.0593442	-0.0644003	0.692992	-0.149862	0.356015	-0.159661	0.325068
4-vinylphenol sulfate	0.184311	0.248669	0.245087	0.122479	0.320023	0.0413735	-0.0144688	0.928458	-0.0917753	0.568215	0.129379	0.420122	0.114809	0.47475	-0.268607	0.0894886	-0.0891331	0.579452	-0.219172	0.168576	-0.0635723	0.692937	0.0150172	0.925754	-0.207756	0.19243	0.079053	0.623213	0.144839	0.36625	0.318846	0.0421694	-0.135654	0.39774	0.140719	0.380184	0.00583649	0.97111	-0.0969239	0.546612	0.213805	0.17951	0.0416818	0.795826	0.283435	0.0725304	-0.0832219	0.604947	0.209981	0.187603	-0.0322879	0.841166	-0.0419674	0.794457	0.145691	0.363406	0.256506	0.105477	0.159278	0.319881	0.0767679	0.633321	0.120692	0.452255	0.361173	0.0203387	-0.012079	0.940251	0.0230045	0.886476	-0.324797	0.0382707	-0.266674	0.0919086	-0.0801864	0.618224	-0.38082	0.0140348	-0.00881259	0.95639	0.11671	0.467417	-0.250781	0.11376	-0.161925	0.311798	-0.0811414	0.614034	-0.0193069	0.904632	-0.243438	0.125096
5,6-dihydrothymine	-0.0471592	0.769682	-0.0348886	0.828557	-0.090392	0.574086	-0.111999	0.485699	-0.181701	0.255551	-0.0783187	0.626454	0.139935	0.382873	-0.0576039	0.720541	-0.0974421	0.544459	-0.16793	0.293948	-0.0312082	0.846413	0.155556	0.331464	-0.136296	0.395487	0.0759362	0.637016	0.111672	0.486981	0.133118	0.406702	-0.0682602	0.671524	0.195469	0.220664	0.0393745	0.806907	0.0569854	0.723423	0.000962003	0.995237	-0.0210161	0.896233	0.202698	0.203728	-0.138241	0.388716	-0.0130019	0.935695	-0.201255	0.207034	-0.132877	0.40756	0.0856796	0.594288	0.184335	0.248608	0.0984793	0.540163	0.080139	0.618432	0.0116893	0.942176	0.366307	0.0184978	0.192484	0.227934	0.10553	0.511396	0.0406863	0.800603	-0.0791366	0.622844	-0.0359847	0.823254	-0.19163	0.230043	0.162404	0.310351	0.218448	0.170023	0.0503577	0.754529	-0.0979367	0.542409	-0.247816	0.118239	0.0851955	0.596381	0.000531136	0.99737
5,6-dihydrouracil	-0.211901	0.189302	-0.197871	0.220987	-0.0588067	0.718515	-0.089628	0.582325	-0.0632808	0.698074	0.242955	0.130892	-0.154193	0.342123	0.124436	0.444257	-0.0690106	0.672203	-0.185922	0.250706	0.215377	0.181976	0.326885	0.0395151	0.0402628	0.805164	-0.0206851	0.899187	0.0138295	0.932503	-0.114199	0.482894	0.249885	0.119926	0.045067	0.782448	0.146348	0.367534	0.211157	0.190898	0.160872	0.321363	0.188682	0.243614	0.0257892	0.874489	-0.453624	0.00328403	-0.235579	0.143366	-0.0906219	0.578132	-0.169853	0.294724	0.237435	0.140147	0.0597491	0.714193	-0.119777	0.461626	0.472116	0.00209985	-0.127751	0.432116	0.122752	0.450493	-0.0281403	0.86315	0.150933	0.352551	-0.025041	0.878103	-0.0334784	0.83751	0.00181183	0.991147	-0.10892	0.503481	0.114123	0.483189	0.227443	0.158116	0.220592	0.171366	0.00572256	0.972044	0.154715	0.340474	0.207979	0.197816	-0.0425718	0.794225
5,6-dihydrouridine	0.238539	0.133113	0.0448567	0.780643	-0.117585	0.464062	0.237038	0.135645	-0.0820661	0.609988	0	1	0.241134	0.128819	-0.0541223	0.73681	-0.0191359	0.905473	-0.132898	0.407485	-0.0073975	0.963388	0.129488	0.419728	-0.173943	0.276748	0.0229509	0.886739	-0.108881	0.498003	0.169814	0.288487	-0.152773	0.340294	0.259946	0.100725	-0.08023	0.618033	-0.0133453	0.934001	-0.127586	0.426649	0.235905	0.13758	0.155279	0.332337	-0.293357	0.0626731	0.161874	0.311952	0.0550678	0.73238	-0.157528	0.325294	0.137557	0.391088	-0.0239038	0.882069	0.0316706	0.844165	-0.0376944	0.815	0.387988	0.0121913	0.245385	0.12201	0.198134	0.214312	-0.3339	0.0328802	-0.064497	0.688694	0.0673898	0.675481	-0.0841532	0.600898	0.0348736	0.828629	0.108773	0.498432	0.0124772	0.938285	0.0135966	0.932761	0.16427	0.304747	-0.0596424	0.711072	0.0649693	0.68653	-0.160226	0.31697
5-(galactosylhydroxy)-L-lysine	-0.187704	0.358496	-0.113349	0.58141	-0.048193	0.81515	-0.190269	0.351847	-0.261296	0.197271	0.0132681	0.948708	-0.373288	0.0603349	0.42964	0.0284872	0.0253386	0.902212	-0.0239357	0.907603	0.0322943	0.875551	0.257381	0.204313	0.199453	0.32864	-0.0770094	0.708466	-0.241977	0.233669	-0.0607924	0.767987	0.356677	0.0736767	-0.0507864	0.805385	0.150453	0.463177	0.123889	0.546526	0.051204	0.803816	0.202746	0.320551	-0.0341749	0.868365	0.15849	0.439341	-0.0888411	0.666048	-0.0987301	0.631339	0.140483	0.493659	0.0977656	0.634693	0.114638	0.577092	0.03895	0.850163	0.340643	0.0885904	-0.34162	0.0876211	-0.018573	0.928244	0.0485905	0.813652	0.305591	0.128973	0.223079	0.273334	-0.454864	0.0195578	-0.263028	0.194209	-0.296613	0.141183	0.0476863	0.817061	-0.0601082	0.770529	0.08534	0.678503	-0.537861	0.00459623	0.0892643	0.664548	-0.128742	0.530796	0.302148	0.133561
5-acetylamino-6-amino-3-methyluracil	-0.172495	0.280829	-0.190912	0.231828	-0.0863634	0.591337	-0.203456	0.202004	0.0788297	0.624198	0.204051	0.200661	0.0205889	0.898331	-0.189903	0.234351	-0.0480916	0.765256	0.19085	0.231983	0.19141	0.230588	0.0572355	0.722257	-0.0778214	0.628653	0.170573	0.286305	-0.0587397	0.71526	-0.134241	0.402718	-0.275425	0.0813465	-0.083005	0.605892	-0.155233	0.33248	-0.0665317	0.679391	-0.0175566	0.913243	-0.0544666	0.735196	0.0194884	0.903739	0.103334	0.520275	-0.0901468	0.575129	-0.00316937	0.98431	-0.198774	0.212805	0.232094	0.144237	0.0401461	0.803197	-0.10056	0.531595	-0.0724775	0.652477	0.135109	0.399655	-0.124817	0.436834	-0.157708	0.324734	0.0140707	0.930421	-0.223775	0.15959	-0.029058	0.856881	-0.113338	0.480468	0.00767219	0.962029	0.199668	0.210712	0.277187	0.0793389	0.124887	0.436575	0.108434	0.499779	-0.101485	0.527808	0.00888731	0.956021	-0.0920636	0.566995
5-acetylamino-6-formylamino-3-methyluracil	-0.391309	0.0151251	-0.14358	0.389796	-0.00501622	0.976155	-0.21161	0.202176	0.195902	0.2385	0.343793	0.0345679	0.059919	0.720831	-0.0886616	0.596574	-0.0205503	0.902533	0.378148	0.0192394	0.222369	0.179643	-0.0360243	0.829985	0.0901029	0.590595	0.0918707	0.583298	0.0799941	0.63307	-0.275204	0.0944718	-0.0645474	0.700232	-0.295802	0.071369	-0.162609	0.329354	0.0224461	0.893591	0.06186	0.712168	-0.15882	0.340899	-0.138069	0.408434	0.251137	0.128287	-0.1097	0.512063	0.136785	0.412848	-0.024512	0.883861	0.243846	0.140124	0.0351206	0.834191	0.00601791	0.971396	0.00266999	0.987307	-0.047879	0.775299	-0.382552	0.0177695	-0.383628	0.0174249	-0.0646178	0.699921	-0.161309	0.333286	0.0164546	0.921892	-0.0221614	0.894933	0.103516	0.536268	-0.00721444	0.965711	0.193556	0.244281	0.0432866	0.796373	0.0406776	0.80841	0.13166	0.430735	-0.167798	0.313941	-0.00800457	0.961959
5-dodecenoate (12:1n7)	-0.226512	0.154413	-0.128503	0.423305	-0.0893849	0.578377	-0.198455	0.213555	-0.0235795	0.883658	-0.197332	0.216209	-0.178932	0.26299	-0.255419	0.107013	-0.157116	0.326577	-0.112941	0.482014	-0.0688893	0.66867	0.207408	0.193193	0.145098	0.365385	-0.27371	0.0833372	0.146067	0.362156	0.185354	0.245957	0.193729	0.224883	0.137662	0.390724	0.354632	0.0229039	0.0126634	0.937366	-0.0426889	0.791002	0.317167	0.0433255	0.179976	0.260168	-0.0157197	0.922291	-0.0745445	0.64322	-0.184814	0.247359	0.0555557	0.730098	-0.0873064	0.587279	-0.162576	0.309829	-0.0973234	0.544952	0.00904053	0.955263	-0.0532838	0.740745	0.217412	0.172108	0.380585	0.014099	0.247131	0.119293	0.211291	0.184802	-0.00288519	0.985716	0.147906	0.35608	-0.0864865	0.590807	-0.300132	0.0565771	0.0583551	0.717047	0.0840973	0.601141	0.0728104	0.650983	0.284804	0.0711026	0.0124116	0.938609	-0.00779	0.961447
5-dodecenoylcarnitine (C12:1)	-0.214168	0.178755	-0.00498408	0.975328	0.0120858	0.940217	-0.295628	0.0605742	0.0399928	0.803934	-0.0942512	0.557778	-0.272192	0.0851317	-0.351531	0.0242113	-0.294341	0.0617572	-0.129673	0.419058	0.0235795	0.883658	0.127222	0.427981	0.20854	0.190719	0.0388181	0.809585	0.204807	0.198961	-0.11271	0.482917	0.0418229	0.79515	-0.00268654	0.9867	0.385383	0.0128359	0.228526	0.150682	-0.0329486	0.837959	0.295976	0.0602576	0.0422998	0.792865	0.0122521	0.939396	-0.139554	0.384181	0.0687356	0.669366	-0.0353536	0.826306	-0.0231371	0.885826	0.074163	0.644924	-0.0693516	0.666575	0.00796793	0.960567	0.0532838	0.740745	0.0412516	0.79789	0.221902	0.163203	0.555347	0.000164005	0.179621	0.261126	-0.134573	0.401543	0.0450517	0.779713	-0.126242	0.431574	-0.254306	0.108604	0.0395433	0.806096	0.168698	0.291713	0.0976017	0.543797	0.210367	0.186776	0.056082	0.727638	-0.0531136	0.741545
5-hydroxyhexanoate	-0.113516	0.503521	-0.203418	0.227221	-0.227168	0.176331	-0.237021	0.15781	0.0558927	0.742481	0.0561147	0.741493	0.155135	0.359233	0.138814	0.412576	0.0625427	0.713071	0.187811	0.265647	0.309198	0.062582	0.182821	0.278786	0.0333116	0.844825	0.0653725	0.700675	0.0651741	0.701542	0.0229436	0.892779	-0.222632	0.185359	-0.178663	0.290052	-0.293759	0.077614	-0.0197611	0.907583	0.14655	0.386754	-0.431734	0.00762645	-0.09311	0.583609	0.249784	0.135968	-0.187727	0.265866	-0.305665	0.0657998	0.0637649	0.707708	0.264747	0.113303	0.0923431	0.586726	-0.0562076	0.741079	0.024186	0.88701	-0.315186	0.0574132	-0.313379	0.0589363	-0.258547	0.12232	0.1999	0.235532	0.0839685	0.621233	-0.0146662	0.931344	0.0821714	0.628746	0.186811	0.268249	0.301192	0.0700593	0.33258	0.044301	0.10336	0.542677	0.0042439	0.980112	-0.165903	0.326429	0.0215401	0.899304	0.358186	0.0294969
5-hydroxyindole sulfate	0.0554678	0.740826	0.0148304	0.929582	0.151943	0.362478	-0.0599421	0.720728	0.0115955	0.944915	-0.370711	0.0219523	0.145152	0.384572	0.181749	0.2748	0.409688	0.0106389	0.209985	0.205744	0.31963	0.0504457	-0.144701	0.386065	0.144296	0.387411	0.143925	0.388645	0.323019	0.0479182	-0.226915	0.17068	0.0894386	0.593348	-0.286076	0.0816524	-0.274553	0.0952861	0.108358	0.51727	-0.0591516	0.724266	-0.28517	0.0826662	-0.140348	0.400665	0.154094	0.35564	0.0218952	0.896188	-0.144043	0.388251	-0.0279937	0.867502	-0.268868	0.102625	0.109317	0.513544	0.150448	0.367276	-0.481419	0.00221324	0.0589056	0.725368	-0.23908	0.148284	-0.0157495	0.925229	0.140467	0.400263	-0.074123	0.658294	-0.0686838	0.681999	0.00534332	0.974601	-0.0925115	0.580663	-0.0640089	0.702618	0.043018	0.79761	0.0480586	0.774478	-0.0730877	0.662781	-0.308754	0.0592841	-0.0508409	0.76179	-0.0695953	0.678005
5-hydroxylysine	0.0706861	0.660542	-0.20283	0.203426	-0.104744	0.514566	-0.091993	0.567294	-0.165982	0.299667	0.076975	0.632402	-0.130164	0.417286	0.0173023	0.914495	0.0536309	0.739115	-0.146754	0.35988	-0.0460032	0.77518	0.167456	0.295332	0.0249237	0.877075	0.0589356	0.71435	-0.0957032	0.551698	0.0456831	0.776704	-0.0366221	0.820175	0.056788	0.724343	0.222484	0.162075	0.202615	0.203917	-0.0541127	0.736855	0.176009	0.270993	0.204224	0.20027	-0.0073975	0.963388	0.205431	0.197567	-0.250578	0.114063	-0.0313854	0.845552	0.124362	0.438521	0.143576	0.37049	0.0931623	0.562357	0.315346	0.0446089	0.120108	0.454463	0.258309	0.102965	0.178457	0.264279	0.144951	0.365877	0.0619541	0.700384	-0.238646	0.132934	-0.232342	0.143797	-0.227201	0.153128	0.336641	0.0313856	0.1981	0.214391	0.200927	0.207789	-0.394204	0.0107637	-0.326877	0.0369791	-0.0691065	0.667685	-0.0164652	0.918618
5-methylthioadenosine (MTA)	0.135781	0.397295	-0.358854	0.0212192	-0.305671	0.0519532	-0.0907426	0.572595	0.0256601	0.873472	0.185623	0.245259	0.056096	0.727573	-0.101387	0.528207	0.0176252	0.912905	-0.0032244	0.984037	-0.034907	0.828468	0.295528	0.0606656	0.237734	0.134467	0.062619	0.697321	0.159245	0.319982	-0.263801	0.0955974	-0.305112	0.0524054	-0.04984	0.756975	0.0763971	0.634968	0.292817	0.0631807	0.0108225	0.946457	-0.111735	0.486734	0.0860365	0.592747	0.084609	0.598921	0.123952	0.440044	-0.116474	0.468324	-0.217894	0.171136	-0.128881	0.42193	-0.101285	0.528626	-0.137547	0.391123	0.151391	0.344732	0.245476	0.121868	-0.0709952	0.659148	-0.129264	0.420539	-0.0116139	0.942548	-0.0561748	0.727205	0.15951	0.319167	-0.0096337	0.952331	0.125894	0.432857	0.372395	0.0164984	0.140897	0.379578	0.43509	0.00447025	0.0146291	0.927668	-0.371725	0.0167093	-0.117987	0.462527	-0.0169964	0.916001
5-methyluridine (ribothymidine)	-0.0814473	0.612694	-0.152773	0.340294	-0.309448	0.0489784	-0.227571	0.152443	-0.0439227	0.785102	-0.188118	0.238858	-0.10626	0.508466	0.0275359	0.864306	-0.163411	0.307319	0.1322	0.409972	-0.128994	0.42152	-0.0813198	0.613253	0.152505	0.34115	-0.0257843	0.872865	-0.135905	0.396857	0.0771371	0.631683	-0.0793119	0.622072	0.0881928	0.583475	-0.174485	0.275232	0.0489977	0.760961	-0.08646	0.590921	-0.0635736	0.692931	-0.0635844	0.692881	0.257988	0.10341	-0.0840792	0.601219	-0.137471	0.391388	-0.08646	0.590921	0.00488048	0.975841	-0.00168552	0.991655	-0.0351381	0.827349	0.00429042	0.978761	-0.336068	0.0316936	-0.118975	0.458762	-0.0726686	0.651619	-0.0718054	0.655499	0.299368	0.0572399	0.0414231	0.797067	0.226675	0.154108	0.330427	0.0348579	0.257328	0.104327	-0.181784	0.255331	0.0324807	0.84023	0.148078	0.355515	0.080679	0.616061	0.0697194	0.66491	0.388792	0.011998
5-oxoproline	0.0650945	0.685957	-0.277158	0.0793712	-0.0234163	0.884458	0.0321529	0.841822	-0.186787	0.242259	0.0788946	0.623911	-0.0471974	0.7695	0.266603	0.0919988	0.172223	0.281599	-0.135861	0.397014	0.0698139	0.664482	0.0422183	0.793255	-0.0905447	0.573436	-0.235742	0.13786	-0.0257963	0.872806	0.0627207	0.696853	0.0357554	0.824363	-0.0164898	0.918496	-0.120998	0.4511	0.222194	0.162635	0.073954	0.645859	-0.0409813	0.799186	0.178809	0.263324	-0.0316706	0.844165	0.101198	0.528978	-0.124794	0.43692	-0.20166	0.206102	0.176782	0.268862	0.226473	0.154485	0.212678	0.181869	0.0956151	0.552066	-0.00331197	0.983604	0.0892309	0.579034	-0.0113971	0.943619	0.317708	0.0429503	0.095474	0.552656	-0.140962	0.379355	-0.0371181	0.81778	-0.0144725	0.92844	0.147296	0.358088	0.220751	0.165453	0.0143519	0.929034	-0.196878	0.217289	-0.370106	0.0172275	0.277192	0.079333	-0.0359402	0.823469
5alpha-androstan-3alpha,17alpha-diol monosulfate	0.12711	0.473766	0.130774	0.461007	-0.144426	0.415113	-0.106465	0.548988	0.241472	0.168883	0.0196713	0.912074	0.088906	0.617069	0.0134199	0.939954	0.0521852	0.76944	-0.0353049	0.842871	-0.161927	0.360228	0.248979	0.15562	0.270671	0.121551	-0.0779299	0.661331	-0.11135	0.530695	-0.0935751	0.598624	-0.0487162	0.784393	0.108926	0.539735	0.0646344	0.716483	0.0518919	0.770701	0.0789097	0.657331	0.0719663	0.685874	-0.0758703	0.669769	0.0749866	0.673403	0.291378	0.0945313	-0.0105941	0.952582	0.00986125	0.955859	-0.157284	0.374346	-0.0518707	0.770793	-0.18873	0.28509	0.12326	0.487373	-0.155419	0.38011	0.0831015	0.640324	-0.146176	0.409424	-0.218591	0.214235	0.197782	0.262184	0.0948156	0.593764	0.0607502	0.73288	-0.034124	0.848065	-0.196017	0.266555	-0.0737057	0.678681	0.030995	0.861856	-0.0947091	0.59418	0.010055	0.954992	0.0409505	0.818134	-0.00484345	0.978312
5alpha-androstan-3alpha,17beta-diol 17-glucuronide	-0.126255	0.49854	-0.186545	0.314987	-0.186054	0.316285	0.00726914	0.969042	-0.0495309	0.791313	0.115579	0.535814	-0.21091	0.254742	0.0163435	0.930462	-0.0717649	0.701242	0.125454	0.501292	0.017537	0.925398	0.128087	0.492279	0.224284	0.225141	-0.128107	0.492212	-0.329133	0.0706102	0.107434	0.565118	0.157476	0.397522	0.196854	0.288496	0.132473	0.477451	-0.0040064	0.982934	0.173169	0.351541	0.369879	0.0405553	0.209863	0.25716	0.165614	0.373262	0.250083	0.174827	0.151625	0.415505	0.0319699	0.864437	0.435226	0.0144039	0.343934	0.0581582	0.0372108	0.842469	0.206275	0.265571	-0.0322869	0.863105	0.158391	0.394749	0.0147031	0.937428	0.175954	0.343726	0.129119	0.488768	-0.245357	0.183388	-0.386398	0.0317817	-0.187071	0.3136	-0.171278	0.356905	0.212275	0.251607	-0.121811	0.513895	-0.231826	0.209518	0.199681	0.281489	0.0650498	0.72809	0.172415	0.353671
5alpha-androstan-3alpha,17beta-diol disulfate	0.168708	0.347968	0.415759	0.0161135	0.231626	0.194628	0.104843	0.561471	0.100102	0.579398	0.027333	0.879984	0.202465	0.258486	0.0710776	0.694272	-0.392994	0.0236709	-0.14852	0.409443	-0.312497	0.0766298	0.0101768	0.955176	0.0720314	0.690371	-0.262327	0.140261	-0.158885	0.377149	-0.0715692	0.692261	0.0873229	0.628943	0.134147	0.456709	0.144731	0.421625	-0.0195177	0.914148	-0.074118	0.681863	0.0979118	0.587764	-0.161857	0.368174	-0.0630429	0.727437	0.156542	0.384315	0.136332	0.449341	-0.260478	0.143182	-0.402128	0.0203474	-0.335298	0.0564556	0.0155556	0.93153	0.04126	0.819663	0.0233075	0.897558	0.212158	0.235892	0.0735229	0.684285	-0.318668	0.0706887	0.287557	0.104659	0.160525	0.37218	0.0219604	0.903451	-0.0247741	0.89115	-0.301512	0.0881555	-0.164442	0.36047	-0.175382	0.328946	0.082667	0.647413	0.128	0.477777	-0.012378	0.945493	-0.22109	0.216286
5alpha-androstan-3alpha,17beta-diol monosulfate (1)	0.180398	0.26531	0.0941913	0.563186	-0.178703	0.269903	0.015628	0.92375	0.0944895	0.561945	0.000208447	0.998981	-0.195305	0.227154	-0.167943	0.300266	0.00537048	0.973763	0.0893226	0.583617	-0.257564	0.108598	0.134517	0.407923	0.300798	0.0592913	-0.219685	0.17318	-0.188129	0.245024	0.0996706	0.540597	-0.0292757	0.857684	0.0933534	0.566678	0.16558	0.307215	-0.0113345	0.94466	-0.0422925	0.795546	0.281137	0.0788636	0.0812457	0.61822	0.259044	0.106511	0.293682	0.0658701	0.222876	0.166863	0.190378	0.239324	-0.148772	0.359566	-0.188063	0.245194	-0.191816	0.235728	-0.183949	0.255858	0.120274	0.459757	0.0778892	0.632849	0.125315	0.441019	-0.0852379	0.601008	0.300491	0.0595633	-0.159243	0.326354	-0.201868	0.211611	-0.121315	0.455854	-0.316422	0.0466777	-0.309832	0.0517043	-0.124359	0.444538	-0.191467	0.236597	0.0367596	0.82183	-0.216468	0.179719	-0.028063	0.863523
5alpha-androstan-3alpha,17beta-diol monosulfate (2)	0.132913	0.453645	0.39212	0.0218117	0.245753	0.161224	0.0781398	0.660473	0.0635659	0.720982	-0.128288	0.469645	0.0537727	0.762624	0.000551505	0.99753	-0.318017	0.0668185	-0.274465	0.116213	-0.296182	0.0889761	-0.0285154	0.872814	-0.058828	0.741038	-0.189194	0.283886	0.0856696	0.629992	0.179059	0.31094	0.0914436	0.607015	0.200301	0.256034	0.172817	0.328384	-0.126266	0.476732	0.098596	0.579059	0.0579745	0.74467	-0.0280356	0.874937	-0.0785226	0.65891	0.133636	0.451168	-0.0624058	0.725876	0.0451839	0.799696	-0.224486	0.201825	0.0677049	0.703608	0.163224	0.356341	0.00409505	0.981662	-0.156724	0.376072	0.284201	0.10332	0.17769	0.314714	0.127819	0.471283	0.257051	0.142219	0.0520591	0.769982	0.0528155	0.766732	-0.162844	0.357478	-0.306343	0.0780527	-0.0885831	0.618354	-0.114026	0.520803	0.00688795	0.96916	0.0139727	0.937486	0.123671	0.485911	0.00359352	0.983908
5alpha-androstan-3beta,17alpha-diol disulfate	0.260472	0.104527	0.172298	0.287722	0.04001	0.806364	0.119463	0.462811	0.242021	0.132424	0.187185	0.247444	-0.0110798	0.945901	0.116997	0.472164	-0.194008	0.230316	-0.0144492	0.929486	-0.228206	0.156688	0.206673	0.200709	0.100798	0.536005	-0.0659809	0.685839	-0.263238	0.100764	-0.166953	0.303164	-0.072437	0.656906	-0.0285776	0.861044	-0.0813359	0.617829	0.0467151	0.774695	0.0555844	0.733357	0.154719	0.340459	-0.0915226	0.574344	0.0255344	0.875719	0.0809999	0.619287	0.198301	0.219966	-0.218345	0.175882	-0.205391	0.203579	-0.194919	0.228092	-0.0608137	0.70932	0.0263042	0.872003	0.0208447	0.898413	-0.00629986	0.969225	-0.157094	0.333008	-0.250163	0.119502	0.17282	0.286244	0.118276	0.467301	0.043333	0.790627	0.00338028	0.983484	0.0875332	0.591208	-0.145773	0.36944	-0.0796014	0.625369	0.103483	0.525141	0.0335524	0.837156	0.0796654	0.62509	-0.123897	0.446245
5alpha-androstan-3beta,17beta-diol disulfate	0.106768	0.506429	0.324832	0.0382485	0.00503577	0.975072	0.051266	0.750242	0.0788297	0.624198	0.0372398	0.817193	-0.0654308	0.684418	0.0293295	0.855558	-0.122117	0.446893	0.113726	0.478957	-0.0850713	0.596919	0.156689	0.327909	0.228932	0.149938	-0.116738	0.467311	-0.123733	0.440858	-0.0355729	0.825245	0.026654	0.868613	0.14952	0.350795	0.152446	0.341341	-0.0399385	0.804195	0.0158731	0.921535	0.181439	0.25625	-0.15959	0.318921	0.0818349	0.610999	0.328299	0.0361172	0.298713	0.057813	-0.000240501	0.998809	-0.294817	0.0613171	-0.186174	0.243836	-0.150031	0.349134	-0.243482	0.125025	0.0554268	0.7307	-0.00548841	0.972832	-0.0303922	0.850383	-0.347301	0.0260946	0.24851	0.11718	-0.070481	0.661468	-0.0260677	0.871479	-0.137402	0.391629	-0.244487	0.123427	-0.290624	0.0652759	-0.245997	0.121052	-0.00513693	0.974571	0.020112	0.900674	-0.109099	0.497135	-0.167662	0.294731
5alpha-androstan-3beta,17beta-diol monosulfate (2)	0.191125	0.243806	0.0609092	0.712616	-0.156912	0.340104	-0.0778253	0.637697	-0.0253199	0.878396	-0.136859	0.406088	-0.237893	0.144749	-0.0709333	0.667845	0.0415946	0.801493	0.0392792	0.812339	-0.166953	0.309701	0.159054	0.333469	0.311197	0.0538081	-0.236935	0.146421	-0.215988	0.186631	0.144816	0.379076	-0.0797267	0.629477	0.196388	0.230818	0.192216	0.241074	0.0034052	0.983586	0.0166378	0.919924	0.345628	0.0311519	0.177471	0.279761	0.243176	0.135773	0.386501	0.0150799	0.191599	0.242617	0.0866454	0.599942	-0.113281	0.492312	-0.122818	0.456349	-0.0924035	0.575831	-0.267922	0.0991391	0.0631096	0.702701	0.133247	0.418706	0.191012	0.244092	-0.0121324	0.941564	0.335488	0.0368072	-0.299778	0.0637249	-0.256599	0.114829	-0.129078	0.433539	-0.206956	0.206185	-0.218975	0.180465	-0.210246	0.198902	-0.244759	0.133166	-0.160623	0.328661	0	1	-0.0416654	0.801162
5alpha-pregnan-3beta,20alpha-diol disulfate	0.0525398	0.744242	0.115067	0.473751	0.0334879	0.835343	0.138793	0.386804	-0.0892324	0.579028	0.205395	0.197648	-0.0829663	0.60606	0.123859	0.44039	-0.141001	0.37922	-0.0554248	0.73071	-0.0818349	0.610999	0.209108	0.189487	0.0713726	0.657447	-0.0784863	0.625713	-0.0569529	0.723574	-0.0906173	0.573128	0.226017	0.155339	-0.0479872	0.765751	0.133804	0.404266	0.182646	0.253047	-0.298582	0.0579282	0.0642741	0.689716	-0.129055	0.421299	0.0584865	0.716436	-0.0728109	0.65098	0.143414	0.371036	0.00372776	0.981546	0.201184	0.207196	0.033404	0.83575	0.0816037	0.61201	0.366065	0.0185813	0.0542579	0.736174	0.0242552	0.880348	0.0652653	0.685175	0.0648817	0.686932	0.121365	0.449718	0.132513	0.408857	-0.0529853	0.742147	-0.0657367	0.68302	-0.111542	0.487492	-0.225934	0.155495	0.121614	0.448784	0.084536	0.599238	0.258219	0.10309	0.0320249	0.842443	0.0492186	0.759915
5alpha-pregnan-3beta,20alpha-diol monosulfate (2)	-0.095057	0.5544	-0.02232	0.889833	-0.00755365	0.962615	0.138079	0.389277	-0.127838	0.425727	0.114023	0.477801	-0.0533043	0.740649	0.198554	0.213322	-0.000755365	0.99626	-0.121743	0.448298	-0.0127145	0.937114	0.136572	0.394524	0.163922	0.305789	-0.212225	0.182824	-0.0624249	0.698215	-0.043062	0.789217	0.229918	0.148144	0.069387	0.666415	0.116817	0.467007	0.0816304	0.611893	-0.158009	0.3238	0.0567433	0.724551	-0.0751697	0.64043	0.0485461	0.763101	0.00845126	0.958177	0.0604161	0.707489	0.0442522	0.783528	0.19052	0.232807	0.17698	0.268318	0.125989	0.432507	0.363154	0.019611	-0.13618	0.395893	0.00566545	0.971956	-0.0491925	0.760039	0.123286	0.442522	0.00392992	0.980545	0.133543	0.405191	0.0209675	0.896472	0.0418483	0.795028	-0.172223	0.281599	-0.0792785	0.622219	0.147044	0.358919	-0.0506993	0.752916	0.358548	0.0213377	0.0986797	0.539335	0.131722	0.411684
5alpha-pregnan-3beta,20beta-diol monosulfate (1)	0.186415	0.249428	0.190752	0.238386	0.127475	0.433119	0.27351	0.0876902	-0.129892	0.424375	0.279944	0.0801962	0.0552503	0.734902	0.11259	0.489123	-0.238046	0.139099	-0.226872	0.159191	-0.221545	0.169478	0.212135	0.188802	-0.0215861	0.894819	-0.256072	0.110733	-0.231049	0.151448	0.0148073	0.927743	0.127804	0.431925	0.0958915	0.55613	0.095122	0.559319	-0.0118815	0.941993	-0.161786	0.318587	0.102751	0.528093	-0.0240441	0.882921	-0.0414471	0.799549	-0.0284657	0.861583	0.015042	0.926601	-0.0215523	0.894983	0.151439	0.35092	0.00195899	0.990428	0.19628	0.224798	0.396368	0.0113407	0.132094	0.416495	0.149288	0.357884	0.0656607	0.687286	0.0543644	0.739003	0.00875817	0.957225	0.127196	0.434136	-0.0385014	0.813533	-0.0763022	0.639814	-0.117277	0.471094	-0.190666	0.238602	0.108081	0.506795	0.0150217	0.926699	0.31036	0.0512864	-0.0130599	0.936251	0.0869149	0.593841
5alpha-pregnan-diol disulfate	0.142953	0.451089	0.0991562	0.60215	0.0168731	0.929482	0.281731	0.131484	-0.0914496	0.63079	0.335421	0.0699841	0.0367894	0.846954	0.0507608	0.789942	-0.211554	0.261754	-0.030937	0.87108	-0.173824	0.358284	0.265541	0.156121	0.108836	0.566987	0.235561	0.210162	0.0499825	0.793093	0.0521605	0.784283	0.142405	0.452847	-0.0891649	0.639384	0.0745273	0.6955	0.0221043	0.9077	-0.267597	0.152822	0.105909	0.577522	0.0177026	0.926024	0.0993177	0.601556	-0.0792965	0.677025	0.20346	0.280867	0.0713125	0.708051	0.0896519	0.637548	-0.271407	0.14684	0.163529	0.387884	0.349829	0.0580858	0.384429	0.0359491	0.0989944	0.602745	-0.00270497	0.988681	-0.337502	0.0681573	-0.0661262	0.728457	0.10738	0.572215	-0.145619	0.442602	-0.0550112	0.772793	-0.0173158	0.927636	-0.0759645	0.689913	0.16682	0.378272	0.11174	0.556623	0.376086	0.0405337	-0.23414	0.213005	-0.0953864	0.61609
6-bromotryptophan	0.231787	0.144784	0.0461569	0.774448	-0.0181288	0.910427	0.369223	0.0175163	0.161358	0.313518	0.0295615	0.854428	-0.0109924	0.945618	-0.0363981	0.821257	-0.0279485	0.862292	-0.145359	0.364512	-0.174073	0.276386	-0.16604	0.299495	-0.0725926	0.65196	-0.0133172	0.934139	-0.163377	0.307421	0.326896	0.0369674	0.0238369	0.882397	0.193616	0.225157	0.100701	0.531015	0.114847	0.474602	0.0584417	0.716644	0.359725	0.0208848	0.167852	0.294176	-0.247123	0.119306	0.194812	0.22225	0.277518	0.0789662	0.0384801	0.811213	0.037417	0.816338	0.0453559	0.778263	0.0356005	0.825112	0.0235973	0.883571	0.0944886	0.556781	0.270703	0.0869217	0.174853	0.274205	-0.00960383	0.952479	-0.107264	0.504444	-0.0257606	0.872981	-0.152722	0.340455	-0.0298169	0.853183	-0.172727	0.280173	0.178713	0.263584	-0.0901402	0.575157	-0.0421005	0.79382	-0.0219613	0.891593	-0.210384	0.186739	-0.137033	0.392913
6-hydroxyindole sulfate	-0.00211003	0.989554	-0.193946	0.224354	-0.0531273	0.74148	-0.173447	0.278142	-0.0360628	0.822877	-0.219216	0.16849	0.00584515	0.971067	0.159413	0.319464	0.367107	0.0182238	0.154074	0.336147	0.387907	0.0122109	0.0226675	0.888129	0.112941	0.482014	0.285611	0.0702711	0.228482	0.150764	-0.200332	0.209168	0.0390058	0.808681	-0.101533	0.527611	-0.195827	0.219803	0.171833	0.282708	0.00384801	0.98095	-0.197726	0.215276	-0.0535258	0.739609	0.0857648	0.59392	0.0901468	0.575129	-0.198085	0.214426	-0.183382	0.251105	-0.116409	0.468577	0.153689	0.337371	-0.0337511	0.834067	-0.28991	0.0659695	0.0468547	0.771129	-0.206966	0.194165	-0.202907	0.203251	0.123286	0.442522	-0.119747	0.455829	-0.0941808	0.558073	0.0510019	0.751487	-0.103226	0.520713	0.0757883	0.637674	0.259335	0.101558	0.124383	0.438441	0.0332784	0.836359	-0.32734	0.036697	0.000766147	0.996207	-0.0563005	0.726618
6-oxopiperidine-2-carboxylate	0.141056	0.379035	-0.187445	0.240575	-0.27168	0.0857444	0.131827	0.411308	-0.0325953	0.839674	0.176409	0.269889	-0.102683	0.522921	-0.10202	0.525621	-0.0508613	0.752151	-0.0620479	0.699952	-0.037681	0.815064	0.135155	0.399493	-0.074597	0.642985	0.194374	0.223313	-0.0993884	0.536411	0.0848133	0.598036	-0.140421	0.381205	-0.0648476	0.687087	0.0594974	0.711744	0.10988	0.494045	-0.0898271	0.576491	0.0873917	0.586912	0.0941193	0.558331	-0.0399928	0.803934	-0.192429	0.22807	0.0879499	0.584516	-0.145984	0.362433	0.265354	0.0935901	0.0931635	0.562352	-0.24065	0.129613	0.307378	0.0505912	0.224922	0.157405	0.0419598	0.794494	-0.1016	0.527338	0.0203244	0.899631	-0.080679	0.616061	0.0377135	0.814908	-0.204574	0.199483	0.0877071	0.585558	0.251788	0.112268	0.133411	0.405661	0.0531273	0.74148	0.210614	0.186246	0.0668087	0.678128	0.135761	0.397362	0.119683	0.456073
7-HOCA	0.152661	0.340652	-0.13457	0.401555	-0.131434	0.412717	0.0541241	0.736801	0.135929	0.396773	0.131491	0.412511	0.105038	0.513379	-0.0346045	0.829932	0.0569042	0.723801	0.0365142	0.820696	0.0984793	0.540163	0.104837	0.51419	-0.124096	0.439509	-0.0960537	0.550236	0.275496	0.0812646	0.0314539	0.845218	-0.0463736	0.773417	0.06809	0.672297	0.00731739	0.963784	0.263594	0.0958679	0.129149	0.420957	-0.152542	0.341034	0.133994	0.403592	-0.0945494	0.556527	0.0985981	0.539672	0.00118851	0.994116	0.141414	0.377812	0.011207	0.944557	0.0156294	0.922736	-0.158815	0.321306	0.00628241	0.968904	0.0733504	0.648561	-0.0548841	0.73324	0.0851372	0.596634	0.00714703	0.964627	-0.114661	0.475323	0.252042	0.111895	0.183607	0.250514	-0.0449869	0.780022	0.096435	0.548646	-0.0610425	0.704592	0.350489	0.0246643	0.078729	0.624642	-0.132462	0.40904	-0.0954619	0.552706	0.0809098	0.615049
7-dehydrocholesterol	0.0980837	0.581042	-0.388351	0.023228	-0.112822	0.525242	0.0522698	0.769077	-0.0515661	0.772103	-0.256749	0.142704	-0.164076	0.353803	-0.0868904	0.625105	0.0589621	0.740468	0.192419	0.275604	0.0225763	0.899151	-0.0587666	0.741299	0.289011	0.0973644	0.158447	0.370782	0.0777354	0.662126	-0.0371569	0.834739	-0.257553	0.141415	-0.0695346	0.695974	-0.129106	0.466793	-0.0266508	0.88107	0.082588	0.642398	0.0504393	0.776956	0.12719	0.473488	0.152519	0.389172	-0.0821139	0.644315	0.0653855	0.713326	-0.174626	0.323266	-0.179077	0.310892	-0.145553	0.411445	0.120184	0.498384	-0.10401	0.558289	0.0840404	0.636539	-0.117961	0.506418	-0.0448909	0.800969	0.0365688	0.837319	-0.268719	0.124366	-0.111095	0.531642	-0.120757	0.496324	0.179581	0.309508	0.247132	0.158811	0.180067	0.30818	0.110347	0.534425	-0.0474293	0.78996	-0.160784	0.363673	-0.231843	0.187049	0.0769343	0.665405
7-ketodeoxycholate	-0.119942	0.520422	0.158853	0.393356	0.00220331	0.990614	-0.239674	0.19407	-0.0507906	0.786126	0.0582309	0.755682	-0.0946519	0.612518	-0.135482	0.467415	0.0261542	0.888929	-0.237097	0.199053	-0.161675	0.384895	0.132016	0.478985	-0.0673659	0.718792	0.0453252	0.808692	0.0408795	0.82716	0.0436731	0.815544	0.117515	0.528961	-0.0577632	0.757585	0.0699667	0.708398	-0.252334	0.170849	-0.0160527	0.931697	-0.105436	0.572418	0.0475609	0.799442	0.110584	0.553699	-0.0869219	0.641964	-0.44247	0.0126847	0.282488	0.123622	-0.0925745	0.620376	-0.0221446	0.905875	0.0192715	0.918043	-0.078581	0.674345	0.0547017	0.770081	0.110906	0.552538	0.133246	0.47486	0.258904	0.159609	0.393072	0.0287057	-0.303073	0.0974519	-0.142271	0.445181	-0.102321	0.583878	0.0454258	0.808275	0.000651116	0.997226	0.0754343	0.686716	-0.24641	0.181456	-0.385813	0.0320634	-0.347394	0.055513	-0.0840715	0.652961
7-methylguanine	0.0393521	0.807015	-0.00736777	0.963535	-0.127405	0.42731	-0.0389407	0.808995	-0.190717	0.232314	-0.00287936	0.985745	0.179455	0.261573	0.120588	0.452646	0.0715079	0.656838	-0.0805229	0.616746	0.0903883	0.574102	0.260677	0.099738	0.0598693	0.71002	0.0102004	0.949531	0.0856527	0.594404	-0.00730181	0.963861	-0.141505	0.377505	0.154615	0.334432	0.0497408	0.757444	0.127414	0.427278	-0.0818905	0.610755	0.142384	0.374518	0.12178	0.448158	-0.211754	0.183821	0.141505	0.377505	0.105976	0.509606	-0.312651	0.0465645	-0.0477203	0.767018	-0.115535	0.471943	-0.0864583	0.590928	-0.116148	0.46958	0.403963	0.00881062	0.128358	0.423832	0.0984825	0.54015	-0.251151	0.113211	0.0198808	0.901811	-0.0542003	0.736444	-0.114754	0.474962	0.0779425	0.628117	0.000755365	0.99626	0.120549	0.452794	0.0108269	0.946435	0.147743	0.356617	-0.19534	0.220975	0.235667	0.137989	-0.25707	0.104687
7-methylurate	-0.0497132	0.783517	-0.201318	0.26125	-0.12868	0.475425	-0.151561	0.399811	0.115112	0.523543	-0.0140261	0.938249	-0.0806831	0.655347	0.0724953	0.688476	0.175382	0.328946	0.0618522	0.732395	0.160802	0.371345	0.0366899	0.839363	-0.0718823	0.69098	0.403857	0.0197641	0.120548	0.503981	-0.304978	0.0843836	-0.226667	0.204625	0.0157976	0.930467	-0.0838974	0.642511	0.0791246	0.661605	-0.0692194	0.701896	0.0333229	0.853938	-0.207731	0.24604	-0.0825067	0.648053	0.0295814	0.870191	0.072765	0.687375	-0.314133	0.0750182	-0.286509	0.105985	0.0654266	0.717544	-0.282668	0.110961	-0.083699	0.643301	0.017088	0.924804	-0.0415189	0.81855	-0.235482	0.187094	-0.350458	0.0455519	-0.222978	0.212288	0.220274	0.218029	0.35846	0.0405176	0.110479	0.540498	0.18675	0.29805	0.157799	0.380461	0.0591113	0.743848	0.258223	0.146802	-0.279717	0.1149	0.169756	0.34494	-0.27709	0.118492
7-methylxanthine	-0.0905641	0.599382	0.0399379	0.817111	0.0152727	0.929553	-0.165308	0.335298	0.16056	0.349556	-0.0381051	0.825371	0.0086424	0.960102	0.209528	0.220022	0.0189978	0.91243	-0.0393924	0.819567	0.120152	0.485174	-0.018405	0.915153	0.0334706	0.84634	0.394293	0.0173329	0.272182	0.108287	-0.142949	0.405575	-0.143914	0.402378	-0.0889713	0.605845	-0.0933136	0.588297	0.0618036	0.720285	0.193259	0.258764	-0.051104	0.767233	-0.0981554	0.568999	-0.172925	0.313187	-0.0485954	0.778366	0.152622	0.374198	-0.184255	0.282035	-0.253878	0.135147	0.148952	0.38593	-0.139694	0.416458	0.0650594	0.706189	-0.163851	0.339634	0.0813044	0.637361	-0.171224	0.318044	-0.202751	0.235646	-0.200877	0.240096	0.130228	0.449036	0.160936	0.348413	-0.0989692	0.565784	0.110634	0.520643	0.118607	0.490847	0.123299	0.473727	0.0477224	0.782251	-0.151896	0.376504	0.280252	0.097816	-0.155659	0.364653
8-methoxykynurenate	0.0146527	0.928495	-0.275637	0.0851552	-0.271343	0.0903323	0.0362415	0.824301	0.160731	0.321794	0.103962	0.523214	-0.122058	0.453077	0.0460542	0.777801	0.214685	0.183419	0.057797	0.723155	0.201068	0.213466	0.144312	0.374309	0.448991	0.0036595	-0.145852	0.369177	-0.0665248	0.683383	-0.141785	0.382819	0.0162139	0.9209	0.11802	0.468269	0.0905296	0.578521	0.491726	0.00127103	0.100834	0.535858	0.21472	0.183344	0.0986872	0.544619	-0.0614305	0.706503	0.11178	0.492274	0.079977	0.623733	-0.206286	0.201572	0.0969519	0.551751	-0.0724825	0.656704	-0.09745	0.549699	0.0607286	0.70971	-0.0291825	0.858132	-0.0515443	0.752103	0.192813	0.233256	0.0951376	0.559254	-0.0638871	0.69532	0.0571556	0.726108	-0.266422	0.0965614	-0.0161502	0.921209	-0.0418897	0.797453	0.266377	0.0966193	0.233079	0.147786	0.0314554	0.847209	-0.190122	0.23997	0.132602	0.414691	-0.168378	0.298997
9,10-DiHOME	-0.0903961	0.579083	-0.193705	0.231059	-0.2073	0.199316	-0.198945	0.21844	0.125451	0.440517	0.0161285	0.921315	-0.143482	0.377094	-0.138857	0.392822	0.0127475	0.937773	-0.0435476	0.789614	-0.068762	0.673318	-0.137246	0.398388	-0.0383857	0.814084	0.334585	0.0348374	0.119459	0.462827	0.112606	0.489061	0.120574	0.458629	0.0393067	0.809704	-0.0216708	0.894409	0.156246	0.335656	0.0207826	0.898714	-0.0515103	0.752262	-0.0229776	0.888081	0.164721	0.309767	-0.0836925	0.607647	-0.108154	0.506504	-0.00230917	0.988717	0.284748	0.0749342	0.39996	0.0105555	-0.0277548	0.865008	0.360127	0.0224535	-0.210114	0.193148	0.105743	0.516082	-0.169467	0.295837	0.298289	0.0615487	0.0300985	0.853727	0.0367822	0.821722	0.133019	0.413213	0.0557747	0.732478	0.0158429	0.922704	0.229291	0.154671	0.209314	0.194887	0.0732011	0.653513	0.0418172	0.797796	-0.0623611	0.70226	0.158069	0.329977
9-hydroxystearate	-0.0923422	0.653678	-0.0848689	0.680185	-0.118112	0.565526	-0.0532696	0.796062	-0.226857	0.265079	-0.125005	0.542889	-0.035274	0.864169	0.273947	0.175661	0.130086	0.526478	-0.286987	0.155175	0.0704602	0.732326	0.39399	0.0464206	0.1844	0.367173	-0.180462	0.377668	0.0129633	0.949885	0.211639	0.299321	0.299759	0.136814	0.26452	0.191599	0.455726	0.0192986	0.168192	0.411468	0.206129	0.312368	0.549214	0.00366224	0.269243	0.183494	-0.574543	0.00214219	0.247228	0.223363	-0.125004	0.542893	-0.220376	0.27934	0.0588245	0.775305	0.0414176	0.840786	0.123712	0.547104	0.373907	0.059877	0.144653	0.480787	0.400872	0.0424024	0.198631	0.330678	0.214598	0.292455	-0.191246	0.349332	-0.380029	0.0554893	-0.0985174	0.632078	-0.205137	0.314753	-0.112966	0.582697	0.269728	0.182675	0.379085	0.0561488	-0.132605	0.518432	0.045212	0.826408	0.246021	0.225704	-0.0645525	0.754058
acetoacetate	-0.0267055	0.88272	-0.0297779	0.869336	-0.111489	0.536778	0.0659331	0.715447	-0.096998	0.591271	0.147476	0.412778	-0.167921	0.350255	0.000199163	0.999122	-0.155509	0.387501	-0.170803	0.341927	-0.327567	0.0627598	0.106588	0.554936	-0.0193915	0.914701	-0.0943981	0.601297	-0.193388	0.280893	-0.0994867	0.581743	0.228845	0.200192	-0.0993484	0.582271	0.0889037	0.622721	-0.0399772	0.825182	-0.251397	0.158166	0.259282	0.145093	-0.0584144	0.746769	-0.0438744	0.808441	-0.0390359	0.829237	0.158249	0.379086	-0.0666846	0.712341	-0.176113	0.326903	-0.176829	0.324908	-0.0813336	0.652741	0.184491	0.304037	0.287508	0.104721	0.180311	0.315317	-0.0138329	0.939098	-0.016845	0.92587	0.369312	0.0344167	-0.150169	0.404204	-0.0990241	0.583509	-0.00685734	0.969788	-0.134145	0.456717	-0.259152	0.145302	0.158235	0.379129	-0.191112	0.286704	0.280001	0.114516	-0.161504	0.369234	-0.115426	0.522402
acetylcarnitine (C2)	0.0938964	0.559268	-0.266757	0.0918041	-0.131685	0.411815	0.0373331	0.816743	-0.110963	0.489772	-0.00787026	0.96105	-0.143686	0.370119	0.0490583	0.760675	-0.122621	0.445007	-0.0219608	0.891596	-0.0330576	0.83743	0.0762196	0.635756	0.0559477	0.728265	-0.00680026	0.966342	0.0377453	0.814755	-0.0908045	0.572332	-0.04464	0.781677	0.0355736	0.825242	-0.0820593	0.610018	0.296032	0.0602069	-0.141054	0.379042	0.194924	0.22198	-0.107231	0.504574	0.000924688	0.995422	-0.0405227	0.801388	0.180654	0.258347	-0.247355	0.118948	-0.164129	0.305169	-0.0576143	0.720493	-0.238107	0.133838	0.180351	0.25916	0.0976058	0.54378	0.00637364	0.968452	0.0640964	0.690531	0.020101	0.900728	0.100791	0.530647	0.140756	0.380059	0.118438	0.460806	0.126591	0.430292	-0.0674793	0.675074	-0.0234188	0.884446	0.225854	0.155645	-0.00614198	0.969598	0.0869207	0.588937	-0.203335	0.202278	-0.0966668	0.547681
acisoga	0.18716	0.241303	-0.181594	0.255836	-0.16895	0.290983	0.135399	0.398633	-0.0841466	0.600927	0.193877	0.224521	-0.102247	0.524697	-0.102442	0.523901	-0.195891	0.219649	-0.195817	0.219828	0.00970922	0.951958	0.178507	0.264144	-0.0526362	0.743789	0.108237	0.500561	-0.084871	0.597786	0.0827538	0.606986	-0.0578587	0.719355	0.304043	0.0532798	0.308463	0.0497407	0.220344	0.166255	0.122655	0.444878	0.216465	0.174029	0.36085	0.0204592	-0.343522	0.0278786	0.276725	0.0798615	0.0467482	0.771636	0.0995673	0.535674	0.084595	0.598982	-0.0160891	0.920471	-0.00392992	0.980545	0.302628	0.0544542	0.227552	0.152478	0.267693	0.090627	0.17719	0.267739	0.141489	0.377558	-0.137779	0.39032	-0.132925	0.407389	-0.136289	0.395515	-0.173671	0.277514	0.288801	0.0670584	0.144928	0.365953	0.391783	0.0113017	-0.150981	0.346054	-0.117667	0.463751	-0.0222183	0.890332	-0.00212455	0.989482
aconitate [cis or trans]	0.0780712	0.627547	-0.119185	0.457964	-0.0692418	0.667072	-0.0155406	0.923174	0.0372187	0.817295	-0.0312891	0.84602	-0.0150927	0.925382	-0.0270084	0.866882	0.113808	0.478635	-0.086536	0.590594	-0.0469279	0.770781	0.0104837	0.948131	-0.0197821	0.902295	0.125238	0.435276	0.0491359	0.760307	-0.164384	0.304407	-0.109216	0.496671	0.0723514	0.653043	-0.1149	0.474396	0.277329	0.0791786	-0.0838145	0.602369	0.0814372	0.612738	-0.0639436	0.691232	-0.0494708	0.758722	0.073461	0.648066	0.0457577	0.776349	-0.242305	0.126917	-0.00488048	0.975841	0.110632	0.491075	0.0906194	0.573119	0.100978	0.52988	-0.0948783	0.555148	0.058602	0.715899	0.0391592	0.807943	0.0426589	0.791146	-0.134311	0.402471	0.0626498	0.697179	0.0855699	0.594762	-0.00209242	0.989641	0.0415451	0.796482	0.122277	0.446295	0.192115	0.228845	-0.025573	0.873898	-0.298443	0.0580504	0.00812116	0.959809	-0.187668	0.240004
adenine	0.218439	0.175693	-0.165001	0.308935	-0.100281	0.538109	0.0373921	0.818815	-0.298271	0.0615647	0.207411	0.199071	0.00187926	0.990818	0.121956	0.453457	0.113854	0.484225	-0.151197	0.351699	-0.080057	0.623385	0.256374	0.110298	0.164711	0.309795	0.114274	0.482604	0.0907889	0.577429	-0.175777	0.277951	0.11826	0.467361	0.0498353	0.760076	-0.0334913	0.837449	0.280502	0.0795703	0.00564465	0.972424	-0.123587	0.447394	-0.0609085	0.708887	0.0497118	0.760653	-0.0369128	0.821099	-0.00863066	0.957847	-0.0366902	0.822161	0.197581	0.221677	0.0532191	0.744314	0.0269404	0.868934	0.236711	0.141397	0.345013	0.0292352	-0.0687258	0.673481	-0.0802948	0.62235	0.0753471	0.644021	0.120024	0.460697	-0.0439404	0.787759	-0.149174	0.358254	0.0507042	0.756019	0.181925	0.261219	-0.177311	0.273712	0.270001	0.0920001	-0.138057	0.395581	0.027138	0.867981	-0.121457	0.45532	0.113921	0.483966
adenosine 3',5'-cyclic monophosphate (cAMP)	-0.166178	0.380138	-0.107606	0.571405	-0.236022	0.209244	-0.102782	0.588869	0.352582	0.0560056	0.23737	0.206579	-0.0848694	0.655667	-0.181858	0.336147	-0.127981	0.500329	0.351881	0.0565297	0.148891	0.432307	-0.175771	0.352841	-0.0794304	0.676508	0.0440424	0.817243	-0.0451532	0.812714	-0.0636898	0.738108	0.0771015	0.685506	-0.177337	0.348501	0.0998999	0.599416	0.166787	0.378369	0.124522	0.512072	-0.191565	0.310539	-0.175672	0.353117	0.0683014	0.719876	-0.1266	0.504999	0.1446	0.445839	0.339361	0.0665578	-0.0680522	0.720857	-0.248444	0.185559	-0.27445	0.142185	-0.0474303	0.803448	-0.353224	0.0555287	-0.173577	0.358978	0.0119306	0.950108	-0.0988911	0.603126	0.051434	0.787219	0.0798453	0.67491	0.10474	0.581751	0.0247051	0.896895	0.150927	0.425968	0.0549256	0.773137	0.0654436	0.731157	0.0249044	0.896067	-0.152127	0.422254	-0.0835677	0.660633	0.0638754	0.737371
AMP	-0.0781767	0.627081	-0.128719	0.422517	-0.14226	0.374936	-0.113607	0.479419	0.351381	0.0242761	0.109416	0.495881	0.0263468	0.870115	-0.32178	0.0402085	-0.18305	0.251979	0.14719	0.35844	0.168987	0.290877	0.0379681	0.81368	0.0501961	0.755292	0.131188	0.413597	-0.206594	0.194986	-0.00898684	0.955529	-0.432315	0.00476126	-0.24429	0.123737	-0.0601071	0.708918	-0.0176314	0.912875	-0.12975	0.41878	0.0558677	0.728639	0.0537953	0.738344	0.109807	0.494333	-0.102715	0.522788	-0.0530869	0.74167	0.059043	0.713852	0.148222	0.355041	-0.225554	0.156211	-0.140321	0.381547	-0.140511	0.380896	-0.0053576	0.973479	-0.253706	0.109469	0.0198718	0.901855	0.0665568	0.679276	-0.127838	0.425727	0.161158	0.314125	0.0750862	0.640802	0.181343	0.256506	0.342936	0.028164	0.271812	0.0855859	0.193625	0.225136	0.218208	0.170505	0.036294	0.82176	-0.0612918	0.703441	-0.0127473	0.936952
adipoylcarnitine (C6-DC)	-0.067628	0.678413	-0.0197871	0.903542	-0.0541075	0.740193	-0.0404601	0.804228	-0.151636	0.350286	0.10735	0.509689	-0.14179	0.382802	0.1321	0.416475	-0.154267	0.34189	0.116659	0.473453	-0.087492	0.591383	0.230405	0.152624	0.251619	0.117294	0.166386	0.304832	-0.12995	0.424168	-0.0645753	0.692199	-0.00509142	0.975126	-0.139172	0.391739	0.0104132	0.949151	0.0774347	0.634841	-0.170915	0.291668	0.145474	0.370434	-0.0990848	0.542991	0.187499	0.246638	-0.089447	0.583091	0.223102	0.166422	-0.290956	0.0685391	0.0525192	0.747566	-0.0914193	0.574777	0.00370063	0.981919	0.308867	0.0524757	-0.023346	0.886298	-0.074648	0.647108	-0.198441	0.219632	0.0120887	0.940983	-0.170723	0.292221	-0.0955897	0.55738	-0.146758	0.366178	0.018216	0.911169	-0.0252412	0.877135	0.117147	0.471591	0.0671309	0.680651	0.0714222	0.661422	0.109909	0.499592	-0.168996	0.297203	0.00038181	0.998134
adrenate (22:4n6)	-0.0518013	0.747719	-0.033155	0.836958	-0.167943	0.293911	-0.0791319	0.622865	-0.0656529	0.683403	-0.0712163	0.658151	-0.0642967	0.689612	-0.227672	0.152255	-0.236429	0.136682	-0.0652723	0.685143	-0.0570995	0.722891	0.102287	0.524532	0.213072	0.181042	-0.472051	0.00183339	0.0150758	0.925465	0.0644057	0.689112	-0.0255705	0.87391	0.322756	0.039573	0.0863278	0.591491	0.0723763	0.652932	0.156326	0.329047	0.151666	0.343846	0.0772353	0.631248	0.0675022	0.67497	-0.00411728	0.979618	0.125586	0.433991	-0.169553	0.289239	-0.20263	0.203881	-0.197972	0.214693	-0.182857	0.252488	-0.21682	0.173308	-0.0617585	0.701286	0.0531136	0.741545	0.218006	0.170911	0.145174	0.365131	0.212447	0.182355	0.0523456	0.745156	0.117304	0.465137	0.0472537	0.769233	-0.34495	0.0271928	-0.164508	0.304039	-0.0234163	0.884458	0.157346	0.325859	0.138472	0.387915	0.0298797	0.852878	-0.0690477	0.667952
alanine	0.207838	0.19225	-0.0992482	0.536989	-0.0969385	0.546551	0.0721654	0.653879	0.235564	0.138166	0.031673	0.844153	-0.0122138	0.939586	-0.0292239	0.856072	0.149311	0.351479	-0.0538562	0.738058	0.134311	0.402471	0.0481685	0.764891	0.0604793	0.707196	0.17964	0.261073	-0.00156341	0.99226	-0.0265861	0.868945	-0.225584	0.156154	0.0440037	0.784715	-0.052964	0.742248	0.209434	0.188783	0.169433	0.289587	-0.0241685	0.880773	0.17324	0.278723	-0.034907	0.828468	0.0816956	0.611608	-0.0481348	0.765051	0.141414	0.377812	0.180578	0.258551	0.140971	0.379324	-0.00208055	0.9897	0.0749292	0.641503	-0.217616	0.171696	-0.0481564	0.764949	0.0154883	0.923431	-0.0235629	0.88374	-0.25244	0.111311	0.224633	0.157954	0.0459017	0.775663	-0.130776	0.415079	0.340418	0.0294181	0.109992	0.493602	0.142764	0.37323	-0.006477	0.967941	-0.138241	0.388716	0.144342	0.367915	0.121099	0.45072
allantoin	0.219654	0.167618	-0.171842	0.282681	-0.0619399	0.70045	0.0743089	0.644272	0.169218	0.290208	0.337653	0.0308479	0.12903	0.42139	-0.131455	0.41264	0.0236681	0.883224	0.00043573	0.997843	0.133155	0.406569	0.0784863	0.625713	-0.191285	0.230899	0.330379	0.0348859	0.119713	0.455959	-0.161389	0.313425	-0.369039	0.0175769	-0.0377969	0.814506	-0.205061	0.198393	0.222487	0.162069	0.0348726	0.828634	-0.158146	0.323376	-0.0259546	0.872032	-0.171992	0.282256	-0.0972979	0.545058	-0.0350611	0.827721	-0.0163541	0.919165	0.253062	0.110403	-0.0101131	0.949962	-0.0781361	0.62726	0.339403	0.0299365	0.0930274	0.562925	-0.131191	0.413589	-0.138324	0.38843	-0.165387	0.301426	-0.368026	0.0179137	0.355909	0.0223831	0.214775	0.177498	0.107411	0.503858	0.258335	0.10293	0.178713	0.263584	0.269162	0.0888035	0.213853	0.179411	-0.13408	0.403289	-0.0740098	0.645609	-0.046563	0.772516
alpha-CMBHC glucuronide	0.062793	0.724241	0.413474	0.0150718	0.145521	0.411549	-0.1121	0.527913	0.113071	0.524321	0.323512	0.0619901	-0.147401	0.405468	-0.237492	0.176232	-0.23829	0.174741	-0.120559	0.497034	-0.0663707	0.709193	0.025044	0.888194	0.000764175	0.996578	0.131038	0.460096	-0.0925819	0.602528	-0.154652	0.382494	0.108474	0.541429	-0.0822698	0.643685	0.177706	0.31467	0.0691511	0.697572	0.217017	0.217636	0.00813265	0.963591	-0.0879632	0.620822	0.117489	0.508135	-0.0588123	0.741105	0.141349	0.425228	0.207908	0.238038	0.0151553	0.932206	0.0371285	0.834863	-0.14386	0.416965	0.240789	0.170127	0.0240062	0.8928	-0.0489582	0.783347	-0.113312	0.523432	0.210586	0.231911	0.202506	0.250728	-0.198755	0.259798	-0.1277	0.471702	-0.253553	0.147918	-0.0803281	0.651557	-0.13375	0.450778	-0.0484845	0.785394	-0.150446	0.395727	0.0866926	0.625895	-0.213919	0.224435	-0.112682	0.525761
alpha-hydroxycaproate	-0.216184	0.180304	-0.257277	0.109006	-0.29461	0.0649811	-0.273346	0.0878884	0.0141858	0.930769	-0.441942	0.00430255	-0.254828	0.112538	0.0295309	0.856456	0.140975	0.385572	0.282309	0.0775708	-0.0236841	0.884662	-0.160045	0.32389	-0.181793	0.261571	-0.0277523	0.86502	0.282605	0.0772467	0.131457	0.418768	-0.157718	0.331066	-0.0306833	0.850917	0.0981284	0.546911	0.0477744	0.769723	-0.172931	0.285928	0.0537744	0.741737	-0.0300687	0.85387	0.195147	0.227539	-0.160843	0.321453	0.0310704	0.849058	0.313278	0.0490246	-0.0845383	0.60401	0.233772	0.14655	-0.291982	0.0675246	-0.178594	0.270199	-0.401792	0.0101732	-0.206368	0.201389	0.0637698	0.695853	0.0422039	0.795965	0.178864	0.269464	-0.0433898	0.790359	0.141776	0.382851	0.362817	0.0213963	0.0149031	0.927277	-0.0487965	0.764934	-0.0335655	0.837093	0.00143064	0.99301	-0.278411	0.0819346	-0.0111009	0.945798	0.530809	0.000425618
alpha-hydroxyisocaproate	0.0692091	0.667221	-0.064793	0.687337	-0.105751	0.510509	0.169696	0.288827	0.149799	0.349886	-0.0147807	0.92692	-0.186609	0.242717	-0.00685761	0.966058	0.111039	0.489472	0.101264	0.528712	0.0157197	0.922291	-0.0419349	0.794613	0.172113	0.281911	0.0223842	0.889518	0.162595	0.309773	-0.175243	0.273117	0.0270874	0.866496	0.132938	0.407343	0.0675117	0.674927	0.159169	0.320214	0.0266956	0.86841	0.139582	0.384087	-0.212217	0.18284	0.0887701	0.581004	0.202614	0.203919	0.380918	0.0140079	0.0989661	0.538152	-0.277464	0.0790261	-0.0608321	0.705565	-0.220076	0.166784	-0.040759	0.800253	-0.086988	0.588648	-0.123224	0.442756	-0.0373084	0.816862	-0.399005	0.00976091	0.116511	0.468184	0.207321	0.193383	0.102571	0.523378	0.115257	0.473016	-0.195136	0.221468	-0.195989	0.219416	-0.0621917	0.699289	-0.0290348	0.856994	0.0829908	0.605954	-0.191077	0.231417	-0.142699	0.373451
alpha-hydroxyisovalerate	-0.108561	0.499273	-0.258522	0.102672	-0.252544	0.111159	-0.0346537	0.829694	0.0450785	0.779585	-0.157789	0.324482	-0.401396	0.00929222	0.124808	0.436866	0.219811	0.167307	0.244444	0.123493	0.186325	0.243448	0.0546854	0.734171	0.164967	0.302671	-0.150739	0.346837	0.155448	0.331804	-0.20857	0.190655	0.06696	0.677438	0.166751	0.2974	0.131539	0.41234	0.174366	0.275565	0.073473	0.648012	0.152016	0.342719	-0.185005	0.246861	0.196265	0.218754	0.126986	0.428845	0.191549	0.230245	0.117966	0.462608	-0.250893	0.113594	0.134689	0.401137	-0.333581	0.0330581	-0.111091	0.489265	-0.370162	0.0172096	-0.244146	0.123967	-0.0738375	0.64638	-0.198107	0.214375	0.19141	0.230588	0.0783123	0.626482	0.176523	0.269574	0.168091	0.29348	-0.193373	0.225751	-0.133219	0.406343	-0.193877	0.224522	0.0314916	0.845035	-0.00716633	0.964531	0.0991394	0.537437	0.159164	0.320231
alpha-ketobutyrate	0.218629	0.18117	0.035159	0.831725	-0.0172116	0.917172	0.222906	0.172571	-0.184888	0.259825	0.0101351	0.951172	-0.197719	0.227611	0.16911	0.303402	-0.122366	0.45802	0.0083038	0.959986	-0.133807	0.416735	0.121208	0.462321	0.221097	0.176171	-0.00128944	0.993784	0.155348	0.345	0.0191492	0.907885	0.104982	0.524749	0.0281947	0.864711	-0.00840123	0.959517	0.197501	0.228133	0.131613	0.424484	0.195468	0.233054	0.0496044	0.764265	0.235791	0.148438	0.0227791	0.890521	0.49625	0.00131358	-0.261993	0.107137	-0.214092	0.190622	0.125697	0.445781	-0.0124758	0.939913	0.103307	0.531421	0.206582	0.207024	0.0687144	0.677665	-0.112371	0.495815	-0.0849163	0.607267	0.0609259	0.712541	-0.154501	0.347667	-0.245985	0.131172	-0.134144	0.415552	-0.164265	0.317667	-0.209367	0.200831	-0.128226	0.436606	-0.0400324	0.808807	0.214164	0.19047	0.00372331	0.982053	-0.0136135	0.934445
alpha-ketoglutaramate*	0.0525398	0.744242	-0.0342385	0.831705	-0.162655	0.309591	0.0269727	0.867056	0.137085	0.392733	0.220943	0.165076	0.10626	0.508466	0.0101282	0.949888	0.0626953	0.69697	0.147015	0.359015	0.00184938	0.990844	0.00680026	0.966342	0.0379085	0.813968	0.0515686	0.748815	0.0254613	0.874445	-0.121135	0.450584	-0.130019	0.417807	-0.211033	0.185353	-0.0183806	0.909188	0.283758	0.0721918	-0.0206831	0.897869	-0.0812621	0.613505	-0.0220929	0.890948	0.0245042	0.879129	-0.192645	0.227537	0.0893365	0.578583	-0.208875	0.189992	-0.0574812	0.721112	-0.0547029	0.734089	-0.0876142	0.585957	0.130551	0.415888	0.0664343	0.679835	-0.0412516	0.79789	-0.0111048	0.945062	-0.178899	0.263078	-0.26816	0.0900445	0.169402	0.289676	-0.0161506	0.920168	0.0920663	0.566984	0.164166	0.305058	0.107304	0.504283	0.0173734	0.914145	0.270359	0.0873387	-0.261687	0.0983846	0.155834	0.330589	-0.0832114	0.604993
alpha-ketoglutarate	0.109933	0.493835	-0.0242703	0.880274	-0.0808241	0.615425	0.105033	0.513401	0.127376	0.427416	-0.0186199	0.908011	-0.044493	0.782379	-0.170069	0.287754	0.192366	0.228224	0.124096	0.439509	0.172454	0.280944	-0.0739528	0.645864	0.289499	0.0663716	0.130055	0.417679	0.110779	0.490495	-0.113833	0.478538	-0.143672	0.370168	0.105331	0.512199	0.149135	0.35205	0.34503	0.0271551	0.107985	0.501567	0.159722	0.318515	0.0157165	0.922307	-0.11443	0.476219	0.364488	0.0191333	0.251965	0.112009	-0.00132275	0.993451	-0.0582043	0.717748	0.0933167	0.561707	0.0335199	0.835187	-0.168246	0.293028	0.12001	0.454832	-0.142699	0.373451	0.0693566	0.666552	-0.0471258	0.769841	-0.345833	0.0267758	-0.0459569	0.7754	-0.0396682	0.805495	-0.0319093	0.843005	0.034495	0.830462	-0.00959788	0.952508	0.135966	0.396645	0.0101622	0.94972	-0.288503	0.067354	-0.10864	0.498961	-0.202009	0.205301
alpha-tocopherol	-0.210792	0.185866	-0.261122	0.0991389	-0.167691	0.294646	-0.0986022	0.539655	0.115355	0.472639	0.0892603	0.578909	-0.172039	0.282121	-0.183256	0.251436	-0.111794	0.486504	0.179521	0.261396	0.107726	0.502598	-0.17199	0.282262	0.239303	0.131839	-0.106537	0.507352	-0.130322	0.416716	0.136675	0.394164	0.0868963	0.589042	0.0716103	0.656377	0.112113	0.485254	0.142804	0.373093	0.164863	0.30298	0.140983	0.379285	0.254158	0.108817	0.126682	0.429958	0.102282	0.524553	0.0873557	0.587067	-0.0400434	0.803691	0.0406707	0.800678	-0.0229844	0.886575	-0.0104027	0.948531	-0.230763	0.146617	-0.0818252	0.611041	-0.0522284	0.745708	-0.00194822	0.990355	0.211954	0.183396	-0.208979	0.189766	-0.124269	0.438865	-0.0612023	0.703854	-0.00087184	0.995684	0.0639542	0.691183	0.22747	0.15263	0.0609328	0.705099	0.127418	0.427261	0.0335199	0.835187	-0.0386138	0.810569	-0.00956045	0.952693
andro steroid monosulfate C19H28O6S (1)*	0.119322	0.45744	0.166642	0.297721	0.0891331	0.579452	-0.0310811	0.847031	0.184244	0.248845	0.139361	0.384846	-0.0270447	0.866704	-0.096745	0.547356	-0.251033	0.113386	0.0149891	0.925892	-0.405476	0.00853699	0.17284	0.279854	0.0598693	0.71002	-0.125521	0.43423	-0.167174	0.29616	0.113646	0.479266	-0.146055	0.362197	0.152577	0.34092	0.118211	0.461672	-0.0571802	0.722515	-0.0342714	0.831546	0.210511	0.186467	0.0752595	0.64003	0.110269	0.492506	0.323965	0.038797	0.144602	0.367043	0.0779223	0.628206	0.0350672	0.827692	-0.158133	0.323417	-0.0922376	0.566259	0.173149	0.278981	-0.0850397	0.597055	0.0745361	0.643257	0.0130531	0.935443	-0.220106	0.166723	0.0251977	0.875734	0.0748088	0.64204	-0.0728194	0.650942	-0.04551	0.777529	-0.022661	0.888161	-0.131683	0.411823	0.114564	0.475701	-0.154331	0.335332	0.113737	0.478914	-0.282708	0.0732983	0.015403	0.923852
androstenediol (3alpha, 17alpha) monosulfate (2)	0.168275	0.292943	0.368172	0.0178648	0.266392	0.0922655	0.161658	0.312608	0.157197	0.326325	0.128996	0.421514	0.0214613	0.894047	0.065411	0.684509	-0.203445	0.20203	-0.165403	0.301378	-0.287578	0.0682762	-0.0586522	0.715666	0.0583007	0.7173	-0.131472	0.412581	-0.155001	0.333212	0.130496	0.416086	-0.0240536	0.881335	0.157858	0.32427	0.123612	0.44131	-0.0618559	0.700837	0.0305436	0.849646	0.150965	0.346105	-0.0105076	0.948013	-0.00138703	0.993133	0.243786	0.124538	0.176494	0.269655	0.232564	0.143403	-0.000723034	0.99642	0.0265087	0.869323	0.0915441	0.569194	0.165947	0.299767	-0.117867	0.462984	0.127296	0.427709	0.057375	0.721607	-0.204025	0.200718	0.0418421	0.795058	0.120766	0.451977	-0.0189841	0.906219	-0.148038	0.355644	-0.178518	0.264113	-0.222287	0.162455	-0.0621917	0.699289	-0.210279	0.186964	0.308383	0.0498026	-0.042751	0.790705	0.0178816	0.911643
androstenediol (3alpha, 17alpha) monosulfate (3)	0.21037	0.186768	0.389842	0.0117496	0.137225	0.392246	0.138972	0.386188	0.218689	0.169541	0.229581	0.148755	0.0936097	0.560473	-0.0275359	0.864306	-0.112046	0.485517	-0.0960349	0.550314	-0.276713	0.0798749	-0.0337179	0.834227	0.153203	0.338921	-0.178223	0.264915	-0.114576	0.475654	0.112336	0.484382	-0.0600256	0.709296	-0.0571585	0.722616	0.0805784	0.616503	-0.0818252	0.611041	0.06241	0.698283	-0.00665508	0.96706	-0.0344864	0.830504	-0.0154885	0.92343	0.171626	0.283297	0.161836	0.312068	0.202502	0.204175	-0.122012	0.447288	-0.2064	0.195414	0.071201	0.65822	-0.0726307	0.651789	0.128485	0.423369	0.103926	0.517875	0.0472443	0.769278	-0.197325	0.216226	0.190023	0.234048	0.038744	0.809942	-0.0266343	0.868709	-0.145597	0.36372	-0.19715	0.216642	-0.323641	0.0390041	-0.133196	0.406423	-0.125743	0.433412	0.0714322	0.657179	-0.0478076	0.766603	-0.135263	0.399114
androstenediol (3beta,17beta) disulfate (1)	0.191696	0.229879	0.245737	0.121459	0.0501059	0.755719	0.114143	0.477335	0.184475	0.248241	0.159517	0.319145	-0.0278299	0.862871	-0.0263754	0.869975	-0.176	0.271019	0.159826	0.318197	-0.185169	0.246436	0.061769	0.701238	0.136732	0.393964	0.00311679	0.98457	-0.163935	0.305748	0.0170376	0.915799	-0.182027	0.254684	0.00453933	0.977529	0.0178579	0.91176	0.0299052	0.852754	-0.12025	0.453923	0.188969	0.236701	-0.0754391	0.639229	0.0843778	0.599924	0.24487	0.122821	0.363685	0.0194196	0.0180376	0.910876	-0.0325365	0.839959	-0.165488	0.301127	-0.095474	0.552656	-0.110938	0.489868	0.206219	0.195815	0.00796705	0.960571	0.0363343	0.821565	-0.313129	0.0462125	0.174997	0.273803	0.0232876	0.885089	-0.156973	0.327024	-0.0931125	0.562567	-0.210747	0.185962	-0.193685	0.224989	-0.183302	0.251316	-0.026243	0.870622	0.0675022	0.67497	-0.169625	0.289032	-0.128358	0.423832
androstenediol (3beta,17beta) disulfate (2)	0.21248	0.182285	0.338051	0.030639	0.181791	0.255311	0.135757	0.397378	0.181701	0.255551	0.242826	0.126076	-0.0250382	0.876515	0.0117107	0.94207	-0.305671	0.0519532	-0.0346841	0.829547	-0.342366	0.028444	0.0524187	0.744812	0.118344	0.461162	-0.0643191	0.689509	-0.209721	0.188164	0.0587889	0.715031	-0.147789	0.356465	0.0626243	0.697297	0.0243042	0.880108	-0.0128582	0.936404	-0.0265753	0.868998	0.152366	0.341595	-0.0680748	0.672366	0.0476214	0.767487	0.180294	0.259314	0.272962	0.0842184	0.0392016	0.807739	0.0486241	0.762731	-0.0563884	0.726207	-0.0261224	0.871211	0.163802	0.306146	0.0306844	0.84896	0.0516973	0.748209	0.0127608	0.936885	-0.213629	0.179877	0.0633411	0.693999	0.151266	0.345133	-0.10002	0.53381	-0.11299	0.481822	-0.134707	0.401073	-0.262022	0.0979384	-0.0259342	0.872132	-0.0417655	0.795425	0.222156	0.162709	-0.0919376	0.567528	-0.0370025	0.818338
androstenediol (3beta,17beta) monosulfate (1)	0.143588	0.37045	0.277375	0.0791269	0.121362	0.44973	0.120395	0.453378	0.141477	0.377598	0.0101738	0.949662	0.00881135	0.956396	0.0178298	0.911898	-0.125642	0.433784	0.0522876	0.745429	-0.292433	0.0635442	-0.152439	0.341362	0.122004	0.447317	-0.144505	0.367367	-0.150311	0.348224	0.241521	0.128188	-0.0966478	0.54776	0.0261243	0.871202	0.0259593	0.872009	-0.140467	0.381049	-0.0194806	0.903778	0.141158	0.378687	-8.98084e-05	0.999555	0.212678	0.181869	0.231651	0.145026	0.23592	0.137555	0.165946	0.299773	0.025487	0.874319	0.0246699	0.878317	0.0818349	0.610999	-0.0861149	0.592409	0.0382825	0.812165	0.058602	0.715899	0.064486	0.688744	-0.178899	0.263078	0.107264	0.504444	0.0325614	0.839838	-0.128072	0.424875	-0.0486487	0.762615	-0.278226	0.078173	-0.217488	0.171954	-0.216538	0.173881	-0.0989417	0.538253	0.194184	0.223773	-0.0565416	0.725492	0.0755984	0.63852
androstenediol (3beta,17beta) monosulfate (2)	0.00131995	0.993814	0.028599	0.866564	-0.145683	0.389601	-0.0811925	0.632854	-0.0409233	0.809955	-0.237133	0.157607	-0.0780917	0.645938	-0.0686944	0.686222	0.0598325	0.72501	0.209702	0.212876	-0.0878539	0.605118	0.143302	0.397477	0.249318	0.136723	-0.397775	0.0147656	-0.185942	0.270521	0.0909268	0.592502	-0.136411	0.420791	0.179923	0.286608	0.179005	0.289114	-0.0120026	0.943791	-0.218533	0.193796	0.445443	0.00573039	0.0444107	0.794095	0.31725	0.0557126	0.482289	0.00250388	0.0988211	0.560633	-0.156956	0.353551	-0.181855	0.281378	0.0729978	0.66766	-0.206391	0.220355	-0.266459	0.110903	0.0966873	0.569168	0.00988933	0.953676	0.0448693	0.792016	-0.110948	0.513287	0.216643	0.197774	-0.137185	0.418135	0.0315123	0.853112	0.0970229	0.567822	-0.504292	0.00145993	-0.126316	0.45629	-0.385131	0.0185793	0.0263728	0.876868	0.160662	0.342155	-0.0101141	0.952624	0.0124921	0.941503
androsterone glucuronide	0.257107	0.104634	0.157107	0.326606	0.145534	0.363932	0.207922	0.192067	0.0057793	0.971393	0.031673	0.844153	-0.0473719	0.768672	0.0553884	0.73088	0.0407897	0.800106	-0.0237909	0.882623	-0.214759	0.177531	0.138272	0.388608	0.254205	0.10875	-0.165756	0.300332	-0.125743	0.433412	0.0219054	0.891867	-0.107699	0.502705	0.206493	0.195208	0.052964	0.742248	-0.00292233	0.985532	0.0785235	0.625549	0.243261	0.125378	0.0896288	0.577336	0.119516	0.456705	0.367738	0.0180103	0.108749	0.498527	0.131674	0.411855	0.0782685	0.626675	0.0873408	0.587131	0.181239	0.256783	0.145108	0.365351	0.0208459	0.897069	0.0288584	0.857854	0.0666291	0.678947	-0.128758	0.422376	-0.0575618	0.720737	-0.00659472	0.967359	-0.16774	0.294504	-0.103923	0.517885	-0.216286	0.174394	-0.18236	0.253803	-0.107765	0.502442	-0.232167	0.144108	0.144714	0.36667	-0.124116	0.439435	0.0674543	0.675188
androsterone sulfate	0.171124	0.284729	0.184628	0.247844	-0.0561488	0.727326	0.0507301	0.75277	0.113737	0.478914	0.0099818	0.950611	-0.0475464	0.767843	-0.115102	0.473616	-0.0186323	0.907949	0.0464488	0.773059	-0.260069	0.100559	0.0629024	0.696017	0.196776	0.217534	-0.193241	0.226076	-0.146849	0.359564	0.148096	0.355456	-0.0329383	0.838009	0.0829123	0.606296	0.109064	0.497276	-0.0926378	0.564569	-0.118206	0.461689	0.187743	0.239813	0.0226317	0.888304	0.210367	0.186776	0.296878	0.0594432	0.173325	0.278486	0.164142	0.30513	-0.131592	0.412148	-0.126108	0.432069	-0.0970922	0.545912	-0.173456	0.278118	0.14748	0.357481	0.153498	0.337978	0.0878647	0.584882	-0.0995001	0.535951	0.287116	0.068741	-0.12159	0.448873	-0.196357	0.218532	-0.119268	0.457648	-0.403365	0.00892089	-0.15299	0.339599	-0.178014	0.265485	-0.185711	0.245031	0.0198808	0.901811	-0.177593	0.266637	-0.0915325	0.569244
anthranilate	-0.383393	0.0133475	-0.351919	0.0240444	-0.289305	0.0665621	-0.227214	0.153105	-0.157659	0.324886	-0.145504	0.364031	-0.0322792	0.841208	0.416415	0.00676655	0.321534	0.0403701	0.368715	0.017684	0.480375	0.00147923	0.185307	0.246078	0.288802	0.0670579	0.132888	0.407518	0.0769423	0.632547	-0.212876	0.181454	0.122218	0.446515	-0.123025	0.443496	-0.0865891	0.590365	0.1618	0.312178	-0.150554	0.347438	-0.0499131	0.75663	-0.232245	0.14397	0.110038	0.493419	0.0316381	0.844323	-0.00237703	0.988232	-0.236052	0.137329	0.0614579	0.702673	0.109559	0.495313	-0.0927	0.564307	-0.0905586	0.573377	-0.142415	0.374413	-0.329128	0.0356227	-0.3198	0.0415232	-0.0213294	0.894695	-0.0813725	0.613021	-0.0589403	0.714328	0.0745195	0.643331	0.154141	0.335934	-0.0631989	0.694653	0.342068	0.0285909	0.116578	0.467925	0.0706886	0.660531	-0.0820661	0.609988	0.0577675	0.71978	0.124109	0.43946
arabitol/xylitol	-0.0811307	0.61408	-0.182894	0.25239	-0.301642	0.0552846	-0.0707364	0.660315	0.0748997	0.641634	0.00787026	0.96105	0.0927373	0.564149	0.0437832	0.785768	0.132692	0.408216	0.181961	0.254861	0.314856	0.0449593	0.036268	0.821885	0.0897604	0.576775	0.16689	0.296993	-0.0686785	0.669626	0.0196587	0.902902	-0.263073	0.0965508	-0.0810595	0.614393	-0.0357158	0.824554	0.153033	0.339464	0.116282	0.469063	0.000175134	0.999133	0.0718468	0.655312	-0.0885389	0.581993	0.0290377	0.85698	-0.0538792	0.73795	-0.179534	0.26136	0.0460934	0.77475	0.0927038	0.56429	-0.103103	0.521213	0.0117987	0.941635	-0.0768572	0.632924	-0.124286	0.438803	-0.118159	0.461867	-0.106982	0.505571	-0.34329	0.0279909	-0.0269971	0.866937	0.0487352	0.762205	0.168439	0.292465	0.420487	0.0061938	0.319609	0.0416517	0.065465	0.684262	0.181914	0.254984	-0.274864	0.081994	0.200884	0.20789	0.0407205	0.800439
arabonate/xylonate	-0.158252	0.323046	-0.131753	0.411572	-0.16895	0.290983	-0.077167	0.631551	0.20505	0.198419	0.0652656	0.685174	0.200044	0.209837	-0.0310175	0.84734	0.0644578	0.688873	0.254902	0.10775	0.099404	0.536347	-0.162923	0.308785	0.0553377	0.731117	0.118721	0.459726	-0.0769423	0.632547	-0.0595378	0.711556	-0.166858	0.297085	-0.210292	0.186937	-0.0484342	0.763631	0.178165	0.265075	-0.0960801	0.550125	-0.0926458	0.564535	-0.0115853	0.942689	-0.0665775	0.679182	-0.118751	0.459612	-0.0338726	0.833478	-0.181819	0.255238	0.264811	0.0942875	0.0528641	0.742717	0.116742	0.467295	0.129632	0.419207	-0.0513356	0.749914	-0.112424	0.484036	-0.0622456	0.699041	-0.00658867	0.967389	-0.3886	0.0120438	0.0884104	0.582543	-0.0325846	0.839726	0.19721	0.216499	0.126901	0.429154	0.310395	0.0482541	0.133196	0.406423	0.237416	0.135005	-0.0848401	0.59792	0.258038	0.10334	0.137387	0.39168
arachidate (20:0)	0.0581314	0.718087	-0.00585088	0.971039	0.00553934	0.97258	0.113071	0.481507	-0.113505	0.479814	-0.247625	0.118532	0.125802	0.433196	-0.0765942	0.634092	0.247508	0.118713	-0.00714597	0.964632	0.178465	0.264258	0.0456184	0.777012	0.088366	0.582733	0.265493	0.0934109	0.183924	0.249681	0.181047	0.257294	0.0175526	0.913263	0.166473	0.298217	-0.0662921	0.680484	0.032243	0.841384	-0.16306	0.308374	0.221194	0.164585	0.138485	0.387872	-0.170605	0.286214	0.252021	0.111926	-0.0287224	0.858517	0.0474989	0.768069	0.172082	0.281999	0.17223	0.28158	0.244349	0.123645	-0.251909	0.112091	0.331197	0.0344113	0.102686	0.522906	0.147675	0.356839	-0.155001	0.333212	-0.1854	0.245837	-0.157449	0.32554	-0.0807531	0.615736	-0.113688	0.479103	-0.0488469	0.761675	0.105961	0.509667	0.0317253	0.843899	-0.00357352	0.982309	0.0104027	0.948531	-0.0976071	0.543775	-0.138273	0.388606
arachidonate (20:4n6)	-0.353747	0.023271	-0.424947	0.00561497	-0.347468	0.0260181	-0.270263	0.0874553	-0.0386057	0.810608	-0.187159	0.241306	-0.190535	0.232769	-0.0329165	0.838115	-0.016618	0.917865	0.0189978	0.906152	0.100097	0.533493	0.202308	0.204618	0.412549	0.00735209	-0.364097	0.0192722	0.00145174	0.992813	0.0436236	0.786531	0.102065	0.525437	0.224836	0.157567	0.207065	0.193947	0.128193	0.424433	0.113757	0.478835	0.341686	0.0287809	0.208176	0.191513	0.0168756	0.916596	0.155373	0.332039	-0.0206009	0.898272	-0.146585	0.360438	-0.0435628	0.786822	-0.114003	0.477879	-0.0991728	0.5373	-0.0760018	0.636725	-0.17232	0.281325	-0.0709952	0.659148	-0.0542579	0.736174	0.217203	0.172531	0.211985	0.183331	-0.169402	0.289676	0.100871	0.530321	0.241674	0.127939	-0.129167	0.42089	0.220175	0.166587	0.237436	0.13497	-0.0383036	0.812063	0.1854	0.245837	0.0720178	0.654543	0.114017	0.477823
arachidonoylcarnitine (C20:4)	0.0794427	0.621495	-0.0858128	0.593713	-0.168446	0.292445	0.0623409	0.698602	-0.105414	0.511863	-0.0328248	0.83856	-0.132606	0.408523	0.198238	0.214067	0.10701	0.505459	-0.112941	0.482014	0.186787	0.242259	0.123821	0.440529	0.249586	0.11555	-0.135722	0.397501	-0.0289232	0.857538	0.0170376	0.915799	0.121568	0.448955	0.25726	0.104422	-0.00226491	0.988787	0.456662	0.00268905	-0.00673402	0.966669	0.24939	0.115845	0.0422998	0.792865	-0.0466967	0.77188	0.283226	0.0727513	0.248993	0.116446	-0.356422	0.0221764	0.0692305	0.667123	0.288531	0.067326	0.0709698	0.659262	0.0482673	0.764423	-0.118549	0.460381	0.0557693	0.729099	0.00866957	0.957097	0.158351	0.322739	-0.0732815	0.64887	-0.0393622	0.806966	0.102004	0.525687	-0.0272014	0.865939	-0.0569042	0.723801	0.0101738	0.949662	0.11683	0.466958	0.140819	0.379844	-0.0762868	0.635458	0.400235	0.00951738	-0.183596	0.250542
arachidonoylcholine	-0.0670992	0.684846	-0.273844	0.0916163	-0.203383	0.214298	-0.100416	0.54303	-0.0327048	0.84332	-0.0801992	0.627441	0.0090241	0.956519	0.219867	0.17865	0.0780483	0.63673	0.175797	0.284394	0.157936	0.336922	-0.0570578	0.730084	0.00972152	0.953162	-0.00766525	0.963061	-0.220452	0.177468	-0.119465	0.468829	0.062221	0.706699	-0.0073177	0.964735	-0.228048	0.162624	0.17079	0.298553	-0.210856	0.197574	-0.122282	0.458333	-0.196334	0.230951	0.109867	0.505528	-0.0487769	0.768088	-0.0673683	0.683648	-0.146011	0.375111	0.299456	0.0640235	0.0584278	0.723854	-0.0530135	0.748572	0.167939	0.306812	-0.224289	0.169854	-0.240346	0.140527	-0.189783	0.247196	0.0443098	0.78882	0.18988	0.246951	0.110622	0.502589	0.11476	0.486639	0.358865	0.0248635	0.150027	0.361973	0.0545202	0.741667	0.152035	0.355509	0.0332323	0.840825	0.127918	0.437718	0.0473852	0.774531	0.304446	0.0595088
arachidoylcarnitine (C20)*	-0.0464685	0.781756	-0.0357341	0.831335	-0.0430913	0.797273	-0.207012	0.212384	-0.0442086	0.79213	-0.321233	0.0492367	-0.284493	0.0834296	-0.128712	0.441217	-0.127671	0.444951	-0.0235307	0.888481	-0.0137004	0.934935	-0.196669	0.236631	0.301302	0.0660199	0.119001	0.476711	-0.0922135	0.581888	0.0810524	0.628565	0.0683609	0.683417	0.223962	0.176465	0.207364	0.211588	0.203635	0.220103	0.102011	0.542243	0.290648	0.0766831	0.179265	0.281524	0.118502	0.478577	0.176552	0.28899	0.0904046	0.589347	-0.287503	0.0800754	-0.215868	0.193035	0.0418982	0.802773	0.0954762	0.568543	-0.161226	0.333539	-0.185398	0.265114	0.15533	0.351751	0.142738	0.392612	0.174181	0.295618	-0.0477396	0.775936	-0.205033	0.216883	0.0732552	0.662054	-0.200241	0.228054	0.0813543	0.627283	0.0129027	0.938716	-0.0718374	0.668217	0.0351094	0.834242	-0.0664905	0.691646	0.129803	0.437322	-0.0986893	0.555538
argininate*	-0.0532783	0.740771	-0.222767	0.161527	-0.247004	0.119489	-0.028759	0.858339	-0.0617229	0.701451	0.0159325	0.921242	0.0492912	0.759572	-0.158569	0.322066	0.00100715	0.995014	0.300828	0.0559786	0.204587	0.199454	-0.0124671	0.938335	0.169935	0.288139	0.136572	0.394524	-0.0257963	0.872806	-0.10054	0.531675	-0.19828	0.213968	0.0885633	0.581888	-0.0635916	0.692848	-0.0965342	0.548233	0.0337904	0.833876	-0.246939	0.11959	-0.0597226	0.7107	0.420964	0.00612945	0.186578	0.242796	-0.0344669	0.830599	0.013468	0.933395	0.00162683	0.991946	0.024057	0.881319	-0.143095	0.37211	-0.22111	0.164749	-0.0209434	0.89659	-0.220776	0.165405	-0.200277	0.209295	-0.280521	0.0756464	-0.0843778	0.599924	0.191659	0.229972	0.0498686	0.756841	0.139146	0.385589	0.22384	0.159465	0.0366639	0.819973	-0.202438	0.20432	0.183813	0.249974	0.034907	0.828468	-0.00812116	0.959809	0.117381	0.464843
arginine	0.0432557	0.78829	0.263289	0.0962664	0.0360057	0.823153	0.0435851	0.786715	0.289427	0.0664418	0.0691047	0.667693	0.0644712	0.688812	0.140634	0.380478	0.0430558	0.789246	0.174989	0.273825	0.028203	0.86105	-0.254726	0.108001	-0.163486	0.307094	0.220158	0.166621	-0.238197	0.133687	-0.0630951	0.69513	0.206298	0.195641	-0.140256	0.38177	-0.146261	0.361514	-0.0236709	0.88321	-0.0164743	0.918573	-0.155344	0.332132	-0.235119	0.138935	0.0804479	0.617076	-0.0866796	0.589975	0.0362496	0.821974	0.234368	0.140237	0.0912831	0.570301	0.09822	0.541235	-0.00485461	0.975969	0.0188472	0.906892	-0.313858	0.0456803	-0.0593102	0.712612	-0.144071	0.368826	-0.260085	0.100537	0.0312082	0.846413	0.166517	0.298089	0.122405	0.445817	-0.163557	0.30688	0.0402861	0.802525	-0.157597	0.325079	-0.206466	0.195267	0.0530444	0.74187	0.139397	0.384723	0.125648	0.433763	0.155446	0.33181
ascorbic acid 2-sulfate	-0.0430447	0.789299	0.00195029	0.990344	-0.0294592	0.854926	-0.0296521	0.853986	0.165519	0.301034	0.155294	0.33229	-0.00514723	0.97452	0.0399851	0.803971	0.0186323	0.907949	0.0854031	0.595483	0.11443	0.476219	0.270594	0.0870537	0.234074	0.140749	-0.0504353	0.754163	-0.0182026	0.910064	0.0717075	0.655939	-0.017986	0.911129	-0.135439	0.398495	0.158021	0.323763	0.0168521	0.916712	0.145262	0.364836	0.186868	0.242052	0.13606	0.396315	-0.278793	0.0775424	0.121351	0.44977	0.0332784	0.836359	-0.0568784	0.723921	-0.0833297	0.604478	-0.361315	0.0202857	-0.154885	0.333579	0.144649	0.366888	0.0062343	0.969142	-0.143584	0.370463	-0.224922	0.157405	-0.148078	0.355515	-0.331269	0.0343696	-0.0603829	0.707642	0.114754	0.474962	0.100262	0.532819	0.0211502	0.895574	0.145888	0.362753	0.144778	0.366454	0.199559	0.210967	0.0880765	0.583973	-0.0663483	0.680227	-0.110299	0.492386
ascorbic acid 3-sulfate*	-0.0552828	0.731374	0.057642	0.720364	0.0735222	0.647792	-0.00232215	0.988504	0.200657	0.208413	0.0236108	0.883505	0.0396075	0.805787	0.105185	0.512787	0.0349986	0.828024	0.0975163	0.544151	0.211754	0.183821	-0.0816031	0.612012	0.32976	0.0352486	0.261527	0.0985982	0.0298165	0.853185	-0.143977	0.369142	0.0147355	0.927143	0.000833755	0.995872	0.0765713	0.634194	0.175632	0.272039	0.247836	0.118209	0.0420321	0.794147	-0.102831	0.522319	-0.077905	0.628283	0.391792	0.0112996	0.224827	0.157585	-0.166427	0.298354	-0.171901	0.282513	0.0884134	0.58253	-0.0099404	0.950816	-0.0271216	0.866329	-0.137155	0.39249	-0.142699	0.373451	-0.336847	0.0312756	-0.156788	0.327601	-0.32734	0.036697	-0.0239059	0.882059	0.0416516	0.795971	-0.0540541	0.73713	0.0586667	0.715599	0.247817	0.118238	0.0621917	0.699289	-0.0429939	0.789542	-0.00809102	0.959958	-0.0519448	0.747043	-0.193334	0.225849
asparagine	0.106346	0.508121	0.1103	0.492384	0.0334879	0.835343	-0.0569821	0.723438	0.0568683	0.723969	-0.197908	0.214844	0.0777318	0.629049	0.133776	0.404364	0.077299	0.630965	-0.00453159	0.977567	-0.116511	0.468184	-0.128355	0.423843	0.0122004	0.939652	0.164623	0.303695	-0.159021	0.32067	-0.129186	0.420824	0.0879798	0.584388	-0.14776	0.35656	-0.135546	0.398118	0.0593233	0.712551	-0.329005	0.0356954	-0.192472	0.227964	-0.169199	0.290262	0.208748	0.190267	-0.0329383	0.838009	-0.167778	0.294391	-0.113877	0.478367	-0.0992365	0.537037	0.0940829	0.558484	0.00462344	0.977113	0.168859	0.291248	-0.297688	0.0587191	-0.00230159	0.988605	-0.176119	0.27069	-0.13222	0.409902	0.00184938	0.990844	0.207734	0.192479	0.169723	0.288749	-0.000174368	0.999137	0.233156	0.142359	-0.128612	0.422909	0.0312218	0.846347	-0.00658867	0.967389	0.0848401	0.59792	0.124729	0.437161	0.140397	0.381288
aspartate	0.324312	0.0385768	-0.108566	0.499252	-0.115823	0.470833	0.102711	0.522807	-0.0247354	0.877997	0.0099818	0.950611	-0.145082	0.365439	-0.330748	0.0346715	-0.157116	0.326577	-0.0485403	0.763128	-0.0681957	0.671817	0.0756529	0.638277	0.188845	0.237015	0.286744	0.0691162	0.0447806	0.781006	0.0619718	0.700303	-0.37814	0.0147821	0.153133	0.339143	0.213859	0.179397	0.238949	0.132428	-0.0520684	0.746461	0.135203	0.399323	0.170726	0.285867	0.0330576	0.83743	0.257655	0.103871	0.1862	0.243768	-0.143459	0.370885	-0.0486241	0.762731	-0.0763082	0.635362	-0.0596424	0.711072	-0.00168552	0.991655	0.298759	0.0577722	0.124286	0.438803	0.181379	0.256408	0.00737038	0.963522	-0.194416	0.223212	0.000206085	0.99898	-0.196924	0.21718	-0.208718	0.190332	0.321282	0.0405359	0.0119014	0.941128	0.213013	0.181166	-0.0587397	0.71526	-0.303991	0.0533222	-0.332201	0.0338359	-0.140574	0.380681
behenate (22:0)*	0.213852	0.179413	-0.170976	0.285153	-0.102478	0.523755	0.0660921	0.681397	0.0670399	0.677074	0.0913718	0.569925	0.11952	0.456689	-0.0382971	0.812095	0.0710043	0.659107	-0.0983007	0.540902	-0.167137	0.296266	-0.100587	0.531483	-0.189107	0.236354	0.393282	0.010966	0.121946	0.447535	0.136862	0.39351	-0.00758447	0.962463	0.06809	0.672297	-0.34836	0.0256121	0.0343861	0.83099	0.085979	0.592995	-0.178987	0.26284	0.0926823	0.564381	0.0277406	0.863307	-0.0567752	0.724403	-0.0824035	0.608514	0.00240501	0.988093	0.319943	0.0414273	0.193529	0.225372	0.206668	0.194823	0.0845826	0.599036	0.198913	0.212478	0.170141	0.287547	-0.0645835	0.688298	0.00681202	0.966284	0.0490085	0.76091	0.0645046	0.688659	-0.0643191	0.689509	-0.0428945	0.790018	0.236178	0.137113	0.103657	0.518963	0.221826	0.163352	-0.0523744	0.745021	-0.128994	0.42152	-0.224175	0.158825	0.0695789	0.665546
behenoyl dihydrosphingomyelin (d18:0/22:0)*	-0.219232	0.168456	-0.0760614	0.63646	-0.0337396	0.834122	-0.284375	0.0715482	0.167369	0.295589	0.0257223	0.873168	-0.160873	0.314995	-0.182096	0.254502	-0.0022661	0.988781	0.216035	0.174908	0.231634	0.145056	-0.0184174	0.909007	0.421699	0.00603152	-0.0623357	0.698626	0.0371869	0.817448	-0.319782	0.0415355	0.026654	0.868613	-0.127935	0.425373	0.108716	0.498659	0.274407	0.0825242	0.00577202	0.971429	0.0742567	0.644505	-0.0773251	0.63085	0.304685	0.0527536	0.0730276	0.650008	0.0574448	0.721282	-0.0887448	0.581112	-0.0603734	0.707686	-0.0977604	0.543139	-0.071201	0.65822	-0.329137	0.0356172	0.00214304	0.98939	-0.325764	0.0376659	0.0476339	0.767427	0.0877745	0.585269	0.117204	0.465521	0.0762514	0.635615	0.0470351	0.770272	-0.0648649	0.687008	-0.0022661	0.988781	-0.0977064	0.543363	0.0697454	0.664793	0.121388	0.449633	0.00878454	0.956529	-0.0386138	0.810569	-0.167839	0.294214
behenoyl sphingomyelin (d18:1/22:0)*	-0.0931579	0.562375	-0.0277375	0.863322	-0.0778026	0.628735	0.0712723	0.657899	0.0612606	0.703585	-0.0863809	0.591262	0.152323	0.341735	-0.216384	0.174195	0.0528756	0.742664	0.165316	0.301636	0.0915441	0.569194	-0.0124671	0.938335	0.15146	0.34451	0.016434	0.918772	-0.00413188	0.979545	0.147908	0.356071	-0.0546082	0.734532	0.185094	0.246631	0.0695152	0.665834	-0.036042	0.822977	-0.14406	0.368862	0.191071	0.231432	0.144502	0.36738	-0.0742062	0.644731	0.344335	0.0274864	0.0861672	0.592184	-0.083574	0.603415	0.0706766	0.660585	-0.10297	0.521752	0.123677	0.441066	-0.3938	0.0108519	0.340743	0.0292534	0.0763066	0.63537	0.181087	0.257188	-0.286775	0.0690853	-0.1283	0.424041	0.0241119	0.88105	-0.035418	0.825995	-0.0735833	0.647518	-0.00176252	0.991274	0.0299454	0.852558	0.0259342	0.872132	0.104414	0.515901	0.0127145	0.937114	-0.148479	0.354197	-0.257778	0.1037
behenoylcarnitine (C22)*	-0.126716	0.454854	-0.100338	0.554602	-0.189469	0.261373	-0.249043	0.137171	0.0375888	0.82519	-0.215305	0.200625	-0.181344	0.282757	-0.230881	0.169177	-0.0671511	0.692923	0.0656865	0.699305	-0.0791184	0.641594	-0.105999	0.532363	0.0994606	0.558087	0.238222	0.155652	0.00454703	0.978692	0.171567	0.309945	0.00821305	0.961522	0.292149	0.0793306	0.0835754	0.622873	0.118566	0.484596	0.0653838	0.700626	0.126071	0.45717	0.141371	0.403934	0.156418	0.355223	0.0852266	0.615995	-0.0981543	0.563294	-0.153394	0.364716	0.144519	0.393441	0.218392	0.19409	-0.0250171	0.883153	-0.0611246	0.71931	-0.225508	0.179599	0.225158	0.180293	0.221899	0.186849	0.20782	0.217107	-0.00545644	0.974431	-0.0450251	0.791309	0.0254842	0.880987	-0.150397	0.374271	-0.0322583	0.849674	0.12722	0.453047	-0.0747221	0.660276	0.147021	0.385214	-0.0839389	0.621356	-0.0378181	0.824141	0.0516175	0.761583
benzoate	-0.324417	0.03851	-0.148222	0.35504	-0.0898885	0.576229	-0.132363	0.409392	0.0249666	0.876865	-0.0477974	0.766651	-0.179804	0.260631	0.168697	0.291717	0.167943	0.293911	0.282963	0.0730286	0.465118	0.00218346	0.0634691	0.693411	0.402702	0.00904458	0.0206841	0.897863	0.0128423	0.936483	-0.307612	0.0504068	0.00260039	0.987126	-0.116355	0.468782	0.207675	0.192609	0.352335	0.0238665	0.084055	0.601325	0.099476	0.53605	-0.143514	0.370699	-0.0649593	0.686576	-0.0314214	0.845377	0.178277	0.264769	-0.121333	0.449841	0.100683	0.531092	0.136221	0.395751	-0.168524	0.292218	-0.0479608	0.765876	-0.291161	0.0647575	-0.452351	0.00298436	-0.14446	0.367518	0.105419	0.511846	-0.274864	0.081994	0.0103042	0.949018	0.0147339	0.927151	0.152746	0.340378	0.0553934	0.730856	0.131107	0.413889	-0.0506095	0.75334	0.178899	0.263078	0.0457721	0.776281	0.195061	0.221649	0.131899	0.41105
beta-alanine	-0.151395	0.344719	-0.163391	0.307378	-0.467319	0.00206643	-0.0653776	0.684662	0.178927	0.263002	0.101354	0.528343	-0.0883752	0.582693	0.0372421	0.817182	-0.024927	0.877059	0.310937	0.0478441	0.0709698	0.659262	0.0810364	0.614494	0.165926	0.299831	-0.0464684	0.772966	-0.175326	0.272889	0.096983	0.546366	-0.279542	0.0767165	-0.00389086	0.980738	0.194172	0.223803	-0.0153909	0.923911	-0.068182	0.671879	0.0872166	0.587665	0.0214642	0.894033	0.259837	0.100873	0.225584	0.156154	0.129944	0.418079	0.133839	0.404142	-0.152922	0.339818	-0.144802	0.366375	-0.462113	0.00235264	-0.183262	0.25142	-0.0357498	0.82439	-0.182357	0.25381	-0.109685	0.494816	-0.358915	0.0211955	0.121365	0.449718	0.172081	0.282003	0.111071	0.489345	0.23592	0.137554	0.0239199	0.88199	0.0562436	0.726884	-0.148303	0.354774	0.219883	0.167165	0.0906194	0.573119	0.0151697	0.925002	0.166423	0.298366
beta-citrylglutamate	-0.000105502	0.999478	-0.189828	0.234538	-0.284773	0.071135	-0.273836	0.0831906	0.0686581	0.669718	-0.0558597	0.728677	-0.191407	0.230597	-0.232737	0.143099	-0.252544	0.111159	0.0454031	0.778039	0.0857648	0.59392	0.320462	0.0410797	0.20671	0.194729	-0.0918035	0.568096	-0.116698	0.467465	-0.0125441	0.937955	-0.359287	0.0210523	-0.0543794	0.735605	0.0505248	0.753739	0.0466598	0.772056	-0.0834538	0.603938	0.148689	0.353511	0.100585	0.53149	0.1676	0.294913	-0.172276	0.28145	-0.224629	0.157961	-0.171958	0.282352	-0.14768	0.356823	-0.269684	0.0881625	-0.299599	0.0570387	-0.000766147	0.996207	-0.0440297	0.784591	-0.146771	0.359824	0.0187029	0.907602	0.224015	0.15913	0.183782	0.250055	-0.0925321	0.565015	0.0320179	0.842478	0.207324	0.193379	0.224847	0.157547	0.230349	0.147363	0.193122	0.226368	0.204919	0.198711	-0.122984	0.443652	-0.0254361	0.874568	0.104988	0.513582
beta-cryptoxanthin	-0.154138	0.335945	0.0682602	0.671524	0.0604292	0.707428	0.0178627	0.911736	0.138472	0.387915	-0.0426146	0.791358	0.0842749	0.60037	0.0272194	0.865851	-0.0412933	0.797689	0.032244	0.841379	0.167831	0.294238	-0.190124	0.233796	-0.00653595	0.967649	0.0218175	0.892299	-0.15757	0.325164	0.205761	0.196831	0.212799	0.181616	0.0525266	0.744305	0.152707	0.340504	0.0864035	0.591165	-0.115681	0.47138	0.152542	0.341034	0.023889	0.882141	-0.139166	0.38552	0.107266	0.504435	0.099637	0.535387	0.0398029	0.804847	0.231913	0.144559	-0.111704	0.486856	0.1105	0.491594	-0.189698	0.234865	0.0637068	0.692319	0.0382418	0.812361	0.194822	0.222227	0.045004	0.779941	0.00647282	0.967962	0.0368892	0.818885	0.0549688	0.732844	-0.0807324	0.615827	-0.243479	0.125029	0.22843	0.15086	-0.0548899	0.733213	0.135682	0.397641	0.305841	0.0518167	0.150165	0.348698	-0.097375	0.544738
beta-hydroxyisovalerate	0.0602414	0.708297	0.0500575	0.755947	-0.0450701	0.779626	-0.0400125	0.803839	-0.180083	0.25988	-0.120741	0.452069	-0.231974	0.144451	-0.0940019	0.558824	0.153339	0.338485	0.00470588	0.976705	0.0413798	0.797275	0.171423	0.283874	0.185534	0.24549	-0.0119005	0.941133	0.168179	0.293224	-0.0385685	0.810787	0.241619	0.128028	0.167585	0.294956	0.126922	0.429078	0.0862087	0.592005	-0.0248918	0.877231	0.134152	0.403031	-0.171624	0.283302	0.0973234	0.544952	0.126119	0.432028	0.0257511	0.873027	0.12506	0.435933	-0.0365132	0.820701	0.0346298	0.829809	-0.106108	0.509075	-0.129172	0.420872	0.0938067	0.559645	-0.0120391	0.940448	0.174171	0.27611	-0.0470141	0.770372	0.241575	0.128101	-0.127154	0.428227	0	1	-0.196513	0.218161	-0.312469	0.0466988	-0.342836	0.0282127	-0.123628	0.441249	-0.0412071	0.798103	0.127145	0.428262	-0.0589933	0.714082	-0.0619659	0.70033
beta-hydroxyisovaleroylcarnitine	-0.0897819	0.576684	-0.035322	0.826459	-0.203445	0.20203	-0.0294735	0.854856	0.0332888	0.836309	0.167003	0.29666	-0.197078	0.216814	-0.0064356	0.968146	0.0856081	0.594597	0.218039	0.170843	0.101485	0.527808	0.134305	0.402491	0.344924	0.0272053	-0.0966203	0.547875	-0.114911	0.474356	-0.174495	0.275205	-0.0552583	0.731489	-0.085043	0.597041	0.0306634	0.849063	0.0369187	0.818742	0.308082	0.0500384	0.119441	0.456989	-0.187879	0.239466	0.13408	0.403289	-0.0855961	0.594649	0.191549	0.230245	0.141294	0.378221	-0.0775454	0.629874	-0.050106	0.755718	-0.216377	0.174209	-0.0456624	0.776803	-0.124394	0.438403	-0.39127	0.0114185	-0.186932	0.241888	-0.0987184	0.539175	-0.0924688	0.565283	-0.0383318	0.811927	0.113054	0.481573	0.223191	0.160709	-0.0443148	0.78323	-0.21864	0.169639	-0.162907	0.308833	0.16025	0.316897	0.121596	0.448849	0.10864	0.498961	0.0899391	0.576014
beta-sitosterol	-0.283617	0.0936859	-0.0886708	0.607068	-0.178066	0.298794	-0.129169	0.452763	-0.165265	0.335427	-0.0169978	0.921619	-0.0953609	0.580102	0.158736	0.355129	-0.0356826	0.836318	0.185118	0.279747	-0.19292	0.259617	-0.158009	0.357365	-0.0167418	0.922796	0.0614533	0.721808	-0.355303	0.03346	0.09203	0.593461	0.160864	0.348632	0.139579	0.416847	0.130896	0.44669	-0.254688	0.133862	-0.212371	0.213684	-0.0103764	0.952105	-0.0605849	0.725586	0.1427	0.406399	0.114231	0.507092	-0.014966	0.930964	0.165505	0.334715	-0.134152	0.435366	-0.23798	0.162214	0.00570441	0.97366	-0.216151	0.205453	-0.037038	0.830189	0.134252	0.435023	-0.00808092	0.962693	-0.199654	0.243029	0.352763	0.0348368	-0.189972	0.267107	-0.0689116	0.689633	-0.00412371	0.980957	-0.0614634	0.721764	0.0273079	0.874382	-0.166395	0.332085	-0.275115	0.104387	-0.0575376	0.738894	-0.346441	0.0384638	0.070289	0.683747
betaine	-0.183995	0.249497	-0.228401	0.150912	-0.266644	0.0919465	-0.212388	0.18248	0.0610294	0.704653	0.278914	0.0774085	0.00697929	0.965456	-0.0312285	0.846314	-0.0103233	0.948923	-0.0535076	0.739694	-0.0707386	0.660305	0.232342	0.143797	0.209325	0.189019	-0.0240842	0.881185	-0.0203244	0.899631	-0.0632823	0.694269	0.00281709	0.986053	-0.0660519	0.68158	0.0538351	0.738157	0.10647	0.507622	0.00577202	0.971429	-0.138181	0.388925	-0.0793907	0.621725	0.0404551	0.801713	0.0218866	0.89196	-0.0616046	0.701997	-0.242906	0.125948	0.272945	0.0842377	0.0893327	0.5786	-0.0427668	0.790629	0.329903	0.0351648	-0.120984	0.451152	0.0559464	0.728272	-0.266321	0.0923551	0.208827	0.190095	0.0617229	0.701451	0.0504908	0.7539	0.0235176	0.883962	0.131997	0.410701	0.13093	0.414526	0.183703	0.250261	0.265637	0.0932275	0.0185376	0.908415	-0.0998663	0.534444	0.102051	0.525496	-0.0208914	0.896846
bilirubin (E,E)*	0.0520123	0.746725	0.159274	0.319892	0.0231645	0.885692	0.126468	0.430744	0.0332888	0.836309	0.0585471	0.716155	0.12205	0.447145	0.100227	0.532963	0.017877	0.911666	-0.205577	0.197241	0.28989	0.0659893	0.145639	0.363581	0.0853159	0.59586	-0.130055	0.417679	-0.0321617	0.841779	0.0960469	0.550264	0.195679	0.220159	0.0779098	0.628261	0.104621	0.515062	0.378247	0.0147517	0.0400434	0.803691	0.272158	0.0851727	0.0490354	0.760783	-0.427668	0.00528535	0.159491	0.319226	0.125784	0.433261	-0.059524	0.711621	0.046455	0.77303	-0.0159359	0.921226	0.0180314	0.910906	-0.0375412	0.815739	0.0266906	0.868434	0.0136325	0.932583	0.149915	0.349509	-0.018761	0.907317	-0.148412	0.354416	-0.0496665	0.757796	0.109938	0.493816	-0.137402	0.391629	0.0246753	0.878291	0.0781267	0.627302	0.179525	0.261384	0.0919064	0.56766	0.0927	0.564307	0.327298	0.0367223	-0.26486	0.0942248
bilirubin (E,Z or Z,E)*	-0.030701	0.84888	-0.0916637	0.568688	-0.151073	0.345757	0.0943152	0.557509	-0.00392992	0.980545	0.0654575	0.684296	0.0872411	0.587559	0.16933	0.289883	0.0382718	0.812216	-0.132288	0.409661	0.0478526	0.76639	0.0521353	0.746146	-0.0462745	0.773889	-0.0753695	0.639539	-0.0332784	0.836359	0.0483043	0.764247	0.167508	0.29518	0.105238	0.512572	0.0483471	0.764044	0.303338	0.0538626	-0.104858	0.514105	0.224697	0.157832	-0.00907065	0.955114	-0.356005	0.0223443	-0.00455068	0.977473	0.154903	0.333523	-0.00300626	0.985117	0.240047	0.130605	0.0242102	0.880568	0.198577	0.213268	0.146947	0.359241	-0.0424712	0.792044	0.100562	0.531587	0.105204	0.512712	-0.0361819	0.822302	-0.0182626	0.909768	-0.0686263	0.669863	-0.00850032	0.957934	0.104098	0.517179	-0.0289557	0.85738	0.157981	0.323887	0.225351	0.156594	-0.0152991	0.924364	-0.0247354	0.877997	0.276119	0.0805503	0.027088	0.866493
bilirubin	0.0189903	0.906189	0.0229701	0.886645	-0.0823348	0.608814	0.175769	0.271658	-0.0758244	0.637514	0.018044	0.910844	0.081047	0.614448	0.220709	0.165535	0.0541345	0.736753	-0.139695	0.383697	0.0277406	0.863307	0.108237	0.500561	0.0319826	0.842649	-0.108804	0.498307	-0.0989417	0.538253	0.027335	0.865287	0.229051	0.149721	0.191949	0.229254	0.0556644	0.729589	0.299928	0.0567531	-0.149471	0.350955	0.26813	0.0900815	-0.0266731	0.86852	-0.373574	0.0161331	0.0927472	0.564107	0.231958	0.144479	-0.06241	0.698283	0.184374	0.248506	-0.0432107	0.788505	0.121828	0.44798	0.0973007	0.545046	-0.000584466	0.997106	0.0941882	0.558042	0.156929	0.32716	-0.192747	0.227288	-0.0120209	0.940538	-0.0068008	0.966339	-0.0529853	0.742147	-0.0038361	0.981009	-0.0460773	0.774827	-0.0239947	0.881624	0.182798	0.252643	-0.0300399	0.852098	0.105646	0.510933	0.256506	0.105477	-0.062143	0.699514
bilirubin degradation product, C16H18N2O5 (1)	-0.115499	0.529035	-0.160379	0.380572	-0.250288	0.167088	-0.0852536	0.642701	-0.267515	0.138816	0.021157	0.908498	-0.07173	0.696444	0.386494	0.0288844	0.119463	0.514895	-0.161438	0.377393	0.0364793	0.842878	0.168996	0.355161	-0.173451	0.342432	0.0558009	0.761635	-0.0559248	0.76112	0.0212831	0.907955	0.21856	0.229454	0.110672	0.546505	0.0856017	0.641339	0.242342	0.181427	-0.233517	0.198344	0.156662	0.391855	0.00149676	0.993513	-0.193215	0.289359	-0.0691362	0.706929	-0.0331458	0.857082	0.0811881	0.658686	0.210968	0.246442	0.131893	0.471791	0.034202	0.852577	0.155997	0.393891	-0.0353772	0.847569	0.132438	0.469944	0.0754229	0.68161	-0.0106034	0.954069	0.416301	0.0177893	-0.19011	0.297328	-0.0363572	0.843397	0.161989	0.375747	0.112754	0.538939	0.12859	0.483057	0.104348	0.569798	-0.0841183	0.647149	-0.115085	0.530524	0.356237	0.0453709	0.171005	0.349385
bilirubin degradation product, C16H18N2O5 (2)	0.0970615	0.54604	-0.131753	0.411572	-0.034495	0.830462	0.185236	0.246261	-0.15581	0.330665	0.161436	0.31328	0.0349837	0.828096	0.306588	0.0512182	-0.00151073	0.992521	-0.2278	0.15202	0.000231172	0.998855	0.223275	0.160548	-0.0189978	0.906152	-0.17709	0.268015	0.020101	0.900728	0.0263988	0.86986	0.194596	0.222775	0.128769	0.422337	-0.101834	0.526382	0.284635	0.0712779	-0.0281386	0.861365	0.109984	0.493632	0.0844199	0.599741	-0.263767	0.0956417	-0.0275208	0.86438	0.10657	0.507221	-0.0930738	0.56273	0.207511	0.192967	0.0180811	0.910662	0.146332	0.361278	0.199964	0.210022	0.057375	0.721607	0.0732968	0.648801	0.0263984	0.869863	-0.00424355	0.978993	0.0890012	0.580015	-0.00638863	0.968378	-0.0739528	0.645864	0.0179599	0.911258	0.0546381	0.734392	0.0483733	0.76392	0.24776	0.118326	-0.0766073	0.634034	0.080679	0.616061	0.221723	0.163552	0.01558	0.922979
bilirubin degradation product, C16H18N2O5 (3)	0.0721631	0.65389	-0.100982	0.529865	-0.0823348	0.608814	0.16398	0.305614	-0.148181	0.355175	0.186007	0.244267	0.0280044	0.862019	0.267974	0.0902755	-0.0108269	0.946435	-0.23573	0.137881	0.00508578	0.974825	0.206841	0.19444	0.00313726	0.984469	-0.18134	0.256512	-0.00725871	0.964074	0.0750776	0.640841	0.203264	0.202441	0.142572	0.37388	-0.0362385	0.822028	0.297006	0.0593282	-0.0169553	0.916204	0.135554	0.398092	0.0840607	0.6013	-0.283648	0.0723071	-0.0117018	0.942114	0.164609	0.303737	-0.0814095	0.612859	0.242397	0.126767	0.00551626	0.972694	0.10056	0.531595	0.199964	0.210022	0.0796821	0.620441	0.0945423	0.556556	0.0567906	0.724331	0.0244563	0.879363	0.0903883	0.574102	-0.0331797	0.836838	-0.104837	0.51419	0.00104621	0.99482	0.0113305	0.943948	0.0397352	0.805172	0.261356	0.0988257	-0.0638766	0.691539	0.0820661	0.609988	0.24624	0.120675	-0.0145177	0.928217
bilirubin degradation product, C16H18N2O5 (4)	0.0699476	0.663878	-0.121351	0.44977	-0.0302146	0.851247	0.150226	0.348501	-0.13801	0.389517	0.17353	0.277909	0.0543512	0.735737	0.232631	0.143285	-0.0375165	0.815858	-0.252462	0.111279	-0.022886	0.887057	0.163206	0.307933	-0.0861874	0.592096	-0.142805	0.37309	-0.0102739	0.949168	0.0453087	0.778488	0.211932	0.183443	0.152207	0.342108	-0.0921643	0.566569	0.252879	0.11067	-0.0569987	0.723361	0.112786	0.48262	0.0866651	0.590037	-0.301679	0.0552533	-0.0433398	0.787888	0.0598218	0.71024	-0.0788843	0.623957	0.2668	0.0917496	0.0246699	0.878317	0.196496	0.218201	0.192763	0.227249	0.0793899	0.621728	0.134023	0.403488	0.0780262	0.627747	0.0235629	0.88374	0.0901571	0.575085	0.00370953	0.981636	-0.0478852	0.766235	-0.0116827	0.942208	0.0657168	0.683111	0.0472216	0.769386	0.28024	0.0759518	-0.051481	0.749228	0.0568683	0.723969	0.228005	0.15164	-0.0132784	0.934331
bilirubin degradation product, C17H18N2O4 (1)	0.0376641	0.815146	-0.133053	0.406931	-0.0906438	0.573015	0.208637	0.19051	-0.113968	0.478015	0.14416	0.368525	0.0555726	0.730019	0.276942	0.0796157	-0.00176252	0.991274	-0.163486	0.307094	0.0168756	0.916596	0.201174	0.207219	0.0372985	0.81691	-0.248493	0.117206	-0.0681202	0.67216	0.000561678	0.997219	0.19828	0.213968	0.0915278	0.569264	-0.0763971	0.634968	0.291064	0.0648512	-0.108346	0.50013	0.135554	0.398092	0.059543	0.711532	-0.262611	0.0971582	0.00715107	0.964607	0.127369	0.427441	-0.14863	0.353705	0.184916	0.247093	-0.0182343	0.909908	0.123908	0.440206	0.199658	0.210736	0.0258139	0.87272	0.0364714	0.820903	-0.00477314	0.976372	0.00256847	0.987284	0.0730504	0.649906	0.0272032	0.86593	-0.0283344	0.860409	0.0823017	0.608959	0	1	0.0481814	0.76483	0.231394	0.145486	-0.0164158	0.918861	0.133155	0.406569	0.221723	0.163552	0.000354091	0.998247
bilirubin degradation product, C17H18N2O4 (2)	0.0122382	0.939465	-0.173793	0.27717	-0.109528	0.495436	0.177377	0.267228	-0.133155	0.406569	0.113447	0.480042	0.0210251	0.896189	0.298781	0.0577535	0.03097	0.847572	-0.163922	0.305789	0.00531696	0.973681	0.206841	0.19444	0.0142919	0.92933	-0.246226	0.120696	-0.0568413	0.724095	0.000374452	0.998146	0.210415	0.186673	0.105887	0.509963	-0.0703863	0.661895	0.27392	0.0830923	-0.114478	0.476032	0.155869	0.330479	0.0537055	0.738765	-0.252902	0.110636	-0.00498408	0.975328	0.11489	0.474439	-0.118567	0.460314	0.187085	0.241494	-0.0026049	0.987104	0.0938558	0.559438	0.188012	0.239127	0.00613689	0.969624	0.0354091	0.826038	-0.00574725	0.971551	0.00580696	0.971256	0.119054	0.458461	0.021845	0.892164	-0.0119005	0.941133	0.103749	0.518591	-0.0229127	0.886926	0.0462618	0.773949	0.215279	0.176458	-0.039532	0.80615	0.131306	0.413176	0.210384	0.186739	0.0318682	0.843205
bilirubin degradation product, C17H18N2O4 (3)	0.0490583	0.760675	-0.148005	0.355752	-0.0815794	0.612116	0.198991	0.212296	-0.138472	0.387915	0.120741	0.452069	0.0401309	0.80327	0.303634	0.0536173	0.0425522	0.791656	-0.190675	0.232417	0.0150262	0.92571	0.207408	0.193193	0.00244009	0.98792	-0.202874	0.203325	-0.0394204	0.806687	-0.00823794	0.959231	0.230785	0.146579	0.131826	0.411311	-0.0906834	0.572847	0.297298	0.0590665	-0.107023	0.505408	0.13713	0.392577	0.0418507	0.795017	-0.269778	0.0880475	0.00563418	0.972111	0.109145	0.496954	-0.117244	0.465368	0.210765	0.185925	0.0285007	0.859598	0.11628	0.469073	0.224788	0.157659	0.00311715	0.984568	0.0550611	0.732411	-0.000681877	0.996624	-0.00111672	0.994471	0.0931623	0.562357	0.029058	0.856881	-0.0320179	0.842478	0.0610288	0.704655	-0.0115823	0.942704	0.0548999	0.733166	0.242472	0.126646	-0.06477	0.687443	0.119054	0.458461	0.185867	0.244627	0.0145177	0.928217
bilirubin degradation product, C17H20N2O5 (1)	0.0512738	0.750205	-0.28626	0.0696083	-0.156612	0.32815	0.123431	0.441981	-0.228398	0.150918	0.140129	0.382206	-0.0380371	0.813348	0.29435	0.061749	0.10701	0.505459	-0.148932	0.352713	-0.0381434	0.812835	0.18559	0.245343	-0.107887	0.501958	-0.0555354	0.730192	0.0355118	0.825541	-0.0419386	0.794595	0.204997	0.198535	0.138774	0.386872	-0.180409	0.259005	0.194822	0.222227	-0.0597645	0.710506	0.0273209	0.865356	0.0578366	0.719458	-0.101253	0.528754	-0.0632761	0.694298	0.0285243	0.859483	-0.0181578	0.910284	0.241313	0.128528	0.140665	0.380372	0.0931623	0.562357	0.218505	0.169908	0.0603948	0.707587	0.0851589	0.59654	-0.0545501	0.734804	-0.0150758	0.925465	0.209673	0.188267	-0.0241119	0.88105	-0.0909535	0.5717	0.0693985	0.666363	0.0705007	0.661379	0.0291776	0.856298	0.171971	0.282314	-0.148748	0.353318	0.0205743	0.898403	0.0983733	0.540602	0.121276	0.450054
bilirubin degradation product, C17H20N2O5 (2)	0.0433612	0.787786	-0.284309	0.0716162	-0.150821	0.346571	0.115036	0.473872	-0.207592	0.192788	0.166235	0.298918	-0.046325	0.773648	0.313762	0.0457503	0.103485	0.519661	-0.147712	0.356716	-0.0238107	0.882525	0.197491	0.215833	-0.0903704	0.574178	-0.0430683	0.789186	0.0512576	0.750281	-0.0587889	0.715031	0.209548	0.188536	0.0991242	0.5375	-0.175356	0.272804	0.208362	0.191107	-0.0377586	0.81469	0.0115588	0.94282	0.0524481	0.744674	-0.127376	0.427416	-0.104232	0.516634	0.0273358	0.865283	-0.00781628	0.961317	0.230829	0.146499	0.0957684	0.551426	0.072588	0.651981	0.252369	0.111415	0.0469521	0.770666	0.0589561	0.714255	-0.0622456	0.699041	-0.0290348	0.856994	0.203894	0.201015	-0.00659472	0.967359	-0.0844365	0.599669	0.0816042	0.612007	0.101471	0.527865	0.0238027	0.882564	0.198913	0.212479	-0.135459	0.398425	0.0284342	0.859923	0.0974539	0.54441	0.120568	0.452723
biliverdin	0.0832408	0.604865	-0.0481072	0.765182	-0.052372	0.745032	0.148439	0.354328	-0.196265	0.218754	0.0341685	0.832044	0.00872411	0.956828	0.324417	0.03851	0.112046	0.485517	-0.237211	0.135351	0.147025	0.358982	0.218458	0.170002	0.0546405	0.734381	-0.069986	0.663704	-0.000893379	0.995577	-0.0599123	0.709821	0.314647	0.0451096	0.239288	0.131864	-0.0385034	0.811101	0.350679	0.0245812	-0.0216451	0.893145	0.186342	0.243402	-0.0299062	0.852749	-0.393455	0.0109277	0.0808288	0.615404	0.130736	0.415222	-0.114478	0.476032	0.155995	0.330085	0.0150165	0.925757	0.0869207	0.588937	0.149399	0.351191	-0.025132	0.876056	0.0888768	0.580547	0.140759	0.38005	-0.111337	0.488297	0.0242731	0.880261	0.0241119	0.88105	-0.0096337	0.952331	-0.0934612	0.561098	0.0551417	0.732034	-0.0779348	0.628151	0.269917	0.087877	-0.0435522	0.786872	0.0293588	0.855415	0.2847	0.07121	-0.128181	0.424477
branched chain 14:0 dicarboxylic acid	-0.117863	0.474855	-0.0851756	0.606166	-0.0602031	0.715808	0.122767	0.456539	-0.000527524	0.997457	-0.0432965	0.793543	0.143472	0.383561	0.0488596	0.767706	0.0938077	0.570019	0.20896	0.201728	0.314932	0.0508469	-0.105417	0.523021	-0.0553784	0.737744	-0.124438	0.450387	-0.127661	0.438647	0.0292693	0.859605	0.0321894	0.845759	-0.217344	0.183814	-0.0767284	0.642458	-0.0920634	0.577243	-0.00258186	0.987554	-0.163763	0.319168	0.144548	0.379968	0.00395643	0.980929	-0.0888924	0.590482	-0.134281	0.415071	0.122782	0.456483	0.0560684	0.734594	-0.105838	0.521355	0.0747765	0.650966	-0.242077	0.137604	0.00217869	0.989498	-0.199158	0.224176	-0.0377882	0.819342	0.0568688	0.730945	-0.0543349	0.742515	-0.166726	0.310368	-0.24275	0.136481	0.067649	0.682399	0.192205	0.241101	0.254601	0.117781	-0.127659	0.438654	-0.0339172	0.837587	-0.100634	0.54215	-0.0139375	0.932888	0.155925	0.343189
branched-chain fatty acid 18:0 (2)	0.166463	0.324775	0.0242283	0.886813	-0.0385018	0.821012	0.0484731	0.775722	0.239473	0.153428	0.0412012	0.808689	0.0747686	0.660077	-0.225751	0.179118	0.182103	0.280711	-0.0618923	0.71593	0.142959	0.398619	-0.0113684	0.946757	-0.12331	0.467161	0.0808846	0.634148	0.0273953	0.872133	0.197825	0.24053	-0.391733	0.0164964	-0.047645	0.779458	0.126726	0.454816	-0.0820175	0.629391	0.128048	0.450087	-0.00643325	0.969856	0.144028	0.395066	-0.323705	0.0506511	0.148715	0.3797	-0.0322736	0.849604	0.1047	0.537427	-0.019629	0.908198	-0.0721183	0.671438	-0.142474	0.40024	0.0158308	0.925907	0.0668657	0.694165	0.158953	0.347382	0.168606	0.318494	0.096094	0.571552	-0.424087	0.00890103	-0.0116866	0.945269	-0.10422	0.539308	-0.186803	0.268269	0.0771771	0.649818	0.278722	0.0948215	0.188347	0.264262	-0.0968282	0.568603	-0.524371	0.000864003	0.000439746	0.997939	-0.239942	0.1526
branched-chain, straight-chain, or cyclopropyl 10:1 fatty acid (1)*	0.229783	0.148389	0.00325049	0.983908	-0.0883777	0.582683	0.0332247	0.83662	-0.141246	0.378386	0.103465	0.519742	-0.0250382	0.876515	-0.0189903	0.906189	-0.0302146	0.851247	-0.206013	0.196272	-0.204818	0.198936	0.0501519	0.755501	-0.114074	0.477602	0.0810364	0.614494	-0.00938048	0.953583	0.172622	0.280469	0.213015	0.181161	0.00778171	0.961487	0.0290953	0.856699	0.149721	0.350142	-0.074435	0.643709	-0.0527153	0.743417	0.0393361	0.807092	0.155348	0.33212	-0.0485406	0.763127	-0.107758	0.502469	-0.0266956	0.86841	0.259569	0.101238	0.327758	0.0364434	0.112581	0.483423	0.334959	0.0322959	0.121277	0.450052	0.227858	0.151913	-0.0079877	0.960469	0.352326	0.0238703	0.0582553	0.71751	-0.0647107	0.687715	-0.00765029	0.962137	-0.102877	0.52213	-0.00478398	0.976318	-0.0808142	0.615468	0.0803205	0.617635	0.0523744	0.745021	0.0857648	0.59392	0.0311056	0.846912	0.189793	0.234627
branched-chain, straight-chain, or cyclopropyl 12:1 fatty acid*	-0.169752	0.288665	-0.24747	0.11877	-0.162404	0.310351	-0.212388	0.18248	0.0448474	0.780688	-0.181016	0.257378	-0.266871	0.0916602	-0.134198	0.40287	-0.0299628	0.852473	-0.00313726	0.984469	0.0920065	0.567237	0.288161	0.0676937	0.203312	0.202332	-0.291561	0.064374	0.298835	0.0577055	0.033139	0.837035	0.0513577	0.74981	0.145629	0.363613	0.150442	0.347799	0.19151	0.230341	0.0275373	0.864299	0.381091	0.0139609	0.175665	0.271946	-0.0880765	0.583973	-0.0442066	0.783746	0.0378343	0.814325	-0.00420876	0.979165	-0.227394	0.15277	-0.171923	0.28245	-0.268853	0.0891844	-0.210078	0.187396	-0.0374058	0.816392	0.0107998	0.946569	0.251223	0.113104	0.0580696	0.718374	0.245967	0.121099	0.0274093	0.864924	0.301195	0.0556652	0.105667	0.510847	-0.281499	0.0745889	-0.0533642	0.740367	0.0546381	0.734392	0.211619	0.184105	0.205974	0.196358	0.176673	0.269161	-0.100208	0.53304
butyrate/isobutyrate (4:0)	0.0868278	0.589337	-0.418013	0.00653659	-0.125139	0.435643	0.0187559	0.907342	-0.0670399	0.677074	0.0243786	0.879744	-0.0440568	0.784462	-0.11046	0.491752	0.121362	0.44973	0.0613508	0.703168	0.151418	0.344645	0.160656	0.315656	0.0884532	0.58236	0.0025501	0.987375	0.272369	0.0849213	0.124318	0.438684	-0.15689	0.327282	0.114132	0.477377	-0.013241	0.934515	0.148746	0.353322	0.159813	0.318236	0.0269706	0.867067	0.441409	0.00386489	-0.0903883	0.574102	0.13392	0.403854	-0.117861	0.463008	0.0264551	0.869585	0.107732	0.502574	-0.0994459	0.536174	0.166444	0.298303	-0.1566	0.328187	0.307721	0.050321	0.0612577	0.703598	0.14748	0.357481	0.0959266	0.550766	-0.112812	0.482519	-0.164456	0.304193	-0.197774	0.215162	-0.0791631	0.622727	0.193373	0.225751	0.346675	0.0263832	0.207977	0.191947	-0.0809625	0.614818	-0.403858	0.00883001	-0.00566949	0.971936	-0.0649757	0.686501
butyrylcarnitine (C4)	0.0356595	0.824827	-0.117451	0.464576	-0.0307182	0.848796	-0.235073	0.139013	-0.147025	0.358982	-0.0969386	0.546551	-0.172214	0.281626	-0.0587644	0.715145	-0.144778	0.366454	-0.142309	0.37477	-0.103796	0.518399	0.207125	0.193816	0.011939	0.940943	0.0847199	0.598441	0.259973	0.100689	-0.138173	0.388952	-0.37749	0.0149684	0.088656	0.581492	0.0520057	0.746756	0.0642912	0.689637	0.0164743	0.918573	0.0262701	0.87049	0.0197579	0.902415	0.00115586	0.994277	-0.0912303	0.570525	-0.185804	0.24479	-0.135883	0.396935	-0.283429	0.0725367	0.0775341	0.629924	-0.160202	0.317043	0.14189	0.376192	0.00954627	0.952763	0.0945423	0.556556	0.0823122	0.608913	0.10553	0.511396	0.182626	0.253098	-0.024318	0.88004	0.0580855	0.7183	-0.0200523	0.900968	0.131937	0.410913	0.0399272	0.80425	0.172727	0.280173	-0.161925	0.311798	-0.366408	0.0184632	-0.143423	0.371006	0.0138095	0.93171
C-glycosyltryptophan	0.0505353	0.75369	-0.199797	0.210412	-0.290816	0.0650906	-0.0284017	0.860081	-0.115817	0.470854	0.0049909	0.975294	0.0936097	0.560473	-0.165743	0.300371	-0.0722633	0.65344	-0.0260566	0.871533	0.0961676	0.549761	0.286461	0.0694035	-0.0555991	0.729895	-0.0824531	0.608298	-0.0536028	0.739247	0.154836	0.333735	-0.253105	0.110341	0.127842	0.425711	0.162986	0.308595	0.0680902	0.672296	-0.0901878	0.574955	0.19002	0.234057	0.30454	0.0528715	-0.205281	0.197902	0.107049	0.505302	-0.108353	0.500102	-0.118928	0.45894	0.0245832	0.878742	-0.164722	0.303402	-0.174304	0.275738	-0.00505657	0.974969	0.373571	0.0161341	0.215287	0.176441	0.346004	0.026696	0.0513693	0.749755	-0.0635723	0.692937	-0.0424535	0.792129	-0.121838	0.447942	-0.0346992	0.829473	0.208229	0.191397	0.188118	0.238858	0.276212	0.0804448	0.0565062	0.725658	-0.261224	0.0990023	0.0384606	0.811307	-0.117912	0.462811
caffeine	-0.127129	0.428318	-0.359287	0.0210523	-0.411674	0.00749053	-0.0682356	0.671636	-0.00670399	0.966818	0.140513	0.380891	-0.0760742	0.636402	-0.0900984	0.575335	0.0818312	0.611015	0.308235	0.0499182	0.328495	0.0359995	0.0833032	0.604593	0.0266667	0.868551	0.269744	0.0880893	-0.00156341	0.99226	0.0175992	0.913033	-0.264156	0.0951355	-0.0447449	0.781177	-0.114726	0.475071	0.0908844	0.571993	0.0454547	0.777793	0.0381792	0.812663	0.0575672	0.720712	0.203431	0.202061	-0.0383557	0.811812	0.284055	0.0718817	-0.1152	0.473238	0.29789	0.0585394	0.143576	0.37049	-0.239263	0.131905	-0.0715581	0.656611	0.074422	0.643767	-0.266808	0.0917397	-0.315514	0.0444893	-0.0551662	0.73192	-0.300061	0.056638	-0.0915017	0.569374	-0.132605	0.408528	0.219529	0.167866	0.187582	0.240223	0.334198	0.0327151	0.00327325	0.983795	0.258522	0.102673	-0.0557125	0.729365	0.0482673	0.764423	0.120037	0.454731
campesterol	-0.359392	0.0313379	-0.217417	0.202747	-0.147885	0.389381	-0.178491	0.297623	0.0632914	0.713832	0.0580667	0.736578	-0.0463078	0.788557	0.128275	0.455923	0.0814752	0.636651	0.295042	0.0806547	0.0480532	0.780779	-0.269226	0.112326	-0.0485512	0.778563	0.130119	0.449419	-0.0663375	0.700681	0.00190458	0.991204	0.0156464	0.927834	-0.0875749	0.611535	-0.0498102	0.77297	-0.0278294	0.872003	-0.0299337	0.862414	-0.147508	0.390603	0.0186213	0.914159	0.132675	0.440484	-0.081413	0.63691	-0.0386124	0.823083	0.240304	0.158031	0.112051	0.515283	-0.0077044	0.96443	0.157382	0.3593	-0.109191	0.526128	-0.220108	0.197077	-0.0325222	0.850644	-0.020063	0.907541	0.0943508	0.584139	0.0524608	0.761231	-0.106606	0.53603	-0.018405	0.915153	0.0425258	0.80548	-0.0908913	0.598058	0.272837	0.107406	-0.0305454	0.85963	-0.183356	0.284431	-0.220674	0.195898	-0.202883	0.235336	0.155107	0.366375
caprate (10:0)	-0.0885159	0.582091	-0.324399	0.0385219	-0.165425	0.301313	0.04555	0.777339	0.079292	0.622159	0.022651	0.88821	0.00366413	0.981861	0.125125	0.435695	0.103737	0.51864	-0.0481046	0.765194	0.0210367	0.896132	0.165756	0.300332	0.121133	0.450593	0.104554	0.515334	0.0311566	0.846664	-0.0507382	0.752732	0.234902	0.13931	-0.00731852	0.963778	-0.0524413	0.744706	0.21333	0.180502	-0.0520684	0.746461	0.265503	0.0933989	0.0396055	0.805796	-0.152574	0.340932	0.0195029	0.903668	0.00931002	0.953931	-0.133598	0.404995	0.0502509	0.755033	0.119979	0.454952	0.00115586	0.994277	0.258192	0.103128	-0.0233786	0.884643	0.081972	0.610399	-0.226286	0.154836	-0.0626482	0.697186	-0.0762868	0.635458	0.00618255	0.969398	0.121838	0.447942	0.165998	0.299617	0.00503577	0.975072	0.313275	0.0461059	0.195891	0.219649	-0.00457857	0.977335	0.315781	0.0442997	0.0170085	0.915942	0.00832114	0.95882
caproate (6:0)	-0.103286	0.520469	-0.426464	0.00542911	-0.293082	0.0629318	-0.181128	0.257078	0.0869207	0.588937	-0.0802383	0.617996	-0.233457	0.141829	0.0636175	0.692729	0.00604292	0.970089	0.198693	0.212995	0.21892	0.169079	0.293544	0.0624979	0.149194	0.351859	0.0215342	0.89369	0.170635	0.286126	-0.138547	0.387656	-0.0704272	0.661711	-0.0468756	0.77103	0.117165	0.46567	0.347854	0.0258415	-0.146104	0.362034	0.144485	0.367435	-0.0129324	0.936038	0.179389	0.26175	0.0283876	0.86015	-0.00911193	0.95491	-0.154642	0.334348	0.0101225	0.949916	0.123809	0.440574	-0.22886	0.15007	0.15752	0.325319	-0.139785	0.383389	-0.284512	0.0714053	-0.299246	0.0573458	0.22904	0.149741	0.108651	0.498916	-0.0397744	0.804984	0.193524	0.225383	0.319268	0.0418826	-0.0065465	0.967597	0.370094	0.0172315	0.185568	0.245401	0.177336	0.267341	0.0855336	0.594919	0.00827439	0.959051	0.299561	0.0570718
caprylate (8:0)	0.110882	0.490088	-0.371856	0.0166679	-0.128412	0.423635	-0.0444782	0.782449	-0.0755932	0.638543	0.0579712	0.718832	-0.131647	0.411953	0.100543	0.531664	0.0339914	0.832902	-0.0398257	0.804737	0.117898	0.462867	0.236026	0.137373	-0.00374728	0.981449	0.270594	0.0870537	0.270024	0.0877468	-0.146223	0.361638	0.0361887	0.822268	-0.00203807	0.98991	-0.117427	0.464669	0.393832	0.0108447	-0.141895	0.376175	0.0775843	0.629702	-0.0333189	0.836162	-0.00647282	0.967962	-0.0903635	0.574207	-0.0251569	0.875934	-0.116763	0.467214	0.158706	0.321643	0.25007	0.114822	0.022886	0.887057	0.259571	0.101236	0.0795847	0.62087	-0.0495727	0.75824	-0.195991	0.219411	0.197437	0.215961	0.0494708	0.758722	-0.0288519	0.857886	0.121555	0.449006	0.173671	0.277514	0.0541345	0.736753	0.276803	0.0797729	0.234163	0.140594	0.0929114	0.563414	-0.0270471	0.866693	-0.0638967	0.691447	0.128181	0.424477
carboxyethyl-GABA	0.0251094	0.876166	-0.0556917	0.729462	-0.000503577	0.997507	0.00535882	0.973473	-0.016182	0.920013	0.120165	0.454245	-0.066216	0.680831	-0.176926	0.268465	-0.262867	0.0968212	-0.0338126	0.833768	-0.223775	0.15959	-0.0300345	0.852124	-0.121046	0.450921	0.115604	0.471675	-0.140484	0.38099	-0.043062	0.789217	0.0277375	0.863322	-0.200657	0.208414	0.171523	0.283589	-0.0561087	0.727513	0.00468977	0.976784	-0.0842393	0.600525	0.0738225	0.646447	0.264923	0.0941434	-0.168592	0.292022	-0.051106	0.750996	-0.190597	0.232613	0.162683	0.309509	0.108946	0.497743	0.140784	0.379964	0.279031	0.0772798	0.0863061	0.591585	0.138627	0.387381	-0.0369187	0.818742	0.35724	0.0218505	-0.0110963	0.945105	-0.0434839	0.787199	-0.258126	0.103218	-0.13252	0.408832	0.246501	0.120269	0.117094	0.465943	-0.021402	0.894338	0.0240096	0.881551	-0.0492396	0.759816	-0.028041	0.861841	0.152259	0.341939
carnitine	0.28401	0.0719279	0.203697	0.201459	0.096435	0.548646	0.181664	0.25565	-0.102409	0.524035	0.195605	0.220338	0.125627	0.43384	0.257107	0.104634	0.139491	0.3844	-0.186492	0.243016	0.0332888	0.836309	0.220158	0.166621	0.168976	0.290908	0.00821698	0.959335	-0.0276948	0.863531	-0.0541083	0.736876	-0.194596	0.222775	0.192968	0.226744	-0.202709	0.203701	0.1618	0.312178	0.193242	0.226072	-0.068127	0.672129	-0.0743614	0.644038	-0.19719	0.216548	0.24227	0.126974	0.0756686	0.638207	-0.0242906	0.880175	-0.0350672	0.827692	0.15185	0.343252	0.0353693	0.82623	0.181424	0.25629	-0.11436	0.47649	-0.0299207	0.852678	-0.126926	0.429062	-0.171417	0.283892	-0.301679	0.0552533	0.0735723	0.647567	0.0850032	0.597213	-0.129207	0.420748	0.134203	0.402852	-0.166427	0.298352	0.158375	0.322667	-0.192523	0.227838	-0.174535	0.275092	-0.00245167	0.987862	-0.158102	0.323513
carotene diol (1)	-0.13979	0.383372	-0.0897134	0.576975	-0.0206466	0.898048	0.00696646	0.96552	0.0180314	0.910906	0.155678	0.331081	-0.0597602	0.710526	0.179458	0.261564	0.195891	0.219649	0.0916776	0.568629	0.354618	0.0229098	-0.0070836	0.96494	0.261961	0.0980199	-0.172557	0.280655	-0.157235	0.326207	0.0587889	0.715031	0.26849	0.0896336	-0.112835	0.48243	-0.115336	0.472712	0.0485106	0.763269	0.175445	0.272556	0.102453	0.523855	0.104357	0.516128	0.100329	0.532544	0.198496	0.213457	-0.0166392	0.917761	-0.0823715	0.608654	0.0538661	0.738012	-0.092857	0.563644	0.0339823	0.832946	-0.12718	0.428131	-0.0253268	0.875102	-0.221838	0.163328	-0.219175	0.168571	-0.19364	0.2251	-0.104952	0.513727	-0.0882043	0.583426	0.0561021	0.727544	-0.0371404	0.817673	0.0989528	0.538207	0.0495251	0.758465	-0.0732704	0.64892	0.0718054	0.655499	0.247585	0.118594	0.122277	0.446295	-0.187491	0.240456
carotene diol (2)	-0.151711	0.343699	-0.0130019	0.935695	0.0528756	0.742664	-0.0371545	0.817605	-0.0906194	0.573119	-0.0239947	0.881624	-0.0268703	0.867557	0.209315	0.189039	0.196647	0.217841	0.11634	0.468841	0.189099	0.236375	-0.157256	0.326141	0.213333	0.180495	-0.300628	0.0561499	-0.219771	0.167386	-0.0050551	0.974976	0.204131	0.200481	-0.0419657	0.794466	-0.10767	0.502821	-0.109685	0.494816	0.0556759	0.729536	0.00385294	0.980926	0.00565793	0.971993	0.0869207	0.588937	0.261339	0.0988488	-0.0699242	0.663984	-0.185306	0.246081	-0.0920061	0.567238	-0.110172	0.492889	0.0330576	0.83743	-0.212989	0.181216	-0.0424712	0.792044	-0.0683395	0.671164	-0.0413996	0.797179	-0.205589	0.197215	0.0136391	0.932551	-0.0593525	0.712416	-0.0731028	0.649671	-0.129207	0.420748	-0.0264378	0.86967	-0.131683	0.411823	-0.119851	0.455434	-0.13021	0.417119	0.0104027	0.948531	0.0341702	0.832036	-0.207674	0.192609
carotene diol (3)	-0.0240544	0.881332	0.0556917	0.729462	0.0881259	0.583762	-0.00285804	0.985851	0.00693516	0.965675	0.144544	0.367238	0.00410033	0.979702	-0.117529	0.464278	0.00176252	0.991274	-0.0534205	0.740103	0.036294	0.82176	-0.332929	0.0334237	0.0223094	0.889885	-0.0750862	0.640802	-0.254278	0.108644	0.00655291	0.967565	0.236635	0.136331	0.104034	0.517436	0.0956488	0.551926	0.0526993	0.743492	0.102213	0.524835	-0.0225923	0.888498	-0.0615188	0.702393	-0.0933935	0.561383	0.24422	0.123849	0.0697261	0.66488	-0.0488217	0.761795	0.106828	0.506186	-0.0160891	0.920471	0.0277406	0.863307	-0.0637434	0.692151	0.0408152	0.799984	0.228743	0.150285	0.121861	0.447855	-0.00145174	0.992813	0.0642658	0.689754	0.0241119	0.88105	0.0170006	0.91598	-0.293636	0.0624127	-0.234667	0.139718	-0.101738	0.526774	-0.245242	0.122235	-0.150981	0.346054	0.117435	0.464636	0.113237	0.480862	-0.28522	0.0706727
catechol sulfate	-0.102864	0.522183	-0.0743278	0.644188	-0.0611846	0.703936	-0.266333	0.0923402	0.0691204	0.667622	0.267205	0.0912388	0.131298	0.413204	-0.0456822	0.776709	-0.138735	0.387005	0.0577778	0.719732	0.0561748	0.727205	0.160656	0.315656	-0.276514	0.0801005	0.249626	0.11549	-0.161032	0.314511	-0.0934257	0.561248	-0.435782	0.00440019	-0.0314974	0.845007	-0.28773	0.0681236	-0.237585	0.134718	0.0256133	0.873701	-0.1641	0.305254	-0.00610697	0.969772	-0.0057793	0.971393	-0.1129	0.482174	-0.189766	0.234695	-0.063853	0.691648	0.34778	0.0258757	0.0890263	0.579908	-0.0189561	0.906357	0.0755421	0.638771	-0.0187029	0.907602	-0.00212455	0.989482	-0.203881	0.201044	-0.0998351	0.534572	0.00231172	0.988555	0.0173111	0.914452	0.0119005	0.941133	0.0387097	0.810107	0.386243	0.0126198	0.227854	0.15192	0.0453219	0.778425	-0.0125073	0.938137	-0.218689	0.169541	0.0749292	0.641503	0.0609036	0.705234
ceramide (d16:1/24:1, d18:1/22:1)*	0.131451	0.418788	0.0243209	0.881583	0.000939833	0.995408	0.233226	0.147524	-0.0462579	0.776843	-0.0279319	0.864155	-0.0824056	0.613198	-0.220467	0.171615	0.0504825	0.757054	0.0763961	0.639402	-0.00493418	0.975894	-0.0572237	0.725794	0.322853	0.042161	-0.0141927	0.930735	-0.0906073	0.578194	0.150913	0.352614	-0.0996299	0.540764	0.186506	0.249193	0.0533796	0.743569	0.153208	0.345253	0.19092	0.237964	0.293401	0.0661418	0.298709	0.0611661	0.023314	0.886453	0.248455	0.122131	0.410388	0.0085333	-0.0623477	0.702321	-0.0124953	0.939002	0.0437507	0.788655	0.0234373	0.885856	-0.205367	0.203633	0.177009	0.274544	-0.0187087	0.908776	0.0485681	0.766003	-0.0278975	0.86432	-0.449504	0.0036162	-0.181598	0.26209	-0.247919	0.122965	-0.110798	0.496106	-0.00980112	0.952137	-0.0293806	0.857179	-0.106604	0.512653	-0.017883	0.912787	0.0925158	0.570179	-0.0450567	0.782496	-0.184575	0.254215
ceramide (d18:1/14:0, d16:1/16:0)*	0.00379806	0.981198	0.0151689	0.925006	-0.0266896	0.86844	0.143438	0.370956	0.0688893	0.66867	-0.0988582	0.538598	-0.0232061	0.885488	-0.144537	0.367261	0.0332361	0.836564	0.150327	0.348173	-0.122984	0.443652	0.0844365	0.599669	0.269978	0.0878024	0.0328679	0.83835	-0.122058	0.447116	0.0552316	0.731613	-0.0751946	0.640319	0.0561395	0.72737	0.00182935	0.990943	-0.0589336	0.714359	-0.0697452	0.664793	0.24221	0.12707	0.0742716	0.644439	0.0041611	0.979401	-0.0502742	0.754923	0.175504	0.272394	-0.0322271	0.841461	0.130869	0.414744	-0.174069	0.276397	0.0670399	0.677074	-0.108793	0.498352	0.109392	0.495973	-0.019475	0.903805	0.156345	0.328988	-0.19431	0.223468	-0.182164	0.254322	0.0993329	0.53664	-0.123538	0.441584	-0.0209242	0.896685	-0.0888813	0.580528	-0.0884925	0.582192	-0.0896367	0.577303	0.126301	0.431356	0.248279	0.117532	-0.042751	0.790705	-0.0191209	0.905546
ceramide (d18:1/17:0, d17:1/18:0)*	0.0158252	0.921771	-0.124602	0.437631	0.0621917	0.699289	0.0544813	0.735127	0.022886	0.887057	-0.0309052	0.847887	-0.13723	0.392227	-0.352903	0.0236256	-0.0919028	0.567676	-0.0168192	0.916874	-0.0915441	0.569194	-0.018134	0.910401	0.133943	0.403772	-0.0682859	0.671407	-0.0128423	0.936483	0.100728	0.530907	-0.158407	0.322567	0.144518	0.367327	0.107757	0.502474	0.0062343	0.969142	0.213324	0.180514	0.305784	0.0518626	0.405485	0.0085353	-0.036294	0.82176	0.0526579	0.743687	0.160647	0.315683	-0.0426889	0.791002	-0.0178951	0.911577	-0.111398	0.48806	0.022886	0.887057	-0.316572	0.0437417	0.221902	0.163203	0.0600184	0.709329	0.206219	0.195815	0.0714703	0.657007	-0.237182	0.1354	-0.0791366	0.622844	-0.136855	0.393534	-0.107585	0.503161	0.0596738	0.710926	0.0276419	0.863789	-0.108269	0.500435	0.0658867	0.682335	0.0540943	0.736941	0.00245167	0.987862	-0.174036	0.276489
ceramide (d18:1/20:0, d16:1/22:0, d20:1/18:0)*	0.0763832	0.635029	-0.0314214	0.845377	0.0518684	0.747403	0.126647	0.430088	0.228167	0.151343	-0.0312891	0.84602	-0.114286	0.476779	-0.395209	0.0105467	-0.0669757	0.677367	0.0419172	0.794698	-0.0180314	0.910906	-0.16349	0.307083	0.141438	0.377732	0.0246509	0.87841	0.122281	0.446279	0.172435	0.280999	-0.144972	0.365807	0.1309	0.414635	0.0297051	0.853728	0.113679	0.47914	0.250121	0.114747	0.223646	0.159836	0.282807	0.0731939	-0.0332888	0.836309	0.0572086	0.722383	0.190162	0.233701	-0.0135883	0.932802	-0.126893	0.429186	-0.0110325	0.94542	-0.0480838	0.765293	-0.23107	0.146066	-0.00701359	0.965287	-0.0131014	0.935204	0.114945	0.474224	0	1	-0.456334	0.00271064	0.0597646	0.710505	0.0510019	0.751487	-0.0341761	0.832007	0.0171216	0.915385	0.0616184	0.701933	-0.0362575	0.821936	0.247019	0.119466	0.0506267	0.753259	-0.130858	0.414785	-0.193865	0.224551
ceramide (d18:2/24:1, d18:1/24:2)*	0.0760667	0.636436	-0.0981647	0.541464	-0.0352504	0.826806	0.267941	0.090317	-0.0968611	0.546873	-0.193109	0.226398	-0.126936	0.429027	-0.180513	0.258724	0.0490987	0.760483	-0.0271024	0.866423	-0.154654	0.334309	-0.138272	0.388608	0.0369499	0.818592	0.0102004	0.949531	-0.148524	0.354049	0.395234	0.0105414	-0.00823457	0.959248	0.186576	0.242801	0.114552	0.475747	-0.0447116	0.781335	-0.0216451	0.893145	0.39265	0.0111064	0.427488	0.00530663	-0.0346758	0.829587	0.142371	0.37456	0.272566	0.0846877	-0.0239298	0.881942	0.0770032	0.632277	0.0303394	0.85064	0.113968	0.478015	-0.0678806	0.673249	0.146311	0.361347	0.193157	0.226282	0.173002	0.279396	-0.0168625	0.916661	-0.411255	0.00755761	-0.234319	0.140323	-0.328396	0.0360592	-0.0596339	0.711111	0.138232	0.388747	0.112871	0.482288	-0.000503577	0.997507	-0.090678	0.57287	0.0737439	0.646799	-0.0596062	0.711239	-0.0630282	0.695438
cerotoylcarnitine (C26)*	-0.141794	0.376519	-0.177693	0.266362	-0.27873	0.077613	-0.0966373	0.547804	0.0129456	0.935973	-0.162588	0.309794	-0.246456	0.120338	-0.341298	0.0289747	-0.0158627	0.921586	0.0521133	0.74625	0.0822972	0.608978	-0.18219	0.254252	0.248627	0.117001	0.0719694	0.654761	-0.12686	0.429306	0.178613	0.263853	-0.00455068	0.977473	0.258371	0.10288	0.343308	0.0279826	0.199011	0.21225	0.0360751	0.822817	0.387921	0.0122074	0.249757	0.115292	0.102872	0.522153	0.247904	0.118105	0.140244	0.38181	-0.0436509	0.786401	0.0428398	0.79028	0.111398	0.48806	-0.0448474	0.780688	-0.176367	0.270005	-0.0509459	0.751752	0.0476252	0.767469	0.0957549	0.551482	0.0555012	0.730353	-0.187018	0.241666	-0.151885	0.343142	0.0153006	0.924357	-0.0127289	0.937043	0.0410415	0.798898	0.13725	0.392159	-0.0956796	0.551797	0.167174	0.29616	0.0633411	0.693999	0.128253	0.424214	-0.0214225	0.894238
chenodeoxycholate	0.0120303	0.942852	-0.130931	0.433315	-0.163917	0.325425	-0.128529	0.44187	-0.00631146	0.970001	-0.0758771	0.650717	-0.156992	0.346556	-0.291007	0.0763033	-0.0516185	0.758255	0.0341581	0.838674	-0.210333	0.204975	0.0589489	0.725174	0.0255091	0.879171	0.0284933	0.865159	-0.132202	0.428823	-0.183742	0.26948	-0.219536	0.185394	0.163987	0.325216	0.146195	0.381129	0.0551853	0.742101	-0.271393	0.0993136	0.0551835	0.742109	0.0360326	0.829947	0.143219	0.391001	0.0252127	0.880565	-0.205925	0.214847	-0.169156	0.309986	-0.0352576	0.833553	0.030728	0.854691	-0.119331	0.475483	0.161462	0.332823	-0.0472833	0.778024	0.107617	0.520155	0.200031	0.228551	0.191394	0.249691	-0.0292089	0.861804	0.0201118	0.904603	-0.237519	0.151031	-0.0325337	0.846252	0.0865732	0.605283	0.105718	0.527588	0.251891	0.127107	-0.0706287	0.673487	-0.39703	0.0135836	-0.318641	0.0512029	0.0212343	0.899305
cholate	-0.0870388	0.588429	-0.217783	0.17136	-0.395308	0.0105256	-0.264011	0.0953241	0.148181	0.355175	-0.0558597	0.728677	-0.163752	0.306298	-0.199715	0.210604	0.00377683	0.981303	0.210283	0.186955	-0.0887701	0.581004	0.0532687	0.740816	0.133595	0.405007	-0.152722	0.340455	-0.222451	0.162137	0.0439981	0.784742	-0.240969	0.129089	0.0847651	0.598245	0.0287469	0.858398	-0.0813381	0.613172	-0.00889853	0.955965	0.0605963	0.706655	0.125103	0.435775	0.23857	0.133063	0.169459	0.289512	-0.199076	0.212096	0.00649352	0.967859	-0.122735	0.44458	-0.238731	0.132792	-0.330114	0.0350412	-0.111551	0.487458	-0.182158	0.254336	-0.097552	0.544003	0.0540631	0.737088	-0.160697	0.315532	0.117667	0.463751	0.0105103	0.947999	-0.0107671	0.946731	0.175589	0.272159	0.252544	0.111159	-0.00959788	0.952508	0.139743	0.383533	0.0667801	0.678258	-0.234871	0.139364	-0.0174682	0.913678	0.0872834	0.587378
cholesterol	-0.255419	0.107013	-0.18051	0.258732	-0.0853563	0.595686	-0.0148261	0.926696	-0.0984793	0.540163	-0.0186199	0.908011	-0.0744167	0.643791	-0.173761	0.277259	-0.0921545	0.566611	0.171155	0.284641	-0.0783673	0.626239	-0.0949203	0.554972	0.162963	0.308665	-0.195224	0.221255	-0.343839	0.0277249	0.189473	0.235432	0.0561251	0.727437	0.19936	0.211431	0.112113	0.485254	-0.190828	0.232037	-0.0762388	0.635671	0.168654	0.291842	0.267001	0.0914962	0.176847	0.268684	0.198713	0.212948	0.0174315	0.913859	-0.105941	0.509747	0.172444	0.280974	-0.106341	0.508139	0.18933	0.235792	-0.303088	0.0540703	0.107055	0.505281	0.081618	0.611947	0.0834812	0.603819	0.0227812	0.887572	-0.0723568	0.653019	-0.162807	0.309134	-0.213641	0.179851	-0.0697472	0.664784	0.0498541	0.756909	0.136098	0.396182	-0.100464	0.53199	-0.0364052	0.821222	0.0896947	0.577055	-0.0255893	0.873818	-0.0364714	0.820903
cholesterol sulfate	0.0162472	0.919691	0.24552	0.121798	0.182798	0.252643	0.0898495	0.576395	0.188405	0.23813	0.360304	0.0206647	0.128768	0.422341	-0.0827133	0.607163	-0.230386	0.147296	0.136122	0.396097	-0.232559	0.143413	-0.258977	0.102048	-0.0383442	0.811868	0.239142	0.132106	-0.213071	0.181044	0.0366963	0.819817	-0.0160357	0.920734	-0.0993095	0.536736	-0.194259	0.223591	-0.14524	0.364912	0.00637327	0.968454	-0.305959	0.0517217	-0.0811868	0.613835	0.0866895	0.589932	-0.00195029	0.990344	0.0772533	0.631168	0.259981	0.100678	0.266077	0.0926663	-0.096841	0.546957	0.291277	0.0646465	0.0285007	0.859598	-0.0321456	0.841857	-0.000885227	0.995617	-0.119621	0.456308	-0.202015	0.205286	-0.0365252	0.820643	0.0665654	0.679237	-0.0861366	0.592315	-0.180296	0.259306	0.0966867	0.547598	-0.117862	0.463004	-0.0767955	0.633199	-0.12753	0.426853	0.119978	0.454953	-0.221263	0.164449	0.0502809	0.754892
cholic acid glucuronide	-0.360923	0.0988958	-0.29567	0.181562	-0.290412	0.18982	-0.41597	0.0541689	-0.0942431	0.676556	-0.341539	0.11979	-0.0932731	0.679713	-0.202405	0.366341	0.169328	0.451255	-0.233832	0.294934	0.151077	0.502145	0.303655	0.169494	-0.164925	0.463279	-0.151874	0.499867	0.0217572	0.923438	0.173168	0.440904	-0.246828	0.268125	0.275741	0.214201	0.183512	0.413653	-0.232493	0.297788	0.0143396	0.949499	0.174336	0.437781	0.474531	0.0256531	-0.365244	0.0946295	-0.0238994	0.915924	-0.725353	0.000133541	0.142841	0.525989	-0.039592	0.861134	-0.0652717	0.772896	-0.083069	0.713231	-0.253402	0.255171	-0.10326	0.647466	0.20191	0.367539	0.481449	0.0232913	0.316333	0.151497	0.288644	0.192654	-0.0890844	0.693405	0.267709	0.228393	0.0706614	0.754679	0.234214	0.294124	0.219522	0.326303	0.083908	0.710454	0.0641932	0.776556	-0.458138	0.032015	0.159425	0.478526	-0.0815552	0.718248
choline	0.104025	0.517475	-0.160141	0.317232	-0.171216	0.284465	0.01822	0.909978	-0.122521	0.445381	0.149727	0.350122	-0.0504254	0.754209	0.0324945	0.840163	0.271931	0.085443	-0.0162963	0.91945	0.0332888	0.836309	0.0549688	0.732844	0.159216	0.320071	0.235176	0.138836	-0.00301515	0.985073	-0.221488	0.164009	-0.0101849	0.949607	-0.0256611	0.873467	-0.0837144	0.602804	0.418477	0.00647096	-0.072992	0.650168	-0.100352	0.532449	-0.122678	0.444793	0.133617	0.404927	0.0132186	0.934626	0.244239	0.123818	-0.258298	0.102981	0.258666	0.102475	0.279644	0.0766047	-0.0466967	0.77188	0.217126	0.172687	0.0490951	0.7605	-0.0354091	0.826038	-0.111146	0.48905	0.0973783	0.544724	-0.142633	0.373673	-0.0164868	0.918511	-0.26266	0.0970941	-0.0313862	0.845547	0.215027	0.176977	0.0625782	0.697509	0.145785	0.363093	-0.146738	0.359934	-0.294513	0.0615977	0.059453	0.71195	-0.142876	0.372853
phosphocholine	-0.0508518	0.752196	-0.294061	0.0620169	-0.284773	0.071135	-0.0612691	0.703545	0.438533	0.00413087	0.28237	0.073658	-0.164886	0.302913	-0.337816	0.0307622	-0.215279	0.176458	0.212723	0.181774	0.108882	0.497998	0.101154	0.529161	0.227625	0.152342	0.0484518	0.763548	0.0723637	0.652988	-0.0923024	0.565986	-0.400027	0.00955833	-0.154893	0.333553	0.168648	0.291858	0.200472	0.208843	0.164262	0.304771	0.118916	0.458985	0.10804	0.501349	0.160665	0.31563	-0.0348886	0.828557	0.0948829	0.555129	0.179774	0.260711	-0.0967059	0.547519	-0.245627	0.121631	-0.344446	0.0274331	0.0180811	0.910662	-0.0491925	0.760039	-0.384897	0.0129592	-0.142512	0.374083	-0.0491359	0.760307	-0.149337	0.351392	0.200521	0.20873	0.142805	0.37309	0.358849	0.0212209	0.220063	0.166809	0.237835	0.134296	0.192115	0.228845	0.315921	0.0442003	0.116511	0.468184	-0.220957	0.165049	0.129597	0.419333
cinnamoylglycine	0.109497	0.524963	-0.228777	0.179565	0.0733836	0.670591	-0.0123268	0.943117	0.0107569	0.950352	0.0935846	0.587209	0.136768	0.426385	0.246764	0.146815	0.119947	0.485926	0.145211	0.398105	0.0450147	0.794333	-0.15366	0.370919	-0.130844	0.446876	0.0220043	0.898639	-0.212901	0.212516	-0.150494	0.380973	-0.0886628	0.6071	-0.250916	0.139919	-0.549842	0.000513258	0.0733336	0.670803	-0.113614	0.509402	-0.291399	0.0846467	-0.0535875	0.756256	0.0194511	0.910349	-0.301986	0.0734505	-0.165512	0.334696	-0.208151	0.223138	0.0863087	0.616715	-0.279936	0.0982115	0.019292	0.911079	-0.0794585	0.645046	0.0532952	0.757546	-0.175329	0.306403	-0.0944734	0.583648	-0.0570441	0.741056	0.0907064	0.598806	0.0902486	0.60066	-0.105721	0.539436	0.211856	0.214823	0.295397	0.0802737	0.173043	0.312852	0.031663	0.854548	-0.0561838	0.744831	-0.221012	0.195196	-0.0865514	0.615721	-0.033702	0.84529
cis-3,4-methyleneheptanoate	-0.17748	0.33116	-0.263833	0.144543	-0.253763	0.161079	-0.0944818	0.607002	-0.00303994	0.986826	-0.00317998	0.986219	0.0555862	0.762525	-0.17091	0.349656	-0.179774	0.324848	0.329481	0.0655525	0.110958	0.545464	0.00695898	0.969847	-0.0482082	0.793314	0.0324753	0.859944	0.108926	0.55289	0.248937	0.169468	-0.0748745	0.683806	0.0628045	0.732743	0.0689213	0.7078	0.0931452	0.61212	-0.267341	0.139082	0.00593069	0.974301	0.212057	0.243954	0.172618	0.344791	0.293282	0.103293	0.0462973	0.801341	0.248112	0.170933	0.30822	0.0861162	0.195665	0.283168	0.14693	0.422284	-0.0347626	0.850187	-0.00989153	0.95715	0.0534732	0.771309	0.00716601	0.96895	0.107228	0.559135	-0.114161	0.533853	-0.0935796	0.610454	0.0736492	0.68872	-0.0161438	0.930119	-0.0435725	0.812821	0.209922	0.248846	0.0882014	0.631207	-0.0077116	0.966588	0.102345	0.577267	-0.0746788	0.68459	0.300212	0.0950281
cis-3,4-methyleneheptanoylcarnitine	-0.116546	0.473885	-0.191044	0.237655	-0.13453	0.407876	-0.179449	0.267876	-0.0468747	0.773945	0.0399618	0.806593	-0.0210329	0.8975	-0.0399005	0.806884	-0.200319	0.215212	0.0742375	0.648923	0.112623	0.488995	0.213947	0.184965	0.101361	0.533718	0.115353	0.478452	0.109785	0.500076	-0.0182556	0.910977	-0.119764	0.461675	-0.0738003	0.650857	0.097847	0.548067	0.158836	0.327606	-0.0929092	0.568534	-0.0211324	0.897018	0.125359	0.440858	0.103494	0.525096	0.144064	0.375139	-0.156646	0.334405	0.20193	0.211468	0.0182269	0.911116	0.0799919	0.623668	-0.015666	0.923565	0.0923988	0.570669	0.031267	0.848114	-0.056317	0.729975	-0.00476684	0.976711	0.326663	0.0396569	0.0803038	0.622311	-0.072353	0.657279	0.0664338	0.683794	-0.102535	0.528963	0.145808	0.369323	0.189947	0.240411	0.406142	0.00931241	-0.209589	0.194289	-0.0564465	0.729377	-0.294501	0.0650852	0.172387	0.28747
cis-4-decenoate (10:1n6)*	0.135148	0.399519	0.0569919	0.723393	0.0949242	0.554956	0.0753807	0.63949	-0.00762868	0.962244	-0.0504848	0.753928	0.139324	0.384974	-0.234741	0.139589	-0.0125894	0.937731	-0.20305	0.202926	-0.116742	0.467295	-0.0450517	0.779713	-0.209325	0.189019	0.0592189	0.713035	0.189285	0.235905	0.169065	0.29065	0.248771	0.116784	0.0651255	0.685815	0.0130668	0.935375	0.0786106	0.625164	-0.207552	0.192877	0.018389	0.909146	0.0591838	0.713198	-0.0284342	0.859923	0.0684769	0.67054	-0.0990427	0.537836	0.0263348	0.870173	0.184555	0.248035	0.186633	0.242653	0.0785985	0.625218	0.111091	0.489265	0.284635	0.0712779	0.259903	0.100784	0.173489	0.278024	0.199	0.212274	0.0473903	0.768585	0.113553	0.47963	0.109371	0.496059	-0.136007	0.3965	-0.273946	0.0830617	-0.0376237	0.815341	0.134707	0.401073	0.0806275	0.616287	0.28596	0.0699139	-0.128559	0.423098	-0.0940111	0.558786
cis-4-decenoylcarnitine (C10:1)	0.0755392	0.638784	-0.120918	0.451402	-0.124635	0.437507	-0.140401	0.381274	0.0171067	0.915458	-0.0579712	0.718832	-0.0841004	0.601128	-0.150762	0.346763	-0.116074	0.469863	-0.130196	0.417169	0.0638035	0.691875	0.0416516	0.795971	-0.0915033	0.569367	0.156123	0.329684	0.242329	0.126877	0.0385685	0.810787	0.0370555	0.818082	-0.0108388	0.946376	0.0916416	0.568781	0.296227	0.0600304	-0.0885043	0.582141	-0.0267955	0.867922	-0.0399648	0.804069	0.034907	0.828468	-0.100765	0.530753	-0.0209971	0.896327	-0.150073	0.348998	0.0220525	0.891145	0.167939	0.293921	-0.203663	0.201538	0.126874	0.429254	0.0466598	0.772056	0.0258486	0.87255	0.0613689	0.703084	0.317038	0.0434156	0.0582553	0.71751	0.12736	0.427472	0.203158	0.202681	0.0500436	0.756013	0.124635	0.437507	0.0307132	0.848821	0.309196	0.0491724	0.235964	0.137479	-0.0233484	0.884791	-0.0390735	0.808356	0.0240782	0.881215
citrate	-0.0220498	0.891159	-0.0117018	0.942114	-0.0846009	0.598956	-0.0821685	0.60954	0.0413798	0.797275	0.0351282	0.827397	0.0202399	0.900046	0.181041	0.257312	0.0201431	0.900522	-0.0903704	0.574178	-0.036294	0.82176	0.138272	0.388608	-0.0897604	0.576775	0.0722527	0.653487	0.13624	0.395683	-0.218867	0.169185	0.0416062	0.796189	-0.0233451	0.884807	-0.122741	0.44456	0.239826	0.130971	0.0171958	0.915019	0.0276711	0.863646	-0.169289	0.290002	-0.208979	0.189766	-0.260472	0.100013	0.0827997	0.606786	-0.233767	0.141287	-0.0967059	0.547519	-0.0513318	0.749931	-0.00138703	0.993133	0.24057	0.129744	-0.240313	0.130167	-0.00371795	0.981594	-0.044322	0.783195	-0.131438	0.4127	-0.0538631	0.738026	0.0857313	0.594065	0.187857	0.239523	0.154839	0.333725	0.0934135	0.561299	0.00422307	0.979094	0.196647	0.217841	0.151204	0.345333	-0.168062	0.293563	0.164722	0.303402	-0.0424909	0.79195
citrulline	-0.225035	0.15719	-0.206081	0.196122	-0.237436	0.13497	-0.381905	0.0137413	-0.0392992	0.807269	-0.250697	0.113886	-0.0925628	0.564886	0.0683651	0.671048	0.0674793	0.675074	0.193813	0.224679	-0.0587177	0.715362	-0.293828	0.0622335	0.00993464	0.950844	0.113054	0.481573	-0.228817	0.15015	-0.0846261	0.598847	0.0342385	0.831705	-0.127842	0.425711	-0.00844985	0.958184	0.010423	0.948431	-0.223305	0.16049	-0.0926458	0.564535	-0.081097	0.614228	0.331963	0.0339717	-0.00433398	0.978545	-0.135887	0.396923	-0.215368	0.176274	-0.0242217	0.880512	0.228925	0.149952	0.0143327	0.929129	-0.0923973	0.565584	-0.245963	0.121106	0.0947193	0.555814	-0.109782	0.49443	0.218096	0.170729	0.183319	0.25127	-0.222572	0.161904	-0.127222	0.427981	0.0617263	0.701435	0.138987	0.386135	0.190422	0.233051	-0.0725151	0.652308	-0.145062	0.365504	-0.361784	0.0201117	0.193069	0.226497	0.188376	0.238203
corticosterone	0.0916203	0.61209	0.222993	0.212257	0.16478	0.359471	-0.0497218	0.78348	0.244014	0.171157	0.135586	0.451851	0.185136	0.302322	-0.0511629	0.77736	-0.175556	0.328458	-0.188995	0.292176	0.0234186	0.897073	-0.0392498	0.828316	-0.0456255	0.800946	0.182914	0.308263	0.0800003	0.658086	-0.375573	0.0312508	-0.165606	0.357034	-0.184138	0.304981	-0.243002	0.172996	0.130551	0.468975	0.0292163	0.87178	-0.196067	0.274154	-0.48937	0.00384879	-0.157778	0.380524	-0.486861	0.00406251	0.0706805	0.695899	0.0467022	0.796345	-0.0948416	0.599582	-0.143231	0.426504	-0.101167	0.575349	0.0881094	0.625845	-0.202084	0.259403	-0.273152	0.124036	-0.0845135	0.640063	-0.0624497	0.729906	0.074331	0.680996	0.37124	0.0334155	0.434999	0.011409	0.283228	0.110225	0.0825067	0.648053	-0.13076	0.468257	0.162667	0.365748	0.187218	0.296821	0.0786669	0.663448	0.00428495	0.981119	-0.107891	0.550083
cortisol	-0.0420951	0.793845	0.0907969	0.572364	0.0624435	0.698129	-0.0930648	0.562768	0.0700451	0.663437	0.0746715	0.642653	-0.086107	0.592443	0.144854	0.366202	0.0637025	0.692339	0.00540305	0.973255	0.294513	0.0615977	0.241409	0.128371	0.161481	0.313143	0.156689	0.327909	-0.0498059	0.757137	-0.445223	0.00353514	0.095781	0.551373	-0.143406	0.371063	-0.107235	0.504561	0.155468	0.331741	0.0235691	0.883709	-0.0357273	0.824499	-0.363634	0.0194378	0.0423045	0.792843	-0.245953	0.121121	0.00911193	0.95491	-0.0432901	0.788125	0.0341634	0.832069	-0.152923	0.339814	-0.182857	0.252488	0.0950022	0.554629	-0.140954	0.379384	-0.39552	0.0104805	-0.103743	0.518617	-0.0922414	0.566243	0.208286	0.191273	0.169196	0.290272	0.0765029	0.634497	0.00767219	0.962029	0.166936	0.296857	-0.115175	0.473336	0.123628	0.441249	0.0305982	0.84938	0.163207	0.30793	-0.0715581	0.656611	-0.0672773	0.675993
cortisone	-0.225457	0.156393	0.100548	0.531642	0.00176252	0.991274	-0.0626982	0.696956	0.354156	0.023101	0.0992421	0.537014	0.0129117	0.936141	0.034921	0.8284	0.159382	0.319559	0.174031	0.276503	0.318786	0.0422099	0.0722527	0.653487	0.175599	0.27213	0.0371181	0.81778	0.210167	0.187203	-0.166444	0.298303	-0.0125685	0.937834	-0.25096	0.113494	0.0131539	0.934945	0.173294	0.278573	0.0470179	0.770353	-0.0134853	0.93331	-0.101124	0.529282	-0.166444	0.298303	-0.0949142	0.554998	0.0839882	0.601615	0.267798	0.0904958	-0.103575	0.519298	-0.163649	0.306605	-0.243655	0.124748	-0.243635	0.12478	-0.104132	0.517039	-0.383126	0.0134173	0.0245476	0.878916	-0.210949	0.185531	-0.0346758	0.829587	0.232258	0.143947	0.206841	0.19444	0.0979948	0.542168	0.0594221	0.712093	-0.0575873	0.720619	0.127153	0.428231	0.195762	0.219961	0.0390681	0.808382	-0.0482673	0.764423	-0.155269	0.332368
cortolone glucuronide (1)	0.330476	0.0372736	0.115367	0.478399	0.109423	0.5015	0.239779	0.13616	0.13791	0.396088	0.364587	0.0207237	0.112286	0.490304	-0.316131	0.0468914	-0.437099	0.00479938	-0.0197091	0.903921	-0.228608	0.155938	0.0976879	0.548721	-0.0717034	0.66017	0.0590355	0.717465	-0.175015	0.280072	0.00481307	0.976485	-0.00405348	0.980196	0.0647218	0.691535	0.0553497	0.734443	0.0956546	0.557111	0.041052	0.801421	0.10019	0.538478	0.171546	0.289864	-0.187869	0.24569	0.0841242	0.605789	0.023087	0.887551	0.160872	0.321363	0.00494454	0.975843	-0.26381	0.0999988	-0.0476148	0.770471	0.292542	0.0669763	0.268479	0.0939184	0.169836	0.294772	0.116939	0.472385	-0.192421	0.234226	-0.161718	0.318793	0.121249	0.456099	-0.0783617	0.630781	-0.178967	0.269183	0.181656	0.261935	-0.120913	0.457359	0.168901	0.297476	-0.00548412	0.973208	0.228946	0.155311	-0.360453	0.0223229	-0.0471535	0.772636
creatine	-0.0171968	0.915015	-0.271091	0.0864527	0.00377683	0.981303	0.1145	0.475948	-0.145176	0.365125	-0.0339765	0.832974	-0.00741549	0.963299	0.0171968	0.915015	0.158375	0.322667	0.177168	0.267802	-0.0342135	0.831826	0.17709	0.268015	0.100479	0.531925	-0.119855	0.455422	-0.0671151	0.676732	-0.204638	0.199341	-0.0676101	0.674479	0.112279	0.484603	0.0476502	0.76735	0.0209434	0.89659	-0.0962003	0.549624	0.0253944	0.874772	0.149262	0.351638	-0.10264	0.523093	0.11225	0.484716	-0.128161	0.424548	0.0839348	0.601847	0.118758	0.459584	-0.191384	0.230655	0.0950117	0.55459	0.040759	0.800253	0.118452	0.460753	-0.0871064	0.588139	0.15089	0.34635	-0.06477	0.687443	-0.111656	0.487045	0.0531699	0.74128	-0.17454	0.275078	-0.0423714	0.792522	0.0596738	0.710926	-0.0330167	0.837628	0.129671	0.419066	-0.245679	0.121549	-0.0353693	0.82623	-0.203948	0.200892	0.115434	0.472335
creatinine	0.0638285	0.69176	0.0303379	0.850647	-0.0133448	0.934003	-0.0234002	0.884537	0.257988	0.10341	0.121317	0.449899	0.034024	0.832744	-0.0187793	0.907226	-0.0541345	0.736753	0.134902	0.400384	0.0855336	0.594919	-0.147906	0.35608	0.00244009	0.98792	0.190974	0.231673	0.0637649	0.692052	-0.353108	0.023539	-0.287776	0.0680775	-0.161285	0.313739	-0.199312	0.211544	0.128485	0.423369	-0.0316259	0.844383	-0.181088	0.257185	-0.275173	0.0816362	0.0730504	0.649906	-0.176393	0.269933	0.181644	0.255702	-0.139971	0.382747	-0.246555	0.120185	-0.0960748	0.550147	-0.234408	0.140167	-0.119212	0.457857	-0.0341912	0.831934	-0.227149	0.153225	-0.0988721	0.53854	-0.29917	0.0574122	-0.0663464	0.680236	0.396095	0.0103586	0.167456	0.295332	0.170881	0.285424	0.0924063	0.565546	-0.0353202	0.826468	-0.0022661	0.988781	0.305536	0.0520625	-0.169911	0.288206	0.163343	0.307524	-0.176691	0.269111
cyclo(leu-pro)	-0.106342	0.537045	-0.0775066	0.653212	-0.235505	0.166757	-0.0954413	0.579781	0.0632914	0.713832	0.138539	0.42036	-0.0698454	0.685641	0.0635033	0.712915	0.117591	0.494594	0.274202	0.10559	0.15027	0.381691	0.132067	0.442599	0.440567	0.00716211	0.014273	0.934154	0.195628	0.252859	-0.286455	0.0903084	-0.254021	0.134919	-0.242919	0.153418	0.0337216	0.845202	0.171053	0.318533	0.143506	0.403729	-0.0215311	0.900807	-0.105583	0.539969	0.115414	0.502674	-0.0501731	0.771359	0.13683	0.426171	0.0203353	0.906291	-0.290806	0.0853116	-0.133543	0.437473	-0.309096	0.0666045	0.145746	0.396351	-0.0391076	0.820851	-0.379508	0.0224397	-0.248652	0.143649	-0.320727	0.0564979	-0.239602	0.159286	0.195157	0.254025	0.249109	0.14289	0.30689	0.0686724	-0.0931263	0.589049	-0.227659	0.181759	-0.0384579	0.82378	0.264196	0.119461	0.194688	0.255191	0.048582	0.778426	0.0678921	0.694001
cys-gly, oxidized	0.0427282	0.790814	0.106399	0.507906	-0.0742776	0.644412	0.0153619	0.924054	0.0515514	0.748897	-0.0520205	0.746686	-0.0078517	0.961141	-0.03049	0.849907	0.250529	0.114136	0.0349455	0.828281	0.0580242	0.718585	-0.241693	0.127909	-0.143791	0.369766	0.268044	0.090189	-0.0233395	0.884834	-0.0762009	0.635839	-0.0208031	0.897279	0.0103756	0.948665	-0.255673	0.106653	-0.0143194	0.929195	-0.0858588	0.593514	-0.152366	0.341595	-0.260894	0.0994461	0.141477	0.377598	0.026654	0.868613	0.0681414	0.672064	0.0437712	0.785826	-0.00650731	0.967791	0.298644	0.0578734	-0.0540943	0.736941	-0.248232	0.117604	-0.0769546	0.632492	-0.0589561	0.714255	-0.108029	0.501392	-0.179681	0.260963	0.0866895	0.589932	0.147145	0.358588	0.271727	0.0856877	0.0559721	0.728151	0.0259342	0.872132	-0.206738	0.194667	-0.281751	0.0743186	0.153103	0.339239	-0.15581	0.330665	0.131318	0.413133	-0.167131	0.296285
cystathionine	0.0177243	0.912418	-0.471104	0.0018781	-0.365849	0.0186563	-0.148618	0.353743	0.126913	0.42911	-0.0472216	0.769386	-0.071276	0.657882	-0.246874	0.119691	0.0699972	0.663654	0.18597	0.244363	-0.119054	0.458461	0.0467518	0.771619	0.126362	0.431135	0.0107671	0.946731	0.224127	0.158917	-0.0278967	0.862545	-0.427114	0.0053511	-0.150632	0.347184	0.0726512	0.651697	0.153909	0.336671	-0.0119048	0.941111	-0.0870415	0.588418	0.221827	0.163349	0.163207	0.30793	-0.0355387	0.825411	-0.175306	0.272945	0.131193	0.41358	-0.12635	0.431177	-0.03938	0.806881	-0.182626	0.253098	-0.00367751	0.981794	0.0413996	0.797179	-0.117204	0.465522	-0.0189951	0.906165	0.0366285	0.820144	-0.0688893	0.66867	0.0865557	0.590509	0.0473185	0.768926	0.243243	0.125406	0.321534	0.0403701	0.11575	0.471112	0.258083	0.103278	-0.0298165	0.853185	-0.306303	0.0514457	-0.037388	0.816478	0.289646	0.0662271
cysteine	0.0838738	0.602112	-0.0147355	0.927143	0.0420487	0.794068	-0.0841334	0.600984	0.0855336	0.594919	0.166427	0.298352	0.0202399	0.900046	-0.029435	0.855044	-0.183554	0.250654	-0.0528105	0.74297	-0.13015	0.417336	0.0408016	0.800049	-0.179869	0.260455	0.414816	0.00700369	0.204807	0.198961	-0.0642185	0.689971	-0.097948	0.542362	-0.0170457	0.915759	-0.0976523	0.543587	-0.0582517	0.717527	0.0575999	0.72056	-0.0784599	0.62583	-0.0322412	0.841393	0.0235795	0.883658	-0.17531	0.272934	-0.0312975	0.845979	0.140452	0.381098	0.167744	0.294491	0.114462	0.476094	0.0547878	0.733691	0.238272	0.133562	0.138616	0.387418	0.0851589	0.59654	-0.0421789	0.793444	-0.151986	0.342816	0.0626476	0.697189	0.120766	0.451977	-0.0541187	0.736827	-0.0326068	0.839618	0.231645	0.145037	-0.00844613	0.958202	0.213768	0.179587	-0.00781707	0.961313	0.0143327	0.929129	-0.172536	0.280712	0.148895	0.352835
cysteine s-sulfate	0.0902039	0.574886	-0.301862	0.0550989	-0.236178	0.137113	-0.123789	0.440651	-0.223312	0.160476	-0.0869568	0.588782	-0.236511	0.136543	0.13979	0.383372	0.196143	0.219046	0.0448802	0.780531	-0.0605671	0.70679	0.191824	0.229563	0.131329	0.413092	0.122971	0.443698	0.129317	0.420349	-0.0114208	0.943502	-0.187878	0.239469	-0.0713324	0.657628	-0.0826691	0.607356	0.173976	0.276656	-0.190958	0.231714	0.0583195	0.717212	0.0669971	0.677269	0.126682	0.429958	-0.153856	0.336839	-0.0614065	0.702911	-0.237134	0.135483	-0.239324	0.131803	-0.10251	0.523622	-0.225624	0.156078	0.0812116	0.613726	0.126147	0.431924	0.0277961	0.863036	0.000681877	0.996624	-0.139479	0.384441	0.0628788	0.696125	-0.0636802	0.692441	-0.0442017	0.783769	0.0868353	0.589305	0.224343	0.158503	0.0372398	0.817193	0.0878741	0.584841	-0.0175326	0.913361	-0.381203	0.0139306	-0.0229844	0.886575	-0.0812639	0.613497
cysteine sulfinic acid	0.427426	0.0207371	0.212016	0.269537	0.271609	0.154077	0.145516	0.45134	-0.287678	0.130217	0.136323	0.480727	0.296918	0.117788	0.0877107	0.650957	-0.038609	0.842385	-0.312701	0.0986186	0.026287	0.89233	0.123451	0.523468	-0.162762	0.398897	0.239869	0.210094	0.0430208	0.824636	-0.0769309	0.691625	-0.0613417	0.751925	0.0020911	0.99141	-0.0396601	0.838149	0.187581	0.329856	-0.0781856	0.686845	-0.0376008	0.846451	0.0609232	0.753565	-0.0841712	0.664209	0.179761	0.350773	-0.0426525	0.826115	-0.124199	0.520934	0.0523709	0.78731	0.150467	0.435921	0.330767	0.0796711	0.225579	0.239361	0.374745	0.0451819	0.348539	0.0638871	0.140569	0.467033	0.00393636	0.983832	-0.286599	0.131729	-0.0711875	0.713649	-0.202903	0.291137	-0.477189	0.00885696	0.129244	0.504008	0.111526	0.564635	0.158604	0.411215	-0.31983	0.0907742	-0.243399	0.203259	0.141616	0.463689	-0.241077	0.207736
cysteine-glutathione disulfide	-0.131455	0.41264	-0.170976	0.285153	-0.186827	0.242156	-0.0166123	0.917893	-0.1854	0.245837	-0.0474135	0.768474	0.0413523	0.797406	0.425699	0.00552214	0.155605	0.331309	-0.0103704	0.948691	0.236258	0.136975	-0.0804697	0.61698	-0.122004	0.447317	0.0583689	0.716983	-0.230492	0.147106	0.0571039	0.72287	0.244003	0.124193	-0.145722	0.363305	-0.106625	0.507001	0.0202615	0.89994	-0.170635	0.286127	-0.0676016	0.674517	-0.0543341	0.735817	-0.0936247	0.56041	-0.208248	0.191356	-0.0374381	0.816236	-0.120371	0.453469	0.270776	0.0868323	0.0622111	0.699199	-0.0455409	0.777382	0.226933	0.153628	-0.0905922	0.573234	0.0129243	0.936078	-0.0718893	0.655121	0.0613081	0.703365	0.0446162	0.781791	0.00309127	0.984696	-0.0997371	0.534975	0.12694	0.429013	0.142512	0.374082	0.146656	0.360205	0.0851045	0.596775	0.0257963	0.872806	0.0862272	0.591925	0.265087	0.0939327	0.188908	0.236858
cysteinylglycine	0.294455	0.0616514	0.0227534	0.887708	-0.0161145	0.920346	0.10414	0.517009	0.0603359	0.70786	0.0418468	0.795036	-0.10434	0.516197	-0.156775	0.32764	-0.0629471	0.695811	0.000261438	0.998706	-0.286191	0.0696781	-0.18219	0.254252	-0.0904575	0.573807	0.336896	0.0312494	0.0743738	0.643982	0.0189098	0.906584	-0.110733	0.490675	0.0874517	0.586655	-0.17283	0.279882	-0.0316586	0.844224	0.0697452	0.664793	-0.0644492	0.688913	-0.00116751	0.99422	0.316937	0.0434862	0.0205864	0.898343	0.13549	0.398313	0.157408	0.325668	0.0083149	0.958851	0.190617	0.232562	0.0862272	0.591925	-0.00980668	0.951476	0.1091	0.497132	0.0851589	0.59654	-0.0262035	0.870815	-0.189731	0.234781	0.123446	0.441927	0.0416292	0.796079	-0.0991704	0.537309	-0.03034	0.850637	0.178014	0.265485	-0.227662	0.152275	-0.112046	0.485517	-0.0638766	0.691539	-0.0686581	0.669718	-0.23107	0.146066	0.0940111	0.558786
cysteinylglycine disulfide*	0.065833	0.68258	0.00130019	0.993563	-0.118341	0.461177	0.00428705	0.978777	-0.0446162	0.781791	-0.0585471	0.716155	0.0518212	0.747625	-0.0609799	0.704881	0.220315	0.166312	-0.00976035	0.951705	-0.0358317	0.823994	-0.0759362	0.637016	-0.189891	0.23438	0.219592	0.167742	-0.09682	0.547044	-0.0748903	0.641676	-0.13392	0.403854	0.107647	0.502914	-0.216908	0.173128	-0.0966316	0.547827	-0.199976	0.209994	-0.132576	0.40863	-0.203506	0.201892	0.00115586	0.994277	0.0106183	0.947466	-0.0683395	0.671164	0.0288601	0.857846	0.0256677	0.873435	0.132543	0.408747	-0.0684269	0.670767	-0.125188	0.43546	-0.0641938	0.690084	0.0674543	0.675188	-0.0206511	0.898026	-0.277953	0.0784786	0.0423045	0.792843	0.178882	0.263125	0.217608	0.171711	0.0516129	0.748607	0.154598	0.334487	-0.147999	0.355772	-0.148052	0.355601	0.0242329	0.880457	-0.260762	0.0996229	0.0640499	0.690744	-0.134023	0.403488
cystine	0.136836	0.393602	0.150823	0.346567	-0.0445665	0.782028	0.147546	0.357264	-0.235795	0.137768	-0.0232269	0.885386	0.123359	0.442251	-0.0385081	0.811078	-0.0324807	0.84023	-0.227625	0.152342	-0.0425357	0.791735	0.337746	0.030799	-0.112593	0.483376	0.0351347	0.827366	-0.0943632	0.557308	0.17955	0.261318	-0.136087	0.39622	0.342581	0.0283381	0.111068	0.489358	-0.219077	0.168765	-0.140693	0.380275	0.167078	0.296441	0.0552322	0.731611	-0.40247	0.009088	0.122652	0.444892	-0.0449654	0.780125	-0.145022	0.365639	-0.0218718	0.892032	-0.222796	0.161471	-0.125295	0.435065	0.00153229	0.992414	0.275088	0.0817339	0.295666	0.0605397	0.188393	0.238161	-0.427482	0.00530737	-0.071201	0.65822	0.0731601	0.649414	0.0235176	0.883962	-0.12415	0.439308	0.108773	0.498432	-0.099626	0.535432	-0.0193877	0.904234	0.114911	0.474356	-0.0321329	0.841919	0.0807519	0.615741	-0.257601	0.103946
cytidine	0.170174	0.28745	-0.140638	0.380464	-0.349734	0.0249971	0.0907426	0.572595	-0.220076	0.166784	0.0746715	0.642653	0.0434461	0.78738	-0.110882	0.490088	-0.13798	0.38962	-0.157647	0.324924	-0.186556	0.242853	0.132605	0.408528	-0.142222	0.375065	-0.18219	0.254252	-0.146403	0.361044	0.424628	0.00565471	-0.186361	0.243353	0.254481	0.108353	0.0130668	0.935375	-0.0892284	0.579045	0.0430496	0.789276	0.220844	0.165271	0.285142	0.0707535	0.0758244	0.637514	0.00780117	0.961391	-0.00792342	0.960787	-0.0474989	0.768069	0.0921869	0.566474	0.0505657	0.753547	-0.065884	0.682347	0.0321782	0.841699	0.228526	0.150682	0.162351	0.310511	-0.0172417	0.914793	-0.0853177	0.595853	-0.0307459	0.848662	-0.116026	0.47005	-0.00595023	0.970547	0.257193	0.104515	0.132944	0.407319	0.0978984	0.542567	-0.0569042	0.723801	0.237639	0.134628	-0.0365252	0.820643	0.179278	0.262051	0.170495	0.28653
cytosine	-0.193988	0.304341	-0.336667	0.0688856	-0.195744	0.299899	-0.0144839	0.939447	0.1266	0.504999	0.0644762	0.734989	0.159867	0.398744	0.198379	0.293312	0.48709	0.00633585	0.09367	0.622482	0.369366	0.0445575	0.000955079	0.996004	-0.115462	0.543469	-0.0113069	0.952713	0.0974509	0.608439	0.122929	0.517528	-0.230053	0.221332	-0.152466	0.421209	-0.297442	0.110422	-0.148995	0.431981	0.218139	0.246848	-0.120179	0.527011	0.119308	0.530032	-0.0699125	0.713541	-0.132626	0.484771	-0.193161	0.306447	0.00376897	0.98423	0.336024	0.0694512	0.212307	0.260021	-0.0273049	0.886111	-0.0640726	0.736589	-0.0464764	0.807327	-0.0836604	0.660279	-0.103488	0.586298	0.0732601	0.700438	-0.319557	0.0851824	0.121551	0.522267	-0.0779212	0.682334	0.231616	0.218121	-0.0493457	0.795673	0.531506	0.00250692	-0.0620142	0.744767	0.1226	0.518659	-0.297348	0.11054	0.199885	0.289587	-0.0254815	0.893672
decadienedioic acid (C10:2-DC)	0.203335	0.20824	-0.179784	0.266968	-0.078946	0.628228	0.106397	0.513476	0.0536241	0.742435	-0.0564891	0.72918	-0.107682	0.508375	-0.0428311	0.792999	0.0257783	0.874542	-0.152604	0.347181	-0.124341	0.444605	0.140719	0.386444	-0.0722462	0.657754	0.14706	0.365182	0.207681	0.198472	-0.0905458	0.578453	-0.0980099	0.547398	-0.0863619	0.5962	-0.0158544	0.922648	0.260558	0.104408	-0.123156	0.448992	0.0987953	0.544177	0.0882788	0.58804	-0.153946	0.342906	-0.219047	0.174463	0.036228	0.824366	-0.0346396	0.831954	-0.0849298	0.602329	-0.114601	0.481346	-0.0329356	0.84011	0.164228	0.311236	0.195315	0.227132	0.131038	0.420265	0.371035	0.0184208	0.30425	0.0562941	0.0582233	0.721195	0.0588364	0.718378	-0.223651	0.165355	-0.0411268	0.801067	0.0616262	0.70561	0.121221	0.456205	0.456088	0.00309846	-0.0862248	0.596786	-0.362662	0.0214561	-0.207979	0.197816	-0.138597	0.393717
decanoylcarnitine (C10)	-0.149179	0.351907	-0.122435	0.445703	-0.064206	0.690028	-0.255794	0.106481	-0.0619541	0.700384	-0.302141	0.0548631	-0.339368	0.0299546	-0.0547553	0.733843	-0.00730186	0.963861	-0.153028	0.339477	0.187481	0.240483	0.154989	0.33325	0.131503	0.412467	0.0759362	0.637016	0.339931	0.029666	-0.135739	0.397441	0.117451	0.464576	-0.027236	0.86577	0.16316	0.308071	0.270802	0.0868008	-0.125662	0.433712	0.258497	0.102706	-0.0460717	0.774854	0.041611	0.796166	-0.0591589	0.713314	0.0822055	0.609379	-0.356783	0.0220321	-0.296986	0.0593457	0.112624	0.483255	-0.378429	0.0147	0.00551626	0.972694	-0.0138324	0.931597	-0.0460318	0.775044	0.0107152	0.946987	0.240542	0.129789	0.260531	0.0999344	0.0531699	0.74128	0.292128	0.0638335	0.0425458	0.791687	-0.123376	0.442187	-0.0529803	0.742171	0.122621	0.445007	0.248471	0.117239	0.175691	0.271876	0.0942361	0.557841	-0.231398	0.145478
dehydroepiandrosterone sulfate (DHEA-S)	0.16395	0.305705	0.292544	0.063439	0.166684	0.297597	0.174162	0.276136	0.180314	0.259258	0.0886844	0.58137	0.0945694	0.556443	0.0467372	0.771688	-0.11406	0.477656	0.0267538	0.868126	-0.289427	0.0664418	-0.177657	0.266462	0.0663181	0.680365	-0.150172	0.348674	-0.164605	0.303748	0.203515	0.201873	-0.0556917	0.729462	0.0121358	0.939971	-0.0613267	0.703279	-0.0884491	0.582377	-0.0542329	0.736291	0.0658503	0.682501	-0.0635844	0.692881	0.166213	0.298984	0.200663	0.208399	0.19551	0.220565	0.150313	0.348217	0.123277	0.442555	0.0954619	0.552706	0.133386	0.405748	0.0200731	0.900866	0.00935145	0.953726	0.0557693	0.729099	0.0170469	0.915753	-0.148078	0.355515	0.0753621	0.639573	0.112935	0.48204	-0.0918035	0.568096	-0.0401046	0.803397	-0.319771	0.0415426	-0.166235	0.298918	-0.169454	0.289527	-0.0955916	0.552164	0.236489	0.13658	-0.0376944	0.815	0.069933	0.663944
deoxycarnitine	0.098011	0.542101	0.137387	0.39168	-0.060681	0.706263	-0.0782387	0.626807	0.0337511	0.834067	0.126116	0.432038	-0.031843	0.843327	0.155509	0.33161	0.00931617	0.953901	-0.136906	0.393356	0.0675022	0.67497	0.169156	0.290386	0.185359	0.245942	0.179073	0.262605	-0.0444456	0.782605	-0.258746	0.102364	-0.093614	0.560455	0.137755	0.390402	-0.0464306	0.773146	0.109685	0.494816	0.247596	0.118578	-0.161123	0.314233	-0.267899	0.0903698	-0.149568	0.350638	-0.0186361	0.907931	0.0530869	0.74167	-0.233887	0.141076	-0.188531	0.23781	-0.0491866	0.760067	-0.147025	0.358982	0.123656	0.441144	-0.243625	0.124796	-0.0323993	0.840625	-0.149818	0.349825	-0.19565	0.220229	-0.0388369	0.809495	0.199078	0.212091	0.275694	0.0810372	-0.0127289	0.937043	0.246501	0.120269	-0.176409	0.269889	0.0483434	0.764062	0.150534	0.3475	-0.156966	0.327046	0.29987	0.0568036	-0.182711	0.252874
deoxycholate	0.105808	0.545221	0.035128	0.841219	-0.0302666	0.862969	-0.162459	0.351116	-0.00526919	0.976034	-0.16195	0.352646	-0.107994	0.536898	-0.120453	0.490669	0.204093	0.239593	0.0365572	0.834846	-0.0688508	0.694319	0.210813	0.224133	0.120482	0.490564	0.0665319	0.704142	-0.140724	0.420055	-0.155228	0.37325	-0.0615796	0.725279	0.0614188	0.725968	0.0981861	0.574702	0.0800583	0.647552	-0.245174	0.155735	0.239649	0.165565	0.088728	0.612253	-0.0632531	0.718113	0.060729	0.728929	-0.225905	0.191934	0.0160411	0.927127	0.0391051	0.823511	-0.174424	0.316275	0.0699046	0.689871	-0.0400479	0.819325	0.116288	0.505891	-0.019265	0.912533	0.200436	0.248298	-0.0380977	0.827989	0.0653439	0.709194	-0.31503	0.0652837	-0.274753	0.11019	-0.035304	0.840434	0.175916	0.312091	-0.0110004	0.949992	0.120866	0.489172	-0.165515	0.342003	-0.37642	0.025831	-0.12572	0.471759	-0.0557679	0.750339
deoxycholic acid 12-sulfate*	0.0722603	0.661999	0.0881451	0.593621	0.152322	0.354591	0.134015	0.416003	0.0706846	0.668943	0.187804	0.25225	0.0970619	0.556653	-0.0136179	0.934424	0.05899	0.721303	-0.0280506	0.865396	0.326977	0.0421777	-0.137974	0.402237	-0.00698734	0.966326	0.20889	0.201883	0.0287486	0.862078	-0.0286426	0.862582	0.371668	0.0198221	-0.164433	0.317163	-0.0987904	0.549613	0.318953	0.0478063	-0.0077452	0.962676	-0.10876	0.509854	0.0566398	0.731988	-0.0490572	0.766792	0.0683411	0.679322	0.0684083	0.679024	0.0111049	0.946506	0.344034	0.0319901	0.151836	0.356149	0.325466	0.0431946	-0.059581	0.718624	0.158001	0.33672	-0.0313522	0.849724	0.0463107	0.779515	0.200299	0.221479	-0.157985	0.336769	-0.10895	0.509109	-0.183101	0.264539	-0.313215	0.052191	0.211702	0.195739	0.118728	0.471597	0.166685	0.31049	0.0132602	0.936143	-0.0192536	0.907385	0.0403613	0.807266	-0.189298	0.248427
deoxycholic acid glucuronide	0.0980099	0.547398	0	1	-0.170534	0.292762	-0.106204	0.514243	-0.00653779	0.968063	0.178236	0.271177	0.0705662	0.665242	-0.189359	0.241898	-0.246505	0.125185	-0.163445	0.313581	0.0520556	0.749723	0.106596	0.512684	-0.29893	0.060965	0.0813814	0.617632	-0.0820234	0.614851	0.1473	0.364393	-0.396784	0.0112473	0.0737001	0.651301	0.0906234	0.578126	-0.0812942	0.61801	0.144965	0.372129	0.0160107	0.921888	0.264644	0.098892	-0.162458	0.316553	-0.0241842	0.882243	-0.211754	0.189617	-0.129314	0.426459	0.0413984	0.799779	0.0783594	0.630791	-0.127055	0.43465	0.165208	0.308319	0.139868	0.389352	0.240731	0.134564	0.0952309	0.558867	0.139964	0.389021	-0.132853	0.413801	-0.0513973	0.752788	-0.0232518	0.886753	-0.074519	0.647677	0.324914	0.0407911	0.228162	0.156769	0.0867332	0.594616	0.179307	0.26826	-0.373271	0.0176744	0.175003	0.280107	-0.0430771	0.791836
diacylglycerol (14:0/18:1, 16:0/16:1) [1]*	-0.131975	0.503211	0.102184	0.604869	0.0674369	0.733132	0.0616152	0.755445	0.118778	0.547177	-0.162981	0.407299	0.135022	0.493319	0.0921092	0.641095	0.437616	0.0198639	0.0134118	0.945996	0.356923	0.0622515	-0.0660882	0.738283	0.144519	0.463118	-0.0458923	0.816624	0.128809	0.513597	-0.00731221	0.970542	0.0632847	0.749026	0.057683	0.770626	-0.0777337	0.694194	0.0392581	0.842779	0.282804	0.144788	0.199781	0.308076	0.0773619	0.695587	-0.287226	0.138342	0.146221	0.457811	0.161791	0.410778	0.249708	0.200017	0.161627	0.41126	0.390323	0.0400247	0.152874	0.437373	-0.192614	0.326108	-0.200515	0.306266	-0.115669	0.557789	-0.0858483	0.664028	0.175583	0.371477	-0.412875	0.0289919	-0.209181	0.285389	-0.050956	0.796787	0.0443593	0.822652	-0.300952	0.119657	0.176078	0.370109	-0.0617598	0.754888	-0.128089	0.515971	0.0388858	0.844253	0.19669	0.315775	0.00166968	0.993272
diacylglycerol (14:0/18:1, 16:0/16:1) [2]*	0.00821883	0.965618	0.0208619	0.912868	0.0963663	0.612454	0.184094	0.330137	0.152035	0.422539	0.00401896	0.983184	0.245228	0.191503	-0.098594	0.60422	0.296393	0.111744	-0.0661028	0.72855	0.162895	0.389754	0.059961	0.752953	-0.0313822	0.86924	0.0394029	0.836222	0.209137	0.26737	0.158413	0.403101	-0.212906	0.258647	0.0257492	0.892562	-0.110567	0.560798	-0.0396033	0.8354	0.354971	0.0542476	0.0051225	0.978567	0.243406	0.194928	-0.476681	0.00774063	0.0388835	0.838353	-0.00213996	0.991046	0.302123	0.104662	0.3236	0.0810891	0.302032	0.104773	0.245774	0.190485	-0.102956	0.588237	0.0730949	0.701083	0.0507737	0.789889	0.110358	0.561544	0.248639	0.185204	-0.432969	0.0168538	-0.0718485	0.705953	-0.120898	0.524522	-0.115068	0.544854	0.0129023	0.946049	0.256456	0.171317	0.10665	0.574845	-0.178074	0.346468	-0.17013	0.368746	0.0399017	0.834177	-0.0145068	0.939352
diacylglycerol (16:1/18:2 [2], 16:0/18:3 [1])*	0.215962	0.175057	-0.013652	0.932487	-0.00730186	0.963861	0.350467	0.0246743	0.0866895	0.589932	0.0879166	0.584659	0.039084	0.808305	-0.112465	0.483876	0.0553934	0.730856	-0.154074	0.336147	0.0517825	0.747807	0.160939	0.314792	-0.0142048	0.92976	0.125805	0.433185	-0.0915714	0.569079	0.0516743	0.748317	-0.148872	0.35291	0.224188	0.158801	0.154711	0.334131	0.143486	0.370792	0.00613277	0.969644	0.430479	0.00496267	0.237723	0.134486	-0.349994	0.024882	0.281709	0.074364	0.369033	0.0175786	-0.0606062	0.706609	0.221791	0.163419	0.139132	0.385635	0.094087	0.558467	0.0366218	0.820176	0.304507	0.0528992	0.180586	0.258528	0.105301	0.512319	-0.0274714	0.864621	-0.402239	0.00913162	-0.0919139	0.567629	-0.313095	0.0462375	-0.104272	0.516473	0.0271931	0.86598	0.272196	0.0851274	0.120607	0.452577	-0.0418772	0.79489	-0.0499332	0.756535	0.0298797	0.852878	-0.213163	0.180852
dihomolinoleate (20:2n6)	-0.0516958	0.748216	-0.19828	0.213968	-0.134959	0.400185	-0.0727013	0.651472	-0.0989416	0.538253	-0.10788	0.501984	-0.0624646	0.698032	-0.131139	0.413776	-0.064206	0.690028	-0.157647	0.324924	-0.0832219	0.604947	0.25161	0.112532	0.255773	0.106511	-0.383365	0.0133549	0.190625	0.232544	0.202578	0.204	0.127852	0.425675	0.0957892	0.551339	0.240951	0.129119	0.113873	0.478382	0.0870613	0.588332	0.370408	0.0171299	0.361928	0.0200586	-0.0876142	0.585957	0.114417	0.47627	-0.00118851	0.994116	-0.0473787	0.76864	-0.200461	0.208867	-0.247159	0.11925	-0.0124833	0.938255	-0.0197666	0.902372	0.222097	0.162824	0.154738	0.334045	0.149331	0.351412	0.188838	0.237033	0.124139	0.439347	-0.20794	0.192029	0.0580855	0.7183	0.0319093	0.843005	-0.280996	0.0751317	0.0330167	0.837628	0.196395	0.218443	-0.0473491	0.76878	0.230016	0.147966	-0.0502592	0.754994	-0.0644445	0.688934
dihomolinolenate (20:3n3 or 3n6)	-0.109933	0.493835	-0.278675	0.0776737	-0.239451	0.131593	-0.0371545	0.817605	-0.0529384	0.742368	-0.167387	0.295535	-0.128768	0.422341	-0.188215	0.238613	0.0551417	0.732034	-0.101176	0.529068	-0.0217302	0.892727	0.194374	0.223313	0.347364	0.0260658	-0.358147	0.0214938	0.0238979	0.882098	0.126565	0.430389	0.177693	0.266362	0.284403	0.0715185	0.236421	0.136696	0.108905	0.497905	0.135041	0.399894	0.424174	0.00571179	0.354564	0.0229321	-0.121365	0.449718	0.234035	0.140818	0.0120832	0.94023	0.0256133	0.873701	-0.129062	0.421274	-0.199658	0.210736	-0.00392992	0.980545	-0.184488	0.248208	0.072766	0.651182	0.101624	0.527238	0.137642	0.390795	0.0748205	0.641987	0.118822	0.459341	-0.188156	0.238764	0.0833032	0.604593	0.0598082	0.710303	-0.141505	0.377503	-0.0238027	0.882564	0.124383	0.438441	-0.0703536	0.662043	0.239032	0.13229	0.00628241	0.968904	-0.0495727	0.75824
dihomo-linolenoyl-choline	0.171886	0.331037	-0.182432	0.301762	-0.110347	0.534425	0.106125	0.550269	-0.0572945	0.747566	-0.151297	0.393028	0.188064	0.286823	0.0934793	0.599	0.198247	0.261042	0.0490488	0.782956	-0.00610075	0.972683	-0.116293	0.51249	-0.101988	0.566007	-0.0885218	0.618598	-0.108268	0.5422	0.108781	0.540279	0.147508	0.405122	0.12885	0.467686	-0.28984	0.0963657	0.0368206	0.836214	-0.0374722	0.833356	-0.163922	0.354259	0.0325451	0.855018	-0.0693973	0.696546	-0.00937558	0.958031	-0.227138	0.196409	0.0931783	0.600182	0.243853	0.164592	0.0853814	0.631148	0.205598	0.243411	-0.0275734	0.876983	-0.0664117	0.709021	-0.0512468	0.773477	-0.0590139	0.740248	-0.0580555	0.744324	0.0801227	0.652392	0.0438299	0.805583	0.18473	0.295608	0.278135	0.111219	0.199544	0.257871	-0.109748	0.53666	0.0014381	0.99356	0.00334557	0.985018	0.114365	0.519554	0.0346714	0.845656	0.319199	0.0657561
dihomo-linolenoylcarnitine (C20:3n3 or 6)*	0.168486	0.292329	0.123302	0.442464	0.0423004	0.792862	0.226499	0.154436	-0.139859	0.383133	-0.197716	0.215299	-0.0082879	0.958984	-0.00242654	0.987987	0.100715	0.530957	-0.177604	0.266608	0.0157197	0.922291	-0.120705	0.452208	0.0633551	0.693935	-0.127788	0.425909	-0.0108322	0.946409	0.0750776	0.640841	0.134353	0.402321	0.289498	0.0663722	-0.0283984	0.860097	0.284732	0.0711769	-0.12494	0.436378	0.238707	0.132832	-0.00467004	0.976882	-0.0300524	0.852037	0.183327	0.251249	0.249588	0.115548	-0.267798	0.0904958	0.00379593	0.981208	0.239804	0.131007	0.247816	0.118239	-0.12289	0.444002	-0.00555242	0.972515	0.13243	0.409152	0.217421	0.172089	0.051816	0.74765	-0.128069	0.424884	0.0443083	0.783261	0.114188	0.477161	-0.0523104	0.745322	-0.186323	0.243451	-0.158173	0.323292	-0.0949242	0.554956	0.180798	0.257962	-0.0258913	0.872342	0.289297	0.0665697	-0.268755	0.0893056
dihomo-linoleoylcarnitine (C20:2)*	0.0146527	0.928495	0.0126128	0.938429	-0.0248384	0.879081	0.120997	0.457043	-0.337991	0.0329181	-0.207513	0.198844	-0.0781772	0.631588	0.166744	0.303779	0.25835	0.107486	-0.189676	0.241094	0.0723541	0.657275	0.0298952	0.854704	0.0517128	0.751318	-0.0783594	0.630791	0.0747528	0.646644	0.149305	0.357826	0.347646	0.0279454	0.147709	0.363049	0.0637929	0.695748	0.277112	0.0834302	-0.290443	0.0690508	0.25165	0.117247	0.0273703	0.866861	0.0292495	0.85781	0.139088	0.392026	0.184318	0.25489	-0.299941	0.0600545	0.133153	0.412738	0.395104	0.0116287	0.221298	0.169966	0.068238	0.675671	0.113187	0.486808	0.198364	0.219816	0.115271	0.478767	0.253	0.115229	-0.0623477	0.702321	-0.190849	0.238143	-0.0557138	0.73276	-0.130329	0.422807	-0.301015	0.0590989	0.0252221	0.877228	0.0170513	0.916829	0.0202674	0.901212	0.0154193	0.924765	0.293848	0.0657108	-0.215532	0.181655
dihydrocaffeate sulfate (2)	-0.156235	0.342219	-0.0592884	0.71995	-0.0837961	0.612033	-0.258235	0.112453	-0.186206	0.256381	-0.0419974	0.79961	-0.00456274	0.978007	0.000844444	0.995929	-0.169821	0.301344	-0.118785	0.471382	-0.176712	0.281858	-0.00696841	0.966417	-0.103291	0.531483	-0.0499659	0.762596	-0.0414085	0.802363	0.354066	0.0270089	-0.193622	0.237585	0.206863	0.206391	0.0637684	0.699741	-0.310475	0.0543959	0.18892	0.249392	0.111815	0.497966	0.242502	0.136894	-0.180404	0.271762	-0.0539765	0.744157	-0.0669688	0.685427	-0.149741	0.362902	0.203379	0.214309	0.0390231	0.813541	0.219356	0.179689	-0.109937	0.505257	0.0525773	0.750574	0.277013	0.0877751	0.0499429	0.762702	0.00329033	0.984139	-0.0677834	0.681801	-0.246671	0.130066	-0.0341702	0.836392	0.0669367	0.68557	0.108433	0.511134	0.0585422	0.723335	-0.0833423	0.613968	0.103532	0.530523	-0.188844	0.249586	0.350337	0.0287799	0.14277	0.385919
dihydroferulate	0.0302425	0.880968	0.0453637	0.822229	0.0750532	0.709848	-0.0332297	0.869305	0.0620604	0.758453	-0.0457935	0.820572	0.111281	0.580542	0.084754	0.674256	-0.105835	0.599312	-0.208823	0.295879	-0.257606	0.194547	-0.0997418	0.620609	-0.138584	0.490593	0.283425	0.151972	0.0467346	0.816945	-0.0588816	0.770491	-0.320805	0.102779	0.00255613	0.989904	-0.0787546	0.696193	-0.188599	0.346138	0.0436849	0.828711	0.129823	0.518668	-0.115273	0.566953	-0.247931	0.212432	-0.174964	0.382727	0.142312	0.478882	-0.278987	0.158769	0.024258	0.904403	0.15547	0.438725	0.0934692	0.642851	0.1633	0.415722	0.116931	0.561348	0.288212	0.144875	-0.0947369	0.638331	-0.283523	0.151823	-0.0551925	0.784525	0.20991	0.293315	0.0838869	0.677411	0.16425	0.412978	0.0335765	0.867953	-0.0116588	0.953975	-0.101477	0.614512	0.0796722	0.692822	0.0517914	0.797523	0.167774	0.402885	0.00552409	0.978184
dihydroorotate	0.186949	0.241844	0.145188	0.365083	0.0924063	0.565546	0.205064	0.198386	-0.358548	0.0213377	-0.176601	0.26936	-0.0387351	0.809985	0.202458	0.204275	0.272435	0.0848428	-0.107364	0.504045	-0.170143	0.287541	-0.0827365	0.607062	-0.0872331	0.587594	0.0337179	0.834227	0.0931348	0.562473	0.0338879	0.833404	0.396559	0.0102613	0.184908	0.247113	0.018729	0.907474	0.069454	0.666111	-0.060967	0.704941	0.014361	0.92899	-0.093311	0.561731	-0.135698	0.397584	0.110517	0.491529	-0.00257511	0.987251	-0.0880233	0.584201	-0.151837	0.343294	0.195674	0.220172	0.0931623	0.562357	0.0853488	0.595718	0.153617	0.3376	0.317265	0.0432572	0.165696	0.30051	-0.113683	0.479125	0.0855336	0.594919	-0.137871	0.389999	-0.125805	0.433185	-0.248474	0.117234	-0.288549	0.0673076	-0.245706	0.121508	-0.250278	0.114512	-0.164382	0.304414	-0.193722	0.224899	-0.0332508	0.836493	-0.155977	0.33014
dimethyl sulfone	-0.236746	0.136143	-0.327866	0.0363781	-0.172223	0.281599	-0.14701	0.359032	0.00554813	0.972537	0.00959788	0.952508	-0.331952	0.0339778	0.170807	0.285635	0.231645	0.145037	0.159564	0.318999	0.307228	0.0507101	0.0107671	0.946731	0.114597	0.475572	0.225825	0.1557	-0.108881	0.498003	-0.239836	0.130954	0.0416062	0.796189	-0.0911572	0.570835	0.150791	0.34667	0.309377	0.0490329	-0.061929	0.7005	0.1303	0.416796	-0.0634048	0.693707	-0.215221	0.176577	0.0283876	0.86015	0.181446	0.256229	-0.0311449	0.846721	0.150933	0.346208	0.133922	0.403845	-0.238801	0.132676	0.124729	0.437161	-0.168131	0.293362	-0.158987	0.320776	-0.136765	0.393849	0.198889	0.212536	-0.0668087	0.678128	-0.207528	0.192931	-0.119005	0.458648	0.00191805	0.990504	0.138484	0.387875	0.2363	0.136904	0.151073	0.345757	-0.228035	0.151586	-0.126682	0.429958	0.133003	0.40711	0.015757	0.922107
dimethylarginine (ADMA + SDMA)	0.0473702	0.76868	0.028821	0.858036	-0.026186	0.870901	0.077167	0.631551	0.13015	0.417336	0.174106	0.276293	0.141767	0.376612	0.131983	0.410751	0.0105751	0.947679	-0.0894118	0.578262	-0.102178	0.524977	0.0957703	0.551418	0.0806972	0.615981	-0.00396682	0.980362	-0.13088	0.414705	-0.220365	0.166213	0.053308	0.740632	-0.2278	0.152019	-0.0795331	0.621098	0.207193	0.193665	-0.0839348	0.601847	-0.0535909	0.739303	-0.0773251	0.63085	-0.0857648	0.59392	-0.126336	0.431231	0.0154507	0.923617	-0.258538	0.10265	-0.0916446	0.568769	-0.0755421	0.638771	-0.0920065	0.567237	0.320403	0.0411194	0.00584466	0.971069	-0.0345239	0.830322	-0.149526	0.350777	-0.121388	0.449633	-0.132462	0.40904	0.322111	0.0399922	0.144222	0.368317	0.0038361	0.981009	0.232149	0.14414	-0.0524044	0.744879	0.292075	0.0638841	0.0936931	0.560122	0.106801	0.506294	0.244401	0.123562	-0.151905	0.343076
dimethylglycine	0.0711081	0.658639	-0.148439	0.354329	-0.0679829	0.672784	-0.0684142	0.670825	-0.205281	0.197902	0.12842	0.423607	0.056445	0.725943	-0.0303845	0.85042	0.0866152	0.590252	-0.276253	0.0803981	-0.0212678	0.894997	0.198341	0.213823	-0.0422658	0.793028	0.173123	0.279054	0.100058	0.533654	-0.0207821	0.897382	-0.104882	0.514008	-0.0161193	0.920322	0.101485	0.527805	0.116991	0.466341	-0.00517077	0.974404	-0.129074	0.421231	0.099867	0.534441	-0.165288	0.301719	-0.0149522	0.926074	-0.141829	0.3764	-0.0899473	0.575979	0.32175	0.0402279	0.0649693	0.68653	0.00624164	0.969105	0.325153	0.038047	0.26486	0.0942244	0.193865	0.224551	0.139005	0.386072	0.186605	0.242727	0.0774426	0.630329	0.0789305	0.623753	-0.135438	0.398496	-0.141936	0.376039	0.303153	0.0540159	0.0276419	0.863789	0.277471	0.079019	-0.196432	0.218355	-0.23672	0.136186	0.0360089	0.823137	-0.100385	0.532313
dimethylguanidino valeric acid (DMGV)*	0.0739062	0.708585	0.130424	0.508285	0.107508	0.586081	-0.0914662	0.643436	0.129372	0.511743	-0.0710747	0.719296	0.140505	0.475761	-0.219479	0.261788	-0.185227	0.345353	0.106331	0.590213	-0.193573	0.323657	-0.116441	0.555144	-0.0881709	0.655485	0.302117	0.118161	0.128094	0.515955	0.113757	0.564361	-0.333895	0.0824776	-0.0242269	0.902606	-0.0626796	0.75135	-0.423478	0.0247346	-0.0230273	0.907408	-0.236173	0.226301	0.0379124	0.848106	0.0270437	0.891345	0.261936	0.178145	-0.109929	0.577622	0.170457	0.38582	-0.410021	0.0302339	-0.328157	0.088222	0.00648096	0.973889	-0.401533	0.0341836	0.205672	0.293731	0.151797	0.440648	0.0220083	0.911489	-0.300412	0.120356	0.0582879	0.768285	-0.017291	0.930409	-0.0467118	0.813405	-0.140861	0.474635	0.259057	0.183136	-0.0745282	0.70624	0.121287	0.538683	-0.21103	0.281054	-0.38067	0.0456688	-0.474494	0.0107363	-0.206646	0.2914
docosadienoate (22:2n6)	-0.101915	0.526052	-0.233602	0.141576	-0.103233	0.520683	-0.103782	0.518455	-0.197421	0.215999	-0.143968	0.36917	-0.0499892	0.75627	0.0593974	0.712207	0.230638	0.146842	-0.126013	0.432418	0.103565	0.519337	0.227525	0.152527	0.210719	0.186022	-0.228375	0.150959	0.277841	0.0786036	0.0606612	0.706355	0.213015	0.181161	-0.0178794	0.911654	0.0879829	0.584375	0.192776	0.227215	-0.0264551	0.869585	0.231877	0.144623	0.250117	0.114753	-0.0221925	0.890459	0.0910136	0.571444	-0.0503137	0.754737	0.000962003	0.995237	-0.0972481	0.545264	0.00367751	0.981794	-0.0182626	0.909768	-0.0864214	0.591088	0.231156	0.145911	0.0447925	0.78095	0.0645835	0.688298	0.302967	0.0541708	0.157428	0.325605	-0.259255	0.101667	-0.0379681	0.81368	0.00749782	0.962892	-0.315994	0.0441485	0.109032	0.497403	0.171468	0.283747	-0.16293	0.308764	0.0679646	0.672867	-0.0957684	0.551426	-0.0957816	0.551371
docosadioate (C22-DC)	0.0631955	0.694669	0.120701	0.45222	-0.0201431	0.900522	0.0348323	0.828829	-0.0908506	0.572136	0.0873407	0.587131	0.0082879	0.958984	0.00812362	0.959797	-0.0757883	0.637674	-0.0470588	0.770159	-0.00947805	0.953101	-0.294395	0.0617073	-0.181612	0.255787	0.135438	0.398496	-0.206036	0.196222	0.0254627	0.874438	0.266973	0.0915306	-0.0530824	0.741691	-0.0270918	0.866475	0.0768572	0.632924	0.0295816	0.85433	-0.0427326	0.790792	-0.10768	0.502781	-0.0478526	0.76639	-0.386374	0.0125871	-0.114493	0.475974	0.0123858	0.938736	0.057662	0.720271	0.0159359	0.921226	0.0543254	0.735857	0.144342	0.367915	-0.033412	0.835711	0.0966668	0.547681	0.137057	0.39283	0.147966	0.355882	-0.0180314	0.910906	-0.115201	0.473232	-0.197491	0.215833	0.0235397	0.883853	0.0581631	0.717939	0.0735198	0.647803	-0.119348	0.457344	0.149418	0.351129	-0.23672	0.136186	-0.165181	0.302035	0.0501039	0.755728
docosahexaenoate (DHA; 22:6n3)	-0.245397	0.121992	-0.472837	0.00179701	-0.272435	0.0848428	-0.188273	0.238465	0.0242731	0.880261	-0.209234	0.189215	-0.127983	0.425199	-0.033444	0.835556	0.207474	0.193049	0.156078	0.329822	0.25452	0.108296	0.145072	0.365471	0.191634	0.230034	-0.158389	0.322622	0.216198	0.174575	-0.0981064	0.541706	0.116367	0.468735	-0.0495621	0.75829	-0.0276144	0.863923	0.174755	0.274477	0.0341511	0.832128	0.150265	0.348374	0.227395	0.152769	0.187249	0.241074	0.0268707	0.867555	-0.131925	0.410957	0.0381194	0.812951	0.00433821	0.978524	0.0438236	0.785575	-0.11235	0.484327	-0.201956	0.205422	0.0200667	0.900897	-0.214579	0.177903	-0.0700385	0.663467	0.270582	0.0870675	0.244118	0.124011	-0.0686263	0.669863	0.132038	0.410551	0.161116	0.314254	-0.20269	0.203746	0.193877	0.224521	0.082083	0.609914	0.033055	0.837443	0.25059	0.114045	0.00628241	0.968904	0.172796	0.279977
docosahexaenoylcarnitine (C22:6)*	-0.00866042	0.967963	-0.314681	0.13422	-0.0970774	0.651802	-0.0261737	0.903374	0.11488	0.592979	-0.0862491	0.688623	0.214099	0.315096	-0.12097	0.57339	0.217757	0.3067	0.0756686	0.725278	0.310198	0.140159	-0.274274	0.19464	0.0447923	0.835365	0.316159	0.132302	0.374563	0.0713379	-0.452097	0.0265561	0.0487149	0.821165	-0.389359	0.0600227	-0.186087	0.383967	0.432509	0.0347848	0.192237	0.368161	-0.201308	0.345548	-0.116938	0.586327	0.176456	0.40948	-0.101539	0.63685	0.127004	0.554266	-0.0984164	0.647301	-0.0126356	0.953271	0.238342	0.262051	-0.0977469	0.64955	-0.000906584	0.996646	0.156798	0.464359	-0.200364	0.347861	-0.166958	0.435533	0.175374	0.412405	-0.0165747	0.938728	0.218945	0.304002	0.0355087	0.869163	0.0400348	0.852654	-0.161349	0.451326	0.112787	0.599774	0.0113815	0.957905	-0.0749813	0.72768	0.136767	0.523957	-0.0550997	0.79817	0.0318921	0.882394
docosahexaenoylcholine	0.065338	0.709219	-0.282178	0.100522	0.0312951	0.858358	-0.0425555	0.808216	-0.0681482	0.69729	-0.236372	0.171602	0.0230014	0.895654	0.0780802	0.655717	0.0773703	0.658656	0.166118	0.340223	0.123043	0.481323	0.0835914	0.63307	-0.0109274	0.950323	-0.0400479	0.819325	0.102426	0.558216	-0.155623	0.372019	-0.125056	0.474123	-0.0343485	0.844699	-0.37535	0.0262899	0.137587	0.430597	-0.0992184	0.570667	-0.0699195	0.689808	0.0572199	0.744053	0.0910039	0.603123	-0.155199	0.37334	-0.0637972	0.715788	-0.134095	0.442496	0.0744722	0.67071	-0.0349785	0.841886	0.0335077	0.848456	-0.00897434	0.959193	-0.0278336	0.873892	-0.270172	0.116494	-0.0868933	0.619655	0.0909814	0.603213	0.0526805	0.763756	0.00761103	0.965388	0.0494725	0.77777	0.256655	0.136671	0.0757668	0.665315	0.0637255	0.716094	0.12375	0.478786	-0.0425048	0.80844	0.140907	0.419447	-0.0890531	0.610945	0.236077	0.172153
docosapentaenoate (DPA; 22:5n3)	-0.24603	0.121002	-0.37749	0.0149684	-0.247256	0.1191	-0.207386	0.193241	-0.0339823	0.832946	-0.23534	0.138552	-0.168114	0.293413	-0.0282744	0.860702	0.152584	0.340899	0.0534205	0.740103	0.183551	0.250662	0.146772	0.359819	0.232505	0.143507	-0.222708	0.16164	0.194422	0.223197	-0.0194715	0.903823	0.190262	0.233451	0.0116726	0.942258	0.066989	0.677306	0.152643	0.340709	0.105099	0.513135	0.248515	0.117172	0.221198	0.164576	0.143327	0.37133	-0.0227534	0.887708	-0.0736878	0.64705	0.0503849	0.7544	-0.0956213	0.55204	-0.033404	0.83575	-0.159278	0.319881	-0.256659	0.105262	0.00769546	0.961914	-0.140574	0.380681	0.0275673	0.864153	0.180128	0.25976	0.289196	0.0666689	-0.0919139	0.567629	0.139689	0.383719	0.111247	0.488654	-0.202186	0.204896	0.0783187	0.626454	0.0148555	0.926551	0.0375219	0.815832	0.297981	0.0584591	0.117833	0.463113	0.111362	0.488202
docosapentaenoate (n6 DPA; 22:5n6)	-0.151711	0.343699	-0.290593	0.0653053	-0.320527	0.0410368	-0.181843	0.255175	-0.0462344	0.77408	-0.135522	0.398202	-0.16253	0.309969	-0.10202	0.525621	0.143519	0.37068	-0.00793028	0.960753	0.129225	0.420681	0.192107	0.228863	0.216035	0.174908	-0.18559	0.245343	0.238867	0.132565	0.0183481	0.909348	0.157974	0.32391	0.0847651	0.598245	0.016377	0.919052	0.231838	0.144693	0.0526697	0.743632	0.142559	0.373924	0.118996	0.45868	0.0557125	0.729365	-0.1116	0.487265	-0.0253549	0.874965	0.0386004	0.810634	0.0289214	0.857547	-0.0337105	0.834264	-0.198577	0.213268	-0.173456	0.278118	0.0190925	0.905686	-0.0729427	0.650389	0.150402	0.347927	0.219883	0.167165	0.345833	0.0267758	0.0164868	0.918511	0.16689	0.296993	0.102877	0.52213	-0.194884	0.222076	-0.108072	0.501219	0.11406	0.477656	0.136464	0.394902	0.137779	0.39032	0.0402993	0.802461	0.0290355	0.856991
dodecadienoate (12:2)*	-0.0763832	0.635029	-0.0946975	0.555906	-0.102981	0.521706	-0.132184	0.41003	0.0189561	0.906357	-0.104041	0.517408	-0.127198	0.428069	-0.209843	0.187901	-0.065465	0.684262	-0.0960349	0.550314	-0.0522449	0.74563	0.160656	0.315656	-0.0501961	0.755292	-0.107954	0.501689	0.228482	0.150764	0.143789	0.369771	0.181594	0.255836	0.220297	0.166348	0.163248	0.307809	0.182451	0.253562	-0.142136	0.375358	0.251667	0.112447	0.0571182	0.722804	0.0473903	0.768585	0.0617592	0.701283	-0.0168373	0.916785	0.0569987	0.723361	0.0963443	0.549024	0.2254	0.1565	-0.094087	0.558467	0.0409122	0.799518	-0.0424712	0.792044	0.195989	0.219414	0.201446	0.206594	0.240654	0.129606	0.196727	0.217649	0.0416292	0.796079	0.225825	0.1557	-0.0404534	0.801721	-0.341425	0.028911	0.0143968	0.928813	0.0838455	0.602235	0.113012	0.481736	0.201582	0.206281	-0.0180811	0.910662	-0.00177045	0.991235
dodecanedioate (C12)	0.108772	0.498434	-0.121568	0.448955	-0.0533791	0.740297	0.0568035	0.724271	-0.169218	0.290208	-0.134754	0.400905	-0.0764232	0.634851	0.0544388	0.735326	-0.0108269	0.946435	-0.00087146	0.995685	-0.183319	0.25127	-0.0779196	0.628218	-0.11024	0.492622	0.205991	0.196321	-0.345738	0.0268207	0.0917407	0.568362	0.22125	0.164475	0.0870811	0.588247	-0.16708	0.296433	0.0653627	0.68473	-0.431458	0.00485429	0.0527153	0.743417	0.0300858	0.851874	0.148412	0.354416	-0.0329383	0.838009	-0.150743	0.346824	0.00108225	0.994642	0.335488	0.0320075	0.10818	0.500789	0.182857	0.252488	0.281023	0.0751027	-0.149526	0.350777	0.186606	0.242724	0.0986773	0.539345	0.170635	0.286126	0.041611	0.796166	-0.104485	0.515612	-0.294395	0.0617073	-0.0711421	0.658485	0.147044	0.358919	0.170842	0.285534	0.150066	0.34902	-0.194087	0.224011	-0.0536319	0.739111	-0.18173	0.255474	0.16961	0.289076
dodecenedioate (C12:1-DC)*	0.0365191	0.822977	-0.0753299	0.644097	-0.0496769	0.760816	-0.160307	0.32309	-0.122121	0.452842	-0.301819	0.0583916	-0.0280949	0.863369	-0.0908356	0.577232	0.0790348	0.62784	0.0896293	0.58232	-0.284541	0.0751544	-0.0250637	0.877993	-0.137682	0.396878	0.262565	0.101671	0.11509	0.479464	-0.0429165	0.792595	0.0443185	0.785976	-0.00516186	0.974782	-0.0414654	0.799462	0.0921589	0.571674	-0.514689	0.00067903	0.141647	0.383286	-0.0520421	0.749786	0.136923	0.399509	-0.0990513	0.543129	-0.0337916	0.836011	-0.0826171	0.612285	0.121048	0.456852	0.157285	0.332414	0.115706	0.477096	0.138109	0.395403	0.0806689	0.620724	0.136839	0.399804	0.0971362	0.550991	0.0224134	0.890812	-0.00863481	0.957827	-0.156221	0.335736	-0.207653	0.198536	0.0715493	0.660856	-0.0972056	0.550705	0.0407836	0.802693	0.165813	0.306524	-0.0363896	0.823595	-0.139391	0.390988	-0.0971094	0.551102	0.156542	0.334731
dopamine 3-O-sulfate	-0.0815528	0.612233	-0.18051	0.258732	-0.270673	0.0869581	-0.16791	0.294008	0.0751309	0.640603	0.0220751	0.891035	-0.157383	0.325745	0.103286	0.520469	0.234667	0.139718	0.0982135	0.541262	0.071201	0.65822	-0.158106	0.323499	0.143007	0.37241	0.0425016	0.791898	-0.326418	0.0372608	-0.315663	0.0443835	0.101632	0.527206	0.0527119	0.743433	-0.0152446	0.924633	0.360031	0.0207684	-0.131915	0.410994	0.0553423	0.731096	-0.229191	0.149465	0.141708	0.376811	0.0255705	0.87391	-0.103203	0.520808	-0.136845	0.39357	0.149307	0.351492	0.313967	0.0456011	-0.135929	0.396773	0.148479	0.354197	-0.316196	0.0440063	-0.0871064	0.588139	-0.109977	0.49366	0.169295	0.289984	0.142633	0.373673	-0.0428657	0.790156	-0.113904	0.478262	0.116827	0.46697	-0.0501059	0.755719	0.185431	0.245756	-0.0445665	0.782028	-0.0800691	0.61874	-0.227936	0.151769	0.0508722	0.7521	0.125525	0.434216
ectoine	0.14728	0.35814	0.0273041	0.865438	-0.0236681	0.883224	0.00910999	0.95492	-0.101022	0.5297	0.256839	0.105009	-0.0104689	0.948204	0.0109722	0.945718	-0.127657	0.426389	-0.0121133	0.940082	0.10657	0.50722	-0.124105	0.439476	0.162353	0.310504	0.191541	0.230265	-0.0920181	0.567188	-0.167193	0.296104	0.119185	0.457964	0.127101	0.428421	0.00932096	0.953877	0.296227	0.0600304	0.333935	0.0328608	0.0374786	0.816041	-0.170007	0.28793	0.102409	0.524035	0.0678268	0.673493	0.352196	0.023926	-0.298341	0.0581402	0.0131954	0.93474	0.0174682	0.913678	-0.0732815	0.64887	0.130705	0.415336	0.0831889	0.605091	-0.0727657	0.651183	-0.177775	0.266139	-0.268349	0.0898092	-0.225855	0.155644	0.131276	0.413282	0.118154	0.461886	-0.0334787	0.835388	0.0750329	0.64104	-0.158941	0.320918	-0.146037	0.362256	0.235964	0.137479	0.205281	0.197902	0.131624	0.412034	-0.141459	0.377659
EDTA	-0.0775437	0.629882	-0.122652	0.444892	0.0319771	0.842676	0.0137543	0.931982	-0.0822972	0.608978	0.0539401	0.737664	-0.168288	0.292905	0.20615	0.195968	0.064206	0.690028	0.0592593	0.712848	0.142171	0.37524	-0.0983204	0.54082	0.0789543	0.623648	0.0918035	0.568096	0.215416	0.176176	-0.102038	0.525547	0.227967	0.15171	-0.0195469	0.903452	0.0473017	0.769005	0.199303	0.211565	0.158971	0.320825	0.068127	0.672129	-0.0536156	0.739187	0.127838	0.425727	0.084946	0.597461	0.240872	0.129249	0.0440117	0.784677	-0.00253062	0.987472	0.328677	0.0358909	-0.0813725	0.613021	0.0208392	0.897102	0.0220149	0.89133	-0.0993225	0.536683	-0.160046	0.317521	-0.0812975	0.61335	0.114892	0.474427	0.0323553	0.840839	-0.0113338	0.943931	0.0261552	0.871051	-0.022661	0.888161	-0.0754393	0.639228	-0.146037	0.362256	-0.0366285	0.820144	0.112581	0.483423	-0.00475011	0.976486	0.027442	0.864764
eicosanedioate (C20-DC)	0.0063301	0.968668	0.194162	0.223827	0.0725151	0.652308	0.0409056	0.79955	-0.00138703	0.993133	0.151647	0.343908	0.0979718	0.542263	0.142533	0.374013	-0.0541345	0.736753	-0.00104575	0.994823	-0.0397616	0.805046	-0.273427	0.0836699	-0.262222	0.0976729	0.185024	0.246813	-0.139479	0.384441	0.0363218	0.821625	0.254405	0.108462	-0.164991	0.302601	-0.131277	0.413277	-0.0390618	0.808412	-0.189996	0.234118	-0.221719	0.163559	-0.232873	0.142857	0.0575618	0.720737	-0.312263	0.0468515	-0.2173	0.172335	0.0247716	0.87782	0.00614579	0.96958	0.0502592	0.754994	0.0138703	0.93141	0.188625	0.237571	-0.0475365	0.76789	0.0635593	0.692996	-0.0346783	0.829575	0.0052486	0.974019	0.0212678	0.894997	0.04369	0.786214	-0.0833032	0.604593	-0.00331299	0.983599	-0.047588	0.767646	0.144544	0.367238	-0.0667239	0.678514	0.140484	0.38099	-0.120209	0.454078	-0.256506	0.105477	0.0191209	0.905546
eicosapentaenoate (EPA; 20:5n3)	-0.319881	0.0414689	-0.495374	0.000990986	-0.359302	0.0210465	-0.20685	0.19442	0.0302835	0.850912	-0.214993	0.177049	-0.0970993	0.545882	0.0108667	0.946239	0.279989	0.0762267	0.236514	0.136537	0.383052	0.0134369	0.111071	0.489345	0.180131	0.259751	-0.237442	0.13496	0.20101	0.207597	-0.129748	0.418789	0.0853794	0.595586	-0.0902308	0.574771	0.00609783	0.969817	0.167157	0.296208	0.085498	0.595073	0.127147	0.428253	0.148004	0.355756	0.162283	0.310716	-0.0494074	0.759022	-0.103995	0.517595	0.0735933	0.647474	0.00126531	0.993736	0.0674209	0.67534	-0.212216	0.182843	-0.291596	0.064341	-0.0422763	0.792977	-0.325764	0.0376659	-0.0882543	0.583211	0.159468	0.319295	0.19534	0.220975	-0.00741906	0.963281	0.196357	0.218532	0.274455	0.0824677	-0.164166	0.305058	0.157213	0.326274	-0.0302146	0.851247	0.154108	0.33604	0.237182	0.1354	0.253748	0.109408	0.242552	0.126517
eicosenedioate (C20:1-DC)*	0.167748	0.294481	0.260472	0.100013	0.279233	0.0770562	0.122896	0.443981	0.0152574	0.92457	0.125924	0.432745	0.196205	0.218897	0.141161	0.378675	-0.0538827	0.737934	-0.170632	0.286137	0.0224237	0.889325	-0.142239	0.375009	-0.251678	0.112432	0.231209	0.145817	0.046009	0.775152	-0.00898684	0.955529	0.344335	0.0274864	-0.103015	0.521569	-0.0541835	0.736523	0.0840656	0.601279	-0.0897068	0.577004	-0.234854	0.139392	-0.152854	0.340034	-0.11235	0.484327	-0.130236	0.417024	-0.22146	0.164065	0.0309044	0.847891	-0.020968	0.896469	0.0884134	0.58253	0.215221	0.176577	0.222183	0.162658	-0.00974109	0.951801	0.204488	0.199678	0.0575699	0.7207	0.097155	0.545651	-0.0984793	0.540163	0.0820218	0.610182	-0.0136005	0.932741	-0.2415	0.128223	0.0279485	0.862292	0.165467	0.301187	0.0823348	0.608814	0.0168625	0.916661	-0.191642	0.230015	-0.218505	0.169908	-0.13544	0.398491
eicosenoate (20:1n9 or 1n11)	-0.192013	0.229096	-0.232301	0.143869	-0.15913	0.320334	-0.162908	0.30883	-0.201813	0.20575	-0.231117	0.145982	-0.17108	0.284855	0.0525398	0.744242	0.0941689	0.558123	-0.016122	0.920308	0.0552501	0.731527	0.221292	0.164393	0.338388	0.0304626	-0.302895	0.0542312	0.179904	0.260361	0.0844389	0.599659	0.0782284	0.626853	0.0366852	0.81987	0.156888	0.327287	0.110464	0.491737	-0.00012025	0.999405	0.425575	0.00553735	0.242752	0.126195	-0.00601047	0.970249	0.0812622	0.613505	0.0404094	0.801932	-0.0759983	0.63674	-0.244928	0.122729	-0.118293	0.461357	-0.0559436	0.728285	-0.152923	0.339814	0.155078	0.332969	0.0189439	0.906417	0.0850397	0.597055	0.103409	0.519971	0.175228	0.273159	-0.315104	0.0447819	0.0155839	0.92296	0.0831735	0.605158	-0.338655	0.0303232	0.0255304	0.874107	0.0236681	0.883224	-0.0989417	0.538253	0.182626	0.253098	0.0199198	0.901619	-0.0299207	0.852678
eicosenoylcarnitine (C20:1)*	-0.213957	0.179193	-0.190912	0.231828	-0.119096	0.4583	-0.130577	0.415798	-0.287809	0.0680447	-0.291584	0.0643524	-0.247852	0.118185	0.173445	0.278149	0.174238	0.275923	0.00427015	0.978861	0.110731	0.490682	0.0765029	0.634497	0.289848	0.0660305	-0.183607	0.250514	0.0368519	0.819065	0.0207821	0.897382	0.162524	0.309986	0.0756864	0.638128	0.12126	0.450116	0.270413	0.0872732	-0.202862	0.203353	0.437659	0.00421482	0.112799	0.482568	0.000462344	0.997711	0.107049	0.505302	0.221063	0.16484	-0.381675	0.0138031	-0.12382	0.440536	0.0620579	0.699906	0.00138703	0.993133	-0.0783002	0.626535	0.037211	0.817332	0.0493957	0.759077	0.092443	0.565392	0.107652	0.502893	0.0210367	0.896132	-0.272032	0.0853228	-0.0266343	0.868709	0.031735	0.843852	-0.236933	0.135824	0.0287936	0.85817	0.000503577	0.997507	-0.0141824	0.929871	0.0367563	0.819527	0.262635	0.0971268	-0.19953	0.211034
epiandrosterone sulfate	0.113098	0.481403	0.150172	0.348674	-0.0402861	0.802525	-0.0275086	0.864439	0.0605671	0.70679	-0.07256	0.652107	-0.0703163	0.662212	0.00780712	0.961362	0.0506095	0.75334	0.112941	0.482014	-0.19719	0.216548	0.0578022	0.719618	0.24671	0.119944	-0.228092	0.151481	-0.140596	0.380608	0.0209693	0.896463	0.0195029	0.903668	0.139608	0.383997	0.038155	0.81278	-0.0419841	0.794377	-0.114238	0.476966	0.171806	0.282784	-0.0793907	0.621725	0.252902	0.110636	0.357987	0.0215564	0.197491	0.215832	0.062891	0.696069	-0.16449	0.30409	-0.0597595	0.710529	-0.0827596	0.606961	-0.210384	0.186739	0.0446142	0.7818	0.0810868	0.614273	0.028931	0.8575	-0.100393	0.532277	0.347452	0.0260256	-0.152091	0.34248	-0.16264	0.309639	-0.0803836	0.617358	-0.446924	0.00339619	-0.184855	0.247252	-0.175245	0.273114	-0.252156	0.111727	-0.0231172	0.885924	-0.155068	0.333001	-0.0876375	0.585857
ergothioneine	-0.0200453	0.901002	-0.28886	0.0670004	-0.129167	0.42089	-0.0805609	0.616579	-0.0293588	0.855415	-0.0431905	0.788602	-0.131909	0.411016	0.170702	0.285937	0.096435	0.548646	0.34597	0.026712	0.195109	0.221533	0.0634691	0.693411	0.424662	0.00565045	0.0306012	0.849366	0.247913	0.118092	-0.341687	0.0287802	-0.188312	0.238367	-0.0818006	0.611148	-0.128664	0.422718	0.284343	0.0715815	0.193603	0.22519	0.0252193	0.875629	-0.11702	0.466226	0.265617	0.0932532	0.200013	0.209908	0.234137	0.14064	-0.227153	0.153218	-0.319943	0.0414273	0.121817	0.448019	-0.186556	0.242853	0.00551626	0.972694	-0.115919	0.470462	-0.411454	0.00752574	-0.465429	0.00216656	-0.266674	0.0919089	-0.143327	0.37133	0.0719236	0.654967	0.241976	0.127449	0.277943	0.0784898	-0.00276967	0.986288	-0.120933	0.451345	-0.0921545	0.566611	0.0694602	0.666083	0.113968	0.478015	-0.0767679	0.633321	0.133669	0.404743
erucate (22:1n9)	-0.135675	0.397665	-0.273258	0.0838694	-0.166432	0.298338	-0.120395	0.453378	-0.159509	0.31917	-0.382188	0.0136658	-0.00305344	0.984883	0.114364	0.476477	0.455737	0.00275018	0.174466	0.275284	0.329882	0.0351768	0.0328679	0.83835	0.147015	0.359015	0.221575	0.16384	0.229152	0.149537	-0.0692736	0.666928	0.0582921	0.71734	0.00361294	0.982114	-0.106973	0.505606	0.187224	0.241139	-0.292329	0.0636426	0.242385	0.126787	0.0621474	0.699493	0.0325953	0.839674	0.162524	0.309986	-0.0437769	0.785799	-0.0484609	0.763505	0.0392246	0.807629	0.218505	0.169908	-0.00277406	0.986266	-0.318564	0.0423617	0.232325	0.143827	-0.0837425	0.602682	0.0429582	0.789713	-0.126078	0.432178	0.0120209	0.940538	-0.110874	0.490122	0.0300345	0.852124	0.0934612	0.561098	-0.15485	0.33369	0.127844	0.425706	-0.0584149	0.716769	0.0413188	0.797567	0.0073975	0.963388	0.0162423	0.919716	-0.0534677	0.739881
erythritol	0.0212058	0.895301	-0.364054	0.0192874	-0.372143	0.0165773	-0.0946724	0.556011	0.209673	0.188267	0.0420387	0.794116	0.0583643	0.717004	-0.11141	0.488013	0.0886295	0.581605	0.165665	0.300604	0.192566	0.227732	0.0277677	0.863174	0.118344	0.461162	0.161223	0.313929	-0.000670034	0.996683	-0.0900556	0.575517	-0.318981	0.0420772	-0.0577144	0.720027	-0.0274402	0.864773	0.261938	0.0980502	0.0360751	0.822817	-0.102278	0.524569	0.184646	0.247796	0.134311	0.402471	0.124169	0.439239	-0.132717	0.408128	-0.199135	0.211959	0.121831	0.447967	0.0963813	0.54887	-0.00716633	0.964531	0.0666548	0.678829	-0.0345809	0.830046	-0.103218	0.520747	-0.094099	0.558417	0.145844	0.362898	-0.291046	0.0648688	0.124475	0.4381	0.0371181	0.81778	0.123627	0.441253	0.344195	0.0275537	0.370286	0.0171693	0.296859	0.0594605	0.204137	0.200467	-0.275326	0.0814601	0.0977604	0.543139	0.139866	0.38311
erythronate*	0.0487417	0.762174	-0.0959977	0.550469	-0.241213	0.12869	-0.0164337	0.918773	0.231634	0.145056	0.0222671	0.890093	-0.0171865	0.915065	-0.137258	0.392131	0.0727668	0.651178	0.146492	0.360746	0.148412	0.354416	-0.0402349	0.802771	0.136732	0.393964	0.287028	0.0688298	0.119824	0.455536	-0.0758265	0.637505	-0.371639	0.0167364	-0.169438	0.289573	0.110893	0.490044	0.340062	0.0295993	-0.0584417	0.716644	0.0408062	0.800027	0.010777	0.946682	0.0041611	0.979401	0.0710773	0.658778	0.195907	0.219613	-0.15837	0.322682	-0.0914639	0.569535	0.0497996	0.757167	-0.207824	0.192282	0.0338637	0.833521	0.141148	0.378719	-0.142522	0.374051	-0.0250346	0.876532	-0.00044669	0.997788	-0.266773	0.091784	0.127773	0.425966	0.104271	0.516479	0.106539	0.507346	0.130426	0.416338	0.147807	0.356404	0.16895	0.290983	0.227588	0.152411	-0.15789	0.324168	0.0157826	0.921981	-0.085867	0.593479
ethyl beta-glucopyranoside	-0.301396	0.0587633	-0.164083	0.311672	-0.0246453	0.880015	-0.0882788	0.58804	0.282232	0.0776547	-0.0380099	0.815873	0.149025	0.358739	0.303424	0.0569993	0.0968028	0.552366	0.317785	0.0456894	0.376971	0.0164948	-0.229046	0.155126	0.155376	0.338388	0.128489	0.42944	-0.0874583	0.591527	-0.248885	0.121465	0.0363342	0.823859	-0.309116	0.0522756	-0.0508467	0.755355	0.255347	0.111781	-0.109814	0.499964	-0.0179248	0.912584	-0.118087	0.468015	-0.0240541	0.882873	0.0720899	0.65845	0.160378	0.322873	-0.23374	0.146608	0.155705	0.337355	-0.00359147	0.982453	0.0847445	0.603124	-0.0506071	0.756472	-0.0915081	0.574405	-0.237677	0.139732	-0.0927588	0.569163	-0.0207443	0.898899	-0.110526	0.497173	0.154417	0.341414	-0.0878279	0.589955	0.0535212	0.742912	-0.0167827	0.918134	0.373328	0.0176556	0.13735	0.398029	0.0113486	0.944591	0.0767159	0.637996	0.109377	0.501683	0.0148906	0.927338
ethylmalonate	-0.0391411	0.80803	-0.0654431	0.684362	0.0219056	0.891867	-0.278837	0.077494	-0.0141015	0.93027	-0.147423	0.357668	-0.0325409	0.839938	-0.180724	0.258158	-0.182043	0.254642	0.0616994	0.701559	-0.064497	0.688694	0.0297511	0.853504	-0.0403486	0.802225	0.0385348	0.81095	0.220218	0.166503	-0.202204	0.204855	-0.494724	0.00100872	-0.0809669	0.614799	-0.0368483	0.819083	-0.0917611	0.568275	-0.0282588	0.860778	-0.0257447	0.873059	0.0125732	0.937811	-0.0339823	0.832946	-0.191779	0.229675	-0.193728	0.224886	-0.0367966	0.819332	-0.329342	0.0354954	-0.100672	0.531136	-0.130843	0.414837	0.00337105	0.983311	0.0612715	0.703534	0.0292125	0.856128	0.118549	0.460381	0.00413188	0.979545	0.16182	0.312115	-0.0344162	0.830844	0.0714027	0.657311	0.092415	0.56551	-0.00830902	0.95888	-0.0111335	0.94492	0.0239199	0.88199	-0.116809	0.467036	-0.25244	0.111311	-0.104196	0.516781	0.0580709	0.718368
etiocholanolone glucuronide	0.447643	0.00333892	0.348452	0.0255705	0.324303	0.0385822	0.337427	0.0309676	0.00785985	0.961101	0.252616	0.111053	0.230055	0.147896	0.158463	0.322393	-0.153087	0.339289	-0.129237	0.420636	-0.284804	0.0711026	0.120138	0.454349	0.142745	0.373294	-0.236876	0.135921	-0.23306	0.142527	-0.0185354	0.908426	-0.0186361	0.907931	0.0584555	0.71658	-0.12004	0.454719	0.0773443	0.630765	0.0539924	0.737419	0.0844145	0.599765	-0.00161655	0.991997	0.135929	0.396773	0.297528	0.0588616	0.163817	0.306103	-0.0149111	0.926277	-0.0332596	0.83645	-0.110785	0.490472	0.185169	0.246436	0.200118	0.209665	0.193556	0.225306	0.0159341	0.921234	-0.0165599	0.918151	-0.248471	0.117239	-0.0138703	0.93141	0.121384	0.449648	-0.122121	0.446879	-0.105318	0.512251	-0.119599	0.456388	-0.260295	0.100254	-0.0805723	0.616529	-0.200899	0.207855	0.305147	0.0523772	-0.198432	0.213609	-0.0853359	0.595774
eugenol sulfate	0.124873	0.510874	0.10015	0.598499	-0.100283	0.598008	-0.0224402	0.906304	0.0485826	0.798769	-0.0221043	0.9077	0.152014	0.422603	0.0430781	0.82118	0.143262	0.450103	-0.0701091	0.712769	0.334648	0.0706719	0.0517377	0.785991	-0.022049	0.90793	0.027103	0.886948	0.177755	0.347347	0.163826	0.387012	-0.362655	0.0488875	0.0931612	0.624382	-0.167964	0.374963	0.08138	0.66901	0.141988	0.454182	-0.100558	0.597002	-0.0201735	0.915733	0.153157	0.419081	0.199474	0.290599	-0.0821447	0.666077	0.0173158	0.927636	-0.110814	0.55992	0.460951	0.0103587	-0.0660151	0.728896	-0.350457	0.057606	0.0199184	0.916795	-0.118874	0.531539	-0.0734719	0.699612	0.0666749	0.726289	-0.088057	0.643569	0.0324029	0.865025	0.270338	0.1485	0.127172	0.503064	-0.00376897	0.98423	0.217335	0.248636	-0.165229	0.382903	0.300511	0.10662	-0.324358	0.080339	0.395057	0.0307238	-0.143192	0.450325
FAD	0.09541	0.568812	-0.21899	0.186518	-0.210843	0.203855	0.0794738	0.635289	0.0686434	0.682177	0.176139	0.290137	-0.20523	0.216433	-0.32949	0.043377	-0.155648	0.350753	-0.0381963	0.819898	0.00268359	0.987242	0.175123	0.292972	-0.0473897	0.777537	0.250964	0.12856	0.0681697	0.684256	-0.0302923	0.85673	-0.142518	0.393348	0.213684	0.197686	0.0833835	0.61869	0.208436	0.209185	0.0421253	0.801725	0.203036	0.221491	0.141773	0.395851	0.131954	0.429699	0.0236203	0.888059	0.0921408	0.582187	0.121092	0.468945	0.0954309	0.568727	0.121981	0.465663	-0.206071	0.214514	0.0292382	0.861667	0.0889608	0.595331	-0.0558096	0.739285	0.00136413	0.993515	-0.0560729	0.738098	-0.0458961	0.78438	0.101288	0.545125	-0.0118932	0.943503	0.0110576	0.947467	0.204307	0.218552	0.185636	0.264489	0.0710699	0.671561	0.172268	0.301035	0.0274009	0.870284	-0.22329	0.1778	0.00711517	0.966183
formiminoglutamate	0.0609799	0.704881	-0.191995	0.229139	-0.219056	0.168808	0.0100031	0.950506	-0.0344446	0.830706	0.143776	0.369816	-0.223773	0.159592	-0.0286964	0.858644	-0.0219056	0.891867	0.1722	0.281664	-0.0718945	0.655098	0.115038	0.473865	0.24	0.130683	0.310262	0.0483557	0.190066	0.23394	-0.315101	0.0447839	-0.0394392	0.806596	-0.0278845	0.862605	0.0531382	0.741429	0.314735	0.0450466	-0.0109428	0.945863	0.0215415	0.893654	-0.186622	0.242683	0.217071	0.172799	0.091447	0.569606	0.288809	0.0670511	0.0246513	0.878408	-0.160152	0.317196	0.0799857	0.619106	-0.246198	0.120739	0.20686	0.194399	0.0492899	0.759578	-0.168901	0.291124	-0.178359	0.264544	-0.178117	0.265204	0.00878454	0.956529	0.0805792	0.616499	-0.0657358	0.683024	0.0310375	0.847243	0.101723	0.526836	-0.18236	0.253803	0.198409	0.213662	-0.0865461	0.59055	-0.0550189	0.732609	-0.391654	0.0113309	0.0398352	0.804692
fructose	0.187582	0.240225	0	1	-0.0198913	0.901759	0.0809181	0.615012	-0.0984793	0.540163	0.0479894	0.765741	0.0620284	0.700042	-0.0173023	0.914495	-0.0138484	0.931518	-0.059085	0.713657	-0.0605671	0.70679	0.0121838	0.939734	-0.171765	0.282902	0.33803	0.0306501	-0.0738155	0.646479	0.0732053	0.649212	-0.0160357	0.920734	0.166658	0.297672	-0.172568	0.280621	0.113776	0.478761	-0.205869	0.196592	-0.0541163	0.736838	-0.114506	0.475926	-0.113968	0.478015	-0.109433	0.495812	-0.144999	0.365717	-0.0202021	0.900232	0.365855	0.0186539	0.105269	0.512451	0.312776	0.0464726	0.208852	0.190043	0.00750064	0.962878	0.0869293	0.5889	0.120984	0.451152	-0.160138	0.317239	-0.185631	0.245238	0.132719	0.408123	0.160373	0.316521	-0.00540541	0.973243	0.36182	0.0200985	-0.0380076	0.81349	0.174238	0.275923	0.175884	0.27134	-0.1283	0.424041	0.0919376	0.567528	0.0646216	0.688123
fructosyllysine	0.247507	0.118714	0.299478	0.0571438	0.184561	0.248018	0.221855	0.163294	0.21892	0.169079	0.138401	0.38816	-0.0259106	0.872247	-0.118373	0.461053	-0.138735	0.387005	-0.0305011	0.849853	-0.0684269	0.670767	0.102004	0.525687	0.258562	0.102617	-0.000566688	0.997194	0.0533794	0.740296	-0.144538	0.367257	-0.00606757	0.969967	-0.0213071	0.894804	0.0500893	0.755797	0.254827	0.107857	0.0563974	0.726165	0.159021	0.32067	-0.0204763	0.898884	0.0765179	0.634431	0.169242	0.290138	0.305052	0.0524548	-0.188432	0.238061	-0.311809	0.0471899	-0.215441	0.176126	-0.0254289	0.874603	-0.0360089	0.823137	0.0930274	0.562925	-0.173505	0.27798	-0.0415945	0.796245	-0.252156	0.111727	-0.267235	0.0912013	0.175584	0.272171	0.0869866	0.588654	-0.143679	0.370142	-0.0103233	0.948923	-0.233612	0.141557	0.0767955	0.633199	0.273151	0.0839954	0.223775	0.15959	-0.0608321	0.705565	-0.330013	0.0351003
fumarate	-0.164266	0.304759	-0.194162	0.223827	-0.253047	0.110425	-0.287054	0.0688032	-0.0113274	0.943963	0.0218832	0.891977	-0.126761	0.429667	0.216278	0.17441	-0.0405379	0.801315	-0.103704	0.518774	-0.0894636	0.578041	0.239426	0.131634	0.0536819	0.738876	0.0753695	0.639539	0.160362	0.316556	-0.0820049	0.610255	-0.136737	0.393946	-0.0198248	0.902086	-0.00827562	0.959045	0.116114	0.469711	0.100409	0.532213	-0.00175134	0.991329	-0.177911	0.265768	-0.123677	0.441066	-0.191562	0.230212	-0.0744801	0.643507	-0.0354739	0.825725	-0.0587465	0.715228	0.0497996	0.757167	-0.0945494	0.556527	0.241336	0.128489	-0.312689	0.0465365	-0.0879916	0.584337	-0.211771	0.183783	0.00245679	0.987837	0.235102	0.138964	-0.0216389	0.893175	0.313095	0.0462375	0.333217	0.0332618	0.203445	0.20203	0.0696806	0.665086	0.228876	0.150042	-0.00189843	0.990601	-0.181239	0.256783	0.199505	0.211093	0.221661	0.163673
galactonate	0.150787	0.359518	0.00280504	0.986478	0.102098	0.536261	0.174449	0.288163	0.288805	0.0745672	0.113052	0.49319	0.148137	0.368122	0.163098	0.321162	0.245552	0.131874	0.111899	0.497641	0.290123	0.0731926	-0.143201	0.384471	0.192304	0.240856	0.273039	0.0926117	0.217593	0.1833	-0.243462	0.135299	-0.0609092	0.712616	-0.0928275	0.574074	-0.340199	0.0340833	0.450239	0.00402671	-0.0167259	0.919502	-0.219352	0.179695	-0.19782	0.22737	-0.0640909	0.698294	0.0297118	0.857504	0.247217	0.12919	-0.257026	0.114205	0.0561153	0.734379	0.2371	0.146132	-0.00767744	0.963002	0.0630406	0.703011	-0.0888614	0.590611	-0.233904	0.151809	-0.261973	0.107164	0.0596373	0.71837	-0.43624	0.0054987	0.255632	0.116251	-0.00128944	0.993784	0.064	0.698702	-0.156051	0.342792	0.349801	0.029042	0.237775	0.144953	0.19036	0.245734	-0.112093	0.49689	0.0374552	0.820908	-0.245071	0.132656
gamma-CEHC	-0.0935799	0.560598	-0.193512	0.225412	-0.162655	0.309591	-0.0759166	0.637104	0.282955	0.0730375	0.0195797	0.903291	0.288157	0.0676972	-0.224191	0.158794	-0.0921545	0.566611	0.39024	0.0116565	0.0446162	0.781791	-0.280794	0.0753502	-0.213508	0.180131	0.0459017	0.775663	-0.144951	0.365877	-0.0161014	0.92041	-0.0996816	0.535204	-0.230858	0.146447	-0.304717	0.0527271	-0.150695	0.346981	-0.160174	0.317131	-0.392125	0.0112244	-0.200452	0.208888	0.182395	0.25371	-0.227317	0.152913	-0.299307	0.0572928	0.14406	0.368862	0.216368	0.174227	-0.0527109	0.743438	0.0131768	0.934832	-0.141431	0.377756	-0.192094	0.228895	-0.180763	0.258054	-0.0546475	0.734348	-0.153215	0.338883	-0.110731	0.490682	0.351787	0.0241012	0.166606	0.297825	0.222145	0.162731	0.313728	0.0457747	0.127844	0.425706	0.0866152	0.590252	0.210056	0.187443	-0.0871518	0.587943	-0.0311056	0.846912	0.315849	0.0442514
gamma-glutamyl-2-aminobutyrate	-0.0648283	0.703053	-0.200991	0.232933	-0.151067	0.372122	-0.0324807	0.84865	-0.174616	0.301294	-0.12443	0.463096	-0.191317	0.256666	0.430917	0.00775464	0.315366	0.057264	0.122843	0.468863	0.176033	0.297327	0.0130644	0.938828	0.309243	0.0625421	-0.114289	0.500602	0.0227339	0.893754	-0.0548117	0.747297	0.0676032	0.690958	-0.1787	0.289952	-0.191583	0.255992	0.106762	0.529399	-0.0133836	0.937336	-0.0598089	0.725114	-0.196328	0.244179	0.303457	0.0678769	-0.00954934	0.955267	0.126768	0.454667	-0.108962	0.520899	-0.159241	0.346498	0.303442	0.0678904	-0.215291	0.200655	-0.0927918	0.584902	-0.183695	0.276456	-0.37847	0.0208995	-0.466327	0.00362404	0.104588	0.537867	-0.0164539	0.922999	-0.157209	0.352765	-0.0354584	0.834958	0.255145	0.127491	-0.113778	0.502531	0.0408161	0.810444	-0.049494	0.771124	-0.0585215	0.730809	0.0839228	0.621423	0.189285	0.261847	0.230637	0.169642
gamma-glutamyl-alpha-lysine	0.214168	0.178755	0.00390058	0.98069	0.0171216	0.915385	0.0966373	0.547804	0.0016182	0.991988	0.0213073	0.894803	-0.239477	0.13155	0.228622	0.150506	0.103485	0.519661	0.0346841	0.829547	-0.0302835	0.850912	0.0493019	0.759521	0.10841	0.499875	0.0365514	0.820516	-0.110556	0.491375	-0.219429	0.168066	0.0723775	0.652926	-0.00639212	0.968361	-0.0838016	0.602426	0.323307	0.0392179	-0.084536	0.599238	0.173032	0.279311	-0.0262241	0.870715	0.145176	0.365125	0.271957	0.085412	0.301684	0.0552493	-0.259861	0.100841	-0.206607	0.194957	0.154455	0.334939	-0.132462	0.40904	0.0432107	0.788505	-0.0657524	0.682948	-0.0605495	0.706871	-0.23554	0.138208	-0.16628	0.298785	0.0342135	0.831826	0.0278215	0.862912	0.113904	0.478262	-0.128335	0.423916	0.0420487	0.794068	-0.274691	0.0821935	-0.131182	0.413621	-0.018761	0.907317	0.0677334	0.673918	0.128866	0.421985	-0.138981	0.386158
gamma-glutamyl-epsilon-lysine	0.0237214	0.884482	0.0999064	0.539635	0.0398758	0.807001	-0.114107	0.483249	0.161594	0.319167	0.0591989	0.716715	-0.179469	0.26782	-0.0516227	0.751738	-0.0444407	0.785399	0.0384796	0.813637	-0.208839	0.195926	-0.161253	0.320204	0.335242	0.0344603	0.0345758	0.832259	-0.248932	0.121393	-0.113185	0.486815	0.0897942	0.581623	-0.154018	0.342679	0.0112576	0.945035	0.188853	0.243181	-0.0895527	0.582644	-0.0135851	0.933693	-0.0514814	0.752396	0.256084	0.110716	0.0262284	0.872369	0.161178	0.320434	-0.0395125	0.808727	-0.0779002	0.632801	-0.132558	0.414847	-0.0371297	0.820066	0.0868484	0.594125	-0.245545	0.126709	-0.119697	0.461926	-0.167591	0.301294	0.198144	0.220338	-0.0144325	0.929567	-0.103519	0.524998	-0.106596	0.512684	-0.0452582	0.781547	-0.0465889	0.775288	-0.0963602	0.554193	0.107947	0.507326	-0.154271	0.341878	0.130016	0.423932	-0.173697	0.283768	-0.0210155	0.897584
gamma-glutamylcitrulline*	-0.265653	0.0932066	-0.247037	0.119438	-0.240961	0.129102	-0.41245	0.0073676	-0.0843778	0.599924	-0.17065	0.286084	-0.176489	0.26967	0.0642505	0.689824	0.082083	0.609914	0.158954	0.320877	-0.0263536	0.870081	-0.232909	0.142794	-0.0334641	0.835458	0.122971	0.443698	-0.226025	0.155325	-0.0277094	0.863459	0.0823457	0.608767	-0.0871737	0.587849	-0.00749162	0.962922	-0.0107152	0.946987	-0.157889	0.324173	-0.0236431	0.883347	0.0021554	0.989329	0.247354	0.118949	-0.0147355	0.927143	-0.213338	0.180485	-0.12482	0.436823	0.0390439	0.808498	0.252829	0.110743	0.0638035	0.691875	-0.10864	0.498961	-0.228039	0.151578	0.130483	0.416136	-0.10082	0.530527	0.271364	0.0861234	0.203894	0.201015	-0.313661	0.0458235	-0.0371181	0.81778	0.0394072	0.80675	0.140246	0.381805	0.191766	0.229708	-0.131937	0.410913	-0.106535	0.50736	-0.376579	0.0152327	0.198432	0.213609	0.160226	0.31697
gamma-glutamylglutamate	0.175133	0.273425	-0.151906	0.343073	-0.0518684	0.747403	0.0441209	0.784155	0.135698	0.397584	0.172762	0.280074	-0.100153	0.533266	-0.061824	0.700985	0.0193877	0.904234	0.053159	0.741331	0.028203	0.86105	0.079053	0.623213	-0.00854031	0.957736	0.34738	0.0260585	0.129875	0.418329	-0.234781	0.139519	-0.242053	0.127324	-0.135068	0.399798	0.0158543	0.921627	0.239826	0.130971	0.0885043	0.582141	0.040631	0.800868	0.0270323	0.866765	-0.0538631	0.738026	0.0351053	0.827508	0.133113	0.406717	-0.072511	0.652327	0.0126531	0.937417	0.257885	0.103552	0.0016182	0.991988	0.16273	0.309367	0.188685	0.237421	-0.0439073	0.785176	-0.152351	0.341646	0.119489	0.456806	-0.286653	0.0692083	0.00762514	0.962262	-0.0340013	0.832854	-0.077245	0.631205	0.259846	0.100862	0.103465	0.519742	0.231645	0.145037	0.0139591	0.930972	-0.298212	0.0582544	-0.00612918	0.969662	-0.0171734	0.91513
gamma-glutamylglutamine	0.0665715	0.679209	0.216049	0.174879	0.156612	0.32815	0.0309025	0.8479	0.0975546	0.543993	-0.0291776	0.856298	0.145344	0.364565	0.0685761	0.670091	0.210999	0.185425	-0.0878431	0.584974	-0.0150262	0.92571	-0.0170006	0.91598	-0.288715	0.0671441	0.17029	0.287118	-0.0425472	0.79168	0.0333262	0.836127	0.0710773	0.658778	0.0879149	0.584667	-0.183806	0.249992	-0.105399	0.511927	-0.185667	0.245146	-0.0465856	0.772409	-0.0820849	0.609906	-0.282955	0.0730375	0.0990315	0.537883	-0.185012	0.246844	0.0645745	0.688339	0.0267523	0.868133	0.122737	0.444574	0.0890012	0.580015	-0.127947	0.425331	-0.0896181	0.577382	0.124817	0.436834	-0.0399385	0.804195	-0.368184	0.0178608	-0.111194	0.488862	0.122621	0.445009	0.311679	0.0472871	-0.0760244	0.636624	0.204956	0.198628	-0.104041	0.517408	-0.0705007	0.661379	0.0987184	0.539175	-0.163901	0.30585	0.190771	0.23218	-0.217943	0.171037
gamma-glutamylglycine	0.104447	0.515768	0.0749779	0.641285	0.156109	0.329727	0.0541241	0.736801	-0.0439227	0.785102	-0.196565	0.218037	0.214264	0.178556	0.0362926	0.821767	0.0775508	0.62985	-0.0831373	0.605316	-0.152342	0.341672	-0.131755	0.411565	-0.301525	0.0553842	0.172273	0.281457	-0.0737038	0.646979	0.05467	0.734243	-0.161224	0.313925	-0.107276	0.504394	-0.160983	0.31466	-0.138129	0.389105	-0.45142	0.00305174	-0.202805	0.203483	-0.0229012	0.886983	-0.0758244	0.637514	-0.13327	0.406161	-0.233543	0.141679	-0.0879031	0.584717	-0.0271138	0.866367	0.0505657	0.753547	0.122059	0.447113	0.0148633	0.926513	0.102963	0.52178	0.218651	0.169616	0.111438	0.487901	-0.0335017	0.835276	-0.049702	0.757628	0.0307067	0.848852	-0.130622	0.415635	-0.0713165	0.6577	0.238444	0.133273	0.199444	0.211235	0.117585	0.464062	-0.216533	0.173892	-0.292895	0.0631075	0.0645096	0.688636	-0.0649757	0.686501
gamma-glutamylhistidine	0.163528	0.306969	-0.0255705	0.87391	0.0370129	0.818288	0.022507	0.888916	0.044385	0.782894	0.0387754	0.809791	-0.0409161	0.7995	-0.0434667	0.787281	-0.0304664	0.850022	-0.140915	0.379516	-0.275788	0.080929	0.0337179	0.834227	0.158344	0.322761	0.0107671	0.946731	-0.23239	0.143712	0.10934	0.496181	0.0977313	0.54326	0.0233451	0.884807	-0.0696894	0.665046	0.161897	0.311883	-0.213204	0.180766	0.0837139	0.602807	0.164529	0.303975	0.0688893	0.66867	0.107266	0.504435	-0.114295	0.476743	-0.0294614	0.854915	0.195219	0.221267	0.0376944	0.815	0.293357	0.0626731	0.189851	0.23448	-0.0138324	0.931597	0.170672	0.286022	0.00301974	0.98505	0.249364	0.115884	-0.000231172	0.998855	-0.146939	0.359269	-0.112771	0.482679	-0.152921	0.339821	0.125894	0.432855	0.077167	0.631551	0.289808	0.0660687	-0.254613	0.108163	0.0386057	0.810608	-0.0746227	0.64287	0.0293895	0.855265
gamma-glutamylisoleucine*	0.137363	0.391764	-0.0314214	0.845377	-0.022661	0.888161	-0.0993168	0.536706	0.0654217	0.68446	-0.0733278	0.648663	-0.136271	0.395577	-0.0474757	0.768179	0.0652132	0.685414	0.123747	0.440805	-0.0471591	0.769683	-0.124671	0.437373	0.0670153	0.677187	0.355314	0.0226247	0.123845	0.440442	-0.255376	0.107074	-0.218433	0.170054	-0.0254759	0.874373	-0.0734353	0.648181	0.188393	0.238161	-0.0508659	0.752129	-0.0933463	0.561582	-0.208176	0.191513	0.261687	0.0983846	0.0918804	0.56777	0.130538	0.415935	-0.184103	0.249213	-0.160694	0.315539	0.276426	0.080201	-0.113505	0.479814	-0.0243635	0.879818	-0.0630249	0.695453	-0.101801	0.526515	-0.137934	0.38978	-0.0929114	0.563414	-0.173379	0.278333	0.147145	0.358588	0.0648858	0.686913	-0.0594595	0.71192	0.160137	0.317241	-0.107688	0.50275	0.0483434	0.764062	0.0471258	0.769841	-0.278331	0.0780561	-0.0425978	0.791438	-0.0240782	0.881215
gamma-glutamylleucine	0.168908	0.291105	0.040306	0.802429	0.0229127	0.886926	0.103247	0.520629	0.110963	0.489772	-0.0696806	0.665086	-0.102247	0.524697	0.140739	0.380117	0.213265	0.180638	-0.0054902	0.972823	-0.0120209	0.940538	-0.0606356	0.706473	0.131416	0.41278	0.308845	0.0494438	0.045004	0.779941	-0.246576	0.120151	-0.0953476	0.553184	-0.000741116	0.996331	-0.0856309	0.594499	0.240021	0.130649	-0.0428091	0.790426	0.0949225	0.554963	-0.232065	0.144289	0.00231172	0.988555	0.185928	0.244471	0.296732	0.0595743	-0.152959	0.3397	-0.131412	0.412796	0.291442	0.0644877	-0.0506267	0.753259	-0.0229844	0.886575	-0.00964368	0.952282	-0.10906	0.497291	-0.191802	0.229617	-0.122951	0.443772	-0.150262	0.348384	0.115614	0.471639	0.0745195	0.643331	-0.0486487	0.762615	0.0264378	0.86967	-0.0963627	0.548947	0.0830902	0.605521	-0.0529327	0.742395	-0.146794	0.359746	0.0212989	0.894845	-0.152082	0.342508
gamma-glutamylmethionine	0.226406	0.15461	-0.0173359	0.914329	0.00956796	0.952656	-0.0114321	0.943446	0.133386	0.405748	0.0504848	0.753928	-0.031843	0.843327	0.0586589	0.715635	0.263371	0.09616	-0.0522876	0.745429	0.0208055	0.897267	0.096337	0.549054	-0.0330283	0.837572	0.282777	0.073225	0.0934698	0.561062	-0.277656	0.0788109	-0.0773616	0.630688	-0.0347398	0.829277	-0.130755	0.415156	0.325158	0.0380439	-0.188793	0.237147	-0.0690027	0.668156	-0.0638538	0.691644	0.0765179	0.634431	0.185061	0.246716	-0.0665567	0.679277	0.0402839	0.802535	0.00813414	0.959745	0.357331	0.0218145	-0.0716633	0.656138	0.0977604	0.543139	-0.032243	0.841384	-0.0127473	0.936952	-0.158293	0.322921	-0.0223345	0.889762	0.0110963	0.945105	0.128391	0.423712	0.108237	0.500561	-0.153095	0.339264	0.113053	0.481578	0.0165084	0.918405	0.0992046	0.537168	-0.129428	0.419945	-0.210598	0.186281	0.0592998	0.71266	-0.0800245	0.618935
gamma-glutamylphenylalanine	0.309647	0.0488253	0.0277375	0.863322	0.0362575	0.821936	0.242576	0.126479	-0.154192	0.335774	-0.0787026	0.624758	-0.0485061	0.763291	-0.0993825	0.536435	0.0976939	0.543415	-0.0851416	0.596614	-0.14194	0.376025	0.0184174	0.909007	0.180741	0.258114	0.235742	0.13786	0.15891	0.321014	-0.0780732	0.627539	-0.0684769	0.67054	0.00389086	0.980738	0.103315	0.520353	0.327983	0.0363076	-0.237976	0.13406	0.0786351	0.625056	0.0519991	0.746787	0.19719	0.216548	0.15299	0.339601	0.284451	0.071469	-0.308322	0.0498505	-0.0119301	0.940987	0.242562	0.126501	0.141015	0.379174	0.177286	0.267476	0.31493	0.0449067	0.192448	0.228022	0.105788	0.510359	0.0302632	0.85101	-0.199733	0.210561	0.0416292	0.796079	-0.267477	0.0908974	-0.242197	0.127091	0.00402861	0.980057	-0.0821579	0.609587	0.00528756	0.973826	-0.0758256	0.637509	-0.109576	0.495248	-0.109253	0.496528	-0.184481	0.248226
gamma-glutamylthreonine	0.172917	0.279635	-0.103149	0.521026	-0.00100715	0.995014	0.0394766	0.806416	-0.144483	0.367444	-0.0641138	0.690451	-0.0974483	0.544433	0.0842958	0.60028	0.258335	0.10293	0.044183	0.783859	0.016182	0.920013	-0.0368347	0.819148	-0.226231	0.154938	0.265777	0.0930486	0.0137357	0.932074	-0.0395047	0.806281	0.091447	0.569606	-0.135624	0.397844	-0.178405	0.26442	0.0984825	0.54015	-0.300386	0.0563584	-0.115063	0.473768	-0.0031433	0.984439	0.0883077	0.582983	-0.077795	0.628769	-0.0790361	0.623287	0.00553152	0.972619	0.0634463	0.693516	0.272289	0.0850169	0.0113274	0.943963	0.0692597	0.666991	0.0773443	0.630765	0.201124	0.207336	0.0183133	0.909519	0.102962	0.521785	-0.020112	0.900674	-0.0857313	0.594065	-0.0787697	0.624462	-0.250044	0.114862	0.0304664	0.850022	0.031865	0.843221	-0.111794	0.486504	-0.141377	0.377938	-0.246198	0.120739	0.126567	0.430379	-0.050635	0.753219
gamma-glutamyltryptophan	0.191169	0.231188	0.0619759	0.700284	-0.0599256	0.709759	0.180414	0.258992	0.00809102	0.959958	0.0547079	0.734065	-0.034722	0.829363	-0.0260589	0.871522	0.1478	0.356429	-0.101699	0.52693	-0.0432292	0.788417	0.00311679	0.98457	0.211852	0.183612	-0.00141672	0.992986	-0.106424	0.507807	0.186103	0.24402	0.00130019	0.993563	0.212885	0.181433	0.0844985	0.599401	0.178554	0.264014	-0.0229678	0.886656	0.258497	0.102706	0.163631	0.306659	0.0638035	0.691875	0.385074	0.0129141	0.227006	0.153492	0.0334296	0.835626	0.0240409	0.881398	0.145874	0.362798	0.0649593	0.686576	-0.127027	0.428693	0.22989	0.148195	0.243438	0.125096	0.156832	0.327464	-0.00882212	0.956343	0.0305147	0.849786	-0.142199	0.375146	-0.211941	0.183423	-0.212555	0.182129	-0.19564	0.220254	0.0700645	0.663349	-0.107765	0.502442	-0.22234	0.162353	-0.0716633	0.656138	-0.123043	0.443429	-0.270171	0.0875669
gamma-glutamyltyrosine	0.0913644	0.569956	-0.211282	0.184823	-0.263874	0.0955023	-0.0205421	0.898561	0.108651	0.498916	0.0449181	0.780351	-0.0881135	0.583815	0.00886214	0.956145	0.423004	0.00586102	0.0617865	0.701157	0.0906194	0.573119	0.0646025	0.688211	-0.0488017	0.761889	0.26266	0.0970941	0.124961	0.436299	-0.0694608	0.666081	-0.0985981	0.539672	-0.0238083	0.882537	0.0413781	0.797283	0.246352	0.120499	-0.122415	0.445778	0.0154118	0.923809	0.0696015	0.665443	0.0381434	0.812835	0.152339	0.341682	0.00198085	0.990193	0.135642	0.397779	0.124543	0.43785	0.326072	0.0374746	-0.155348	0.33212	0.00444365	0.978002	0.116893	0.466715	0.0734739	0.648008	-0.0463676	0.773446	0.0219995	0.891406	0.00323641	0.983978	0.0138077	0.931719	-0.0504353	0.754163	-0.105841	0.510146	0.00377683	0.981303	0.171994	0.28225	0.021402	0.894338	-0.0984951	0.540098	-0.39045	0.0116077	0.0395332	0.806144	-0.0449695	0.780105
gamma-glutamylvaline	0.0987495	0.539047	-0.127419	0.427258	-0.0458255	0.776026	-0.0494798	0.75868	0.126682	0.429958	-0.0335926	0.834835	-0.17614	0.270633	-0.00411456	0.979631	0.127908	0.42547	0.152331	0.341708	-0.0386057	0.810608	-0.0416516	0.795971	0.132288	0.409661	0.375148	0.0156562	0.0893379	0.578577	-0.374077	0.0159793	-0.120051	0.454677	-0.0722588	0.65346	-0.0776166	0.629559	0.252879	0.11067	-0.0476192	0.767498	-0.00788102	0.960996	-0.265025	0.0940126	0.102409	0.524035	-0.0173359	0.914329	0.143018	0.372373	-0.124098	0.439499	-0.0932714	0.561897	0.192916	0.226873	-0.0910818	0.571155	0.00337105	0.983311	-0.0529915	0.742118	-0.198114	0.214359	-0.161702	0.312473	-0.115134	0.473492	-0.13801	0.389517	0.151679	0.343805	0.0779196	0.628218	0.0427202	0.790852	0.222581	0.161886	-0.116902	0.46668	0.124383	0.438441	0.0404254	0.801856	-0.202276	0.204691	-0.0772276	0.631282	0.0141636	0.929963
gamma-tocopherol/beta-tocopherol	-0.399007	0.00976059	-0.298828	0.0577119	-0.186575	0.242803	-0.342964	0.02815	0.228167	0.151343	-0.115367	0.472594	-0.180415	0.258989	-0.201508	0.20645	-0.0158627	0.921586	0.341787	0.0287308	0.127607	0.426571	-0.273144	0.0840036	0.0866231	0.590218	-0.000566688	0.997194	-0.0339484	0.83311	0.0614101	0.702894	-0.000433398	0.997854	-0.088656	0.581492	0.0603685	0.707709	0.0250346	0.876532	0.0626505	0.697176	0.108058	0.501277	0.108309	0.500276	0.160896	0.314925	-0.0602423	0.708293	-0.0606141	0.706572	0.113877	0.478367	-0.0229563	0.886713	0.0252829	0.875318	-0.110731	0.490682	-0.384453	0.0130729	-0.252684	0.110954	-0.131545	0.412318	-0.0139298	0.931117	0.136464	0.394902	-0.0293588	0.855415	-0.102218	0.524813	0.141389	0.377899	0.134263	0.402639	0.00755365	0.962615	0.24225	0.127004	-0.115823	0.470833	0.122951	0.443772	-0.0411486	0.798384	-0.00919376	0.954506	0.130483	0.416136
gentisate	-0.277385	0.130847	-0.277771	0.130289	-0.247271	0.179886	-0.177367	0.339804	-0.0482169	0.796733	-0.258276	0.160659	0.0339395	0.856169	0.0412758	0.82551	0.108488	0.561286	0.452062	0.0106757	0.115572	0.53584	-0.193891	0.29596	-0.124244	0.505462	-0.128604	0.490518	-0.130748	0.483255	0.120432	0.518709	0.0173493	0.926194	-0.098816	0.596894	-0.13086	0.482877	-0.27412	0.135629	-0.256311	0.163978	-0.176228	0.342965	0.0486723	0.794853	0.132112	0.478663	-0.257117	0.162612	-0.383665	0.0331161	0.0569887	0.760741	-0.0720489	0.700113	-0.183385	0.323401	-0.0253283	0.892416	-0.310025	0.0896365	-0.244386	0.185184	-0.164991	0.375089	-0.107057	0.566494	-0.290349	0.113076	-0.067225	0.719357	-0.0269039	0.885765	0.119027	0.523633	0.353179	0.0513032	0.306596	0.0934285	0.0428117	0.819122	-0.157476	0.397522	0.291922	0.11105	-0.183504	0.323082	0.176465	0.342305	0.408733	0.0224327
GlcNAc sulfate conjugate of C21H34O2 steroid	0.3432	0.0435462	0.411327	0.0140956	0.505662	0.00194353	0.222841	0.198192	-0.0373685	0.831233	0.109393	0.531608	0.0984208	0.573784	0.203431	0.241153	0.0522353	0.765697	-0.467835	0.00459731	-0.0540693	0.757712	-0.18685	0.282475	-0.119411	0.494454	-0.0517074	0.767999	0.122496	0.483289	0.0213925	0.902917	0.292751	0.0878864	0.0866245	0.620743	-0.245535	0.155107	0.223694	0.196437	0.236458	0.171442	0.0493105	0.778479	-0.0129392	0.941192	-0.269585	0.117321	0.0147651	0.93291	0.179337	0.302622	-0.189016	0.276832	0.0457926	0.79393	0.327322	0.0549354	0.312889	0.067234	0.0435964	0.803615	0.0431626	0.805532	0.215423	0.213931	0.0881883	0.614427	0.0715847	0.6828	-0.0285577	0.870639	0.0499071	0.775867	0.0571492	0.744358	-0.319215	0.0616017	-0.253558	0.141634	-0.254298	0.140436	-0.16505	0.343379	-0.0712758	0.684098	0.10152	0.561719	0.20687	0.233119	-0.438279	0.0084522
gluconate	-0.0216278	0.89323	-0.271091	0.0864527	-0.126901	0.429154	-0.0234002	0.884537	0.00624164	0.969105	0.148959	0.352626	0.0717994	0.655525	-0.220076	0.166783	-0.124635	0.437507	-0.0193464	0.904438	-0.0476214	0.767487	0.0223842	0.889518	-0.0589107	0.714466	-0.104271	0.516479	-0.0240096	0.881551	0.02902	0.857066	-0.201313	0.206898	-0.0807816	0.615611	-0.0208197	0.897197	0.148746	0.353322	-0.0856183	0.594553	-0.047111	0.769911	0.210511	0.186467	0.0175691	0.913182	-0.170759	0.285773	-0.128161	0.424548	-0.261905	0.0980935	0.218537	0.169844	0.0369283	0.818696	0.0871518	0.587943	0.2254	0.1565	0.094586	0.556373	-0.00531136	0.973708	-0.0791951	0.622586	0.249588	0.115548	-0.236489	0.13658	0.00906774	0.955129	0.0096337	0.952331	0.228073	0.151515	0.19564	0.220254	0.286017	0.0698557	0.157871	0.324227	0.213853	0.179411	0.0321329	0.841919	0.203182	0.202626	0.11207	0.485423
glucose	-0.0274304	0.864821	-0.0333717	0.835907	-0.0611846	0.703936	-0.0805609	0.616579	0.0351381	0.827349	-0.03628	0.821827	-0.041614	0.796151	-0.217122	0.172694	0.0861116	0.592423	0.0580392	0.718515	0.242962	0.125858	-0.0940702	0.558537	-0.190675	0.232417	0.322162	0.0399586	0.0405371	0.801319	-0.182732	0.252817	-0.069127	0.667592	-0.0789288	0.62376	-0.0656823	0.683269	0.129849	0.418423	-0.142617	0.373728	-0.0691778	0.667362	-0.235298	0.138625	0.0598736	0.71	-0.224717	0.157793	-0.0901289	0.575205	-0.0690237	0.66806	0.129423	0.419963	0.315959	0.0441736	-0.214065	0.178969	-0.040759	0.800253	-0.021333	0.894677	-0.287699	0.0681551	-0.198718	0.212935	0.0378569	0.814216	-0.190486	0.232891	0.109431	0.49582	0.242259	0.12699	0.206975	0.194146	0.198157	0.214256	0.072368	0.652969	-0.0856081	0.594597	0.417655	0.00658749	0.0568683	0.723969	0.181117	0.257108	0.0594873	0.711791
glucuronate	-0.274726	0.082153	-0.347802	0.0258654	-0.306175	0.0515484	-0.301523	0.0553861	0.10449	0.515593	0.018044	0.910844	-0.0991059	0.537576	-0.259323	0.101574	0.191107	0.231341	0.0684967	0.67045	0.412411	0.0073738	-0.0532687	0.740816	-0.0348584	0.828703	0.205991	0.196321	0.0627599	0.696672	-0.0527977	0.74303	-0.0383557	0.811812	-0.132382	0.409324	0.12457	0.43775	0.22424	0.158701	-0.00685427	0.966075	0.0166377	0.917768	0.0683442	0.671143	0.0762868	0.635458	0.0619759	0.700284	-0.189568	0.235193	-0.0269361	0.867235	0.224141	0.15889	0.385832	0.0127228	-0.265154	0.093846	-0.118293	0.461357	0.0173391	0.914314	-0.114903	0.474389	-0.140174	0.382051	0.363829	0.0193681	-0.0457721	0.776281	-0.104897	0.513948	0.0563855	0.726221	0.0289451	0.857431	0.156864	0.327363	0.479894	0.00149793	0.0662203	0.680811	0.127418	0.427261	-0.190948	0.231738	0.232296	0.143879	-0.0554152	0.730755
glucuronide of C10H18O2 (7)*	-0.0728396	0.696976	0.0262222	0.888642	0.164909	0.375329	0.154106	0.407826	-0.132596	0.477037	0.100917	0.589077	-0.0491985	0.792683	0.0519201	0.781483	-0.00759935	0.967636	-0.146833	0.430566	0.175253	0.345684	-0.082903	0.657491	0.00564744	0.975946	0.289944	0.113603	-0.197584	0.286676	0.0273509	0.88388	0.126255	0.49854	-0.025687	0.890901	0.253453	0.168896	-0.107	0.5667	0.151987	0.41438	-0.0681684	0.71558	0.170932	0.357891	-0.0712771	0.70318	0.107364	0.565373	0.0997051	0.593581	-0.0925034	0.620646	0.259404	0.158774	0.0915946	0.624097	0.182544	0.325662	0.0954759	0.609413	0.0955228	0.609236	0.0881725	0.637162	-0.0725974	0.697937	0.305024	0.0952079	-0.309217	0.0905192	-0.165409	0.373862	-0.425238	0.0170895	-0.441574	0.0128874	0.293452	0.109105	0.338641	0.0623951	0.0607948	0.745271	-0.267028	0.146454	-0.0217493	0.907548	-0.118034	0.527127	-0.136117	0.465308
glucuronide of C14H22O4 (2)*	0.0034142	0.987969	0.167436	0.456402	0.245545	0.2707	-0.0966161	0.668855	0.252979	0.255993	0.136247	0.545457	0.253115	0.255728	-0.0215824	0.924051	0.023837	0.916143	0.0163749	0.942342	0.389901	0.0728427	-0.155022	0.490915	-0.0677775	0.764412	0.35663	0.103273	0.167033	0.457502	-0.301811	0.17223	-0.227951	0.307592	-0.619317	0.00211541	-0.372106	0.0881354	0.0621473	0.783511	0.0438842	0.846244	-0.37812	0.0827223	-0.147712	0.511823	-0.00143883	0.99493	-0.360923	0.0988958	-0.0867889	0.700949	-0.20223	0.366766	0.0859675	0.703654	0.159425	0.478526	-0.0863296	0.702461	0	1	0.0959361	0.671058	-0.34162	0.119697	-0.433446	0.0438814	0.116766	0.604817	-0.258989	0.244486	0.213541	0.339984	0.125023	0.579331	0.0491804	0.827942	0.265988	0.231511	0.103177	0.647732	0.0614879	0.785756	0.287559	0.194406	0.12226	0.587805	0.225713	0.312496	-0.0919878	0.683904
glucuronide of piperine metabolite C17H21NO3 (3)*	0.123326	0.501292	-0.138219	0.450604	-0.0366012	0.842359	0.140003	0.444722	0.0454303	0.804989	0.192902	0.290155	-0.123405	0.501018	0.0748301	0.683984	0.251325	0.16528	-0.0984314	0.591984	0.207542	0.254375	0.217488	0.231803	0.404583	0.0216301	0.0577303	0.753642	-0.193049	0.289783	-0.00146937	0.993632	0.203441	0.264089	0.0340561	0.853199	0.00724106	0.968625	0.153333	0.402119	0.179552	0.325454	0.141137	0.441006	0.288153	0.109749	-0.127182	0.4879	0.448535	0.0100306	-0.0416307	0.821025	-0.287807	0.110195	0.0389618	0.832331	0.115236	0.529982	0.108458	0.554609	0.0454228	0.805021	0.146441	0.423848	0.178413	0.328585	-0.183734	0.314125	0.261736	0.147879	-0.306555	0.0879136	-0.177206	0.331921	-0.157171	0.390296	-0.373336	0.035321	0.00658714	0.971458	0.313398	0.0807035	0.0725296	0.693222	-0.0490454	0.789804	-0.123382	0.501097	0.125508	0.493694	-0.404537	0.0216464
glucuronide of piperine metabolite C17H21NO3 (4)*	-0.0564474	0.743674	-0.200306	0.241462	-0.20227	0.236782	0.0444352	0.796925	0.108645	0.528215	-0.00574917	0.973453	-0.100097	0.561343	0.00725775	0.966491	0.136337	0.427857	0.0526723	0.760296	0.0216612	0.900211	0.0475105	0.783195	0.167353	0.32927	-0.0886006	0.607353	-0.249442	0.142338	-0.00780227	0.963978	0.124845	0.468158	0.0285629	0.868658	0.120857	0.482597	-0.0357657	0.835942	-0.0465058	0.787673	0.118316	0.491916	0.174425	0.308944	-0.0162682	0.924974	0.229164	0.178809	-0.125619	0.46538	-0.156316	0.362606	-0.118024	0.492994	-0.0511761	0.766914	-0.052518	0.760978	-0.146032	0.395415	0.00143729	0.993362	0.191665	0.262789	-0.0535779	0.756298	0.166859	0.330721	-0.0382456	0.824737	-0.0381821	0.825024	-0.0539204	0.754788	-0.100258	0.560711	-0.170235	0.320889	0.271074	0.109788	-0.120692	0.483201	0.0944294	0.583824	-0.0974324	0.571862	0.0728729	0.672756	-0.110206	0.522269
glucuronide of piperine metabolite C17H21NO3 (5)*	0.0859671	0.639911	-0.073488	0.689368	-0.0809997	0.659431	0.180995	0.321516	0.146514	0.423616	0.296695	0.0991566	-0.0242715	0.895097	0.176409	0.334135	0.223355	0.219143	0.0711796	0.698664	0.110463	0.547268	0.20239	0.266617	0.258893	0.152494	-0.108703	0.553709	-0.280548	0.119874	-0.106132	0.563182	0.140978	0.441527	-0.0913238	0.619124	-0.101732	0.579559	0.0580346	0.752384	0.120976	0.509547	0.119014	0.516486	0.142721	0.435844	-0.0592788	0.747245	0.391177	0.0268389	0.0222559	0.903767	-0.14541	0.427153	-0.022831	0.901292	0.0456552	0.804042	0.0414417	0.821824	0.0462921	0.801363	0.108755	0.55352	0.0124701	0.945995	-0.278304	0.122991	0.164539	0.368175	-0.22942	0.206557	-0.106873	0.560443	-0.0909564	0.62054	-0.18509	0.310502	-0.160923	0.378938	0.212012	0.244057	0.0445858	0.808547	0	1	-0.0937315	0.609872	0.0778171	0.672055	-0.257952	0.154044
glutamate	0.277786	0.0786654	-0.0615425	0.702283	-0.0158627	0.921586	0.105033	0.513401	0.187018	0.241666	0.186775	0.24229	-0.1306	0.415713	-0.201719	0.205966	-0.0604292	0.707428	0.00313726	0.984469	-0.0825284	0.60797	0.0529853	0.742147	0.128889	0.421901	0.34483	0.02725	0.0694602	0.666083	-0.139858	0.383138	-0.338267	0.0305256	-0.0252906	0.87528	0.0984363	0.540341	0.214207	0.178675	0.145864	0.362833	0.0739064	0.646072	0.09376	0.559841	-0.0323641	0.840796	0.173143	0.278999	0.188577	0.237693	0.0215248	0.893735	-0.0195219	0.903575	0.0675742	0.674642	0.0515514	0.748897	0.0879537	0.5845	0.190633	0.232523	-0.0456777	0.77673	-0.0496796	0.757734	0.0405371	0.801319	-0.3137	0.045795	0.000206085	0.99898	-0.109654	0.494937	-0.130602	0.415707	0.339159	0.0300623	0.0147807	0.92692	0.272687	0.0845439	-0.0605264	0.706978	-0.317168	0.043325	-0.194142	0.223877	-0.0715264	0.656754
glutamine	-0.0469482	0.770685	0.082129	0.609713	0.0644578	0.688873	-0.0762738	0.635515	0.133617	0.404927	0.0913718	0.569925	0.254482	0.108351	0.150445	0.347788	0.0730186	0.650049	0.00043573	0.997843	-0.187712	0.239893	-0.0668692	0.677852	-0.309978	0.048572	0.115321	0.47277	-0.134007	0.403547	0.10054	0.531675	0.0409561	0.799307	-0.172773	0.280044	-0.177969	0.265608	-0.210992	0.185439	-0.169313	0.289934	-0.210686	0.186093	-0.0942989	0.557577	-0.0568683	0.723969	-0.0875464	0.586248	-0.258303	0.102974	0.0841753	0.600803	0.146053	0.362204	0.0375412	0.815739	0.134773	0.400838	0.114616	0.4755	-0.183814	0.24997	0.0957816	0.551371	-0.190731	0.23228	-0.35657	0.0221172	-0.077905	0.628283	0.176821	0.268755	0.228092	0.151481	0.0749782	0.641284	0.386747	0.0124948	0.0232269	0.885386	0.00730186	0.963861	0.00167509	0.991707	-0.103103	0.521213	0.170085	0.287708	0.0832114	0.604993
glutamine conjugate of C6H10O2 (1)*	-0.0930524	0.56282	-0.0775783	0.629728	-0.0911474	0.570876	-0.213281	0.180605	-0.17754	0.266781	-0.231309	0.145638	-0.285976	0.069897	0.00242654	0.987987	-0.0589185	0.71443	0.0427887	0.790524	-0.172685	0.28029	0.0484518	0.763548	0.124619	0.437568	0.0306012	0.849366	-0.045674	0.776748	-0.0484915	0.76336	0.17596	0.271131	0.0402982	0.802467	0.0120214	0.940535	0.118159	0.461867	-0.1538	0.337017	0.271983	0.0853817	-0.105615	0.511057	0.304222	0.0531321	-0.168158	0.293283	0.0415979	0.796228	-0.233286	0.14213	-0.0612772	0.703508	0.0640499	0.690744	-0.182857	0.252488	-0.120745	0.452056	-0.0461728	0.774373	-0.0277961	0.863036	0.113289	0.480658	0.0691252	0.6676	0.273476	0.0836118	-0.115408	0.472435	-0.129772	0.418702	0.062075	0.699827	-0.101974	0.525808	-0.095019	0.554559	-0.157871	0.324227	0.115358	0.472628	0.0922376	0.566259	-0.130705	0.415336	0.0890539	0.579791
glutamine conjugate of C6H10O2 (2)*	-0.0239489	0.881848	-0.189612	0.235082	-0.0810759	0.614321	-0.150047	0.349081	-0.224237	0.158707	-0.0581632	0.717939	-0.319041	0.0420367	0.119006	0.458643	-0.0327325	0.839008	-0.134118	0.403154	-0.057793	0.719661	0.160939	0.314792	0.0595207	0.711636	0.204291	0.20012	0.0422122	0.793285	-0.0627207	0.696853	0.208031	0.191829	0.0588261	0.714859	0.155407	0.331931	0.347465	0.0260195	-0.256975	0.104819	0.343963	0.0276653	-0.0437367	0.78599	0.0476214	0.767487	0.0162524	0.919666	0.171344	0.284101	-0.319024	0.0420478	0.0160875	0.920478	0.152616	0.340794	-0.169449	0.28954	0.271369	0.086117	0.0680902	0.672296	0.172265	0.28148	0.0319508	0.842804	0.224015	0.15913	0.103796	0.518399	-0.156212	0.329402	-0.131472	0.412581	-0.114211	0.47707	-0.150569	0.347386	0.155102	0.332895	0.167187	0.296119	-0.0578463	0.719413	0.0131768	0.934832	-0.090865	0.572075	-0.128889	0.4219
glutamine conjugate of C7H12O2*	-0.0252149	0.87565	-0.115284	0.472913	-0.0533791	0.740297	-0.135221	0.399261	-0.241344	0.128477	-0.176985	0.268304	-0.343555	0.0278622	-0.032811	0.838627	-0.042804	0.790451	-0.116427	0.468505	-0.143558	0.370551	0.0821698	0.609535	0.0805229	0.616746	-0.0906701	0.572903	-0.16963	0.289016	0.0265861	0.868945	0.145622	0.363638	0.160359	0.316564	0.098175	0.541422	0.0885465	0.58196	-0.0745553	0.643172	0.455873	0.00274111	0.053436	0.74003	-0.0154885	0.92343	-0.0719441	0.654875	0.0681414	0.672064	-0.304474	0.0529258	-0.121289	0.450005	-0.0330976	0.837236	-0.18147	0.256166	-0.154608	0.334454	0.107931	0.50178	0.124286	0.438803	0.185178	0.246412	0.131773	0.411499	0.18147	0.256166	-0.276154	0.080511	-0.137705	0.390574	0.0313862	0.845547	-0.0888813	0.580528	-0.0374317	0.816267	-0.157368	0.325793	0.0737038	0.646979	-0.0110963	0.945105	0.0475011	0.768058	-0.145885	0.362761
glutamine_degradant*	0.278524	0.0778411	0.451818	0.00302281	0.109024	0.497433	-0.0591256	0.713468	0.0550189	0.732609	0.106536	0.507356	0.0872411	0.587559	-0.0147702	0.926972	-0.210999	0.185425	-0.2061	0.196078	-0.134773	0.400838	0.0949203	0.554972	-0.0210893	0.895873	0.278811	0.0775234	0.0421005	0.79382	-0.0439981	0.784742	-0.178343	0.264588	0.137292	0.392013	-0.0437301	0.786022	0.088644	0.581543	0.117605	0.463987	-0.0789853	0.623511	-0.193986	0.224256	-0.105646	0.510933	0.024487	0.879213	0.111126	0.489129	-0.170154	0.287507	-0.22884	0.150106	0.0110325	0.94542	-0.0957052	0.55169	0.0121051	0.940122	0.00185081	0.990837	0.107467	0.503634	0.0266906	0.868434	-0.245121	0.122425	-0.0672711	0.676022	0.144672	0.366811	0.219025	0.16887	-0.17524	0.273127	0.243983	0.124226	-0.335734	0.0318741	0.0752847	0.639917	0.189508	0.235343	-0.187481	0.240483	0.024057	0.881319	-0.224317	0.158555
glutarylcarnitine (C5-DC)	0.187355	0.253406	0.07255	0.660725	-0.134544	0.41415	0.0644609	0.696635	0.091921	0.577835	-0.00319491	0.984599	0.036301	0.826341	-0.00420778	0.979718	0.22244	0.173493	0.0337232	0.838504	-0.0905087	0.583717	-0.0944565	0.567343	0.102587	0.534299	-0.0580149	0.72573	-0.175929	0.284028	0.053917	0.744429	-0.0623516	0.706111	-0.140658	0.393058	0.0557749	0.735933	-0.100826	0.541376	0.0305057	0.853737	-0.100941	0.540913	0.0453341	0.784053	0.0768822	0.64179	0.0703847	0.670268	-0.0381401	0.817688	-0.0123356	0.940587	-0.236535	0.147123	-0.157609	0.337935	-0.209954	0.199541	-0.190944	0.244262	0.214014	0.190788	-0.0591674	0.720499	-0.120833	0.463715	-0.177907	0.278562	-0.0433935	0.793091	0.0825422	0.617386	0.0454552	0.78349	0.00780182	0.962403	0.119626	0.468224	-0.259262	0.110981	-0.103848	0.529259	0.146061	0.374947	-0.049851	0.763126	0.120995	0.463112	0.0178428	0.914145
glycerate	-0.206678	0.194801	-0.207381	0.193252	-0.0347468	0.829243	-0.00482294	0.976125	0.0473903	0.768585	0.0668012	0.678162	0.0483316	0.764118	0.224929	0.15739	0.0299628	0.852473	0.14902	0.352429	0.264461	0.0947406	0.0357014	0.824624	0.126362	0.431135	-0.0940702	0.558537	0.0597447	0.710597	-0.203889	0.201026	0.0561251	0.727437	-0.149613	0.350494	0.0294438	0.855001	0.321846	0.0401654	-0.109548	0.495356	0.0683022	0.671334	-0.111093	0.489258	-0.0649593	0.686576	0.0257872	0.872851	0.181644	0.255702	-0.248077	0.117841	0.107913	0.501854	0.104502	0.515542	-0.0499332	0.756535	0.261409	0.0987548	-0.00594207	0.970588	-0.231398	0.145478	-0.239339	0.131779	0.169965	0.288051	-0.113274	0.480715	0.0809914	0.614691	0.095487	0.552602	0.192154	0.228749	-0.288549	0.0673076	0.316154	0.0440357	0.196143	0.219046	0.0432172	0.788474	0.280643	0.0755141	0.0885666	0.581874	0.0552382	0.731583
glycerol	-0.355962	0.0223614	-0.313564	0.0458948	-0.206718	0.194711	-0.394766	0.0106418	-0.151186	0.345391	-0.239755	0.131088	-0.260415	0.100091	0.0137152	0.932175	-0.0420487	0.794068	-0.0347712	0.829125	0.104259	0.516528	0.330663	0.0347209	0.140044	0.3825	-0.109087	0.497182	0.353778	0.023258	0.106532	0.507376	0.187878	0.239469	0.0548426	0.733435	0.310379	0.0482663	0.0954627	0.552703	0.0993268	0.536665	0.278638	0.077715	0.186712	0.242452	-0.0245042	0.879129	-0.107483	0.50357	-0.180654	0.258347	0.0157528	0.922128	-0.229925	0.148131	-0.0271216	0.866329	-0.281336	0.0747643	-0.0517915	0.747765	-0.0610767	0.704434	0.0773689	0.630656	0.0778313	0.628608	0.19565	0.220229	0.338898	0.0301972	-0.187537	0.240338	0.224975	0.157304	0.0136007	0.93274	-0.115823	0.470833	0.161052	0.314448	0.0705007	0.661379	-0.0119489	0.940893	0.142864	0.372891	0.00566949	0.971936	0.115788	0.470968
glycerol 3-phosphate	0.0759085	0.641547	0.0798775	0.624166	-0.0124643	0.939153	0.0514638	0.752478	-0.0460112	0.778003	-0.105266	0.51799	0.0529012	0.745791	0.216184	0.180304	0.158563	0.328449	0.00994838	0.951419	-0.155797	0.337066	-0.101916	0.53147	-0.0229	0.888456	-0.0184203	0.910177	0.221988	0.168605	0.0413794	0.799869	0.164893	0.309256	-0.0123091	0.93991	-0.0186688	0.90897	0.133406	0.411842	0.180629	0.26469	-0.119625	0.462201	-0.156383	0.335227	-0.0263979	0.871551	-0.1215	0.455161	-0.0367576	0.821839	0.195217	0.227369	-0.0714573	0.661266	0.159984	0.324078	0.16626	0.305204	0.0114274	0.944207	-0.153175	0.345361	0.0460081	0.778018	0.195546	0.226569	-0.093626	0.565541	0.0543993	0.738841	0.0158582	0.92263	-0.00634141	0.969022	-0.0280619	0.863528	0.00228245	0.988848	-0.206692	0.200668	-0.0290006	0.859008	-0.124466	0.444146	-0.245599	0.126624	0.0532191	0.744314	0.217002	0.178621
glycerophosphoethanolamine	-0.191274	0.230926	-0.190262	0.233451	-0.215783	0.175424	-0.191488	0.230395	0.153961	0.336508	0.0900281	0.575634	-0.116729	0.467346	-0.0636175	0.692729	-0.145282	0.364771	0.0448802	0.780531	0.0903883	0.574102	0.173407	0.278256	0.277996	0.0784304	0.0597856	0.710408	-0.254836	0.107844	0.038943	0.808984	-0.251154	0.113206	0.0526192	0.743869	-0.0261335	0.871157	-0.0216252	0.893243	0.0911498	0.570866	0.0376538	0.815196	0.1454	0.364378	0.0883077	0.582983	0.0149522	0.926074	-0.0982504	0.54111	-0.0573594	0.72168	0.253604	0.109616	0.0139439	0.931047	-0.00231172	0.988555	-0.0104196	0.948448	-0.23476	0.139555	-0.190678	0.232411	-0.208654	0.190471	0.145621	0.363642	-0.0494708	0.758722	-0.0337979	0.83384	0.0340013	0.832854	0.149085	0.352216	0.442644	0.00375527	0.254728	0.107999	0.225854	0.155645	0.0905663	0.573344	0.0892324	0.579028	0.214828	0.177389	0.18395	0.249614
glycerophosphorylcholine (GPC)	-0.122593	0.445112	0.0990315	0.537883	0.0808241	0.615425	-0.0812754	0.613447	0.0987104	0.539208	-0.144928	0.365953	0.168812	0.291385	0.191063	0.231451	0.0349986	0.828024	0.0158606	0.921597	0.0383746	0.811721	-0.111354	0.488231	0.0228322	0.887321	0.0317345	0.843854	-0.247578	0.118605	0.0050551	0.974976	0.0578587	0.719355	0.146926	0.35931	-0.271266	0.0862411	-0.0608818	0.705335	-0.158731	0.321567	-0.131876	0.411133	-0.141179	0.378615	-0.00184938	0.990844	0.0574253	0.721373	-0.176098	0.270748	-0.14899	0.352525	0.259389	0.101484	0.186633	0.242653	0.236027	0.137371	-0.0609853	0.704856	-0.353991	0.0231692	-0.0522284	0.745708	-0.127121	0.428348	-0.0280298	0.861896	-0.0189561	0.906357	0.165486	0.301131	0.211091	0.185228	0.0901482	0.575123	0.0715079	0.656838	0.116326	0.468893	0.0329843	0.837786	0.109997	0.493579	0.142633	0.373673	0.330056	0.0350749	0.0968439	0.546945
glycine	0.0914699	0.569509	0.0762781	0.635496	0.117837	0.463099	0.0850266	0.597112	0.026816	0.867822	-0.11575	0.471112	0.25108	0.113316	0.0708971	0.65959	0.118341	0.461177	-0.0724183	0.652743	-0.128994	0.42152	-0.147906	0.35608	-0.364357	0.0191796	0.147906	0.35608	-0.0645466	0.688466	0.101476	0.527841	-0.103799	0.518389	-0.149427	0.351097	-0.14147	0.377624	-0.176022	0.27096	-0.399592	0.00964408	-0.251142	0.113225	-0.0559507	0.728252	-0.111887	0.486138	-0.175093	0.273536	-0.273952	0.0830542	0.068663	0.669696	0.0113878	0.943665	-0.0677274	0.673945	0.0799855	0.619107	0.101898	0.526121	0.053089	0.741661	0.199176	0.211862	0.147091	0.358767	-0.191295	0.230875	-0.028203	0.86105	0.153739	0.337211	-0.0546854	0.734171	-0.0594595	0.71192	0.231394	0.145486	0.164124	0.305184	0.124887	0.436575	-0.197325	0.216226	-0.215683	0.175627	0.0789131	0.623829	-0.0322223	0.841485
glycine conjugate of C10H14O2 (1)*	-0.188218	0.302252	-0.224563	0.216594	-0.221916	0.222203	-0.198265	0.276694	0.405325	0.021368	-0.0278176	0.879875	0.0453128	0.805484	-0.157065	0.390623	-0.201811	0.268018	0.41974	0.0167763	0.142877	0.435336	-0.0468237	0.799128	-0.196132	0.281998	0.172235	0.345878	0.205321	0.259605	0.0826794	0.652805	-0.265758	0.141527	-0.393411	0.025906	-0.00183301	0.992056	0.0202109	0.912574	-0.272581	0.131209	-0.160699	0.37961	0.0959995	0.601211	0.142371	0.436982	-0.0761525	0.678693	-0.168612	0.356271	0.418453	0.0171494	-0.0717151	0.696504	-0.0306166	0.867888	-0.0795258	0.665266	-0.0962659	0.600198	-0.120442	0.511432	-0.196164	0.281919	-0.0957995	0.601973	-0.0286775	0.876189	-0.0785619	0.669093	0.100383	0.584624	0.297497	0.0982044	0.220346	0.225576	0.332341	0.0631085	0.207566	0.254319	0.274967	0.127736	0.16213	0.375325	-0.0972781	0.596352	-0.109428	0.551053	0.352504	0.0478426
glyco-beta-muricholate	0.201761	0.284991	-0.0721626	0.704724	-0.0639903	0.736915	0.188668	0.318051	0.22174	0.23894	0.266317	0.154871	0.0301004	0.874538	-0.270526	0.148207	-0.0117793	0.950739	0.0677061	0.722221	-0.0891633	0.63939	-0.0207037	0.913526	-0.136748	0.471173	0.0834102	0.661235	-0.0538028	0.777658	-0.123834	0.514424	-0.266184	0.155084	-0.361653	0.0495615	-0.0509512	0.789172	0.141396	0.456085	-0.129923	0.493792	-0.181459	0.337228	0.0225884	0.905688	0.0625858	0.742494	-0.318009	0.0867904	0.0471238	0.804694	0.341046	0.0651321	0.169669	0.370066	-0.127117	0.503248	-0.161729	0.393201	0.252962	0.17743	0.0524071	0.783288	-0.288759	0.121726	-0.0787478	0.679141	-0.0195035	0.918522	-0.267348	0.153219	0.20335	0.281133	-0.103133	0.587592	0.137639	0.468261	0.351223	0.0570247	-0.00122953	0.994855	0.191016	0.311955	0.0491145	0.796611	0.0429785	0.821587	0.0222712	0.907006	0.177468	0.348138
glycochenodeoxycholate	0.18294	0.25227	0.106833	0.506169	-0.155102	0.332895	-0.037869	0.814158	0.110269	0.492506	0.235724	0.137891	-0.00898583	0.955534	-0.25985	0.100855	0.0853563	0.595686	-0.126623	0.430175	-0.00462344	0.977113	0.0583689	0.716983	-0.0529848	0.74215	0.310262	0.0483557	0.0189843	0.906218	-0.171312	0.284192	-0.214315	0.178449	0.222613	0.161825	0.0567969	0.724302	0.170469	0.286603	0.0526697	0.743632	-0.115763	0.471062	-0.134623	0.401369	0.0016182	0.991988	0.146922	0.359324	0.078838	0.624161	0.00240501	0.988093	0.166117	0.299266	0.350589	0.0246208	-0.137316	0.391927	0.192609	0.227626	-0.0542579	0.736174	0.113486	0.479889	-0.108711	0.498679	0.0801808	0.618249	-0.218226	0.170467	0.0807853	0.615595	0.0232342	0.88535	-0.184481	0.248226	-0.047588	0.767646	0.00575873	0.971495	0.0752847	0.639917	0.0573996	0.721493	-0.242268	0.126976	0.0913247	0.570124	-0.111539	0.487507
glycochenodeoxycholate 3-sulfate	0.126602	0.430252	0.203264	0.202441	-0.162907	0.308833	0.0550172	0.732617	-0.0811414	0.614034	0.0572034	0.722407	0.00383861	0.980997	-0.127235	0.427932	-0.0863634	0.591337	-0.0797386	0.620193	-0.277869	0.0785724	0.175673	0.271924	-0.165142	0.302153	0.229792	0.148372	-0.0491359	0.760307	0.0788221	0.624231	-0.145405	0.36436	0.161378	0.313458	0.154362	0.335234	-0.12001	0.454832	-0.166667	0.297647	0.0569185	0.723735	-0.09376	0.559841	-0.026816	0.867822	0.0513577	0.74981	0.138066	0.389324	-0.112795	0.482586	-0.032175	0.841714	0.143576	0.37049	-0.0878454	0.584965	0.21636	0.174244	0.0875724	0.586136	0.331429	0.0342777	-0.0725711	0.652057	-0.153661	0.33746	-0.00670399	0.966818	-0.128597	0.422962	-0.119005	0.458648	-0.147167	0.358516	-0.0375165	0.815858	-0.0429985	0.78952	-0.108521	0.499433	-0.0127307	0.937034	-0.210135	0.187272	-0.0317185	0.843932	-0.0488645	0.761592
glycochenodeoxycholate glucuronide (1)	0.211847	0.183622	0.312047	0.0470125	0.154598	0.334487	0.118966	0.458795	0.0141015	0.93027	0.195605	0.220338	0.0762487	0.635627	-0.174289	0.27578	0.0153591	0.924068	0.0630937	0.695137	-0.0834531	0.603941	-0.294961	0.0611847	-0.123922	0.440157	0.194091	0.224001	-0.126525	0.430536	-0.00692736	0.965713	0.0569919	0.723393	-0.00880075	0.956449	-0.125789	0.433241	0.00224045	0.988908	-0.00841753	0.958343	-0.172682	0.2803	-0.166595	0.29786	0.11628	0.469073	0.0411728	0.798267	0.204424	0.199821	0.0919916	0.5673	0.172444	0.280974	0.136987	0.393074	0.230478	0.14713	-0.0364686	0.820916	0.0421789	0.793444	0.0593102	0.712612	-0.0332171	0.836656	-0.106424	0.507807	-0.203663	0.201538	-0.150854	0.346465	-0.239709	0.131164	-0.255623	0.106723	0.0576595	0.720282	-0.203667	0.201528	-0.13798	0.38962	-0.140819	0.379844	-0.274632	0.0822619	-0.185867	0.244627	-0.128535	0.423187
glycocholate	0.218177	0.170566	0.170109	0.287638	-0.10273	0.52273	-0.0058947	0.970822	0.219845	0.167241	0.207122	0.193821	0.0549619	0.732876	-0.203724	0.2014	0.100212	0.533024	-0.0140305	0.93062	0.0550189	0.732609	-0.108804	0.498307	-0.0947277	0.555779	0.333213	0.0332643	-0.0895613	0.577624	-0.144351	0.367885	-0.169025	0.290765	0.219833	0.167263	-0.0742193	0.644673	0.186639	0.242638	0.100409	0.532213	-0.128548	0.42314	-0.228742	0.150286	-0.0184938	0.908631	0.144538	0.367257	0.0728954	0.650601	0.0440117	0.784677	0.239505	0.131503	0.333274	0.03323	-0.0506267	0.753259	0.00720178	0.964356	-0.128972	0.421599	0.0396582	0.805543	-0.0230864	0.886075	-0.0375219	0.815832	-0.222156	0.162709	0.111286	0.4885	0.000283344	0.998597	-0.180296	0.259306	0.022661	0.888161	-0.000383915	0.998099	-0.0115823	0.942704	0.108657	0.498891	-0.325028	0.0381254	0.110938	0.489868	-0.0961357	0.549894
glycocholenate sulfate*	0.380333	0.014168	0.156023	0.329995	0.0722633	0.65344	0.194525	0.222946	0.0987104	0.539208	0.295039	0.0611134	-0.000261723	0.998704	-0.136308	0.395446	-0.212258	0.182755	-0.203747	0.201346	-0.164826	0.303092	-0.0300345	0.852124	-0.155817	0.330643	0.178507	0.264144	-0.0139591	0.930972	0.106906	0.505876	-0.104232	0.516634	-0.0997727	0.534829	-0.0410297	0.798954	0.11173	0.486754	-0.01443	0.928649	-0.0662006	0.680902	0.100585	0.53149	-0.0966299	0.547835	-0.0760614	0.63646	0.0992408	0.537019	-0.0555557	0.730098	-0.0616387	0.701839	-0.167173	0.296161	0.0286653	0.858795	0.223562	0.159997	0.243722	0.124641	0.201478	0.20652	0.146116	0.361993	-0.0264664	0.86953	-0.120672	0.452331	0.0185476	0.908366	-0.217608	0.171711	-0.190235	0.233517	0.415954	0.00683412	-0.0823498	0.608749	0.321534	0.0403701	-0.0195427	0.903473	-0.335893	0.031788	-0.268458	0.0896737	-0.258663	0.102478
glycodeoxycholate	0.264667	0.113416	-0.0187738	0.912182	-0.108962	0.520899	0.00797477	0.962637	0.139905	0.408875	0.0950598	0.575718	0.056902	0.737993	-0.252285	0.131963	0.198832	0.238096	0.00427021	0.979989	0.0482014	0.776948	-0.183301	0.277505	-0.197853	0.240461	0.389673	0.0171243	-0.0477084	0.779172	-0.151833	0.369674	-0.216642	0.197776	-0.041046	0.809396	-0.103379	0.542604	0.212409	0.206894	-0.155708	0.35744	-0.192352	0.254053	-0.109664	0.518205	0.0476297	0.779527	0.00014667	0.999313	-0.0262433	0.877469	0.0632176	0.710108	0.235685	0.160235	0.258496	0.122396	-0.0616917	0.716812	0.126214	0.456655	0.0545575	0.748431	0.0284797	0.867116	-0.0508806	0.76489	0.0651071	0.701835	-0.215397	0.20043	0.0041005	0.980784	-0.160671	0.342128	-0.126046	0.457261	0.13859	0.413339	0.175172	0.299734	0.0570624	0.73728	-0.0823062	0.628181	-0.359843	0.0287001	0.0656214	0.699589	-0.0305743	0.857439
glycodeoxycholate 3-sulfate	0.238051	0.139092	0.250868	0.118428	0.0812284	0.618295	0.202964	0.209089	-0.00789469	0.961439	0.16238	0.316788	0.0731972	0.653531	0.0092425	0.954862	0.120701	0.458151	-0.0280619	0.863528	-0.102384	0.529574	-0.0639935	0.694837	-0.157954	0.330335	0.206851	0.200314	-0.118174	0.467688	0.0164301	0.919849	0.15795	0.330348	-0.103634	0.524533	-0.0798349	0.624352	0.009797	0.952157	-0.0336113	0.836874	-0.0152833	0.925427	-0.0432405	0.791064	0.0149259	0.927166	0.0786856	0.629365	0.203809	0.207159	0.0933932	0.566512	0.094722	0.560979	0.074768	0.646577	0.176027	0.277258	0.0601754	0.71224	0.14131	0.384431	0.154824	0.340129	-0.0792098	0.627077	-0.183058	0.258209	-0.0684617	0.674666	-0.248775	0.121634	-0.288836	0.0706723	-0.291831	0.0676731	0.0690106	0.672203	-0.108392	0.505564	-0.180165	0.265938	-0.229379	0.154509	-0.178371	0.270809	-0.0590961	0.717187	-0.14757	0.363506
glycohyocholate	-0.0670955	0.710644	0.0940854	0.602508	-0.0814805	0.652153	-0.121914	0.499124	0.299947	0.0899	0.0292071	0.87182	0.212923	0.234169	-0.355257	0.0424759	-0.0760154	0.674159	-0.0143837	0.936678	-0.103556	0.566312	-0.197242	0.27123	-0.199264	0.266248	0.28866	0.103275	0.0688891	0.703254	-0.207677	0.246167	-0.266233	0.134237	0.0937315	0.60388	0.0625	0.729696	0.036193	0.841511	-0.228105	0.201692	-0.223978	0.210192	-0.251043	0.158773	0.0301512	0.867713	0.0817854	0.650934	0.109716	0.543315	-0.156502	0.384438	0.0296595	0.869851	0.273166	0.124016	-0.214048	0.231649	0.159347	0.375747	-0.134103	0.456858	0.160314	0.372818	-0.17149	0.339959	-0.0538218	0.766103	-0.15917	0.376283	0.31777	0.0715298	0.158556	0.37815	0.00468698	0.979348	-0.168889	0.347443	0.126046	0.484578	0.0104335	0.954046	0.0677285	0.708033	0.0387529	0.830457	0.0664168	0.713447	-0.108966	0.546091
glycolithocholate	0.0203362	0.912034	-0.0919755	0.616614	-0.17125	0.348686	0.0480516	0.793971	0.0655486	0.721519	0.253444	0.161624	0.0183621	0.920545	0.0259611	0.887839	0.0820784	0.655173	0.0878738	0.63248	0.0269906	0.883421	-0.128741	0.482538	-0.0483915	0.792545	-0.108179	0.555634	-0.391474	0.0267135	-0.0200088	0.913445	0.0873536	0.634504	-0.0550474	0.764762	-0.0240125	0.896211	0.297706	0.0979567	-0.234075	0.197242	-0.00221079	0.990419	-0.0863398	0.638456	0.268069	0.137968	0.0856716	0.641066	-0.0107158	0.953583	0.124131	0.498483	0.474199	0.00610875	0.375691	0.0340909	0.0722962	0.694162	0.447856	0.010158	-0.249967	0.167652	-0.0723017	0.69414	-0.171776	0.347185	0.209418	0.25001	-0.0720552	0.695133	0.0721014	0.694947	-0.0562518	0.759764	0.00935609	0.959468	-0.0182396	0.921073	0.175989	0.335306	0.0547189	0.766127	-0.125651	0.493197	0.0662715	0.718571	0.193491	0.288657	0.234992	0.195443
glycolithocholate sulfate*	0.110355	0.492168	0.258739	0.102374	0.0657168	0.683111	0.159871	0.318056	0.0785985	0.625218	0.0512527	0.750305	0.136445	0.394967	0.00422006	0.979109	0.0256824	0.873363	0.0418301	0.795116	-0.121596	0.448849	-0.240842	0.129297	-0.217255	0.172426	0.101721	0.526844	-0.267009	0.0914859	0.0709586	0.659313	0.155807	0.330675	-0.101996	0.525719	-0.105318	0.512251	0.0238657	0.882256	-0.292569	0.0634149	-0.00420321	0.979192	-0.104896	0.513952	0.124833	0.436775	0.0227534	0.887708	0.0869595	0.58877	0.1152	0.473238	0.242759	0.126184	0.1969	0.217238	0.32341	0.0391519	-0.0824374	0.608367	-0.0155857	0.922951	0.103926	0.517875	0.0189951	0.906165	-0.0993884	0.536411	0.0136391	0.932551	-0.0912956	0.570248	-0.134305	0.402491	-0.177507	0.266873	0.0453219	0.778425	-0.0975145	0.544159	-0.202438	0.20432	-0.0689019	0.668613	-0.049702	0.757628	0.0525577	0.744158	0.0433761	0.787714
glycosyl ceramide (d18:1/20:0, d16:1/22:0)*	-0.230521	0.147053	-0.115501	0.472076	-0.0798169	0.619848	0.0423347	0.792698	0.112118	0.485232	-0.141281	0.378267	-0.0622029	0.699237	-0.343302	0.0279852	-0.0455737	0.777225	0.133856	0.40408	0.0647282	0.687635	-0.079053	0.623213	0.276427	0.0801996	-0.0901034	0.575314	0.0999468	0.534113	0.197523	0.215756	-0.129803	0.41859	0.100236	0.532925	0.209155	0.189384	0.0315611	0.844697	-0.0324676	0.840294	0.261825	0.0982005	0.287656	0.0681976	0.00624164	0.969105	0.153206	0.338909	0.141433	0.377749	-0.0203223	0.899641	-0.160152	0.317196	-0.203182	0.202626	-0.0344446	0.830706	-0.385372	0.0128386	0.0991643	0.537335	0.000531136	0.99737	0.229013	0.14979	-0.0565062	0.725658	-0.199501	0.211101	0.0282336	0.860901	-0.000283344	0.998597	-0.00749782	0.962892	-0.0913992	0.569809	0.154718	0.334108	-0.0382718	0.812216	0.148413	0.354416	0.0774426	0.630329	-0.191537	0.230275	-0.260611	0.0998265
glycosyl ceramide (d18:1/23:1, d17:1/24:1)*	0.0279579	0.862246	-0.0535247	0.739614	-0.0710043	0.659107	0.0950297	0.554514	0.0924688	0.565283	-0.107496	0.503516	0.0863687	0.591315	-0.382232	0.0136538	-0.060681	0.706263	0.0277124	0.863444	-0.0460032	0.77518	-0.00736695	0.963539	0.221002	0.16496	-0.117021	0.466223	0.0619782	0.700273	0.147347	0.357921	-0.214099	0.178899	0.214924	0.177191	0.125615	0.433884	0.0271777	0.866055	0.0211641	0.895506	0.152542	0.341034	0.371717	0.0167116	-0.0862272	0.591925	0.122868	0.444082	0.126775	0.429618	-0.156807	0.327543	-0.155995	0.330085	-0.464898	0.00219547	-0.0272783	0.865564	-0.380315	0.0141729	0.290674	0.0652271	0.101624	0.527238	0.349413	0.0251397	-0.208716	0.190338	-0.190023	0.234048	0.110255	0.49256	-0.109371	0.496059	-0.060157	0.708688	-0.0161145	0.920346	0.0280258	0.861915	0.0241717	0.880757	0.204025	0.200718	0.0383746	0.811721	-0.0496463	0.757891	-0.309121	0.0492301
glycosyl ceramide (d18:2/24:1, d18:1/24:2)*	-0.291079	0.0648367	-0.0886299	0.581603	-0.0637025	0.692339	-0.0725227	0.652274	0.051089	0.751077	-0.00787026	0.96105	0.061156	0.704068	-0.141689	0.376878	-0.100715	0.530957	0.0875817	0.586096	0.0307459	0.848662	0.0104837	0.948131	0.119739	0.455861	-0.0410849	0.798689	-0.0547195	0.734011	0.117765	0.463374	0.0578587	0.719355	-0.0951407	0.554049	0.204016	0.20074	-0.129946	0.418071	-0.192521	0.227843	0.0821377	0.609675	0.197309	0.216264	-0.0330576	0.83743	-0.000650097	0.996781	0.0188181	0.907035	-0.158851	0.321196	0.000723034	0.99642	-0.380315	0.0141729	-0.0041611	0.979401	-0.104656	0.514923	0.260866	0.0994825	0.143938	0.369272	0.191315	0.230825	-0.0533794	0.740296	0.00554813	0.972537	-0.00618255	0.969398	-0.247359	0.118941	-0.100436	0.532103	0.0274449	0.86475	0.253192	0.110214	0.180029	0.260026	0.0227812	0.887572	0.0367563	0.819527	-0.0415252	0.796577	-0.274775	0.082097
glycosyl-N-(2-hydroxynervonoyl)-sphingosine (d18:1/24:1(2OH))*	-0.0234214	0.884433	0.00346719	0.982835	-0.169454	0.289527	0.0880632	0.58403	-0.00947805	0.953101	0.0817739	0.611265	-0.0526936	0.743519	-0.149496	0.350875	-0.185064	0.246707	0.0457516	0.776378	-0.0850713	0.596919	0.0773529	0.630727	0.235033	0.139083	-0.123255	0.44264	-0.0638766	0.691539	0.126003	0.432455	-0.139771	0.383436	0.103571	0.519313	0.182673	0.252973	0.012566	0.937847	0.129991	0.417911	0.170755	0.285783	0.223892	0.159364	-0.0194184	0.904083	0.079962	0.619211	0.336151	0.0316487	-0.0591632	0.713294	-0.287768	0.0680862	-0.465051	0.0021871	-0.161358	0.313518	-0.105882	0.509984	0.159657	0.318716	-0.0315141	0.844926	0.0557191	0.729334	-0.226137	0.155115	-0.111656	0.487045	-0.0269971	0.866937	-0.0201174	0.900648	0.0130776	0.935322	0.0873706	0.587003	-0.157213	0.326274	0.112549	0.483545	0.06544	0.684376	0.122521	0.445381	-0.116914	0.466634	-0.183596	0.250542
glycosyl-N-behenoyl-sphingadienine (d18:2/22:0)*	-0.189586	0.235146	-0.153423	0.338218	-0.105248	0.512536	0.049837	0.75699	0.141246	0.378386	-0.185047	0.246752	-0.0518212	0.747625	-0.343197	0.0280366	-0.0526238	0.743847	0.0230065	0.886466	0.0127145	0.937114	-0.129488	0.419728	0.146928	0.359303	0.00368347	0.981765	0.124068	0.439612	0.345245	0.0270532	-0.110517	0.491529	0.0903235	0.574377	0.310902	0.0478704	-0.0357498	0.82439	-0.129991	0.417911	0.3268	0.0370267	0.355372	0.0226009	-0.0104027	0.948531	0.144755	0.366532	0.21413	0.178834	-0.213925	0.17926	-0.144245	0.368239	-0.25574	0.106558	-0.111425	0.487953	-0.253595	0.10963	0.243527	0.124952	0.207851	0.192222	0.256678	0.105236	-0.187386	0.240724	-0.215221	0.176577	0.0908835	0.571997	-0.0957703	0.551418	-0.0113339	0.943931	-0.0347468	0.829243	0.300222	0.0564995	0.00100715	0.995014	0.228147	0.15138	0.115817	0.470854	-0.0128713	0.93634	-0.382064	0.0136987
glycosyl-N-behenoyl-sphingosine (d18:1/22:0)*	-0.0412511	0.797892	0.133703	0.404622	0.0473362	0.768841	0.189881	0.234406	0.133617	0.404927	0.0341685	0.832044	0.181461	0.256189	-0.255841	0.106414	-0.159886	0.318013	-0.0740741	0.645322	-0.00392992	0.980545	-0.119288	0.457571	0.0313726	0.845614	-0.0957703	0.551418	0.233842	0.141155	0.306489	0.0512972	-0.0860295	0.592777	0.0247347	0.878	0.185461	0.245678	-0.0678954	0.673182	0.0435306	0.786975	-0.0429078	0.789954	0.204135	0.200472	-0.178927	0.263002	-0.0257872	0.872851	0.159657	0.318715	-0.0529102	0.742501	-0.152922	0.339818	-0.301709	0.0552285	0.107957	0.501676	-0.293894	0.0621719	0.376591	0.0152294	0.112778	0.482652	0.284927	0.0709753	0.00100505	0.995024	-0.166675	0.297623	0.11108	0.48931	-0.00736695	0.963539	-0.0252834	0.875315	-0.0715079	0.656838	0.0758233	0.637519	0.134707	0.401073	0.29649	0.0597921	-0.00647282	0.967962	0.0255893	0.873818	-0.342052	0.0285991
glycosyl-N-nervonoyl-sphingosine (d18:1/24:1)*	-0.160046	0.317521	0.0255705	0.87391	0.000755365	0.99626	0.0587684	0.715127	0.142171	0.37524	0.0915638	0.569111	0.22735	0.152852	-0.222819	0.161425	-0.165173	0.302059	0.165054	0.302412	0.0635723	0.692937	0.00991704	0.950931	0.0458388	0.775963	-0.113338	0.480468	0.058963	0.714223	0.0709586	0.659313	-0.148656	0.353619	-0.123396	0.442114	0.0804913	0.616885	-0.183717	0.250225	-0.12951	0.41965	-0.0176885	0.912594	0.167403	0.295488	-0.127145	0.428262	-0.0452901	0.778577	0.067151	0.676569	-0.0306639	0.849061	-0.0983327	0.540769	-0.472713	0.00180274	0.0617229	0.701451	-0.224481	0.158242	0.396365	0.0103019	0.0293895	0.855265	0.209921	0.187734	-0.171864	0.28262	-0.13801	0.389517	0.0857313	0.594065	-0.0988871	0.538478	0.00941587	0.953408	-0.0553934	0.730856	0.100778	0.530701	0.168446	0.292445	0.187386	0.240724	0.0561748	0.727205	-0.0254361	0.874568	-0.262381	0.0974622
glycosyl-N-palmitoyl-sphingosine (d18:1/16:0)	-0.419685	0.00630306	-0.267623	0.0907138	-0.190352	0.233225	-0.208279	0.191287	0.191642	0.230015	-0.0101738	0.949662	-0.141069	0.37899	-0.444373	0.00360643	-0.0349986	0.828024	0.259346	0.101542	0.0314394	0.845289	-0.0620524	0.699931	0.0515033	0.749123	-0.143372	0.371177	0.106647	0.506912	0.162699	0.309459	-0.211715	0.183902	-0.105609	0.51108	0.293567	0.0624771	-0.200569	0.208618	-0.0398029	0.804847	0.0429078	0.789954	0.249757	0.115292	0.21892	0.169079	-0.0450734	0.77961	-0.053285	0.74074	0.130592	0.415742	0.0780877	0.627474	-0.124269	0.438866	-0.0933935	0.561383	-0.165947	0.299767	0.0263984	0.869863	-0.0249634	0.876881	0.118841	0.459269	0.241771	0.127782	-0.0677334	0.673918	-0.04369	0.786214	-0.0629024	0.696017	0.0493461	0.759312	-0.190352	0.233225	0.324984	0.0381527	-0.0234163	0.884458	0.0988301	0.538714	-0.00970922	0.951958	0.0173149	0.914433	-0.0141636	0.929963
glycosyl-N-stearoyl-sphingosine (d18:1/18:0)	-0.163106	0.308236	-0.106399	0.507906	-0.0430558	0.789246	0.119859	0.455405	0.110731	0.490682	-0.0821579	0.609587	0.00209379	0.989634	-0.380755	0.0140523	0.022661	0.888161	0.0732026	0.649224	0.0843778	0.599924	-0.0680026	0.672695	0.219346	0.16823	-0.124388	0.438424	0.033055	0.837443	0.174682	0.274682	-0.207598	0.192777	0.122747	0.444535	0.0696023	0.66544	-0.0902999	0.574477	0.0297019	0.853744	0.161648	0.312636	0.301218	0.0556458	0.0277406	0.863307	0.192645	0.227537	0.151139	0.345544	-0.00228476	0.988689	-0.047901	0.76616	-0.196287	0.218701	-0.000231172	0.998855	-0.422147	0.00597257	0.138031	0.389442	0.027442	0.864764	0.239923	0.13081	-0.0309333	0.84775	-0.198577	0.213268	0.0607951	0.705736	-0.116454	0.4684	-0.108283	0.500381	-0.0921545	0.566611	0.159325	0.319735	-0.0337396	0.834122	0.000781707	0.99613	0.0277406	0.863307	-0.201037	0.207536	-0.343645	0.0278187
glycoursodeoxycholate	-0.0701586	0.662924	-0.0130019	0.935695	-0.19287	0.226985	-0.192024	0.229068	0.0927	0.564307	0.0871488	0.587956	0.078866	0.624038	-0.133038	0.406987	-0.0541345	0.736753	0.00200436	0.990077	0.0748997	0.641634	0.0280511	0.861792	0.110501	0.49159	0.244243	0.123813	-0.0305982	0.84938	-0.30574	0.0518978	-0.231435	0.145413	0.0365926	0.820317	0.0222135	0.890356	0.131407	0.412811	-0.0726312	0.651787	-0.149389	0.351222	-0.191382	0.230659	0.0166444	0.917735	-0.0166858	0.917531	-0.0297128	0.85369	-0.315417	0.0445585	0.0238601	0.882283	0.203642	0.201584	-0.150493	0.347634	0.188779	0.237184	-0.128777	0.422307	0.0171734	0.91513	-0.158098	0.323524	0.0546078	0.734534	-0.245505	0.121823	0.154976	0.333292	0.0155839	0.92296	0.0256321	0.873609	0.0823348	0.608814	0.140897	0.379578	0.191863	0.229467	0.195427	0.220767	-0.131075	0.414006	0.17131	0.284196	-0.015403	0.923852
glycoursodeoxycholic acid sulfate (1)	-0.207932	0.216853	-0.0171023	0.919974	-0.189387	0.261584	-0.286277	0.0858432	-0.0532162	0.754423	-0.0925392	0.585929	-0.00604911	0.971655	-0.254458	0.128555	-0.322061	0.051904	0.0269245	0.874313	-0.0651761	0.701533	0.0775606	0.64819	0.0469528	0.782585	0.00554004	0.97404	0.261515	0.117939	0.134711	0.426657	-0.209286	0.213806	0.106305	0.531174	0.293403	0.0779907	-0.0440094	0.795916	-0.0107528	0.949636	0.0670982	0.693154	0.13191	0.436424	0.0262932	0.877237	-0.0345575	0.839096	-0.0799489	0.638089	-0.320284	0.0532855	-0.270921	0.104829	0.0523297	0.758391	-0.161571	0.339394	-0.0297173	0.861396	-0.00142073	0.993341	0.206229	0.220726	0.0344074	0.839785	-0.106097	0.531982	-0.129136	0.446215	0.00416975	0.980459	0.149185	0.378179	0.129285	0.445686	0.101714	0.549156	0.0826844	0.626598	-0.0553009	0.745116	0.427118	0.00837558	-0.138911	0.412247	0.111695	0.510434	0.0159194	0.925493
guaiacol sulfate	0.0256369	0.873586	-0.115934	0.470404	-0.0956796	0.551797	-0.206136	0.196	0.190023	0.234048	0.299454	0.0571649	0.164449	0.304212	-0.111621	0.487184	-0.0725151	0.652308	-0.0411329	0.798459	0.124139	0.439347	0.200041	0.209844	-0.192157	0.228741	0.203724	0.201398	-0.203802	0.201222	-0.062159	0.69944	-0.481072	0.00145255	-0.00778171	0.961487	-0.188946	0.236762	-0.0172417	0.914793	0.0877828	0.585233	0.00998262	0.950607	0.170726	0.285867	-0.158584	0.32202	0.0145188	0.928211	-0.19036	0.233205	-0.0390814	0.808318	0.425144	0.00559049	0.0773808	0.630603	0.0203431	0.899539	0.103277	0.520507	0.0676032	0.67451	0.093657	0.560274	-0.0176314	0.912875	0.0570646	0.723053	-0.0922376	0.566259	-0.00865557	0.957166	-0.101437	0.528002	-0.0946818	0.555971	0.363079	0.0196381	0.393321	0.0109572	0.186323	0.243451	-0.0929114	0.563414	-0.334968	0.0322911	0.130398	0.41644	-0.0462089	0.774201
guanidinoacetate	-0.0188848	0.906708	0.164691	0.303492	0.153087	0.339289	-0.0787746	0.62444	0.278331	0.0780561	0.0251464	0.875985	0.229444	0.149004	-0.0756447	0.638314	-0.0790616	0.623175	0.0319826	0.842649	0.0848401	0.59792	-0.0937869	0.559728	-0.0669281	0.677584	0.0643191	0.689509	0.103744	0.518613	-0.0801327	0.61846	-0.224284	0.158618	-0.0211218	0.895714	-0.0574067	0.72146	-0.00935145	0.953726	0.0535114	0.739676	-0.128198	0.424415	-0.0222725	0.890066	-0.21892	0.169079	0.0643596	0.689324	-0.0558601	0.728675	0.0183983	0.909101	-0.0535045	0.739708	0.0177746	0.91217	0.132693	0.408215	-0.189392	0.235636	-0.125173	0.435517	0.0308059	0.84837	-0.0421789	0.793444	-0.217314	0.172305	-0.116742	0.467295	0.239059	0.132246	0.34908	0.0252884	-0.0613775	0.703045	0.104996	0.51355	-0.0115175	0.943024	-0.0780544	0.627622	0.136129	0.396074	-0.136391	0.395154	0.237812	0.134335	-0.0994995	0.535953
gulonate*	-0.0751172	0.640664	-0.110517	0.491529	-0.14075	0.380081	-0.183807	0.249988	-0.00531696	0.973681	-0.122085	0.447015	-0.0626391	0.697228	-0.229994	0.148007	-0.0470844	0.770037	-0.0396514	0.805575	0.0607982	0.705721	0.0654525	0.684319	0.182919	0.252323	0.154706	0.334146	0.00234512	0.98839	0.196774	0.217537	-0.223633	0.15986	-0.031868	0.843206	0.219957	0.167018	0.130336	0.416665	-0.0900676	0.575467	0.166027	0.299533	0.321155	0.0406198	0.0210367	0.896132	0.210632	0.186209	-0.108749	0.498527	-0.204426	0.199817	0.0377785	0.814594	0.0263555	0.870072	0.0316706	0.844165	0.0484205	0.763696	0.125758	0.433359	0.170141	0.287547	0.142707	0.373423	0.227365	0.152825	-0.161127	0.314221	-0.233288	0.142126	-0.170006	0.287933	-0.169486	0.289434	0.269917	0.087877	0.337461	0.0309493	0.243479	0.125029	-0.0893379	0.578577	-0.229554	0.148805	0.0212989	0.894845	-0.143053	0.372254
heme	-0.274199	0.0827663	-0.323748	0.0389352	-0.259846	0.100862	0.0264368	0.869675	-0.357854	0.0216084	-0.16086	0.315032	-0.229444	0.149004	0.0151922	0.924891	0.282003	0.0740491	0.248017	0.117931	0.176615	0.269321	-0.0317345	0.843854	0.0713726	0.657447	-0.152439	0.341362	-0.139591	0.384056	0.0226543	0.888194	0.187878	0.239469	0.35064	0.0245983	0.166296	0.298738	-0.10988	0.494045	0.0315056	0.844967	0.179512	0.261419	0.114955	0.474186	0.165057	0.302405	0.277808	0.0786402	0.194718	0.222479	0.128668	0.422704	0.157622	0.325003	0.155068	0.333001	-0.0543254	0.735857	-0.307685	0.0503497	-0.092443	0.565392	0.0169964	0.916001	0.102476	0.523761	-0.0544961	0.735057	-0.0559436	0.728285	-0.179706	0.260895	-0.241126	0.128833	-0.0606801	0.706267	-0.182547	0.253308	-0.0126692	0.937337	-0.340418	0.0294181	-0.145509	0.364014	-0.104721	0.514659	0.0435171	0.78704	0.046917	0.770833
heptanoate (7:0)	-0.145381	0.36444	-0.330466	0.0348352	-0.345202	0.0270734	-0.402447	0.00909238	0.119978	0.454953	0.111527	0.487551	-0.0932607	0.561942	0.0922084	0.566383	0.0876224	0.585922	0.186928	0.241897	0.24851	0.11718	0.418783	0.00642818	0.0451416	0.779285	0.0578022	0.719618	0.212289	0.182688	0.0194715	0.903823	-0.400677	0.00943123	-0.0811522	0.613987	0.031186	0.846521	0.0708178	0.659948	0.0683022	0.671333	-0.0507888	0.752493	0.104627	0.515039	0.0628788	0.696125	0.00455068	0.977473	-0.151932	0.342991	0.101131	0.529256	0.0858603	0.593508	-0.00444365	0.978002	-0.297981	0.0584591	0.0452027	0.778994	-0.137349	0.391812	-0.193157	0.226282	-0.226188	0.155018	0.161702	0.312475	0.0520137	0.746719	-0.0855252	0.594955	0.153006	0.339549	0.203139	0.202725	0.120355	0.453529	0.366831	0.0183181	0.245745	0.121446	0.0671151	0.676732	-0.367101	0.018226	0.0660419	0.681626	0.20077	0.208154
heptenedioate (C7:1-DC)*	-0.107295	0.504319	-0.164258	0.304784	-0.117082	0.465991	-0.258295	0.102985	-0.154885	0.333579	-0.192725	0.22734	-0.38325	0.0133849	-0.0141372	0.930093	-0.147548	0.357258	0.0336383	0.834613	-0.180314	0.259258	0.213358	0.180443	0.328192	0.0361817	-0.102287	0.524532	-0.121835	0.447954	-0.103349	0.520214	-0.117234	0.465406	-0.0413172	0.797575	0.119866	0.455379	0.0438349	0.785521	-0.180496	0.258771	0.307885	0.0501922	0.0226317	0.888304	0.18933	0.235792	-0.0829958	0.605932	0.069528	0.665776	-0.329847	0.0351977	-0.243482	0.125025	-0.193376	0.225746	-0.242731	0.12623	-0.0833568	0.60436	0.0811433	0.614025	-0.0129243	0.936078	0.0785132	0.625594	0.209051	0.189611	0.34121	0.0290188	-0.139519	0.384301	0.000850032	0.995792	0.0622494	0.699023	-0.121866	0.447838	-0.174106	0.276293	-0.047588	0.767646	0.0118373	0.941445	0.156503	0.32849	-0.0631305	0.694967	-0.00283273	0.985976
hexadecadienoate (16:2n6)	-0.15034	0.348131	-0.356687	0.0220706	-0.349482	0.0251089	-0.327067	0.0368634	0.00785985	0.961101	-0.24417	0.123928	-0.198299	0.213922	-0.159413	0.319464	0.0765437	0.634316	-0.0247495	0.877928	0.0839154	0.601931	0.332646	0.0335836	0.200784	0.208119	-0.162356	0.310494	0.361372	0.0202645	0.175431	0.272597	0.00953476	0.95282	0.106721	0.506618	0.32484	0.0382434	0.161702	0.312473	0.220299	0.166344	0.265328	0.0936234	0.342889	0.028187	-0.0041611	0.979401	0.0697771	0.664649	-0.14797	0.355869	0.100289	0.532707	-0.0945368	0.556579	-0.00459688	0.977244	-0.244118	0.124011	-0.0783002	0.626535	0.0569854	0.723423	0.0961357	0.549894	0.172223	0.281601	0.354448	0.0229798	0.269778	0.0880475	-0.193308	0.225912	0.115038	0.473865	-0.0395815	0.805912	-0.173986	0.276629	0.157405	0.325676	0.20974	0.188123	-0.0506993	0.752916	0.0122521	0.939396	0.0865746	0.590427	0.162174	0.311046
hexadecanedioate (C16)	0.311335	0.0475442	0.160791	0.315245	0.28578	0.070098	0.189166	0.236204	-0.0755932	0.638543	-0.0174681	0.913679	-0.147263	0.358197	-0.00738511	0.963449	-0.104492	0.515583	-0.31146	0.0474508	-0.222156	0.162709	-0.171423	0.283874	-0.207407	0.193194	0.237442	0.13496	0.00982717	0.951375	0.0101102	0.949976	0.20088	0.207898	-0.109778	0.494448	-0.0925999	0.564729	0.210115	0.187315	-0.229799	0.14836	0.163575	0.306827	0.0225419	0.888745	0.0117898	0.941679	-0.363188	0.0195987	0.166194	0.29904	-0.175926	0.271223	0.0021691	0.989261	-0.10251	0.523622	0.0857648	0.59392	0.196134	0.219068	0.190049	0.233985	0.206258	0.195729	0.29233	0.0636412	0.0827492	0.607006	0.0612606	0.703585	0.048636	0.762675	-0.266343	0.0923272	-0.211508	0.184341	0.0143519	0.929034	-0.0932914	0.561813	0.0176252	0.912905	0.0213294	0.894695	0.0344446	0.830706	-0.239498	0.131515	-0.24627	0.120627
hexadecasphingosine (d16:1)*	-0.0270084	0.866882	0.0526579	0.743687	0.0707525	0.660242	0.028759	0.858339	0.242731	0.12623	0.301757	0.0551873	0.00671757	0.966751	-0.348155	0.0257048	-0.154598	0.334487	0.0542048	0.736423	0.0947805	0.555558	-0.00538354	0.973351	0.162092	0.311294	0.147339	0.357947	-0.127753	0.426037	-0.0460576	0.774921	-0.253971	0.109086	-0.157858	0.32427	-0.0770068	0.632261	0.0496796	0.757734	0.0995673	0.535674	0.0947474	0.555697	0.156446	0.328669	-0.0594112	0.712143	-0.0173359	0.914329	0.122417	0.445771	-0.0161136	0.92035	0.0504317	0.75418	-0.215441	0.176126	-0.0392992	0.807269	-0.110938	0.489868	0.148454	0.354279	-0.0920636	0.566995	-0.0156832	0.922471	-0.0152991	0.924364	-0.283186	0.0727934	0.0395683	0.805975	-0.0306012	0.849366	-0.159547	0.319053	0.155857	0.330517	0.0823498	0.608749	0.0513648	0.749776	0.0683435	0.671146	0.0672711	0.676022	-0.282095	0.0739505	-0.33798	0.0306762
hexadecenedioate (C16:1-DC)*	0.173339	0.278445	0.295794	0.0604228	0.274953	0.0818905	0.0975305	0.544093	-0.0219613	0.891593	0.166811	0.297223	-0.01012	0.949928	0.095479	0.552635	-0.273946	0.0830617	-0.087146	0.587968	-0.187018	0.241666	-0.265493	0.0934109	-0.0917647	0.56826	0.238859	0.132578	-0.00904546	0.955239	-0.180673	0.258296	0.199146	0.211931	-0.262448	0.0973746	-0.0761357	0.636129	0.206803	0.194523	-0.143819	0.36967	-0.128373	0.423777	-0.273826	0.0832018	0.122984	0.443652	-0.373373	0.0161951	0.176098	0.270748	-0.13937	0.384815	-0.139726	0.383589	-0.0907118	0.572726	0.119054	0.458461	0.27995	0.0762689	0.0709152	0.659509	0.03895	0.80895	0.0465624	0.772519	0.120271	0.453845	0.085996	0.592922	0.00535821	0.973476	-0.25501	0.107596	-0.125196	0.435431	-0.103989	0.51762	-0.031481	0.845086	0.0234163	0.884458	-0.0154108	0.923814	-0.102409	0.524035	-0.346911	0.0262741	-0.123932	0.440118
hexanoylcarnitine (C6)	0.0733236	0.648681	-0.2219	0.163207	-0.0931617	0.562359	-0.127183	0.428123	-0.136854	0.393539	-0.233228	0.142231	-0.122574	0.445184	0.0520123	0.746725	-0.0649614	0.686566	-0.259608	0.101185	-0.0247354	0.877997	0.193524	0.225383	-0.00958606	0.952567	-0.0124671	0.938335	0.265334	0.0936157	-0.0220927	0.890949	-0.0494074	0.759022	0.0911572	0.570835	0.151139	0.345544	0.352335	0.0238665	-0.214406	0.17826	0.208409	0.191004	-0.00673563	0.966662	-0.0679646	0.672867	-0.0645763	0.68833	-0.0180258	0.910934	-0.32648	0.037223	-0.211488	0.184385	0.0473479	0.768786	-0.217071	0.172799	0.172996	0.279413	0.0560113	0.727968	0.115965	0.470285	0.15839	0.322619	0.209274	0.189128	0.150724	0.346885	0.157243	0.326182	0.25331	0.110043	0.109503	0.495535	-0.0299628	0.852473	0.099818	0.534643	0.308189	0.0499544	0.096485	0.548438	-0.0293588	0.855415	0.0343234	0.831294	-0.0564775	0.725792
hexanoylglutamine	-0.0552828	0.731374	-0.128286	0.424094	-0.0858598	0.59351	-0.235431	0.138396	-0.335662	0.0319131	-0.121125	0.450622	-0.159564	0.319	0.106873	0.506007	-0.00956796	0.952656	-0.148322	0.354711	-0.0016182	0.991988	0.277677	0.0787871	0.0409586	0.799295	0.0481685	0.764891	0.149194	0.351858	0.0256499	0.873522	0.136304	0.395461	0.176756	0.268933	0.100266	0.532802	0.240702	0.129527	-0.116643	0.467676	0.311738	0.0472425	-0.0261343	0.871154	-0.0312082	0.846413	0.053308	0.740632	0.0873557	0.587067	-0.341631	0.028808	-0.036694	0.819828	0.140511	0.380896	-0.173379	0.278333	0.10251	0.523622	0.080364	0.617444	0.140928	0.379471	-0.0228916	0.88703	0.107206	0.504677	0.101485	0.527808	-0.211443	0.184479	0.0674359	0.675271	0.0205754	0.898397	-0.190604	0.232596	0.0973225	0.544956	0.0241717	0.880757	0.0437756	0.785805	0.000462344	0.997711	0.00827439	0.959051	-0.109768	0.494485
hippurate	-0.174394	0.275485	-0.205647	0.197085	-0.212761	0.181694	-0.161122	0.314237	-0.123215	0.442789	-0.0428065	0.790439	0.0346347	0.829786	0.098855	0.538611	0.146793	0.359752	0.154161	0.335871	0.0691204	0.667622	0.133455	0.405503	-0.119826	0.455531	0.0374014	0.816413	-0.276166	0.0804972	0.0342623	0.831589	-0.155807	0.330675	0.100884	0.530264	-0.156279	0.329195	-0.250736	0.113828	-0.179053	0.262661	0.0607714	0.705845	0.0797499	0.620143	-0.0141015	0.93027	0.0342385	0.831705	-0.101618	0.527263	-0.138528	0.38772	0.294817	0.0613171	0.056082	0.727638	0.095474	0.552656	-0.287305	0.0685502	0.141538	0.377391	0.0876375	0.585857	-0.0735453	0.647688	-0.0358468	0.823921	0.115124	0.473533	-0.257812	0.103653	-0.178223	0.264915	0.018483	0.908684	0.0851045	0.596775	0.236684	0.136248	-0.120103	0.454481	-0.0750439	0.640991	-0.245736	0.121461	0.165028	0.30249	0.0761295	0.636157
histidine	0.153294	0.33863	0.158624	0.321897	0.134959	0.400185	0.237574	0.134737	0.0968611	0.546873	0.0529803	0.742171	0.328986	0.0357066	0.198343	0.213818	0.19992	0.210125	-0.0535948	0.739285	-0.1283	0.424041	0.0875533	0.586218	-0.0683224	0.671242	0.0410849	0.798689	-0.0801808	0.618249	0.00861239	0.95738	-0.0630594	0.695294	0.038538	0.810934	-0.281632	0.0744459	-0.0408152	0.799984	-0.310487	0.0481849	-0.0823129	0.60891	-0.109566	0.495285	-0.138934	0.386317	0.169025	0.290765	0.013866	0.931432	-0.0149111	0.926277	0.241674	0.127939	0.0694129	0.666297	0.17754	0.266781	0.160738	0.315407	0.0232812	0.88512	0.0918866	0.567744	-0.0919559	0.567451	-0.394539	0.010691	-0.0594112	0.712143	0.232464	0.143581	-0.0127505	0.936936	0.00645162	0.968067	-0.0355022	0.825588	0.00268741	0.986695	0.0576595	0.720282	-0.16829	0.292899	0.123908	0.440206	0.0171617	0.915187	-0.085867	0.593479
histidine betaine (hercynine)*	-0.0562869	0.755707	-0.247112	0.165617	-0.0953402	0.597656	0.0631128	0.727147	0.0181035	0.920348	0.0118873	0.947651	0.213593	0.232666	0.177078	0.324216	0.19236	0.283509	0.467285	0.00611071	0.503278	0.00283133	0.0310659	0.863736	0.110331	0.541044	0.107927	0.549947	0.283557	0.109794	-0.306127	0.0831613	-0.346523	0.0482048	-0.240472	0.177651	-0.489973	0.00379885	0.222887	0.212481	-0.0539916	0.765385	-0.273696	0.123259	-0.115189	0.52326	0.121334	0.501185	0.0337417	0.852123	0.184624	0.303683	-0.173394	0.334542	-0.0927723	0.607604	0.2063	0.249382	-0.0532904	0.768349	-0.219268	0.220193	0.0356618	0.843808	-0.468928	0.00591017	-0.370078	0.034016	-0.130889	0.467815	-0.393779	0.0233688	0.068259	0.705847	0.103341	0.567122	0.254366	0.153148	-0.0116865	0.948534	0.231251	0.195372	0.0630977	0.727209	0.146264	0.416674	-0.0822225	0.649187	-0.00696305	0.969323	0.0384686	0.831684
homoarginine	0.0473702	0.76868	-0.156673	0.327959	-0.0873706	0.587003	0.167552	0.295051	0.287809	0.0680447	-0.0199636	0.901404	-0.0743294	0.64418	-0.0970615	0.54604	0.00679829	0.966352	0.283486	0.0724774	0.0816037	0.61201	-0.213925	0.179261	0.163573	0.306832	0.0249343	0.877023	0.0397554	0.805076	-0.155023	0.333143	-0.0959977	0.550469	-0.113947	0.478097	-0.120737	0.452085	0.179041	0.262693	0.000360751	0.998214	0.0514893	0.749189	0.0695117	0.66585	0.159971	0.317751	0.120701	0.45222	0.328624	0.0359227	-0.110149	0.492979	-0.249808	0.115216	-0.111857	0.486255	-0.1283	0.424041	-0.167786	0.294368	-0.104425	0.515857	-0.15881	0.321323	-0.128972	0.421599	-0.352326	0.0238703	-0.208979	0.189766	0.316959	0.043471	0.162923	0.308785	0.0859634	0.593063	0.00201431	0.990028	-0.0856131	0.594576	-0.158375	0.322667	0.274044	0.0829468	0.176384	0.269958	0.125188	0.43546	-0.116142	0.469603
homocitrulline	0.00938964	0.953538	-0.250938	0.113528	-0.192366	0.228224	-0.0176841	0.912615	0.115355	0.472639	0.0491411	0.760282	0.0610688	0.704471	0.0246874	0.878232	-0.0589185	0.71443	0.202092	0.205112	0.0702763	0.662393	-0.136289	0.395515	0.0298911	0.852822	0.16774	0.294504	-0.071247	0.658013	-0.229164	0.149514	-0.339567	0.029852	-0.088378	0.582681	-0.201315	0.206894	0.120692	0.452255	0.064815	0.687237	-0.142209	0.375112	-0.0603513	0.707788	-0.0208055	0.897267	-0.246604	0.120109	0.0606141	0.706572	0.0241703	0.880764	-0.0542276	0.736316	-0.193835	0.224624	-0.162514	0.310018	0.026049	0.87157	-0.134135	0.403094	-0.294073	0.0620059	-0.0675058	0.674953	-0.22904	0.149741	-0.261456	0.0986931	0.22896	0.149887	-0.0121838	0.939734	0.298169	0.0582921	0.3661	0.0185691	0.0961708	0.549747	0.246501	0.120269	0.0819675	0.610419	-0.0975546	0.543993	0.00337105	0.983311	0.244146	0.123967
homostachydrine*	0.128606	0.422928	0.131536	0.412349	-0.0294592	0.854926	0.0830617	0.605645	0.126913	0.42911	0.159517	0.319145	0.181549	0.255956	0.0101282	0.949888	0.0234163	0.884458	-0.00461874	0.977136	-0.221925	0.163158	0.132605	0.408528	0.08061	0.616364	-0.0529853	0.742147	-0.309891	0.0486387	-0.0466192	0.772249	-0.29081	0.0650958	-0.178331	0.264622	-0.16168	0.312542	-0.183133	0.251761	0.0262146	0.870761	-0.0635736	0.692931	-0.059094	0.713615	0.00670399	0.966818	0.0374889	0.815991	0.0263454	0.870122	-0.195046	0.221685	-0.0732072	0.649203	-0.0744695	0.643555	-0.0709698	0.659262	-0.101438	0.527999	0.11173	0.486754	-0.081618	0.611947	-0.278595	0.0777623	-0.108992	0.49756	-0.145638	0.363583	0.0391561	0.807958	0.000850032	0.995792	0.0897995	0.576608	0.212006	0.183287	-0.0854211	0.595405	-0.0465809	0.772431	0.0238979	0.882098	-0.0691204	0.667622	0.00934699	0.953748	-0.0594873	0.711791
homovanillate (HVA)	0.0839375	0.626463	-0.29337	0.082469	-0.449402	0.00596598	-0.196946	0.249611	0.21052	0.217796	-0.0621395	0.718827	-0.0446309	0.796049	-0.229643	0.177877	-0.0475768	0.7829	0.0319382	0.853297	-0.0171523	0.920909	0.192091	0.261708	-0.0459755	0.79004	0.240977	0.156836	0.00507685	0.976557	-0.0897306	0.60276	-0.298748	0.0767443	-0.12247	0.476729	0.120728	0.483067	0.178694	0.297064	-0.0727682	0.6732	0.225029	0.186994	0.0583556	0.735314	-0.141475	0.410483	-0.146033	0.395412	-0.131455	0.444737	-0.0338457	0.844639	-0.0034487	0.984074	-0.111671	0.516717	-0.104859	0.542768	0.196686	0.25025	0.133668	0.437039	0.0872896	0.612701	0.0897677	0.60261	0.164124	0.338821	0.0331687	0.84771	-0.0539931	0.754468	0.077472	0.653357	0.139433	0.417339	0.1427	0.406399	0.26536	0.11778	0.372505	0.0252626	0.0855661	0.619761	-0.26931	0.112211	-0.0379694	0.825984	0.182525	0.286657
hydantoin-5-propionate	0.0884104	0.582543	-0.109866	0.494097	-0.212258	0.182755	-0.0260796	0.871421	0.0434603	0.787311	0.0163164	0.919351	-0.14674	0.359927	-0.222292	0.162446	-0.052372	0.745032	-0.0271895	0.865997	-0.0157197	0.922291	-0.0677192	0.673983	-0.0150763	0.925463	0.223275	0.160548	-0.025908	0.87226	-0.214561	0.177941	-0.0117018	0.942114	-0.0914352	0.569656	-0.0301407	0.851607	0.208946	0.189837	-0.202622	0.2039	-0.123469	0.44184	-0.26709	0.0913831	0.200426	0.208949	-0.237502	0.134859	-0.0310994	0.846942	-0.0745553	0.643172	-0.0236794	0.883169	0.0559287	0.728354	-0.371725	0.0167093	0.154149	0.33591	-0.0345809	0.830046	-0.165538	0.300979	-0.0395488	0.806069	0.039197	0.807761	0.130843	0.414837	0.332003	0.033949	0.132322	0.409539	0.0972973	0.54506	0.207222	0.193602	-0.170458	0.286634	0.169454	0.289527	0.233619	0.141546	0.0642658	0.689754	-0.0563884	0.726207	0.0269109	0.867358
hydroquinone sulfate	0.234952	0.139223	-0.127636	0.426466	-0.021402	0.894338	-0.135399	0.398633	0.0552501	0.731527	-0.167387	0.295535	0.0290513	0.856914	-0.383287	0.0133751	0.0433076	0.788042	-0.020305	0.899726	-0.0758244	0.637514	-0.233192	0.142295	-0.142832	0.372999	0.35843	0.0213833	0.122728	0.444607	0.0702097	0.662693	-0.095781	0.551373	0.0829123	0.606296	-0.108454	0.499698	0.107639	0.502946	0.0126263	0.937549	-0.0423824	0.792469	0.128516	0.423257	0.214759	0.177531	0.0951309	0.554091	-0.192143	0.228775	-0.0181578	0.910284	0.204257	0.200196	0.298184	0.0582787	0.131537	0.412347	-0.0350895	0.827584	0.0395488	0.806069	0.206258	0.195729	0.145727	0.363289	0.0123956	0.938688	-0.139859	0.383133	0.00494604	0.975516	-0.0759362	0.637016	-0.165126	0.302198	0.314987	0.0448654	0.0443422	0.783098	-0.00100715	0.995014	-0.0127307	0.937034	-0.223543	0.160033	0.00980668	0.951476	0.0396582	0.805543
hydroxy-CMPF*	-0.190747	0.232239	-0.260472	0.100013	-0.224847	0.157547	0.0164337	0.918773	0.0663464	0.680236	-0.223631	0.159865	-0.0792149	0.622499	0.0696311	0.66531	0.315994	0.0441485	0.267364	0.0910392	0.172685	0.28029	0.0974704	0.544342	-0.0320697	0.842226	0.0671526	0.676561	0.0146291	0.927668	0.0576656	0.720254	0.0537414	0.738597	-0.00796699	0.960571	-0.0209939	0.896342	-0.0724737	0.652494	-0.233887	0.141076	0.0950976	0.55423	0.0596328	0.711116	0.160202	0.317043	0.299261	0.0573326	-0.103797	0.518397	0.0680617	0.672426	0.105382	0.511993	0.32883	0.0357994	-0.00462344	0.977113	-0.10389	0.518021	-0.0404255	0.801855	-0.13066	0.415499	-0.277329	0.0791786	0.132443	0.409104	-0.0339823	0.832946	-0.146114	0.362001	0.108521	0.499433	0.0833479	0.604399	-0.215279	0.176458	0.331127	0.0344519	-0.0100715	0.950167	0.00547195	0.972914	0.10842	0.499835	0.0329443	0.83798	0.183419	0.251008
hydroxy-N6,N6,N6-trimethyllysine*	-0.0356595	0.824827	-0.171409	0.283915	-0.225351	0.156594	-0.190059	0.233958	0.16968	0.288872	0.101354	0.528343	-0.134439	0.40202	-0.0431502	0.788795	0.215531	0.175941	0.128802	0.422218	0.021499	0.893862	-0.0787697	0.624462	0.284096	0.0718386	0.0736695	0.647132	-0.183813	0.249974	-0.205761	0.196831	-0.0240536	0.881335	-0.229653	0.148624	0.00723028	0.964215	0.0888388	0.58071	0.145743	0.363233	-0.191947	0.22926	-0.00134713	0.993331	0.316474	0.0438101	0.0238369	0.882397	-0.127963	0.42527	0.0937953	0.559693	-0.0137377	0.932065	-0.0599127	0.709819	-0.0980169	0.542076	0.0475011	0.768058	-0.208946	0.189837	-0.206789	0.194555	-0.218395	0.170128	0.261313	0.0988831	-0.0300524	0.852037	-0.0830522	0.605686	-0.136005	0.396507	-0.019878	0.901825	0.0939171	0.559181	0.129955	0.418038	0.119851	0.455434	-0.167174	0.29616	-0.227936	0.151769	-0.104502	0.515542	0.118089	0.462135
hydroxyasparagine	0.0209948	0.896338	-0.0897134	0.576975	-0.15913	0.320334	-0.0380476	0.813297	-0.0677334	0.673918	0.0113255	0.943972	0.15241	0.341455	0.0466317	0.772189	0.0307182	0.848796	0.0248366	0.877501	0.00878454	0.956529	0.132605	0.408528	-0.0096732	0.952136	-0.0382515	0.812315	-0.106982	0.505571	-0.00655291	0.967565	-0.182677	0.252962	-0.0731852	0.649302	-0.00287469	0.985768	0.0794873	0.621299	-0.0270563	0.866648	-0.0618222	0.700992	0.0925925	0.56476	-0.135004	0.400023	-0.0723775	0.652926	-0.186795	0.242239	-0.150914	0.34627	-0.0827874	0.60684	-0.13285	0.407655	0.0534007	0.740196	0.0597595	0.710529	0.0862087	0.592005	0.0892309	0.579034	0.189659	0.234963	0.135905	0.396857	-0.20112	0.207345	-0.0663593	0.680177	-0.0827365	0.607062	-0.0392328	0.807589	0.272183	0.0851425	0.188118	0.238858	0.299628	0.0570133	-0.0668918	0.677749	-0.449861	0.00316757	0.030033	0.852131	-0.0414286	0.79704
hydroxypalmitoyl sphingomyelin (d18:1/16:0(OH))	-0.155087	0.33294	-0.0793119	0.622072	-0.0322289	0.841453	-0.158085	0.323564	-0.0728192	0.650943	0.0403111	0.802405	0.0184951	0.908624	-0.214063	0.178974	-0.234919	0.139281	-0.0111547	0.944816	-0.23464	0.139765	0.0215342	0.89369	0.0169063	0.916445	-0.315362	0.0445976	-0.0779473	0.628095	0.147721	0.356687	0.00368388	0.981763	0.0367779	0.819423	0.157237	0.3262	-0.201154	0.207267	0.0527899	0.743066	-0.068127	0.672129	0.31424	0.0454035	0.135467	0.398396	0.117451	0.464576	-0.201651	0.206122	0.133598	0.404995	-0.148222	0.355041	-0.303088	0.0540703	0.0920065	0.567237	-0.0900989	0.575333	0.0640964	0.690531	0.136325	0.395387	0.129557	0.41948	0.189955	0.23422	0.157197	0.326325	-0.12633	0.431251	0.0342846	0.831481	-0.108806	0.498301	0.0503577	0.754529	-0.0944431	0.556972	0.156361	0.328938	-0.214634	0.177789	0.0298212	0.853163	-0.163343	0.307524	0.0251405	0.876014
hyocholate	-0.168168	0.299608	-0.19359	0.231343	-0.24825	0.122449	-0.370853	0.0184829	-0.174727	0.280876	-0.050861	0.755288	-0.279258	0.0809704	0.0247969	0.879282	-0.0941176	0.563493	-0.0778977	0.632812	-0.129314	0.426459	0.0975369	0.549342	-0.0389489	0.811405	0.0333028	0.838351	-0.23166	0.150339	-0.0654778	0.688113	-0.0363342	0.823859	0.0337506	0.836207	0.104695	0.520273	-0.0353806	0.828412	-0.252681	0.115703	0.00122435	0.994018	-0.0113722	0.944476	0.220681	0.17119	-0.0803056	0.622303	-0.420753	0.00686211	-0.142399	0.380741	0.07252	0.656537	0.155413	0.338272	-0.0572365	0.725735	0.248465	0.122115	-0.236379	0.141972	0.144827	0.37259	0.0533624	0.743649	0.378166	0.0161283	0.301848	0.0583659	-0.131424	0.418886	-0.0783594	0.630791	0.0610329	0.708319	0.198578	0.219307	0.166757	0.30374	0.152121	0.348729	-0.000986836	0.995178	-0.384619	0.0142659	0.0587696	0.718685	0.168695	0.298076
hypotaurine	0.0454712	0.777714	-0.0270874	0.866496	-0.14226	0.374936	0.0394766	0.806416	0.0101716	0.949673	0.137634	0.390823	0.0779935	0.627891	-0.221342	0.164294	-0.0485952	0.762868	-0.0639651	0.691133	0.129687	0.419007	0.0711194	0.658588	-0.0522004	0.745839	0.0478852	0.766235	-0.254948	0.107684	0.158393	0.32261	-0.24552	0.121798	-0.0631801	0.694739	-0.0970426	0.546119	-0.048121	0.765116	-0.0842955	0.600281	-0.0126096	0.937631	0.0645723	0.688349	-0.0425357	0.791735	-0.0114851	0.943184	-0.0479367	0.765991	-0.0329486	0.837959	0.336753	0.0313257	0.144495	0.367401	0.00115586	0.994277	0.102051	0.525496	0.0482184	0.764654	-0.0106227	0.947444	-0.0965342	0.548233	0.177112	0.267954	-0.17546	0.272517	-0.0624437	0.698128	0.0257843	0.872865	0.0936356	0.560364	0.297866	0.0585611	0.16086	0.315032	0.0652132	0.685414	0.0856527	0.594404	-0.0016182	0.991988	0.235667	0.137989	-0.0217766	0.8925
hypoxanthine	0.13346	0.405487	0.0563418	0.726425	0.224595	0.158024	0.344393	0.0274584	-0.0933935	0.561383	0.103849	0.518185	0.0262596	0.870541	0.136203	0.395815	-0.182295	0.253975	0.0365142	0.820696	0.00531696	0.973681	-0.08812	0.583787	0.125316	0.434989	-0.018134	0.910401	0.120271	0.453845	-0.015727	0.922255	0.216482	0.173994	-0.0283477	0.860345	-0.0310989	0.846944	0.301487	0.0554167	-0.0228476	0.887246	-0.0488623	0.761602	-0.000718468	0.996443	0.104721	0.514659	0.0899301	0.576052	0.371806	0.0166834	-0.0553152	0.731223	0.00451897	0.97763	-0.00735501	0.963598	0.31162	0.0473309	0.033404	0.83575	0.17495	0.273934	-0.015403	0.923852	0.141441	0.377722	0.0953682	0.553098	-0.0212678	0.894997	0.105928	0.509799	-0.143655	0.370222	-0.192677	0.22746	-0.0677311	0.673929	-0.0554757	0.730472	0.100212	0.533024	-0.105084	0.513196	0.0732815	0.64887	-0.205174	0.19814	-0.154561	0.334605
imidazole lactate	0.0749062	0.641605	0.0515744	0.748788	0.0803205	0.617635	0.021078	0.895929	-0.140784	0.379964	0.186391	0.243277	0.138364	0.388288	0.260378	0.100141	-0.0146037	0.927793	-0.14658	0.360457	-0.0242731	0.880261	0.240842	0.129297	0.142309	0.37477	-0.00566688	0.971949	-0.143276	0.371502	-0.366963	0.0182731	0.15819	0.323238	0.0721661	0.653876	-0.126312	0.431317	0.177093	0.268007	-0.064334	0.689441	-0.173558	0.277831	-0.246434	0.120372	-0.0973234	0.544952	-0.118318	0.461264	-0.016243	0.919712	-0.313974	0.0455962	0.0616387	0.701839	-0.0579207	0.719067	0.0820661	0.609988	0.248845	0.116671	0.0208459	0.897069	0.00460318	0.977213	-0.139492	0.384394	-0.124961	0.436299	0.123677	0.441066	0.11582	0.470844	-0.0453351	0.778363	-0.0449869	0.780022	0.176252	0.270323	-0.0608506	0.705479	0.16467	0.303556	-0.113236	0.480865	0.0746686	0.642666	0.234135	0.140644	-0.0860441	0.592715
imidazole propionate	0.0340213	0.839312	0.0326438	0.845738	-0.141986	0.395134	-0.140366	0.400604	-0.183326	0.270585	-0.0497206	0.766892	-0.136601	0.413484	-0.0889348	0.595439	0.0193408	0.908245	-0.106854	0.523137	0.00245598	0.988324	0.294058	0.0731335	0.0368951	0.825938	-0.00949776	0.954869	0.310731	0.0575916	-0.0747367	0.655639	0.000409838	0.998052	0.342806	0.0351245	0.313618	0.05519	0.200527	0.227375	0.0746003	0.656228	0.048478	0.772562	-0.0199807	0.905223	-0.00324855	0.984557	0.0823774	0.622944	0.0400933	0.811112	0.0250203	0.88147	-0.0838221	0.616839	0.168166	0.312866	-0.141347	0.397286	0.0527033	0.753331	-0.0533989	0.750178	0.0707772	0.672838	0.131491	0.431331	0.0299432	0.858365	-0.0256862	0.878338	0.0438525	0.793768	0.184554	0.267332	-0.162449	0.329835	-0.0913536	0.585429	-0.211922	0.201497	0.148053	0.375037	0.104519	0.532307	-0.16271	0.329049	0.133527	0.424169	0.0641477	0.702003
iminodiacetate (IDA)	0.0251094	0.876166	0.0290377	0.85698	0.185064	0.246707	0.318492	0.0424106	-0.072588	0.651981	0.157981	0.323887	0.0916904	0.568575	0.327688	0.0364856	0.232401	0.143693	0.0474946	0.768089	0.177309	0.267415	-0.160656	0.315656	-0.173159	0.278953	0.0410849	0.798689	0.227812	0.151998	-0.0758265	0.637505	0.13587	0.39698	-0.243549	0.124917	-0.00844985	0.958184	0.109977	0.49366	0.068663	0.669696	-0.129599	0.419327	-0.0802888	0.617774	-0.127607	0.426571	-0.152556	0.340987	0.262661	0.0970923	0.294854	0.0612833	0.00343441	0.982998	0.0977604	0.543139	0.0446162	0.781791	-0.0110325	0.94542	0.191315	0.230825	-0.142345	0.374651	0.0330223	0.837601	-0.159021	0.32067	-0.14194	0.376025	0.181561	0.255924	-0.0368347	0.819148	-0.0169137	0.916409	-0.106506	0.507476	-0.0765911	0.634106	-0.161396	0.313402	-0.0584047	0.716816	0.00670399	0.966818	0.0683403	0.671161	-0.0385959	0.810655
indole-3-carboxylate	0.124013	0.471152	-0.117106	0.496387	-0.0753299	0.662365	-0.0396031	0.818618	0.00710759	0.967184	0.272522	0.107829	0.098196	0.568839	-0.227484	0.182104	-0.0397864	0.817793	-0.0191887	0.911554	0.0893147	0.604449	0.190902	0.264729	-0.0271732	0.874997	0.0059057	0.97273	0.0125229	0.942213	-0.133753	0.436746	-0.223939	0.189196	-0.00139326	0.993565	-0.163846	0.339651	0.0763111	0.658233	0.0998447	0.562335	-0.209604	0.21985	0.0266611	0.877335	-0.0568607	0.74186	-0.222472	0.192187	-0.244844	0.150085	0.314224	0.0619864	0.270809	0.11015	-0.24574	0.148552	-0.0488046	0.777436	-0.0910322	0.597488	0.172396	0.314693	-0.211711	0.215144	0.187973	0.272266	0.0331332	0.847871	0.189914	0.267257	0.0975493	0.571399	0.00059471	0.997253	0.143815	0.402707	0.244736	0.150271	-0.0376571	0.827393	0.0604753	0.726063	0.0642153	0.709834	-0.137752	0.423032	-0.0333857	0.846725	0.0320018	0.853008
indoleacetate	-0.117634	0.463874	-0.260906	0.0994298	-0.206718	0.194711	-0.0994954	0.53597	0.0700451	0.663437	0.147231	0.358301	0.0385606	0.810825	0.0726906	0.65152	0.330095	0.0350524	0.104314	0.516305	0.316474	0.0438101	0.110504	0.491578	0.0642266	0.689934	0.106254	0.508488	-0.152321	0.34174	-0.22879	0.150199	-0.161224	0.313925	-0.129232	0.420656	-0.213511	0.180124	0.0739349	0.645944	0.00673402	0.966669	-0.294575	0.0615405	-0.110824	0.490319	0.0614918	0.702517	0.0580754	0.718347	-0.309013	0.0493136	0.113877	0.478367	0.346153	0.0266263	0.239804	0.131007	-0.0866895	0.589932	-0.0493399	0.759341	-0.0882543	0.583211	-0.29602	0.0602177	-0.175632	0.272039	0.257628	0.103909	0.0575618	0.720737	0.125918	0.432768	0.0929369	0.563307	0.0789887	0.623496	0.220315	0.166312	0.211153	0.185096	0.10701	0.505459	-0.0492475	0.759778	-0.1854	0.245837	0.212376	0.182505	0.0538218	0.738219
indoleacetoylcarnitine*	-0.186879	0.248232	-0.350729	0.0264947	-0.140304	0.387861	-0.229563	0.154169	0.179481	0.267789	0.0270981	0.868173	-0.126098	0.438145	0.0541024	0.740217	0.149433	0.357409	-0.0553731	0.734334	0.0535358	0.742844	-0.00848894	0.958539	0.158986	0.327143	0.0301972	0.853253	-0.0705588	0.665275	-0.302638	0.0576784	0.0336728	0.836579	-0.136194	0.40205	0.0250481	0.878068	0.0967193	0.55271	0.147787	0.362791	-0.0701898	0.666924	-0.0297642	0.855334	0.0901721	0.580028	0.0619071	0.704329	-0.218639	0.175286	-0.120847	0.457606	0.114306	0.48248	0.135823	0.403344	-0.0104851	0.948801	0.22827	0.156567	-0.197771	0.221225	-0.121416	0.455476	-0.211365	0.19045	0.316034	0.0469625	0.181948	0.261157	0.109245	0.5022	0.0264225	0.871432	0.0559625	0.731611	0.256977	0.109434	0.209906	0.1936	0.346733	0.028387	-0.199336	0.217518	-0.163568	0.313213	0.117539	0.470098	0.0259631	0.873649
indoleacetylglutamine	-0.0602462	0.719369	-0.203689	0.219977	-0.141587	0.396479	-0.246539	0.135662	0.143501	0.390058	0.0279027	0.867929	-0.00844161	0.959883	-0.219881	0.184687	0.0966026	0.563968	-0.0479527	0.774962	0.0374284	0.823462	0.0570966	0.733489	0.0853952	0.61022	0.202184	0.223477	-0.089975	0.591125	-0.196196	0.237782	-0.118632	0.478089	-0.179147	0.281845	0.0123653	0.941264	0.0566668	0.735423	0.0480451	0.77454	-0.145724	0.38268	0.032073	0.848403	0.113558	0.497242	-0.0288253	0.863602	-0.363231	0.0249948	0.0142754	0.932211	0.191426	0.249609	0.108945	0.514989	0.0979011	0.558716	-0.00718842	0.965835	0.0422475	0.801162	0.00658839	0.968685	0.0666597	0.6909	0.448407	0.00475075	0.102683	0.539573	0.000632447	0.996993	-0.0675672	0.686904	-0.156886	0.346885	0.340614	0.0363873	0.226424	0.171634	0.286572	0.081102	-0.149044	0.371813	-0.349008	0.0317454	0.0642495	0.701552	-0.0255861	0.878809
indolelactate	0.031967	0.842725	-0.200013	0.209908	-0.161145	0.314167	-0.0183986	0.909099	0.183551	0.250662	-0.054132	0.736764	-0.143424	0.371	-0.0567599	0.724474	0.127405	0.42731	0.255251	0.107253	0.137779	0.39032	0.0325846	0.839726	0.46963	0.00194958	-0.103421	0.519923	0.058293	0.717335	-0.207259	0.19352	-0.235985	0.137442	0.0812448	0.613581	0.138334	0.388395	0.34162	0.0288137	0.0684225	0.670787	0.106306	0.508279	0.0483169	0.764187	0.23464	0.139765	0.31118	0.047661	0.251569	0.112593	-0.0259741	0.871937	-0.154549	0.334643	-0.0525577	0.744158	-0.19326	0.226029	-0.141278	0.378278	-0.0897155	0.576967	-0.196343	0.218566	0.0407178	0.800452	-0.170524	0.286447	0.0108651	0.946247	0.0807853	0.615595	-0.17114	0.284683	0.0278989	0.862534	0.00679829	0.966352	0.0629621	0.695742	0.00453219	0.977564	-0.178452	0.264291	-0.111425	0.487953	-0.026049	0.87157	-0.0256716	0.873416
indolepropionate	-0.0508518	0.752196	-0.0927472	0.564107	-0.106255	0.508486	0.208994	0.189734	0.0802167	0.618091	0.258951	0.102083	0.204144	0.200451	0.0559159	0.728414	0.227365	0.152825	0.133159	0.406555	0.262149	0.0977699	0.035418	0.825995	-0.0861874	0.592096	-0.111354	0.488231	-0.19565	0.220229	0.0256499	0.873522	-0.0903635	0.574207	-0.115429	0.472353	-0.128316	0.423986	-0.0208459	0.897069	-0.15861	0.321939	-0.171281	0.284281	-0.000179617	0.999111	0.0298212	0.853163	0.0470237	0.770326	-0.124992	0.436187	0.0292209	0.856087	0.326269	0.0373528	0.151237	0.345227	0.0605671	0.70679	0.0732437	0.64904	0.0134427	0.93352	-0.172796	0.279977	-0.287654	0.0681995	0.0369636	0.818526	-0.191179	0.231162	-0.0434839	0.787199	-0.150172	0.348674	0.185702	0.245055	0.00805723	0.960125	0.467417	0.00206138	-0.10273	0.52273	0.025238	0.875537	-0.0853025	0.595918	-0.00735501	0.963598	0.0501039	0.755728
indolin-2-one	0.0832588	0.614324	-0.265067	0.102931	-0.16729	0.308712	-0.0698214	0.672759	-0.123698	0.453105	-0.0474457	0.77425	0.0189607	0.908788	0.289765	0.0735641	0.454385	0.00366257	0.154633	0.347252	0.477912	0.00209117	0.0415845	0.80154	-0.0643038	0.697339	0.267237	0.100039	0.119597	0.468335	-0.0372353	0.821943	0.0242647	0.883429	-0.127629	0.438761	-0.334835	0.0371986	0.108817	0.50963	0.100401	0.543093	-0.12933	0.432633	0.0140551	0.932323	0.00580247	0.972034	0.0544434	0.742019	-0.0313153	0.849899	0.0114744	0.944728	0.101868	0.537184	0.124386	0.450576	0.000959681	0.995374	-0.313056	0.0523173	0.246131	0.130936	-0.222972	0.172441	-0.192053	0.241482	0.0709484	0.667779	-0.0640909	0.698294	-0.221909	0.174548	-0.0016118	0.99223	-0.0579241	0.726143	0.0768783	0.641807	0.2287	0.161393	0.0639696	0.698838	-0.0169578	0.918389	-0.376369	0.0182001	0.0709036	0.667977	-0.06981	0.67281
inosine	0.107884	0.519115	0.179518	0.280834	0.127994	0.443789	0.251892	0.127106	0.27198	0.0985556	0.278034	0.0909947	-0.0253248	0.880037	-0.120623	0.470682	-0.217963	0.188645	-0.033813	0.840283	-0.0470334	0.779168	0.00987022	0.953101	0.146109	0.38141	-0.0551569	0.742229	-0.0378417	0.821544	-0.00619882	0.970536	0.0599729	0.72059	-0.0752045	0.653618	0.07561	0.651868	0.272274	0.0981771	-0.0726552	0.664659	0.051696	0.757903	-0.0246785	0.883077	-0.101129	0.545759	-0.0293263	0.861254	0.264201	0.108964	-0.0531105	0.751485	-0.0477719	0.775789	-0.327952	0.0444233	-0.0758467	0.650848	0.0147122	0.930141	0.175972	0.290603	-0.0213455	0.898781	0.282359	0.0858732	0.0340165	0.839334	0.0130633	0.937955	0.370493	0.0220361	0.0195542	0.907237	-0.173199	0.298391	-0.136614	0.413439	-0.0596388	0.722085	0.183011	0.271424	0.21497	0.194938	0.130192	0.435936	-0.193061	0.245514	-0.404787	0.0117072
isobutyrylcarnitine (C4)	0.0312285	0.846314	-0.142371	0.37456	0.00503577	0.975072	-0.0460858	0.774787	-0.324334	0.0385626	-0.0971305	0.545753	-0.0459761	0.775309	0.394154	0.0107745	0.27596	0.0807323	0.191285	0.230899	0.202969	0.20311	-0.00906701	0.955132	0.155904	0.330369	0.269744	0.0880893	-0.0686785	0.669626	-0.457393	0.00264165	0.103149	0.521026	-0.0539162	0.737777	-0.2609	0.0994376	0.170177	0.287442	-0.0334296	0.835626	-0.249215	0.11611	-0.343248	0.0280117	0.183088	0.251878	-0.0983814	0.540568	0.0253549	0.874965	-0.172439	0.280987	0.0768224	0.633079	0.0487269	0.762244	0.042998	0.789523	0.0999056	0.534282	-0.0851372	0.596634	-0.255477	0.106932	-0.0539657	0.737544	-0.103632	0.519065	0.0129456	0.935973	0.0863496	0.591397	-0.143939	0.369269	-0.0259808	0.871904	0.205459	0.197504	-0.190806	0.232092	0.0271931	0.86598	-0.192077	0.228939	-0.180545	0.258638	-0.0543964	0.735525	0.074005	0.645631
isobutyrylglycine (C4)	0.0197288	0.902558	-0.0205864	0.898343	0.126146	0.431928	0.299379	0.0572299	-0.106801	0.506294	-0.203667	0.201528	0.0360306	0.823033	0.0295405	0.85453	0.0206466	0.898048	0.180828	0.257881	-0.0312082	0.846413	-0.203724	0.201398	0.11634	0.468841	0.0974704	0.544342	0.0170859	0.915561	-0.191719	0.229822	0.0314214	0.845377	0.109037	0.497384	0.021778	0.892493	0.0358472	0.823919	-0.192882	0.226956	0.00227674	0.988728	-0.0622373	0.699079	0.152342	0.341672	0.0619759	0.700284	0.290789	0.0651158	0.0147908	0.92687	0.0200642	0.900909	0.042751	0.790705	0.23279	0.143004	-0.170698	0.285948	0.102281	0.524555	-0.0681625	0.671968	0.219856	0.167217	-0.0885562	0.581919	-0.202738	0.203636	0.209382	0.188894	-0.256143	0.105988	-0.0537053	0.738766	-0.166684	0.297597	-0.117478	0.464472	-0.0747811	0.642163	-0.0155225	0.923263	0.150262	0.348384	-0.123503	0.441715	0.0633823	0.69381
isocaproate (i6:0)	-0.259821	0.165571	0.0159074	0.933509	-0.0339208	0.858764	-0.236549	0.208199	-0.0754552	0.691891	-0.170483	0.367739	-0.162698	0.390335	0.369522	0.0444603	0.294801	0.113773	0.0803472	0.672979	0.321217	0.0834836	0.271783	0.146258	0.399155	0.0288817	-0.138527	0.46537	0.00690123	0.971128	-0.244865	0.192183	0.21978	0.243221	-0.141027	0.457276	0.00222494	0.99069	0.0934409	0.623337	0.0314358	0.869019	0.0754581	0.69188	-0.300838	0.106221	0.251151	0.180658	0.276949	0.138442	0.0307383	0.871901	-0.144926	0.444802	0.00997875	0.958262	0.305449	0.100709	-0.0337461	0.859484	0.0474303	0.803448	-0.363967	0.0480154	-0.31093	0.0944423	-0.381368	0.0375802	0.0321057	0.866252	0.314156	0.0908945	-0.0540048	0.776844	0.328586	0.076251	0.02426	0.898743	-0.178281	0.345898	-0.161261	0.39459	-0.179732	0.341923	-0.0941132	0.620829	0.291495	0.118075	0.357986	0.0520918	0.0218735	0.90866
isocitric lactone	0.204775	0.217476	-0.293076	0.0741423	-0.0881883	0.598543	-0.16943	0.30919	-0.129899	0.43698	0.0330261	0.843953	-0.267171	0.104896	0.0638278	0.703421	0.0953081	0.569227	-0.144406	0.387047	-0.148099	0.374888	0.198565	0.232051	-0.0307642	0.854522	0.145446	0.383598	0.143501	0.390058	-0.155906	0.349944	-0.269377	0.10195	-0.0461987	0.782992	-0.0643432	0.701137	0.23277	0.159616	-0.0424189	0.800371	0.101225	0.545376	0.0958826	0.56689	0.0738294	0.659565	-0.22828	0.168054	-0.0985894	0.555941	-0.0629344	0.707388	-0.0776805	0.642963	-0.0337077	0.840774	-0.155732	0.35049	0.234837	0.155838	0.0318065	0.849649	0.0332412	0.84295	0.031871	0.849347	-0.0266395	0.873859	0.187142	0.260564	-0.103595	0.535957	-0.116347	0.486668	0.140322	0.400753	0.286889	0.080751	0.0487456	0.771339	0.0732189	0.662212	-0.191667	0.249003	-0.339686	0.0369327	-0.0433917	0.795889	0.0767104	0.647129
isoleucine	0.157725	0.324682	0.0517911	0.747767	0.0425522	0.791656	-0.00178627	0.991156	0.220076	0.166784	-0.0191958	0.905178	-0.0146565	0.927532	-0.0400906	0.803464	0.0533791	0.740297	-0.0461874	0.774303	-0.126913	0.42911	-0.204574	0.199483	-0.0691068	0.667684	0.382515	0.0135788	0.071917	0.654996	-0.176928	0.268459	-0.157324	0.32593	0.0683679	0.671035	-0.112636	0.483208	0.0567906	0.724331	-0.0126263	0.937549	-0.0765335	0.634362	-0.262959	0.0967	0.107726	0.502598	0.130019	0.417807	0.0907231	0.572678	-0.00697452	0.96548	-0.0502509	0.755033	0.232602	0.143336	-0.00693516	0.965675	0.0216053	0.89334	-0.121569	0.448953	-0.0191209	0.905546	-0.117283	0.46522	-0.22368	0.159771	-0.06311	0.695062	0.30006	0.0566394	0.188707	0.237364	0.0221447	0.890693	0.101974	0.525808	-0.0737117	0.646943	0.055897	0.728502	0.032385	0.840695	-0.137547	0.391123	-0.0651225	0.685829	-0.0630282	0.695438
isoleucylglycine	0.105274	0.517955	-0.118028	0.468239	-0.289871	0.0696239	0.0853875	0.600368	0.0435441	0.78963	-0.0286615	0.86064	0.138126	0.395344	-0.116997	0.472164	-0.0562557	0.730257	0.0871891	0.592673	-0.166405	0.304777	0.0206851	0.899187	-0.204974	0.204518	-0.0828913	0.611101	-0.167862	0.300503	0.370995	0.0184346	-0.120227	0.459933	0.231328	0.15094	-0.0661382	0.685128	-0.0785844	0.629807	-0.164978	0.309003	0.104153	0.52245	0.191286	0.23705	-0.0679923	0.676775	0.166908	0.303297	-0.0477744	0.769723	0.324567	0.041019	0.206758	0.200521	-0.120891	0.457439	0.0533676	0.743625	-0.159004	0.327088	0.072331	0.657377	0.244549	0.128306	0.334765	0.0347334	-0.237334	0.140321	0.0852379	0.601008	0.0281923	0.8629	0.0395583	0.808509	-0.0501409	0.758648	0.0527649	0.746424	-0.056906	0.727258	0.0945204	0.561817	-0.101814	0.531881	0.00653779	0.968063	-0.0222018	0.891836	0.211332	0.190521
isoursodeoxycholate	-0.142322	0.374728	-0.20023	0.209404	-0.2042	0.200324	0.00553745	0.97259	0.0876142	0.585957	0.121125	0.450622	0.0582771	0.717409	-0.106768	0.506429	-0.0649614	0.686566	0.265447	0.0934708	0.158584	0.32202	-0.0323012	0.841102	0.297429	0.0589495	-0.00935036	0.953732	0.137357	0.391785	-0.19097	0.231682	-0.116151	0.469569	-0.120617	0.45254	0.0324927	0.840172	0.184789	0.247425	0.0282588	0.860778	-0.145011	0.365677	-0.0273916	0.865011	0.0869207	0.588937	-0.010835	0.946395	0.100627	0.531318	-0.0970421	0.54612	0.0587465	0.715228	0.0784535	0.625858	-0.0693516	0.666575	0.155375	0.332035	0.0261061	0.871291	-0.271057	0.0864937	-0.184789	0.247425	0.0700186	0.663557	-0.344446	0.0274331	0.132513	0.408857	-0.0583689	0.716983	0.216914	0.173117	-0.0183806	0.909188	0.0746715	0.642653	0.287794	0.0680598	0.207152	0.193755	0.182395	0.25371	-0.0524045	0.744879	0.232815	0.14296
isovalerate (C5)	-0.0414621	0.79688	-0.0175526	0.913263	-0.0186323	0.907949	-0.0280445	0.861824	-0.0575618	0.720737	-0.226894	0.1537	-0.0528681	0.742699	0.215329	0.176356	0.135714	0.397528	0.103791	0.518421	0.332425	0.0337086	0.109654	0.494937	0.295773	0.0604418	0.0765029	0.634497	0.446801	0.00340608	-0.0421258	0.793698	0.169242	0.290138	0.177034	0.268169	0.112897	0.482187	0.45676	0.00268269	0.270684	0.0869445	0.207709	0.192534	-0.0944785	0.556824	-0.139397	0.384723	0.17531	0.272934	0.359129	0.0211131	-0.111232	0.488713	-0.0704959	0.661401	0.225554	0.156211	0.0406863	0.800603	-0.121358	0.449747	-0.137447	0.391473	-0.164298	0.304663	0.0136375	0.932559	-0.138809	0.386751	-0.161589	0.312816	-0.0570855	0.722956	0.144789	0.366419	-0.0397559	0.805073	-0.0496023	0.7581	-0.0696806	0.665086	0.0742776	0.644412	0.0550545	0.732442	-0.00254289	0.987411	0.0974539	0.54441	0.0175275	0.913386
isovalerylcarnitine (C5)	0.220393	0.166158	0.26459	0.0945739	0.233911	0.141034	-0.0198276	0.902072	-0.0624164	0.698254	0.00211153	0.989546	-0.014831	0.926672	0.289918	0.0659612	0.00276967	0.986288	-0.119129	0.458176	0.049702	0.757628	0.0949203	0.554972	0.310065	0.0485054	0.228942	0.14992	0.122281	0.446279	-0.383813	0.0132381	0.0784451	0.625895	0.00472461	0.976612	-0.0648983	0.686855	0.346004	0.026696	0.351853	0.024073	-0.00175134	0.991329	-0.298254	0.0582174	-0.0531696	0.741282	0.0420396	0.794111	0.23691	0.135863	-0.377466	0.0149753	-0.186543	0.242886	0.0936232	0.560417	0.0984793	0.540163	0.185561	0.24542	-0.0795847	0.62087	-0.078077	0.627522	-0.1204	0.453358	-0.0711353	0.658516	-0.0270471	0.866693	0.0255545	0.873988	0.000850032	0.995792	-0.292589	0.0633958	0.0425522	0.791656	-0.247817	0.118238	0.0382718	0.812216	-0.145397	0.364386	-0.116742	0.467295	-0.030033	0.852131	-0.172619	0.280477
isovalerylglycine	0.223663	0.159802	0.192645	0.227537	0.234163	0.140594	0.238646	0.132934	0.0307459	0.848662	0.0280258	0.861915	0.0244275	0.879504	0.062457	0.698067	0.0113305	0.943948	-0.0801743	0.618277	-0.0892324	0.579028	0.0660192	0.68173	0.147712	0.356716	0.183607	0.250514	-0.09749	0.54426	-0.201081	0.207435	0.0767115	0.633571	0.0921763	0.566519	-0.0112374	0.944407	0.261061	0.0992209	-0.0456952	0.776647	0.0705789	0.661026	-0.0977116	0.543341	-0.0686581	0.669718	0.0951309	0.554091	0.200661	0.208406	-0.0684225	0.670787	0.210403	0.186698	0.213908	0.179295	0.264461	0.0947406	0.0887198	0.581219	0.0457831	0.776228	0.0191209	0.905546	0.139882	0.383054	0.166727	0.297471	-0.21106	0.185294	0.070481	0.661468	-0.244809	0.122916	-0.309154	0.0492046	0.016618	0.917865	-0.067761	0.673792	0.15762	0.325009	-0.128758	0.422376	0.000693516	0.996566	0.0429042	0.789971	-0.093303	0.561764
