## Supplementary material for "Multi-omics analysis reveals the impact of microbiota on host metabolism in hepatic steatosis": Supplementary Dataset 13N.xlsx (part 2 of 2)

### Sheet: Oral (continued)
	Actinomyces_graevenitzii		Actinomyces_odontolyticus		Actinomyces_sp_HMSC035G02		Actinomyces_sp_ICM47		Rothia_aeria		Rothia_dentocariosa		Rothia_mucilaginosa		Porphyromonas_endodontalis		Porphyromonas_gingivalis		Porphyromonas_somerae		Porphyromonas_sp_oral_taxon_278		Alloprevotella_rava		Alloprevotella_tannerae		Prevotella_copri		Prevotella_denticola		Prevotella_histicola		Prevotella_intermedia		Prevotella_jejuni		Prevotella_melaninogenica		Prevotella_nigrescens		Prevotella_oulorum		Prevotella_pallens		Prevotella_salivae		Prevotella_shahii		Prevotella_sp_oral_taxon_306		Tannerella_sp_oral_taxon_HOT_286		Streptococcus_infantis		Streptococcus_mitis		Streptococcus_oralis		Streptococcus_parasanguinis		Streptococcus_sanguinis		Megasphaera_micronuciformis		Veillonella_atypica		Veillonella_dispar		Veillonella_parvula		Fusobacterium_periodonticum		Lautropia_mirabilis		Neisseria_elongata		Neisseria_flavescens		Neisseria_mucosa		Neisseria_sicca		Neisseria_sp_oral_taxon_014		Neisseria_subflava		Campylobacter_concisus		Aggregatibacter_segnis		Haemophilus_parainfluenzae
kynurenate	0.0919974	0.567275	-0.172492	0.280836	-0.163159	0.308076	0.124146	0.439323	0.142402	0.374456	0.2697	0.0881421	0.0770339	0.632141	-0.13135	0.413019	0.00201431	0.990028	0.115643	0.471527	-0.120672	0.452331	0.109087	0.497182	0.173856	0.276992	-0.0583689	0.716983	-0.084201	0.600691	-0.252193	0.111673	-0.0907969	0.572364	0.134142	0.403069	-0.0021778	0.989218	0.258431	0.102797	0.0158731	0.921535	0.0308235	0.848284	0.0305349	0.849688	0.00184938	0.990844	0.106833	0.506169	0.0659625	0.681989	-0.14406	0.368862	0.0397669	0.80502	-0.0485737	0.76297	-0.0312082	0.846413	0.281942	0.0741142	0.0380877	0.813104	0.0690477	0.667952	0.00165599	0.991801	-0.167174	0.29616	-0.171067	0.28489	0.169608	0.289081	-0.17029	0.287118	0.0674804	0.675069	-0.024927	0.877059	0.174106	0.276293	0.117837	0.463099	0	1	-0.101022	0.5297	-0.0363154	0.821656	-0.101801	0.526515
kynurenine	0.101915	0.526052	-0.222767	0.161527	-0.132692	0.408216	-0.0612691	0.703545	0.221694	0.163608	0.0664173	0.679912	0.0336751	0.834435	-0.033233	0.836579	0.210495	0.186501	0.153813	0.336978	0.121365	0.449718	0.133172	0.40651	0.155817	0.330643	0.245093	0.12247	0.304531	0.0528795	-0.220552	0.165844	-0.221683	0.163629	-0.270229	0.0874964	-0.0844113	0.599778	0.313566	0.0458931	-0.0436509	0.786401	-0.147463	0.357539	0.100675	0.531121	0.0568683	0.723969	-0.0459402	0.77548	-0.00515022	0.974506	-0.0513469	0.74986	-0.155814	0.330653	-0.119212	0.457857	-0.245042	0.122549	0.0718646	0.655232	0.149915	0.349509	-0.111539	0.487507	-0.0684799	0.670527	-0.101845	0.526335	-0.0829908	0.605954	0.171875	0.282589	-0.0807531	0.615736	0.00993898	0.950823	0.172223	0.281599	0.245898	0.121208	0.244738	0.123028	-0.00234512	0.98839	-0.297287	0.0590763	-0.0649693	0.68653	-0.156154	0.329585
lactate	0.273671	0.0833832	-0.126119	0.432028	-0.0332361	0.836564	0.163087	0.308293	0.0545566	0.734774	0.179096	0.262543	0.0979718	0.542263	-0.00759612	0.962405	0.1619	0.311874	-0.0947277	0.555779	0.0732815	0.64887	-0.0515686	0.748815	-0.066841	0.677981	0.187007	0.241694	-0.0517043	0.748176	-0.0776987	0.629195	-0.162524	0.309986	0.0541941	0.736473	-0.220828	0.165301	0.219564	0.167797	-0.0304234	0.850231	-0.139932	0.382883	-0.097981	0.542225	-0.0607982	0.705721	0.134137	0.403087	-0.0412018	0.798129	0.17749	0.266919	0.330788	0.0346479	0.240723	0.129492	0.104952	0.513727	0.138673	0.387222	0.00370162	0.981675	-0.07011	0.663144	-0.0036042	0.982157	-0.0285881	0.859172	-0.138703	0.387116	0.215977	0.175026	0.034568	0.830109	0.0352223	0.826941	0.310203	0.0484003	0.0234188	0.884446	0.239954	0.130759	-0.152544	0.341025	-0.22285	0.161367	-0.0367751	0.819436	0.0141636	0.929963
lactosyl-N-behenoyl-sphingosine (d18:1/22:0)*	0.137469	0.391397	0.0370555	0.818082	-0.0543863	0.735572	0.0825258	0.607981	-0.0184938	0.908631	0.00268741	0.986695	0.0423119	0.792807	-0.29646	0.0598198	-0.144023	0.368986	-0.223529	0.160059	-0.213141	0.180898	-0.111354	0.488231	0.123834	0.440481	-0.116454	0.4684	-0.134565	0.401572	0.208382	0.191063	0.195679	0.220159	0.149705	0.350192	0.0571453	0.722677	0.00126634	0.99373	0.102934	0.521898	0.0329251	0.838073	0.175665	0.271946	-0.0469279	0.770781	-0.0916637	0.568688	-0.0663586	0.68018	0.0193603	0.904369	-0.0535045	0.739708	-0.362847	0.0197221	0.123446	0.441927	-0.131471	0.412584	0.238949	0.132428	0.171734	0.282989	0.311325	0.0475517	0.134119	0.403151	0.0554813	0.730446	0.0323553	0.840839	0.0110504	0.945331	-0.129904	0.418223	0.0498541	0.756909	-0.180632	0.258405	0.23517	0.138845	0.0674501	0.675207	0.123677	0.441066	-0.0888731	0.580563	-0.158456	0.322417
lactosyl-N-nervonoyl-sphingosine (d18:1/24:1)*	-0.255419	0.107013	-0.156673	0.327959	-0.129671	0.419066	0.0710936	0.658704	-0.0457721	0.776281	0.0255304	0.874107	0.0168375	0.916784	-0.145803	0.363034	-0.0762919	0.635435	-0.0206536	0.898013	-0.0178002	0.912044	0.0949203	0.554972	0.123137	0.443078	-0.276261	0.0803893	-0.10419	0.516804	0.188911	0.236849	0.0812622	0.613505	0.118671	0.459917	0.278409	0.077969	-0.258723	0.102395	-0.11039	0.492029	0.0907193	0.572694	0.265025	0.0940126	-0.057793	0.719661	0.0535247	0.739614	-0.152526	0.341084	0.081169	0.613913	0.0180759	0.910687	-0.383686	0.013271	0.0758244	0.637514	-0.0887198	0.581219	0.204563	0.199509	0.148187	0.355156	0.272361	0.0849308	-0.0502526	0.755026	0.0434603	0.787311	0.0204024	0.899247	-0.214208	0.178672	-0.0638187	0.691805	-0.00302146	0.985042	0.177945	0.265675	0.199165	0.211889	-0.0356235	0.825001	0.099404	0.536347	-0.0340169	0.832778	-0.105342	0.512155
lactosyl-N-palmitoyl-sphingosine (d18:1/16:0)	-0.141372	0.377956	-0.0461569	0.774448	-0.0609328	0.705099	0.198634	0.213135	0.0721257	0.654058	0.169691	0.288843	0.119171	0.458014	-0.0265864	0.868944	-0.0830902	0.605521	-0.123573	0.441454	-0.117898	0.462867	0.0249343	0.877023	-0.210719	0.186022	-0.315645	0.0443959	-0.197772	0.215167	0.304055	0.0532699	0.172059	0.282065	-0.0220482	0.891167	0.212901	0.1814	-0.282199	0.0738393	-0.159452	0.319344	0.0323997	0.840623	0.155907	0.330359	-0.0991728	0.5373	-0.075628	0.638388	-0.0948829	0.555129	0.140332	0.38151	0.222333	0.162366	-0.227392	0.152774	0.0869207	0.588937	0.026049	0.87157	0.224727	0.157774	0.209976	0.187615	0.231156	0.145911	0.0732571	0.648979	0.128069	0.424884	0.146526	0.360633	-0.138555	0.387628	-0.0202267	0.900111	-0.0971903	0.545505	0.206162	0.195941	0.10701	0.505459	0.0608615	0.705429	0.137085	0.392733	0.142503	0.374113	-0.0571857	0.722489
laurate (12:0)	-0.173761	0.277259	-0.143238	0.371629	-0.132441	0.409114	-0.0844907	0.599434	-0.107726	0.502598	-0.138401	0.38816	-0.11289	0.482214	-0.0262699	0.87049	-0.0896367	0.577303	-0.130283	0.416855	-0.0594112	0.712143	0.184174	0.249029	0.132636	0.408417	-0.0821698	0.609535	-0.000111672	0.999447	0.247138	0.119282	0.283226	0.0727513	0.116818	0.467002	0.120476	0.453072	0.0220149	0.89133	-0.00444927	0.977975	0.377238	0.0150411	0.204853	0.198858	-0.135236	0.399209	-0.0273041	0.865438	-0.117068	0.466042	0.00841753	0.958343	-0.0153645	0.924042	0.0173149	0.914433	-0.02959	0.854289	0.119979	0.454952	-0.0319508	0.842804	0.228389	0.150935	0.0471469	0.769741	0.0615315	0.702334	0.144945	0.365897	-0.186919	0.24192	0.129205	0.420754	0.0186574	0.907826	-0.120607	0.452577	0.133602	0.40498	0.00780544	0.96137	-0.00402021	0.980098	0.406632	0.00833283	0.0603724	0.707691	0.0550611	0.732411
laurylcarnitine (C12)	-0.00379806	0.981198	-0.026654	0.868613	-0.0417969	0.795275	-0.158085	0.323564	-0.219845	0.167241	-0.100586	0.531488	-0.348528	0.0255362	-0.205623	0.19714	-0.169202	0.290254	-0.155643	0.331191	0.0605671	0.70679	0.17879	0.263374	0.205577	0.197241	0.0430683	0.789186	0.163935	0.305748	-0.10054	0.531675	0.232518	0.143485	0.150539	0.347484	0.264559	0.094614	0.349608	0.0250531	-0.0796058	0.620778	0.375312	0.0156072	0.0122139	0.939585	0.0332888	0.836309	0.0910136	0.571444	0.224233	0.158714	-0.274532	0.0823788	-0.171359	0.284057	0.048114	0.765149	-0.202738	0.203636	0.0956151	0.552066	0.194237	0.223645	0.183242	0.251473	0.227942	0.151758	0.249476	0.115716	0.236489	0.13658	-0.149618	0.350478	0.0388181	0.809585	-0.243592	0.124849	-0.236681	0.136253	-0.197908	0.214844	0.0830902	0.605521	0.0505876	0.753443	0.172917	0.279637	0.0209924	0.896349	-0.34099	0.0291294
leucine	0.0800757	0.61871	0.0660932	0.681392	0.118089	0.462137	0.0303666	0.850507	0.239032	0.13229	-0.0195797	0.903291	0.0235551	0.883778	0.0721631	0.65389	0.115571	0.471805	0.0317211	0.84392	-0.087383	0.58695	-0.198908	0.212491	0.0576035	0.720543	0.272577	0.0846741	0.136799	0.393731	-0.346368	0.0265261	-0.0962144	0.549565	-0.112464	0.483878	-0.131452	0.412652	0.193653	0.225068	-0.0416066	0.796187	-0.0826631	0.607382	-0.383572	0.0133008	0.0582553	0.71751	0.0728109	0.65098	0.19868	0.213026	-0.0717895	0.65557	-0.14063	0.380489	0.172843	0.279845	0.0288965	0.857668	0.0756953	0.638088	-0.164624	0.303691	-0.191917	0.229333	-0.193848	0.224593	-0.246349	0.120504	-0.111656	0.487045	0.33901	0.0301395	0.258126	0.103218	0.0962511	0.549412	0.035754	0.82437	-0.161436	0.31328	0.114312	0.476678	-0.0117256	0.941996	-0.0584865	0.716436	-0.0318717	0.843188	-0.0989684	0.538143
leucylalanine	-0.105945	0.526697	-0.0495904	0.767485	0.0679999	0.685002	-0.299157	0.0680667	0.0660044	0.69379	-0.202916	0.221771	-0.0741593	0.658136	-0.158723	0.341198	-0.236234	0.15332	0.0686446	0.682171	-0.307059	0.060766	-0.27544	0.0941783	0.12864	0.441473	0.110314	0.50969	-0.0642649	0.701484	-0.0943433	0.57316	-0.12394	0.458474	-0.037496	0.823148	-0.137331	0.410968	-0.0579588	0.729615	-0.253733	0.124258	0.0956369	0.567889	-0.172453	0.300508	0.166593	0.317479	-0.0176489	0.916242	-0.0787475	0.638393	-0.142374	0.393832	-0.0585731	0.726858	-0.0381773	0.819987	0.134603	0.420411	-0.0590351	0.724788	-0.0687586	0.681671	0.114954	0.491932	0.0993335	0.552948	-0.000409838	0.998052	0.295792	0.0713787	0.0125478	0.940399	0.0437642	0.794175	0.0426115	0.799484	-0.149508	0.370311	-0.100678	0.54756	0.0558735	0.738997	-0.164345	0.324146	0.0442076	0.792135	-0.20057	0.227273	0.0148518	0.92948
leucylglycine	0.117599	0.584196	-0.0205685	0.924001	0.0881596	0.682074	0.253808	0.231406	0.0971619	0.651518	0.138924	0.51737	0.384866	0.0633012	-0.0898519	0.676291	-0.198359	0.352806	-0.155652	0.467671	0.178892	0.40294	-0.145221	0.498368	-0.290688	0.168196	-0.124893	0.560925	-0.0763229	0.722993	0.28193	0.181975	-0.146145	0.495611	-0.121268	0.572437	-0.122609	0.568167	-0.131967	0.53876	-0.0363053	0.866253	-0.170788	0.424924	0.158281	0.46009	0.157323	0.462845	-0.163461	0.445346	-0.019486	0.92799	0.216511	0.309545	0.307242	0.144176	-0.18857	0.37754	0.0952647	0.657914	-0.0136145	0.949656	0.0130096	0.95189	-0.0465094	0.829143	0.182924	0.392244	-0.0790009	0.713666	-0.227473	0.285074	0.411655	0.0456458	0.022763	0.915919	-0.0121845	0.954938	0.254907	0.229324	0.28544	0.176361	0.121219	0.572593	0.0834449	0.698276	0.209379	0.326136	0.186756	0.382228	0.058026	0.787684
levulinate (4-oxovalerate)	-0.249442	0.142338	0.120857	0.482596	-0.176298	0.303696	-0.339089	0.0430616	0.0203074	0.906419	-0.337189	0.044319	-0.153241	0.37224	0.0542754	0.753224	0.0584833	0.734756	0.215454	0.206954	0.150275	0.381677	-0.096733	0.574638	-0.0478888	0.78151	0.0620632	0.719158	0.0394443	0.819334	-0.0322316	0.851964	0.0195644	0.909829	0.100872	0.558299	0.23322	0.171032	0.00749243	0.965408	-0.189029	0.269532	0.117254	0.49584	-0.275226	0.104242	-0.0459612	0.790104	0	1	0.0597599	0.729181	0.186998	0.274808	-0.263377	0.120653	-0.0509346	0.767983	-0.235182	0.167357	-0.359412	0.0313276	-0.23362	0.170276	-0.0329152	0.84886	0.306718	0.0688353	-0.117071	0.496518	0.15956	0.352604	-0.0450965	0.793967	0.23947	0.159524	-0.0335052	0.846183	-0.247825	0.145029	-0.198347	0.246193	-0.0574886	0.739109	0.126964	0.46058	-0.196558	0.250566	0.318613	0.0582382	0.00983522	0.954601
lignoceroyl sphingomyelin (d18:1/24:0)	-0.28496	0.0709413	-0.0825624	0.607821	0.0118341	0.941461	-0.251507	0.112684	-0.00231172	0.988555	-0.102697	0.522862	0.0711015	0.658669	-0.0164583	0.918652	-0.00251788	0.987535	0.237124	0.135499	0.128763	0.422359	-0.0340013	0.832854	0.335338	0.0320893	-0.18814	0.238802	0.0699069	0.664062	-0.0821922	0.609437	0.156457	0.328637	-0.0615126	0.702421	0.0051396	0.974558	0.0906896	0.57282	-0.116402	0.4686	-0.102453	0.523855	-0.0408628	0.799755	0.255907	0.106321	0.194596	0.222775	-0.184616	0.247875	-0.114839	0.474634	-0.047901	0.76616	-0.0473479	0.768786	0.150493	0.347634	-0.328064	0.0362585	0.0845527	0.599165	-0.148187	0.355156	0.0488029	0.761884	0.0877745	0.585269	0.205512	0.197386	0.00906774	0.955129	0.113621	0.479364	-0.0826504	0.607437	-0.0722633	0.65344	-0.0510607	0.75121	0.135714	0.397528	-0.0424355	0.792215	0.0767491	0.633404	-0.0884134	0.58253	-0.0580709	0.718368
lignoceroylcarnitine (C24)*	-0.165124	0.308568	-0.187225	0.24734	-0.270403	0.0914972	-0.276401	0.0842582	0.0986836	0.544634	-0.0653359	0.688754	-0.223632	0.165392	-0.229034	0.155148	-0.0923722	0.570781	0.0835289	0.608351	-0.0220804	0.892424	-0.248523	0.122025	0.118784	0.465375	0.292762	0.066762	-0.055795	0.732384	0.043205	0.791232	0.102754	0.52808	0.173872	0.283275	0.119705	0.461896	0.272648	0.0887336	0.116228	0.475098	0.133964	0.40987	0.00106647	0.994789	0.166158	0.305505	-0.0284657	0.861583	0.0794474	0.62604	-0.0477229	0.769964	0.120072	0.460517	0.21255	0.187919	-0.0338679	0.835646	0.00424447	0.979263	-0.261435	0.103205	0.0416173	0.798743	0.0171606	0.916297	0.192183	0.234817	-0.0751229	0.645011	-0.105725	0.516154	0.064471	0.692672	0.050892	0.755143	0.112462	0.48962	0.168217	0.299468	0.0727699	0.655427	0.145682	0.369744	-0.046628	0.775104	0.0655804	0.687649	0.104234	0.522122
linoleate (18:2n6)	-0.103181	0.520897	-0.157974	0.32391	-0.124383	0.438441	-0.191846	0.22951	-0.0742062	0.644731	-0.104425	0.515855	0.00497274	0.975384	-0.212375	0.182508	-0.106255	0.508486	-0.175076	0.273582	-0.131999	0.410691	0.170006	0.287933	0.189804	0.234599	-0.319329	0.0418413	0.15489	0.333565	0.294506	0.061604	0.0567752	0.724403	0.119505	0.456747	0.186506	0.24298	0.0126634	0.937366	0.130592	0.415742	0.242035	0.127354	0.326454	0.0372391	0.0217302	0.892727	0.112033	0.485565	-0.13866	0.387266	-0.068663	0.669696	-0.106467	0.507635	-0.0642031	0.690041	0.0360628	0.822877	-0.057461	0.721207	0.156442	0.328683	0.205904	0.196514	0.0745194	0.643332	0.313129	0.0462125	0.11235	0.484327	-0.227518	0.152541	0.111354	0.488231	-0.0156931	0.922422	-0.244235	0.123826	0.146656	0.360205	0.167187	0.296119	-0.0666684	0.678767	0.156503	0.32849	-0.0151697	0.925002	-0.0182357	0.909901
linolenate (18:3n3 or 3n6)	-0.31334	0.0460583	-0.221466	0.164052	-0.138484	0.387875	-0.268655	0.0894289	-0.084609	0.598921	-0.182552	0.253295	0.043795	0.785712	-0.0922084	0.566383	0.035754	0.82437	-0.0347712	0.829125	-0.0379122	0.81395	0.249626	0.11549	0.187538	0.240336	-0.237159	0.13544	0.215974	0.175031	0.134428	0.402056	0.0281709	0.861207	0.0309416	0.84771	0.178753	0.263473	-0.0574725	0.721153	0.0333094	0.836209	0.207008	0.194072	0.240507	0.129848	-0.0460032	0.77518	0.0010835	0.994636	-0.160647	0.315683	0.00877828	0.95656	-0.0896563	0.577219	-0.126108	0.432069	0.0344446	0.830706	-0.154608	0.334454	0.116114	0.469711	0.0577168	0.720016	0.0445168	0.782265	0.117591	0.46404	0.113043	0.481616	-0.220717	0.16552	0.0974704	0.544342	0.0892764	0.57884	-0.141505	0.377503	0.186583	0.242783	0.165425	0.301313	-0.109662	0.494904	0.142864	0.372891	0.0767679	0.633321	0.0497498	0.757402
linoleoyl ethanolamide	-0.123753	0.440782	0.0333717	0.835907	0.0417969	0.795275	0.0153619	0.924054	-0.0594112	0.712143	-0.133411	0.405661	0.211298	0.184788	-0.136941	0.393234	0.0657168	0.683111	-0.0371242	0.817751	0.00208055	0.9897	0.0595023	0.711721	0.196253	0.218783	-0.0833032	0.604593	0.382031	0.0137075	0.118514	0.460515	0.0212365	0.895151	0.0585481	0.71615	0.040507	0.801464	0.124491	0.438041	-0.152357	0.341625	0.0397554	0.805076	0.0114057	0.943576	-0.0681957	0.671817	-0.00693437	0.965678	0.00217894	0.989212	-0.129029	0.421394	0.0258485	0.872551	0.00766147	0.962082	0.199039	0.212183	-0.0263555	0.870072	0.171346	0.284095	0.0343468	0.83118	0.174463	0.275293	-0.0234512	0.884287	-0.215683	0.175627	0.0886165	0.581661	0.0583689	0.716983	0.0409765	0.79921	-0.250026	0.114889	0.0727519	0.651245	0.242472	0.126646	0.116586	0.467894	0.0883077	0.582983	-0.0917844	0.568177	-0.152613	0.340805
linoleoyl-arachidonoyl-glycerol (18:2/20:4) [1]*	-0.0546498	0.734337	-0.11225	0.484716	-0.144275	0.368141	-0.0217925	0.892421	0.408481	0.00801491	0.0201555	0.90046	-0.0671757	0.676456	-0.171335	0.284127	-0.145534	0.363932	0.108584	0.499182	-0.0460032	0.77518	-0.16264	0.309639	-0.020305	0.899726	0.286178	0.0696918	0.012284	0.939239	0.0672141	0.676281	-0.157324	0.32593	0.0256611	0.873467	-0.0167255	0.917336	0.0114945	0.943138	0.0165946	0.91798	-0.00490375	0.975725	-0.110375	0.492089	0.0901571	0.575085	-0.0182027	0.910063	0.158468	0.322377	0.124579	0.437714	0.161056	0.314437	0.12243	0.445721	-0.105877	0.510003	0.0268151	0.867826	-0.213817	0.179485	-0.178639	0.263784	-0.147967	0.355878	-0.0180909	0.910613	-0.135698	0.397584	0.243798	0.124519	0.114754	0.474962	0.238884	0.132536	0.243479	0.125029	0.166043	0.299484	0.333116	0.0333186	0.175661	0.271959	0.0915441	0.569194	-0.143269	0.371523	0.19475	0.222401
linoleoyl-arachidonoyl-glycerol (18:2/20:4) [2]*	-0.243498	0.124999	-0.231435	0.145413	-0.194884	0.222076	-0.247935	0.118058	0.386057	0.0126662	-0.0109416	0.945869	-0.111756	0.486654	-0.067732	0.673924	0.0659686	0.681961	0.196078	0.219201	0.249203	0.116128	-0.167173	0.296161	0.042963	0.78969	0.379681	0.0143483	0.0641	0.690515	-0.0756393	0.638338	-0.084946	0.597461	-0.0818006	0.611148	-0.101137	0.529231	0.123614	0.441299	0.0952383	0.553641	-0.0954479	0.552765	-0.116302	0.468987	0.153961	0.336508	-0.055475	0.730475	0.0826016	0.60765	0.179053	0.262661	0.291925	0.0640263	0.298491	0.0580083	-0.162745	0.309321	-0.119519	0.456694	-0.340451	0.0294012	-0.352143	0.0239484	-0.265834	0.092975	0.16896	0.290953	-0.0991728	0.5373	0.125506	0.434288	0.120138	0.454349	0.203313	0.202329	0.280492	0.0756777	0.269125	0.0888494	0.30416	0.0531831	0.111002	0.489615	0.0409174	0.799493	-0.0191537	0.905385	0.245562	0.121733
linoleoyl-docosahexaenoyl-glycerol (18:2/22:6) [2]*	-0.0725851	0.651994	-0.367522	0.0180834	-0.190604	0.232596	-0.00750234	0.962869	0.196959	0.217098	-0.158941	0.320918	-0.107219	0.504622	-0.0220498	0.891159	0.237688	0.134544	0.287669	0.0681851	0.348839	0.0253965	-0.0606356	0.706473	-0.032244	0.841379	0.189841	0.234507	0.152321	0.34174	-0.137611	0.390902	-0.0439899	0.784781	-0.0917131	0.568479	-0.17161	0.283341	0.259892	0.100798	-0.126022	0.432383	0.172156	0.281789	-0.0010777	0.994664	0.175691	0.271876	0.0299045	0.852757	0.176098	0.270748	0.0420876	0.793881	0.28108	0.0750412	0.342774	0.0282431	-0.119978	0.454953	-0.193682	0.224997	0.0309767	0.847539	-0.34276	0.0282501	-0.15878	0.321415	0.103855	0.51816	-0.034907	0.828468	0.113553	0.47963	0.097187	0.545518	0.215344	0.176324	-0.118844	0.459258	0.220367	0.166208	0.017877	0.911666	0.217091	0.172757	0.193722	0.224899	0.0462753	0.773885	0.198291	0.213941
linoleoyl-linolenoyl-glycerol (18:2/18:3) [2]*	0.0701586	0.662924	0.0251371	0.876031	0.0153591	0.924068	0.219533	0.167859	0.378197	0.0147657	0.0391594	0.807943	0.159913	0.317929	-0.172495	0.280829	-0.0946724	0.556011	0.0677996	0.673617	-0.0693516	0.666575	-0.17794	0.265688	-0.174292	0.275771	0.220158	0.166621	-0.0686785	0.669626	0.156708	0.327851	-0.148005	0.355752	0.112001	0.485692	-0.0248269	0.877549	-0.00896181	0.955652	-0.0560367	0.72785	0.0931712	0.56232	-0.0123038	0.939142	-0.159509	0.31917	0.053308	0.740632	0.277122	0.0794125	0.0606062	0.706609	0.246735	0.119905	0.0737033	0.646981	0.0670399	0.677074	-0.0522512	0.7456	0.00428608	0.978782	-0.0122161	0.939574	-0.0248398	0.877486	-0.176554	0.26949	-0.391374	0.0113947	0.227724	0.15216	0.0107671	0.946731	0.112816	0.482503	0.117837	0.463099	0.246282	0.120609	0.199165	0.211889	0.179569	0.261265	0.112581	0.483423	0.00919376	0.954506	0.027265	0.865629
linoleoyl-linoleoyl-glycerol (18:2/18:2) [1]*	0.169752	0.288665	0.00953476	0.95282	0.00981975	0.951412	0.112357	0.4843	0.284342	0.0715825	0.184855	0.247252	0.0514723	0.74927	-0.237062	0.135604	-0.207725	0.192497	-0.0965577	0.548135	-0.233715	0.141377	-0.113621	0.479364	-0.181525	0.256019	0.0889701	0.580149	-0.105084	0.513196	0.13293	0.407369	-0.0247037	0.878152	0.0411319	0.798464	0.0351061	0.827504	0.140661	0.380383	-0.0410054	0.799071	0.085115	0.59673	0.0861263	0.59236	-0.0101716	0.949673	0.0316381	0.844323	0.170155	0.287504	0.00204426	0.989879	0.215103	0.176821	0.134535	0.401678	0.0610294	0.704653	0.217433	0.172066	0.0249372	0.877009	0.158633	0.321869	-0.0244501	0.879393	0.240654	0.129606	-0.220076	0.166784	0.0762514	0.635615	-0.0286178	0.859027	-0.0378379	0.814308	-0.0420487	0.794068	0.230925	0.146326	0.253299	0.110059	0.0448923	0.780474	0.073975	0.645765	-0.070792	0.660064	0.019652	0.902935
linoleoyl-linoleoyl-glycerol (18:2/18:2) [2]*	0.123648	0.441175	0.0552583	0.731489	0.0327325	0.839008	0.201849	0.205668	0.32341	0.0391519	0.0716002	0.656422	0.169597	0.289113	-0.20826	0.191329	-0.13093	0.414526	-0.0421787	0.793445	-0.151649	0.343901	-0.115321	0.47277	-0.178998	0.26281	0.199191	0.211827	-0.117256	0.465323	0.104846	0.514153	-0.102282	0.524553	0.0485431	0.763115	-0.0419879	0.794359	0.0332171	0.836656	-0.194445	0.223141	0.121368	0.449709	-0.0259546	0.872032	-0.109113	0.49708	0.0786618	0.624939	0.272962	0.0842184	-0.118086	0.462148	0.274753	0.0821219	0.122737	0.444574	0.056406	0.726126	0.0951555	0.553988	0.127121	0.428348	0.113663	0.4792	-0.0307819	0.848487	0.0084871	0.957999	-0.297056	0.0592833	0.207528	0.192931	-0.0544021	0.735498	0.0169137	0.916409	-0.0289557	0.85738	0.246282	0.120609	0.261608	0.0984894	0.130322	0.416716	0.147719	0.356695	-0.0269684	0.867077	-0.093303	0.561764
linoleoylcarnitine (C18:2)*	0.144854	0.366202	0.0619759	0.700284	0.0546381	0.734392	0.15219	0.34216	-0.0748997	0.641634	-0.0253384	0.875046	0.0384733	0.811246	-0.104025	0.517475	-0.137476	0.39137	-0.256209	0.105895	-0.164132	0.305159	-0.0260677	0.871479	-0.0527233	0.743379	0.00821698	0.959335	0.0696836	0.665072	0.207633	0.192699	0.130019	0.417807	0.233637	0.141514	0.0513089	0.75004	0.269049	0.0889425	-0.184945	0.247018	0.0964987	0.548381	0.0324208	0.840521	-0.0654217	0.68446	0.0981647	0.541464	0.127369	0.427441	-0.301829	0.0551271	0.193231	0.2261	0.25482	0.107867	0.229785	0.148385	0.279031	0.0772798	0.0420815	0.793911	0.293187	0.0628326	0.150695	0.346981	0.275831	0.0808802	-0.16575	0.30035	0.0816096	0.611984	0.0410849	0.798689	-0.13531	0.398949	-0.122621	0.445007	0.105193	0.512756	0.270421	0.0872636	0.10218	0.524968	0.0224237	0.889325	0.112777	0.482656	-0.177045	0.268138
linoleoylcholine*	0.0550041	0.736041	-0.194747	0.228512	-0.11815	0.467776	-0.113423	0.485894	0.122738	0.450546	-0.0969766	0.551649	0.168288	0.29926	0.00324	0.98417	0.116144	0.475419	0.105678	0.516342	0.0251443	0.877603	-0.145399	0.370682	-0.190615	0.238731	0.0933783	0.566574	-0.17615	0.276916	0.0244664	0.880879	-0.099668	0.540608	-0.0609497	0.708699	-0.319902	0.0441873	-0.0324145	0.842608	-0.210391	0.192548	-0.210587	0.192124	0.0179256	0.91258	-0.00153945	0.992478	0.0127286	0.937866	-0.260693	0.104222	0.022556	0.890122	0.27392	0.0871973	-0.00990912	0.95161	0.0350327	0.830075	0.0986023	0.544967	-0.12215	0.452734	-0.0054203	0.97352	-0.0767084	0.638029	0.0192433	0.906181	0.087492	0.591383	0.0796213	0.625282	0.105539	0.516897	0.207136	0.19968	0.198842	0.218684	0.0952602	0.558746	0.160443	0.322673	-0.0739165	0.650343	-0.00875817	0.957225	-0.0124069	0.939433	0.212095	0.188887
lithocholate sulfate (1)	-0.0272358	0.869271	0.0247598	0.881067	0.0372917	0.821678	0.133182	0.418936	0.265595	0.102222	0.268691	0.0981369	0.263017	0.105722	-0.0405333	0.80646	-0.204531	0.211669	0.205975	0.208391	0.0680471	0.680628	-0.298596	0.0648285	-0.267139	0.100168	0.00773666	0.962717	-0.0833551	0.613913	0.0048472	0.976636	0.0522433	0.752109	-0.320257	0.0468526	-0.217116	0.184285	0.0955725	0.562752	-0.247049	0.129459	-0.376585	0.0181282	-0.0843303	0.609758	0.122976	0.455766	-0.240666	0.139985	0	1	0.155194	0.345483	0.2549	0.117336	-0.151911	0.355906	0.210208	0.198987	-0.111474	0.499284	0.0394041	0.811753	-0.140672	0.393008	0.069012	0.676345	0.0564422	0.732889	0.0836083	0.612833	0.245009	0.132756	-0.0241771	0.883847	0.0395137	0.811239	0.1681	0.306342	0.129486	0.432076	0.157458	0.338405	0.141105	0.391538	-0.0572334	0.729284	-0.104875	0.525175	0.0728113	0.659576
lysine	0.138524	0.387737	-0.0184194	0.908997	0.0355022	0.825588	0.194168	0.223814	0.1105	0.491594	0.0560516	0.72778	-0.0643839	0.689212	0.264071	0.0952468	0.270924	0.0866534	0.0882789	0.583106	0.0411486	0.798384	0.0175673	0.91319	0.150763	0.346761	-0.0957703	0.551418	-0.0403137	0.802392	-0.362657	0.0197916	0.139338	0.384927	-0.123952	0.440045	-0.165251	0.301828	0.408931	0.00793912	-0.156326	0.329047	0.0714546	0.657078	-0.142526	0.374036	0.0892324	0.579028	0.0916637	0.568688	0.275735	0.0809901	-0.0770805	0.631934	-0.118216	0.461651	0.0317185	0.843932	-0.184013	0.24945	0.164568	0.303858	-0.161507	0.313065	-0.275837	0.0808733	-0.193458	0.225544	-0.268014	0.0902261	-0.0737439	0.646799	0.302121	0.0548806	0.156123	0.329684	0.0516129	0.748607	-0.144275	0.368141	-0.272964	0.0842161	-0.00780544	0.96137	0.0106089	0.947512	0.324797	0.0382707	0.134842	0.400596	-0.0688707	0.668754
malate	-0.107928	0.501793	-0.161441	0.313266	-0.221574	0.163842	-0.147725	0.356675	-0.0568683	0.723969	-0.00575873	0.971495	-0.078866	0.624038	0.0772272	0.631284	0.00151073	0.992521	0.134815	0.400692	-0.0104027	0.948531	0.109654	0.494937	0.206187	0.195885	-0.121555	0.449006	0.171864	0.28262	-0.165508	0.301068	-0.125685	0.433625	-0.0558616	0.728668	-0.0317958	0.843557	0.273043	0.0841226	0.0232083	0.885477	-0.073381	0.648424	-0.246075	0.120931	0.187712	0.239893	-0.171842	0.282681	0.0596237	0.711158	-0.0503849	0.7544	0.0122916	0.939202	0.0778405	0.628568	0.00323641	0.983978	0.142044	0.375672	-0.244209	0.123866	-0.249103	0.11628	0.0264958	0.869386	0.122393	0.445861	0.0802167	0.618091	0.0764575	0.634699	0.124955	0.436324	0.309154	0.0492046	-0.022661	0.888161	-0.0460698	0.774863	0.156361	0.328938	0.0643233	0.68949	-0.194416	0.223212	0.0617514	0.701319	0.220776	0.165405
maleate	-0.0504298	0.754188	-0.379874	0.0142949	-0.391783	0.0113017	-0.344751	0.0272877	-0.0961676	0.549761	-0.175641	0.272013	-0.251516	0.11267	-0.135992	0.396555	-0.0594221	0.712093	0.106318	0.508231	-0.193722	0.224899	-0.036268	0.821885	-0.127582	0.426663	0.218458	0.170002	0.213406	0.180343	-0.0600995	0.708954	-0.206298	0.195641	0.0541941	0.736473	0.0555773	0.729997	0.0773443	0.630765	-0.0612075	0.70383	0.0243436	0.879915	-0.037989	0.81358	0.19141	0.230588	-0.228184	0.151311	-0.0970619	0.546038	0.0388409	0.809476	-0.0704959	0.661401	0.0799857	0.619106	-0.0772115	0.631354	0.085502	0.595056	-0.038867	0.80935	0.0401893	0.80299	0.0693566	0.666552	0.0439989	0.784738	0.265617	0.0932532	-0.0997451	0.534942	0.119571	0.456496	0.294682	0.0614419	0.189848	0.234487	-0.036088	0.822755	0.13798	0.38962	0.0423238	0.79275	-0.362247	0.0199415	-0.00919376	0.954506	0.364005	0.0193049
maltose	0.00295405	0.985375	-0.017986	0.911129	-0.156612	0.32815	0.056089	0.727606	0.353693	0.0232935	0.190422	0.233051	0.0312323	0.846296	-0.385819	0.0127258	-0.20269	0.203746	0.0870588	0.588343	0.218458	0.170004	-0.0572355	0.722257	-0.113377	0.480315	0.132888	0.407518	-0.346966	0.0262488	0.0876217	0.585924	-0.271307	0.0861916	-0.0258464	0.872561	-0.0074045	0.963353	-0.0783184	0.626455	-0.00288601	0.985712	0.113312	0.480569	0.0678054	0.673591	-0.00254289	0.987411	0.145622	0.363638	0.0178277	0.911909	0.0945168	0.556663	0.210945	0.185539	-0.0269684	0.867077	-0.144714	0.36667	-0.106648	0.50691	0.00146116	0.992766	-0.0885227	0.582062	-0.0678954	0.673182	0.039867	0.804539	-0.142633	0.373673	0.0647107	0.687715	0.0824531	0.608298	0.0223191	0.889838	0.183554	0.250654	0.285825	0.0700519	-0.00553934	0.97258	0.208492	0.190823	0.124602	0.437632	-0.00842762	0.958294	-0.0761295	0.636157
maltotetraose	-0.103286	0.520469	0.0145188	0.928211	-0.0712561	0.657972	-0.266333	0.0923402	0.113505	0.479814	0.0332087	0.836697	-0.128419	0.42361	-0.22514	0.156991	-0.290312	0.0655782	-0.0881046	0.583853	0.179158	0.262376	0.259827	0.100888	0.197386	0.216083	0.106254	0.508488	-0.155448	0.331804	0.0512999	0.750082	-0.321581	0.0403388	-0.0263096	0.870296	0.166558	0.297968	-0.0256191	0.873673	0.0295816	0.85433	0.344488	0.0274131	0.118727	0.459705	-0.0883077	0.582983	0.0435565	0.786852	0.0118851	0.941209	-0.135041	0.399894	0.037417	0.816338	-0.186327	0.243442	-0.177771	0.266149	-0.0620579	0.699906	0.0791951	0.622586	-0.0685166	0.67036	0.00564983	0.972033	0.113459	0.479994	0.0226549	0.888191	-0.145496	0.364057	0.0561021	0.727544	0.0238884	0.882145	0.225351	0.156594	0.160285	0.316791	0.146037	0.362256	0.139479	0.384441	0.125295	0.435065	0.033404	0.83575	-0.131014	0.414225
maltotriose	0.168119	0.306284	0.184368	0.261191	0.11919	0.46986	-0.0219693	0.894391	0.168799	0.304304	0.155405	0.34482	0.0152091	0.926781	-0.323218	0.044744	-0.202986	0.215214	-0.15165	0.356744	0.243073	0.135943	0.100577	0.542384	-0.00627848	0.969741	0.291105	0.0721821	-0.215746	0.187137	0.0525516	0.750693	-0.190163	0.246234	-0.0554194	0.737556	-0.0417004	0.800998	-0.0190691	0.908269	0.093803	0.570038	0.155908	0.343241	0.143603	0.383124	-0.0911697	0.580961	0.090621	0.583248	-0.0306468	0.853068	-0.0358574	0.828432	0.161318	0.326543	-0.111474	0.499284	-0.0472985	0.774932	-0.148427	0.367175	0.247217	0.12919	-0.0479666	0.771838	-0.00547437	0.973615	0.123434	0.454076	-0.105839	0.521351	-0.128288	0.436384	-0.0586696	0.722757	-0.236253	0.147621	0.309471	0.0552222	0.135295	0.411525	0.0567981	0.731267	0.0886139	0.59165	0.103917	0.528986	-0.131006	0.426643	-0.270544	0.0957527
mannitol/sorbitol	-0.214274	0.178536	0.00195029	0.990344	-0.0329843	0.837786	-0.116465	0.46836	0.29382	0.0622412	0.00806222	0.9601	0.110186	0.492836	0.101176	0.52907	0.0697454	0.664793	0.151373	0.344791	0.117898	0.462867	-0.362114	0.0199902	0.0650109	0.68634	0.215342	0.17633	-0.0668918	0.677749	-0.205948	0.196415	0.163608	0.306728	-0.208531	0.190738	-0.0164641	0.918623	0.285317	0.0705734	-0.076359	0.635137	0.0197901	0.902256	-0.357797	0.0216309	-0.085996	0.592922	-0.0385724	0.810768	0.0822055	0.609379	-0.246153	0.12081	0.0921869	0.566474	0.316265	0.0439572	0.0677334	0.673918	0.202263	0.20472	-0.254535	0.108276	-0.101093	0.52941	-0.232812	0.142965	-0.0236745	0.883192	-0.269315	0.0886145	0.127979	0.425214	0.162356	0.310494	0.167916	0.293988	-0.0541345	0.736753	0.245514	0.121808	0.108521	0.499433	0.175437	0.272579	0.0353693	0.82623	0.228771	0.150232	0.003895	0.980718
mannonate*	-0.120694	0.452248	-0.140204	0.381948	-0.128412	0.423635	-0.0928862	0.563521	-0.0903883	0.574102	-0.0414628	0.796876	-0.0889859	0.580081	-0.222503	0.162037	-0.0490987	0.760483	0.15207	0.342547	0.183319	0.25127	-0.0663025	0.680436	0.0743355	0.644153	0.0303178	0.850745	0.104525	0.515449	0.00767626	0.962009	-0.262856	0.0968357	-0.0230672	0.886169	0.166296	0.298738	0.154883	0.333584	-0.167148	0.296235	0.118741	0.459652	0.132288	0.40966	0.0589489	0.714289	0.140204	0.381948	0.120832	0.451727	-0.179293	0.26201	-0.0802568	0.617915	-0.0171617	0.915187	-0.116973	0.466408	-0.15277	0.340304	0.268367	0.0897864	-0.043022	0.789408	0.136765	0.393849	0.0539378	0.737675	-0.149106	0.352147	0.0115408	0.942909	0.0762196	0.635756	0.0209242	0.896685	-0.0805723	0.616529	0.0668012	0.678162	-0.0188841	0.906711	0.228593	0.150559	-0.117435	0.464636	0.0689532	0.66838	-0.205904	0.196514
mannose	-0.15245	0.341328	-0.00975146	0.951749	-0.0906438	0.573015	-0.142723	0.373368	-0.141477	0.377598	-0.0708324	0.659882	-0.143773	0.369825	-0.0790207	0.623355	-0.0138484	0.931518	0.11878	0.459502	0.259144	0.101819	-0.00453351	0.977558	0.0291068	0.856643	0.0141672	0.929946	0.00558362	0.972361	0.119637	0.456245	-0.0177693	0.912196	-0.0600304	0.709274	0.294786	0.0613456	0.00701359	0.965287	-0.0563974	0.726165	0.224346	0.158498	0.0900779	0.575423	-0.0624164	0.698254	0.0645763	0.68833	0.110532	0.49147	-0.0228476	0.887246	-0.0446474	0.781642	-0.133003	0.40711	-0.138472	0.387915	-0.279337	0.0769417	0.287849	0.0680046	-0.0462089	0.774201	0.135596	0.397942	0.109551	0.495347	-0.00138703	0.993133	-0.208352	0.191129	0.0481685	0.764891	-0.0409765	0.79921	-0.205963	0.196383	0.00422307	0.979094	-0.205711	0.196943	0.252491	0.111236	-0.0208055	0.897267	0.104196	0.516781	-0.125702	0.433563
margarate (17:0)	0.0137152	0.932175	-0.147572	0.357178	-0.0649614	0.686566	-0.0748448	0.641879	-0.0996351	0.535395	-0.0944431	0.556972	-0.142029	0.375723	-0.134198	0.40287	-0.0659686	0.681961	-0.200349	0.209129	-0.0702763	0.662393	0.211658	0.184023	0.31878	0.0422141	-0.337746	0.030799	0.0282531	0.860806	0.137985	0.389601	-0.00130019	0.993563	0.223817	0.159509	0.162812	0.309119	0.0614663	0.702635	0.301468	0.0554329	0.378639	0.0146404	0.382404	0.0136081	-0.126913	0.42911	0.121135	0.450586	0.0142622	0.929477	-0.118447	0.460772	-0.139003	0.386079	-0.271369	0.086117	0.0691204	0.667622	-0.303701	0.0535619	0.228526	0.150682	0.106227	0.508596	0.221512	0.163962	0.135347	0.398818	0.168293	0.29289	-0.247096	0.119348	-0.0473185	0.768926	-0.0791631	0.622727	-0.0644578	0.688873	-0.0483733	0.76392	0.0256824	0.873363	-0.0428822	0.790077	0.0605671	0.70679	0.146947	0.359241	-0.141105	0.378866
margaroylcarnitine (C17)*	-0.0773327	0.630816	0.0166858	0.917531	0.0599256	0.709759	-0.0198276	0.902072	-0.108882	0.497998	-0.102889	0.522081	-0.233981	0.140913	-0.0853508	0.595709	-0.0672275	0.67622	-0.189368	0.235695	0.0506267	0.753259	0.199191	0.211827	0.332288	0.0337868	-0.196357	0.218532	-0.0733688	0.648479	0.081256	0.613532	-0.0225367	0.88877	0.278845	0.0774855	0.247572	0.118615	0.0769546	0.632492	0.262747	0.0969791	0.440812	0.00391884	0.296817	0.0594979	-0.172685	0.28029	0.167075	0.296449	0.201453	0.206577	-0.168591	0.292024	-0.0728457	0.650824	-0.0966878	0.547594	0.0279718	0.862178	-0.287612	0.0682425	0.0556216	0.729789	0.0589561	0.714255	0.179626	0.261112	0.146403	0.361044	-0.0374499	0.816179	-0.271414	0.0860634	-0.156689	0.327909	-0.21395	0.17921	-0.0395308	0.806156	0.0531723	0.741269	-0.0727668	0.651178	-0.0543845	0.735581	0.0406863	0.800603	0.267232	0.0912048	-0.256893	0.104934
metabolonic lactone sulfate	0.229783	0.148389	0.0431231	0.788924	-0.0490987	0.760483	0.202563	0.204034	0.0695828	0.665528	0.0157405	0.922188	0.075987	0.63679	-0.269029	0.088967	-0.0846009	0.598956	-0.0902832	0.574548	0.103334	0.520275	-0.08727	0.587435	-0.0011329	0.994391	-0.162356	0.310494	-0.0421005	0.79382	0.305178	0.052352	-0.0656598	0.683371	0.0964377	0.548635	0.167864	0.29414	-0.0591284	0.713455	0.218976	0.168967	0.0697032	0.664983	0.253978	0.109076	-0.00208055	0.9897	0.287993	0.067861	-0.0132717	0.934364	0.189755	0.234722	-0.154549	0.334643	-0.0931635	0.562352	0.0110963	0.945105	-0.384299	0.0131123	0.216252	0.174464	0.138273	0.388606	0.225117	0.157036	0.0245679	0.878817	-0.0543254	0.735857	-0.075221	0.640201	-0.119005	0.458648	-0.213252	0.180665	0.148052	0.355601	0.0675691	0.674666	-0.0725151	0.652308	-0.0384153	0.811525	-0.268853	0.0891844	-0.122584	0.445147	-0.157748	0.324612
methionine	0.139368	0.384824	0.055475	0.730475	0.00679829	0.966352	0.0569821	0.723438	0.0642658	0.689754	0.00844613	0.958202	-0.00950928	0.952946	0.257213	0.104487	0.300887	0.0559279	-0.059085	0.713657	0.131075	0.414006	0.140822	0.379833	0.106492	0.507532	0.0563855	0.726221	0.045339	0.778344	-0.135177	0.399415	0.0767115	0.633571	0.0539162	0.737777	-0.0258722	0.872435	0.238267	0.13357	-0.106782	0.50637	-0.0539412	0.737659	-0.014998	0.925848	-0.0198808	0.901811	0.271957	0.085412	-0.000198085	0.999019	0.0879031	0.584717	0.0663384	0.680273	0.189085	0.236409	-0.0434603	0.787311	0.221263	0.164449	-0.185763	0.244898	0.0603725	0.70769	-0.0602	0.708489	-0.102404	0.524058	0.0663464	0.680236	0.120148	0.454313	0.0136005	0.932741	-0.220924	0.165113	-0.107514	0.503446	-0.0207314	0.897631	0.0362575	0.821936	-0.231274	0.145701	-0.00300524	0.985122	0.155528	0.331552	-0.0462089	0.774201
methionine sulfone	0.157619	0.32501	-0.0608924	0.705285	0.00956796	0.952656	0.195954	0.219499	0.00901571	0.955386	-0.0992421	0.537014	0.237121	0.135504	-0.0274304	0.864821	0.0251788	0.875827	-0.059695	0.710828	0.141708	0.376811	-0.0844365	0.599669	0.0300654	0.851974	0.139689	0.383719	-0.180016	0.26006	0.056355	0.726363	-0.238369	0.133399	0.0720735	0.654293	-0.0948648	0.555205	0.103937	0.517827	-0.154883	0.333587	-0.013135	0.935038	0.137946	0.389739	-0.179621	0.261126	0.240319	0.130157	-0.0673491	0.675667	-0.190837	0.232013	0.0708574	0.659769	0.0769212	0.632641	0.121365	0.449718	-0.0934699	0.561061	0.171346	0.284095	0.105696	0.51073	0.110561	0.491352	0.0804041	0.617268	-0.297056	0.0592833	0.00700689	0.96532	-0.240276	0.130228	-0.0671317	0.676656	0.237436	0.13497	0.433248	0.00466159	0.195388	0.220861	-0.0996118	0.535491	-0.253827	0.109294	0.0830503	0.605694	-0.168193	0.293182
methionine sulfoxide	-0.0133987	0.933737	0.0819123	0.61066	0.132944	0.407319	0.0962801	0.549292	0.11235	0.484327	0.122469	0.445576	0.176402	0.26991	0.322729	0.0395901	0.345202	0.0270734	-0.0258824	0.872385	0.340516	0.0293682	0.0776363	0.629472	0.0666667	0.678775	0.109938	0.493816	-0.0890029	0.580008	-0.412459	0.0073663	0.0751946	0.640319	-0.118023	0.46239	-0.0961714	0.549745	0.353407	0.0234133	-0.213805	0.17951	-0.0422072	0.793308	-0.256313	0.105748	-0.17546	0.272517	0.06696	0.677438	0.144404	0.367706	-0.0379991	0.813531	0.25252	0.111194	0.125801	0.433198	-0.00716633	0.964531	0.243482	0.125025	-0.110561	0.491352	-0.258486	0.102721	-0.142804	0.373093	-0.0882212	0.583353	-0.246429	0.12038	0.260079	0.100545	0.0141672	0.929946	-0.0903226	0.574381	-0.0830902	0.605521	0.129379	0.420122	0.263622	0.0958307	-0.135012	0.399997	0.145176	0.365125	0.256506	0.105477	-0.152967	0.339672
methyl glucopyranoside (alpha + beta)	-0.087691	0.590537	-0.152395	0.347849	0.0028195	0.986224	0.068648	0.67383	0.00875817	0.957225	-0.0234223	0.885929	0.172958	0.285853	0.0644721	0.692667	0.053302	0.74393	-0.0523698	0.748261	0.133346	0.412054	-0.110824	0.496007	0.0108869	0.946842	0.112183	0.490706	-0.211973	0.189147	0.046426	0.776053	0.159107	0.326772	-0.0615453	0.705979	0.196163	0.225079	0.162588	0.316159	-0.138807	0.392994	0.106228	0.514149	0.146489	0.367069	-0.0818474	0.615613	0.175885	0.27765	-0.0488336	0.76476	-0.0454137	0.780815	0.387517	0.0134909	0.0195899	0.904499	0.306412	0.0544786	0.110683	0.496558	0.121316	0.455848	0.15386	0.343179	0.134448	0.408166	0.109909	0.499592	-0.0256575	0.875125	-0.051429	0.75264	-0.269359	0.0928056	-0.160188	0.323453	0.118977	0.464645	0.439682	0.00452855	0.0616262	0.70561	-0.248216	0.122501	0.0801804	0.622848	0.0839099	0.606711	0.0127906	0.937563
methyl indole-3-acetate	-0.0800344	0.679824	-0.305756	0.10674	-0.234557	0.220673	0.101195	0.601446	0.103002	0.594934	0.286018	0.132548	0.128483	0.506542	-0.163223	0.397545	0.171821	0.372803	-0.144899	0.453283	-0.05815	0.764462	0.0617255	0.750421	-0.133563	0.489737	-0.0123451	0.949322	-0.203707	0.289188	-0.0228651	0.906281	-0.0639659	0.741662	0.0144564	0.940669	-0.0231527	0.905107	-0.164398	0.39411	0.16556	0.39073	-0.0667035	0.731003	0.101157	0.601582	-0.17091	0.375379	0.146881	0.447063	-0.343291	0.0682699	0.276081	0.147144	0.167153	0.38612	0.0254384	0.895787	0.0521568	0.78816	0.184474	0.338073	0.0827094	0.669711	0.0618232	0.750039	-0.1211	0.531467	-0.0144177	0.940827	0.0143812	0.940977	0.0527873	0.785658	0.105494	0.586002	0.185806	0.334535	0.317207	0.0936028	0.202803	0.291379	0.136343	0.480662	-0.194039	0.313169	-0.10989	0.570395	-0.028057	0.885126	-0.0793971	0.682242
methyl-4-hydroxybenzoate sulfate	-0.0137979	0.934473	-0.326974	0.0450993	-0.113416	0.497782	-0.0425432	0.799798	-0.0374284	0.823462	-0.187316	0.260113	-0.084018	0.616013	-0.350173	0.0311411	0.0394492	0.814093	0.0940134	0.574509	0.111298	0.505896	-0.140604	0.399798	0.16756	0.314637	0.163402	0.326968	0.0588977	0.725403	-0.0965174	0.564313	-0.121817	0.466268	0.134152	0.421986	-0.0762707	0.649021	0.224108	0.176176	-0.03508	0.83438	0.152579	0.360447	0.0909135	0.587245	0.259884	0.115088	0.171326	0.303727	0.0789956	0.637332	-0.200352	0.22779	0.0222484	0.894523	0.191631	0.249094	-0.068839	0.681319	-0.231485	0.162	0.158363	0.342307	-0.0204352	0.903077	0.0512282	0.760028	0.004096	0.980529	-0.0136504	0.935172	0.0195066	0.907462	-0.0248206	0.882409	0.0108351	0.948522	0.060018	0.720389	0.166077	0.319001	-0.14547	0.383518	-0.0222679	0.894431	0.106708	0.523707	-0.0780306	0.641462	-0.140678	0.399547
myo-inositol	0.0267974	0.867913	-0.346285	0.0265646	-0.332864	0.0334603	0.0643058	0.68957	-0.203431	0.202061	-0.00575873	0.971495	-0.127023	0.428708	0.152133	0.342343	0.00503577	0.975072	0.0587364	0.715275	0.180314	0.259258	0.259543	0.101273	0.422309	0.0059513	-0.175107	0.273498	-0.233395	0.141938	0.0147908	0.92687	-0.140638	0.380464	0.0762423	0.635655	0.0593231	0.712552	0.258042	0.103335	-0.136244	0.395671	0.127673	0.426332	0.0653805	0.684648	0.117435	0.464636	0.0940474	0.558633	0.119049	0.458477	-0.45142	0.00305174	0.0730265	0.650013	-0.106648	0.50691	-0.162052	0.311415	0.0298797	0.852878	0.0503615	0.754511	-0.180232	0.259478	-0.157806	0.324431	0.0721404	0.653992	-0.0335199	0.835187	-0.0700689	0.66333	-0.239709	0.131164	0.223017	0.161045	0.243731	0.124627	0.277379	0.0791226	0.133196	0.406423	0.0878862	0.58479	-0.0642658	0.689754	0.0957684	0.551426	0.0731198	0.649595
myristate (14:0)	-0.166271	0.298814	-0.2232	0.160692	-0.184309	0.248675	-0.226499	0.154436	-0.0605671	0.70679	-0.179288	0.262024	-0.121876	0.447799	-0.0845068	0.599364	-0.00528756	0.973826	-0.0648366	0.687138	-0.022886	0.887057	0.255293	0.107192	0.32	0.0413889	-0.322162	0.0399586	0.0931348	0.562473	0.145287	0.364753	0.0751946	0.640319	0.101903	0.526097	0.144693	0.36674	0.0830915	0.605515	0.156085	0.329801	0.351143	0.0243793	0.318461	0.0424323	0.0182626	0.909768	0.0689103	0.668574	-0.138264	0.388637	-0.0209236	0.896687	-0.157079	0.326692	-0.101591	0.527373	-0.0520137	0.746719	-0.19123	0.231036	0.0707203	0.660388	0.0803786	0.61738	0.134037	0.403438	0.204807	0.198961	0.253365	0.109964	-0.246271	0.120625	0.0620524	0.699931	-0.0113339	0.943931	-0.157368	0.325793	0.0744796	0.64351	0.0767955	0.633199	-0.096485	0.548438	0.158584	0.32202	0.0703323	0.66214	0.0230159	0.886421
myristoleate (14:1n5)	-0.189797	0.234615	-0.186361	0.243353	-0.157116	0.326577	-0.20953	0.188576	-0.0751309	0.640603	-0.176025	0.27095	-0.143163	0.371883	-0.120061	0.45464	-0.0919028	0.567676	-0.107451	0.503697	-0.036294	0.82176	0.366931	0.018284	0.181612	0.255787	-0.369197	0.0175245	0.170635	0.286126	0.192655	0.227512	0.0968645	0.546859	0.109778	0.494448	0.298794	0.0577422	0.0329249	0.838074	0.0936751	0.560198	0.414892	0.00699224	0.341003	0.0291228	-0.148412	0.354416	-0.0104016	0.948537	-0.126577	0.430345	0.0530304	0.741936	-0.183832	0.249925	-0.22678	0.153913	-0.0804479	0.617076	-0.119672	0.456113	0.102671	0.522968	0.192803	0.227151	0.327885	0.0363664	0.166057	0.299444	0.25244	0.111311	-0.220099	0.166738	0.08642	0.591094	-0.0570183	0.723269	-0.152584	0.340899	0.0280258	0.861915	0.135714	0.397528	-0.0550545	0.732442	0.152342	0.341672	0.144342	0.367915	-0.0109768	0.945695
myristoleoylcarnitine (C14:1)*	-0.0909424	0.571747	-0.0429064	0.789961	-0.0727668	0.651178	-0.152369	0.341587	-0.180777	0.258019	-0.049909	0.756649	-0.33012	0.0350373	-0.13768	0.390663	-0.117837	0.463099	-0.136906	0.393356	0.0968611	0.546873	0.141955	0.375971	0.142309	0.37477	-0.0762196	0.635756	0.130768	0.415107	-0.0483043	0.764247	0.190045	0.233994	0.133679	0.404709	0.261684	0.0983884	0.292428	0.0635489	-0.0175566	0.913243	0.389497	0.0118305	0.00835219	0.958667	-0.0462344	0.77408	0.0758447	0.637424	0.262463	0.0973539	-0.254089	0.108916	-0.18582	0.24475	0.0615982	0.702026	-0.245736	0.121461	0.042751	0.790705	0.134525	0.401716	0.166954	0.296804	0.180502	0.258753	0.283425	0.0725419	0.16968	0.288872	-0.183622	0.250475	0.0583689	0.716983	-0.203487	0.201934	-0.372395	0.0164984	-0.0929075	0.563431	0.0412933	0.797689	0.0444456	0.782605	0.109807	0.494333	0.0885666	0.581874	-0.349488	0.0251065
myristoyl dihydrosphingomyelin (d18:0/14:0)*	-0.294139	0.0619446	-0.177693	0.266362	-0.125139	0.435643	-0.0993168	0.536706	-0.00693516	0.965675	0.0435744	0.786766	-0.0862815	0.591691	-0.0412511	0.797892	0.142512	0.374082	0.154946	0.333388	0.179621	0.261126	0.00538354	0.973351	0.39878	0.00980615	-0.144222	0.368317	-0.116251	0.469183	-0.1539	0.336701	0.241186	0.128735	0.0388159	0.809596	0.0800558	0.618798	0.145629	0.363613	0.15849	0.32231	0.145886	0.362758	0.132198	0.409981	0.0173379	0.91432	0.0184194	0.908997	0.078838	0.624161	-0.00865803	0.957154	0.0502509	0.755033	-0.213602	0.179934	0.0157197	0.922291	-0.229384	0.149113	-0.0135401	0.933039	-0.121276	0.450054	0.123907	0.440212	-0.0303749	0.850467	-0.0413798	0.797275	-0.0342101	0.831842	-0.105121	0.513047	-0.0680035	0.67269	-0.00629471	0.968843	-0.0410789	0.798718	0.0110787	0.945191	-0.00614198	0.969598	0.13801	0.389517	0.0404526	0.801725	-0.155092	0.332926
myristoyl-linoleoyl-glycerol (14:0/18:2) [1]*	0.075518	0.643268	-0.0553113	0.73462	-0.098951	0.543539	0.141035	0.385367	0.363279	0.0212191	0.0496183	0.76109	-0.100071	0.538966	-0.151123	0.351938	-0.0667282	0.682466	0.148663	0.359923	-0.0791936	0.627147	-0.192809	0.233266	-0.00825903	0.959661	0.0708124	0.664142	-0.217457	0.177689	0.0878385	0.58991	-0.204698	0.205141	0.00436773	0.978661	-0.0472818	0.772034	0.0591989	0.716715	0.171905	0.288841	0.191324	0.236955	0.145911	0.368984	0.079025	0.627883	-0.0435085	0.789798	0.269924	0.0920962	0.208082	0.197588	0.126425	0.436949	0.0466892	0.774816	-0.011472	0.943989	-0.06432	0.693356	-0.219286	0.173981	-0.148535	0.36034	-0.0202193	0.901445	-0.0340969	0.834549	-0.270943	0.0908271	0.032267	0.843315	-0.109616	0.500743	0.144789	0.372716	0.197902	0.220913	0.144027	0.375264	-0.0073844	0.96393	0.05198	0.750075	0.0146792	0.928367	0.0107744	0.94739	0.194723	0.22857
myristoyl-linoleoyl-glycerol (14:0/18:2) [2]*	-0.0136479	0.942937	0.0754459	0.691927	-0.0873717	0.646163	0.178161	0.346228	0.181079	0.338256	0.0218857	0.908609	0.0662209	0.728083	-0.156328	0.4094	0.0569864	0.764858	-0.00333741	0.986035	-0.0182899	0.923577	-0.0346034	0.855951	-0.141425	0.455992	0.0647578	0.733872	-0.226623	0.228486	0.334213	0.0710611	0.0563496	0.767413	0.029008	0.879058	-0.0580645	0.760537	-0.157206	0.406741	0.05611	0.768376	0.189298	0.316407	0.277624	0.137444	-0.209477	0.266577	-0.0373824	0.844516	-0.0573033	0.763587	0.268548	0.151313	0.517735	0.00338643	0.410541	0.0242296	0.291299	0.118334	-0.00213601	0.991062	-0.0126178	0.947237	0.210557	0.264063	0.105986	0.577244	0.229537	0.222397	-0.257318	0.169831	-0.12936	0.495681	-0.146808	0.438847	-0.218934	0.245086	0.0411073	0.829239	0.188079	0.319593	-0.0378848	0.842452	0.0414318	0.827911	0.117321	0.536953	0.355005	0.0542229	0.187908	0.320039
myristoylcarnitine (C14)	-0.103286	0.520469	-0.109433	0.495812	-0.100464	0.53199	-0.0914572	0.569563	-0.235795	0.137768	-0.135714	0.397528	-0.358997	0.0211638	-0.164688	0.303502	-0.0118341	0.941461	-0.187015	0.241673	0.201351	0.206812	0.18049	0.258786	0.281569	0.0745145	0.0813198	0.613253	0.100282	0.532736	-0.0149781	0.925947	0.198063	0.214479	0.228727	0.150314	0.250534	0.11413	0.321748	0.0402292	0.0386004	0.810634	0.512967	0.000604891	0.162463	0.31017	-0.0494708	0.758722	0.0996816	0.535204	0.251767	0.112301	-0.322993	0.0394201	-0.0587465	0.715228	0.0844294	0.5997	-0.0899259	0.57607	0.00551626	0.972694	0.163163	0.308062	0.196166	0.21899	0.255509	0.106886	0.245679	0.121549	0.0561748	0.727205	-0.268323	0.0898417	-0.112771	0.482679	-0.238187	0.133705	-0.172475	0.280886	0.067953	0.67292	0.0125894	0.937731	0.0506993	0.752916	0.0936247	0.56041	0.134229	0.402761	-0.437302	0.00424954
N,N,N-trimethyl-5-aminovalerate	-0.0828188	0.606703	-0.0270874	0.866496	-0.0936653	0.560239	-0.245255	0.122214	0.0989416	0.538253	0.0825418	0.607911	0.0281789	0.861168	0.202985	0.203074	0.110032	0.493444	0.0833116	0.604557	0.0543254	0.735857	0.0912368	0.570497	0.237211	0.135351	0.109371	0.496059	-0.00256847	0.987284	-0.30705	0.0508504	-0.263723	0.0956997	-0.188614	0.2376	-0.190252	0.233475	0.0894232	0.578213	0.210438	0.186623	-0.0935214	0.560845	-0.22982	0.148322	-0.0684269	0.670767	-0.0942641	0.557723	-0.00158468	0.992154	-0.104257	0.516534	-0.193592	0.225216	-0.00122584	0.993931	-0.0647282	0.687635	-0.131164	0.413683	-0.111146	0.48905	-0.328242	0.0361513	-0.330905	0.0345802	-0.0044669	0.977887	-0.0423045	0.792843	-0.0620316	0.700027	0.231209	0.145817	0.234525	0.139964	0.196395	0.218443	-0.0739037	0.646084	0.149311	0.351479	-0.0199894	0.901277	-0.251977	0.11199	-0.0318717	0.843188	0.0591332	0.713433
N,N,N-trimethyl-alanylproline betaine (TMAP)	0.316821	0.0435669	0.0210198	0.896215	0.0430558	0.789246	0.137543	0.391138	0.0679646	0.672867	0.00422307	0.979094	-0.00820066	0.959416	-0.0182518	0.909822	-0.0382718	0.812216	-0.0367756	0.819434	-0.0478526	0.76639	0.0524187	0.744812	0.0759041	0.637159	0.281927	0.0741299	0.154443	0.334978	-0.278592	0.0777658	-0.232735	0.143102	-0.0164898	0.918496	-0.175182	0.273289	0.327788	0.0364252	-0.154522	0.334728	0.0467607	0.771576	-0.0903473	0.574276	-0.0106339	0.947389	0.0429064	0.789961	0.255332	0.107137	-0.330809	0.0346359	-0.261919	0.0980752	-0.0277345	0.863336	-0.113968	0.478015	0.101131	0.529253	0.153617	0.3376	0.0384189	0.811508	0.0596155	0.711196	-0.258298	0.102981	-0.13616	0.395963	0.249569	0.115576	-0.0504353	0.754163	-0.0580645	0.718398	0.153591	0.337683	-0.0583551	0.717047	0.190856	0.231968	0.0752672	0.639995	-0.235102	0.138964	-0.0798325	0.61978	-0.33196	0.0339733
N,N-dimethyl-5-aminovalerate	-0.140973	0.521135	0.0297092	0.892957	0.00843752	0.969521	0.122257	0.578404	0.0725395	0.742216	-0.0725118	0.742311	0.317272	0.140171	0.119431	0.587281	-0.247045	0.255773	0.00444774	0.983931	-0.145233	0.508491	-0.233358	0.283891	-0.422041	0.0448556	0.144282	0.511301	-0.33941	0.113096	0.0997037	0.650817	-0.0303155	0.890785	0.227126	0.297313	0.183794	0.401201	-0.262322	0.226581	-0.303845	0.158685	0.041543	0.850717	-0.223118	0.306147	-0.0896478	0.684169	0.12318	0.575515	-0.0858568	0.696897	0.178611	0.414838	0.167351	0.445322	0.182251	0.405237	0.161162	0.462568	0.122606	0.57731	-0.280722	0.194462	0.157452	0.473067	0.00336693	0.987835	-0.362506	0.0891403	-0.0818599	0.710401	0.360695	0.090869	0.111139	0.613666	0.222387	0.307777	0.328943	0.125375	0.161361	0.462006	0.00684335	0.975278	-0.0473253	0.830214	0.0358847	0.870871	0.0493415	0.823089	0.388287	0.0671135
N,N-dimethyl-pro-pro	0.193912	0.224436	-0.0463736	0.773417	-0.115823	0.470833	0.00464431	0.977009	-0.0607982	0.705721	-0.118822	0.459343	0.0449292	0.780298	0.0374531	0.816164	0.0322289	0.841453	-0.0888889	0.580496	0.143558	0.370551	0.187574	0.240245	0.0183007	0.909581	0.139689	0.383719	0.130098	0.417522	-0.296753	0.0595554	-0.337184	0.0310964	-0.0219556	0.891621	-0.0299665	0.852455	0.30402	0.0532989	-0.0450939	0.779512	0.0998262	0.534608	-0.0992383	0.53703	-0.0931623	0.562357	-0.0946975	0.555906	0.104391	0.515992	-0.348967	0.0253391	-0.27638	0.0802533	0.000459688	0.997724	-0.2603	0.100247	0.12289	0.444002	0.0725711	0.652057	-0.0830343	0.605764	0.058544	0.716169	-0.122393	0.445861	-0.120903	0.451459	0.206703	0.194744	0.116738	0.467311	0.162337	0.310553	0.200172	0.209539	0.0207314	0.897631	0.112549	0.483545	0.19699	0.217023	-0.247123	0.119306	0.169472	0.289474	-0.151197	0.345358
N,N-dimethylalanine	0.150811	0.352945	0.229808	0.153718	0.118411	0.466789	0.0641852	0.693967	0.0692752	0.671017	0.321851	0.0428403	0.281889	0.0780318	0.166816	0.303568	-0.300344	0.0596947	-0.173534	0.284227	-0.130632	0.421718	0.2067	0.20065	-0.210546	0.192213	-0.0597904	0.714003	-0.300245	0.0597831	0.00750509	0.963341	-0.0940756	0.563668	-0.0792147	0.627055	-0.210047	0.193293	-0.11402	0.483583	0.0810776	0.618949	-0.102454	0.52929	-0.0740712	0.649658	-0.152096	0.348808	-0.0320528	0.844343	-0.122349	0.451992	0.0679923	0.676775	0.0839603	0.606494	-0.185777	0.251082	0.122738	0.450546	-0.0365677	0.822745	0.14633	0.367596	-0.04009	0.805984	-0.0200109	0.902456	0.041727	0.798223	0.180344	0.265455	0.117447	0.470447	0.167167	0.302537	-0.0384977	0.813551	0.284232	0.0754853	-0.111311	0.494104	0.218713	0.175138	-0.027138	0.867981	-0.0631174	0.698817	-0.175003	0.280107	-0.00534534	0.973886
N-(2-furoyl)glycine	0.024583	0.901182	-0.200176	0.307102	0.0693844	0.725714	0.10556	0.592926	-0.149678	0.447131	-0.0567427	0.774268	-0.173985	0.375914	0.325319	0.0911718	0.171277	0.383505	0.0164429	0.933815	0.136725	0.487831	-0.0948613	0.631115	0.282037	0.145927	0.281731	0.146384	0.120851	0.540155	-0.240254	0.218144	0.0727501	0.712952	-0.0102371	0.958767	-0.0287396	0.884575	0.293037	0.130189	-0.0928288	0.63848	0.0729094	0.71235	-0.198429	0.311428	0.0410174	0.835826	0.102948	0.602156	0.360953	0.0591489	-0.495807	0.0072944	-0.00140035	0.994357	0.257609	0.185683	0.0701469	0.722817	0.162748	0.407979	0.140361	0.476217	-0.138074	0.483505	-0.288797	0.136102	-0.139913	0.477643	-0.209405	0.284863	0.0204326	0.917804	-0.113092	0.566655	0.0318333	0.872246	0.164717	0.402252	0.11679	0.553951	0.130301	0.508688	-0.0652006	0.741679	0.123745	0.530421	0.158984	0.419051	-0.108387	0.583004
N-acetyl-1-methylhistidine*	-0.158013	0.471471	-0.0498834	0.821177	-0.127407	0.562376	0.113932	0.604723	-0.0895343	0.684549	-0.0794431	0.718608	-0.312814	0.146138	-0.0404032	0.85477	0.0417444	0.850001	0.324431	0.130955	0.0363786	0.869109	-0.142044	0.517943	0.26983	0.213078	-0.390247	0.0656271	0.194417	0.374045	0.364692	0.0870875	-0.0731972	0.739957	-0.301586	0.16196	0.194664	0.373427	-0.102573	0.641415	0.327408	0.127255	0.19464	0.373488	0.245767	0.25832	0.393496	0.0632184	-0.035914	0.870767	0.543305	0.00737865	0.0575577	0.794201	-0.300392	0.16371	0.0405001	0.854425	-0.260164	0.230565	-0.324001	0.131497	0.173405	0.428789	-0.275037	0.204036	-0.223679	0.304903	-0.0218987	0.920998	-0.148371	0.499272	-0.291626	0.176965	-0.17378	0.427774	0.203567	0.351525	-0.372962	0.079637	-0.0763781	0.72906	-0.624798	0.00143618	0.162187	0.459686	0.373799	0.0789106	0.321291	0.134942	0.104463	0.635249
N-acetyl-2-aminoadipate	-0.185894	0.244559	-0.254405	0.108462	-0.110787	0.490464	-0.0525164	0.744352	-0.0670399	0.677074	0.212497	0.18225	0.0620284	0.700042	0.107084	0.505163	-0.0601774	0.708593	0.123399	0.442103	-0.132924	0.407392	-0.0937869	0.559728	-0.169237	0.290151	-0.0399515	0.804133	-0.183478	0.250853	-0.108778	0.49841	0.0637095	0.692307	-0.282365	0.0736629	-0.0350189	0.827926	-0.178165	0.265075	0.0262146	0.870761	-0.259023	0.101984	-0.00287387	0.985772	0.156272	0.329214	-0.318548	0.0423728	-0.254144	0.108838	0.331891	0.0340128	0.154729	0.334071	-0.138979	0.386163	0.114661	0.475323	0.268918	0.0891047	-0.106957	0.505671	-0.133138	0.406629	-0.105788	0.510359	0.0911247	0.570973	0.0249666	0.876865	0.0517273	0.748067	-0.0348513	0.828737	0.16687	0.29705	0.224343	0.158503	0.0374317	0.816267	0.123376	0.442187	-0.199559	0.210967	0.0647282	0.687635	-0.201803	0.205773	0.456954	0.00267002
N-acetyl-2-aminooctanoate*	-0.00358706	0.982242	-0.00238369	0.988199	-0.0377683	0.814644	-0.203278	0.202409	0.17546	0.272517	0.111719	0.486797	0.0724974	0.652388	-0.0470537	0.770183	-0.0778026	0.628735	0.239129	0.132129	0.0110963	0.945105	0.0320179	0.842478	-0.0833987	0.604178	0.0665859	0.679144	-0.0199894	0.901277	-0.0539211	0.737754	0.0455068	0.777544	-0.0934732	0.561048	-0.0946905	0.555935	0.0932223	0.562104	0.128908	0.42183	-0.0388797	0.809289	-0.0744512	0.643636	0.135236	0.399209	0.0899301	0.576052	-0.117267	0.465282	0.0268158	0.867823	0.152018	0.342713	0.255587	0.106775	-0.0723568	0.653019	-0.00750824	0.96284	-0.105009	0.513497	-0.0802016	0.618157	-0.217324	0.172286	0.00167509	0.991707	-0.0284342	0.859923	0.026791	0.867944	0.241693	0.127909	-0.0395815	0.805912	-0.042804	0.790451	-0.0142049	0.92976	-0.156109	0.329727	0.160585	0.315873	0.124602	0.437632	0.0320249	0.842443	0.2553	0.107183
N-acetyl-aspartyl-glutamate (NAAG)	-0.00791262	0.96084	-0.0177693	0.912196	-0.232904	0.142802	0.0760952	0.636309	0.129687	0.419007	-0.0376237	0.815341	-0.259717	0.101037	-0.221237	0.164501	-0.19564	0.220254	0.0223094	0.889885	-0.135467	0.398396	0.0841532	0.600898	0.153115	0.339199	0.17964	0.261073	0.170524	0.286447	0.147908	0.356071	-0.0667433	0.678426	0.067071	0.676933	0.342175	0.0285381	0.192289	0.228414	-0.0999281	0.53419	0.278988	0.0773269	0.0491252	0.760357	0.0903883	0.574102	-0.0340218	0.832755	0.283064	0.0729218	0.061929	0.7005	-0.136654	0.394238	0.0458156	0.776073	-0.229091	0.149647	0.197819	0.215055	-0.0210408	0.896112	0.0462089	0.774201	0.0214304	0.894199	-0.0702419	0.662548	0.0212678	0.894997	0.0286458	0.858891	-0.000850032	0.995792	0.0875327	0.586306	-0.0365093	0.82072	0.0796624	0.620528	0.0448183	0.780826	0.182361	0.253799	0.141477	0.377598	-0.122737	0.444574	0.0750673	0.640887
N-acetyl-beta-alanine	-0.00284854	0.985898	-0.304246	0.0531131	-0.303909	0.0533903	-0.0700219	0.663542	-0.125526	0.434212	-0.159517	0.319145	-0.203446	0.202027	-0.176082	0.270792	0.0861116	0.592423	0.0757299	0.637935	0.0506267	0.753259	0.316212	0.0439949	0.181874	0.255092	0.0796197	0.620716	-0.105977	0.5096	0.048866	0.761585	-0.225367	0.156563	0.189911	0.234331	0.183545	0.250678	0.00896181	0.955652	-0.0940358	0.558682	0.201579	0.206288	0.171624	0.283302	0.184013	0.24945	0.136954	0.39319	-0.0932982	0.561784	0.0159933	0.920943	0.165394	0.301404	0.0537835	0.738399	-0.317399	0.0431642	-0.0660419	0.681626	0.085819	0.593686	-0.0605495	0.706871	0.10082	0.530527	-0.00100505	0.995024	0.0709698	0.659262	-0.0370953	0.81789	-0.215058	0.176913	0.0556234	0.729781	0.278478	0.0778926	0.113063	0.481539	-0.0042804	0.97881	-0.0423238	0.79275	0.0439227	0.785102	-0.0769212	0.632641	0.192448	0.228022
N-acetyl-isoputreanine	-0.029857	0.852988	-0.113984	0.477953	-0.0153591	0.924068	0.0462645	0.773936	0.0566371	0.725047	0.144928	0.365953	0.171865	0.282617	-0.0450492	0.779725	-0.0342432	0.831682	-0.0973421	0.544874	0.0261224	0.871211	-0.0388181	0.809585	-0.0628322	0.696339	0.0167173	0.917376	-0.0213294	0.894695	-0.134428	0.402056	0.00693437	0.965678	0.0898603	0.576349	0.174398	0.275475	0.202323	0.204584	0.0485812	0.762935	-0.000350268	0.998266	0.105435	0.51178	-0.231634	0.145056	0.218433	0.170054	0.0897327	0.576893	-0.0842955	0.600281	0.0274753	0.864602	0.00766147	0.962082	0.056406	0.726126	0.145108	0.365351	0.17193	0.282431	0.102155	0.52507	-0.0129557	0.935924	0.10285	0.522239	-0.207592	0.192788	0.00556429	0.972457	-0.0623357	0.698626	-0.09381	0.559631	0.0211502	0.895574	0.273924	0.0830877	0.347972	0.0257883	-0.185935	0.244454	-0.0316706	0.844165	0.106648	0.50691	-0.127827	0.425768
N-acetylalanine	-0.0712136	0.658163	-0.165775	0.300277	-0.2956	0.0606002	-0.264547	0.094629	0.0328264	0.838552	-0.158941	0.320918	-0.058975	0.714167	-0.199926	0.210112	-0.0788098	0.624285	0.0411329	0.798459	0.077905	0.628283	0.17199	0.282262	0.0115904	0.942664	0.0512853	0.750151	0.168849	0.291277	-0.0101102	0.949976	-0.379223	0.014476	-0.0236231	0.883445	0.177011	0.268232	0.177775	0.266139	-0.10065	0.531227	-0.0134853	0.93331	0.048766	0.762059	-0.0106339	0.947389	-0.15754	0.325256	-0.0895346	0.577738	-0.210318	0.18688	-0.215645	0.175706	-0.104349	0.516161	-0.375655	0.0155051	-0.00735501	0.963598	-0.0951705	0.553925	-0.0316911	0.844065	0.10121	0.528931	0.0247913	0.877723	-0.0772115	0.631354	0.138077	0.389284	0.206558	0.195065	0.125894	0.432857	0.236429	0.136682	0.179096	0.262543	0.165173	0.302059	0.278623	0.0777319	-0.304685	0.0527536	0.287765	0.0680891	0.0145177	0.928217
N-acetylarginine	-0.152133	0.342343	-0.173576	0.277779	-0.139491	0.3844	-0.160229	0.316962	0.0522449	0.74563	-0.0623862	0.698393	-0.0642095	0.690012	0.0811307	0.61408	0.125642	0.433784	0.337691	0.0308283	-0.10056	0.531595	-0.329813	0.0352179	-0.025098	0.876222	-0.133455	0.405503	-0.077054	0.632052	-0.0438109	0.785636	0.0732443	0.649037	-0.234563	0.139898	-0.15654	0.328376	-0.187808	0.239647	0.166547	0.298	-0.134503	0.401793	-0.0744512	0.643636	0.407325	0.00821236	-0.17531	0.272934	0.0637835	0.691967	0.083574	0.603415	0.0668807	0.6778	0.0997523	0.534912	-0.0129456	0.935973	-0.0389203	0.809093	-0.21635	0.174265	-0.169255	0.290099	-0.219467	0.16799	-0.190736	0.232265	0.0896947	0.577055	0.0210207	0.896211	0.016434	0.918772	0.216042	0.174893	0.0133448	0.934003	-0.285249	0.070643	-0.3238	0.0389024	-0.00670034	0.966836	0.16968	0.288872	0.219425	0.168074	0.407028	0.00826387
N-acetylasparagine	-0.0256369	0.873586	-0.0240536	0.881335	0.0896367	0.577303	0.101996	0.525719	-0.177771	0.266149	0.0483733	0.76392	0.0245148	0.879077	0.157514	0.325338	0.0118341	0.941461	0.117298	0.46516	-0.154885	0.333579	-0.0221008	0.890909	-0.0174292	0.91387	-0.0512853	0.750151	0.101845	0.526335	0.160265	0.31685	0.249637	0.115473	-0.0129695	0.935855	-0.0811882	0.613829	0.0698436	0.664348	-0.291607	0.0643298	-0.0145361	0.928126	0.0209254	0.896679	0.0279718	0.862178	-0.126769	0.429639	0.0233741	0.884665	-0.084536	0.599238	0.238963	0.132405	0.0677274	0.673945	0.419115	0.00638189	0.116914	0.466634	0.108126	0.501004	0.150666	0.347075	0.0832864	0.604667	-0.097825	0.542871	-0.115355	0.472639	-0.0181355	0.910394	-0.0155839	0.92296	-0.0346992	0.829473	-0.106506	0.507476	-0.0990501	0.537806	-0.0279485	0.862292	0.122058	0.447116	0.0698139	0.664482	0.0714049	0.657301	0.0828573	0.606535
N-acetylaspartate (NAA)	0.0535948	0.739285	-0.04464	0.781677	-0.0732704	0.64892	-0.0180414	0.910857	-0.0016182	0.991988	0.1265	0.430627	-0.0445802	0.781963	0.157619	0.32501	-0.0619399	0.70045	-0.0391285	0.808091	-0.104027	0.517463	0.0966203	0.547875	-0.0759041	0.637159	-0.182757	0.252752	0.084201	0.600691	0.109902	0.493958	-0.0500575	0.755947	-0.162582	0.309812	-0.0384163	0.81152	0.0445168	0.782265	0.118687	0.459856	-0.135378	0.398707	0.0155369	0.923192	-0.084609	0.598921	-0.446617	0.00342095	-0.099637	0.535387	0.0251323	0.876054	-0.099598	0.535548	-0.16702	0.29661	-0.0503955	0.75435	0.0838165	0.602361	-0.124199	0.439126	-0.1666	0.297844	-0.0854294	0.59537	-0.0405371	0.801319	-0.041611	0.796166	0.0762514	0.635615	0.292694	0.0632966	0.380471	0.0141302	0.26614	0.0925853	-0.109224	0.496641	-0.0312218	0.846347	0.396325	0.0103102	-0.0217302	0.892727	0.413719	0.00717039	0.251759	0.112312
N-acetylcarnosine	0.0320725	0.842212	0.000216699	0.998927	-0.231394	0.145486	-0.0439423	0.785008	0.357392	0.0217904	0.125924	0.432745	-0.0404799	0.801594	0.034921	0.8284	0.0241717	0.880757	0.270065	0.0876961	-0.0367563	0.819527	-0.0745195	0.643331	0.0521133	0.74625	0.141105	0.378866	-0.0283648	0.860261	-0.0971702	0.545588	-0.17791	0.26577	-0.119505	0.456747	-0.171262	0.284335	0.0979954	0.542165	-0.127105	0.428409	-0.0847647	0.598246	-0.277778	0.0786746	0.216839	0.173268	0.0437732	0.785816	0.128359	0.423827	0.123016	0.44353	-0.15726	0.326128	-0.0180811	0.910662	-0.304916	0.0525651	-0.0816713	0.611714	-0.201251	0.207042	-0.277607	0.0788656	-0.259113	0.101861	-0.440324	0.00396338	0.0825284	0.60797	0.290374	0.0655183	0.278527	0.0778378	0.280907	0.075228	0.0919028	0.567676	-0.1098	0.494361	0.00981975	0.951412	0.232055	0.144306	-0.0284342	0.859923	-0.0617514	0.701319	0.0826802	0.607307
N-acetylcitrulline	-0.0618252	0.724226	-0.126731	0.468171	-0.071758	0.682072	0.00201276	0.990844	-0.0118486	0.946141	0.0931567	0.594541	0.125518	0.472476	0.127163	0.466645	0.0819805	0.639657	0.407989	0.0149761	0.0555971	0.751079	-0.167981	0.334757	-0.0121934	0.944576	-0.158671	0.36261	0.0930891	0.59481	-0.0149145	0.932233	-0.163475	0.348069	-0.304481	0.075336	-0.23503	0.174119	-0.144861	0.406381	0.173354	0.319302	-0.263851	0.125631	-0.00246065	0.988807	0.340692	0.045207	-0.20243	0.243525	0.128712	0.461191	0.10395	0.552341	0.112339	0.520545	-0.0193294	0.912242	0.0514039	0.769324	-0.083633	0.6329	-0.0117028	0.946803	-0.212564	0.22022	-0.118925	0.496225	-0.204473	0.238698	-0.139266	0.424936	0.0460309	0.792881	-0.13349	0.444576	0.128662	0.461367	-0.160786	0.356165	-0.102162	0.559234	-0.362195	0.0325044	0.0179153	0.91864	0.0779841	0.656115	0.0538461	0.758683	0.355798	0.0359336
N-acetylglucosamine/N-acetylgalactosamine	-0.201614	0.206208	-0.218866	0.169187	-0.270673	0.0869581	-0.336891	0.0312522	-0.0492396	0.759816	-0.0101738	0.949662	-0.17867	0.2637	-0.242232	0.127035	-0.22661	0.15423	-0.0210893	0.895873	0.103334	0.520275	0.147056	0.358882	-0.050719	0.752823	0.159806	0.318257	0.178564	0.263988	0.0220927	0.890949	0.110733	0.490675	0.0393718	0.806921	0.259593	0.101205	0.254535	0.108276	-0.0515874	0.748727	0.140983	0.379285	0.0687035	0.669512	0.0314394	0.845289	-0.112467	0.483868	-0.193728	0.224886	-0.0373979	0.81643	-0.0121108	0.940094	0.207626	0.192715	-0.185862	0.24464	0.0239038	0.882069	-0.0141246	0.930156	0.10729	0.504342	0.0708178	0.659948	0.288785	0.0670746	0.103334	0.520275	-0.0836705	0.602996	0.222425	0.162188	-0.050218	0.755189	0.150066	0.34902	0.176025	0.27095	0.162655	0.309591	0.259415	0.101448	-0.0654217	0.68446	0.0784535	0.625858	0.0943652	0.557299
N-acetylglucosaminylasparagine	-0.164787	0.30957	-0.0688499	0.672924	-0.187698	0.246127	-0.118504	0.466435	0.138034	0.395661	0.0505429	0.756772	-0.17759	0.272945	-0.299468	0.0604792	-0.031444	0.847264	0.247489	0.123636	0.0497755	0.760355	0.103274	0.525982	0.0568747	0.727402	0.0888074	0.585798	-0.155057	0.339395	0.0387051	0.812565	-0.338108	0.0328538	-0.026802	0.869601	0.173742	0.283641	-0.15148	0.350788	-0.125722	0.439526	0.0452066	0.78179	-0.0333455	0.838147	0.113406	0.485958	0.0592456	0.716501	-0.0705493	0.665317	0.278459	0.0818796	0.222181	0.168224	0.118009	0.468314	-0.0814139	0.617491	-0.0414652	0.799463	-0.0725395	0.656451	-0.126854	0.435383	0.0535708	0.742682	0.200081	0.215768	-0.0356639	0.827059	-0.10451	0.521016	-0.0662828	0.684475	0.0621597	0.703177	0.149433	0.357409	0.0869223	0.59381	0.0488713	0.764584	-0.0209827	0.897744	-0.222161	0.168263	-0.0806449	0.620828	0.114734	0.480833
N-acetylglutamate	-0.0803922	0.61732	-0.0621926	0.699285	-0.125139	0.435643	-0.32135	0.0404908	0.0279718	0.862178	-0.00575873	0.971495	-0.0796511	0.620578	-0.132721	0.408114	-0.186827	0.242156	0.035817	0.824065	-0.162052	0.311415	0.0988871	0.538478	0.011329	0.943955	-0.0133172	0.934139	0.0856527	0.594404	0.095298	0.553392	-0.281926	0.0741319	-0.0324238	0.840506	0.0763099	0.635355	0.143389	0.37112	-0.137566	0.391057	-0.0649746	0.686506	0.0316126	0.844447	0.109113	0.49708	-0.213232	0.180707	-0.138066	0.389324	-0.204185	0.200358	0.089114	0.579534	0.0410655	0.798782	0.0709698	0.659262	0.0658886	0.682326	-0.176703	0.269078	0.0221307	0.890762	0.01091	0.946025	0.217761	0.171403	-0.00277406	0.986266	-0.0915017	0.569374	0.124955	0.436324	0.145946	0.36256	0.165173	0.302059	0.158365	0.322697	0.0657168	0.683111	0.220106	0.166723	-0.297518	0.05887	0.274281	0.0826708	0.184658	0.247764
N-acetylglutamine	-0.0271139	0.866367	0.0530913	0.74165	-0.0594221	0.712093	-0.135399	0.398633	0.152342	0.341672	0.0644978	0.68869	0.107307	0.504274	-0.201719	0.205966	-0.0208984	0.896811	0.299434	0.0571826	-0.0173379	0.91432	-0.122971	0.443698	0.00191721	0.990508	-0.126088	0.432141	0.00212178	0.989495	0.104846	0.514153	-0.0504909	0.7539	-0.118208	0.461682	-0.0869376	0.588865	0.00301974	0.98505	0.00601252	0.970239	0.00945722	0.953204	-0.0877429	0.585404	0.267697	0.0906215	-0.053308	0.740632	0.0919116	0.567638	-0.00649352	0.967859	0.0668807	0.6778	-0.0933167	0.561707	-0.094087	0.558467	-0.205327	0.197798	-0.00779287	0.961432	-0.1666	0.297844	-0.0850397	0.597055	-0.364945	0.0189718	-0.0788297	0.624198	0.0879983	0.584309	0.206275	0.195692	0.17524	0.273127	-0.095176	0.553902	-0.172186	0.281705	-0.339411	0.0299326	0.314693	0.0450767	0.212909	0.181383	0.0663483	0.680227	0.0879916	0.584337
N-acetylglycine	0.00221553	0.989031	-0.146272	0.361477	-0.0123376	0.938974	0.0941366	0.558259	0.0938558	0.559438	-0.0579712	0.718832	0.122574	0.445184	0.0591864	0.713186	-0.0219056	0.891867	0.0593464	0.712444	-0.105414	0.511863	-0.186724	0.242421	-0.19207	0.228956	-0.0286178	0.859027	-0.113236	0.480865	-0.197336	0.2162	-0.0866796	0.589975	-0.362313	0.0199171	-0.295309	0.0608657	-0.0149039	0.926313	-0.377346	0.01501	-0.134328	0.402412	-0.203686	0.201486	-0.0198808	0.901811	-0.388541	0.0120579	-0.100627	0.531318	-0.110991	0.489659	-0.108997	0.49754	-0.154915	0.333485	-0.072588	0.651981	0.22065	0.165651	0.00516278	0.974444	-0.097198	0.545473	0.00399385	0.980229	0.0600798	0.709045	0.0409174	0.799493	0.199078	0.212091	-0.0104837	0.948131	0.335833	0.0318205	-0.00881259	0.95639	0.103849	0.518185	0.226358	0.154701	-0.00346184	0.982862	0.0721257	0.654058	-0.0655822	0.683726	0.0679855	0.672772
N-acetylhistidine	0.207522	0.192944	-0.192862	0.227004	-0.0803205	0.617635	0.0493011	0.759525	0.0478526	0.76639	0.11575	0.471112	0.115158	0.473399	-0.144326	0.367968	0.057156	0.722628	0.0258824	0.872385	0.0157197	0.922291	0.323862	0.0388625	0.0101089	0.949983	-0.117304	0.465137	0.134677	0.401178	0.0539211	0.737754	-0.164258	0.304784	0.0757791	0.637716	-0.248094	0.117814	0.129459	0.419833	-0.0132275	0.934582	-0.0723302	0.653139	0.178449	0.2643	-0.0628788	0.696125	-0.0316381	0.844323	-0.137471	0.391388	-0.0323474	0.840877	0.17624	0.270357	-0.046735	0.771698	-0.0494708	0.758722	0.0528641	0.742717	0.0449064	0.780406	-0.0373566	0.816629	-0.053576	0.739373	-0.112007	0.485667	-0.22493	0.157389	0.160746	0.315381	0.120421	0.453278	0.0308631	0.848091	0.171216	0.284465	0.0717921	0.655558	0.215783	0.175424	0.136799	0.393731	-0.00554813	0.972537	0.148326	0.354699	0.0412516	0.79789
N-acetylisoleucine	0.0807685	0.620292	-0.257754	0.108329	-0.262751	0.10142	-0.132418	0.415344	-0.0296051	0.8561	-0.130488	0.422237	-0.225229	0.162313	0.00473396	0.976872	0.0828396	0.611324	0.222337	0.167919	0.127549	0.432853	-0.0525431	0.747455	0.239887	0.135978	0.246711	0.12486	0.113498	0.485604	-0.0640975	0.694365	-0.339852	0.0319068	-0.00942559	0.953969	0.0165111	0.919455	0.19323	0.232227	0.261408	0.103242	-0.096794	0.552402	-0.00271465	0.986736	0.402012	0.010128	0.0431577	0.791456	0.193542	0.231459	-0.0787685	0.629003	-0.157362	0.332173	0.11558	0.477581	-0.291363	0.0681349	-0.0179574	0.912425	-0.195864	0.225801	-0.22794	0.157183	-0.149248	0.358013	0.0419655	0.797094	-0.170599	0.292575	-0.0106823	0.94784	-0.122148	0.452742	0.00169014	0.991742	0.193874	0.230645	0.128104	0.430837	0.00792145	0.961308	-0.101099	0.534783	-0.277671	0.0827844	-0.160637	0.322081	0.228413	0.156301
N-acetylkynurenine (2)	0.28522	0.0917659	0.186127	0.27709	0.213104	0.21207	0.324045	0.0538503	0.0206889	0.904669	0.136984	0.425646	0.0967432	0.574598	-0.0532955	0.757544	0.0160177	0.926126	0.125177	0.466966	-0.168551	0.325769	-0.0247796	0.885933	0.0374759	0.828212	-0.101869	0.554396	0.0446574	0.795931	0.0726463	0.673717	-0.0733424	0.670766	0.0887875	0.606593	-0.127164	0.459868	-0.0742315	0.667003	0.136736	0.426491	-0.0293135	0.865238	0.0996597	0.563063	-0.0573701	0.739628	0.0949819	0.581615	0.180191	0.29297	0.144115	0.401714	-0.0617254	0.720625	-0.0338138	0.844784	0.133357	0.438118	-0.180414	0.292364	0.241465	0.15597	0.0647813	0.707389	0.0133288	0.938501	-0.380004	0.0222502	-0.212551	0.213287	0.093721	0.586662	0.0681934	0.692709	-0.177592	0.300104	-0.211583	0.215428	-0.377574	0.0231919	-0.404053	0.0145262	0.0302932	0.860777	0.247412	0.145722	0.00856044	0.96048	-0.00182786	0.991558
N-acetylleucine	0.033233	0.836579	-0.20153	0.2064	-0.0375165	0.815858	-0.0391194	0.808135	0.127376	0.427416	-0.0176601	0.912734	0.0120393	0.940447	-0.171229	0.284428	-0.12388	0.440312	0.0917647	0.56826	-0.034907	0.828468	-0.109371	0.496059	-0.13098	0.414344	0.111921	0.486006	0.16494	0.302752	-0.126752	0.429702	-0.400677	0.00943123	-0.00815227	0.959655	-0.00496537	0.97542	0.0826045	0.607638	0.12494	0.436378	-0.0148864	0.926399	0.0247871	0.877744	0.105183	0.512795	-0.0624093	0.698286	0.152328	0.341719	0.0957193	0.551631	0.0117493	0.941879	0.0974539	0.54441	-0.0885389	0.581993	-0.0661951	0.680927	0.0467572	0.771593	-0.110122	0.493086	0.0188003	0.907123	0.0145174	0.928218	-0.0411486	0.798384	0.180324	0.259231	0.027201	0.865941	0.00087184	0.995684	0.0569042	0.723801	0.067761	0.673792	0.0863634	0.591337	-0.143164	0.371879	-0.0531696	0.741282	-0.108486	0.49957	0.203248	0.202476
N-acetylmethionine	-0.0970615	0.54604	-0.199363	0.211424	-0.265889	0.092906	-0.11325	0.480811	-0.17153	0.283571	-0.0241867	0.880684	-0.0161396	0.920222	-0.100543	0.531664	-0.0765437	0.634316	0.0264052	0.869829	0.0977858	0.543034	0.161506	0.313068	-0.12427	0.438861	0.121838	0.447942	-0.0491359	0.760307	0.110276	0.492478	-0.190479	0.232909	-0.111445	0.487873	0.120737	0.452085	-0.0272751	0.86558	-0.142737	0.373321	-0.0943971	0.557165	0.0122139	0.939585	0.0584865	0.716436	-0.295144	0.0610167	-0.0699242	0.663984	-0.0122655	0.93933	0.272042	0.0853113	0.0332508	0.836493	-0.125064	0.43592	0.0413719	0.797312	0.126634	0.430134	0.0207143	0.897715	0.146506	0.360701	0.269577	0.0882931	0.0869207	0.588937	-0.0568794	0.723917	-0.155273	0.332356	0.0557978	0.728966	0.309448	0.0489784	0.206738	0.194667	0.0856081	0.594597	0.0281414	0.861351	-0.186093	0.244043	0.130705	0.415336	0.203956	0.200874
N-acetylneuraminate	-0.102548	0.523471	-0.228618	0.150515	-0.249019	0.116407	-0.0927075	0.564275	0.257063	0.104696	0.295807	0.0604115	-0.00331516	0.983588	-0.33539	0.032061	-0.257831	0.103627	0.0620479	0.699952	-0.0312082	0.846413	0.196641	0.217855	0.0801743	0.618277	0.158389	0.322622	-0.0454507	0.777812	-0.101476	0.527841	-0.232518	0.143485	-0.00537309	0.973403	0.16316	0.308071	0.0615637	0.702185	0.0253728	0.874877	0.133627	0.404893	0.139562	0.384153	-0.0198808	0.901811	0.133053	0.406931	0.043975	0.784852	-0.0140693	0.930429	0.0388631	0.809369	-0.104656	0.514923	-0.161127	0.314221	0.0885666	0.581874	0.231643	0.14504	0.0177045	0.912515	-0.0690644	0.667876	0.0307099	0.848837	-0.109576	0.495248	0.058322	0.7172	-0.0855699	0.594762	-0.0340018	0.832852	0.24499	0.122631	0.300222	0.0564995	0.475376	0.00168382	0.00256847	0.987284	-0.0753621	0.639573	-0.238578	0.133048	-0.100208	0.53304
N-acetylphenylalanine	-0.12945	0.419864	-0.0786618	0.624939	-0.0717597	0.655704	-0.0989595	0.53818	-0.104952	0.513727	0.130531	0.415961	-0.122574	0.445184	-0.0826078	0.607623	-0.0201431	0.900522	0.114423	0.476248	0.141246	0.378386	-0.0260677	0.871479	0.0470588	0.770159	0.0682859	0.671407	0.10486	0.514097	-0.00280839	0.986096	0.0231868	0.885583	-0.00861547	0.957365	0.0595845	0.71134	0.0435427	0.786918	0.301348	0.0555351	-0.0921204	0.566755	0.0744512	0.643636	0.275326	0.0814601	0.0338051	0.833805	0.175108	0.273495	0.132636	0.408417	0.155452	0.33179	0.218045	0.170831	-0.153498	0.337979	0.0312588	0.846167	-0.157903	0.324129	-0.119506	0.456744	-0.190925	0.231794	-0.0689019	0.668613	-0.0705075	0.661348	-0.00803731	0.960223	-0.00623357	0.969145	-0.139843	0.383188	0.0919028	0.567676	-0.11863	0.460074	-0.256321	0.105738	-0.0676735	0.674191	0.202738	0.203636	0.000612918	0.996965	0.17616	0.270576
N-acetylproline	0.0793372	0.62196	-0.117234	0.465406	0.0324807	0.84023	0.0171482	0.915254	0.13223	0.409865	0.192533	0.227812	0.132781	0.407901	0.029646	0.854016	-0.047588	0.767646	-0.0537691	0.738467	0.0936247	0.56041	-0.103137	0.521073	0.00697168	0.965494	0.321029	0.0407032	0.0977134	0.543334	-0.0316412	0.844308	-0.174226	0.275956	-0.0723514	0.653043	-0.0904221	0.573958	0.0330223	0.837601	0.247836	0.118209	0.0656752	0.683301	0.0585551	0.716117	-0.10056	0.531595	0.0786618	0.624939	0.22344	0.16023	-0.299784	0.0568778	-0.0404899	0.801546	-0.0321782	0.841699	0.0041611	0.979401	0.0191537	0.905385	0.272069	0.085279	0.13845	0.387993	-0.122835	0.444206	-0.247131	0.119293	-0.297287	0.0590763	0.0694506	0.666127	-0.158106	0.323499	-0.0486487	0.762615	0.155353	0.332101	0.326904	0.0369629	0.0725151	0.652308	0.0480191	0.7656	-0.143095	0.37211	0.00674209	0.96663	-0.32541	0.0378864
N-acetylputrescine	-0.292978	0.0630293	-0.207381	0.193252	-0.202438	0.20432	-0.342964	0.02815	0.196959	0.217098	0.10788	0.501984	0.095529	0.552426	0.0459987	0.775201	0.225602	0.156119	0.119477	0.456853	0.421195	0.00609851	0.0807531	0.615736	0.209935	0.187703	0.112204	0.484896	0.0361819	0.822302	-0.190409	0.233084	0.0279542	0.862264	-0.262355	0.0974971	-0.142166	0.375255	0.1806	0.258492	0.278981	0.0773348	-0.101928	0.525997	-0.0556812	0.729511	0.0372187	0.817295	-0.15819	0.323238	-0.148762	0.35327	-0.160775	0.315294	0.170455	0.286643	0.0402993	0.802461	-0.095474	0.552656	-0.200731	0.208244	-0.119718	0.455939	-0.314964	0.0448822	-0.253268	0.110103	0.117256	0.465323	-0.0418421	0.795058	-0.04843	0.763651	0.0816031	0.612012	0.158152	0.323358	0.269414	0.0884939	0.351282	0.0243189	0.0657168	0.683111	0.186493	0.243015	-0.124833	0.436775	0.201037	0.207536	-0.0479793	0.765788
N-acetylserine	-0.106135	0.508968	-0.0305546	0.849592	-0.231645	0.145037	-0.172197	0.281674	0.0439227	0.785102	-0.157021	0.326872	0.0364668	0.820925	-0.190747	0.232239	-0.00579113	0.971334	0.0453159	0.778454	0.0642658	0.689754	0.140539	0.380803	0.166536	0.298032	-0.0748028	0.642066	0.105977	0.5096	-0.100166	0.533212	-0.330683	0.0347091	-0.0833755	0.604278	0.291215	0.0647061	0.177775	0.266139	-0.118567	0.460314	-0.00735562	0.963595	-0.0273916	0.865011	-0.0314394	0.845289	-0.0873297	0.587178	-0.0419941	0.794329	-0.232083	0.144256	-0.179313	0.261958	-0.0946958	0.555913	-0.257988	0.10341	0.0157826	0.921981	0.0373084	0.816862	-0.0679855	0.672772	0.196673	0.217779	0.187275	0.24101	-0.0966299	0.547835	0.0853192	0.595846	0.0107671	0.946731	0.104272	0.516473	0.0221574	0.890631	0.1265	0.430627	0.207725	0.192497	0.174879	0.274132	-0.252671	0.110973	0.202569	0.20402	-0.0269109	0.867358
N-acetyltaurine	0.287914	0.06794	0.130236	0.417024	-0.0473362	0.768841	0.181307	0.256602	-0.0427668	0.790629	0.0167003	0.91746	0.182072	0.254565	-0.0790207	0.623355	0.0473362	0.768841	-0.0468845	0.770987	0.101022	0.5297	0.179357	0.261838	0.00453159	0.977567	0.192957	0.226771	-0.0809625	0.614818	0.140045	0.382495	-0.26784	0.0904428	0.179813	0.260606	-0.0743935	0.643894	0.0176314	0.912875	-0.121333	0.449841	0.100177	0.533169	0.0902575	0.574658	-0.0970922	0.545912	0.173793	0.27717	0.097458	0.544393	-0.0939156	0.559187	0.083149	0.605265	-0.163189	0.307984	-0.140321	0.381547	-0.17223	0.28158	0.429874	0.00503057	0.0286814	0.858717	0.204466	0.199728	-0.277171	0.0793568	-0.161127	0.314221	0.0820218	0.610182	-0.18304	0.252005	-0.046905	0.77089	0.122369	0.44595	0.045494	0.777605	0.0599256	0.709759	0.168067	0.293549	-0.052476	0.744542	-0.0946958	0.555913	-0.252467	0.111272
N-acetyltheanine	0.108312	0.606304	0.0956496	0.649247	-0.0985064	0.639457	0.0925405	0.659966	-0.157057	0.453402	0.101107	0.630594	0.0503943	0.810932	-0.0954662	0.649877	-0.0217965	0.917634	0.17321	0.407672	0.222875	0.284229	-0.081997	0.696794	0.181573	0.385044	0.110835	0.597892	0.031368	0.881675	0.0913641	0.664039	-0.201042	0.335229	0.216892	0.297689	-0.291979	0.156707	0.137913	0.510915	0.161242	0.441302	-0.28632	0.165271	-0.0820929	0.696455	0.324686	0.113293	0.0390077	0.853132	0.32688	0.110736	-0.203251	0.329835	0.23776	0.252441	0.25822	0.212667	0.0704132	0.738035	-0.360215	0.0769284	0.14874	0.477961	-0.261006	0.207598	-0.154558	0.46071	0.0636147	0.762579	-0.221777	0.286671	-0.123509	0.556407	-0.313786	0.126641	0.114704	0.585091	0.129341	0.537766	0.0248692	0.906069	-0.109513	0.602296	0.211729	0.309617	-0.311035	0.130183	0.0272456	0.897138	-0.0623441	0.767192
N-acetylthreonine	0.114575	0.475658	0.166858	0.297085	0.00629471	0.968843	0.148261	0.354914	0.0238107	0.882525	-0.119014	0.458613	0.243228	0.125431	-0.143482	0.370806	-0.042804	0.790451	-0.0431373	0.788856	0.0157197	0.922291	0.0753695	0.639539	-0.0718083	0.655485	0.111921	0.486006	-0.026913	0.867348	0.0234032	0.884522	-0.185711	0.245031	0.166844	0.297128	0.000261335	0.998706	-0.0148065	0.926793	-0.2399	0.130849	0.106481	0.507577	-0.0586449	0.7157	-0.251284	0.113014	0.053308	0.740632	0.0453616	0.778236	-0.125301	0.435044	0.0770032	0.632277	-0.100059	0.533652	-0.0182626	0.909768	-0.173302	0.278549	0.287947	0.0679073	0.0867523	0.589662	0.283855	0.0720898	-0.335911	0.0317784	-0.0485461	0.763101	0.21371	0.179708	-0.0430683	0.789186	0.0212729	0.894972	0.0979457	0.542371	-0.0374317	0.816267	0.0317253	0.843899	0.207822	0.192285	-0.0245042	0.879129	0.063437	0.693559	-0.182003	0.254749
N-acetyltryptophan	0.00770162	0.961884	0.0225367	0.88877	0.0219056	0.891867	-0.0789532	0.623653	-0.0543254	0.735857	0.0236108	0.883505	-0.0928245	0.563781	-0.0164583	0.918652	0.03097	0.847572	-0.0297168	0.853671	0.138934	0.386317	0.341146	0.0290507	0.231547	0.145212	0.0753695	0.639539	0.321058	0.0406838	-0.0408152	0.799984	-0.136304	0.395461	0.135717	0.397518	0.193475	0.225502	0.190828	0.232037	0.241222	0.128675	0.0971992	0.545468	0.153842	0.336885	-0.0841466	0.600927	0.20088	0.207898	0.0340707	0.832518	0.10077	0.530734	-0.139365	0.384833	0.100365	0.532393	-0.0892324	0.579028	-0.0121051	0.940122	-0.0291259	0.85655	-0.0490416	0.760753	-0.036042	0.822977	-0.161367	0.313492	-0.106339	0.508147	-0.0350344	0.827851	0.147056	0.358882	-0.161116	0.314254	0.189093	0.236389	-0.0562436	0.726884	0.0115823	0.942704	-0.0757139	0.638006	-0.0785985	0.625218	0.00275813	0.986345	-0.0439073	0.785176
N-acetyltyrosine	-0.0356595	0.824827	-0.15819	0.323238	-0.304916	0.0525653	-0.0426919	0.790987	-0.0251977	0.875734	0.0199636	0.901404	-0.156511	0.328468	-0.0601359	0.708785	0.0574078	0.721455	0.144837	0.366259	0.0575618	0.720737	0.141672	0.376935	-0.0376471	0.815228	-0.0473185	0.768926	0.15288	0.339953	0.237215	0.135345	-0.0320715	0.842217	0.00787435	0.961029	0.200618	0.208503	-0.0137349	0.932078	0.113396	0.48024	0.0760081	0.636697	0.197848	0.214987	0.230247	0.147547	-0.0639262	0.691312	0.0849787	0.59732	0.189394	0.235629	-0.00921869	0.954383	0.0596062	0.711239	-0.285497	0.0703875	-0.1186	0.460189	0.0498744	0.756813	-0.0288584	0.857854	-0.0537708	0.738458	-0.140372	0.381373	0.00670399	0.966818	-0.0195781	0.903299	0.0674359	0.675271	-0.0111596	0.944792	-0.0186323	0.907949	-0.0295615	0.854428	-0.243228	0.125432	0.208939	0.189853	0.142633	0.373673	0.15706	0.326751	0.277784	0.078667
N-acetylvaline	0.00706861	0.965014	-0.266323	0.092353	-0.139994	0.382669	-0.10021	0.533031	-0.187481	0.240483	-0.194837	0.222191	-0.167677	0.294686	-0.139051	0.385915	0.00503577	0.975072	-0.0419172	0.794698	-0.0316706	0.844165	0.0983204	0.54082	0.254118	0.108875	0.219308	0.168305	0.311343	0.0475387	-0.172997	0.279411	-0.109866	0.494097	0.210199	0.187136	0.243652	0.124753	0.26525	0.0937231	0.0656567	0.683386	0.0273209	0.865356	0.0370011	0.818345	0.0702763	0.662393	0.0515744	0.748788	0.0477386	0.766931	-0.0981243	0.541632	-0.0780877	0.627474	0.0902521	0.574681	-0.0603359	0.70786	0.0372347	0.817217	0.108711	0.498679	0.0681625	0.671968	0.231351	0.145563	0.189173	0.236187	-0.0286653	0.858795	0.0344162	0.830844	-0.18134	0.256512	-0.190061	0.233954	0.0312218	0.846347	0.0297534	0.853493	0.293585	0.0624598	-0.197548	0.215696	-0.183319	0.25127	-0.230917	0.146341	0.0729427	0.650389
N-behenoyl-sphingadienine (d18:2/22:0)*	0.12101	0.451055	0.0242703	0.880274	-0.00881259	0.95639	0.159514	0.319153	0.174535	0.275092	-0.0666093	0.679037	-8.72411e-05	0.999568	-0.376535	0.0152456	-0.134455	0.401962	-0.113115	0.481334	-0.213141	0.180898	-0.245943	0.121137	-0.0923747	0.56568	0.154706	0.334146	0.0339484	0.83311	0.368648	0.0177062	-0.149522	0.350788	0.273286	0.0838354	0.0996559	0.535309	-0.0017534	0.991319	0.185186	0.246393	0.21629	0.174386	0.313252	0.0461227	-0.123446	0.441927	0.153423	0.338218	0.177286	0.267476	-0.0360751	0.822817	-0.0482625	0.764445	0.0730904	0.649727	0.0217302	0.892727	-0.028041	0.861841	0.0152935	0.924392	0.252644	0.111013	0.103548	0.519406	-0.0431055	0.789008	-0.414029	0.00712296	-0.0282336	0.860901	-0.0150172	0.925754	-0.0254577	0.874462	0.100212	0.533024	0.164892	0.302896	0.0317253	0.843899	0.0961499	0.549834	0.00693516	0.965675	-0.185867	0.244627	-0.127827	0.425768
N-carbamoylalanine	0.150052	0.375382	-0.0209164	0.902206	0.0806457	0.635153	-0.154088	0.362525	0.0229869	0.892578	0.0985941	0.561538	0.180793	0.284246	0.0604282	0.72238	-0.158661	0.348279	-0.100581	0.553638	-0.203575	0.226853	0.0271245	0.873387	-0.019452	0.909022	0.148387	0.380763	0.0318292	0.851651	-0.133678	0.430245	-0.36998	0.0242018	-0.0948336	0.576631	-0.363701	0.0269133	-0.111443	0.511397	0.0237004	0.889264	-0.322119	0.0518595	-0.13327	0.431667	0.0772996	0.649298	-0.196018	0.244939	-0.138687	0.413008	-0.106981	0.528552	-0.0975416	0.565744	-0.197451	0.241438	0.00110211	0.994835	0.0514569	0.762303	0.0527554	0.756485	-0.0622304	0.714443	-0.0869519	0.608843	-0.136108	0.421834	0.0360731	0.832137	0.247266	0.140089	0.106738	0.529494	0.00996915	0.953303	0.340528	0.0391746	-0.10279	0.544919	0.40036	0.0140732	-0.14884	0.379297	-0.100449	0.55416	-0.056443	0.740033	0.0177772	0.916827
N-carbamoylvaline	0.165804	0.34115	-0.226586	0.190563	-0.00601324	0.972651	0.229742	0.184293	-0.210185	0.225549	0.00122226	0.99444	-0.0748949	0.668947	0.28523	0.0967409	0.0579275	0.740995	-0.123616	0.479266	-0.0514045	0.769322	-0.0328395	0.851445	0.142897	0.412841	-0.142209	0.415119	-0.110302	0.528181	-0.271343	0.114858	0.17079	0.326621	0.0443477	0.800299	-0.0364171	0.83547	0.296094	0.0841565	0.136901	0.432918	0.151983	0.383445	-0.0846186	0.628884	-0.180098	0.30054	-0.0846584	0.628722	0.296997	0.0831696	-0.338123	0.0469595	0.0586495	0.73788	0.0713345	0.683851	-0.0184108	0.916397	0.263708	0.125845	0.0787565	0.652921	-0.0446712	0.798872	-0.00978145	0.955527	0.00729142	0.966841	-0.129605	0.45806	0.194783	0.262167	-0.114826	0.511294	0.0779804	0.65613	0.0277216	0.874396	-0.235686	0.172885	0.142408	0.41446	-0.043027	0.806131	0.239341	0.166126	0.265127	0.123745	0.0953465	0.585867
N-delta-acetylornithine	0.320408	0.0411156	0.0322882	0.841165	0.0808241	0.615425	0.303666	0.0535903	-0.0959364	0.550725	-0.00076783	0.996199	0.168899	0.291132	-0.00875663	0.956667	0.0105751	0.947679	-0.0375599	0.815648	0.0822972	0.608978	-0.0357014	0.824624	0.165926	0.299831	0.262943	0.0967208	-0.115358	0.472628	0.0743287	0.644184	-0.0894967	0.5779	0.124044	0.439701	-0.173178	0.278899	0.170859	0.285487	-0.184224	0.248899	-0.0859907	0.592945	0.0488558	0.761633	0.026816	0.867822	0.272391	0.0848954	0.078838	0.624161	-0.304113	0.0532218	-0.026933	0.86725	-0.0568481	0.724063	0.05918	0.713216	-0.0884134	0.58253	0.26525	0.0937231	0.0446155	0.781794	0.00116893	0.994213	-0.248248	0.117579	-0.309077	0.0492644	0.0717176	0.655894	-0.27116	0.0863686	-0.111072	0.489339	0.343439	0.0279185	0.230541	0.147017	0.100464	0.53199	0.0176442	0.912812	-0.129456	0.419843	-0.0980668	0.54187	-0.331783	0.0340745
N-formylanthranilic acid	0.131118	0.439207	0.0509268	0.764683	-0.0664928	0.695789	0.0804354	0.636039	0.228767	0.173226	0.13174	0.437018	0.275813	0.0984633	0.0439214	0.796316	0.240625	0.1514	0.110782	0.513921	0.0251602	0.882489	0.119296	0.481895	0.124185	0.463985	0.268138	0.108587	0.0542613	0.749753	-0.220001	0.190744	-0.238325	0.155468	-0.0409489	0.809839	-0.135854	0.422707	-0.00645787	0.96974	-0.0443985	0.79415	-0.287973	0.0839209	-0.0159479	0.925361	0.0100764	0.952801	0.190369	0.259073	-0.0435044	0.798209	0.0641697	0.705935	0.121945	0.472144	0.0490635	0.773062	0.000303136	0.998579	0.076587	0.652326	0.0690814	0.684545	-0.0651964	0.701445	-0.167236	0.322501	-0.134782	0.426412	-0.292059	0.0794269	0.165336	0.328106	-0.221232	0.188211	-0.0695467	0.682531	-0.0174461	0.918371	0.189345	0.261693	0.221862	0.186924	-0.048985	0.773416	-0.177424	0.293466	-0.0867587	0.609643	0.0189344	0.911434
N-formylmethionine	-0.097589	0.54385	-0.310313	0.0483167	-0.324052	0.038742	-0.321529	0.0403732	-0.0587177	0.715362	-0.281026	0.0750992	-0.0965759	0.54806	-0.0290129	0.857101	-0.0118341	0.941461	0.122179	0.446664	0.00300524	0.985122	0.187857	0.239523	0.0415686	0.796369	0.291844	0.0641033	0.107764	0.502448	-0.117765	0.463374	-0.126986	0.428845	-0.0361294	0.822555	-0.00139379	0.9931	0.110659	0.490968	-0.250482	0.114207	-0.124695	0.437285	-0.0566691	0.724898	0.223081	0.160921	-0.0732443	0.649037	-0.22661	0.15423	-0.127225	0.427968	-0.0122916	0.939202	0.0776873	0.629246	-0.108651	0.498916	-0.0367751	0.819436	-0.10384	0.518222	0.0607266	0.706052	0.0634145	0.693662	0.152433	0.341382	0.33728	0.0310454	-0.017105	0.915466	-0.0167173	0.917376	0.00122058	0.993957	0.337648	0.0308507	0.18044	0.25892	0.209236	0.18921	-0.0942515	0.557776	-0.341441	0.028903	-0.0219118	0.891836	0.211038	0.185341
N-formylphenylalanine	0.0227884	0.887536	0.173143	0.278999	0.180784	0.257998	0.168446	0.292447	0.0180314	0.910906	-0.022651	0.88821	-0.131211	0.413517	-0.200137	0.209621	-0.146289	0.36142	0.0191721	0.905295	0.0836843	0.602936	-0.150739	0.346837	0.209237	0.189207	0.275977	0.0807128	0.0482425	0.76454	-0.152589	0.340882	0.128719	0.422517	0.161007	0.314585	0.206194	0.195871	0.336847	0.0312756	-0.0499039	0.756673	0.175309	0.272935	-0.0704098	0.661789	0.0836843	0.602936	0.0829958	0.605932	0.350017	0.0248721	-0.0236893	0.88312	0.159971	0.31775	0.264167	0.0951208	0.0984793	0.540163	0.0570013	0.723348	0.0287362	0.85845	-0.0113309	0.943946	0.209628	0.188363	0.203132	0.20274	-0.223312	0.160476	0.0764575	0.634699	-0.208258	0.191334	-0.291195	0.0647255	-0.250781	0.11376	-0.0293695	0.855363	-0.0410415	0.798898	0.0680085	0.672668	0.303298	0.0538958	-0.140511	0.380896	-0.10605	0.509307
N-methylhydroxyproline	-0.149668	0.369793	-0.0863865	0.606065	0.1089	0.515161	0.0433289	0.796178	0.163364	0.327082	0.0241195	0.885708	0.116378	0.486548	-0.0557535	0.739538	-0.060632	0.717645	-0.00941537	0.95526	0.145479	0.38349	-0.310819	0.0575176	-0.192076	0.247976	0.160817	0.334784	0.0033759	0.983951	-0.12003	0.47288	0.14756	0.376647	-0.0859647	0.607831	0.192701	0.246411	0.172197	0.30124	0.054799	0.743846	-0.00892188	0.957603	0.00136481	0.993512	-0.234037	0.157292	-0.0443991	0.791254	0.00285227	0.98644	0.184198	0.268272	0.361056	0.0259422	0.0925566	0.580478	0.30494	0.0626596	-0.0232788	0.889667	0.0935916	0.576234	0.0686756	0.682036	0.326771	0.0452405	0.251504	0.127712	0.0339058	0.83985	0.164156	0.324711	-0.0474888	0.777084	-0.239873	0.146903	-0.00521895	0.975192	0.157557	0.344802	0.0917922	0.583622	-0.109886	0.511343	0.060018	0.720389	0.0869697	0.603626	0.0717076	0.668782
N-methylpipecolate	0.173445	0.278149	0.249421	0.1158	0.134455	0.401962	0.0510874	0.751084	0.0446162	0.781791	0.166619	0.297787	0.24602	0.121017	0.105607	0.511088	-0.155605	0.331309	-0.0972549	0.545236	-0.0675022	0.67497	0.145356	0.364526	-0.118083	0.46216	0.228375	0.150959	-0.144281	0.368121	-0.254814	0.107875	-0.0808288	0.615404	0.0672563	0.676089	-0.274228	0.0827322	-0.0159754	0.921031	-0.0440117	0.784677	-0.17706	0.268097	-0.180066	0.259926	-0.332194	0.0338399	-0.0567752	0.724403	-0.0940906	0.558452	-0.116282	0.469063	0.125266	0.435174	-0.0946958	0.555913	-0.00554813	0.972537	0.166714	0.29751	0.0529915	0.742118	-0.0143407	0.92909	-0.022989	0.886553	-0.268349	0.0898092	-0.0584865	0.716436	0.319019	0.0420511	0.118438	0.460806	-0.0680035	0.67269	0.252292	0.111528	-0.271236	0.0862773	0.244487	0.123427	0.158463	0.322394	0.0751309	0.640603	0.05409	0.736961	-0.0495727	0.75824
N-methylproline	-0.12196	0.447484	-0.0879798	0.584388	0.0304664	0.850022	-0.00142902	0.992925	0.163901	0.30585	0.0821579	0.609587	0.249771	0.115271	0.153821	0.33695	0.0347468	0.829243	-0.0195207	0.903581	0.256601	0.105344	-0.273427	0.0836699	-0.0977778	0.543067	0.17539	0.27271	-0.0627599	0.696672	-0.0818177	0.611074	0.132837	0.407703	-0.185557	0.24543	0.0466048	0.772317	0.245281	0.122174	0.150073	0.348998	-0.102453	0.523855	-0.010328	0.9489	-0.22678	0.153913	-0.00130019	0.993563	0.0507099	0.752866	0.0135883	0.932802	0.372182	0.0165652	0.0891795	0.579254	0.267928	0.0903326	-0.0176214	0.912924	0.0693566	0.666552	0.00177045	0.991235	0.140954	0.379384	0.224015	0.15913	-0.0698139	0.664482	0.113759	0.478827	-0.103987	0.517626	-0.182215	0.254187	0.13093	0.414526	0.304445	0.0529498	0.214775	0.177497	-0.134677	0.401178	-0.0894636	0.578041	0.175141	0.273402	0.023193	0.885553
N-methyltaurine	0.0682442	0.710547	0.088093	0.631628	-0.135896	0.458322	0.156277	0.393032	-0.41739	0.017463	-0.143699	0.432671	-0.0674549	0.713754	-0.0449992	0.806805	-0.048639	0.791508	-0.0935094	0.610723	0.127	0.488528	0.0516655	0.778846	0.32251	0.0718203	-0.131641	0.472646	-0.222009	0.222004	0.364175	0.0404534	0.157452	0.38944	0.463198	0.00759008	0.128128	0.484645	0.0588034	0.749207	-0.0121191	0.947513	0.151439	0.408026	0.142671	0.436005	0.0727782	0.692222	0.329847	0.0652358	0.152805	0.403762	-0.354733	0.0463538	0.0419094	0.819846	0.157548	0.389148	-0.00915752	0.960327	0.0305703	0.868086	0.0222319	0.90387	0.139573	0.446136	-0.0615433	0.737921	-0.0452091	0.805921	-0.15206	0.406083	-0.211646	0.244891	-0.0713296	0.698059	-0.0919098	0.616867	-0.00579915	0.974871	-0.0520721	0.777149	-0.197413	0.278804	0.12664	0.489774	0.248768	0.169767	0.17158	0.347742	-0.0986438	0.591181
N-oleoylserine	-0.207522	0.192944	-0.173359	0.278389	-0.0551417	0.732034	-0.0961015	0.550036	-0.14194	0.376025	-0.118438	0.460805	-0.0540022	0.737373	0.194967	0.221876	0.0193877	0.904234	-0.0275381	0.864295	-0.00878454	0.956529	0.105687	0.510765	-0.0325926	0.839687	-0.211091	0.185228	0.247801	0.118263	0.091179	0.570742	0.077795	0.628769	-0.0796699	0.620495	0.0427719	0.790605	0.0123712	0.938809	-0.124339	0.438606	0.149739	0.350081	0.104357	0.516128	-0.184475	0.248241	-0.0738944	0.646126	-0.0600199	0.709323	-0.129991	0.417911	-0.365855	0.0186539	-0.155681	0.33107	0.0164132	0.918874	-0.0375412	0.815739	0.0510433	0.751292	0.118798	0.459435	0.0444194	0.78273	-0.0750439	0.640991	0.0880765	0.583973	-0.150854	0.346465	0.196924	0.21718	0.11857	0.460301	-0.0798169	0.619848	0.0518286	0.747591	0.117333	0.465026	-0.0173092	0.914461	-0.0760556	0.636485	0.0715581	0.656611	-0.112778	0.482652
N-oleoyltaurine	-0.159602	0.325249	0.0424424	0.794837	0.0728027	0.655282	-0.111023	0.495227	0.0450244	0.782648	0.00291825	0.985741	-0.0560959	0.730995	0.0855127	0.599831	-0.115197	0.479053	-0.140591	0.386879	-0.0531658	0.744562	0.0329149	0.840209	0.0506804	0.75613	-0.289893	0.0696022	0.0553181	0.734589	0.196132	0.225153	0.177876	0.27216	-0.0567805	0.727837	0.0710165	0.663232	-0.136741	0.400143	0.270672	0.0911632	0.231496	0.150636	0.183882	0.256035	-0.0902955	0.579508	-0.0672299	0.680205	-0.0720323	0.658706	-0.0449006	0.783232	-0.361582	0.0218765	-0.308214	0.0530027	0.0107761	0.947382	-0.127557	0.432821	-0.023346	0.886298	0.130197	0.423279	0.078376	0.630719	0.0240825	0.882736	0.124835	0.442786	-0.19567	0.226269	0.100104	0.538831	-0.0394366	0.809087	-0.203273	0.208383	0.102729	0.528179	-0.0350424	0.830028	-0.00333816	0.98369	0.0646568	0.691829	-0.0584431	0.720185	-0.200259	0.215351
N-oxalyl glycine (NOG)	0.0365191	0.822977	-0.202436	0.210302	0.0919694	0.572469	0.083509	0.608437	0.107072	0.510794	0.247989	0.122855	0.0973457	0.550129	0.233164	0.147634	0.0401443	0.805726	-0.0328392	0.840572	-0.0618006	0.704814	-0.068891	0.672739	-0.213421	0.186073	-0.00120789	0.994098	0.0371967	0.819746	-0.00811361	0.960371	0.0917995	0.573182	-0.258502	0.107272	-0.302078	0.0581653	0.00917166	0.955208	-0.0656831	0.687184	-0.16755	0.301415	0.0350802	0.829847	-0.114596	0.481362	-0.316131	0.0468914	-0.126692	0.435974	0.0705581	0.665278	0.161037	0.320861	-0.0826039	0.612341	0.101397	0.53357	0.250424	0.119104	0.0954686	0.557881	-0.0618532	0.704575	-0.225539	0.16172	0.00500724	0.975537	0.0166774	0.918646	0.100876	0.535688	0.063667	0.696319	0.204319	0.205999	0.0189309	0.907697	0.186351	0.249594	0.179911	0.266625	-0.0131989	0.935574	0.206286	0.201572	-0.0106298	0.948095	0.155206	0.338925
N-palmitoyl-heptadecasphingosine (d17:1/16:0)*	-0.107295	0.504319	-0.124385	0.438434	-0.0128412	0.936488	0.00267941	0.986735	0.0159509	0.921152	-0.111527	0.487551	-0.0918649	0.567836	-0.225246	0.156791	0.0153591	0.924068	0.0484532	0.763541	-0.115124	0.473533	-0.16519	0.302011	0.115991	0.470183	-0.078203	0.626965	-0.179681	0.260963	0.151466	0.34449	0.0270874	0.866496	0.104961	0.513693	0.0777908	0.628788	-0.0512382	0.750373	0.13925	0.385229	0.215239	0.17654	0.312533	0.0466515	0.00601047	0.970249	-0.0290377	0.85698	0.0423903	0.792432	0.0527899	0.743066	0.0956213	0.55204	-0.0891795	0.579254	0.156272	0.329214	-0.258345	0.102916	0.0253268	0.875102	0.0630282	0.695438	0.20203	0.205252	0.135794	0.397249	-0.19719	0.216548	-0.124063	0.43963	-0.119571	0.456496	-0.0767219	0.633525	0.0450701	0.779626	0.0464537	0.773036	-0.0788098	0.624285	-0.0274714	0.864621	0.06311	0.695062	0.0237506	0.88282	0.00141636	0.992988
N-palmitoyl-sphingadienine (d18:2/16:0)*	-0.1419	0.376161	-0.0361887	0.822268	-0.121362	0.44973	0.0509088	0.751927	-0.0598736	0.71	-0.267973	0.0902772	-0.133566	0.405109	0.0335495	0.835044	0.0528756	0.742664	0.0973421	0.544874	-0.0561748	0.727205	-0.0943536	0.557348	0.214815	0.177415	0.0317345	0.843854	-0.145062	0.365504	0.183669	0.250352	0.150606	0.347268	0.128954	0.421664	0.0793589	0.621865	-0.0408152	0.799984	-0.122655	0.444878	0.337308	0.0310307	0.0123936	0.938698	-0.0212678	0.894997	-0.110083	0.49324	0.190558	0.23271	-0.186749	0.242357	0.0137377	0.932065	-0.231836	0.144696	0.0265848	0.868952	-0.17177	0.282886	0.0637068	0.692319	0.0594873	0.711791	0.291259	0.0646639	-0.161367	0.313492	-0.034907	0.828468	0.0113347	0.943927	-0.126088	0.432141	0.0659111	0.682223	-0.149059	0.352301	-0.0143968	0.928813	-0.0694936	0.665932	0.216756	0.173437	0.154885	0.333579	-0.0401461	0.803197	-0.0886998	0.581304
N-palmitoyl-sphinganine (d18:0/16:0)	-0.172601	0.28053	-0.142371	0.37456	-0.129419	0.419978	-0.178627	0.263816	-0.0328264	0.838552	-0.0664173	0.679912	-0.235551	0.138189	-0.216173	0.174626	0.101723	0.526836	0.104837	0.514192	0.198808	0.212725	-0.145356	0.364526	0.217865	0.171194	0.194657	0.222625	-0.137022	0.392952	-0.0578528	0.719383	0.097948	0.542362	0.0651255	0.685815	0.117427	0.464669	0.105106	0.513104	0.109187	0.496786	0.244136	0.123982	0.190574	0.232672	0.168756	0.291547	0.103365	0.520146	0.0435788	0.786745	0.0543532	0.735727	0.106286	0.50836	0.103583	0.519264	0.0601047	0.70893	-0.337105	0.0311384	0.0760779	0.636386	-0.0295666	0.854403	0.117088	0.465967	0.246014	0.121026	-0.0635723	0.692937	-0.280069	0.0761385	-0.190407	0.233087	-0.196164	0.218996	0.0163662	0.919105	0.0954029	0.552953	-0.103737	0.51864	-0.0111672	0.944754	-0.0938558	0.559438	-0.107414	0.503845	-0.101624	0.527238
N-palmitoyl-sphingosine (d18:1/16:0)	-0.123859	0.44039	-0.146055	0.362197	-0.0699972	0.663654	0.0039298	0.980546	0.0325953	0.839674	-0.107304	0.504283	-0.188354	0.238261	-0.283588	0.0723698	0.0198913	0.901759	0.125752	0.433381	-0.0356005	0.825112	-0.153289	0.338645	0.198257	0.214021	0.0603523	0.707784	-0.0935815	0.560592	0.19303	0.226593	-0.0888466	0.580676	0.122006	0.44731	0.123786	0.440661	-0.0381851	0.812634	0.0772008	0.631401	0.31384	0.0456936	0.353306	0.0234555	0.0513202	0.749986	0.151039	0.345866	0.152328	0.341719	0.0392016	0.807739	0.016449	0.918697	-0.0392267	0.807618	0.0908506	0.572136	-0.30033	0.0564065	0.127706	0.42621	0.0807327	0.615825	0.184496	0.248187	0.0760489	0.636515	-0.250128	0.114736	-0.191659	0.229972	-0.168023	0.293677	-0.123801	0.440604	0.0224092	0.889396	0.0787026	0.624758	-0.0463291	0.773629	-0.0354002	0.826081	-0.0210367	0.896132	-0.182496	0.253441	-0.133846	0.404115
N-palmitoylglycine	0.0297515	0.853502	-0.0838626	0.602161	0.000251788	0.998753	0.11057	0.491317	0.11836	0.461102	-0.114791	0.474822	0.124842	0.436741	-0.277153	0.0793773	0.0234163	0.884458	-0.131939	0.410907	-0.0943182	0.557496	-0.129205	0.420754	-0.0747712	0.642207	-0.168873	0.291206	0.149753	0.350038	0.269231	0.0887186	0.0806121	0.616355	0.0374263	0.816293	0.120563	0.452743	-0.0359446	0.823448	0.0651757	0.685585	0.221719	0.163559	0.344236	0.027534	-0.226317	0.154776	-0.00325049	0.983908	-0.171146	0.284666	0.184103	0.249213	-0.261738	0.0983157	-0.335879	0.0317956	0.0619541	0.700384	-0.268764	0.089294	0.324573	0.0384115	0.245916	0.121179	0.418283	0.0064984	-0.152433	0.341382	0.026816	0.867822	0.0319432	0.842841	0.106254	0.508488	-0.0137751	0.93188	-0.0531273	0.74148	0.0568195	0.724196	0.0148555	0.926551	0.0375219	0.815832	0.0677334	0.673918	-0.090865	0.572075	-0.239188	0.132029
N-palmitoylserine	-0.00967557	0.956689	0.0580534	0.744333	-0.00459781	0.979411	-0.0551852	0.756574	-0.145659	0.4111	-0.247229	0.158642	-0.160827	0.363546	-0.127375	0.472838	-0.228082	0.194505	-0.0255235	0.886067	-0.453993	0.00699739	-0.266997	0.12689	-0.0930766	0.600582	0.108049	0.543025	-0.0442797	0.803626	0.250451	0.153111	-0.203873	0.247475	0.207241	0.239581	0.0300993	0.865812	-0.13669	0.440795	-0.240188	0.171228	0.256502	0.143102	0.131466	0.458617	0.0398406	0.822985	-0.055702	0.754364	0.197554	0.262748	-0.223325	0.204228	-0.163771	0.35471	-0.0314909	0.859667	0.114843	0.517801	0.0760671	0.668962	0.00122304	0.994523	0.35654	0.0384729	0.231417	0.187883	-0.232405	0.185951	0.0545132	0.759451	-0.220402	0.210369	-0.225892	0.198941	0.103517	0.560167	0.0421573	0.812868	-0.0788534	0.657561	-0.218676	0.214053	-0.0639346	0.719428	-0.150551	0.395393	-0.0949688	0.593165	-0.0660547	0.710518
N-stearoyl-sphingadienine (d18:2/18:0)*	-0.125652	0.433747	-0.134787	0.40079	0.0118341	0.941461	0.051266	0.750242	0.0973234	0.544952	-0.157981	0.323887	-0.151014	0.345947	-0.361343	0.0202753	-0.0674793	0.675074	0.0818301	0.61102	-0.125064	0.43592	-0.130622	0.415635	0.167495	0.29522	-0.0603523	0.707784	0.0876628	0.585748	0.166257	0.298855	-0.112467	0.483868	0.113947	0.478097	0.0937323	0.559958	-0.00633171	0.96866	0.0161136	0.92035	0.338884	0.0302046	0.251913	0.112085	0.0554813	0.730446	0.0723775	0.652926	0.242457	0.126671	-0.0107023	0.947051	-0.07863	0.625079	-0.112624	0.483255	0.0263536	0.870081	-0.326379	0.0372854	0.096242	0.54945	0.0260257	0.871684	0.236611	0.136372	0.00759372	0.962417	-0.209211	0.189265	-0.0125712	0.937821	-0.0680026	0.672695	-0.0038361	0.981009	-0.132189	0.410013	0.040887	0.799639	-0.0120858	0.940217	0.0509226	0.751862	0.115586	0.471746	-0.244094	0.124048	-0.181118	0.257107
N-stearoyl-sphinganine (d18:0/18:0)*	-0.030279	0.850934	-0.127419	0.427258	-0.0757883	0.637674	-0.0993168	0.536706	-0.0399928	0.803934	-0.0370478	0.818119	-0.291036	0.0648777	-0.259006	0.102007	-0.0664721	0.679662	0.0263181	0.870255	0.160896	0.314925	0.153573	0.337742	0.408105	0.00807875	-0.0119005	0.941133	0.0205477	0.898533	-0.0771371	0.631683	-0.0810455	0.614454	0.162026	0.311491	0.184416	0.248397	0.220344	0.166255	0.0794855	0.621307	0.400356	0.00949378	0.221288	0.164401	0.0885389	0.581993	0.209331	0.189004	0.172136	0.281846	-0.103295	0.520432	-0.0853181	0.595851	-0.120898	0.451478	-0.02959	0.854289	-0.32975	0.0352549	0.168326	0.292795	-0.0798475	0.619714	0.185081	0.246665	0.108992	0.49756	-0.0513202	0.749986	-0.153945	0.336556	-0.0988871	0.538478	-0.141761	0.376632	-0.0105751	0.947679	-0.0176601	0.912734	0.0289557	0.85738	0.107541	0.503339	-0.056406	0.726126	-0.11293	0.482058	-0.256539	0.105431
N-stearoyl-sphingosine (d18:1/18:0)*	0.0377696	0.814637	-0.0803954	0.617306	0.0647096	0.68772	0.0687715	0.669204	0.107033	0.505369	-0.0955949	0.552151	-0.160611	0.315794	-0.423906	0.00574575	-0.109528	0.495436	0.0463617	0.773474	-0.0598736	0.71	-0.0538354	0.738156	0.258562	0.102617	0.0104837	0.948131	0.172199	0.281668	0.0660907	0.681403	-0.184628	0.247844	0.153411	0.338257	0.115684	0.471366	0.111146	0.48905	0.156927	0.327167	0.337308	0.0310307	0.264845	0.094244	0.00439227	0.978257	0.110517	0.491529	0.249786	0.11525	-0.0741945	0.644784	-0.139546	0.384211	-0.0953087	0.553347	0.0106339	0.947389	-0.309983	0.0485683	0.203589	0.201704	0.0297436	0.85354	0.263204	0.0963779	0	1	-0.273476	0.0836118	0.0144259	0.928669	-0.0680026	0.672695	-0.111596	0.487283	-0.0677311	0.673929	-0.0303293	0.850689	-0.00604292	0.970089	0.116028	0.470043	0.0344446	0.830706	-0.212223	0.182828	-0.26185	0.0981669
N-stearoylserine*	-0.113731	0.478937	-0.0561251	0.727437	0.0516166	0.748589	-0.0871701	0.587865	-0.00346758	0.982833	-0.101354	0.528343	0.0808725	0.615212	-0.155087	0.33294	-0.235422	0.138411	0.0720697	0.65431	-0.349532	0.0250868	-0.152156	0.342271	-0.0900218	0.575661	-0.247926	0.118071	-0.0147408	0.927117	0.231224	0.14579	-0.0561251	0.727437	0.0138959	0.931284	0.0613267	0.703279	-0.256093	0.106058	-0.150554	0.347438	0.0141858	0.929854	0.307145	0.0507756	0.0113274	0.943963	0.0593756	0.712309	-0.166986	0.29671	0.0238096	0.882531	-0.159429	0.319415	-0.246086	0.120913	0.304916	0.0525651	-0.158592	0.321994	0.115335	0.472717	0.234054	0.140784	0.0843579	0.60001	0.0052486	0.974019	0.0506267	0.753259	-0.170638	0.286118	0.0569522	0.723578	0.0259808	0.871904	-0.104492	0.515583	-0.00383915	0.980994	-0.0100715	0.950167	-0.045339	0.778344	0.0342135	0.831826	0.0329443	0.83798	0.102686	0.522906
N-stearoyltaurine	-0.0579347	0.722522	-0.0755613	0.643077	0.0178568	0.912914	-0.206434	0.201243	0.0349093	0.830664	0.0539877	0.740748	-0.230679	0.152122	-0.12312	0.449126	-0.278862	0.0814202	-0.0222431	0.891637	0.0346376	0.831963	0.113948	0.483864	0.127546	0.432863	-0.0306501	0.851076	-0.053649	0.742319	0.164909	0.309207	-0.195094	0.227667	-0.0101275	0.950545	0.0840565	0.60608	-0.0706634	0.664807	0.298396	0.0614503	0.169625	0.29538	0.299678	0.0602903	0.0426806	0.79371	0.0386273	0.812935	-0.0987266	0.544458	-0.124192	0.445155	-0.302815	0.0575247	-0.226589	0.159725	-0.106578	0.512755	-0.19394	0.230484	-0.072331	0.657377	-0.000475465	0.997677	-0.0988037	0.544142	0.134003	0.409732	-0.0128289	0.937377	-0.283465	0.0763117	0.0877228	0.590401	-0.0279812	0.863917	0.232005	0.149714	0.230542	0.152372	-0.135974	0.402817	0.0689092	0.672658	-0.114596	0.481362	-0.142679	0.379794	-0.0996524	0.540672
N1-Methyl-2-pyridone-5-carboxamide	-0.0291184	0.856586	0.0231868	0.885583	0.149814	0.349838	-0.00410843	0.979661	-0.0462344	0.77408	0.0522125	0.745783	-0.0664777	0.679637	-0.206783	0.194568	-0.170964	0.285185	0.0768628	0.6329	0.00624164	0.969105	0.0490185	0.760863	0.100131	0.533357	0.0221008	0.890909	0.25707	0.104687	-0.289826	0.0660518	-0.183111	0.251819	0.149705	0.350192	0.0567969	0.724302	0.11738	0.464847	0.180376	0.259093	0.0180388	0.91087	-0.140101	0.382302	-0.0568683	0.723969	0.0273041	0.865438	0.19036	0.233205	-0.102093	0.525325	-0.170817	0.285607	-0.0249764	0.876817	-0.223775	0.15959	0.076155	0.636043	-0.0607844	0.705785	-0.149072	0.352257	-0.00662394	0.967214	-0.293922	0.0621461	-0.142171	0.37524	0.258637	0.102515	0.146772	0.359819	0.0240628	0.88129	-0.0672275	0.67622	-0.23438	0.140216	-0.121362	0.44973	0.0952566	0.553565	0.13801	0.389517	-0.109253	0.496528	-0.126942	0.429006
N1-Methyl-4-pyridone-3-carboxamide	-0.0661495	0.681135	-0.0751946	0.640319	0.0561488	0.727326	-0.104497	0.515564	0.0152574	0.92457	0.0462618	0.773949	-0.126412	0.430949	-0.243181	0.125506	-0.203193	0.202601	0.128453	0.423485	0.0325953	0.839674	0.0314512	0.845232	0.121656	0.448626	0.053552	0.739485	0.271141	0.0863924	-0.311169	0.0476689	-0.205431	0.197567	0.0698502	0.664319	0.0514831	0.749218	0.193458	0.225544	0.140332	0.38151	0.0611217	0.704226	-0.141718	0.376779	0.0233484	0.884791	0.0526579	0.743687	0.15411	0.336032	-0.16318	0.308013	-0.185639	0.245217	0.0482673	0.764423	-0.254289	0.108628	0.0760018	0.636725	-0.0627326	0.696798	-0.170318	0.287038	-0.0628301	0.696349	-0.211061	0.185293	-0.0707386	0.660305	0.214534	0.177995	0.194091	0.224001	0.0777681	0.628888	-0.0312218	0.846347	-0.175641	0.272013	-0.0762919	0.635435	0.142271	0.374901	0.10056	0.531595	-0.102051	0.525496	-0.0959586	0.550632
1-methyladenosine	-0.00422006	0.979109	-0.241403	0.128381	-0.227113	0.153292	-0.0546599	0.73429	0.226086	0.15521	0.453788	0.00288294	0.11193	0.485969	-0.129978	0.417956	-0.120103	0.454481	0.0759041	0.637159	0.15188	0.343157	0.0841532	0.600898	0.0313726	0.845614	0.185874	0.244611	-0.0462324	0.774089	-0.21662	0.173713	-0.127419	0.427258	-0.0938438	0.559489	-0.112723	0.482868	0.263594	0.0958679	0.275253	0.0815439	-0.0775843	0.629702	0.00996874	0.950675	-0.118591	0.460221	-0.0992482	0.536989	0.0703203	0.662194	-0.174483	0.275236	0.15238	0.341553	-0.0750824	0.640819	-0.146101	0.362045	0.165641	0.300673	0.0800718	0.618728	-0.0846277	0.59884	-0.161215	0.313953	-0.162483	0.31011	-0.27024	0.0874832	0.225869	0.155617	0.0515686	0.748815	0.0578902	0.719209	0.414695	0.00702181	0.229005	0.149804	0.267651	0.0906792	0.237192	0.135384	-0.118822	0.459341	0.161197	0.314007	-0.135086	0.399737
N1-methylinosine	0.0066466	0.967102	0.00585088	0.971039	-0.0913992	0.569809	-0.00803823	0.960219	-0.00693516	0.965675	-0.0403111	0.802405	0.0575791	0.720657	-0.137469	0.391397	0.0722633	0.65344	0.0129848	0.93578	0.0913129	0.570174	0.173123	0.279054	0.111373	0.488159	-0.096337	0.549054	0.0590747	0.713704	-0.0269605	0.867116	-0.146489	0.360758	-0.014915	0.926258	0.0128054	0.936665	0.0363343	0.821565	-0.0934346	0.56121	-0.0271457	0.866211	0.0519093	0.74721	-0.160896	0.314925	0.0665266	0.679414	-0.104787	0.514392	-0.142497	0.374135	-0.246555	0.120185	-0.172077	0.282015	-0.362709	0.0197725	-0.10389	0.518021	0.0857216	0.594107	-0.0139866	0.930837	0.0690644	0.667876	-0.220776	0.165403	-0.103796	0.518399	0.150236	0.348468	0.0359847	0.823254	-0.0380122	0.813468	0.159382	0.319559	-0.0468377	0.77121	0.110283	0.49245	0.106312	0.508255	-0.163901	0.30585	0.0485737	0.76297	-0.272296	0.0850083
N2,N2-dimethylguanosine	0.0838738	0.602112	-0.165125	0.302203	-0.217042	0.172858	-0.0682356	0.671636	0.1676	0.294913	0.198676	0.213035	0.0378626	0.814189	-0.224613	0.157991	-0.147548	0.357258	-0.031024	0.847309	0.0892324	0.579028	0.110504	0.491578	0.0454902	0.777623	0.105687	0.510765	0.0871045	0.588147	-0.106344	0.508126	-0.104232	0.516634	-0.178331	0.264622	0.13511	0.39965	0.255899	0.106334	0.233406	0.141919	-0.0511391	0.750841	0.175216	0.273193	-0.0651905	0.685518	-0.0418229	0.79515	-0.027732	0.863349	-0.107744	0.502526	-0.146957	0.359209	-0.104043	0.517401	-0.260531	0.0999344	0.115995	0.47017	0.176314	0.270152	0.0223077	0.889894	0.0126634	0.937366	0.101399	0.52816	-0.114892	0.474427	0.133131	0.406655	0.0385348	0.81095	-0.0664342	0.679835	0.39002	0.0117077	0.119782	0.455698	0.293585	0.0624598	0.16025	0.316897	-0.174535	0.275092	0.104196	0.516781	-0.114371	0.476447
N2,N5-diacetylornithine	0.227039	0.153429	0.0476738	0.767238	0.0810759	0.614321	0.229536	0.148837	-0.0383746	0.811721	0.192342	0.228285	0.282661	0.0733482	0.0395631	0.806	-0.00705007	0.965106	0.0941177	0.558338	0.16367	0.306542	-0.0765029	0.634497	0.16305	0.308402	0.0909535	0.5717	-0.0636533	0.692565	0.0509254	0.751848	-0.0736777	0.647095	-0.0126916	0.937227	-0.242258	0.126992	0.153714	0.33729	0.0957193	0.551631	-0.166727	0.297469	0.0371807	0.817478	0.184706	0.247639	0.255705	0.106608	0.210565	0.186352	-0.297259	0.0591015	0.0155452	0.923151	-0.0174682	0.913678	-0.0136391	0.932551	-0.072784	0.651101	0.19453	0.222935	-0.16058	0.315887	-0.308013	0.0500917	-0.425472	0.00555004	-0.387907	0.0122109	0.12736	0.427472	-0.0861366	0.592315	0.0523104	0.745322	0.266896	0.0916284	0.128036	0.425006	-0.144023	0.368986	0.162148	0.311122	0.159509	0.31917	0.0583804	0.716929	-0.201301	0.206928
N2-acetyl,N6-methyllysine	0.228716	0.215868	0.151992	0.414364	0.374122	0.0381354	0.112568	0.546564	-0.294183	0.108184	-0.0944119	0.613424	0.342483	0.0592965	0.222889	0.228115	0.151552	0.415732	-0.00282543	0.987964	-0.0115629	0.950773	-0.325145	0.0742954	-0.228456	0.216404	0.0673582	0.718823	0.0497892	0.790249	-0.0520549	0.78093	0.0450131	0.809985	0.0180869	0.923066	-0.595565	0.000408283	-0.169545	0.361865	0.109297	0.558352	-0.430679	0.0155793	-0.102628	0.582745	0.0754089	0.686816	0.0911928	0.625625	-0.143814	0.440207	-0.0167938	0.928552	0.224943	0.223745	0.402728	0.0246895	0.441869	0.0128204	-0.132198	0.478372	0.139753	0.453359	-0.0438812	0.81468	-0.133246	0.47486	-0.084762	0.650291	0.0104819	0.95537	0.0555959	0.766425	0.0397505	0.831865	-0.0221864	0.905698	0.0311098	0.868052	-0.355171	0.0499139	-0.267599	0.14556	-0.149078	0.423473	0.0252511	0.892742	0.0851184	0.648914	0.11307	0.544766
N2-methylguanosine	-0.0893071	0.671183	0.083148	0.692739	-0.204804	0.326071	-0.067961	0.74686	0.178704	0.392725	0.141877	0.498723	0.316605	0.123084	-0.408633	0.0425517	-0.499686	0.0109806	0.0592422	0.778486	-0.246612	0.234677	-0.1739	0.405779	-0.601654	0.00146484	0.162111	0.438812	0.0252516	0.904631	0.342569	0.0936766	-0.0260018	0.901811	0.0232896	0.912012	-0.0638462	0.76174	-0.361201	0.0760648	-0.00671358	0.974592	-0.127012	0.545176	-0.163822	0.433931	-0.0930033	0.658366	-0.332452	0.104434	-0.0541562	0.797097	0.342857	0.0933829	0.134131	0.522682	-0.199385	0.339312	-0.0686697	0.744307	0.0626648	0.766027	0.0201407	0.923872	0.26149	0.206725	0.111445	0.595865	-0.22473	0.280136	0.104705	0.618417	0.15588	0.456837	0.236127	0.255809	0.150885	0.471562	0.0780154	0.710882	-0.119446	0.569564	0.212489	0.307843	0.152951	0.465442	0.162193	0.438577	-0.287637	0.163249	0.273297	0.186215
N4-acetylcytidine	0.256896	0.104929	0.0355387	0.825411	-0.257831	0.103627	0.140222	0.381886	-0.0575618	0.720737	0.284289	0.071637	0.0840132	0.601506	-0.033022	0.837603	-0.0722633	0.65344	-0.144749	0.36655	0.0457721	0.776281	0.208258	0.191334	-0.15329	0.338643	-0.17879	0.263374	-0.127195	0.428078	0.272601	0.0846458	-0.0509243	0.751854	0.0803184	0.617644	0.171175	0.284584	0.130531	0.415963	0.25938	0.101496	0.221719	0.163559	0.269515	0.0883692	-0.0104027	0.948531	0.134353	0.402321	0.0691318	0.667571	0.135883	0.396935	-0.0251254	0.876088	-0.0153229	0.924247	-0.111656	0.487045	0.0110325	0.94542	0.256093	0.106058	0.0826802	0.607307	0.0588362	0.714812	-0.03272	0.839068	-0.10657	0.50722	-0.137665	0.390715	0.0204008	0.899255	-0.00139494	0.993094	0.136721	0.394002	0.0733278	0.648663	-0.0513648	0.749776	0.178229	0.264899	-0.150955	0.346138	0.157367	0.325796	0.000177045	0.999123
N6,N6,N6-trimethyllysine	0.0478977	0.766175	-0.06696	0.677438	-0.139994	0.382669	-0.000357255	0.998231	-0.0127145	0.937114	-0.0155486	0.923134	-0.0696184	0.665367	0.143482	0.370806	0.410163	0.00773482	0.342484	0.0283858	0.180314	0.259258	-0.26606	0.0926874	-0.00627451	0.968943	0.053552	0.739485	-0.120383	0.453423	-0.35161	0.0241773	-0.0910136	0.571444	-0.0978273	0.542862	-0.195653	0.220222	0.067311	0.67584	0.000360751	0.998214	-0.157095	0.326643	-0.344685	0.0273191	0.283186	0.0727934	0.0652264	0.685353	0.167184	0.296129	0.118567	0.460314	-0.0591081	0.71355	0.250683	0.113906	-0.23279	0.143004	-0.148479	0.354197	-0.116211	0.469336	-0.332668	0.0335709	-0.218103	0.170715	-0.239314	0.13182	-0.0235795	0.883658	0.0527577	0.743217	0.00113338	0.994389	0.183784	0.25005	-0.156361	0.328938	-0.200788	0.208112	-0.368115	0.017884	-0.0566179	0.725137	-0.185631	0.245238	0.129326	0.420317	0.11083	0.490292
N6,N6-dimethyllysine	0.126014	0.438456	0.113053	0.487327	0.211194	0.190817	0.0447176	0.784094	-0.129029	0.427488	-0.125844	0.439079	0.106291	0.513898	0.184174	0.255269	-0.0796173	0.6253	-0.0897231	0.581923	-0.0495885	0.761229	-0.130301	0.422907	-0.109808	0.499989	0.205492	0.203352	0.0862248	0.596786	-0.175051	0.279972	0.150428	0.354181	0.170362	0.293255	-0.266898	0.0959449	0.0967193	0.55271	-0.0849878	0.602081	-0.19755	0.221751	-0.173932	0.283107	-0.247696	0.123313	-0.0277714	0.864928	-0.0910534	0.576316	-0.254292	0.113321	-0.0579772	0.722326	0.156392	0.335199	0.0864715	0.595733	0.120804	0.457766	-0.173428	0.284526	0.0981251	0.546924	-0.0426897	0.793667	-0.192898	0.233046	-0.100411	0.537581	0.249546	0.120446	0.163216	0.31427	-0.041878	0.797508	0.179374	0.268078	-0.223847	0.164974	0.0918351	0.573032	0.133288	0.412259	-0.0520847	0.749587	0.0969698	0.551677	-0.0335993	0.836932
N6-acetyllysine	0.306693	0.0511342	-0.0901468	0.575129	0.0299628	0.852473	0.300094	0.0566099	-0.171761	0.282913	0.0326328	0.839492	0.351756	0.0241145	0.201614	0.206208	0.191611	0.230091	-0.217691	0.171545	-0.142864	0.372891	-0.108521	0.499433	-0.16732	0.29573	0.00113338	0.994389	-0.308774	0.0494988	-0.196774	0.217537	0.0745445	0.64322	0.221223	0.164528	-0.30733	0.0506288	0.0678954	0.673182	-0.136725	0.39399	-0.0993008	0.536772	-0.00718468	0.96444	-0.197421	0.215999	0.0838626	0.602161	-0.14896	0.352623	-0.157889	0.324173	0.237698	0.134529	0.208852	0.190043	0.247585	0.118594	0.217586	0.171757	0.170761	0.285766	0.274243	0.0827142	0.0620508	0.699939	-0.0997235	0.535031	-0.0843778	0.599924	0.19475	0.2224	-0.229509	0.148887	-0.0418483	0.795028	0.096435	0.548646	0.03628	0.821827	0.118592	0.460217	-0.277841	0.0786036	-0.0883077	0.582983	0.0409122	0.799518	0.0228389	0.887289
N6-carbamoylthreonyladenosine	0.0881419	0.588621	0.0622542	0.702747	-0.140304	0.387861	0.105241	0.51809	0.0801804	0.622848	0.401364	0.0102614	0.211417	0.190339	-0.154643	0.340701	-0.272954	0.0883618	-0.16931	0.296291	-0.120641	0.458379	0.237501	0.140034	-0.0252464	0.87711	-0.284307	0.0754058	-0.335724	0.0341857	0.0565924	0.728704	-0.102768	0.528025	0.0172724	0.915754	0.235377	0.143719	-0.0254305	0.876221	0.19474	0.228528	0.0247174	0.879666	0.137284	0.398258	-0.238615	0.13813	0.0162139	0.9209	-0.0614934	0.706216	-0.0918538	0.572954	0.134278	0.408763	-0.157045	0.33316	-0.13569	0.40381	0.272952	0.0883647	0.199466	0.217212	0.123897	0.446245	0.0439823	0.787562	0.102052	0.530916	-0.126438	0.436901	0.0606796	0.709934	-0.189336	0.241954	-0.0133333	0.93492	0.259394	0.106023	0.129131	0.427119	0.23912	0.137272	0.0643788	0.693089	-0.0697883	0.668719	0.170758	0.292118	-0.0229086	0.888415
N6-methyladenosine	0.032178	0.8417	-0.33545	0.032028	-0.185316	0.246054	-0.122181	0.446655	-0.107495	0.503521	0.212881	0.181443	-0.103817	0.518316	0.165427	0.301308	-0.0284521	0.859835	-0.0816558	0.611782	-0.172223	0.281599	0.192957	0.226771	-0.044793	0.780947	0.0408016	0.800049	0.0506993	0.752916	-0.0275222	0.864373	0.00606757	0.969967	0.0247347	0.878	-0.189381	0.235663	0.0324378	0.840438	0.114478	0.476032	-0.151316	0.344974	0.129773	0.418697	0.109576	0.495248	-0.194379	0.2233	-0.187389	0.240718	0.0378789	0.81411	0.220887	0.165186	0.0605256	0.706982	0.0254289	0.874603	0.293894	0.0621719	-0.0291259	0.85655	0.058425	0.716722	-0.15313	0.339153	0.0609731	0.704913	0.252902	0.110636	0.00597646	0.970417	-0.0515686	0.748815	0.0945074	0.556702	0.250781	0.11376	0.0424226	0.792277	0.181791	0.255311	-0.112231	0.484792	-0.0286653	0.858795	0.0517915	0.747765	0.296728	0.0595777
N6-methyllysine	0.25236	0.111429	0.216482	0.173994	0.15762	0.325009	0.0744876	0.643474	-0.0906194	0.573119	0.0190038	0.906122	0.114373	0.476441	0.232737	0.143099	-0.118844	0.459258	-0.0671024	0.67679	-0.108882	0.497998	0.0634691	0.693411	-0.0155991	0.922885	0.221858	0.163288	-0.0789524	0.623656	-0.154836	0.333735	0.109	0.497531	0.172217	0.281618	-0.308724	0.0495375	0.0771495	0.631628	-0.0386004	0.810634	-0.180388	0.259061	-0.114955	0.474186	-0.184938	0.247037	0.0905802	0.573285	-0.0513041	0.750062	-0.113877	0.478367	0.0657961	0.682749	0.0265087	0.869323	0.155348	0.33212	0.165794	0.30022	-0.0971187	0.545802	0.0639134	0.691371	-0.0504589	0.754051	-0.26779	0.0905049	0.00762868	0.962244	0.185476	0.245638	0.0994538	0.536142	-0.171752	0.282937	0.270421	0.0872636	-0.384299	0.0131124	0.178518	0.264113	0.019096	0.905669	0.0286653	0.858795	0.0301862	0.851385	0.0364714	0.820903
N6-succinyladenosine	0.0773083	0.654044	-0.00662664	0.969403	-0.0983414	0.568264	-0.0938594	0.586107	-0.131207	0.445605	0.191876	0.262252	0.043299	0.802013	0.061049	0.723566	-0.168745	0.325206	-0.0551191	0.74951	-0.113721	0.509	0.365531	0.0283595	0.0994205	0.564005	0.153237	0.372254	0.209213	0.220733	-0.0918924	0.594015	-0.300183	0.0752701	-0.104955	0.542396	-0.0519949	0.76329	0.127065	0.460218	-0.0947678	0.58247	-0.0955832	0.579215	-0.0833134	0.629039	-0.0475668	0.782944	-0.292519	0.0834039	0.0016964	0.992166	-0.404909	0.0142994	-0.078548	0.64885	-0.271366	0.10939	-0.124214	0.470429	0.326581	0.0518945	0.179087	0.295987	-0.0552546	0.748914	0.00636149	0.970627	-0.231843	0.173645	-0.051457	0.76567	0.232539	0.17232	0.10829	0.529571	0.246104	0.147932	0.294778	0.0809391	-0.0655941	0.703883	0.247201	0.146077	0.31303	0.0630383	-0.13606	0.428806	-0.038094	0.825422	-0.0881235	0.609297
nervonoylcarnitine (C24:1)*	-0.164131	0.433053	-0.334309	0.102394	-0.213238	0.306102	-0.0472573	0.822513	-0.48658	0.0136439	-0.194786	0.350795	-0.282525	0.171195	-0.128315	0.541025	0.108962	0.604132	0.0923788	0.660525	0.142686	0.496251	-0.0927644	0.659192	0.158107	0.45035	0.0108426	0.958976	-0.00410608	0.984459	0.261287	0.207091	0.38817	0.0551814	0.340088	0.0962345	0.216923	0.297618	0.168385	0.421056	-0.0272456	0.897138	0.412332	0.0405343	0.37097	0.0679018	0.146356	0.485122	0.311093	0.130107	0.0410744	0.84544	-0.126262	0.547571	0.245023	0.237804	0.313324	0.12723	0.203066	0.330283	-0.103607	0.622123	0.134605	0.5212	0.150529	0.472623	0.115499	0.582472	0.142081	0.498097	-0.208383	0.317502	-0.416029	0.0385944	-0.21524	0.301474	-0.0969417	0.644812	-0.0758981	0.718411	0.0698689	0.739991	-0.153001	0.465295	0.0519601	0.805167	0.0660428	0.753786	-0.101327	0.629849	0.0692109	0.742358
nicotinamide	0.249406	0.115822	0.00801787	0.96032	-0.00931617	0.953901	0.04555	0.777339	-0.13616	0.395963	-0.0155486	0.923134	-0.086107	0.592443	-0.229677	0.148581	-0.0163662	0.919105	-0.058475	0.71649	0.253365	0.109964	0.173123	0.279054	0.209935	0.187703	0.108521	0.499433	0.193193	0.226192	-0.0172248	0.914877	-0.196113	0.219119	0.0218629	0.892076	0.0350189	0.827926	0.292038	0.0639189	0.0394421	0.806582	0.143259	0.371557	0.0858569	0.593523	0.0906194	0.573119	0.059809	0.7103	0.136877	0.393458	-0.144541	0.367248	-0.047178	0.769593	0.0583804	0.716929	-0.0501643	0.755443	-0.106954	0.505683	0.242456	0.126673	-0.0748902	0.641676	0.10647	0.507622	0.124626	0.43754	-0.147257	0.358219	-0.11108	0.48931	-0.0920868	0.566897	-0.0727114	0.651427	0.0966867	0.547598	0.036088	0.822755	-0.0312218	0.846347	0.13892	0.386366	-0.21892	0.169079	-0.111398	0.48806	-0.219713	0.167501
nonadecanoate (19:0)	-0.0895709	0.577583	-0.328949	0.0357286	-0.194884	0.222076	-0.15094	0.346187	-0.120903	0.451459	-0.191382	0.230659	-0.169946	0.288108	-0.128923	0.421777	0.118844	0.459258	-0.065098	0.685941	0.0210367	0.896132	0.17284	0.279854	0.22658	0.154286	-0.118721	0.459726	0.0739271	0.645979	0.0984808	0.540157	0.0563418	0.726425	0.122377	0.445921	0.0331025	0.837212	-0.00428608	0.978782	0.141174	0.378632	0.279864	0.0763634	0.296188	0.0600651	0.041611	0.796166	0.0463736	0.773417	-0.137471	0.391388	-0.0491824	0.760087	0.0280176	0.861955	-0.0522512	0.7456	0.044385	0.782894	-0.290829	0.0650772	0.171638	0.283262	0.0300977	0.851816	0.0766624	0.633789	0.204807	0.198961	0.201582	0.206281	-0.263583	0.0958827	-0.0379681	0.81368	0.0549259	0.733044	-0.0546381	0.734392	0.0842694	0.600394	-0.0385236	0.811003	0.0186493	0.907866	0.0728192	0.650943	0.09822	0.541235	0.0159341	0.921234
nonanoylcarnitine (C9)	-0.172253	0.329988	-0.141339	0.425259	-0.0659383	0.711006	-0.209578	0.234205	-0.00324287	0.985478	-0.261884	0.134609	-0.335321	0.0525438	-0.22766	0.195353	0.0365363	0.837462	-0.161241	0.362294	0.148189	0.402932	0.216469	0.218827	0.207655	0.238622	0.0334746	0.850923	0.417947	0.0139081	-0.276483	0.113446	0.00465133	0.979172	-0.0837767	0.637601	0.289228	0.0971018	0.258893	0.139282	0.0183762	0.917843	0.243126	0.165893	-0.0589586	0.740483	-0.0779737	0.661152	-0.214168	0.223884	0.126492	0.475938	-0.266903	0.12703	-0.297621	0.0873615	0.0260358	0.883795	-0.38873	0.0230821	-0.0984402	0.579662	0.0922586	0.603801	-0.195915	0.266806	0.0330221	0.852916	0.359324	0.0368782	0.161572	0.361298	0.0295974	0.868029	0.229859	0.190956	0.128229	0.469852	-0.126472	0.476009	-0.0919676	0.604948	0.145929	0.410224	0.252078	0.150371	0.118276	0.505277	0.0737109	0.67866	-0.180135	0.307994
O-acetylhomoserine	0.0382971	0.812095	-0.0873297	0.587178	-0.0483434	0.764062	0.00303666	0.984966	0.153961	0.336508	0.167195	0.296097	0.0458888	0.775725	0.100332	0.53253	0.273946	0.0830617	-0.181612	0.255787	0.238107	0.133838	-0.0920868	0.566897	-0.125577	0.434024	0.178223	0.264915	0.00725871	0.964074	-0.159891	0.317997	0.252021	0.111926	-0.0832829	0.604682	-0.104099	0.517175	0.221902	0.163203	0.227394	0.152772	-0.0238182	0.882489	-0.181233	0.256797	-0.0554813	0.730446	0.0322882	0.841165	-0.0382305	0.812416	0.236172	0.137123	0.376339	0.015303	0.416478	0.00675741	0.112118	0.485232	0.144342	0.367915	-0.0932223	0.562104	-0.069933	0.663944	-0.13394	0.403783	0.109216	0.496674	0.0765179	0.634431	0.0935626	0.560672	0.199758	0.210503	-0.0826504	0.607437	0.0128412	0.936488	0.0449181	0.780351	0.0433076	0.788042	-0.106647	0.506912	0.173148	0.278985	0.371735	0.0167061	0.05453	0.734899
o-cresol sulfate	0.310394	0.0544624	0.448297	0.00420779	0.400742	0.0114661	0.151811	0.356229	-0.20546	0.209555	0.246987	0.129559	0.314083	0.0515078	0.0193127	0.907102	-0.28772	0.075713	-0.280421	0.0837846	-0.103126	0.532145	-0.0486046	0.768885	0.0130633	0.937089	0.0689852	0.676464	-0.213373	0.192153	-0.0630136	0.703132	0.045101	0.785137	0.176586	0.282204	-0.0155878	0.924963	-0.00544831	0.97374	0.0811616	0.623303	-0.127497	0.439239	-0.0425181	0.797177	-0.0867825	0.599363	0.349738	0.029073	0.0961414	0.560419	-0.161226	0.326823	0.0254275	0.877883	0.0050521	0.975649	0.467099	0.00271879	0.0905893	0.583381	0.294052	0.0692152	0.287739	0.0756929	-0.0113507	0.945323	0.0549534	0.739686	-0.157486	0.338319	-0.197384	0.228416	-0.198948	0.224675	-0.447011	0.00433155	-0.0708543	0.668194	-0.0261429	0.874475	0.0235225	0.886971	-0.344719	0.0316274	-0.0701938	0.671112	-0.0326735	0.843468	-0.295503	0.06779
O-sulfo-L-tyrosine	-0.0316505	0.844263	0.00216699	0.989272	-0.100967	0.529925	-0.0802036	0.618148	0.147025	0.358982	-0.208082	0.191718	0.0398692	0.804528	-0.183467	0.250881	0.174489	0.275219	0.12976	0.418743	0.0691204	0.667622	0.0952036	0.553786	0.131329	0.413092	0.08727	0.587435	0.106982	0.505571	-0.0908045	0.572332	-0.239236	0.13195	-0.0547499	0.733868	0.107496	0.503517	0.0137349	0.932078	-0.284272	0.071655	0.171981	0.282286	0.0790314	0.623308	-0.150031	0.349134	0.11355	0.479639	-0.164411	0.304327	-0.0514672	0.749293	-0.211488	0.184385	-0.197972	0.214693	-0.0753621	0.639573	-0.187246	0.241082	0.234176	0.140572	-0.0205373	0.898585	0.200082	0.209748	-0.252268	0.111563	-0.0552501	0.731527	0.0230815	0.886099	0.0507186	0.752825	0.118745	0.459637	0.051113	0.750963	0.00153566	0.992397	0.0843491	0.600048	0.187721	0.239869	-0.176153	0.270596	-0.0137906	0.931803	-0.191209	0.231088
octadecadienedioate (C18:2-DC)*	0.0790207	0.623355	-0.0162524	0.919666	0.0125894	0.937731	0.0637699	0.692029	0.248048	0.117885	0.145504	0.364031	0.23337	0.141983	-0.102548	0.523471	-0.111794	0.486504	0.0888889	0.580496	-0.238801	0.132676	-0.42615	0.00546717	-0.430414	0.00496992	0.124671	0.437373	-0.16628	0.298785	0.0756393	0.638338	0.0214532	0.894087	-0.235119	0.138934	-0.214034	0.179034	-0.0896181	0.577382	-0.278139	0.0782701	-0.128198	0.424415	-0.0387074	0.810118	0.225393	0.156514	-0.187661	0.240022	-0.0202047	0.900219	0.132155	0.410134	0.267703	0.0906136	0.00720178	0.964356	0.20112	0.207345	0.10772	0.502622	0.0565958	0.72524	0.129066	0.421258	0.0380877	0.813104	-0.0428822	0.790077	0.00809102	0.959958	0.144053	0.368884	-0.18729	0.240969	0.122755	0.444506	-0.0493505	0.759291	0.209426	0.1888	-0.00679829	0.966352	0.026243	0.870622	-0.0520137	0.746719	-0.22632	0.154772	0.149426	0.351101
octadecanedioate (C18)	0.156881	0.327311	0.00325049	0.983908	0.224847	0.157547	0.0337606	0.834021	0.00231172	0.988555	0.0781267	0.627302	-0.222465	0.162111	0.0773327	0.630816	-0.0742776	0.644412	-0.261525	0.0986003	-0.00323641	0.983978	-0.0969037	0.546696	-0.0550763	0.732341	0.230925	0.146325	0.0805158	0.616777	0.0127314	0.937031	0.266973	0.0915306	-0.112186	0.484966	-0.132323	0.409535	0.252489	0.111239	0.0649352	0.686686	0.138181	0.388925	0.0399648	0.804069	-0.042998	0.789523	-0.350836	0.0245129	0.0435788	0.786745	-0.146225	0.361634	0.106105	0.509085	-0.0763082	0.635362	0.0131768	0.934832	0.0573078	0.72192	0.13131	0.413161	0.0414286	0.79704	0.212843	0.181523	0.167955	0.293875	0.135698	0.397584	0.0791366	0.622844	-0.125805	0.433185	-0.135484	0.398336	0.06899	0.668213	0.027066	0.8666	0.0271931	0.86598	0.182473	0.253504	0.0742062	0.644731	-0.113083	0.48146	-0.225202	0.156875
octadecanedioylcarnitine (C18-DC)*	0.31756	0.0430528	0.228401	0.150912	0.338152	0.030586	0.172733	0.280157	0.0915441	0.569194	0.0763991	0.634958	-0.0426609	0.791136	-0.139579	0.384097	-0.176504	0.269628	-0.234248	0.140445	-0.10657	0.50722	-0.203158	0.202681	0.0320697	0.842226	0.325279	0.037968	0.111561	0.48742	-0.115331	0.472731	0.1142	0.477111	-0.0843019	0.600253	-0.170478	0.286578	0.400067	0.00955043	-0.0266956	0.86841	0.104905	0.513916	-0.0537055	0.738765	0.0104027	0.948531	-0.184844	0.24728	0.408254	0.00805334	-0.328644	0.0359104	0.0710381	0.658954	-0.0298797	0.852878	0.193953	0.224336	0.103736	0.518642	0.179334	0.261901	0.0607266	0.706052	0.196868	0.217315	0.107987	0.501557	-0.167369	0.295589	0.139932	0.382884	-0.185024	0.246813	-0.231735	0.144876	0.064206	0.690028	-0.124389	0.438422	0.174741	0.274516	0.134342	0.402361	0.0337511	0.834067	-0.143269	0.371523	-0.434115	0.00457064
octadecenedioate (C18:1-DC)	0.116263	0.469137	0.2206	0.165751	0.245745	0.121446	0.0189345	0.906463	0.0404551	0.801713	0.146848	0.35957	-0.0584515	0.716598	-0.104658	0.514915	-0.196647	0.217841	-0.180915	0.257648	-0.275095	0.0817267	-0.257843	0.10361	-0.218824	0.169272	0.277961	0.0784697	-0.00312683	0.98452	0.0374452	0.816202	0.114634	0.475429	-0.185372	0.24591	-0.0854567	0.595252	0.0304896	0.849908	-0.15356	0.337782	-0.0152366	0.924672	-0.111812	0.486435	0.167831	0.294238	-0.379223	0.014476	0.136679	0.394149	-0.0449737	0.780086	0.171721	0.283027	0.0297265	0.853624	0.154654	0.334309	0.181117	0.257108	0.101892	0.526144	0.154915	0.333485	0.13618	0.395893	0.142606	0.373766	0.0612606	0.703585	-0.0125712	0.937821	-0.315929	0.044195	-0.145423	0.364301	-0.0254306	0.874595	0.0165084	0.918405	0.000503577	0.997507	-0.0154108	0.923814	-0.0587177	0.715362	-0.30508	0.0524319	-0.117027	0.466201
octadecenedioylcarnitine (C18:1-DC)*	0.0431502	0.788795	0.188745	0.237269	0.245745	0.121446	-0.0416202	0.796122	0.101716	0.526864	0.126308	0.431332	-0.0845366	0.599235	-0.149812	0.349844	-0.20269	0.203746	-0.224837	0.157566	-0.0672711	0.676022	-0.115321	0.47277	-0.0101089	0.949983	0.275977	0.0807128	0.128535	0.423188	-0.140419	0.381211	0.134353	0.402321	-0.155078	0.332968	-0.0229104	0.886938	0.235345	0.138544	0.00493027	0.975594	0.0700535	0.663399	-0.150609	0.347259	0.0478526	0.76639	-0.214532	0.178	0.320898	0.0407896	-0.246393	0.120436	0.0735688	0.647583	0.0304927	0.849894	0.0319017	0.843042	0.250224	0.114593	0.000292233	0.998553	0.0821491	0.609625	0.0591284	0.713455	0.237751	0.134439	-0.0742062	0.644731	0.053376	0.740312	-0.169156	0.290386	-0.245161	0.122362	-0.096435	0.548646	0.0339765	0.832974	0.207474	0.193049	-0.00547195	0.972914	0.0570995	0.722891	-0.152616	0.340794	-0.361704	0.0201414
octanoylcarnitine (C8)	-0.061824	0.700985	-0.0418229	0.79515	-0.0173734	0.914145	-0.218818	0.169282	-0.0922376	0.566259	-0.310779	0.0479631	-0.205802	0.196741	-0.129767	0.418719	-0.0387754	0.809791	-0.230153	0.147719	0.102409	0.524035	0.124105	0.439476	0.086536	0.590594	0.0665859	0.679144	0.335911	0.0317784	-0.0361346	0.82253	0.0764948	0.634533	0.00917131	0.954617	0.224923	0.157403	0.239923	0.13081	-0.116883	0.466752	0.225572	0.156176	-0.0521787	0.745942	-0.0707386	0.660305	-0.0602423	0.708293	0.0774514	0.63029	-0.338866	0.0302141	-0.278911	0.0774127	0.055469	0.730503	-0.302604	0.0544742	-0.0180811	0.910662	0.0834812	0.603819	0.0373566	0.816629	0.0855268	0.594949	0.236075	0.137288	0.164132	0.305159	0.0395683	0.805975	0.295528	0.0606656	0.0367916	0.819356	-0.090392	0.574086	-0.0691047	0.667693	0.153087	0.339289	0.224685	0.157854	0.105646	0.510933	0.0954619	0.552706	-0.243615	0.124813
oleate/vaccenate (18:1)	-0.183362	0.251158	-0.217999	0.170924	-0.179022	0.262746	-0.172733	0.280157	-0.178927	0.263002	-0.127268	0.427811	-0.16096	0.31473	-0.0447327	0.781235	-0.00730186	0.963861	-0.116601	0.467835	-0.0323641	0.840796	0.305445	0.0521359	0.331765	0.0340851	-0.402065	0.00916458	0.140372	0.381373	0.159704	0.318571	0.0541748	0.736564	0.109407	0.495915	0.226839	0.153802	0.0508485	0.752211	0.125902	0.432826	0.388972	0.011955	0.305798	0.0518512	-0.0614918	0.702517	0.0897134	0.576975	-0.0261473	0.87109	-0.11027	0.492504	-0.249447	0.11576	-0.186174	0.243836	-0.0721257	0.654058	-0.108946	0.497743	0.157221	0.326249	0.108529	0.499401	0.105301	0.512319	0.191071	0.231431	0.176615	0.269321	-0.316959	0.043471	0.0127505	0.936936	0.0043592	0.97842	-0.268155	0.0900506	0.0683369	0.671176	0.123125	0.443126	-0.12217	0.446697	0.10056	0.531595	0.0288071	0.858104	-0.0878145	0.585097
oleoyl ethanolamide	-0.191485	0.230402	-0.153206	0.338909	-0.10273	0.52273	-0.0248292	0.877538	-0.196959	0.217098	-0.102121	0.525208	-0.211821	0.183677	0.00495858	0.975454	-0.0022661	0.988781	-0.109978	0.493655	0.0827596	0.606961	0.324996	0.0381455	0.353726	0.02328	-0.177373	0.267238	0.354002	0.0231649	0.116829	0.466961	0.107916	0.501841	0.0701281	0.663062	0.282329	0.0737009	0.154786	0.333892	0.0669795	0.67735	0.348341	0.0256207	0.204045	0.200675	-0.0820661	0.609988	0.0808288	0.615404	0.113503	0.479824	-0.146826	0.359642	-0.273307	0.0838111	-0.154915	0.333485	-0.0721257	0.654058	-0.0603724	0.707691	0.234858	0.139386	-0.011508	0.943071	0.113192	0.481038	0.00591864	0.970703	0.0513202	0.749986	-0.147145	0.358588	0.044485	0.782417	-0.0176112	0.912974	-0.12665	0.430078	0.0232269	0.885386	0.194381	0.223297	0.0649933	0.68642	0.147025	0.358982	0.0168552	0.916697	-0.226087	0.155208
oleoyl-arachidonoyl-glycerol (18:1/20:4) [1]*	-0.232315	0.143846	-0.212148	0.182985	-0.176	0.271019	-0.193632	0.225119	0.253365	0.109964	-0.0940592	0.558584	-0.260764	0.0996208	-0.00685761	0.966058	-0.0198913	0.901759	0.15207	0.342547	0.188405	0.23813	-0.0566688	0.724899	0.301438	0.0554582	0.145072	0.365471	-0.0980484	0.541946	-0.0881834	0.583515	-0.15884	0.321228	0.00954186	0.952785	0.0679472	0.672946	0.0740323	0.645509	0.114478	0.476032	0.206833	0.194458	-0.0317922	0.843574	0.0839154	0.601931	0.00671767	0.96675	0.139848	0.38317	0.011544	0.942893	-0.0319943	0.842592	0.0150165	0.925757	-0.196034	0.219307	-0.171923	0.28245	-0.305968	0.0517144	-0.351435	0.0242528	-0.19638	0.218477	-0.0119489	0.940893	-0.113043	0.481616	0.000206085	0.99898	0.0425016	0.791898	0.26347	0.0960299	0.298873	0.0576726	0.198868	0.212584	0.203949	0.200892	0.0946982	0.555903	0.0413798	0.797275	-0.00950022	0.952991	0.14199	0.375852
oleoyl-arachidonoyl-glycerol (18:1/20:4) [2]*	-0.23242	0.143659	-0.174659	0.274744	-0.12111	0.450678	-0.138257	0.388658	0.224006	0.159148	-0.0355122	0.825539	-0.251691	0.112413	-0.066044	0.681616	-0.0639542	0.691183	0.102397	0.524086	0.19927	0.211641	-0.0504353	0.754163	0.270588	0.0870602	0.161789	0.312209	-0.112007	0.485667	-0.0556061	0.729862	-0.167292	0.295814	0.063458	0.693462	0.0851082	0.596759	0.0137349	0.932078	0.14899	0.352525	0.22242	0.162198	0.00386176	0.980882	0.0460032	0.77518	0.0247037	0.878152	0.164609	0.303737	-0.0632517	0.69441	0.000542276	0.997315	0.0131777	0.934827	-0.17546	0.272517	-0.159971	0.31775	-0.247424	0.118842	-0.294958	0.0611879	-0.200569	0.208618	-0.0489125	0.761365	-0.180314	0.259258	-0.00123651	0.993878	0.00595023	0.970547	0.225109	0.15705	0.319016	0.0420535	0.224974	0.157305	0.132944	0.407319	0.143276	0.371502	0.0769803	0.632379	-0.0286539	0.858851	0.0377107	0.814921
oleoyl-linolenoyl-glycerol (18:1/18:3) [2]*	-0.12503	0.474213	0.0857122	0.62444	0.081459	0.641795	-0.0527479	0.763462	0.254678	0.139825	-0.269817	0.116994	-0.0797475	0.648832	0.0865857	0.6209	0.139106	0.425473	-0.0382621	0.827257	0.0628885	0.719672	-0.222626	0.198637	0.0577435	0.74179	0.0539289	0.758322	0.0202337	0.908153	0.158033	0.364566	-0.0860635	0.623016	-0.0826033	0.637107	-0.0882415	0.614213	-0.202305	0.243822	0.169708	0.329741	0.130462	0.455068	-0.0218528	0.900838	-0.0499099	0.775855	-0.0797813	0.648693	0.0652508	0.70959	-0.0831831	0.634737	-0.261442	0.12925	0.135352	0.438193	-0.0898616	0.607698	-0.379914	0.0243775	-0.14746	0.397921	-0.076254	0.66329	-0.0983665	0.573996	0.0858565	0.623855	-0.0338885	0.846754	-0.0344757	0.844131	0.130505	0.454917	0.109881	0.529766	-0.0515134	0.768846	0.109698	0.530455	-0.129462	0.458561	0.131027	0.453098	-0.00820285	0.962699	0.18501	0.287329	-0.120641	0.489988
oleoyl-linoleoyl-glycerol (18:1/18:2) [1]	0.0183573	0.909303	-0.0478905	0.76621	0.0342432	0.831682	0.164516	0.304015	0.301217	0.0556461	0.121125	0.450622	-0.0423992	0.792389	-0.141689	0.376878	-0.107514	0.503446	0.00862745	0.957305	-0.115355	0.472639	-0.0997371	0.534975	-0.031024	0.847309	0.154706	0.334146	-0.145286	0.364758	0.017412	0.913955	-0.0110517	0.945325	-0.00129695	0.993579	0.0240429	0.881388	0.131992	0.410718	-0.137927	0.389803	0.188269	0.238476	0.022991	0.886543	-0.0561748	0.727205	0.038139	0.812856	0.3104	0.0482507	-0.0577202	0.72	0.184735	0.247564	0.0910183	0.571425	0.0286653	0.858795	0.122277	0.446295	-0.0272751	0.86558	-0.01558	0.922979	-0.138226	0.388767	0.0883329	0.582875	-0.323178	0.0393004	0.101394	0.528179	-0.0416516	0.795971	0.0441151	0.784183	-0.000755365	0.99626	0.2697	0.0881421	0.237688	0.134544	0.0778357	0.628589	0.188174	0.238717	-0.0361621	0.822397	-0.0601955	0.70851
oleoyl-linoleoyl-glycerol (18:1/18:2) [2]	0.0350265	0.827889	0.0229701	0.886645	0.0581631	0.717939	0.144688	0.366756	0.31555	0.0444639	0.0616184	0.701933	-8.72411e-05	0.999568	-0.14728	0.35814	-0.0780544	0.627622	0.024488	0.879208	-0.087383	0.58695	-0.097187	0.545518	-0.0538562	0.738058	0.151589	0.344093	-0.174879	0.274132	0.0419386	0.794595	-0.0552583	0.731489	-0.0112094	0.944546	0.0122828	0.939245	0.0927352	0.564158	-0.160053	0.317499	0.258497	0.102706	0.025775	0.87291	-0.0748997	0.641634	0.0751946	0.640319	0.316739	0.0436248	-0.0524292	0.744763	0.228479	0.150769	0.0916312	0.568826	0.0566371	0.725047	0.0453559	0.778263	0.0262035	0.870815	-0.00814409	0.959695	-0.0541605	0.736631	0.0566179	0.725137	-0.31763	0.043004	0.0684202	0.670798	-0.0858533	0.593538	0.00557978	0.97238	-0.0146037	0.927793	0.227278	0.152986	0.217545	0.171839	0.0626482	0.697186	0.154885	0.333579	-0.03938	0.806881	-0.0791393	0.622832
oleoyl-oleoyl-glycerol (18:1/18:1) [1]*	-0.154138	0.335945	-0.0329383	0.838009	-0.00881259	0.95639	0.107534	0.503367	0.0788297	0.624198	-0.164124	0.305184	-0.216183	0.174604	-0.0374531	0.816164	0.0699972	0.663654	0.0427887	0.790524	0.135929	0.396773	-0.0286178	0.859027	0.282179	0.0738615	0.117588	0.464052	-0.0637649	0.692052	0.0878089	0.585121	0.0132186	0.934626	0.167214	0.296041	0.148177	0.355188	0.0506537	0.753131	-0.0137085	0.932208	0.419621	0.00631199	0.0932212	0.562109	-0.0735127	0.647834	0.230134	0.147751	0.389436	0.011845	-0.0934346	0.56121	-0.0605541	0.70685	0.0566949	0.724777	-0.0601047	0.70893	-0.243635	0.12478	-0.0339964	0.832878	-0.0948964	0.555072	-0.0913715	0.569926	-0.0760489	0.636515	-0.282261	0.0737737	-0.155388	0.331992	-0.117021	0.466223	-0.00401046	0.980146	-0.0838455	0.602235	0.221327	0.164324	0	1	0.0290348	0.856994	0.1854	0.245837	-0.00597595	0.97042	-0.202363	0.204491
oleoyl-oleoyl-glycerol (18:1/18:1) [2]*	-0.151289	0.345059	-0.0374889	0.815991	-0.0317253	0.843899	0.12236	0.445985	0.0672711	0.676022	-0.209042	0.18963	-0.185126	0.246548	0.0135042	0.933216	0.132441	0.409114	0.107451	0.503697	0.223775	0.15959	-0.043635	0.786477	0.295338	0.0608394	0.0192674	0.904826	-0.0923531	0.565771	0.0900556	0.575517	-0.00195029	0.990344	0.21233	0.182603	0.162115	0.311223	0.101794	0.526542	-0.0311449	0.846721	0.436433	0.00433508	0.0950173	0.554566	-0.0887701	0.581004	0.276075	0.0806014	0.424497	0.00567114	-0.0981243	0.541632	-0.0211488	0.895582	0.0566949	0.724777	-0.0797543	0.620124	-0.315959	0.0441736	-0.045978	0.7753	-0.10127	0.528685	0.0118841	0.941213	-0.0946982	0.555903	-0.279949	0.0762698	-0.163013	0.308514	-0.218175	0.170571	-0.0301657	0.851485	-0.158878	0.321111	0.257415	0.104205	-0.0430558	0.789246	-0.00725871	0.964074	0.107726	0.502598	0.0694129	0.666297	-0.191917	0.229333
oleoylcarnitine (C18:1)	-0.167642	0.294789	-0.193079	0.226473	-0.12388	0.440312	-0.0141116	0.93022	-0.235102	0.138964	-0.119206	0.457883	-0.285104	0.0707926	0.111937	0.485942	0.115319	0.472777	-0.147015	0.359015	0.156041	0.329939	0.137705	0.390574	0.261961	0.0980199	-0.139972	0.382745	0.0672268	0.676223	0.0269605	0.867116	0.161224	0.313925	0.169345	0.28984	0.180234	0.259473	0.312105	0.0469694	-0.0133478	0.933988	0.450619	0.00311076	0.100945	0.530017	-0.10056	0.531595	0.176176	0.270532	0.231166	0.145894	-0.256013	0.106172	-0.0916446	0.568769	0.170085	0.287708	-0.0168756	0.916596	0.0445898	0.781917	-0.00496796	0.975408	0.0644445	0.688934	0.057375	0.721607	0.214299	0.178483	-0.0238107	0.882525	-0.233288	0.142126	0.0221008	0.890909	-0.0399303	0.804235	-0.206718	0.194711	0.113831	0.478547	0.103989	0.51762	-0.0762722	0.635522	0.0277406	0.863307	0.143576	0.37049	-0.257778	0.1037
oleoylcholine	0.0430821	0.794544	-0.215411	0.18784	-0.177566	0.2795	-0.0665297	0.687385	-0.0588159	0.722093	-0.281138	0.0829637	0.0677314	0.682032	0.136674	0.406728	0.206616	0.206946	0.227342	0.163965	0.117629	0.475736	-0.0654392	0.692255	-0.0344304	0.835164	-0.0116721	0.943777	-0.127775	0.438236	0.00261126	0.987413	-0.00140252	0.993239	0.0105461	0.949194	-0.335948	0.0365336	0.00947547	0.954346	-0.282832	0.0810483	-0.172293	0.294257	-0.0917057	0.57873	0.135398	0.411167	-0.00272358	0.986871	-0.23966	0.141699	-0.0705674	0.669461	0.148732	0.366181	-0.0426677	0.796478	-0.0242649	0.883428	-0.0616704	0.709181	-0.110101	0.504616	-0.136813	0.40625	-0.0202042	0.902834	-0.123171	0.455048	0.221549	0.175267	0.0956635	0.562379	0.124109	0.451594	0.261804	0.1074	0.10958	0.506647	-0.0559726	0.73503	0.0137692	0.933696	0.0400898	0.808538	0.0448372	0.786364	0.0196858	0.905316	0.256593	0.114838
ornithine	0.0717411	0.655788	-0.0966478	0.54776	0.0669757	0.677367	0.096816	0.547061	-0.0910818	0.571155	0.0644978	0.68869	-0.0458016	0.77614	0.117001	0.466299	0.254306	0.108604	-0.0540305	0.73724	-0.137547	0.391123	-0.0753695	0.639539	0.132026	0.410595	-0.0974704	0.544342	-0.130322	0.416716	-0.0292072	0.856154	0.0951309	0.554091	0.00389086	0.980738	-0.0390261	0.808584	0.0560113	0.727968	-0.147788	0.356468	-0.033976	0.832977	0.0233502	0.884782	0.144714	0.36667	0.398726	0.00981694	-0.0404094	0.801932	-0.229558	0.148797	0.0417552	0.795474	0.302168	0.0548403	0.113043	0.481616	0.184488	0.248208	-0.00516278	0.974444	0.0906473	0.573	-0.291551	0.0643837	0.0130657	0.935381	-0.139166	0.38552	-0.0610011	0.704783	-0.113338	0.480468	-0.095728	0.551595	0.0443148	0.78323	0.00287936	0.985745	0.0276967	0.863521	-0.295709	0.0605009	-0.101485	0.527808	-0.052098	0.746322	-0.140043	0.382502
orotate	0.197394	0.216064	0.0697771	0.664649	-0.134959	0.400185	0.211316	0.184749	0.0797543	0.620124	0.132451	0.409078	0.131036	0.414144	0.124703	0.437257	0.0730186	0.650049	-0.246623	0.120079	0.202044	0.20522	0.118154	0.461886	-0.16427	0.304747	0.0807531	0.615736	-0.0666684	0.678767	-0.0941746	0.558099	-0.0606757	0.706287	-0.0383527	0.811827	-0.0639401	0.691248	0.308793	0.0494845	-0.0424484	0.792153	0.15657	0.328283	-0.053436	0.74003	-0.251515	0.112672	-0.0379223	0.813901	0.0816112	0.611977	-0.195888	0.219658	0.0580235	0.718589	0.216973	0.172997	-0.176384	0.269958	0.21115	0.185102	0.18099	0.257449	0.0129243	0.936078	0.0425686	0.791578	0.10218	0.524968	-0.0857648	0.59392	0.183622	0.250475	0.0637524	0.69211	0.0598082	0.710303	-0.0360057	0.823153	0.17948	0.261505	0.1478	0.356429	0.290237	0.0656515	-0.00485461	0.975969	0.327298	0.0367223	-0.190501	0.232853
orotidine	0.0553884	0.73088	0.0767115	0.633571	-0.165173	0.302059	-0.127361	0.42747	0.201351	0.206812	0.0278339	0.862852	0.0966631	0.547696	-0.188953	0.236742	-0.0284521	0.859835	0.0054902	0.972823	0.156966	0.327046	0.145639	0.363581	0.200523	0.208725	0.137139	0.392546	0.159133	0.320325	0.0466192	0.772249	-0.340868	0.0291908	-0.0599377	0.709703	0.226839	0.153802	0.244989	0.122634	0.195407	0.220814	0.0765335	0.634362	0.104717	0.514677	-0.0936247	0.56041	0.206081	0.196122	0.0778476	0.628537	-0.217292	0.17235	-0.163767	0.30625	0.0177746	0.91217	-0.218689	0.169541	-0.00980668	0.951476	0.124686	0.437319	-0.0481564	0.764949	-0.0327301	0.839019	0.038527	0.810987	-0.322254	0.0398989	0.0026791	0.986736	0.0824531	0.608298	-0.0538797	0.737948	0.152836	0.340093	0.214609	0.177842	0.214272	0.17854	0.214634	0.177789	-0.258913	0.102135	0.150625	0.347208	-0.188199	0.238652
oxalate (ethanedioate)	-0.19349	0.225466	-0.059809	0.7103	0.0279485	0.862292	0.0541241	0.736801	0.0795232	0.621141	0.130147	0.417345	0.0952673	0.55352	0.168064	0.293558	0.148303	0.354774	0.165054	0.302412	0.327802	0.0364167	-0.139689	0.383719	-0.028061	0.861743	-0.00623357	0.969145	-0.0837543	0.602631	0.00168503	0.991658	0.246604	0.120109	-0.14146	0.377655	0.0824078	0.608496	0.0824097	0.608488	0.0996876	0.535179	-0.0166377	0.917768	-0.0362826	0.821815	-0.0392992	0.807269	0.20218	0.204909	0.124992	0.436187	0.266595	0.0920082	0.162502	0.310054	0.063437	0.693559	0.000231172	0.998855	-0.0847359	0.598371	0.0460754	0.774836	-0.149072	0.352257	-0.098385	0.540553	0.17097	0.285167	-0.0302835	0.850912	-0.116438	0.468463	-0.0456184	0.777012	-0.102877	0.52213	-0.282255	0.0737804	0.267397	0.0909977	-0.0327325	0.839008	-0.237639	0.134628	0.192797	0.227163	-0.131777	0.411485	0	1
oxindolylalanine	0.129345	0.420247	0.254621	0.108151	0.246249	0.12066	0.249364	0.115886	0.415416	0.00691384	0.123045	0.443423	0.335442	0.0320325	0.0229994	0.886502	0.258335	0.10293	0.125926	0.432738	0.13408	0.403289	-0.264643	0.0945044	-0.115468	0.4722	0.155556	0.331464	0.0309333	0.84775	-0.384562	0.0130449	-0.19763	0.215504	-0.134049	0.403396	-0.167429	0.295412	0.200764	0.208167	-0.214647	0.177762	-0.0914198	0.569721	-0.3049	0.0525783	-0.203663	0.201538	0.0377056	0.814946	0.219479	0.167967	0.132516	0.408845	-0.0220525	0.891145	0.0312588	0.846167	0.0328264	0.838552	-0.070792	0.660064	0.0616611	0.701736	-0.169964	0.288056	0.0588362	0.714812	-0.360814	0.020473	-0.32341	0.0391519	0.473171	0.00178177	0.147906	0.35608	0.0108108	0.946515	-0.270169	0.0875699	-0.0326328	0.839492	0.00327325	0.983795	0.0389737	0.808836	-0.000924688	0.995422	-0.0442833	0.78338	-0.270525	0.0871364
p-cresol glucuronide*	-0.252657	0.125916	-0.0375702	0.822803	-0.0042833	0.979639	-0.31656	0.0528259	-0.0453545	0.786865	-0.134757	0.419874	0.146577	0.379871	0.283709	0.0843215	0.172686	0.299847	0.0633687	0.705459	0.42203	0.00830949	-0.0139616	0.933697	-0.14335	0.390565	0.0761855	0.649388	0.12401	0.458219	-0.0520467	0.75631	0.00259564	0.98766	-0.235507	0.154627	-0.285386	0.0824234	0.0433191	0.796223	0.121878	0.466043	-0.16343	0.326886	-0.097434	0.560602	0.0652536	0.697107	-0.138139	0.408195	-0.21314	0.198856	-0.0987817	0.555166	0.0965603	0.56414	0.234092	0.157193	0.0770586	0.645633	-0.281786	0.0865385	-0.201956	0.224012	-0.182576	0.272583	-0.126373	0.44963	0.246312	0.136033	0.127824	0.444402	-0.0826506	0.621788	0.295548	0.0716236	0.0164222	0.922045	-0.0288577	0.86345	0.271554	0.0991045	-0.161941	0.331371	0.126129	0.450514	-0.248054	0.133199	0.333539	0.0407167	-0.000222349	0.998943
p-cresol sulfate	-0.196972	0.217067	-0.112467	0.483868	-0.129671	0.419066	-0.25633	0.105724	0.0751309	0.640603	-0.0443422	0.783098	0.0745911	0.643011	0.278419	0.0779585	0.178518	0.264113	0.220915	0.165131	0.348607	0.0255005	-0.0204008	0.899255	0.0197821	0.902295	0.126371	0.431099	-0.00960383	0.952479	-0.200706	0.2083	-0.0676101	0.674479	-0.315159	0.0447422	-0.362559	0.019827	0.153033	0.339464	0.0216451	0.893145	-0.191246	0.230996	-0.107411	0.503857	0.218458	0.170004	-0.153206	0.338909	-0.0968638	0.546862	-0.0262146	0.870761	0.0798953	0.619504	0.128866	0.421985	0.085996	0.592922	-0.275966	0.0807253	-0.162287	0.310704	-0.377107	0.0150791	-0.20505	0.198418	0.228593	0.150559	0.180083	0.25988	-0.0706871	0.660538	0.183324	0.251259	0.168614	0.291958	0.145282	0.364771	0.176025	0.27095	-0.000251788	0.998753	0.0858761	0.59344	-0.223775	0.15959	0.170391	0.286827	0.097198	0.545473
palmitate (16:0)	-0.0896764	0.577133	-0.174009	0.276563	-0.17877	0.263429	-0.19256	0.227747	-0.110038	0.493419	-0.105001	0.51353	-0.163141	0.30813	-0.132194	0.409997	-0.0783062	0.626509	-0.11817	0.461827	-0.048315	0.764197	0.26776	0.0905427	0.386928	0.0124501	-0.35248	0.0238049	0.104749	0.514547	0.168878	0.291193	0.0255705	0.87391	0.167492	0.295227	0.230846	0.146468	0.112315	0.484463	0.198052	0.214504	0.403333	0.00892681	0.33274	0.0335303	-0.014795	0.926849	0.168375	0.292652	-0.0225817	0.88855	-0.0494229	0.758948	-0.254508	0.108314	-0.241796	0.127741	-0.0638035	0.691875	-0.192456	0.228003	0.17797	0.265607	0.109414	0.495887	0.171833	0.282708	0.150758	0.346777	0.253365	0.109964	-0.293465	0.0625723	0.0416516	0.795971	-0.0399303	0.804235	-0.205963	0.196383	-0.0103657	0.948714	0.0913992	0.569809	-0.108992	0.49756	0.107957	0.501676	-0.0329443	0.83798	-0.100916	0.530135
palmitoleate (16:1n7)	-0.143799	0.36974	-0.146489	0.360758	-0.146289	0.36142	-0.186844	0.242112	-0.179852	0.260502	-0.193301	0.225928	-0.22482	0.157597	0.00896764	0.955624	0.0115823	0.942704	-0.136122	0.396097	0.0737439	0.646799	0.34738	0.0260585	0.339346	0.0299657	-0.287594	0.0682599	0.179904	0.260361	0.121697	0.448472	0.139121	0.385674	0.0799479	0.619273	0.30794	0.050149	0.184204	0.24895	0.136244	0.395671	0.452896	0.00294554	0.2811	0.0750187	-0.148875	0.352902	0.035972	0.823316	-0.00554639	0.972545	-0.0856183	0.594553	-0.254147	0.108833	-0.173609	0.277687	-0.0841466	0.600927	-0.0752356	0.640136	0.148552	0.35396	0.117912	0.462811	0.259698	0.101063	0.249811	0.115211	0.191642	0.230015	-0.375281	0.0156164	-0.0487352	0.762205	-0.10619	0.508745	-0.181791	0.255311	0.0439583	0.784932	0.178014	0.265485	-0.130657	0.415509	0.0436915	0.786207	0.0868811	0.589108	-0.112247	0.484729
palmitoleoyl-arachidonoyl-glycerol (16:1/20:4) [2]*	0.0066466	0.967102	-0.0138687	0.931418	-0.026186	0.870901	0.0730585	0.64987	0.415185	0.00694832	0.129187	0.420818	-0.0405671	0.801175	-0.100438	0.532097	-0.229379	0.149122	0.0624837	0.697944	-0.0210367	0.896132	-0.102004	0.525687	0.019085	0.905723	-0.00623357	0.969145	-0.105307	0.512296	0.15858	0.322031	-0.127636	0.426466	0.0923615	0.565736	0.0506991	0.752917	0.00477314	0.976372	0.27838	0.078002	0.0623476	0.698571	0.0360132	0.823117	-0.057793	0.719661	0.0140854	0.930349	0.155101	0.332898	0.0887448	0.581112	0.0958021	0.551285	0.022678	0.888078	-0.0529384	0.742368	0.0402993	0.802461	-0.284732	0.0711769	-0.128535	0.423187	-0.123907	0.440212	0.00792874	0.96076	-0.248279	0.117532	0.153121	0.339181	0.0952036	0.553786	0.12415	0.439308	0.217042	0.172858	0.181976	0.254821	0.202941	0.203173	0.143276	0.371502	0.124139	0.439347	-0.000612918	0.996965	0.174921	0.274015
palmitoleoyl-linoleoyl-glycerol (16:1/18:2) [1]*	-0.00105502	0.994777	-0.0520078	0.746746	-0.00931617	0.953901	0.15612	0.329691	0.294282	0.0618116	0.149151	0.351999	-0.135049	0.399866	-0.160151	0.317198	-0.124132	0.439376	-0.0516776	0.748302	-0.0258913	0.872342	-0.0323012	0.841102	0.107015	0.505438	0.124955	0.436324	-0.100729	0.530903	0.00823794	0.959231	-0.00758447	0.962463	0.0260317	0.871655	0.178144	0.265132	0.276063	0.0806151	0.100169	0.533201	0.323997	0.0387765	0.148543	0.353988	-0.196959	0.217098	-0.00845126	0.958177	0.330803	0.0346395	0.0885043	0.582141	0.179493	0.26147	0.092857	0.563644	0.0436915	0.786207	0.154455	0.334939	-0.0917611	0.568275	-0.0421368	0.793646	-0.00847475	0.95806	0.190736	0.232265	-0.353231	0.0234873	-0.053376	0.740312	-0.151306	0.345006	0.00191805	0.990504	0.121866	0.447838	0.26183	0.0981936	0.277974	0.0784542	-0.0101622	0.94972	0.12622	0.431656	-0.026049	0.87157	0.00902932	0.955319
palmitoleoylcarnitine (C16:1)*	-0.117107	0.465895	-0.111383	0.488117	-0.0591703	0.713261	-0.0780601	0.627596	-0.209442	0.188765	-0.150111	0.348874	-0.286762	0.0690987	-0.110038	0.493418	-0.0601774	0.708593	-0.205054	0.198408	0.077905	0.628283	0.205708	0.19695	0.27207	0.0852778	-0.104554	0.515334	0.187163	0.241295	0.0346368	0.829776	0.126986	0.428845	0.153226	0.338847	0.314212	0.0454234	0.319898	0.0414577	-0.0360751	0.822817	0.482318	0.00140586	0.152764	0.340321	-0.131999	0.410691	0.0474571	0.768267	0.2587	0.102428	-0.309885	0.048643	-0.131231	0.413445	-0.0275813	0.864084	-0.0728192	0.650943	0.074163	0.644924	0.162579	0.309822	0.17138	0.283998	0.283174	0.0728062	0.266562	0.0920502	0.0226549	0.888191	-0.214947	0.177143	-0.0886867	0.58136	-0.146469	0.360823	-0.225602	0.156119	0.063538	0.693095	0.19992	0.210125	-0.0120606	0.940342	0.0675022	0.67497	0.132237	0.409841	-0.35657	0.0221174
palmitoyl dihydrosphingomyelin (d18:0/16:0)*	-0.322096	0.0400015	-0.217566	0.171797	-0.111794	0.486504	-0.339392	0.0299423	-0.125989	0.432507	-0.131107	0.413889	-0.150142	0.348773	-0.064145	0.690308	0.0498541	0.756909	0.129586	0.419374	0.149106	0.352147	-0.0300345	0.852124	0.238431	0.133294	0.0226675	0.888129	-0.134342	0.402361	-0.166257	0.298855	0.237069	0.135593	-0.019269	0.904818	0.108977	0.497621	0.0376006	0.815452	-0.106181	0.508781	0.0938717	0.559372	0.078762	0.624496	0.229785	0.148385	0.129803	0.41859	-0.174711	0.274599	-0.0478597	0.766356	0.0563967	0.726169	-0.12764	0.42645	0.0848401	0.59792	-0.262942	0.096723	0.110659	0.490968	-0.0253175	0.875148	0.168521	0.292228	0.150869	0.346415	0.335893	0.031788	-0.151679	0.343805	-0.0756529	0.638277	-0.165475	0.301164	0.0828384	0.606618	-0.0383915	0.81164	0.0770472	0.632082	-0.156565	0.328299	0.00785985	0.961101	-0.105882	0.509984	-0.097198	0.545473
palmitoyl ethanolamide	0.0201508	0.900484	0.0392225	0.807639	0.100212	0.533024	0.160765	0.315325	-0.129456	0.419843	0.00441502	0.978144	-0.134439	0.40202	-0.165005	0.30256	0.0405379	0.801315	-0.0873203	0.587219	0.0836843	0.602936	0.069136	0.667552	0.230065	0.147876	-0.0561021	0.727544	0.0520393	0.746598	-0.0702097	0.662693	0.158407	0.322567	0.322571	0.039693	0.189904	0.234348	0.208167	0.191532	0.193122	0.226366	0.390023	0.0117071	0.119445	0.456974	-0.137547	0.391123	0.299261	0.0573326	0.258898	0.102156	-0.00408851	0.97976	-0.161598	0.312789	-0.0367751	0.819436	0.0982481	0.541119	-0.180657	0.258337	0.160241	0.316924	0.0994995	0.535953	0.255411	0.107024	-0.12619	0.431767	-0.13616	0.395963	-0.123033	0.443469	-0.0306012	0.849366	-0.274106	0.0828739	-0.134707	0.401073	-0.130915	0.414579	-0.0818312	0.611015	-0.137245	0.392174	0.0418421	0.795058	-0.159971	0.31775	-0.422076	0.00598184
palmitoyl sphingomyelin (d18:1/16:0)	-0.207944	0.19202	-0.143672	0.370168	-0.0936653	0.560239	-0.158442	0.322458	-0.142171	0.37524	-0.0608506	0.705479	-0.0292258	0.856063	-0.188215	0.238613	-0.100212	0.533024	0.0794771	0.621344	-0.0529384	0.742368	0.10002	0.53381	0.176558	0.269479	-0.177657	0.266462	-0.224573	0.158066	0.172435	0.280999	0.0437732	0.785816	0.21585	0.175286	0.152359	0.34162	-0.15615	0.329598	-0.060967	0.704941	0.115763	0.471062	0.294931	0.0612125	0.0825284	0.60797	0.281275	0.0748299	-0.130538	0.415935	-0.111352	0.48824	0.0789915	0.623484	-0.282249	0.073787	0.138934	0.386317	-0.259417	0.101445	0.146506	0.360701	0.155623	0.331253	0.210797	0.185855	0.0261313	0.871168	0.0596424	0.711072	-0.134161	0.403	-0.0680026	0.672695	-0.18762	0.240127	0.136218	0.395763	0.00959788	0.952508	0.0886295	0.581605	-0.0875512	0.586227	-0.0122521	0.939396	-0.0502592	0.754994	-0.156685	0.327922
palmitoyl-arachidonoyl-glycerol (16:0/20:4) [1]*	-0.0208807	0.911225	-0.116873	0.531227	-0.0900231	0.630083	-0.307046	0.0929246	0.187102	0.313517	-0.00882286	0.962429	0.026505	0.887448	-0.0539013	0.773357	-0.334499	0.0658764	-0.0806777	0.666149	-0.185562	0.317591	0.000692019	0.997052	0.0671439	0.719682	0.0987916	0.596985	0.128844	0.489703	0.00689206	0.970647	-0.375367	0.037448	0.0530866	0.776696	-0.104043	0.57753	-0.0586005	0.754178	0.209234	0.258623	-0.233175	0.206805	0.0875478	0.639559	0.0854277	0.64772	-0.177931	0.338244	-0.309719	0.0899699	-0.0834776	0.655262	-0.230389	0.212436	-0.104495	0.575869	-0.132596	0.477037	0.113942	0.541645	-0.352873	0.0515191	-0.0284609	0.879201	-0.173369	0.350974	-0.0379672	0.839308	0.0529337	0.777323	0.223789	0.226193	0.253031	0.16963	0.239192	0.194994	0.495829	0.00456019	0.148665	0.424773	0.29513	0.107001	0.112054	0.548409	-0.19466	0.294011	-0.193107	0.297955	0.247774	0.178974
palmitoyl-arachidonoyl-glycerol (16:0/20:4) [2]*	-0.169118	0.303377	-0.179642	0.273826	-0.186887	0.254617	-0.0964001	0.559359	0.333574	0.0379633	-0.100254	0.543685	-0.145001	0.37846	-0.291107	0.0721805	-0.0811853	0.623201	0.152312	0.354626	0.0495872	0.764344	-0.0462611	0.779746	0.200526	0.220944	0.131207	0.425926	-0.0925804	0.575098	0.0304067	0.854206	-0.296638	0.066691	0.144424	0.38038	0.104413	0.527009	-0.0403336	0.807396	0.0180292	0.913252	0.181275	0.269414	0.152148	0.355147	0.0279588	0.865832	0.116872	0.478601	-0.000908098	0.995622	0.156436	0.34159	0.0330415	0.841727	-0.053311	0.747207	-0.0952188	0.564205	-0.190247	0.24602	-0.226911	0.164787	-0.174199	0.288865	0.00839991	0.959524	-0.0941012	0.568807	-0.143882	0.38219	0.0532364	0.747549	0.00984338	0.952575	0.242059	0.137635	0.372185	0.019638	0.206365	0.207511	0.167534	0.307995	0.0823311	0.618289	-0.0144645	0.930357	-0.158955	0.333774	0.11046	0.503219
palmitoyl-linolenoyl-glycerol (16:0/18:3) [2]*	-0.0772056	0.696173	-0.176385	0.369263	-0.0570966	0.772897	-0.08738	0.658389	0.0370614	0.851478	0.11718	0.552621	-0.239794	0.219054	0.152556	0.43834	-0.117039	0.553102	0.0306934	0.876785	0.0960707	0.626748	0.0359664	0.85582	0.208105	0.28793	0.225226	0.249187	0.260382	0.180826	-0.0974843	0.621661	-0.0785254	0.691229	-0.171318	0.383388	-0.0763651	0.699328	0.236627	0.225384	0.419529	0.0262564	-0.127322	0.518511	0.0100825	0.959389	0.0796133	0.687163	-0.186128	0.342968	0.0846349	0.668508	-0.0335485	0.865422	0.00321737	0.987036	0.348539	0.0691117	0.164996	0.401446	0.239493	0.219649	-0.334756	0.0816415	-0.310098	0.108285	-0.31364	0.104105	0.422045	0.0252781	-0.124491	0.527926	-0.0217096	0.912686	0.176194	0.36979	0.13675	0.48775	0.492523	0.0077542	0.0242681	0.902442	0.243672	0.211466	0.0935484	0.635868	-0.160599	0.414279	0.0943567	0.63294	0.24282	0.213118
palmitoyl-linoleoyl-glycerol (16:0/18:2) [1]*	0.166693	0.297572	0.117018	0.466237	0.120103	0.454481	0.178627	0.263816	0.0628788	0.696125	-0.151647	0.343908	-0.11036	0.492147	-0.211425	0.184517	-0.0584149	0.716769	-0.10902	0.497452	-0.162052	0.311415	-0.0368347	0.819148	0.124183	0.439185	0.0189841	0.906219	-0.0242329	0.880457	0.21194	0.183427	0.00303379	0.984981	0.263652	0.0957922	0.0643756	0.68925	0.113873	0.478382	0.0111833	0.944675	0.355697	0.0224689	0.229281	0.149302	0.0254289	0.874603	0.139771	0.383436	0.211357	0.184662	0.0610872	0.704385	-0.0354287	0.825943	0.061445	0.702733	0.0460032	0.77518	-0.10864	0.498961	0.00730582	0.963841	0.0752443	0.640097	0.184301	0.248695	-0.038862	0.809374	-0.213834	0.17945	-0.0490482	0.760722	-0.108237	0.500561	-0.0917176	0.56846	0.0163662	0.919105	-0.0049909	0.975294	0.035754	0.82437	-0.0283648	0.860261	0.154654	0.334309	-0.168706	0.291692	-0.102509	0.523627
palmitoyl-linoleoyl-glycerol (16:0/18:2) [2]*	0.0927359	0.564155	0.0615425	0.702283	0.0465809	0.772431	0.157192	0.32634	0.363634	0.0194381	0.0234188	0.884446	-0.0325409	0.839938	-0.292767	0.0632281	-0.0576595	0.720282	0.0357299	0.824487	0.0208055	0.897267	-0.142239	0.375009	0.0196078	0.903152	0.16264	0.309639	-0.0544961	0.735057	0.0735798	0.647534	-0.148222	0.35504	0.096623	0.547864	0.00723028	0.964215	0.192387	0.228174	0.0135883	0.932802	0.291247	0.0646747	0.106782	0.506371	-0.0813725	0.613021	0.0652264	0.685353	0.335557	0.0319701	0.0824918	0.608129	0.184193	0.248979	0.0677274	0.673945	0.0233484	0.884791	-0.122277	0.446295	-0.00389644	0.980711	-0.0396582	0.805543	0.147188	0.358445	-0.000335017	0.998341	-0.305147	0.0523772	0.0964477	0.548593	-0.0821698	0.609535	-0.0306888	0.848939	0.00176252	0.991274	0.177561	0.266725	0.104744	0.514566	0.112454	0.483918	0.0515514	0.748897	-0.0776873	0.629246	-0.148541	0.353994
palmitoyl-oleoyl-glycerol (16:0/18:1) [1]*	-0.0510628	0.7512	0.0335884	0.834856	-0.000755365	0.99626	0.0100031	0.950506	0.141246	0.378386	-0.0833096	0.604565	-0.208855	0.190035	-0.108878	0.498015	0.0360057	0.823153	0.0263181	0.870255	0.13801	0.389517	-0.0470351	0.770272	0.300479	0.0562777	0.122405	0.445817	-0.058963	0.714223	0.00112336	0.994438	-0.111817	0.486415	0.14776	0.35656	0.134065	0.403341	0.135304	0.39897	0.170996	0.285094	0.333805	0.0329333	0.151597	0.344069	-0.0582553	0.71751	0.228618	0.150515	0.28663	0.0692323	0.0257336	0.873113	-0.108094	0.501133	0.03938	0.806881	-0.036294	0.82176	-0.233215	0.142255	-0.118939	0.458898	-0.0991455	0.537412	-0.0127608	0.936885	-0.0176442	0.912812	-0.235102	0.138964	-0.207734	0.192479	-0.149039	0.352365	-0.0578902	0.719209	0.0674793	0.675074	0.164508	0.304039	-0.0100715	0.950167	-0.0616432	0.701819	-0.0943182	0.557496	-0.0380009	0.813522	-0.181118	0.257107
palmitoyl-oleoyl-glycerol (16:0/18:1) [2]*	-0.033655	0.834533	-0.0234035	0.884521	-0.0224092	0.889396	0.0519805	0.746875	0.136391	0.395154	-0.0763991	0.634958	-0.174831	0.274265	-0.185788	0.244831	0.0954278	0.552849	0.0400871	0.803481	0.19719	0.216548	-0.0476018	0.76758	0.294292	0.0618023	0.104554	0.515334	-0.0314916	0.845035	-0.00449342	0.977756	-0.150823	0.346567	0.181018	0.257374	0.137201	0.392328	0.151084	0.345721	0.163541	0.30693	0.309111	0.049238	0.181233	0.256797	-0.111425	0.487953	0.224067	0.159031	0.220271	0.166398	0.0523089	0.745329	-0.073388	0.648393	0.0286539	0.858851	-0.0423045	0.792843	-0.270297	0.0874144	-0.0587388	0.715264	-0.10304	0.521466	0.0763702	0.635087	-0.0110556	0.945306	-0.317399	0.0431642	-0.149412	0.351149	-0.152439	0.341362	-0.0462075	0.774207	0.0976939	0.543415	0.180248	0.259436	0.0201431	0.900522	-0.0225578	0.888667	-0.154885	0.333579	-0.0827439	0.60703	-0.213163	0.180852
palmitoyl-sphingosine-phosphoethanolamine (d18:1/16:0)	-0.121221	0.45026	0.0548249	0.733517	0.0765437	0.634316	-0.0300094	0.852246	-0.341672	0.0287877	0.0890683	0.579729	-0.0725846	0.651996	-0.15456	0.334607	-0.035754	0.82437	-0.0822658	0.609116	-0.0344446	0.830706	-0.0464684	0.772966	0.179085	0.262574	-0.172273	0.281457	-0.240766	0.129423	0.183856	0.249861	0.196763	0.217564	0.177127	0.267915	0.301146	0.0557072	-0.114847	0.474602	0.0663782	0.680091	0.0534158	0.740125	0.317024	0.0434255	0.120903	0.451459	0.308363	0.0498187	-0.020799	0.897299	-0.100169	0.533201	0.135388	0.398673	-0.0635902	0.692855	0.249203	0.116128	-0.0976071	0.543775	0.260964	0.0993516	0.294958	0.0611879	0.202128	0.205029	0.278734	0.077608	-0.0455409	0.777382	-0.333858	0.0329041	-0.350497	0.0246612	-0.484394	0.00133104	-0.086867	0.589168	-0.0261062	0.871291	-0.126901	0.429154	-0.288561	0.0672957	-0.080679	0.616061	-0.131011	0.414234	-0.260434	0.100065
palmitoylcarnitine (C16)	0.0295405	0.85453	0.0166858	0.917531	-0.0123376	0.938974	0.0555531	0.73011	-0.166675	0.297623	-0.136098	0.396182	-0.296358	0.0599115	-0.16511	0.302247	-0.0888813	0.580528	-0.232941	0.142737	0.0379122	0.81395	0.0481685	0.764891	0.220654	0.165645	-0.0677192	0.673983	-0.0713587	0.65751	0.0552316	0.731613	0.122868	0.444082	0.307007	0.0508847	0.286859	0.0689999	0.270315	0.0873917	0.060486	0.707165	0.587749	5.33455e-05	0.219761	0.167406	-0.131306	0.413176	0.178127	0.265179	0.225223	0.156835	-0.145383	0.364435	-0.173709	0.277405	-0.0209924	0.896349	0.0198808	0.901811	-0.0733969	0.648353	0.108613	0.499066	0.19776	0.215196	0.328275	0.0361318	0.159692	0.318608	0.0226549	0.888191	-0.225251	0.156782	-0.0325846	0.839726	-0.176286	0.270229	-0.182043	0.254642	-0.0253384	0.875046	-0.0793133	0.622065	0.0219995	0.891406	0.0508578	0.752167	0.0476543	0.767331	-0.361704	0.0201414
palmitoylcholine	0.00586137	0.971366	-0.202741	0.209601	-0.146889	0.365746	-0.105662	0.516408	0.0648875	0.690784	-0.138691	0.393392	0.124178	0.445208	0.0869632	0.593635	0.146887	0.365754	0.121169	0.456397	0.138429	0.394298	-0.124418	0.444321	-0.13018	0.423342	0.0437527	0.788645	-0.195649	0.22632	-0.0379047	0.816374	-0.0665279	0.683369	-0.0355391	0.827655	-0.340651	0.0314806	0.0165788	0.919125	-0.208092	0.197567	-0.175372	0.279077	-0.0548395	0.736803	0.0296358	0.855952	0.00428162	0.979081	-0.206202	0.20176	-0.0245711	0.880373	0.249234	0.120926	0.00990959	0.951608	-0.00511945	0.974989	0.00391816	0.980857	-0.138415	0.394344	-0.125624	0.439885	-0.0892194	0.584053	0.0171471	0.916363	0.180124	0.266049	0.0870039	0.593462	0.148879	0.359216	0.26189	0.102584	0.167298	0.302152	0.0435674	0.78952	0.10822	0.506244	-0.0231298	0.887344	0.0531683	0.744551	0.0373857	0.818845	0.208955	0.195672
pantoate	0.257194	0.113961	-0.145097	0.37814	-0.0686704	0.67786	0.0931624	0.572687	0.160359	0.329466	0.117655	0.47564	0.134449	0.414483	-0.0762413	0.644578	0.042742	0.796131	-0.00313924	0.984868	0.0490572	0.766792	-0.265948	0.10175	-0.0862785	0.601493	0.32856	0.0411331	0.0237374	0.885945	-0.141552	0.390026	-0.282927	0.0809415	-0.171966	0.295187	-0.300319	0.0632245	0.287398	0.0760551	0.0231694	0.888657	-0.230758	0.157552	-0.00750319	0.963842	0.12942	0.432312	-0.105062	0.524432	-0.0818305	0.620433	-0.151767	0.35637	-0.0249634	0.880096	0.159228	0.332933	0.077597	0.638687	0.0637609	0.699775	0.103999	0.528659	-0.160474	0.329116	-0.115777	0.482762	0.0418207	0.800436	-0.295926	0.0673788	0.232993	0.153456	0.153766	0.349994	0.18926	0.248524	0.404185	0.0107127	0.129112	0.433418	0.216579	0.1854	0.211143	0.196949	-0.235533	0.148895	0.0287447	0.862097	-0.0171529	0.917453
pantothenate (Vitamin B5)	-0.0438887	0.785264	0.00888466	0.956034	0.0279485	0.862292	0.0162551	0.919653	0.126913	0.42911	0.122469	0.445576	-0.0890732	0.579708	-0.154665	0.334274	-0.162152	0.311112	-0.0287582	0.858343	0.172685	0.28029	0.101437	0.528002	0.31146	0.0474508	0.0204008	0.899255	0.026913	0.867348	-0.085375	0.595605	-0.0225367	0.88877	0.0148223	0.926715	0.182935	0.252283	0.274407	0.0825242	0.225109	0.157051	0.202805	0.203483	-0.0864855	0.590811	-0.200657	0.208413	0.0797453	0.620164	0.304259	0.0531019	-0.328043	0.0362711	0.0148222	0.926715	-0.142963	0.372557	-0.240881	0.129233	0.188012	0.239127	-0.0195796	0.903291	-0.115257	0.473019	-0.0577647	0.719793	-0.0877745	0.585269	-0.148181	0.355175	0.129215	0.420717	0.0184174	0.909007	-0.0509155	0.751896	0.0805723	0.616529	0.0412709	0.797797	0.119851	0.455434	0.0932465	0.562002	0.194647	0.222651	-0.0321782	0.841699	-0.295135	0.0610254
paraxanthine	-0.205728	0.196905	-0.285393	0.0704951	-0.285276	0.070615	-0.126647	0.430088	-0.116511	0.468184	0.0829257	0.606237	-0.0995421	0.535778	-0.119533	0.456639	0.065465	0.684262	0.279826	0.0764051	0.250128	0.114736	0.0561021	0.727544	-0.0688453	0.668869	0.253026	0.110455	0.113012	0.481736	0.0166631	0.917643	-0.253971	0.109086	-0.0239936	0.881629	-0.0628076	0.696453	-0.063999	0.690978	-0.061929	0.7005	0.0189144	0.906562	0.0317922	0.843574	0.159046	0.320593	-0.0801787	0.618258	0.233939	0.140986	-0.0834538	0.603938	0.20733	0.193364	0.16227	0.310755	-0.217302	0.172331	-0.112164	0.485054	0.213622	0.179892	-0.105873	0.510018	-0.19716	0.216619	-0.0786174	0.625134	-0.158815	0.321306	-0.137253	0.392149	-0.135438	0.398496	0.0941587	0.558166	0.00327325	0.983795	0.21672	0.17351	-0.0848527	0.597865	0.131662	0.411899	-0.0492396	0.759816	0.00398396	0.980278	0.0362943	0.821758
pentadecanoate (15:0)	-0.0579204	0.719068	-0.247904	0.118105	-0.105499	0.511522	-0.113071	0.481507	-0.109113	0.49708	-0.233228	0.142231	-0.133392	0.405728	-0.0138207	0.931655	0.0936653	0.560239	-0.0403486	0.802225	-0.10842	0.499835	0.179357	0.261838	0.254553	0.108249	-0.35333	0.0234456	0.144169	0.368496	0.098668	0.539383	0.0819123	0.61066	0.0741116	0.645154	0.0815367	0.612303	0.0963394	0.549044	0.151155	0.345493	0.287219	0.0686365	0.309031	0.0493	0.0418421	0.795058	-0.0173359	0.914329	-0.0172334	0.914834	-0.0634922	0.693305	-0.137196	0.392347	-0.158439	0.322468	0.0277406	0.863307	-0.233981	0.140911	0.123614	0.441299	0.000531136	0.99737	0.127803	0.425855	0.135682	0.397641	0.220307	0.166327	-0.185683	0.245105	0.0382515	0.812315	0.067306	0.675862	-0.158878	0.321111	-0.0675691	0.674666	-0.0231645	0.885692	-0.0481308	0.76507	0.15581	0.330665	0.180351	0.25916	0.0709952	0.659148
pentose acid*	-0.0951625	0.553959	-0.168592	0.292022	-0.125642	0.433784	-0.0591256	0.713468	0.208286	0.191273	-0.0917557	0.568298	0.169946	0.288108	0.0177243	0.912418	0.0720115	0.654571	0.180218	0.259517	0.202969	0.20311	-0.167456	0.295332	0.123922	0.440157	0.268327	0.0898364	0.0139591	0.930972	-0.0217182	0.892786	-0.17661	0.269336	-0.201306	0.206917	-0.124134	0.439366	0.200569	0.208618	-0.19204	0.229029	-0.147813	0.356385	-0.00152674	0.992441	0.114199	0.477117	0.0602423	0.708293	-0.0612084	0.703826	-0.314094	0.045509	0.162864	0.308964	0.199351	0.211451	0.10449	0.515593	0.026049	0.87157	-0.0494848	0.758656	-0.114903	0.474389	-0.148844	0.353003	0.00804041	0.960208	-0.303298	0.0538958	0.123239	0.442699	-0.0665859	0.679144	0.11578	0.470996	0.350993	0.0244445	0.427682	0.00528378	0.255062	0.107522	0.153215	0.338883	-0.120209	0.454078	0.184029	0.249409	0.0364714	0.820903
perfluorohexanesulfonic acid	-0.294877	0.0612621	-0.204347	0.199994	-0.391783	0.0113017	-0.165945	0.299775	0.102872	0.522153	-0.0211153	0.895746	-0.0739805	0.645741	0.171124	0.284729	0.24071	0.129515	0.346841	0.0263066	0.247585	0.118594	0.115321	0.47277	0.152157	0.342267	-0.194091	0.224001	-0.138697	0.387137	-0.0634696	0.693409	-0.166208	0.298998	-0.0684606	0.670615	-0.0999172	0.534234	-0.0517252	0.748077	0.0377586	0.81469	0.0133102	0.934174	-0.082534	0.607945	0.19534	0.220975	-0.02232	0.889833	-0.000198085	0.999019	-0.0520684	0.746461	-0.0175336	0.913356	-0.000459688	0.997724	-0.200195	0.209485	-0.276732	0.0798529	-0.234566	0.139893	-0.380825	0.0140334	-0.263691	0.0957407	-0.174321	0.275691	0.0372187	0.817295	0.0706871	0.660538	0.302895	0.0542312	0.370009	0.0172592	-0.00780544	0.96137	0.0740956	0.645226	-0.206718	0.194711	0.358357	0.021412	-0.0554813	0.730446	0.443599	0.00367239	0.145885	0.362761
perfluorooctanesulfonate (PFOS)	-0.201508	0.20645	-0.317464	0.0431191	-0.33085	0.0346121	0.0630554	0.695313	0.0691204	0.667622	-0.21672	0.17351	-0.0109051	0.946049	-0.00253204	0.987464	0.261608	0.0984894	0.30841	0.0497822	0.113043	0.481616	-0.0155839	0.92296	0.123573	0.441454	-0.159523	0.319127	0.0195427	0.903473	0.151279	0.345094	-0.104449	0.515758	0.00565101	0.972028	-0.0862407	0.591867	-0.0771495	0.631628	-0.106422	0.507816	0.0952728	0.553497	0.197309	0.216264	0.236258	0.136975	0.158624	0.321897	0.0558601	0.728675	0.16799	0.293774	0.0169913	0.916026	0.0278878	0.862589	0.000924688	0.995422	-0.355952	0.0223657	-0.0237683	0.882733	-0.248749	0.116816	-0.163261	0.307769	-0.111561	0.48742	0.00647282	0.967962	-0.0544064	0.735478	0.0671526	0.676561	0.283348	0.0726225	-0.111039	0.489472	0.187735	0.239835	-0.0823348	0.608814	0.0542728	0.736104	0.111887	0.486138	0.0890263	0.579908	0.220953	0.165057
perfluorooctanoate (PFOA)	-0.129661	0.419101	0.188745	0.237269	-0.0400344	0.803734	0.0189345	0.906463	0.0365252	0.820643	0.226318	0.154775	0.248201	0.117651	0.215434	0.176139	0.271931	0.085443	0.0451416	0.779285	0.0654217	0.68446	0.0986037	0.539649	0.130196	0.417169	-0.0396682	0.805495	-0.105307	0.512296	-0.329892	0.0351712	0.0255705	0.87391	-0.0729999	0.650133	-0.196176	0.218967	-0.128193	0.424433	0.122535	0.445328	-0.273034	0.0841336	-0.423716	0.0057698	-0.0390681	0.808382	0.0567752	0.724403	0.0473424	0.768812	-0.142016	0.375766	-0.127254	0.427862	0.00444365	0.978002	-0.141246	0.378386	0.21115	0.185102	-0.168716	0.291663	-0.119506	0.456744	-0.345517	0.0269247	-0.313129	0.0462125	-0.116973	0.466408	0.213916	0.179279	0.161789	0.312209	0.0456844	0.776698	-0.169957	0.288075	-0.117478	0.464472	0.00151073	0.992521	-0.0962616	0.549369	-0.0159509	0.921152	0.0357025	0.824619	-0.26787	0.0904058
phenol glucuronide	0.0473253	0.830214	-0.27784	0.199276	-0.103056	0.639838	0.0261666	0.905662	-0.0836709	0.704272	-0.4955	0.0162056	0.0509019	0.817585	0.238148	0.273838	0.494774	0.0163871	0.0434783	0.843844	0.397133	0.0606023	-0.291938	0.17648	0.0928854	0.673365	0.124101	0.57264	0.210994	0.333843	0.117299	0.594021	0.549521	0.00660539	0.0373223	0.865743	-0.0869565	0.693196	0.189446	0.38662	-0.0717695	0.744863	-0.0109237	0.960546	0.0901892	0.682358	0.0364751	0.868765	0.546892	0.00692376	-0.222588	0.307329	0.0472191	0.83059	-0.186622	0.393867	0.318938	0.137986	0.0568175	0.796793	-0.438492	0.0363493	0.0218223	0.921272	0.0743728	0.735924	-0.0218223	0.921272	-0.143696	0.513036	-0.020465	0.926156	-0.0278847	0.899497	0.0747599	0.734597	-0.213439	0.328142	-0.0725627	0.742136	0.120366	0.584338	-0.0941975	0.669004	-0.0941107	0.669292	-0.0157397	0.943175	0.0545589	0.804717	-0.0797439	0.717585
phenol sulfate	-0.154982	0.333273	-0.390925	0.0114977	-0.351245	0.0243352	-0.107891	0.501941	0.0663464	0.680236	-0.413093	0.00726719	-0.0923011	0.565991	0.0387191	0.810062	0.317505	0.0430907	0.439041	0.00408273	0.427668	0.00528535	-0.226109	0.155168	0.136732	0.393964	0.111071	0.489345	0.313129	0.0462125	0.0788221	0.624231	0.0268707	0.867555	-0.201491	0.20649	0.0135894	0.932796	0.295934	0.0602954	-0.176768	0.2689	0.0553423	0.731096	0.0740022	0.645644	0.419577	0.00631795	0.174443	0.275349	0.10241	0.524031	-0.179293	0.26201	-0.156718	0.32782	0.247925	0.118073	-0.21892	0.169079	-0.288225	0.0676304	-0.0672135	0.676284	-0.20732	0.193386	-0.0993592	0.536532	-0.0316033	0.844492	-0.126682	0.429958	0.0577038	0.720076	0.105121	0.513047	0.170881	0.285424	-0.112298	0.48453	0.287744	0.0681095	-0.156361	0.328938	0.314246	0.0453989	-0.0774426	0.630329	0.074163	0.644924	0.106935	0.505758
phenylacetate	-0.164822	0.411331	-0.30039	0.127903	-0.267879	0.176722	0.090423	0.653764	-0.143665	0.474669	-0.170493	0.395193	-0.074595	0.711545	0.2973	0.132065	0.254793	0.199636	0.262	0.186778	0.443413	0.0205251	0.0898664	0.655765	-0.00763242	0.969861	0.296401	0.133295	0.444956	0.0200383	0.256423	0.196676	0.0960303	0.633732	-0.23117	0.245987	0.0094642	0.962632	0.15808	0.430983	-0.021805	0.914033	0.0917522	0.648993	0.106824	0.595884	-0.0698402	0.729229	0.129287	0.520412	0.300913	0.127209	-0.00838655	0.966884	0.0562563	0.780471	0.259724	0.190775	-0.101477	0.614512	-0.276969	0.16193	0.146955	0.464501	-0.0677374	0.737094	-0.164152	0.41326	-0.0312826	0.876904	-0.0756062	0.707803	-0.112876	0.575095	0.0977667	0.627579	-0.00519719	0.979475	-0.035249	0.861436	0.217763	0.275207	-0.166183	0.407424	0.189315	0.344276	0.00888788	0.964906	0.247248	0.213736	-0.0153947	0.93925
phenylacetylcarnitine	-0.0291936	0.861876	-0.260873	0.113663	-0.223464	0.177454	-0.154883	0.353154	-0.129018	0.440122	-0.236995	0.151962	-0.0783219	0.640214	0.33672	0.0387208	0.390808	0.0152672	0.148079	0.374953	0.393499	0.0145186	0.111925	0.50349	0.0436686	0.794615	0.146166	0.381224	-0.0752735	0.65332	0.0209356	0.900715	-0.0747091	0.655758	-0.132046	0.429372	-0.348088	0.0322292	0.0706786	0.673269	-0.0459416	0.784171	-0.0583715	0.727763	0.0114065	0.945811	0.148869	0.372384	0.132378	0.428205	-0.161226	0.333539	0.0167314	0.920582	0.101678	0.543567	0.237444	0.151165	-0.0761292	0.649631	-0.308212	0.0597551	-0.0871328	0.602944	-0.19218	0.247715	-0.0707076	0.673142	0.182105	0.273845	0.159485	0.338854	-0.195461	0.23958	-0.0344731	0.837206	-0.09664	0.563816	0.247286	0.134443	0.187556	0.259491	0.0713769	0.670223	-0.226367	0.171744	-0.370476	0.0220426	0.131293	0.432034	0.0459664	0.784057
phenylacetylglutamate	-0.0554626	0.763038	-0.205562	0.259034	-0.0746279	0.684794	0.22322	0.219428	-0.0582358	0.751552	-0.177223	0.331872	0.126215	0.491241	0.188002	0.302816	0.451431	0.00950202	0.133847	0.465193	0.258363	0.153364	-0.278939	0.122103	-0.0350105	0.84913	0.0806082	0.660979	-0.0850427	0.643526	-0.0223324	0.903438	0.247253	0.172467	-0.0582073	0.75167	-0.49693	0.00381252	-0.0850644	0.643442	-0.0594715	0.74645	-0.130068	0.477998	0.0254228	0.890151	-0.0486184	0.791594	0.0539812	0.769195	-0.0328793	0.858219	-0.0942381	0.607933	0.0851911	0.642945	0.113536	0.536106	0.0714386	0.697619	-0.374663	0.0346236	0.113181	0.537392	-0.0853751	0.642225	-0.0948442	0.605617	-0.0272591	0.882269	-0.121093	0.509132	0.0477263	0.795337	-0.0533522	0.771813	0.0436377	0.812545	-0.103143	0.574286	0.0456443	0.804088	-0.0819357	0.655736	0.0494542	0.788092	0.0191372	0.917202	0.0597313	0.745379	-0.223132	0.219614
phenylacetylglutamine	-0.225457	0.156393	-0.301212	0.0556507	-0.305671	0.0519532	-0.201492	0.206489	0.0120209	0.940538	-0.193685	0.224989	-0.0295747	0.854363	0.281373	0.074725	0.390776	0.0115322	0.235207	0.138782	0.422582	0.00591569	0.00680026	0.966342	0.00453159	0.977567	0.17709	0.268015	-0.0214411	0.894146	0.069648	0.665233	0.046807	0.771356	-0.261429	0.0987292	-0.350886	0.0244909	0.0241579	0.880824	-0.0786438	0.625018	-0.105956	0.509685	-0.0392463	0.807524	0.1854	0.245837	-0.0439899	0.784781	-0.140641	0.380454	-0.0334296	0.835626	0.118758	0.459584	0.240723	0.129492	-0.0980169	0.542076	-0.376178	0.0153504	-0.124978	0.436237	-0.272296	0.0850083	-0.270121	0.0876289	0.123956	0.440027	0.0975546	0.543993	-0.143023	0.372355	0.111921	0.486006	0.130079	0.417593	0.234919	0.139281	0.330167	0.0350099	0.0176252	0.912905	0.0764956	0.63453	-0.245736	0.121461	0.273514	0.0835671	0.062143	0.699514
phenylalanine	0.173761	0.277259	-0.0697771	0.664649	-0.0561488	0.727326	0.139329	0.384956	0.123446	0.441927	0.0552838	0.731369	0.036554	0.820504	-0.164477	0.30413	0.0339914	0.832902	0.0282353	0.860893	-0.0335199	0.835187	-0.104837	0.51419	0.201656	0.206111	0.129205	0.420754	0.10553	0.511396	-0.158206	0.32319	-0.173793	0.27717	-0.0853209	0.595839	0.00531382	0.973696	0.375909	0.0154298	-0.0462964	0.773784	-0.11839	0.460986	-0.00520889	0.974215	0.239957	0.130755	0.110733	0.490675	0.191152	0.231229	-0.165104	0.302265	0.0945368	0.556579	0.153536	0.337859	0.034907	0.828468	0.169472	0.289474	0.00292233	0.985532	-0.0534677	0.739881	0.0352628	0.826746	-0.0474608	0.76825	-0.181932	0.254936	0.391767	0.0113052	0.0379681	0.81368	-0.0678291	0.673483	0.140498	0.380942	-0.0948271	0.555363	0.0455737	0.777225	0.0902313	0.574769	0.0305147	0.849786	0.123503	0.441715	-0.0671002	0.6768
phenylalanylhydroxyproline*	0.0889964	0.590045	-0.0837688	0.612149	-0.0304071	0.854205	0.126721	0.442054	0.217856	0.182757	0.251262	0.122843	0.142358	0.387306	-0.0593524	0.71966	-0.0355706	0.829784	0.0269367	0.870695	0.00843995	0.959331	0.21437	0.190034	-0.0513418	0.756255	0.143201	0.384471	0.171873	0.295453	0.186397	0.255886	-0.323611	0.0444695	-0.017626	0.915185	-0.0385647	0.815694	-0.219422	0.179555	0.0192196	0.907548	-0.0991872	0.548003	0.10835	0.51146	-0.106554	0.518523	0.0553359	0.737938	0.0384797	0.816093	0.154509	0.347644	-0.0528362	0.749386	-0.323508	0.0445411	0.0195174	0.906122	-0.132748	0.420465	0.275135	0.0900358	0.0354775	0.830223	-0.0265605	0.872486	-0.32921	0.0407106	-0.214955	0.188798	0.18347	0.26356	0.0734982	0.656562	0.00283688	0.986325	0.16366	0.319477	0.233834	0.151935	0.209407	0.200742	0.102071	0.536371	-0.142424	0.387082	-0.0890214	0.58994	-0.196488	0.230576
phenyllactate (PLA)	0.260484	0.0999983	-0.121135	0.450586	-0.146793	0.359752	0.249721	0.115347	0.0328264	0.838552	0.0358961	0.823683	-0.142988	0.372472	-0.0433612	0.787786	0.0961832	0.549696	-0.0210022	0.896301	0.106801	0.506294	-0.00311679	0.98457	0.178911	0.263047	0.0674359	0.675271	0.0973783	0.544724	-0.144351	0.367885	0.0333717	0.835907	0.215201	0.176618	0.0396359	0.80565	0.394709	0.0106541	0.0416066	0.796187	0.0450094	0.779915	-0.0250566	0.876425	0.239032	0.13229	0.273474	0.0836144	0.300892	0.0559239	-0.0565177	0.725604	-0.0294637	0.854904	0.205021	0.198483	-0.13616	0.395963	0.00306459	0.984828	0.0256191	0.873673	-0.0525825	0.744042	0.0320482	0.84233	-0.169184	0.290307	0.0619541	0.700384	0.228754	0.150264	-0.079903	0.61947	-0.0751526	0.640506	0.0863634	0.591337	-0.111143	0.48906	-0.0231645	0.885692	0.00670034	0.966836	0.0402239	0.802823	0.0125648	0.937853	-0.089408	0.578278
phenylpyruvate	0.298464	0.0580319	-0.0322882	0.841165	-0.016618	0.917865	0.248113	0.117785	0.0973234	0.544952	0.124197	0.439135	0.0417012	0.795733	-0.145381	0.36444	-0.117082	0.465991	-0.00618736	0.969374	-0.191642	0.230015	-0.209108	0.189487	0.105882	0.509981	-0.0266343	0.868709	-0.163823	0.306082	-0.0131058	0.935182	-0.010835	0.946395	-0.00629948	0.968819	0.0324927	0.840172	0.189172	0.23619	0.0262146	0.870761	-0.0647995	0.687308	0.122499	0.445465	0.259375	0.101503	0.0264373	0.869672	0.132915	0.407422	-0.0359549	0.823399	0.129062	0.421274	-0.00337105	0.983311	0.0607982	0.705721	0.12243	0.445721	0.0862087	0.592005	0.0532907	0.740713	0.0967291	0.547422	-0.0513693	0.749755	-0.0365252	0.820643	0.245447	0.121913	-0.273427	0.0836699	-0.0263296	0.870199	0.198661	0.21307	-0.105577	0.51121	-0.0843491	0.600048	0.0161925	0.919961	0.0804479	0.617076	-0.119366	0.457276	0.121984	0.447392
phosphate	0.0297515	0.853502	-0.0873297	0.587178	-0.169454	0.289527	-0.0593042	0.712639	0.210367	0.186776	0.186007	0.244267	0.270971	0.0865971	0.0124492	0.938424	0.202186	0.204896	0.0690196	0.668079	-0.021499	0.893862	0.0731028	0.649671	-0.206536	0.195114	-0.00878367	0.956533	-0.0238979	0.882098	0.0769498	0.632514	-0.287126	0.0687303	-0.36046	0.0206059	-0.233285	0.142131	-0.115529	0.471965	0.0900676	0.575467	-0.182489	0.253459	0.061878	0.700735	0.0924688	0.565283	-0.15494	0.333406	-0.309608	0.0488558	0.291246	0.0646756	0.294456	0.0616507	0.0789131	0.623829	0.179158	0.262376	0.0756953	0.638088	0.037211	0.817332	-0.145177	0.36512	-0.133745	0.404474	0.0987184	0.539175	-0.0492396	0.759816	-0.0296762	0.853869	0.0620524	0.699931	0.122232	0.446464	0.153087	0.339289	0.183703	0.250261	0.108017	0.501438	-0.091013	0.571447	-0.194416	0.223212	0.0470414	0.770242	0.299207	0.0573803
phosphoethanolamine (PE)	0.0217333	0.892712	-0.112033	0.485565	-0.203697	0.20146	-0.0616264	0.701896	0.20505	0.198419	0.120741	0.452069	-0.0019193	0.990498	-0.392888	0.0110533	-0.281751	0.0743186	0.0664924	0.67957	0.0913129	0.570174	0.148756	0.353292	0.156601	0.328184	0.0402349	0.802771	-0.111449	0.487858	0.109527	0.49544	-0.443366	0.00369244	-0.111353	0.488237	0.111068	0.489358	0.0541605	0.736631	-0.0598847	0.709949	0.092996	0.563058	0.137856	0.390051	0.187018	0.241666	0.0251371	0.876031	-0.00534831	0.973525	-0.0209236	0.896687	0.129423	0.419963	-0.132237	0.409841	-0.113043	0.481616	-0.00153229	0.992414	0.121082	0.450785	-0.1558	0.330696	0.0611741	0.703984	0.216979	0.172984	-0.144714	0.36667	0.0426596	0.791142	-0.0470351	0.770272	0.131648	0.411949	0.282758	0.0732452	0.264134	0.0951648	0.270924	0.0866534	0.185711	0.245031	0.0041611	0.979401	-0.119825	0.455532	0.0322223	0.841485
phytanate	-0.0788097	0.624286	-0.31443	0.0452658	-0.198661	0.21307	0.108248	0.500518	0.11235	0.484327	-0.0838855	0.602061	0.0228572	0.887199	-0.163317	0.307602	0.158123	0.323446	0.300218	0.0565028	0.0753621	0.639573	-0.0515686	0.748815	0.0800872	0.61866	-0.0382515	0.812315	0.0501409	0.755553	0.0123569	0.938879	-0.0372722	0.817036	-0.0831902	0.605085	-0.12126	0.450116	-0.173489	0.278024	0.0640935	0.690544	0.0651498	0.685704	0.182311	0.253931	0.041611	0.796166	-0.0832125	0.604988	-0.150743	0.346824	0.103656	0.518968	-0.0668807	0.6778	-0.171923	0.28245	-0.0374499	0.816179	-0.212069	0.183152	0.103256	0.520592	-0.169078	0.290611	-0.0451987	0.779013	-0.316033	0.0441213	-0.188405	0.23813	0.0962417	0.549452	0.0816031	0.612012	0.356583	0.0221122	0.112549	0.483545	-0.0163164	0.919351	-0.185568	0.245401	0.333119	0.0333171	0.227242	0.153053	-0.0973007	0.545046	0.161643	0.312654
picolinate	-0.0644188	0.704845	-0.228316	0.174097	-0.0924391	0.586336	0.0826467	0.626755	-0.30218	0.0691008	-0.0907976	0.59303	-0.0272021	0.873028	-0.014537	0.931948	0.15899	0.347267	0.0552722	0.745244	-0.0430452	0.800296	0.262229	0.116903	0.294588	0.0767405	-0.242654	0.147876	0.238871	0.154495	-0.185588	0.271449	0.0612834	0.71861	0.00548791	0.974284	0.169877	0.314807	0.0227317	0.893764	-0.115722	0.495211	0.0145344	0.93196	-0.0314429	0.853432	0.134631	0.426934	0.0171023	0.919974	0.0869519	0.608843	-0.228775	0.17321	-0.115566	0.495795	-0.0961326	0.571397	-0.102024	0.547934	0.102315	0.546785	0.153922	0.363047	-0.0360349	0.832312	-0.0723723	0.670346	-0.163088	0.334819	-0.0404882	0.81194	0.159275	0.346394	-0.0562874	0.740724	0.0754807	0.657037	-0.260841	0.118923	-0.150513	0.373899	-0.109614	0.518394	0.0173189	0.918964	0.179728	0.28714	0.0048372	0.977332	0.0133301	0.937586
picolinoylglycine	0.224718	0.15779	0.0478905	0.76621	0.0385236	0.811003	0.278123	0.0782886	0.123677	0.441066	0.150687	0.347006	0.0991931	0.537216	-0.0627735	0.69661	-0.00151073	0.992521	0.0291939	0.856219	-0.102178	0.524977	0.0419349	0.794613	0.305882	0.0517831	0.102854	0.522225	-0.0309333	0.84775	-0.265674	0.0931805	-0.256138	0.105995	-0.0847651	0.598245	-0.0704735	0.661502	0.140467	0.381049	0.0805678	0.616549	-0.131876	0.411133	-0.138844	0.38663	-0.013408	0.933691	-0.0431231	0.788924	0.0988446	0.538654	-0.165224	0.301908	-0.146776	0.359807	-0.0704855	0.661448	-0.0691204	0.667622	0.183262	0.25142	0.05192	0.74716	-0.174744	0.274509	-0.12527	0.435157	-0.190066	0.23394	-0.333119	0.033317	0.288931	0.0669302	-0.124105	0.439476	0.0538797	0.737948	0.208733	0.190301	-0.0535562	0.739466	0.125642	0.433784	0.0175326	0.913361	-0.022886	0.887057	-0.2159	0.175183	-0.054707	0.734069
pimeloylcarnitine/3-methyladipoylcarnitine (C7-DC)	-0.262108	0.195832	-0.13663	0.505702	-0.293919	0.145004	-0.28872	0.152586	0.0559646	0.785974	0.0825052	0.688649	-0.154556	0.450925	-0.207004	0.310272	-0.235191	0.247446	0.180544	0.37745	-0.109848	0.59321	0.178022	0.384261	0.126859	0.536873	0.0253386	0.902212	-0.337165	0.0921063	-0.140667	0.493086	-0.0101854	0.960614	-0.136193	0.507076	0.0410327	0.842247	-0.197181	0.334292	-0.1713	0.402752	0.225971	0.267	-0.0834389	0.685301	0.187042	0.360226	-0.161656	0.430138	0.000744078	0.997122	-0.1588	0.438435	0.102743	0.617464	-0.261079	0.197657	-0.260838	0.198086	0.196501	0.335994	-0.111438	0.587839	-0.0380537	0.853574	-0.0939114	0.648163	0.0740759	0.719122	0.0402436	0.845244	-0.176036	0.389671	-0.252553	0.213229	0.139145	0.497822	0.140744	0.492847	0.109976	0.592775	0.181486	0.374924	0.0454964	0.825333	-0.00131292	0.994921	-0.0905507	0.659997	0.0436809	0.832203
pipecolate	0.0165638	0.918132	-0.124169	0.439239	-0.120607	0.452577	-0.0809181	0.615012	0.0390681	0.808382	-0.0836935	0.602895	0.0123882	0.938724	0.129978	0.417956	0.199416	0.2113	0.179956	0.260221	0.0709698	0.659262	-0.218458	0.170002	0.0839216	0.601904	0.0391015	0.808221	-0.129093	0.421159	-0.198834	0.212664	-0.0357554	0.824363	-0.0432626	0.788257	-0.308376	0.0498086	0.0824097	0.608488	-0.0750363	0.641025	-0.0868663	0.589171	-0.159051	0.320579	0.384901	0.0129581	0.169892	0.288262	0.0132717	0.934364	-0.18711	0.241432	-0.175697	0.271857	0.263555	0.0959194	-0.113505	0.479814	-0.169625	0.289032	-0.215278	0.17646	-0.197052	0.216876	-0.437083	0.004271	-0.277506	0.0789795	0.0441539	0.783998	0.0610011	0.704783	0.189841	0.234507	0.280384	0.0757958	0.0538827	0.737934	0.0163164	0.919351	-0.33085	0.0346121	0.091683	0.568606	0.00809102	0.959958	0.199045	0.212169	0.035232	0.826894
piperine	-0.00416571	0.979647	-0.123236	0.448697	-0.078946	0.628228	0.0501146	0.758771	0.0500819	0.758924	-0.0608158	0.709311	0.000563778	0.997245	0.189809	0.240758	0.190518	0.238974	0.0832473	0.609565	0.19342	0.23176	0.0194772	0.905046	0.141865	0.382548	-0.116712	0.473249	-0.225326	0.162128	-0.0427993	0.793149	0.00370285	0.981908	0.06999	0.667817	-0.0325531	0.841943	-0.0220954	0.892352	0.0459269	0.7784	0.161512	0.319417	0.154056	0.342557	-0.179481	0.267789	0.296807	0.0629137	-0.0171606	0.916297	-0.0723541	0.657275	-0.229796	0.153741	-0.104479	0.521139	-0.00564465	0.972424	-0.394736	0.0117137	0.0312493	0.848199	0.00076362	0.996269	-0.0779644	0.63252	-0.0398195	0.807268	-0.128905	0.427933	-0.11632	0.474747	0.0626592	0.700902	-0.00525822	0.974311	-0.0810177	0.619209	0.153208	0.345253	-0.135873	0.40317	0.0513155	0.753169	-0.149506	0.357174	0.158906	0.32739	-0.150051	0.355402
pregnanediol-3-glucuronide	0.097167	0.545601	0.120051	0.454677	0.179022	0.262746	0.222748	0.161563	-0.161127	0.314221	0.11959	0.456426	0.0378626	0.814189	0.0505353	0.75369	-0.150318	0.348202	-0.230414	0.147246	-0.175228	0.273159	0.186724	0.242421	0.0535948	0.739285	-0.332079	0.0339054	-0.109886	0.494021	-0.0992297	0.537065	0.136087	0.39622	0.0939364	0.5591	0.0837144	0.602804	0.0905922	0.573234	-0.224387	0.15842	0.158496	0.322292	-0.0125732	0.937811	-0.0647282	0.687635	-0.0541748	0.736564	0.00911193	0.95491	-0.124219	0.439053	0.112974	0.481886	0.052098	0.746322	0.169911	0.288206	0.424752	0.00563927	0.0424712	0.792044	0.0989684	0.538143	0.0884491	0.582377	0.0788407	0.624149	-0.0356005	0.825112	0.207528	0.192931	0.0773529	0.630727	0.0313862	0.845547	-0.209236	0.18921	-0.230349	0.147363	0.0591703	0.713261	0.0757139	0.638006	0.429518	0.00507105	0.12764	0.42645	0.00672773	0.966701
pregnen-diol disulfate*	0.216911	0.173122	0.348235	0.0256685	0.141253	0.378361	0.152905	0.339871	0.162745	0.309321	0.304253	0.0531071	0.0409161	0.7995	0.0866168	0.590245	-0.23089	0.146389	-0.0302397	0.851125	-0.233715	0.141377	-0.00566688	0.971949	-0.0362527	0.821959	-0.0620524	0.699931	-0.28778	0.0680741	0.0254627	0.874438	-0.0708606	0.659755	-0.04984	0.756975	-0.0300536	0.852031	0.0358472	0.823919	-0.166427	0.298354	0.0348516	0.828736	-0.151686	0.343779	-0.0420733	0.79395	-0.0208031	0.897279	0.136085	0.396228	0.106422	0.507816	0.169732	0.288722	-0.125342	0.434894	0.0596424	0.711072	0.170851	0.28551	0.0541605	0.736631	0.0221307	0.890762	0.0986773	0.539345	-0.194645	0.222655	0.127607	0.426571	0.2337	0.141403	0.0453351	0.778363	-0.0894508	0.578096	-0.109024	0.497433	-0.322297	0.0398709	-0.0677311	0.673929	0.103409	0.519971	0.188636	0.237544	0.0597595	0.710529	0.0122161	0.939574
pregnenediol sulfate (C21H34O5S)*	0.12196	0.447484	0.262639	0.0971214	0.153339	0.338485	0.200241	0.209378	0.0899259	0.57607	0.17257	0.280617	0.00174482	0.991362	0.195072	0.221621	-0.0720115	0.654571	-0.0539434	0.737649	-0.170836	0.285552	-0.0660192	0.68173	0.0169063	0.916445	-0.129488	0.419728	-0.234065	0.140765	0.0454959	0.777596	0.0654431	0.684362	0.0956966	0.551726	-0.0678601	0.673342	-0.0017534	0.991319	-0.103776	0.518481	0.0534158	0.740125	-0.168301	0.292868	-0.0536319	0.739111	0.026654	0.868613	0.134896	0.400405	0.207913	0.192087	0.200281	0.209287	0.0822842	0.609035	0.111194	0.488862	0.150471	0.347704	-0.134622	0.401372	-0.0162882	0.91949	0.0454909	0.77762	-0.179346	0.261868	0.0240419	0.881393	0.236173	0.13712	0.0869866	0.588654	-0.0315606	0.8447	-0.187331	0.240866	-0.310395	0.0482541	-0.0450701	0.779626	0.00893379	0.955791	0.319017	0.0420525	0.145261	0.364839	0.115611	0.471651
pregnenetriol disulfate*	0.267236	0.0912003	0.405661	0.00850402	0.189093	0.236389	0.0980664	0.541872	0.269084	0.0888991	0.29715	0.0591988	0.135398	0.398638	-0.067099	0.676805	-0.239954	0.130759	0.0203922	0.899298	-0.310233	0.0483778	0.0498686	0.756841	-0.0745098	0.643375	-0.0303178	0.850745	-0.195873	0.219693	-0.00842516	0.958306	-0.212148	0.182985	-0.076057	0.636479	-0.0596716	0.710936	-0.0161702	0.920071	-0.186989	0.24174	0.022242	0.890216	-0.1498	0.349882	-0.0612606	0.703585	0.0539581	0.73758	0.118653	0.459985	0.162338	0.310549	0.083872	0.60212	-0.218658	0.169602	-0.0117898	0.941679	0.087494	0.586473	0.161118	0.314249	0.0382418	0.812361	0.153325	0.338531	-0.276724	0.0798621	0.122752	0.444516	0.239883	0.130877	0.0365514	0.820516	-0.104621	0.515064	-0.141253	0.378361	-0.348403	0.0255927	-0.00830902	0.95888	0.0386387	0.810449	0.106339	0.508147	-0.102051	0.525496	-0.0860441	0.592715
pregnenetriol sulfate*	0.241282	0.128578	0.451168	0.00307024	0.302146	0.0548591	0.236145	0.137168	0.236258	0.136975	0.230349	0.147363	0.147263	0.358197	0.0537003	0.738789	-0.122621	0.445007	-0.0189107	0.90658	-0.277638	0.0788316	-0.135722	0.397501	-0.0767756	0.633287	-0.0852866	0.595987	-0.197995	0.214639	0.00823794	0.959231	-0.0192862	0.904733	-0.0270507	0.866675	-0.125354	0.434848	-0.0434453	0.787383	-0.164142	0.30513	-0.0511391	0.750841	-0.223174	0.160742	-0.0166444	0.917735	0.0307713	0.848538	0.150149	0.34875	0.27393	0.0830796	0.110986	0.48968	-0.0622111	0.699199	0.110269	0.492506	0.0861149	0.592409	-0.00701359	0.965287	-0.0122161	0.939574	0.104814	0.514283	-0.291688	0.0642523	0.041611	0.796166	0.307891	0.0501877	0.0606356	0.706473	-0.100087	0.533535	-0.224092	0.158984	-0.384683	0.0130138	-0.0684864	0.670497	-0.0316033	0.844492	0.261224	0.0990023	-0.0343234	0.831294	-0.0239011	0.882082
pregnenolone sulfate	0.16089	0.314943	0.383774	0.0132482	0.29988	0.0567949	0.196669	0.217789	0.0441539	0.783998	0.259335	0.101558	0.0701418	0.663	0.252043	0.111893	-0.0727668	0.651178	-0.157647	0.324924	-0.103334	0.520275	-0.096337	0.549054	0.0389543	0.80893	-0.118154	0.461886	-0.134789	0.400784	0.0136675	0.932411	0.165341	0.30156	0.0795773	0.620903	-0.0907705	0.572477	0.0990669	0.537736	0.0810488	0.61444	-0.0341511	0.832128	-0.160218	0.316994	-0.0836843	0.602936	0.082129	0.609713	0.196897	0.217245	0.200097	0.209714	0.136111	0.396135	0.094849	0.555271	0.194878	0.222091	0.165947	0.299767	-0.127121	0.428348	0.00761295	0.962322	0.0208459	0.897069	-0.180239	0.25946	0.0203431	0.899539	0.173317	0.278507	0.08642	0.591094	-0.20558	0.197235	-0.121614	0.448784	-0.373166	0.0162589	-0.0206466	0.898048	-0.164047	0.305414	0.268391	0.0897571	0.0989862	0.538069	-0.0421368	0.793646
pristanate	0.0041597	0.981974	-0.321727	0.0725523	0.00521924	0.977383	0.165058	0.366644	-0.0684404	0.709751	0.00824294	0.964287	0.113478	0.536317	-0.00267624	0.988402	0.160116	0.381366	0.0432591	0.814143	0.29039	0.106897	-0.0701698	0.702744	0.138247	0.450511	-0.124863	0.495933	0.00914383	0.960387	-0.0578031	0.753341	0.128488	0.483406	-0.0468228	0.799132	-0.0810117	0.659383	0.0131174	0.943196	0.246235	0.174298	-0.00790663	0.965743	0.20528	0.259704	-0.0332776	0.856519	0.165463	0.365453	0.0523427	0.77602	0.0846676	0.644995	-0.0796834	0.664641	-0.0678501	0.712148	-0.151099	0.409091	-0.104965	0.567505	0.103449	0.573143	-0.0817068	0.656638	-0.0956181	0.602664	-0.135373	0.460071	-0.122422	0.504462	0.0341439	0.852824	-0.0522058	0.776591	0.0929337	0.612931	0.0392889	0.830944	0.149358	0.414572	-0.18864	0.301148	-0.125479	0.493795	0.286804	0.111497	0.0980057	0.593595	-0.101592	0.580086
prolylhydroxyproline	-0.066466	0.67969	-0.15364	0.337528	-0.223588	0.159947	-0.177555	0.266739	-0.0298212	0.853163	-0.134178	0.40294	-0.00610688	0.969772	-0.0841903	0.600737	-0.0216538	0.893102	0.282789	0.0732131	-0.272321	0.0849788	0.0776363	0.629472	0.141264	0.378326	-0.0946369	0.556159	-0.019096	0.905669	0.043062	0.789217	-0.234685	0.139686	-0.176663	0.269188	0.134936	0.400264	-0.0678954	0.673182	-0.28824	0.0676148	-0.0670762	0.676909	-0.0169738	0.916113	0.136623	0.394346	-0.08928	0.578825	-0.18937	0.235691	0.223786	0.159568	-0.0661576	0.681097	-0.365759	0.0186875	0.0605671	0.70679	0.0611385	0.704148	0.0243527	0.87987	-0.0720575	0.654365	0.202128	0.205029	-0.0261313	0.871168	0.111656	0.487045	-0.148999	0.352495	-0.146206	0.361697	0.187097	0.241465	0.0848527	0.597865	-0.0470296	0.770298	0.25909	0.101892	-0.239314	0.13182	-0.270009	0.087765	-0.24578	0.121392	0.351081	0.0244062
proline	0.0130822	0.935299	0.0650097	0.686345	0.111794	0.486504	-0.171839	0.282689	0.198808	0.212725	-0.0637299	0.692213	0.0624646	0.698032	0.00422006	0.979109	0.0679829	0.672784	-0.0881046	0.583853	-0.0476214	0.767487	-0.293261	0.0627632	-0.00409586	0.979724	0.287028	0.0688298	0.078729	0.624642	0.0466192	0.772249	-0.0758447	0.637424	-0.0842093	0.600655	0.0442528	0.783525	0.0187029	0.907602	0.253969	0.109089	-0.119091	0.458319	0.0742716	0.644439	0.100791	0.530647	0.108566	0.499252	-0.0612084	0.703826	0.172199	0.281669	0.016449	0.918697	0.264321	0.094922	0.085996	0.592922	0.0110325	0.94542	-0.217226	0.172483	0.00796705	0.960571	-0.16443	0.304271	0.065775	0.682845	-0.166213	0.298984	0.0222572	0.890142	0.111921	0.486006	-0.0690497	0.667943	0.19992	0.210125	0.054132	0.736764	-0.0100715	0.950167	-0.153773	0.337104	0.00231172	0.988555	0.022678	0.888078	0.15757	0.325162
prolylglycine	0.256654	0.109897	-0.0729627	0.654571	0.0611882	0.707609	0.330756	0.037103	0.117927	0.468624	0.151332	0.351262	0.357623	0.0234763	0.0214155	0.895646	0.217236	0.178142	0.0721727	0.658081	0.11731	0.47097	-0.182844	0.258776	-0.150258	0.354732	0.0927054	0.569386	-0.0612791	0.707194	-0.297769	0.0620243	-0.0834299	0.608778	-0.102046	0.530942	-0.319996	0.0441217	0.187185	0.247444	-0.249647	0.120291	-0.27774	0.0827044	-0.114112	0.483228	-0.052549	0.747428	0.0149271	0.92716	-0.12362	0.447271	-0.0718301	0.659606	0.100353	0.537816	0.184471	0.254488	0.258884	0.106736	-0.159004	0.327088	0.265248	0.0980947	-0.100416	0.537558	-0.0668417	0.681954	-0.0955997	0.557338	-0.292843	0.0666824	0.295359	0.0642704	0.0188732	0.907978	0.133928	0.409999	0.122044	0.453129	0.134165	0.409164	-0.00469917	0.977042	0.206966	0.200057	-0.200204	0.21548	0.0953373	0.558426	-0.0802584	0.622508
propionylcarnitine (C3)	0.25869	0.102441	0.0985981	0.539672	0.136721	0.394002	0.132006	0.410669	-0.358085	0.0215178	0.0234188	0.884446	-0.0583643	0.717004	0.187582	0.240225	0.162152	0.311112	-0.169325	0.289899	-0.0196496	0.902947	0.148189	0.355149	0.0522876	0.745429	0.0986037	0.539649	-0.175102	0.27351	-0.0838772	0.602097	-0.0255705	0.87391	0.261706	0.0983583	-0.0351061	0.827504	0.12527	0.435157	-0.070106	0.663162	-0.136955	0.393187	-0.0392463	0.807524	0.00901571	0.955386	0.151256	0.345167	-0.144404	0.367706	0.0246513	0.878408	0.134123	0.403136	0.126874	0.429254	0.253365	0.109964	0.133922	0.403845	-0.132771	0.407936	0.0522284	0.745708	0.118354	0.461124	0.0337251	0.834193	-0.132462	0.40904	-0.110874	0.490122	-0.203724	0.201398	-0.275501	0.0812582	0.356281	0.0222333	-0.0963627	0.548947	0.0498541	0.756909	-0.353555	0.0233513	-0.432754	0.00471413	-0.0789131	0.623829	-0.0277961	0.863036
propionylglycine (C3)	0.162082	0.31769	-0.00104143	0.994911	-0.073844	0.650664	0.0947266	0.56096	-0.0523023	0.748575	0.0236278	0.884935	0.0273432	0.866991	-0.132724	0.414258	-0.0988643	0.543894	-0.000375411	0.998166	-0.328672	0.0383859	0.170614	0.292532	-0.222149	0.168287	-0.140067	0.388668	-0.368336	0.019357	0.0174474	0.914903	-0.116836	0.472778	0.0305741	0.851441	-0.0325531	0.841943	-0.342471	0.0305271	-0.353047	0.025446	-0.130722	0.421395	-0.0152271	0.9257	0.0939064	0.564373	-0.239413	0.136778	-0.376263	0.0167153	0.239389	0.136818	0.0320191	0.844504	-0.343937	0.0297768	-0.00690785	0.966256	-0.0163249	0.92036	0.134448	0.408166	0.06143	0.706505	0.209281	0.194961	-0.0567431	0.728009	0.230148	0.153095	0.0145367	0.92906	-0.204284	0.206079	0.0343662	0.833261	0.286783	0.0727876	-0.0842125	0.60541	0.12285	0.45013	-0.113021	0.487451	-0.137294	0.398224	-0.106765	0.512013	0.228131	0.156826
pseudouridine	0.166482	0.298192	-0.132837	0.407703	-0.233911	0.141034	0.0423347	0.792698	-0.117204	0.465521	0.146656	0.360205	0.149008	0.352467	-0.0331275	0.837091	-0.0465809	0.772431	-0.196863	0.217326	-0.19927	0.211641	0.220158	0.166621	-0.130022	0.417798	-0.10002	0.53381	-0.226918	0.153655	0.0366963	0.819817	-0.091447	0.569606	0.196488	0.21822	-0.0691668	0.667412	0.0513356	0.749914	-0.0616885	0.70161	0.139932	0.382883	0.217606	0.171716	-0.145176	0.365125	0.0520078	0.746746	-0.149356	0.351329	-0.177369	0.267249	0.138823	0.386703	-0.0383074	0.812045	-0.0663464	0.680236	0.294047	0.0620294	0.242748	0.126202	0.319213	0.0419198	0.119621	0.456308	-0.0811858	0.613839	0.125295	0.435065	0.0311188	0.846848	-0.101437	0.528002	0.0448126	0.780854	0.118844	0.459258	0.0614264	0.702819	0.131685	0.411815	-0.051816	0.74765	-0.0374499	0.816179	0.0444365	0.782648	-0.0276191	0.8639
pyridoxal	-0.0945295	0.55661	-0.306846	0.0510127	-0.174741	0.274516	-0.158085	0.323564	0.108189	0.500755	0.28141	0.0746852	-0.0811342	0.614065	0.157092	0.326652	-0.19992	0.210125	0.121046	0.450921	-0.0499332	0.756535	0.147056	0.358882	0.0980392	0.541984	0.155273	0.332356	-0.0895613	0.577624	-0.287766	0.0680877	0.035972	0.823316	-0.0994021	0.536354	-0.13511	0.39965	0.0262035	0.870815	0.106782	0.50637	-0.0527153	0.743417	-0.0495743	0.758232	-0.0561748	0.727205	-0.292327	0.0636442	-0.119842	0.45547	-0.072992	0.650168	0.174432	0.275379	-0.179891	0.260396	0.0395304	0.806157	0.395179	0.0105532	-0.081533	0.612319	-0.116319	0.468922	-0.225214	0.156852	-0.0883329	0.582875	0.0203431	0.899539	0.108195	0.500731	-0.0334346	0.835601	0.218134	0.170652	0.294341	0.0617572	0.0788946	0.623911	0.371136	0.0168962	0.139032	0.38598	0.10449	0.515593	0.0278878	0.862589	0.305758	0.0518836
pyridoxate	-0.0356595	0.824827	-0.0517911	0.747767	-0.196395	0.218443	0.0355468	0.825372	0.00184938	0.990844	0.147423	0.357668	-0.118473	0.46067	0.129556	0.419482	-0.0778026	0.628735	-0.0110675	0.945247	0.147025	0.358982	0.0949203	0.554972	-0.0521133	0.74625	0.0555354	0.730192	-0.454395	0.002841	-0.206697	0.194757	0.0251371	0.876031	0.073741	0.646812	-0.0417266	0.795612	0.0829941	0.605939	-0.0449737	0.780086	0.205782	0.196785	-0.240417	0.129995	-0.00531696	0.973681	-0.0751946	0.640319	0.14896	0.352623	-0.203584	0.201715	0.112974	0.481886	0.176367	0.270005	-0.198808	0.212725	-0.00214521	0.989379	-0.139882	0.383054	-0.130837	0.414861	-0.216837	0.173273	-0.0176442	0.912812	0.0413798	0.797275	-0.00515212	0.974496	-0.0402349	0.802771	0.129381	0.420116	0.190856	0.231968	0.185047	0.246752	-0.096435	0.548646	0.178341	0.264595	-0.0547878	0.733691	0.290983	0.0649294	-0.000531136	0.99737
pyrraline	-0.0404892	0.809281	-0.20754	0.211193	-0.177751	0.285673	-0.180051	0.279385	0.0923719	0.581237	0.200169	0.228224	-0.0259612	0.877045	-0.0375685	0.822812	-0.0615344	0.713619	-0.000328443	0.998439	-0.0660044	0.69379	-0.110486	0.509025	-0.237793	0.150547	0.317152	0.0523596	-0.166593	0.317479	0.0838594	0.616682	-0.182378	0.273114	-0.083903	0.616498	-0.168299	0.312478	-0.114463	0.493798	0	1	-0.319559	0.0504991	-0.00516355	0.975455	-0.0406776	0.80841	-0.205815	0.215098	-0.39237	0.0148286	0.29748	0.0697016	0.307299	0.0605546	0.0199222	0.905499	0.137569	0.410149	0.0337077	0.840774	-0.127797	0.444496	0.00564889	0.973149	-0.000243728	0.998841	0.131011	0.433029	0.0940668	0.57429	0.0203093	0.903671	0.0519583	0.756711	0.0905905	0.588579	0.638554	1.60446e-05	0.13021	0.435872	0.287503	0.0800754	-0.0618638	0.712151	-0.518274	0.000858745	-0.0858503	0.608311	0.214513	0.19591
pyruvate	0.35016	0.0248091	0.033155	0.836958	-0.00377683	0.981303	0.0921717	0.566538	0.0762868	0.635458	0.229965	0.148058	-0.0644712	0.688812	-0.161523	0.313017	-0.163411	0.307319	-0.181961	0.254861	-0.196034	0.219307	0.0320179	0.842478	0.0230937	0.886039	0.267193	0.0912533	0.0681202	0.67216	0.142292	0.37483	-0.268273	0.0899027	0.0342766	0.83152	-0.11342	0.480148	0.0663368	0.68028	0.171718	0.283036	-0.0670762	0.676909	0.0264935	0.869398	0.119054	0.458461	-0.0888466	0.580676	0.0542754	0.736092	0.0942763	0.557672	0.0706766	0.660585	0.0717114	0.655922	-0.0379122	0.81395	0.194295	0.223505	0.0805588	0.616588	0.0717034	0.655957	-0.0493873	0.759117	-0.031715	0.84395	-0.0339823	0.832946	-0.0100982	0.950036	-0.204291	0.20012	-0.0589364	0.714347	0.28578	0.070098	0.0838855	0.602061	0.126398	0.431002	-0.123956	0.440027	-0.173148	0.278985	-0.243328	0.12527	0.0276191	0.8639
quinate	-0.0150867	0.925411	-0.0500575	0.755947	-0.00402861	0.980057	0.00964587	0.952271	-0.19326	0.226029	-0.0431905	0.788602	0.0272192	0.865852	0.152239	0.342004	0.23794	0.13412	0.170806	0.285637	0.0379122	0.81395	-0.0918035	0.568096	0.0378214	0.814388	0.0504353	0.754163	-0.0314916	0.845035	-0.11608	0.469841	-0.158407	0.322567	0.109592	0.495181	-0.30132	0.0555587	-0.111438	0.487901	0.0470179	0.770353	-0.0488623	0.761602	-0.11244	0.483973	0.0677334	0.673918	0.118101	0.462091	0.224827	0.157585	-0.0836943	0.602892	-0.00289214	0.985682	0.16227	0.310755	0.016182	0.920013	-0.144189	0.368429	0.112704	0.482939	-0.0113309	0.943946	-0.0910792	0.571166	-0.232502	0.143514	-0.0760556	0.636485	-0.0879983	0.584309	-0.0869866	0.588654	-0.0655624	0.683817	-0.169957	0.288075	-0.167387	0.295535	-0.130678	0.415432	-0.287445	0.0684099	-0.0628788	0.696125	0.0496463	0.757891	-0.0987914	0.538874
quinolinate	-0.0419896	0.794351	-0.366221	0.0185273	-0.318764	0.042225	-0.114679	0.475256	-0.0499332	0.756535	0.0984743	0.540184	-0.343468	0.0279045	-0.0218388	0.892194	0.0171216	0.915385	0.132549	0.408727	0.0462344	0.77408	0.361264	0.0203048	0.119041	0.458508	0.0770696	0.631982	0.0653284	0.684887	-0.0748903	0.641676	-0.00520078	0.974255	-0.0376116	0.815399	0.217083	0.172775	0.247911	0.118095	-0.0167148	0.917388	0.0548169	0.733555	0.169289	0.290002	0.0379122	0.81395	0.0673934	0.675465	-0.0663586	0.68018	0.0446129	0.781806	0.0128339	0.936525	0.0102664	0.949205	-0.363402	0.0195212	0.228925	0.149952	0.0293207	0.855601	-0.0518743	0.747375	-0.0449064	0.780406	0.22636	0.154697	0.123677	0.441066	-0.147557	0.357228	-0.198058	0.214492	-0.104272	0.516473	0.219056	0.168808	0.184855	0.247252	0.299376	0.0572324	-0.133895	0.403942	-0.220076	0.166784	-0.0756953	0.638088	0.127827	0.425768
retinal	0.0297968	0.8571	0.164405	0.317246	0.0960979	0.560597	0.217103	0.184313	-0.160887	0.327857	-0.0564195	0.732992	-0.00851064	0.95899	-0.0661079	0.689267	0.101261	0.539624	-0.0164051	0.921041	0.128446	0.435815	0.245811	0.131454	0.335291	0.0369249	-0.0767218	0.642487	0.137234	0.40479	-0.0799788	0.62839	0.0191253	0.908	0.139682	0.396381	0.19748	0.228186	0.164811	0.316036	0.0222098	0.893242	0.193486	0.23792	-0.0376549	0.819969	-0.0462018	0.780021	0.220323	0.177728	0.219438	0.179521	-0.191251	0.243491	-0.242395	0.137073	0.103655	0.53003	-0.0197811	0.904859	-0.0826446	0.616948	0.0892161	0.589124	-0.145623	0.376397	-0.0944374	0.567421	-0.111302	0.499952	-0.453655	0.00372456	-0.0655587	0.691721	0.0257889	0.876161	-0.0279635	0.86581	-0.0857709	0.603642	-0.0326899	0.84339	-0.0697292	0.673167	0.15058	0.360188	0.0973232	0.555586	0.0313578	0.849697	-0.25791	0.112922
retinol (Vitamin A)	0.0189903	0.906189	0.115284	0.472913	0.0292075	0.856153	0.120931	0.451355	0.0480838	0.765293	0.00844613	0.958202	-0.0102072	0.949497	-0.1419	0.376161	0.0430558	0.789246	0.0709368	0.659411	0.132462	0.40904	0.0943536	0.557348	0.17098	0.285139	0.18219	0.254252	-0.136464	0.394902	-0.101664	0.527076	-0.0541748	0.736564	0.105146	0.512946	0.014025	0.930647	-0.0100333	0.950356	0.0155123	0.923313	0.197551	0.215691	-0.0993281	0.536659	-0.148412	0.354416	0.0877631	0.585317	0.0728954	0.650601	-0.0174363	0.913835	-0.0168106	0.916917	0.0409122	0.799518	-0.00762868	0.962244	-0.103736	0.518642	-0.00321456	0.984086	-0.167662	0.294731	-0.151474	0.344464	-0.22435	0.158491	-0.394611	0.0106754	-0.0721297	0.65404	0.0382515	0.812315	0.0242371	0.880436	0.129167	0.42089	0.022459	0.889151	-0.0468326	0.771234	0.155448	0.331804	0.1105	0.491594	-0.048114	0.765149	-0.0915325	0.569244
ribitol	-0.194543	0.229008	-0.153317	0.344907	-0.318066	0.0454875	-0.249609	0.120349	0.202181	0.210889	0.0960939	0.555293	-0.0498004	0.760239	-0.160729	0.321799	0.0467231	0.774657	0.0641952	0.693922	0.290253	0.0692406	0.245805	0.126295	0.204693	0.205154	0.100406	0.537601	0.165001	0.308935	-0.0223124	0.891301	-0.269614	0.0924849	-0.0750455	0.645352	0.240349	0.135203	0.221162	0.170235	0.0941629	0.563304	0.0554726	0.733874	0.0898744	0.581285	-0.0697883	0.668719	0.068387	0.675001	-0.109825	0.499921	0.01873	0.908673	-0.0179619	0.912403	0.0447302	0.784035	-0.214267	0.184294	-0.0460362	0.777886	-0.0996375	0.540732	-0.215671	0.181366	-0.127986	0.431262	0.0324279	0.842544	-0.176644	0.275551	-0.00766451	0.962563	0.221194	0.170171	0.18216	0.260593	0.37741	0.0163594	0.271822	0.0897431	0.252278	0.116305	0.269406	0.0927461	-0.287877	0.0716546	0.149536	0.357076	-0.00343629	0.983211
ribonate	0.252993	0.110504	0.0964311	0.548662	0.00276967	0.986288	0.00446568	0.977893	-0.133155	0.406569	0.1647	0.303467	-0.265562	0.0933232	0.0880939	0.583899	-0.264378	0.094848	-0.249848	0.115157	-0.048315	0.764197	0.103421	0.519923	0.00688453	0.965925	0.237159	0.13544	0.00167509	0.991707	0.216433	0.174095	0.0231868	0.885583	0.183241	0.251476	0.199834	0.210324	0.290674	0.0652271	0.267437	0.0909475	0.225572	0.156176	0.177461	0.266996	-0.34907	0.0252929	-0.04464	0.781677	0.109145	0.496954	-0.0509862	0.751562	-0.0151837	0.924933	-0.0709452	0.659373	-0.00693516	0.965675	0.234594	0.139844	0.0831889	0.605091	0.167662	0.294731	0.11212	0.485226	0.0130657	0.935381	-0.0531696	0.741282	-0.174142	0.276192	0.0884034	0.582573	-0.187271	0.241018	0.308944	0.0493669	-0.11575	0.471112	0.0896367	0.577303	0.16226	0.310785	-0.115355	0.472639	0.194601	0.222761	-0.0394811	0.806394
S-1-pyrroline-5-carboxylate	-0.131772	0.411506	-0.0990315	0.537883	-0.183302	0.251316	-0.334926	0.0323142	0.281336	0.0747643	-0.21768	0.171567	0.0235551	0.883778	-0.102864	0.522183	-0.143771	0.369833	0.0902832	0.574548	-0.231172	0.145883	-0.224125	0.15892	0.0357299	0.824487	0.101721	0.526844	-0.172199	0.281668	0.141917	0.376101	-0.0221033	0.890896	-0.0138033	0.931741	0.0991332	0.537463	-0.146311	0.361347	-0.00962003	0.952399	-0.00367781	0.981793	0.0340374	0.832679	0.146563	0.360512	0.0205864	0.898343	-0.213734	0.179658	0.0102213	0.949427	-0.105563	0.511265	-0.127793	0.42589	0.00762868	0.962244	-0.0505657	0.753547	-0.328275	0.0361318	0.13243	0.409152	-0.0291259	0.85655	-0.0634299	0.693591	0.0515514	0.748897	0.0379196	0.813914	0.184457	0.248289	0.126766	0.429652	0.24071	0.129515	0.0877246	0.585483	0.115067	0.473751	0.0305982	0.84938	0.0203431	0.899539	0.0330976	0.837236	0.278493	0.0778765
S-adenosylhomocysteine (SAH)	0.139837	0.402401	-0.0227399	0.892206	-0.0804213	0.63125	0.0747093	0.655757	-0.205636	0.215505	0.0190796	0.909479	-0.241079	0.14482	0.0721878	0.666691	0.129092	0.439856	0.00820838	0.960991	-0.0450609	0.788213	0.248618	0.13229	0.224436	0.175527	-0.0683466	0.683479	-0.115112	0.491336	-0.156374	0.348482	0.146585	0.379844	0.159181	0.339789	0.215462	0.193892	0.304201	0.0633313	-0.0480451	0.77454	0.118187	0.479752	-0.0790248	0.637207	0.193642	0.244067	0.271102	0.0996902	0.0481925	0.773866	-0.0477029	0.776104	0.147058	0.378291	0.276552	0.0928028	0.0682519	0.683895	0.219566	0.185333	-0.128932	0.440428	0.00933866	0.955624	0.0411901	0.806042	0.137004	0.412093	0.0606194	0.717701	-0.0633712	0.705448	-0.0988884	0.554737	-0.215686	0.193417	-0.0161174	0.923488	-0.148917	0.372227	-0.119115	0.476287	-0.142815	0.392352	-0.160429	0.335967	0.171962	0.301909	0.0558096	0.739285
S-allylcysteine	-0.0102126	0.958068	0.119426	0.537198	-0.0115969	0.95239	-0.0245028	0.899601	-0.103002	0.594934	-0.104157	0.590787	-0.149938	0.437554	0.217244	0.257627	-0.0610137	0.753211	-0.156844	0.416492	-0.0633023	0.744254	-0.167579	0.384894	0.0463282	0.811386	0.417861	0.0240963	-0.222601	0.245784	0.311835	0.0996048	0.395763	0.0335748	0.236555	0.216651	0.263333	0.16752	0.134467	0.486777	-0.0063596	0.973881	0.421141	0.0228974	0.055692	0.774158	-0.181953	0.34483	0.275118	0.148617	0.105137	0.58728	-0.0953939	0.622549	0.202389	0.292386	0.343374	0.0681996	0.342945	0.0685669	0.197522	0.304392	-0.0493998	0.799125	0.440791	0.0166965	0.0764992	0.693272	0.0442841	0.819569	-0.0557652	0.773868	-0.408466	0.0278162	-0.303016	0.110079	-0.24347	0.203122	0.0609773	0.753353	0.289383	0.127854	0.0254384	0.895787	-0.147563	0.44493	-0.103169	0.594331	0.10761	0.578469	-0.0248022	0.89838
S-carboxyethylcysteine	0.291817	0.064129	0.297094	0.0592488	0.135462	0.398413	0.218997	0.168925	-0.293588	0.0624569	0.0669932	0.677287	0.164275	0.304733	-0.0437832	0.785768	0.130426	0.416338	-0.255076	0.107501	-0.077905	0.628283	-0.095487	0.552602	-0.159303	0.319803	0.204574	0.199483	-0.299505	0.0571201	0.169627	0.289027	0.00736777	0.963535	0.111723	0.486782	-0.111329	0.488331	-0.209336	0.188994	-0.0352334	0.826888	-0.13713	0.392577	-0.00619678	0.969327	0.115586	0.471746	0.146489	0.360758	-0.146187	0.361759	-0.124219	0.439053	0.105925	0.509812	0.332508	0.0336618	0.211291	0.184802	0.0275813	0.864084	0.235345	0.138544	0.277253	0.079264	-0.046465	0.772982	0.113794	0.47869	-0.233484	0.141783	-0.241738	0.127836	-0.284194	0.0717361	-0.262075	0.0978681	0.119599	0.456388	0.099626	0.535432	-0.266896	0.0916284	-0.117144	0.465751	-0.269084	0.0888991	0.0340169	0.832778	-0.246093	0.120903
S-carboxymethyl-L-cysteine	-0.169283	0.362616	-0.171901	0.35513	-0.34441	0.0577882	-0.201874	0.276127	0.160898	0.387215	-0.26457	0.150347	-0.039596	0.832509	-0.26028	0.157322	0.122237	0.512416	0.289949	0.113597	0.0157229	0.933097	-0.168853	0.363856	-0.159089	0.392645	0.151084	0.417191	-0.153036	0.411127	0.229704	0.213836	0.0417614	0.823489	0.17756	0.33927	0.225829	0.221878	-0.144274	0.438732	-0.234012	0.205134	0.0870304	0.641547	-0.0431456	0.817735	0.0867219	0.642733	0.191345	0.302471	-0.0996888	0.593641	0.0804603	0.666997	0.084322	0.651992	-0.0498254	0.7901	-0.223265	0.227311	-0.252587	0.170406	-0.14452	0.437941	0.0739375	0.692628	0.0206762	0.912091	-0.101151	0.588211	0.00523085	0.97772	-0.138881	0.45621	-0.0119608	0.949081	0.146519	0.431565	-0.0689787	0.712341	0.316035	0.0832733	-0.131046	0.482248	0.130771	0.483177	-0.114656	0.5391	-0.165656	0.373142	0.144767	0.437152
S-methylcysteine	-0.0280634	0.861731	-0.0561251	0.727437	-0.139994	0.382669	0.113607	0.479419	-0.0950117	0.55459	-0.290432	0.0654619	-0.0236423	0.88335	0.148968	0.352596	-0.120355	0.453529	-0.0570806	0.722979	-0.195109	0.221533	-0.292694	0.0632966	-0.0172549	0.914728	-0.0493019	0.759521	-0.332002	0.0339494	0.103349	0.520214	0.235119	0.138935	0.1309	0.414635	0.0618494	0.700867	0.0953653	0.55311	-0.36496	0.0189666	0.236781	0.136083	0.0280202	0.861942	0.141015	0.379174	0.0667433	0.678426	0.14282	0.373042	-0.233406	0.141919	0.026933	0.86725	0.145415	0.364328	0.153729	0.337243	0.096841	0.546957	-0.13355	0.405165	0.215641	0.175714	0.0591284	0.713455	-0.00312683	0.98452	0.165519	0.301034	-0.055849	0.728727	-0.207125	0.193816	0.111247	0.488654	-0.0133448	0.934003	0.0907959	0.572369	-0.0372647	0.817073	-0.0529327	0.742395	0.192335	0.228301	0.135608	0.3979	0.198291	0.213941
S-methylcysteine sulfoxide	-0.0062246	0.96919	0.00368388	0.981763	-0.0881259	0.583762	0.205243	0.197987	-0.0173379	0.91432	-0.124772	0.436999	0.177361	0.267271	0.178403	0.264425	0.0755365	0.638795	0.130893	0.414658	-0.0584865	0.716436	-0.329246	0.0355525	-0.095512	0.552497	0.0189841	0.906219	-0.344174	0.0275635	-0.00823794	0.959231	0.162741	0.309333	0.00861547	0.957365	-0.162812	0.309119	0.152156	0.342271	-0.517558	0.000529431	0.0842393	0.600525	-0.130222	0.417075	0.107726	0.502598	0.0962144	0.549565	0.247211	0.11917	-0.107624	0.503005	0.199377	0.211392	0.116914	0.466634	0.167137	0.296266	0.0249764	0.876817	-0.0359446	0.823448	0.0223077	0.889894	0.0215278	0.893721	-0.158686	0.321703	-0.0702763	0.662393	0.0915017	0.569374	-0.163773	0.306234	0.129032	0.421381	-0.122621	0.445007	0.0550918	0.732268	0.0307182	0.848796	-0.0228928	0.887024	0.15581	0.330665	0.091478	0.569475	0.0616118	0.701963
salicylate	0.0162472	0.919691	0.00216699	0.989272	-0.0496023	0.7581	0.101639	0.527177	-0.216839	0.173268	0.124197	0.439135	0.0639477	0.691213	0.0754337	0.639254	-0.0828384	0.606618	-0.0447059	0.781363	-0.0150262	0.92571	0.0952036	0.553786	-0.0915904	0.568998	0.125521	0.43423	-0.0207711	0.897436	-0.0711458	0.658469	0.024487	0.879213	-0.00111167	0.994496	0.0507862	0.752506	0.127121	0.428348	-0.138408	0.388136	-0.152892	0.339913	-0.202428	0.204342	-0.0235795	0.883658	-0.208248	0.191356	0.0465501	0.772578	-0.301107	0.05574	0.101044	0.52961	0.193529	0.225372	0.0353693	0.82623	0.261716	0.0983459	-0.00116893	0.994213	-0.019652	0.902935	-0.168229	0.293078	-0.0624249	0.698215	-0.265848	0.0929579	0.112728	0.482845	0.0654525	0.684319	0.11578	0.470996	0.326066	0.0374784	0.0568195	0.724196	0.0229127	0.886926	0.26444	0.0947671	-0.0920065	0.567237	0.28041	0.0757674	0.0563005	0.726618
sarcosine	0.240649	0.129614	0.0351053	0.827508	0.0861116	0.592423	0.2056	0.19719	-0.164363	0.304469	0.0819659	0.610426	0.0519085	0.747214	0.154454	0.334942	0.158627	0.321888	-0.0731155	0.649614	0.0665775	0.679182	-0.102004	0.525687	0.0142919	0.92933	0.145922	0.362639	0.287221	0.0686344	0.021531	0.893705	0.0585088	0.716333	-0.0381675	0.812719	0.02805	0.861797	0.177678	0.266405	0.267918	0.0903457	-0.265328	0.0936234	0.0499335	0.756534	-0.0224237	0.889325	0.0383557	0.811812	0.107164	0.504842	0.167389	0.29553	-0.17389	0.276898	0.0513318	0.749931	-0.0612606	0.703585	0.022678	0.888078	0.139005	0.386072	0.0180586	0.910772	0.0433479	0.787849	-0.215863	0.17526	-0.101253	0.528754	0.158067	0.32362	0.00226675	0.988778	-0.162162	0.31108	0.199416	0.2113	-0.224015	0.159131	-0.124887	0.436575	-0.10687	0.506018	-0.141477	0.377598	-0.00505657	0.974969	-0.069933	0.663944
sebacate (C10-DC)	-0.125441	0.434525	-0.150389	0.34797	-0.178014	0.265485	-0.318135	0.0426557	0.151418	0.344645	0.00326328	0.983845	-0.247067	0.119392	0.0496913	0.757679	-0.0148555	0.926551	0.22963	0.148667	0.0795232	0.621141	-0.175957	0.271139	-0.0425272	0.791776	0.496136	0.000970564	0.107541	0.503339	-0.0941746	0.558099	0.0279542	0.862264	-0.276344	0.0802947	-0.167864	0.29414	0.300805	0.0559982	-0.225229	0.156823	-0.0677768	0.673721	-0.303014	0.054132	0.336586	0.0314149	-0.26784	0.0904428	0.0576429	0.72036	-0.138408	0.388136	0.197208	0.216505	0.25053	0.114135	-0.165519	0.301034	0.209158	0.189379	-0.209336	0.188994	-0.265922	0.092863	-0.274894	0.0819591	0.0728104	0.650983	0.0735127	0.647834	0.0836705	0.602996	0.231209	0.145817	0.188317	0.238352	0.0614364	0.702773	0.0883005	0.583014	0.0818312	0.611015	0.346519	0.0264556	0.103796	0.518399	0.0807519	0.615741	0.191563	0.230209
serine	-0.0110777	0.945196	0.139554	0.384181	0.162655	0.309591	-0.0762738	0.635515	-0.0300524	0.852037	-0.157213	0.326274	0.148397	0.354466	0.171229	0.284428	-0.0853563	0.595686	-0.0665795	0.679173	-0.33335	0.0331873	-0.0719694	0.654761	-0.285577	0.0703055	-0.0274844	0.864558	-0.0443339	0.783138	0.0301434	0.851594	-0.0379223	0.813901	-0.150724	0.346884	-0.0705606	0.661109	-0.097898	0.542569	-0.514311	0.00058186	-0.0378289	0.814351	-0.120613	0.452554	-0.0550189	0.732609	-0.193729	0.224883	-0.149753	0.350038	0.0815298	0.612333	-0.062904	0.696009	-0.116761	0.467223	0.184475	0.248241	0.201037	0.207536	-0.0545501	0.734804	0.188553	0.237754	0.143194	0.371777	-0.138027	0.389457	0.214759	0.177531	0.0659472	0.682059	0.136572	0.394524	0.0453357	0.77836	-0.0893849	0.578377	-0.0790865	0.623065	0.0976939	0.543415	-0.206706	0.194739	0.0582553	0.71751	0.151697	0.343745	0.120037	0.454731
serotonin	0.00743908	0.963663	0.244851	0.12782	0.127549	0.432852	0.0992654	0.542253	0.334291	0.0350074	0.303976	0.0565268	0.0285446	0.861203	-0.0462125	0.777057	-0.179374	0.268078	-0.0946973	0.561082	0.0907889	0.577429	0.211682	0.18977	0.214923	0.182922	0.0255166	0.875805	-0.0379932	0.815952	-0.185193	0.252602	-0.170678	0.292348	-0.284372	0.0753357	0.0137905	0.932693	0.0994291	0.541584	0.137081	0.39896	-0.00830202	0.959451	-0.132727	0.414247	-0.107812	0.50786	-0.0965056	0.553592	0.216845	0.178943	0.141512	0.383746	0.00164818	0.991947	-0.27034	0.0915762	-0.0331823	0.838928	0.126355	0.437207	-0.0341853	0.834127	-0.329693	0.0377532	-0.103917	0.523395	0.0431577	0.791456	0.00357728	0.982522	0.194814	0.228349	0.186468	0.249293	0.0309859	0.849463	0.104053	0.52285	-0.100264	0.538178	0.244625	0.128183	0.0660479	0.685536	0.320462	0.0437972	0.0333028	0.838351	-0.176969	0.274654
spermidine	-0.304689	0.0527503	-0.168809	0.291393	-0.153339	0.338485	-0.206314	0.195604	0.0742062	0.644731	0.0230349	0.886327	-0.182508	0.253409	-0.149707	0.350187	0.153087	0.339289	0.0974292	0.544513	0.503493	0.000791695	0.0240842	0.881185	0.0824401	0.608355	0.120421	0.453278	0.0362935	0.821762	-0.101664	0.527076	-0.0210198	0.896215	-0.101811	0.526475	0.0551418	0.732034	0.146993	0.359089	-0.0109428	0.945863	0.00823129	0.959264	0.00673563	0.966662	-0.0168756	0.916596	0.00975146	0.951749	0.0182239	0.909959	0.00793653	0.960722	0.108997	0.49754	0.0900989	0.575333	-0.324566	0.0384164	-0.248691	0.116904	-0.0777339	0.629039	-0.20077	0.208154	-0.0304896	0.849908	0.146961	0.359195	0.0353693	0.82623	0.103042	0.521458	0.236309	0.136888	-0.0542284	0.736312	0.0788098	0.624285	0.128228	0.424306	-0.0735222	0.647792	0.210726	0.186007	-0.00878454	0.956529	0.239498	0.131515	-0.271588	0.0858546
sphingadienine	0.212902	0.181398	-0.0550416	0.732503	-0.0458255	0.776026	0.232573	0.143388	0.0702763	0.662393	0.145888	0.362753	-0.0251254	0.876088	-0.342775	0.0282428	-0.130175	0.417247	-0.174989	0.273825	0.0755932	0.638543	0.0869866	0.588654	0.0564706	0.725824	0.231775	0.144804	-0.194757	0.222385	0.165133	0.302178	-0.174443	0.275349	0.158321	0.322834	0.077878	0.628402	0.134232	0.402749	-0.0493027	0.759517	0.192122	0.228827	0.299421	0.0571932	-0.0758244	0.637514	0.305979	0.0517053	0.103797	0.518397	-0.00108225	0.994642	0.235167	0.138851	-0.0559287	0.728354	0.0596424	0.711072	0.0352428	0.826843	0.221805	0.163392	0.166246	0.298887	0.174268	0.275838	0.139032	0.38598	-0.229323	0.149226	0.00947991	0.953091	-0.188424	0.238082	-0.315432	0.0445479	0.287039	0.0688185	0.212497	0.18225	0.253299	0.110059	-0.111114	0.489176	-0.0198808	0.901811	-0.326379	0.0372854	-0.287699	0.0681551
sphinganine	0.0452602	0.778719	-0.0517911	0.747767	0.0284521	0.859835	0.101818	0.526448	-0.152111	0.342414	0.0652656	0.685174	-0.153806	0.336999	-0.223452	0.160207	-0.0828384	0.606618	-0.204706	0.199188	0.199501	0.211101	0.241693	0.127909	0.212636	0.181957	0.00595023	0.970547	-0.0854294	0.59537	0.0717075	0.655939	-0.166425	0.298359	0.159896	0.317982	0.100091	0.533518	0.143973	0.369153	-0.00697452	0.96548	0.185642	0.24521	0.267539	0.0908191	-0.0073975	0.963388	0.24682	0.119773	0.108353	0.500102	-0.202502	0.204175	0.0600119	0.70936	-0.0475011	0.768058	-0.0245042	0.879129	-0.0663483	0.680227	0.153812	0.33698	0.0678084	0.673577	0.177775	0.266139	0.19565	0.220229	-0.139628	0.383928	-0.0910895	0.571122	-0.185874	0.244611	-0.310375	0.0482696	0.255313	0.107163	0.169882	0.28829	0.153591	0.337683	-0.123063	0.443355	-0.0748997	0.641634	-0.024057	0.881319	-0.442437	0.00377348
sphinganine-1-phosphate	-0.0793372	0.62196	-0.227751	0.15211	-0.0631989	0.694653	-0.0058947	0.970822	-0.157197	0.326325	-0.0737117	0.646943	-0.219062	0.168795	-0.293506	0.0625344	-0.0727668	0.651178	-0.0623965	0.698345	0.0943182	0.557496	0.0467518	0.771619	0.28427	0.0716568	0.0898201	0.576521	0.0221111	0.890858	-0.0170376	0.915799	-0.0884132	0.582531	0.0946775	0.555989	0.222135	0.16275	0.238949	0.132428	-0.0506254	0.753265	0.272158	0.0851727	0.254517	0.108301	0.0115586	0.942821	0.154506	0.334777	0.117267	0.465282	-0.107865	0.502046	-0.042659	0.791145	-0.0951555	0.553988	0.048315	0.764197	0.0281942	0.861093	0.10384	0.518222	0.0671002	0.6768	0.183133	0.251761	0.176554	0.26949	-0.102409	0.524035	-0.152091	0.34248	-0.0733861	0.648401	-0.0767219	0.633525	0.12665	0.430078	0.128804	0.422211	0.0705007	0.661379	-0.12619	0.431767	0.0242731	0.880261	-0.151237	0.345227	-0.252113	0.111791
sphingomyelin (d17:1/14:0, d16:1/15:0)*	-0.248351	0.117422	-0.248987	0.116455	-0.169454	0.289527	-0.0430492	0.789278	0.100791	0.530647	-0.0167003	0.91746	-0.00383861	0.980997	-0.224191	0.158794	0.057156	0.722628	0.224662	0.157897	0.0480838	0.765293	-0.0544021	0.735498	0.126885	0.429215	-0.124388	0.438424	-0.200899	0.207855	0.0370707	0.818009	-0.0723775	0.652926	0.0553984	0.730833	-0.000696894	0.99655	-0.0718893	0.655121	0.0904283	0.573931	0.095623	0.552033	0.250206	0.114619	0.0478526	0.76639	-0.0420396	0.794111	-0.0172334	0.914834	0.117364	0.464908	0.222514	0.162016	-0.117833	0.463113	0.0677334	0.673918	-0.27091	0.0866712	-0.0301974	0.851331	-0.111362	0.488202	0.103937	0.517827	0.0959266	0.550766	-0.155348	0.33212	-0.0414231	0.797067	-0.0912368	0.570497	0.073932	0.645957	0.0649614	0.686566	0.147807	0.356404	-0.0203949	0.899284	0.0235629	0.88374	0.105646	0.510933	0.0335572	0.835007	0.104103	0.517158
sphingomyelin (d17:1/16:0, d18:1/15:0, d16:1/17:0)*	-0.176293	0.270209	-0.123085	0.443273	-0.026186	0.870901	-0.147725	0.356675	-0.0337511	0.834067	-0.0491411	0.760282	-0.0850601	0.596967	-0.265548	0.0933416	-0.0468326	0.771234	0.0278867	0.862594	-0.156272	0.329214	-0.0538354	0.738156	0.0886275	0.581614	-0.135155	0.399493	-0.243669	0.124725	0.196587	0.217983	-0.057642	0.720364	0.137384	0.39169	0.105231	0.512602	-0.219467	0.16799	0.103415	0.519944	0.146412	0.361013	0.353755	0.0232675	0.0293588	0.855415	0.0582921	0.71734	-0.14896	0.352623	0.0655365	0.683935	0.0977904	0.543015	-0.185561	0.24542	0.14194	0.376025	-0.306459	0.0513211	0.0312689	0.846118	0.115788	0.470968	0.168034	0.293646	0.0788407	0.624149	-0.0610294	0.704653	-0.185476	0.245638	-0.0731028	0.649671	-0.0870096	0.588555	0.162655	0.309591	0.0405031	0.801483	-0.110535	0.491456	-0.0643233	0.68949	-0.0284342	0.859923	0.0611385	0.704148	-0.0315141	0.844926
sphingomyelin (d17:2/16:0, d18:2/15:0)*	-0.287492	0.0683625	-0.328949	0.0357286	-0.218552	0.169814	-0.0852052	0.596339	0.0238107	0.882525	-0.107112	0.50505	-0.0923011	0.565991	-0.277997	0.0784292	0.0115823	0.942704	0.126797	0.429535	-0.0057793	0.971393	-0.018134	0.910401	0.0912418	0.570476	-0.149606	0.350517	-0.192523	0.227838	0.175805	0.271559	-0.0374889	0.815991	0.223724	0.159686	0.195392	0.220851	-0.119328	0.457417	0.0151516	0.925091	0.288796	0.067064	0.386536	0.0125471	0.034907	0.828468	0.118318	0.461264	-0.0457577	0.776349	0.0359549	0.823399	0.18347	0.250874	-0.14802	0.355706	0.0494708	0.758722	-0.29987	0.0568036	0.0429582	0.789713	0.0720575	0.654365	0.207583	0.19281	0.0494709	0.758722	-0.10264	0.523093	-0.0867618	0.589621	-0.111354	0.488231	0.0301657	0.851485	0.0455737	0.777225	0.235724	0.137891	-0.0342432	0.831682	0.0491359	0.760307	0.0880765	0.583973	0.0291136	0.85661	0.0267339	0.868223
sphingomyelin (d18:0/18:0, d19:0/17:0)*	-0.184733	0.247569	-0.144755	0.366532	-0.0722633	0.65344	-0.173626	0.277639	0.0529384	0.742368	-0.0222671	0.890093	-0.202574	0.20401	-0.126813	0.429478	0.0123376	0.938974	0.203747	0.201346	0.154885	0.333579	0.111354	0.488231	0.440959	0.00390549	-0.134022	0.403494	-0.051816	0.74765	-0.250134	0.114727	-0.0147355	0.927143	0.0349251	0.82838	0.139727	0.383586	0.146603	0.360378	-0.0271766	0.86606	0.250967	0.113485	0.0316126	0.844447	0.244811	0.122913	0.229268	0.149326	0.126379	0.431073	-0.100048	0.533695	-0.0770032	0.632277	-0.194755	0.22239	-0.0661152	0.681291	-0.328524	0.0359825	0.07111	0.65863	-0.245385	0.12201	0.0768572	0.632924	-0.0422122	0.793285	0.0767491	0.633404	0.00515212	0.974496	-0.0869866	0.588654	-0.0563209	0.726523	-0.0626953	0.69697	-0.0631541	0.694859	0.0616882	0.701611	0.0297049	0.853729	0.0154885	0.92343	-0.12243	0.445721	-0.180409	0.259003
sphingomyelin (d18:0/20:0, d16:0/22:0)*	-0.160362	0.316553	-0.0992482	0.536989	-0.0624435	0.698129	-0.103425	0.519904	0.0781361	0.62726	0.0334006	0.835766	-0.125714	0.433518	-0.144748	0.366554	0.0372647	0.817073	0.178126	0.265179	0.253365	0.109964	0.0685693	0.670121	0.401656	0.00924253	-0.0578022	0.719618	-0.0216644	0.89305	-0.202766	0.203573	0.161007	0.314585	0.0248274	0.877547	0.0702121	0.662682	0.283271	0.0727035	0.0258538	0.872525	0.163225	0.307878	0.0585551	0.716117	0.171992	0.282256	0.173793	0.27717	0.102212	0.524838	-0.127586	0.426649	0.0312712	0.846106	-0.0369283	0.818696	0.020112	0.900674	-0.33879	0.0302532	0.0788054	0.624304	-0.195281	0.221118	0.0801692	0.6183	0.102515	0.523603	-0.0386057	0.810608	0.0257606	0.872981	-0.0189841	0.906219	-0.190759	0.23221	-0.0224092	0.889396	-0.0291776	0.856298	0.0911474	0.570876	0.150199	0.348586	0.0434603	0.787311	-0.0212989	0.894845	-0.232107	0.144215
sphingomyelin (d18:1/14:0, d16:1/16:0)*	-0.241493	0.128234	-0.189395	0.235628	-0.0755365	0.638795	-0.178985	0.262846	0.0337511	0.834067	-0.0938673	0.55939	-0.113413	0.480172	-0.208155	0.191559	-0.0415451	0.796482	0.161133	0.314203	-0.132693	0.408215	-0.00141672	0.992986	0.264749	0.0943674	-0.16859	0.292028	-0.152768	0.34031	0.072082	0.654255	-0.0335884	0.834856	0.109315	0.496282	0.0385034	0.811101	-0.0832864	0.604667	0.0525494	0.744197	0.156219	0.32938	0.260804	0.0995669	0.0908506	0.572136	0.0678268	0.673493	-0.117068	0.466042	-0.0381194	0.812951	-0.0231371	0.885826	-0.170544	0.286388	0.0568683	0.723969	-0.229844	0.148277	-0.0993592	0.536532	0.0655068	0.684071	0.118452	0.460753	0.0603031	0.708011	-0.0127145	0.937114	-0.121178	0.450423	-0.0620524	0.699931	-0.0671317	0.676656	0.0327325	0.839008	0.0618103	0.701047	-0.0244235	0.879524	-0.116586	0.467894	0.0041611	0.979401	-0.139286	0.385106	-0.0253175	0.875148
sphingomyelin (d18:1/17:0, d17:1/18:0, d19:1/16:0)	-0.113203	0.480992	-0.0771449	0.631649	-0.0128412	0.936488	-0.146832	0.359623	0.0388369	0.809495	-0.0869568	0.588782	0.000610688	0.996977	-0.266603	0.0919988	-0.170964	0.285185	0.0362527	0.821959	-0.24851	0.11718	0.0759362	0.637016	0.0849673	0.597369	-0.227809	0.152003	-0.184259	0.248805	0.0878089	0.585121	-0.187661	0.240022	0.0892118	0.579116	0.0806655	0.61612	-0.188685	0.237421	-0.0639732	0.691096	0.231001	0.146189	0.298523	0.0579797	0.109807	0.494333	0.0708606	0.659755	-0.111126	0.489129	-0.102934	0.521898	-0.0258485	0.872551	-0.26003	0.100611	0.0633411	0.693999	-0.328371	0.0360743	0.165306	0.301664	0.0283273	0.860444	0.121861	0.447855	0.00636533	0.968493	0.0455409	0.777382	-0.0346223	0.829846	0.0070836	0.96494	0.0547515	0.733861	0.0234163	0.884458	0.00076783	0.996199	-0.0616882	0.701611	0.127753	0.426037	0.0945494	0.556527	0.0519448	0.747043	-0.023193	0.885553
sphingomyelin (d18:1/18:1, d18:2/18:0)	-0.133776	0.404364	-0.167075	0.296449	-0.0349986	0.828024	-0.0973519	0.544834	0.0291277	0.856541	-0.135522	0.398202	-0.0680481	0.672488	-0.305744	0.0518947	-0.109024	0.497433	0.107538	0.503349	-0.0716633	0.656138	-0.0121838	0.939734	0.197821	0.21505	-0.196641	0.217855	-0.00692369	0.965731	0.0473681	0.76869	-0.152556	0.340987	0.166751	0.2974	0.0531382	0.741429	-0.0827019	0.607213	-0.0981243	0.541632	0.206658	0.194845	0.190214	0.23357	0.21499	0.177054	0.321148	0.0406244	0.0717069	0.655942	-0.159452	0.319344	-0.183832	0.249925	-0.296652	0.0596462	-0.0841466	0.600927	-0.396864	0.0101977	0.162968	0.308648	-0.0058425	0.97108	0.150987	0.346035	-0.0965966	0.547973	0.0848401	0.59792	0.0383318	0.811927	-0.0141672	0.929946	-0.00993898	0.950823	-0.15485	0.33369	0.0099818	0.950611	0.0173734	0.914145	-0.0131773	0.934829	0.0880765	0.583973	-0.316572	0.0437417	-0.26486	0.0942248
sphingomyelin (d18:1/19:0, d19:1/18:0)*	-0.0699476	0.663878	-0.174443	0.275349	-0.03097	0.847572	0.0671638	0.67651	0.0245042	0.879129	-0.110184	0.492843	0.0346347	0.829786	-0.288863	0.0669969	-0.0264378	0.86967	0.0520261	0.74666	0.0141015	0.93027	0.0940702	0.558537	0.307102	0.0508092	-0.169723	0.288749	0.0307099	0.848837	0.0801327	0.61846	-0.113117	0.481328	0.163972	0.305638	0.122741	0.44456	0.0842605	0.600433	-0.00541127	0.973214	0.269356	0.0885649	0.35169	0.024143	-0.0178002	0.912044	0.205647	0.197085	0.0871576	0.587918	-0.176648	0.269231	-0.0829682	0.606052	-0.270603	0.0870422	0.00485461	0.975969	-0.329903	0.0351648	0.242553	0.126516	-0.00601955	0.970204	0.19453	0.222935	-0.117926	0.462759	-0.205974	0.196358	0.0612072	0.703831	-0.0818864	0.610773	-0.00941587	0.953408	0.0616882	0.701611	0.110568	0.491328	0.0679829	0.672784	0.107764	0.502448	0.117898	0.462867	-0.0767679	0.633321	-0.258663	0.102478
sphingomyelin (d18:1/20:0, d16:1/22:0)*	-0.23453	0.139955	-0.149306	0.351495	0.0553934	0.730856	-0.130041	0.41773	0.217302	0.172331	-0.0405031	0.801483	-0.00104689	0.994817	-0.263016	0.0966259	-0.0621917	0.699289	0.296471	0.0598098	0.180314	0.259258	-0.201174	0.207219	0.22963	0.148667	-0.147339	0.357947	0.138474	0.387909	-0.0838772	0.602097	-0.0563418	0.726425	-0.124507	0.437981	-0.000174224	0.999137	0.173002	0.279396	-0.0242906	0.880175	0.0154118	0.923809	0.0578366	0.719458	0.249666	0.11543	0.118968	0.458788	0.0364477	0.821017	-0.0289803	0.85726	-0.16449	0.30409	-0.0176214	0.912924	-0.0448474	0.780688	-0.412034	0.00743333	-0.0101307	0.949875	-0.224317	0.158555	0.0193848	0.904249	0.0692369	0.667095	-0.0901571	0.575085	0.142817	0.373051	0.198624	0.213157	0.0197036	0.902682	-0.119851	0.455434	0.0821579	0.609587	-0.0470844	0.770037	0.12217	0.446697	0.11443	0.476219	-0.158899	0.321048	-0.152082	0.342508
sphingomyelin (d18:1/20:1, d18:2/20:0)*	-0.280318	0.0758675	-0.304896	0.0525816	-0.121362	0.44973	-0.158442	0.322458	0.0684269	0.670767	-0.090412	0.574	0.116031	0.470031	-0.298359	0.0581249	0.00780544	0.96137	0.268845	0.0891939	0.0649593	0.686576	-0.155273	0.332356	-0.00697168	0.965494	-0.18559	0.245343	-0.0157458	0.922162	0.112148	0.485115	-0.0578587	0.719355	0.125897	0.432845	-0.0908576	0.572107	-0.0712074	0.658191	-0.179414	0.261685	-0.0436083	0.786604	0.141808	0.376474	0.164826	0.303092	0.19763	0.215504	-0.136085	0.396228	-0.0428091	0.790426	0.155814	0.330653	-0.09822	0.541235	-0.0402239	0.802823	-0.344613	0.0273534	0.0295155	0.854652	-0.00230159	0.988605	0.161702	0.312473	-0.0547195	0.734011	-0.0298212	0.853163	0.187743	0.239813	0.0986037	0.539649	0.04551	0.777529	-0.077299	0.630965	0.121893	0.447735	0.0629471	0.695811	0.051816	0.74765	0.077905	0.628283	-0.184795	0.247409	-0.0807327	0.615825
sphingomyelin (d18:1/20:2, d18:2/20:1, d16:1/22:2)*	-0.139368	0.384824	-0.228184	0.151311	-0.00276967	0.986288	-0.0100031	0.950506	-0.0709698	0.659262	0.0334006	0.835766	-0.0485933	0.762877	-0.114364	0.476477	0.0120858	0.940217	0.172636	0.280429	-0.0980169	0.542076	0.0937869	0.559728	0.0146405	0.927611	-0.0770696	0.631982	-0.115916	0.470473	0.113646	0.479266	0.191779	0.229675	-0.0956039	0.552113	-0.0595845	0.71134	-0.0901051	0.575307	-0.344517	0.027399	0.0115588	0.94282	0.228922	0.149958	0.204587	0.199454	0.102499	0.52367	-0.0641797	0.690149	0.0927131	0.564251	0.289937	0.0659433	-0.143576	0.37049	0.17361	0.277683	-0.0243635	0.879818	0.166183	0.299072	0.0518743	0.747375	0.0569854	0.723423	0.167509	0.295179	0.0490085	0.76091	-0.124269	0.438865	-0.211941	0.183423	-0.126417	0.430933	-0.00100715	0.995014	0.0894522	0.578089	0.194884	0.222076	-0.201122	0.20734	0.14795	0.355934	-0.230763	0.146617	-0.0162882	0.91949
sphingomyelin (d18:1/21:0, d17:1/22:0, d16:1/23:0)*	-0.185683	0.245104	-0.18051	0.258732	-0.0591703	0.713261	-0.111821	0.4864	0.101716	0.526864	-0.11076	0.490571	0.0145693	0.927963	-0.338238	0.0305408	-0.0546381	0.734392	0.164183	0.305007	-0.0353693	0.82623	-0.0682859	0.671407	0.230588	0.146932	-0.097187	0.545518	0.025238	0.875537	0.00917407	0.954603	-0.0916637	0.568688	0.0935659	0.560658	0.0504377	0.754151	0.0544527	0.735261	0.0212843	0.894916	0.128023	0.425053	0.254158	0.108817	0.0982481	0.541119	0.0754113	0.639353	-0.0148564	0.926547	0.0121453	0.939924	-0.0336211	0.834697	-0.165794	0.30022	0.0737439	0.646799	-0.327604	0.0365362	0.035555	0.825332	-0.0626741	0.697067	0.15274	0.340398	-0.0178676	0.911712	-0.125526	0.434212	0.0201963	0.90026	0.0240842	0.881185	0.0381866	0.812627	0.0793133	0.622065	0.0470296	0.770298	0.0637025	0.692339	0.0498059	0.757137	0.0772115	0.631354	-0.076155	0.636043	-0.0630282	0.695438
sphingomyelin (d18:1/22:1, d18:2/22:0, d16:1/24:1)*	-0.246663	0.120017	-0.178777	0.26341	-0.0163662	0.919105	-0.156656	0.328013	0.139397	0.384723	0.0332087	0.836697	0.0902073	0.574872	-0.141478	0.377596	-0.0652132	0.685414	0.0940305	0.558704	-0.0115586	0.942821	-0.106537	0.507352	0.0685839	0.670055	-0.0807531	0.615736	0.00938048	0.953583	0.0395047	0.806281	0.0112684	0.944255	-0.00407614	0.979821	-0.00374581	0.981456	0.101892	0.526144	-0.0982446	0.541134	-0.0488623	0.761602	0.10337	0.52013	0.0799855	0.619107	0.0418229	0.79515	-0.0929021	0.563454	-0.0608467	0.705497	0.112251	0.484713	-0.0980668	0.54187	0.0927	0.564307	-0.0628241	0.696377	-0.0369187	0.818742	0.000177045	0.999123	0.0980928	0.541762	0.176442	0.269797	0.0240419	0.881393	0.0859374	0.593175	0.0215342	0.89369	0.0439407	0.785016	0.0533791	0.740297	0.238027	0.133973	0.277471	0.079019	-0.0922414	0.566243	-0.0601047	0.70893	-0.319637	0.0416334	-0.105696	0.51073
sphingomyelin (d18:1/22:2, d18:2/22:1, d16:1/24:2)*	-0.132721	0.408114	-0.190912	0.231828	-0.0402861	0.802525	-0.0403698	0.802123	-0.101253	0.528754	-0.0420387	0.794116	0.0507743	0.752562	-0.167326	0.295715	0.0324807	0.84023	0.242963	0.125856	-0.102872	0.522153	-0.016434	0.918772	0.0621351	0.69955	-0.0252176	0.875637	-0.0764956	0.63453	0.0644057	0.689112	0.106399	0.507906	-0.123303	0.442459	-0.0606298	0.7065	-0.0397437	0.805132	-0.290284	0.0656049	-0.044484	0.782422	0.148992	0.352518	0.237182	0.1354	-0.0613258	0.703283	-0.0229779	0.886607	0.0503849	0.7544	0.304217	0.0531368	-0.123656	0.441144	0.208286	0.191273	-0.0524045	0.744879	0.224143	0.158886	0.0322223	0.841485	0.179139	0.262429	0.189843	0.234501	-0.00970922	0.951958	-0.105722	0.510627	-0.303745	0.0535254	-0.0735833	0.647518	-0.0342432	0.831682	0.0735198	0.647803	0.147044	0.358919	-0.162148	0.311122	0.0351381	0.827349	-0.192456	0.228003	0.0401893	0.80299
sphingomyelin (d18:1/24:1, d18:2/24:0)*	-0.305638	0.0519798	-0.0923138	0.565937	-0.108521	0.499433	-0.215782	0.175426	-0.0545566	0.734774	-0.0140129	0.930707	-0.146391	0.361083	0.0198343	0.902039	-0.0672275	0.67622	0.1478	0.356429	-0.0143327	0.929129	0.069136	0.667552	0.323312	0.0392149	-0.288728	0.0671312	-0.216533	0.173892	0.0344496	0.830682	0.225367	0.156563	-0.0118579	0.941343	0.135633	0.397812	-0.0400359	0.803727	0.0135883	0.932802	0.111385	0.48811	0.122858	0.444121	0.195109	0.221533	0.0890633	0.57975	-0.0728954	0.650601	-0.0970421	0.54612	-0.0647116	0.687711	-0.27566	0.0810764	0.0365252	0.820643	-0.211457	0.184451	0.0338016	0.833822	-0.050635	0.753219	0.118159	0.461867	0.114688	0.475221	0.23071	0.146713	-0.136016	0.396469	-0.0453351	0.778363	-0.125894	0.432857	0.0128412	0.936488	-0.0923316	0.565862	0.121362	0.44973	-0.0643233	0.68949	0.0915441	0.569194	0.00107261	0.99469	-0.0805557	0.616602
sphingomyelin (d18:1/25:0, d19:0/24:1, d20:1/23:0, d19:1/24:0)*	-0.0923139	0.565937	-0.0303379	0.850647	-0.0193877	0.904234	-0.0859197	0.593251	0.0302835	0.850912	-0.0727519	0.651245	0.051036	0.751327	-0.0887269	0.581189	-0.0370129	0.818288	0.0803486	0.617512	0.0312082	0.846413	0.0456184	0.777012	0.291416	0.0645128	-0.129772	0.418702	-0.0281414	0.861351	-0.0516743	0.748317	0.111383	0.488117	0.099958	0.534067	0.0347576	0.829191	0.15537	0.332048	0.182901	0.252372	0.110685	0.490867	0.164439	0.304243	-0.0157197	0.922291	0.0706439	0.660733	-0.0211951	0.895354	-0.187831	0.239589	0.0162683	0.919588	-0.0185408	0.9084	0.183319	0.25127	-0.303241	0.0539429	0.0915663	0.5691	-0.0529366	0.742377	0.126732	0.429776	0.137469	0.391397	-0.119054	0.458461	-0.0410109	0.799044	0.0215342	0.89369	-0.0835223	0.60364	0.0798169	0.619848	-0.0643058	0.68957	0.0908956	0.571945	0.180909	0.257663	0.0473903	0.768585	0.175141	0.273402	-0.0366484	0.820048
sphingomyelin (d18:2/14:0, d18:1/14:1)*	-0.307326	0.0506322	-0.333933	0.032862	-0.279485	0.0767789	-0.0160765	0.920533	0.0550189	0.732609	-0.031481	0.845086	-0.0203272	0.899617	-0.219021	0.168877	0.0334879	0.835343	0.161133	0.314203	0.0834531	0.603941	0.0150172	0.925754	0.0611765	0.703973	-0.124105	0.439476	-0.156118	0.329698	0.208944	0.189842	0.0385724	0.810768	0.148872	0.352912	0.105318	0.512251	-0.118062	0.462239	0.0395624	0.806004	0.135554	0.398092	0.338578	0.0303636	-0.0275095	0.864435	0.0504909	0.7539	-0.157874	0.324219	0.13444	0.402015	0.182385	0.253735	-0.181883	0.255066	0.0150262	0.92571	-0.196287	0.218701	-0.0512382	0.750373	-0.00637364	0.968452	0.159267	0.319914	0.0148524	0.926566	-0.174304	0.275738	-0.031531	0.844844	-0.0648858	0.686913	0.0877071	0.585558	0.175245	0.273114	0.27853	0.0778342	0.113557	0.479615	0.0920181	0.567188	0.0797543	0.620124	-0.0760018	0.636725	0.078077	0.627522
sphingomyelin (d18:2/16:0, d18:1/16:1)*	-0.246452	0.120345	-0.139121	0.385674	-0.0460773	0.774827	-0.267584	0.0907636	-0.079292	0.622159	-0.08139	0.612945	-0.134264	0.402637	-0.195495	0.220603	-0.165425	0.301313	-0.0825272	0.607975	-0.244811	0.122913	0.101437	0.528002	0.101612	0.527286	-0.192957	0.226771	-0.125185	0.435473	0.301434	0.0554619	0.075628	0.638388	0.181759	0.255398	0.255412	0.107024	-0.269049	0.0889425	0.0174363	0.913835	0.166902	0.296955	0.355013	0.0227476	0.0356005	0.825112	0.217349	0.172235	-0.316144	0.0440426	-0.114238	0.476966	-0.0826067	0.607628	-0.226013	0.155346	0.0751309	0.640603	-0.0537835	0.738399	0.0139298	0.931117	0.327888	0.0363646	0.15011	0.348876	0.148971	0.352588	0.0876142	0.585957	-0.227106	0.153306	-0.0306012	0.849366	-0.193374	0.22575	0.0891331	0.579452	0.134754	0.400905	0.152584	0.340899	-0.169519	0.289339	-0.0425357	0.791735	-0.19644	0.218335	-0.104103	0.517158
sphingomyelin (d18:2/18:1)*	-0.114364	0.476477	-0.127636	0.426466	-0.0224092	0.889396	-0.178806	0.263331	-0.105414	0.511863	-0.0689128	0.668563	-0.131996	0.410703	-0.136308	0.395446	-0.132692	0.408216	-0.00854031	0.957736	-0.348145	0.0257095	0.138555	0.387628	0.0725926	0.65196	-0.151589	0.344093	-0.160473	0.316214	0.308923	0.0493837	-0.13652	0.394703	0.119598	0.456396	0.0899865	0.575812	-0.349803	0.0249668	-0.0711882	0.658278	0.104905	0.513916	0.284783	0.0711247	0.0765179	0.634431	0.130453	0.416243	-0.109739	0.4946	-0.117485	0.464447	0.0021691	0.989261	-0.331129	0.0344508	0.016182	0.920013	-0.139439	0.384579	0.152643	0.340709	0.166777	0.297324	0.0861113	0.592425	0.0556129	0.72983	0.065884	0.682347	-0.197429	0.215979	-0.129772	0.418702	-0.043592	0.786682	0.107514	0.503446	0.0120933	0.94018	0.148052	0.355601	-0.146961	0.359195	-0.0302835	0.850912	-0.16748	0.295264	-0.0460318	0.775044
sphingomyelin (d18:2/21:0, d16:2/23:0)*	-0.234319	0.140322	-0.308146	0.0499879	-0.141253	0.378361	-0.0496584	0.757834	0.106801	0.506294	-0.0946351	0.556167	-0.0130862	0.935279	-0.261644	0.0984416	-0.0750329	0.64104	0.123224	0.442753	-0.00392992	0.980545	-0.0629024	0.696017	0.191198	0.231115	-0.222425	0.162188	-0.0335017	0.835276	0.13967	0.383781	-0.0416062	0.796189	0.109963	0.493715	0.10706	0.505258	0.0315611	0.844697	0.0976433	0.543624	0.194574	0.222828	0.34217	0.0285406	0.0760556	0.636485	0.111383	0.488117	0.0233741	0.884665	-0.0519482	0.747027	-0.0312712	0.846106	-0.215747	0.175497	-0.0279718	0.862178	-0.282555	0.0734609	0.00642912	0.968178	-0.0403664	0.802139	0.125563	0.434078	0.00134007	0.993365	-0.101022	0.5297	0.0669776	0.677358	0.0368347	0.819148	0.111596	0.487283	0.0876224	0.585922	0.179672	0.260986	0.0599256	0.709759	0.0802925	0.617758	0.172223	0.281599	-0.0482673	0.764423	-0.0534677	0.739881
sphingomyelin (d18:2/23:0, d18:1/23:1, d17:1/24:1)*	-0.239278	0.131881	-0.187445	0.240575	-0.133448	0.405529	-0.125932	0.432715	0.0254289	0.874603	-0.130531	0.415961	-0.0345475	0.830208	-0.234319	0.140322	-0.12816	0.424552	0.178475	0.26423	-0.0864583	0.590928	-0.034568	0.830109	0.261089	0.0991833	-0.166606	0.297825	-0.105084	0.513196	0.0735798	0.647534	0.013652	0.932487	0.150354	0.348085	0.0861536	0.592242	-0.0129557	0.935924	-0.0325879	0.83971	0.180738	0.258122	0.23925	0.131927	0.0748997	0.641634	0.0751946	0.640319	0.0217894	0.892437	-0.109668	0.49488	-0.0316328	0.844349	-0.340935	0.0291567	0.0601047	0.70893	-0.316112	0.0440653	0.0648757	0.686959	-0.019475	0.903805	0.201543	0.20637	-0.0892262	0.579054	0.0113274	0.943963	-0.024318	0.88004	-0.0558188	0.728868	0.0559721	0.728151	0.101974	0.525808	-0.0142049	0.92976	0.116326	0.468893	0.0745972	0.642984	0.112812	0.482519	-0.0902521	0.574681	-0.058248	0.717545
sphingomyelin (d18:2/23:1)*	-0.13673	0.393971	-0.219083	0.168754	-0.0697454	0.664793	-0.0551958	0.731781	-0.0395304	0.806157	-0.124772	0.436999	-0.0357689	0.824298	-0.161839	0.312057	-0.0566524	0.724976	0.147712	0.356716	-0.0998663	0.534444	0.0303178	0.850745	0.143268	0.371528	-0.168023	0.293677	-0.141936	0.376039	0.118888	0.459089	0.00260039	0.987126	0.0749453	0.641431	0.0193388	0.904475	-0.0613689	0.703084	-0.0898271	0.576491	0.160598	0.315834	0.306786	0.0510606	0.10264	0.523093	0.0175526	0.913263	-0.0192143	0.905087	-0.0487014	0.762365	0.0712189	0.658139	-0.292362	0.0636114	0.0737439	0.646799	-0.286539	0.0693242	0.167742	0.294498	-0.0424909	0.79195	0.180892	0.257709	0.0157458	0.922162	-0.0117898	0.941679	-0.0525517	0.744187	-0.110788	0.490461	0.0533566	0.740403	0.140246	0.381805	0.0153566	0.924081	0.106255	0.508486	0.0331667	0.836901	0.135698	0.397584	-0.0513318	0.749931	0.0150489	0.925598
sphingomyelin (d18:2/24:1, d18:1/24:2)*	-0.205306	0.197845	-0.186795	0.242239	-0.103989	0.51762	-0.0819899	0.610321	-0.148412	0.354416	-0.0412709	0.797797	0.012301	0.939155	0.0489528	0.761174	-0.0760401	0.636554	0.121307	0.449937	-0.0723568	0.653019	0.103987	0.517626	0.139346	0.384897	-0.231492	0.14531	-0.241994	0.12742	0.0252755	0.875354	0.146705	0.360041	-0.0568806	0.723911	0.0367612	0.819503	-0.13959	0.384059	-0.204185	0.200358	0.0593703	0.712333	0.153662	0.337456	0.156503	0.32849	0.0574253	0.721373	-0.0938925	0.559284	-0.148389	0.354493	0.0482625	0.764445	-0.312128	0.0469518	0.120672	0.452331	-0.0292668	0.855863	0.189659	0.234963	0.035232	0.826894	0.11514	0.473471	0.0915714	0.569079	0.156735	0.327767	-0.136634	0.394305	-0.279944	0.0762756	-0.0470794	0.770062	0.0959314	0.550746	0.0658415	0.682541	0.292578	0.0634065	-0.199782	0.210447	0.0286653	0.858795	-0.146947	0.359241	-0.0122161	0.939574
sphingomyelin (d18:2/24:2)*	-0.0701586	0.662924	-0.0663099	0.680402	-0.0191359	0.905473	0.0169696	0.916133	-0.107264	0.504444	0.0577792	0.719725	0.178932	0.26299	-0.124914	0.436475	-0.0626953	0.69697	0.0635294	0.693134	-0.157428	0.325605	-0.0844365	0.599669	-0.137168	0.392444	-0.0677192	0.673983	-0.144951	0.365877	0.214186	0.178717	0.148439	0.354329	-0.0597525	0.710561	-0.0200357	0.901049	-0.190049	0.233985	-0.230881	0.146406	-0.222945	0.161183	0.108219	0.500633	0.230941	0.146298	0.0156023	0.922869	-0.110136	0.493033	0.086941	0.58885	0.324462	0.038482	-0.144649	0.366888	0.195109	0.221533	0.0642031	0.690041	0.19638	0.218477	0.123401	0.442096	0.117965	0.462611	0.172646	0.280403	0.0857648	0.59392	-0.0480178	0.765606	-0.273994	0.0830056	-0.0737577	0.646738	0.016618	0.917865	0.104425	0.515855	0.169454	0.289527	-0.191518	0.230321	0.0557125	0.729365	-0.212989	0.181216	0.0566545	0.724966
sphingosine	0.133143	0.406612	-0.0775783	0.629728	-0.00276967	0.986288	0.177555	0.266739	-0.0723568	0.653019	0.149343	0.351373	-0.112803	0.482555	-0.285382	0.0705063	-0.119599	0.456388	-0.219869	0.167192	0.102872	0.522153	0.202308	0.204618	0.11573	0.471191	0.146772	0.359819	-0.0952566	0.553565	0.178613	0.263853	-0.144105	0.368711	0.248737	0.116835	0.128925	0.421768	0.173879	0.27693	-0.00589227	0.970834	0.244312	0.123704	0.350702	0.0245713	-0.0996351	0.535395	0.321148	0.0406244	0.166986	0.29671	-0.164503	0.304054	0.234986	0.139164	-0.0292668	0.855863	0.151418	0.344645	0.0539367	0.73768	0.197355	0.216156	0.232815	0.14296	0.202517	0.204139	0.130768	0.415107	-0.240188	0.130373	-0.0861435	0.592286	-0.184174	0.249029	-0.340192	0.0295329	0.305168	0.0523606	0.222863	0.161342	0.191359	0.230715	-0.0904546	0.573819	-0.110038	0.493419	-0.0839697	0.601695	-0.429512	0.00507165
sphingosine 1-phosphate	-0.00717411	0.964493	-0.152556	0.340987	-0.0105751	0.947679	0.13665	0.394251	-0.0783673	0.626239	0.0685289	0.670305	-0.141331	0.378098	-0.246452	0.120345	0.0485952	0.762868	-0.160436	0.316329	0.10842	0.499835	0.17794	0.265688	0.307538	0.050465	0.0385348	0.81095	0.00792874	0.96076	0.0782604	0.626711	-0.075628	0.638388	0.177405	0.267152	0.230585	0.146938	0.216447	0.174066	-0.000962003	0.995237	0.270932	0.0866442	0.352229	0.023912	-0.0917753	0.568215	0.405661	0.00850402	0.111522	0.487571	-0.0971623	0.545621	0.101948	0.525916	0.00950022	0.952991	0.146332	0.361278	0.0513318	0.749931	0.19716	0.216619	0.138627	0.387381	0.146019	0.362317	0.263659	0.0957836	-0.227704	0.152196	-0.155182	0.332642	-0.194091	0.224001	-0.254926	0.107716	0.0898885	0.576229	0.259719	0.101035	0.240206	0.130343	-0.222786	0.161489	-0.128994	0.42152	-0.22632	0.154772	-0.42367	0.00577571
stachydrine	-0.117423	0.464682	-0.0801787	0.618258	-0.0516166	0.748589	0.000714509	0.996463	0.116511	0.468184	0.0201555	0.90046	0.125191	0.43545	0.0617184	0.701471	-0.0911474	0.570876	0.0324183	0.840533	0.131075	0.414006	-0.119855	0.455422	-0.0422658	0.793028	0.199758	0.210503	-0.148971	0.352588	0.0192843	0.904743	0.15689	0.327282	-0.101625	0.527232	0.221961	0.163088	0.209336	0.188994	-0.0750363	0.641025	0.104905	0.513916	0.067985	0.672774	-0.103565	0.519337	0.0710773	0.658778	0.0709146	0.659511	0.0169553	0.916204	0.309639	0.0488313	0.00858085	0.957536	0.216377	0.174209	0.0283474	0.860346	0.118647	0.46001	0.120214	0.454062	0.191802	0.229617	0.25037	0.114375	-0.000462344	0.997711	-0.0401866	0.803003	-0.247643	0.118506	-0.206452	0.1953	-0.00251788	0.987535	0.438815	0.00410411	0.165173	0.302059	-0.112566	0.483481	-0.0601047	0.70893	-0.000306459	0.998483	0.0488645	0.761592
stearate (18:0)	0.0689981	0.668177	-0.185061	0.246716	-0.0722633	0.65344	-0.0714509	0.657094	-0.0353693	0.82623	0.000383915	0.998099	-0.0538278	0.738191	-0.249933	0.115028	-0.060681	0.706263	-0.141438	0.377732	-0.0746686	0.642666	0.189274	0.235933	0.267625	0.0907114	-0.160089	0.317388	0.111002	0.489615	0.19977	0.210474	-0.0684769	0.67054	0.190559	0.232707	0.0492182	0.759917	-0.00214304	0.98939	0.255652	0.106682	0.285643	0.070238	0.430093	0.00500597	-0.10449	0.515593	0.219299	0.168323	-0.126379	0.431073	0.00312651	0.984522	-0.144245	0.368239	-0.269377	0.0885384	0.087383	0.58695	-0.249304	0.115975	0.334412	0.032597	0.159341	0.319686	0.161313	0.313656	0.020101	0.900728	0.0552501	0.731527	-0.22793	0.15178	0.0144505	0.928548	-0.0840454	0.601367	-0.00453219	0.977564	0.0128612	0.93639	0.118341	0.461177	-0.0598564	0.71008	0.0550189	0.732609	-0.132237	0.409841	-0.183596	0.250542
stearidonate (18:4n3)	-0.3697	0.0188792	-0.363689	0.0210625	-0.291348	0.0681497	-0.313518	0.0488419	-0.0592101	0.716663	-0.175565	0.278541	0.0186047	0.909282	0.172761	0.28641	0.230528	0.152399	0.226279	0.160313	0.314924	0.0477845	0.186468	0.249293	0.0717973	0.659752	-0.172124	0.288218	0.283982	0.075754	-0.121029	0.456925	0.126823	0.435497	-0.150488	0.353987	-0.060697	0.709854	0.0427316	0.79347	0.0764593	0.639124	-0.0315099	0.846947	-0.00231298	0.988699	0.119307	0.463398	-0.205045	0.204357	-0.236912	0.14105	0.14086	0.385965	-0.058365	0.720543	0.0519131	0.750386	-0.174793	0.280692	-0.229201	0.154838	-0.0639931	0.694839	-0.319227	0.0446621	-0.139451	0.390781	0.0145449	0.92902	0.2712	0.0905097	-0.0349101	0.830661	0.278871	0.0814099	0.313991	0.0484843	-0.0371905	0.819775	0.0744788	0.647855	0.0365192	0.822976	0.106821	0.511789	0.160114	0.323679	0.220059	0.17243	0.32072	0.0436179
stearoyl ethanolamide	-0.223241	0.160612	-0.218216	0.170488	-0.111794	0.486504	-0.0944938	0.556759	-0.0802167	0.618091	-0.099626	0.535432	-0.18687	0.242045	-0.187687	0.239955	0.0586667	0.715599	0.0240523	0.881342	0.116511	0.468184	-0.0314512	0.845232	0.312505	0.0466721	-0.137705	0.390574	0.129875	0.418329	0.0144164	0.928717	0.122435	0.445703	0.152114	0.342405	0.25637	0.105668	0.235247	0.138712	0.164142	0.30513	0.338008	0.0306613	0.158332	0.322798	-0.0473903	0.768585	0.144538	0.367257	0.120238	0.453971	-0.00757578	0.962506	-0.155995	0.330085	-0.0369283	0.818696	0.0108651	0.946247	-0.198432	0.213609	0.0655576	0.683839	0.0221307	0.890762	0.206316	0.1956	0.101064	0.529531	-0.0432292	0.788417	-0.152297	0.341819	0.0901034	0.575314	-0.0408021	0.800047	-0.164418	0.304307	0.031673	0.844153	0.00604292	0.970089	-0.0530444	0.74187	0.0418421	0.795058	-0.0151697	0.925002	-0.217943	0.171037
stearoyl sphingomyelin (d18:1/18:0)	-0.143482	0.370806	-0.232735	0.143102	-0.144778	0.366454	-0.0689501	0.668394	0.0762868	0.635458	0.0330167	0.837628	-0.014831	0.926672	-0.188531	0.23781	-0.0538827	0.737934	0.350501	0.0246592	0.0822972	0.608978	-0.0167173	0.917376	0.300479	0.0562777	-0.162073	0.311351	-0.132555	0.408706	-0.279903	0.0763208	-0.17856	0.263999	-0.00565101	0.972028	-0.104621	0.515062	0.0335094	0.835239	0.0281386	0.861365	0.0427326	0.790792	0.00116751	0.99422	0.227011	0.153482	0.119618	0.456319	0.157082	0.326684	-0.125782	0.433269	-0.0294637	0.854904	-0.228925	0.149952	-0.0457721	0.776281	-0.374952	0.0157147	0.184204	0.24895	-0.270171	0.0875669	0.0408152	0.799984	-0.0179793	0.911163	0.0383746	0.811721	0.0816096	0.611984	-0.106821	0.506217	0.0453357	0.77836	-0.0652132	0.685414	-0.085805	0.593746	0.0896367	0.577303	-0.00737038	0.963522	0	1	-0.240723	0.129492	-0.0600184	0.709329
stearoyl-arachidonoyl-glycerol (18:0/20:4) [1]*	-0.393416	0.0109364	-0.283226	0.0727513	-0.176252	0.270323	-0.214889	0.177263	-0.020112	0.900674	-0.159517	0.319145	-0.281702	0.0743719	0.0102337	0.949366	0.101974	0.525808	0.0756427	0.638323	0.342366	0.028444	0.0592189	0.713035	0.423617	0.00578249	-0.00311679	0.98457	-0.0472374	0.76931	0.0293945	0.855241	0.0474571	0.768267	0.165084	0.302326	0.14809	0.355474	0.0489977	0.760961	0.141174	0.378632	0.29405	0.0620272	0.0621474	0.699493	-0.0913129	0.570174	0.0907969	0.572364	-0.00931002	0.953931	-0.170756	0.285782	0.0184374	0.908908	0.076155	0.636043	-0.140784	0.379964	-0.188625	0.237571	-0.239241	0.131941	-0.183419	0.251008	-0.145337	0.364587	0.0505876	0.753443	-0.129456	0.419843	-0.147145	0.358588	0.101721	0.526844	0.180645	0.25837	0.118592	0.460217	0.247433	0.118827	0.013093	0.935246	0.136799	0.393731	0.149568	0.350638	0.104656	0.514923	-0.0288584	0.857854
stearoyl-arachidonoyl-glycerol (18:0/20:4) [2]*	-0.204462	0.205676	-0.266815	0.0960528	-0.18367	0.256593	-0.233033	0.147868	0.114432	0.481994	-0.215325	0.182083	-0.226451	0.159987	-0.254507	0.113007	-0.0825711	0.612483	0.0851244	0.601495	0.081784	0.615887	-0.234481	0.145294	0.275176	0.0856996	0.0359347	0.825766	-0.0884613	0.587265	-0.0521299	0.749377	-0.0383014	0.814485	0.0813986	0.617557	0.0753319	0.644088	0.158836	0.327606	0.0762027	0.640252	0.263023	0.101053	0.0777554	0.633435	0.0477229	0.769964	0.0656099	0.687515	0.049842	0.760044	-0.205003	0.204452	-0.0780954	0.631946	0.0858689	0.598307	-0.0806738	0.620703	-0.13615	0.402204	-0.139034	0.392213	-0.027577	0.865865	0.00500272	0.975559	0.246786	0.124742	0.00567431	0.972279	-0.107303	0.509875	0.118524	0.46636	0.156056	0.336251	0.0484685	0.766469	0.0582476	0.721083	0.0719644	0.659008	0.0560029	0.731424	0.10186	0.531694	-0.102194	0.530344	0.00725439	0.964564
stearoylcarnitine (C18)	-0.0819748	0.610387	-0.0754113	0.639353	-0.0148555	0.926551	-0.0710936	0.658704	-0.15974	0.31846	-0.193877	0.224521	-0.298975	0.0575828	-0.13135	0.413019	0.00201431	0.990028	-0.0657081	0.683151	0.153267	0.338715	0.0187007	0.907613	0.33281	0.0334907	0.112204	0.484896	0.0457857	0.776216	0.0589761	0.714162	-0.0125685	0.937834	0.315437	0.0445439	0.159415	0.319459	0.206316	0.1956	0.137326	0.391893	0.442213	0.00379322	0.233502	0.141751	-0.056406	0.726126	0.316814	0.043572	0.220271	0.166398	-0.293411	0.0626228	-0.157802	0.324442	0.0769212	0.632641	0.0208055	0.897267	-0.237199	0.135372	0.0640964	0.690531	0.135617	0.397869	0.147675	0.356839	0.0785057	0.625628	-0.115124	0.473533	-0.274505	0.0824096	-0.0385348	0.81095	-0.203662	0.201539	-0.103989	0.51762	0.0984743	0.540184	-0.133448	0.405529	0.0196543	0.902924	-0.0432292	0.788417	0.0182343	0.909908	-0.388084	0.0121681
stearoylcholine*	0.165874	0.326513	-0.314296	0.0581596	-0.164066	0.331887	-0.000974974	0.995431	0.0742682	0.662217	-0.0644495	0.70471	0.167339	0.322198	-0.0215593	0.899215	0.14759	0.383355	0.127105	0.45346	0.0987176	0.561046	-0.132592	0.434035	-0.137113	0.418381	0.0021939	0.989718	0.0197503	0.907633	0.0949306	0.576239	-0.130651	0.440851	-0.036161	0.831734	-0.313419	0.0589024	0.0794837	0.640051	-0.000173432	0.999187	-0.269745	0.106405	0.134213	0.428383	-0.0289671	0.864862	0	1	-0.209662	0.212967	0.121055	0.475407	0.14844	0.380592	-0.0540887	0.750523	-0.0201529	0.905759	-0.018349	0.914162	0.0149365	0.930082	-0.12639	0.456022	-0.0681479	0.688592	-0.011216	0.94747	-0.00614033	0.971228	0.0763065	0.653519	0.132222	0.435328	0.282647	0.0900704	0.326398	0.0486516	0.0454634	0.789323	0.21067	0.210724	-0.0378919	0.823803	-0.0387313	0.819963	-0.0283212	0.867849	0.25266	0.13137
succinate	-0.280318	0.0758675	-0.356253	0.0222442	-0.211754	0.18382	-0.267048	0.0914367	0.0545566	0.734774	0.123621	0.441276	0.112192	0.484944	0.107823	0.502213	0.0564006	0.726151	0.00339869	0.983174	0.133849	0.404107	0.0374014	0.816413	-0.127146	0.428257	-0.0937869	0.559728	-0.0659984	0.681825	-0.0417514	0.795493	-0.08928	0.578825	-0.136365	0.395246	-0.178579	0.263947	-0.00818252	0.959505	-0.0857385	0.594034	-0.302631	0.0544516	-0.0970829	0.545951	-0.104027	0.517463	-0.172059	0.282065	-0.420535	0.0061872	-0.000841753	0.995833	0.222152	0.162717	-0.0681871	0.671856	-0.041611	0.796166	0.111857	0.486255	-0.255704	0.106609	-0.133138	0.406629	-0.127121	0.428348	0.13557	0.398033	0.155579	0.331392	0.198254	0.214029	0.328396	0.0360592	0.32973	0.0352665	0.290564	0.065334	0.297534	0.0588558	0.287794	0.0680598	0.038862	0.809374	-0.194184	0.223773	0.192456	0.228003	0.119329	0.457416
succinoyltaurine	-0.0798142	0.633837	-0.0154372	0.926708	0.0224921	0.893374	-0.00703506	0.966563	0.161722	0.332036	0.0809984	0.628795	-0.0640815	0.702296	-0.0826506	0.621788	0.129936	0.436847	-0.0656886	0.695185	0.0659034	0.694236	0.189774	0.253797	0.167287	0.315439	0.318531	0.0512873	0.217897	0.188781	-0.400073	0.0128192	0.056421	0.73653	-0.170931	0.304861	0.0076599	0.963596	0.170853	0.305083	-0.0947087	0.571669	0.0347371	0.835976	-0.344274	0.0342992	0.0274763	0.86993	-0.277733	0.0913597	0.109678	0.512149	-0.119037	0.476577	-0.1327	0.427072	-0.0273759	0.870401	-0.321297	0.049189	0.325738	0.0459653	0.0121198	0.942428	-0.236256	0.153281	-0.181316	0.275963	-0.121044	0.469122	-0.084691	0.613179	0.317316	0.0522309	0.146166	0.381224	0.127177	0.446728	-0.0302591	0.856886	0.0598788	0.721011	0.244063	0.139761	0.126367	0.449654	0.277851	0.0912168	-0.228505	0.167624	-0.239304	0.147894
succinylcarnitine (C4-DC)	0.154763	0.340322	0.121795	0.454059	0.14266	0.37986	0.10034	0.537867	0.0612484	0.707335	0.0760234	0.641042	0.0832551	0.609531	0.0591327	0.717019	0.0800238	0.623529	-0.0853161	0.600674	0.223899	0.164875	-0.0504317	0.757291	-0.0793092	0.626643	0.519718	0.000588404	0.0498363	0.760071	-0.239411	0.13678	-0.16247	0.316516	-0.112574	0.489186	-0.211371	0.190438	0.206163	0.201846	-0.135221	0.405451	-0.228505	0.15613	-0.152086	0.348842	-0.0293792	0.857186	0.000925756	0.995477	0.165932	0.306173	-0.281347	0.0786298	0.175394	0.279016	0.290923	0.0685716	-0.0204161	0.900491	0.186765	0.248525	0.0286628	0.860634	-0.110265	0.498193	-0.193239	0.232205	0.0092996	0.954583	-0.374104	0.0174029	0.168006	0.300083	-0.154541	0.341022	-0.158787	0.327759	0.410324	0.00854465	0.136534	0.400865	0.297001	0.0627332	0.0214606	0.895427	-0.163021	0.314857	0.0427732	0.793273	-0.217833	0.176923
sulfate of piperine metabolite C16H19NO3 (2)*	0.04391	0.802231	-0.106086	0.544157	-0.0356786	0.838763	0.050319	0.774065	0.0224211	0.898273	-0.0589992	0.736372	-0.0867555	0.620213	0.0474845	0.786489	0.0681578	0.69725	-0.0610815	0.727416	0.059015	0.736304	0.243329	0.158969	0.150743	0.387384	-0.160158	0.358072	-0.230227	0.183344	-0.103892	0.552562	0.021774	0.901194	0.149145	0.392493	0.181385	0.297041	0.0459573	0.793205	0.0677492	0.69898	0.390409	0.0204123	0.290621	0.0903275	-0.294021	0.0864542	0.277618	0.106379	-0.0730632	0.676599	-0.105432	0.546658	-0.207462	0.231756	-0.0501866	0.774644	0.0213231	0.903231	-0.162899	0.349794	0.0626256	0.720797	0.158146	0.364221	0.0174433	0.920777	0.0896845	0.608409	-0.158406	0.363421	-0.229347	0.185071	-0.0507519	0.772172	-0.0737729	0.673631	-0.0699438	0.689705	0.173427	0.319094	-0.0477665	0.785251	-0.0407484	0.816218	-0.0533078	0.761024	0.178441	0.305083	-0.0937741	0.59209
sulfate of piperine metabolite C16H19NO3 (3)*	0.00916114	0.955859	-0.138408	0.400747	-0.0355706	0.829784	-0.00416844	0.979907	0.0163524	0.921293	-0.0288242	0.861719	0.0289988	0.86089	0.121117	0.462657	0.115604	0.483419	0.012962	0.937576	0.108401	0.51126	0.0973835	0.55534	0.091314	0.58036	-0.0686628	0.677894	-0.119478	0.46878	-0.0857074	0.603911	0.0435773	0.792234	0.0135593	0.934705	0.00688294	0.966829	-0.0268132	0.871283	-0.0246775	0.881459	0.085134	0.606343	0.184604	0.260571	-0.122116	0.458949	0.278796	0.0856697	-0.135073	0.412301	-0.156428	0.341614	-0.243866	0.134632	-0.0743878	0.652666	0.063476	0.701054	-0.325197	0.0433774	0.152301	0.35466	0.102101	0.53625	-0.0896701	0.587222	0.0662009	0.688852	-0.0772783	0.64007	-0.116654	0.479429	0.0451305	0.785	-0.0782169	0.636001	-0.074872	0.650549	0.2143	0.190181	-0.0387217	0.814956	0.052486	0.750994	-0.170382	0.299726	0.14261	0.386456	-0.177594	0.279424
sulfate of piperine metabolite C18H21NO3 (1)*	-0.00646416	0.970601	0.0839558	0.631584	-0.00951924	0.956718	-0.0365172	0.835024	0.200285	0.248663	0.0846173	0.628889	0.044569	0.799322	-0.0654123	0.708903	-0.0681578	0.69725	-0.0736901	0.673977	-0.144376	0.407972	0.249412	0.148485	0.119641	0.493617	-0.0980919	0.575071	-0.210175	0.225571	-0.0260839	0.881763	0.0162148	0.92634	0.0750042	0.668491	0.186988	0.282114	-0.113976	0.514444	0.0745642	0.670326	0.238427	0.167799	0.222631	0.198626	-0.153667	0.378134	0.172075	0.322938	-0.142647	0.413667	0.0200441	0.90901	-0.0994998	0.56957	-0.169362	0.330742	0.137626	0.430465	-0.0795956	0.649459	0.0381942	0.827559	0.173539	0.318776	0.0082371	0.962543	0.026796	0.878558	-0.0975227	0.577302	-0.121115	0.488272	0.0353984	0.840013	-0.0897617	0.608099	-0.175713	0.312658	0.0923804	0.59763	-0.0507519	0.772172	0.114111	0.513945	0.105854	0.545045	0.133324	0.445148	-0.0313416	0.85815
sulfate of piperine metabolite C18H21NO3 (3)*	-0.0331713	0.84996	-0.0113973	0.948189	-0.0357923	0.838255	-0.0100638	0.954245	0.0453891	0.795707	0.0912936	0.601965	0.0452698	0.796233	0.1231	0.481116	0.141712	0.416768	-0.0137293	0.937607	-0.0362748	0.836105	0.255495	0.138514	0.216307	0.212011	-0.214949	0.214964	-0.116135	0.506457	-0.123449	0.479866	0.0205167	0.906874	0.0122031	0.944532	0.0620492	0.723266	-0.0395916	0.82135	0.0679496	0.698131	0.0693165	0.692352	0.134223	0.442059	-0.187572	0.280587	0.092656	0.596532	-0.156248	0.370079	-0.120323	0.49114	-0.149687	0.390753	-0.139914	0.422763	0.137079	0.432317	-0.135543	0.437539	0.0319838	0.855274	0.0133729	0.939224	-0.0948873	0.587681	0.0417434	0.81181	-0.198824	0.252202	-0.0602187	0.731123	0.133465	0.444664	0.00617111	0.971934	-0.168889	0.332115	0.000916698	0.99583	-0.016633	0.924446	0.203331	0.241389	-0.0236077	0.892919	0.336839	0.047856	-0.0284662	0.87105
sulfate*	0.0659385	0.682098	-0.383124	0.013418	-0.164418	0.304307	0.10414	0.517009	-0.279949	0.0762698	-0.0414628	0.796876	-0.0277427	0.863297	-0.0523288	0.745235	0.00881259	0.95639	0.0183878	0.909152	-0.170836	0.285552	0.195224	0.221255	0.0624837	0.697944	-0.216758	0.173433	-0.0595214	0.711632	0.0288328	0.857979	-0.288426	0.0674296	-0.0649403	0.686663	0.0059236	0.970679	-0.117283	0.46522	-0.123257	0.442633	-0.010508	0.948011	0.219402	0.168119	0.100097	0.533493	-0.0832125	0.604988	-0.200462	0.208865	-0.0796058	0.620778	-0.182566	0.253256	-0.178512	0.264129	-0.0887701	0.581004	0.104656	0.514923	0.203102	0.202808	-0.027088	0.866493	-0.0532838	0.740745	0.148636	0.353684	-0.0903883	0.574102	-0.0657411	0.683	-0.0748028	0.642066	0.278814	0.0775192	0.136469	0.394882	0.11863	0.460074	0.0576595	0.720282	-0.121723	0.448374	-0.0702763	0.662393	-0.283628	0.0723286	0.187668	0.240004
tartronate (hydroxymalonate)	-0.145065	0.365496	-0.0476738	0.767238	0.11683	0.466958	0.130934	0.414512	0.0991728	0.5373	0.181016	0.257378	0.164798	0.303173	0.270823	0.0867763	0.0375165	0.815858	0.139085	0.385798	0.205743	0.196872	-0.0232342	0.88535	0.0959477	0.550678	-0.312529	0.0466551	-0.153773	0.337104	-0.124131	0.439379	0.122002	0.447328	-0.211218	0.184958	-0.0755259	0.638843	0.136375	0.395211	-0.059524	0.711621	0.0485121	0.763262	-0.0523583	0.745096	-0.169449	0.28954	0.0933973	0.561367	0.140443	0.381132	-0.0556759	0.729536	0.062904	0.696009	-0.0943893	0.557198	0.0478526	0.76639	0.0712517	0.657992	0.0682851	0.671411	-0.212986	0.181223	-0.170956	0.285208	0.12485	0.436713	-0.0820661	0.609988	-0.00659472	0.967359	-0.00850032	0.957934	0.115083	0.473691	-0.349482	0.0251089	0.220559	0.16583	0.113808	0.478635	-0.115358	0.472628	0.274864	0.081994	-0.0026049	0.987104	-0.0536448	0.73905
taurine	-0.128712	0.422544	-0.115934	0.470404	-0.110787	0.490464	-0.210066	0.187422	0.0781361	0.62726	0.0777428	0.629	-0.105387	0.511973	-0.224929	0.15739	-0.28301	0.0729788	-0.0104575	0.94826	0.11235	0.484327	0.284761	0.0711472	0.150763	0.346761	0.079053	0.623213	-0.0538261	0.738199	0.0366963	0.819817	-0.363838	0.0193648	-0.106072	0.509218	0.0959972	0.550471	-0.0540631	0.737088	-0.0858588	0.593514	0.13135	0.413016	0.104896	0.513952	0.0871518	0.587943	-0.0374889	0.815991	-0.0586333	0.715754	-0.169313	0.289934	-0.0394054	0.806759	-0.214828	0.177389	-0.196959	0.217098	0.00750824	0.96284	0.101307	0.528533	-0.127473	0.427062	-0.0714022	0.657314	0.20302	0.202993	-0.021499	0.893862	0.00103042	0.994898	0.153289	0.338645	0.127812	0.425823	0.195136	0.221468	0.227086	0.153343	0.225099	0.15707	0.208046	0.191797	0.116048	0.469963	-0.126721	0.429816	-0.0945423	0.556556
taurochenodeoxycholate	0.088256	0.583204	0.0875502	0.586231	-0.112303	0.484511	-0.0869953	0.588617	0.0446181	0.781781	0.240533	0.129804	-0.0964929	0.548405	-0.130775	0.415083	0.115828	0.470814	-0.0636193	0.692721	0.0240429	0.881388	0.101442	0.527984	0.0562988	0.726626	0.313392	0.0460199	0.100007	0.533865	-0.272238	0.0850769	-0.230144	0.147733	0.193532	0.225363	0.0182943	0.909613	0.187232	0.241119	0.130357	0.416588	-0.119359	0.457301	-0.214831	0.177382	0.131196	0.41357	0.111605	0.487246	0.188586	0.237672	-0.0434123	0.787541	0.117317	0.465087	0.343249	0.0280112	-0.174311	0.275717	0.233379	0.141967	-0.114901	0.474394	-0.0069936	0.965385	-0.196438	0.218341	0.0665596	0.679263	-0.119752	0.455809	0.0462681	0.773919	-0.0320193	0.842471	-0.172109	0.281924	-0.180792	0.257977	0.0129577	0.935913	0.00402879	0.980056	-0.0599149	0.709809	-0.202284	0.204671	-0.0317199	0.843926	-0.121193	0.450367
taurochenodeoxycholic acid 3-sulfate	0.0798412	0.664016	0.0383595	0.834888	-0.0504526	0.783913	0.0160043	0.930721	-0.161623	0.376839	-0.0244551	0.894308	-0.0597594	0.745263	-0.0260934	0.887271	-0.125144	0.494956	-0.0242158	0.895337	-0.139664	0.445837	0.309095	0.0851824	0.00770077	0.966635	0.226167	0.213244	0.208743	0.251575	-0.137717	0.452268	-0.270746	0.133928	0.104414	0.569551	0.0696545	0.70483	0.0592778	0.74725	-0.335936	0.0601379	-0.0304775	0.868483	-0.124245	0.498085	0.0402449	0.826891	0.126177	0.491372	0.114577	0.532352	-0.241169	0.183616	-0.26906	0.136462	0.00231966	0.989947	-0.265995	0.14116	0.209929	0.248829	0.159913	0.381977	0.141451	0.439978	-0.070817	0.700128	0.0274726	0.881354	0.0924377	0.614836	-0.0152522	0.93397	-0.106201	0.562925	-0.0972299	0.596535	-0.191062	0.294869	0.0403904	0.826275	0.161375	0.377583	-0.134264	0.46379	-0.17429	0.340066	-0.424498	0.0154542	-0.163835	0.370256
taurocholate	0.0568476	0.738234	0.0645311	0.704353	-0.153723	0.363675	-0.123578	0.466188	0.174303	0.302176	0.26339	0.115232	-0.0198373	0.907228	-0.239792	0.152864	0.0474008	0.780561	-0.00877401	0.958896	0.141544	0.403354	0.191034	0.257382	0.0298897	0.8606	0.36158	0.0278839	0.0630522	0.710833	-0.254698	0.128182	-0.216439	0.198208	0.194766	0.248027	0.0777666	0.647316	0.238356	0.155412	0.0292846	0.863395	-0.0685309	0.686931	-0.236775	0.158254	0.0530487	0.755172	0.18846	0.263969	0.1551	0.359343	0.000329172	0.998457	0.189175	0.262129	0.245716	0.142671	-0.176122	0.29708	0.0769555	0.650759	-0.0905527	0.594032	-0.0293062	0.863295	-0.117736	0.487682	-0.0209164	0.902206	-0.183895	0.275924	0.0732487	0.666584	-0.0538502	0.751589	-0.1925	0.253681	-0.0324317	0.848875	0.189507	0.261276	0.145149	0.391358	0.0264506	0.876508	-0.315347	0.0572795	-0.0228668	0.893136	-0.166068	0.325939
taurocholenate sulfate*	0.37337	0.0161958	0.383774	0.0132482	0.374409	0.0158784	0.259724	0.101027	-0.123677	0.441066	0.15299	0.339599	0.044144	0.784045	0.029857	0.852988	-0.060681	0.706263	-0.374989	0.0157037	-0.18147	0.256166	0.0875533	0.586218	-0.0313726	0.845614	0.222425	0.162188	0.258857	0.102212	-0.0438109	0.785636	0.0643596	0.689324	-0.00917131	0.954617	-0.102008	0.525671	0.154494	0.334817	0.00697452	0.96548	-0.0551671	0.731915	-0.0617882	0.701149	0.0182626	0.909768	-0.00260039	0.987126	0.294553	0.0615608	-0.0935548	0.560704	-0.114059	0.477662	0.112624	0.483255	0.137316	0.391927	0.223868	0.159411	0.272069	0.085279	0.215818	0.175351	0.018021	0.910957	0.0672268	0.676223	0.0127145	0.937114	-0.0133955	0.933753	-0.170573	0.286305	-0.431735	0.00482406	-0.18582	0.24475	-0.196565	0.218037	0.0611846	0.703936	-0.272146	0.0851873	0.0365252	0.820643	-0.307225	0.0507122	-0.386844	0.0124707
taurodeoxycholate	0.159753	0.366801	0.0226117	0.898994	-0.0458137	0.796962	-0.0159977	0.928447	0.0694364	0.696383	0.12593	0.477916	-0.0933822	0.599381	-0.163512	0.355482	0.265699	0.128819	-0.0448012	0.801359	0.0863945	0.627088	-0.144692	0.414247	0.0183486	0.917966	0.385526	0.0243384	0.109296	0.538352	-0.274379	0.116331	-0.227036	0.196614	-0.00857467	0.961613	-0.0715104	0.687763	0.263125	0.132706	0.0508058	0.775376	-0.164849	0.351508	-0.223704	0.203441	0.183613	0.29859	0.0619915	0.727627	0.216466	0.218835	-0.0191062	0.914591	0.141762	0.423862	0.41906	0.0136304	-0.144564	0.414663	0.169808	0.337002	-0.0443665	0.803248	-0.0444941	0.802694	-0.156893	0.375552	0.1321	0.456436	-0.188596	0.285437	-0.00856129	0.961673	-0.202763	0.250113	-0.223292	0.204297	-0.115048	0.517047	0.152158	0.390307	-0.0512373	0.773518	-0.229368	0.191932	-0.285555	0.101617	-0.0393125	0.825295	-0.162334	0.359005
taurodeoxycholic acid 3-sulfate	0.124511	0.52786	0.21512	0.271618	0.191379	0.329278	-0.012323	0.950374	-0.15135	0.442013	-0.263505	0.175464	-0.118003	0.549814	0.372329	0.0510379	0.170792	0.384872	0.125958	0.523036	0.00838713	0.966214	0.025478	0.897602	0.1046	0.59631	0.167179	0.395156	0.162787	0.407866	-0.170787	0.384888	0.356994	0.0621963	-0.0785162	0.691264	-0.131381	0.505153	0.187563	0.339195	-0.10522	0.594122	-0.0948732	0.631072	-0.315557	0.101893	0.41665	0.0274129	0.249702	0.200027	0.188988	0.335471	-0.239628	0.219382	-0.303595	0.116285	0.151508	0.441529	-0.0549057	0.781399	0.0022479	0.990942	-0.192324	0.326849	-0.0884931	0.654303	-0.2263	0.246876	-0.0644284	0.744638	0.31223	0.105754	-0.225018	0.249635	-0.175847	0.370748	-0.302001	0.11831	-0.138006	0.483722	-0.152783	0.437651	-0.165097	0.401151	-0.419529	0.0262564	-0.126569	0.521005	-0.307774	0.111095	-0.119104	0.54607
taurolithocholate 3-sulfate	0.230734	0.152022	0.320181	0.0439927	0.216162	0.180351	0.262909	0.101207	-0.134086	0.40944	-0.0415027	0.799285	-0.0370214	0.820582	0.0504956	0.756992	0.0269866	0.868711	-0.000187705	0.999083	-0.218584	0.175398	-0.140115	0.388506	-0.0696387	0.669389	0.160347	0.322966	-0.144818	0.372618	-0.10426	0.522019	0.124161	0.44527	0.036098	0.824986	-0.118204	0.467571	0.0767991	0.63763	-0.313278	0.0490246	0.0524537	0.747871	-0.20612	0.201944	0.313791	0.0486352	0.0325157	0.842123	0.274455	0.0865568	0.0200128	0.902447	0.0619522	0.704123	0.196552	0.224144	0.228329	0.156458	-0.0290583	0.85873	0.0697018	0.669106	0.0960252	0.555577	0.110591	0.496918	-0.100383	0.537691	0.150616	0.353574	-0.0532007	0.7444	-0.288987	0.0705187	-0.302348	0.0579303	-0.238181	0.13887	-0.261446	0.10319	-0.343173	0.0301656	-0.246092	0.125839	0.034786	0.831254	-0.273932	0.0871831	-0.0847618	0.60305
tetradecadienedioate (C14:2-DC)*	0.0250185	0.883147	-0.314003	0.0584072	-0.0620886	0.715067	-0.00804354	0.962315	-0.286463	0.0856304	-0.105674	0.53363	-0.114985	0.497978	0.0221289	0.896566	-0.0907048	0.59341	-0.00581189	0.972766	0.00197503	0.990744	0.0706036	0.677964	0.0163682	0.923399	0.0790379	0.641934	0.139442	0.410443	-0.00892252	0.958201	0.157808	0.35091	-0.108987	0.520805	0.0354454	0.835017	0.315973	0.0567602	-0.174132	0.302658	0.0832545	0.624213	0.0542329	0.74988	0.0859646	0.612932	-0.127923	0.450533	0.0773544	0.649065	-0.0711012	0.675817	0.175364	0.299197	0.117675	0.48791	0.0490466	0.773138	0.290672	0.0809312	0.148014	0.381975	0.121317	0.474445	0.221505	0.187653	0.372554	0.0231582	0.117313	0.489257	-0.0652739	0.701106	-0.172121	0.308362	-0.114645	0.499258	0.0114465	0.946392	0.0506081	0.766114	0.236387	0.158956	-0.230989	0.168972	-0.00708499	0.966804	-0.133243	0.431761	0.0899177	0.596632
tetradecadienoate (14:2)*	-0.0851398	0.596622	-0.174659	0.274744	-0.165173	0.302059	-0.155942	0.330252	-0.0464656	0.77298	-0.109224	0.496641	-0.124144	0.43933	-0.142427	0.374371	-0.0186323	0.907949	-0.142397	0.374474	0.105414	0.511863	0.270877	0.0867106	0.0462745	0.773889	-0.16349	0.307083	0.336022	0.0317181	0.220178	0.166583	0.210198	0.187137	0.124971	0.436265	0.212553	0.182133	0.148065	0.355558	0.0582012	0.717762	0.201404	0.20669	0.219761	0.167406	-0.0614918	0.702517	0.0806121	0.616355	-0.0616046	0.701997	0.0497837	0.757242	-0.0030729	0.984787	-0.000153229	0.999241	-0.162052	0.311415	-0.0435171	0.78704	0.112315	0.484463	0.154561	0.334605	0.206219	0.195815	0.242552	0.126517	0.245967	0.121099	-0.00391561	0.980616	0.26436	0.094871	-0.0690497	0.667943	-0.232652	0.143247	-0.0165084	0.918405	0.141505	0.377503	0.157458	0.325512	0.225624	0.156078	0.117374	0.464872	-0.0644445	0.688934
tetradecanedioate (C14)	0.390884	0.0115073	0.0788785	0.623982	0.142512	0.374082	0.212924	0.181353	-0.0929311	0.563331	-0.0168923	0.916514	-0.0913414	0.570053	-0.0145592	0.928012	-0.14075	0.380081	-0.175773	0.271647	-0.230247	0.147547	-0.0728194	0.650942	-0.233028	0.142584	0.224409	0.15838	0.0508109	0.752389	0.00992297	0.950902	0.18051	0.258732	-0.0830976	0.605488	-0.13633	0.395369	0.216252	0.174464	-0.165825	0.300128	0.0959733	0.550571	0.0884613	0.582325	0.0501643	0.755443	-0.304896	0.0525816	0.122021	0.447256	-0.0913903	0.569846	-0.0874872	0.586502	-0.1376	0.39094	0.170143	0.287541	0.170544	0.286388	0.186737	0.242388	0.203071	0.202878	0.274407	0.0825242	0.0706886	0.660531	0.0154885	0.92343	-0.0119529	0.940874	-0.194941	0.22194	-0.155013	0.333175	0.154346	0.335284	-0.133602	0.40498	0.100967	0.529925	0.0646583	0.687955	-0.15188	0.343157	-0.262022	0.0979382	-0.120037	0.454731
tetrahydrocortisol glucuronide	0.0901707	0.580034	0.0932656	0.567045	0.00268524	0.98688	-0.027563	0.865932	0.260648	0.104285	0.167244	0.302312	-0.0274372	0.866538	-0.207475	0.198928	-0.158636	0.328224	0.104364	0.5216	-0.0510584	0.754367	-0.0096631	0.95281	0.008916	0.956455	0.0656789	0.687204	-0.115643	0.477338	-0.13266	0.414485	-0.0278975	0.86432	0.0111179	0.945716	0.0736432	0.651553	0.197665	0.221478	-0.135471	0.404574	0.19189	0.235545	-0.0418264	0.797752	0.0162828	0.920565	0.0875956	0.590943	0.151036	0.352216	0.144965	0.372129	-0.132339	0.415624	-0.196552	0.224144	-0.270146	0.091818	-0.105132	0.518523	0.109643	0.500636	-0.0834916	0.608512	0.136116	0.402322	-0.339539	0.0320753	-0.0112253	0.945192	0.187435	0.246802	0.0264225	0.871432	-0.0482629	0.767433	0.134128	0.409294	-0.137041	0.3991	0.154133	0.342316	0.0856	0.599458	0.0673515	0.679658	-0.139741	0.389786	-0.163415	0.313673
tetrahydrocortisol sulfate (1)	-0.134272	0.522241	-0.474426	0.0165684	-0.385221	0.0572197	-0.396241	0.0498923	0.11608	0.580567	0.0225119	0.91494	-0.343341	0.0928912	0.0780154	0.710882	-0.224776	0.280035	0.26582	0.199033	-0.0478774	0.820221	0.365034	0.0727774	0.110769	0.598112	-0.236085	0.255896	-0.0616353	0.769769	-0.129998	0.535684	-0.525608	0.00696862	-0.0398152	0.850125	0.07	0.73952	0.182506	0.382566	-0.0148585	0.943802	0.11291	0.591013	0.195934	0.347906	0.267921	0.195372	-0.0984355	0.639699	-0.124346	0.553713	0.0544055	0.796182	-0.0398803	0.849883	-0.311376	0.12974	-0.558426	0.00371752	0.0216852	0.918053	-0.258799	0.211607	-0.256485	0.215864	0.0516606	0.806269	0.148182	0.479631	0.356202	0.0805204	0.0734018	0.727322	-0.123286	0.557124	0.318523	0.120706	0.299371	0.145999	0.183952	0.378741	0.187853	0.368535	-0.0801254	0.703404	-0.351025	0.0853406	-0.0702749	0.738531	0.482024	0.0146858
tetrahydrocortisone glucuronide (5)	0.206716	0.200613	0.124624	0.443562	0.0453805	0.780971	0.247103	0.124242	0.337991	0.0329181	0.196727	0.223723	0.096594	0.553227	-0.130178	0.423347	-0.076202	0.640255	0.111028	0.495209	-0.14086	0.385965	-0.174087	0.282671	-0.0498358	0.760074	0.0173634	0.915312	-0.20172	0.211952	-0.0348947	0.830734	-0.00858385	0.958076	0.077825	0.63313	-0.0825555	0.612551	0.0891929	0.584165	-0.0451572	0.782023	0.07302	0.654317	-0.0212023	0.896679	0.0689551	0.672452	0.238603	0.138151	0.115435	0.478138	0.264015	0.0997252	-0.0266618	0.870278	0.0261198	0.872893	-0.0955997	0.557338	-0.0205694	0.899748	0.0118815	0.941993	-0.00950929	0.95356	0.0792098	0.627077	-0.314503	0.0480995	-0.111882	0.491874	0.279831	0.0803232	-0.0738321	0.650717	-0.0978404	0.548094	0.00953259	0.953447	-0.0571176	0.726283	0.081497	0.617131	-0.0436346	0.789203	0.0789469	0.628224	-0.221039	0.170479	-0.0614714	0.706317
theobromine	-0.159202	0.320114	-0.204781	0.199021	-0.221322	0.164334	-0.0946724	0.556011	0.0277406	0.863307	0.140897	0.379578	-0.149008	0.352467	0.0924194	0.565491	0.0810759	0.614321	0.103181	0.520896	0.287809	0.0680447	-0.00906701	0.955132	0.0554248	0.73071	0.434367	0.0045446	0.259527	0.101296	-0.100353	0.532443	-0.150172	0.348674	0.0383527	0.811827	0.00583649	0.97111	0.167449	0.295352	0.269361	0.0885586	-0.013135	0.935038	-0.0498437	0.756958	-0.0129456	0.935973	0.0923138	0.565937	0.332189	0.0338427	-0.142737	0.373321	-0.0574812	0.721112	0.253135	0.110297	-0.264692	0.0944416	0.0635902	0.692855	-0.0927352	0.564158	-0.0405434	0.801289	-0.278011	0.0784135	-0.172422	0.281035	-0.279718	0.076523	0.0500786	0.755847	0.0578022	0.719618	-0.0472537	0.769233	0.0647096	0.68772	0.248585	0.117065	0.0113305	0.943948	0.10017	0.533195	-0.157197	0.326325	0.0596062	0.711239	-0.143938	0.369272
theophylline	-0.162156	0.311099	-0.327866	0.0363781	-0.303909	0.0533903	-0.133792	0.404309	-0.064497	0.688694	0.119014	0.458613	-0.116031	0.470031	-0.209632	0.188356	-0.00780544	0.96137	0.289673	0.0662008	0.204818	0.198936	0.143089	0.372133	0.0611765	0.703973	0.144505	0.367367	-0.0173092	0.914461	-0.0181609	0.910269	-0.300345	0.0563933	0.0168604	0.916671	-0.0291825	0.856274	0.0169495	0.916232	-0.0281386	0.861365	0.100527	0.53173	0.137766	0.390363	0.215915	0.175154	-0.0262206	0.870732	0.176494	0.269655	-0.183262	0.251422	0.229563	0.148787	0.0931635	0.562352	-0.222619	0.161813	-0.0381541	0.812784	0.141928	0.376065	-0.146594	0.36041	-0.209336	0.188994	-0.0134007	0.933727	-0.257988	0.10341	-0.139107	0.385721	-0.191257	0.230969	0.12014	0.454343	0.0934135	0.561299	0.287361	0.0684945	-0.0307182	0.848796	0.17164	0.283255	-0.0110963	0.945105	-0.013331	0.934071	0.066215	0.680836
thioproline	0.1956	0.22035	0.163608	0.306728	0.123125	0.443126	-0.0278659	0.862695	0.0399928	0.803934	0.0675691	0.674666	0.0519085	0.747214	-0.00865113	0.957188	-0.125391	0.434713	-0.0748584	0.641818	-0.137779	0.39032	-0.00481685	0.976155	-0.28366	0.0722945	0.455901	0.00273928	0.207711	0.19253	-0.108029	0.501389	-0.20088	0.207898	-0.0134327	0.933569	-0.0760486	0.636516	-0.099554	0.535729	0.0834538	0.603938	-0.145886	0.362758	-0.0748104	0.642032	-0.115355	0.472639	-0.237069	0.135593	-0.0459558	0.775406	0.185186	0.246393	-0.00108455	0.99463	0.0657354	0.683026	0.0337511	0.834067	0.173149	0.278981	0.0627326	0.696798	0.10127	0.528685	0.084163	0.600856	-0.239202	0.132006	-0.072588	0.651981	0.176615	0.269322	0.0308845	0.847987	-0.0812555	0.613534	0.309448	0.0489784	-0.204051	0.200661	0.0805723	0.616529	0.065105	0.685909	-0.199733	0.210561	-0.0583804	0.716929	0.102155	0.52507
threonate	-0.0398796	0.804478	-0.0563418	0.726425	-0.0533791	0.740297	0.112357	0.4843	0.0302835	0.850912	0.238411	0.133328	0.164886	0.302913	0.145276	0.364792	0.314232	0.0454092	-0.0406972	0.80055	0.307228	0.0507101	-0.0677192	0.673983	-0.237124	0.135499	0.311112	0.0477122	-0.071582	0.656504	0.0451214	0.779381	0.172709	0.280223	-0.0360368	0.823003	-0.081014	0.614592	0.0887414	0.581127	0.0276576	0.863712	-0.0290722	0.856812	-0.114416	0.476274	-0.125758	0.433359	0.263073	0.0965508	0.0661605	0.681084	0.283671	0.0722834	0.434001	0.00458251	0.366525	0.0184229	0.0275095	0.864435	0.0162423	0.919716	0.178846	0.263221	0.0159341	0.921234	-0.141636	0.377059	0.0472374	0.76931	-0.0409174	0.799493	0.00123651	0.993878	0.0773529	0.630727	-0.176984	0.268308	-0.177511	0.266861	0.268549	0.0895611	-0.0465809	0.772431	-0.191965	0.229215	0.0984793	0.540163	-0.00229844	0.988621	-0.128004	0.425122
threonine	0.183256	0.251436	0.106399	0.507906	0.139239	0.385267	0.0423347	0.792698	0.0191873	0.90522	-0.0692967	0.666824	0.0627264	0.696827	0.143482	0.370806	0.26891	0.089114	0.0108061	0.946538	0.0265848	0.868952	-0.106537	0.507352	-0.343181	0.0280443	0.165473	0.301171	0.0636533	0.692565	-0.0162887	0.919487	0.0860295	0.592777	-0.237157	0.135443	-0.231892	0.144597	0.0708178	0.659948	-0.256735	0.105156	-0.141683	0.376897	-0.0863059	0.591585	0.0307459	0.848662	-0.162308	0.310641	-0.0598218	0.71024	0.13444	0.402015	-0.0198834	0.901798	0.134229	0.402761	0.00231172	0.988555	-0.0263555	0.870072	-0.00253268	0.987461	0.139866	0.38311	0.0859164	0.593265	-0.0801808	0.618249	0.0534007	0.740196	0.0420413	0.794103	0.0784863	0.625713	-0.228945	0.149915	-0.090392	0.574086	-0.0364719	0.8209	-0.221826	0.163352	-0.112007	0.485667	-0.141015	0.379174	0.229384	0.149113	-0.100208	0.53304
thymol sulfate	0.158875	0.327485	0.315668	0.0472323	0.228782	0.155615	0.0578245	0.723028	-0.261758	0.102764	-0.0258878	0.874013	0.0756402	0.642729	0.283587	0.0761801	0.0445749	0.784766	-0.0459878	0.778113	-0.00764798	0.962643	0.179371	0.268086	-0.0684932	0.674525	0.0703594	0.666165	-0.103245	0.526102	-0.2071	0.19976	0.177043	0.274451	0.0874374	0.591616	0.0315212	0.846893	0.017718	0.913589	-0.11084	0.495942	0.016604	0.919003	-0.243834	0.129461	0.011472	0.943989	0.186763	0.248532	-0.0912056	0.575676	-0.0338679	0.835646	-0.0222572	0.891568	0.25173	0.117127	0.261963	0.102486	0.0156719	0.923536	0.103917	0.523395	0.0519261	0.750325	-0.0491514	0.763273	-0.136626	0.400543	0.117063	0.471909	-0.0665009	0.683491	0.167594	0.301285	-0.280188	0.0799222	-0.124076	0.445584	-0.284113	0.0756136	-0.310548	0.0511382	-0.044531	0.784974	0.0630341	0.699196	0.286284	0.0733101	0.0223359	0.891187
thyroxine	-0.0243709	0.879782	-0.366221	0.0185273	-0.213013	0.181166	0.0668066	0.678137	0.0566371	0.725047	0.265861	0.0929407	-0.0699674	0.663789	-0.230099	0.147816	-0.191863	0.229467	0.0406972	0.80055	-0.16182	0.312115	0.17709	0.268015	-0.0988235	0.538741	0.0563855	0.726221	-0.13691	0.393342	-0.0898684	0.576315	-0.174876	0.27414	0.122469	0.445575	-0.0336252	0.834677	-0.236611	0.136372	-0.0621695	0.699392	-0.0845896	0.599005	-0.0202967	0.899767	0.0684269	0.670767	0	1	-0.130934	0.414509	0.103776	0.518481	0.114782	0.474856	-0.10864	0.498961	-0.233484	0.141783	0.228618	0.150513	0.0441272	0.784125	-0.035232	0.826894	-0.182451	0.253562	-0.15422	0.335686	-0.0457721	0.776281	0.312425	0.0467319	0.08812	0.583787	0.143505	0.370729	0.273442	0.0836521	0.0190038	0.906122	0.312218	0.0468855	-0.00279181	0.986179	0.218226	0.170467	-0.342927	0.0281681	0.170141	0.287547
tiglyl carnitine (C5)	-0.0691036	0.667699	-0.138687	0.387171	-0.276212	0.0804448	-0.142009	0.37579	-0.215683	0.175627	-0.0796624	0.620528	-0.226216	0.154966	0.253942	0.109128	0.190352	0.233225	0.287233	0.0686226	0.0605671	0.70679	0.137989	0.389591	0.427015	0.00536287	-0.150456	0.347755	-0.00725871	0.964074	-0.269044	0.0889492	-0.0769282	0.63261	0.00407614	0.979821	-0.15323	0.338835	0.0922482	0.566215	0.170395	0.286816	-0.147112	0.358695	-0.280023	0.0761895	0.331963	0.0339717	-0.0827791	0.606876	0.135292	0.39901	-0.137085	0.392731	-0.222333	0.162366	0.0222183	0.890332	-0.349763	0.0249842	-0.00505657	0.974969	-0.352628	0.0237422	-0.43447	0.00453395	-0.323112	0.0393432	-0.125185	0.435473	0.0256601	0.873472	-0.00618255	0.969398	0.0388181	0.809585	0.26905	0.0889415	-0.0415451	0.796482	-0.339573	0.0298492	-0.123628	0.441249	0.0417655	0.795425	-0.0104027	0.948531	0.0413719	0.797312	0.287168	0.0686885
hydroxyproline	0.19254	0.227795	0.0264373	0.869672	0.0224092	0.889396	-0.0409056	0.79955	-0.17546	0.272517	0.00959788	0.952508	-0.00113413	0.994385	0.033022	0.837603	0.204704	0.199193	0.0705011	0.661377	0.079292	0.622159	-0.0184174	0.909007	0.100044	0.533715	0.153856	0.336841	-0.0895613	0.577624	-0.186664	0.242574	-0.059809	0.7103	0.0717956	0.655543	-0.091903	0.567675	0.102281	0.524555	0.119288	0.457569	-0.238182	0.133713	-0.0911556	0.570842	0.0721257	0.654058	0.0767115	0.633571	-0.174315	0.275706	-0.0301829	0.851402	0.0301867	0.851383	0.103277	0.520507	0.0501643	0.755443	-0.115841	0.470761	0.0566932	0.724785	-0.0846277	0.59884	0.0533812	0.740288	0.0676735	0.674191	-0.145407	0.364353	-0.111904	0.486072	-0.148189	0.355149	-0.149433	0.351078	0.183806	0.249993	-0.10001	0.533853	-0.0780544	0.627622	-0.0779473	0.628095	-0.355774	0.0224377	0.0585336	0.716217	0.0125702	0.937826
trans-urocanate	-0.0282744	0.860702	0.0368388	0.819128	0.0808241	0.615425	-0.249364	0.115886	-0.0180314	0.910906	-0.022459	0.889151	0.0571429	0.722688	0.109616	0.495087	-0.381711	0.0137933	-0.122963	0.443729	-0.179852	0.260502	0.0648858	0.686913	0.00392157	0.980586	0.220725	0.165504	0.19029	0.233381	-0.0735798	0.647534	0.142371	0.37456	-0.0380748	0.813166	0.0932096	0.562158	0.17232	0.281325	0.161617	0.312733	0.104905	0.513916	-0.0441858	0.783845	-0.179158	0.262376	-0.219299	0.168323	0.039419	0.806693	-0.476192	0.00164885	-0.122374	0.445933	-0.109712	0.494707	0.180777	0.258019	0.301555	0.0553584	-0.0255217	0.874149	0.308059	0.0500559	0.0479262	0.766041	-0.0578463	0.719413	0.0441539	0.783998	-0.0548186	0.733547	-0.0096337	0.952331	-0.0852659	0.596076	0.192115	0.228845	0.100202	0.533064	0.160389	0.316471	0.0988301	0.538714	-0.126913	0.42911	0.0398396	0.80467	-0.0277961	0.863036
tricosanoyl sphingomyelin (d18:1/23:0)*	-0.210054	0.187447	-0.163608	0.306728	-0.0579113	0.71911	-0.157192	0.32634	0.0802167	0.618091	-0.0836935	0.602895	0.0859325	0.593196	-0.216173	0.174626	-0.127908	0.42547	0.197211	0.216496	0.0272783	0.865564	-0.0858533	0.593538	0.243834	0.124462	-0.198058	0.214492	-0.00402021	0.980098	-0.00224671	0.988877	0.00520078	0.974255	0.0283477	0.860345	-0.00505248	0.974989	0.0205537	0.898504	0.0293411	0.855501	-0.0278463	0.862791	0.14513	0.365277	0.153267	0.338715	0.0563418	0.726425	-0.0724993	0.652379	-0.0424484	0.792153	-0.0533238	0.740557	-0.278878	0.0774493	0.116511	0.468184	-0.412647	0.00733677	0.0894232	0.578213	-0.12641	0.430956	0.147967	0.355878	-0.00390853	0.980651	0.079292	0.622159	0.0480178	0.765606	0.0631857	0.694713	0.0474281	0.768405	0.108017	0.501438	-0.0220751	0.891035	0.12665	0.430078	0.0658867	0.682335	0.0982481	0.541119	-0.0163955	0.918961	-0.0339927	0.832896
tridecenedioate (C13:1-DC)*	-0.00559159	0.972322	-0.18051	0.258732	-0.132692	0.408216	-0.217568	0.171793	-0.242499	0.126602	-0.0702565	0.662482	-0.469532	0.00195442	0.0185683	0.908264	-0.0699972	0.663654	0.0277124	0.863444	-0.0288965	0.857668	0.0844365	0.599669	0.188497	0.237897	0.0929369	0.563307	-0.0995001	0.535951	-0.23759	0.134711	0.214099	0.178899	-0.0119505	0.940886	0.116468	0.468346	0.392566	0.0111252	-0.181578	0.255878	0.296151	0.0600987	-0.114147	0.47732	0.188405	0.23813	-0.15559	0.331357	0.13866	0.387266	-0.129029	0.421394	-0.026933	0.86725	0.0384606	0.811307	-0.227011	0.153482	0.082131	0.609705	0.0845527	0.599165	0.00920636	0.954444	0.194043	0.224118	0.286663	0.0691984	0.446393	0.00343906	-0.181149	0.257023	-0.0966203	0.547875	-0.140889	0.379603	-0.138987	0.386135	-0.232077	0.144268	-0.0370129	0.818288	-0.107541	0.503339	0.0866895	0.589932	-0.0640499	0.690744	0.0125702	0.937826
trigonelline (N'-methylnicotinate)	-0.362504	0.0198474	-0.217783	0.17136	-0.226106	0.155173	-0.350645	0.0245961	-0.153961	0.336508	-0.0884925	0.582192	-0.124144	0.43933	-0.0659385	0.682098	0.128916	0.421804	0.314597	0.0451457	-0.0624164	0.698254	-0.16944	0.289566	0.12427	0.438861	-0.0178507	0.911796	-0.090343	0.574294	-0.161389	0.313425	-0.148222	0.35504	-0.0440964	0.784272	-0.0464306	0.773146	-0.201738	0.205922	-0.0772008	0.631401	-0.0646244	0.68811	-0.0545137	0.734975	0.383977	0.0131956	0.0912303	0.570525	0.0338726	0.833478	-0.0640935	0.690544	-0.0887525	0.581079	0.0954619	0.552706	-0.103334	0.520275	-0.204102	0.200547	-0.0630249	0.695453	-0.0764836	0.634583	-0.210408	0.186688	-0.140484	0.38099	0.138703	0.387116	-0.15003	0.349137	-0.0124671	0.938335	0.108108	0.501075	-0.0276967	0.863521	-0.152414	0.341442	-0.210999	0.185425	-0.203579	0.201727	-0.130843	0.414837	-0.0533238	0.740557	0.0683395	0.671164
trimethylamine N-oxide	0.101915	0.526052	-0.217999	0.170924	-0.146541	0.360585	-0.110213	0.492727	-0.0968611	0.546873	-0.0464537	0.773036	-0.0183206	0.909483	-0.0769107	0.632687	0.163159	0.308076	0.0335512	0.835036	0.30977	0.0487309	0.0674359	0.675271	0.00183007	0.99094	0.338596	0.030354	-0.139702	0.383672	-0.108778	0.49841	-0.15429	0.335463	0.0147297	0.927172	-0.196002	0.219385	0.0738375	0.64638	-0.0165946	0.91798	-0.173733	0.277339	0.0181413	0.910365	-0.0143327	0.929129	-0.0582921	0.71734	-0.264048	0.0952762	-0.130832	0.414876	0.256135	0.106	0.0733969	0.648353	0.0178002	0.912044	-0.178819	0.263296	0.0819226	0.610615	-0.0550611	0.732411	-0.000292233	0.998553	0.236969	0.135763	-0.042998	0.789523	-0.152915	0.339839	-0.174257	0.27587	-0.119268	0.457648	0.405128	0.00859932	0.277955	0.0784763	0.0637025	0.692339	-0.0117256	0.941996	-0.406169	0.00841398	0.0493399	0.759341	-0.0120391	0.940448
tryptophan	0.236957	0.135784	0.0600256	0.709296	0.064206	0.690028	0.283124	0.0728583	0.134773	0.400838	-0.0856131	0.594576	-0.00985824	0.951222	0.0124492	0.938424	0.279233	0.0770562	0.0134205	0.93363	0.020112	0.900674	-0.103137	0.521073	0.161481	0.313143	0.0867033	0.589873	0.118819	0.459352	-0.0999786	0.533982	-0.0708606	0.659755	0.142757	0.373253	0.0416394	0.796029	0.304214	0.0531387	-0.106422	0.507816	0.165151	0.302125	-0.0256852	0.873349	-0.0351381	0.827349	0.284526	0.0713909	0.252757	0.110848	0.106181	0.508781	-0.032175	0.841714	0.237199	0.135372	0.0899259	0.57607	-0.0649693	0.68653	0.051433	0.749455	0.0203602	0.899455	0.12829	0.424079	-0.207152	0.193755	-0.168756	0.291547	0.188362	0.23824	0.00935036	0.953732	-0.0985179	0.540003	-0.201179	0.207208	-0.107496	0.503516	-0.0929099	0.563421	-0.083531	0.603602	-0.0194184	0.904083	-0.0148633	0.926513	-0.12464	0.43749
tryptophan betaine	-0.164794	0.303188	-0.255055	0.107532	-0.313225	0.0461426	-0.0655562	0.683845	-0.129687	0.419007	-0.0969386	0.546551	-0.108004	0.501488	-0.147175	0.358489	-0.120355	0.453529	0.142571	0.373884	-0.00647282	0.967962	0.0612023	0.703854	-0.0325054	0.84011	-0.193241	0.226076	0.145397	0.364386	0.380069	0.0142409	-0.226451	0.154527	0.0243642	0.879814	0.189033	0.236541	-0.151571	0.34415	-0.146345	0.361235	0.173908	0.276847	0.310109	0.0484725	0.220769	0.165417	0.0673934	0.675465	0.0883461	0.582818	0.107023	0.505408	-0.145149	0.365214	-0.131471	0.412584	-0.293588	0.0624569	-0.0937764	0.559772	0.0751038	0.640724	0.106758	0.506466	0.0830915	0.605515	-0.180686	0.258261	0.071201	0.65822	-0.00577038	0.971437	0.0745195	0.643331	0.176984	0.268308	-0.123376	0.442187	0.0199636	0.901404	-0.20697	0.194156	0.150534	0.3475	0.193491	0.225464	0.0104196	0.948448	0.116496	0.468241
tyramine O-sulfate	-0.148775	0.408631	-0.092442	0.608889	-0.0914172	0.612882	0.191063	0.28683	0.0757285	0.675322	0.18646	0.298815	0.250754	0.15927	0.0709738	0.694697	0.238223	0.181865	0.0909395	0.614747	0.154028	0.392092	0.00696305	0.969323	-0.0409459	0.821013	0.0784682	0.664248	0.0608891	0.736413	-0.00719288	0.968311	0.0577572	0.749527	-0.0492712	0.785396	0.0945935	0.600541	-0.167393	0.351793	0.157993	0.379869	-0.23146	0.194958	-0.0331083	0.854869	-0.0764608	0.672355	0.255551	0.151178	0.0170543	0.924951	-0.0014905	0.993432	-0.0196581	0.913533	0.133637	0.458438	0.0258837	0.886305	0.0666846	0.712341	0.0454536	0.801681	0.0230472	0.898697	-0.377792	0.0301875	-0.143596	0.425314	-0.401472	0.0205723	0.0624039	0.730096	0.0954776	0.597125	-0.114066	0.527347	-0.116259	0.519384	0.275636	0.120517	-0.00347783	0.984675	-0.0848892	0.638571	0.0337846	0.851937	-0.00214248	0.990559	-0.0914969	0.612571
tyrosine	0.141372	0.377956	-0.121785	0.448141	-0.249522	0.115646	-0.0321529	0.841822	0.321791	0.040201	0.138785	0.386832	-0.0726718	0.651605	-0.0145592	0.928012	0.296355	0.0599143	0.112157	0.485082	0.194878	0.222091	-0.0161506	0.920168	0.0852288	0.596237	0.234042	0.140805	0.20436	0.199964	-0.183481	0.250844	-0.129803	0.41859	-0.108203	0.500698	-0.0486955	0.762393	0.392858	0.0110599	0.0615682	0.702164	-0.11121	0.488798	-0.0596328	0.711116	0.151649	0.343901	0.107916	0.501841	0.10756	0.50326	0.0982446	0.541134	-0.0395861	0.805889	0.220344	0.166255	-0.340516	0.0293682	-0.0026049	0.987104	-0.056888	0.723877	-0.14022	0.381894	-0.119913	0.455201	-0.0802925	0.617758	0.00346758	0.982833	0.285015	0.0708839	0.148189	0.355149	-0.0156931	0.922422	-0.00302146	0.985042	0.0420387	0.794116	0.0271931	0.86598	0.140931	0.379463	-0.204818	0.198936	0.0783002	0.626535	-0.0835655	0.603452
umbelliferone sulfate	-0.10429	0.583384	0.124844	0.510974	-0.0439336	0.817687	-0.156564	0.408683	-0.0399071	0.834155	-0.181596	0.336857	-0.280268	0.133585	-0.00540765	0.977375	-0.278246	0.136529	0.287305	0.123699	-0.156328	0.4094	-0.0325502	0.864417	-0.0745604	0.695371	0.0319966	0.866702	-0.101238	0.594508	0.0572702	0.76372	-0.142953	0.451089	-0.0367846	0.846974	0.0351541	0.853682	-0.281087	0.132406	-0.164274	0.385698	-0.00201481	0.991569	-0.194237	0.303708	0.424383	0.0194196	0.060183	0.752066	0.0497347	0.794097	0.0010279	0.995699	-0.315949	0.088967	0.223224	0.23573	-0.145697	0.442356	-0.254091	0.175438	-0.0911802	0.631801	-0.111068	0.559015	-0.178282	0.345895	0.0939168	0.621561	0.33516	0.0702159	-0.189896	0.314853	0.196873	0.297064	0.0877506	0.644728	0.0117021	0.951062	-0.250934	0.181047	-0.262647	0.160854	0.0930157	0.624925	-0.0315056	0.86873	-0.0236418	0.901311	0.220095	0.24253
undecenoylcarnitine (C11:1)	-0.217228	0.17248	-0.0747612	0.642252	-0.0929099	0.563421	-0.278301	0.0780893	-0.0330576	0.83743	-0.118246	0.461538	-0.237994	0.134029	-0.0350265	0.827889	0.171216	0.284465	-0.0813072	0.613308	0.393917	0.0108262	0.111638	0.487118	0.298911	0.0576394	0.016434	0.918772	0.0147408	0.927117	-0.318284	0.0425535	0.174876	0.27414	-0.00991242	0.950954	0.166296	0.298738	0.361784	0.0201117	0.127586	0.426649	0.1958	0.21987	-0.0396055	0.805796	0.0596424	0.711072	0.0509243	0.751854	-0.053285	0.74074	-0.077802	0.628738	-0.0300059	0.852263	0.270603	0.0870422	-0.241806	0.127725	-0.158133	0.323417	-0.115529	0.471965	-0.200061	0.209796	-0.0237683	0.882733	0.393645	0.0108858	0.215683	0.175627	-0.11582	0.470844	0.144789	0.366419	-0.137576	0.391022	-0.130175	0.417247	0.0119014	0.941128	-0.0906438	0.573015	0.020101	0.900728	0.190717	0.232314	0.265547	0.0933429	-0.100385	0.532313
uracil	0.21859	0.18125	-0.093204	0.572515	0.0200802	0.903428	-0.0135754	0.934628	-0.338126	0.0352612	-0.103454	0.530831	-0.118327	0.473104	-0.111947	0.497455	-0.121628	0.460757	-0.0552743	0.738219	-0.109266	0.507872	0.308284	0.0562119	-0.054481	0.741847	-0.200186	0.221745	0.217008	0.184508	0.0191685	0.907793	-0.0765012	0.643447	0.244153	0.13416	-0.147477	0.370284	-0.00435715	0.978998	-0.0544276	0.742091	-0.00244404	0.988219	0.0396002	0.810834	0.0931032	0.572932	-0.0210378	0.898845	-0.120998	0.463101	-0.0547901	0.740432	-0.169395	0.302575	-0.0287447	0.862097	-0.182778	0.265398	0.0106268	0.948805	0.129486	0.432076	0.0824778	0.617661	0.125799	0.445409	-0.0824938	0.617593	0.280638	0.0835355	0.0195733	0.905854	0.198251	0.226336	0.0571429	0.729697	-0.0913589	0.580173	-0.382982	0.016108	-0.153072	0.352201	0.052486	0.750994	0.163009	0.321432	-0.0392082	0.812673	0.0365088	0.825363
urate	0.132299	0.40962	-0.087113	0.58811	-0.107514	0.503446	-0.00482294	0.976125	0.0661152	0.681291	0.121125	0.450622	-0.0827918	0.606821	-0.338133	0.030596	-0.238695	0.132852	0.0366013	0.820275	0.0325953	0.839674	0.195224	0.221255	0.289063	0.0667999	0.097187	0.545518	0.281191	0.0749209	-0.0599123	0.709821	-0.363404	0.0195205	0.238454	0.133256	0.196786	0.21751	0.27392	0.0830923	0.328163	0.0361988	0.169705	0.288802	0.148004	0.355756	0.0885389	0.581993	0.360154	0.0207217	0.369627	0.0173835	-0.001443	0.992856	-0.149487	0.350902	-0.0390735	0.808356	-0.224699	0.157827	0.0196134	0.903125	0.0972161	0.545397	-0.085867	0.593479	-0.0263984	0.869863	-0.147743	0.356617	-0.176847	0.268684	0.0449265	0.78031	-0.0170006	0.91598	-0.0755013	0.638952	0.0513648	0.749776	-0.00403111	0.980044	0.158627	0.321888	-0.0724754	0.652487	0.00809102	0.959958	-0.288071	0.067783	-0.097552	0.544003
urea	-0.0456822	0.776709	-0.318981	0.0420772	-0.168195	0.293177	-0.176305	0.270176	-0.167831	0.294238	-0.105385	0.511983	-0.14421	0.36836	0.191802	0.229618	0.14075	0.380081	0.121133	0.450593	0.0513202	0.749986	0.0453351	0.778363	0.14902	0.352429	-0.0529853	0.742147	-0.0551662	0.73192	-0.34487	0.0272309	-0.145838	0.362917	-0.0994021	0.536354	-0.0945163	0.556665	0.146019	0.362317	-0.00360751	0.982141	-0.206308	0.195619	-0.18294	0.25227	0.197652	0.215451	-0.188528	0.237818	-0.0867614	0.589623	-0.188192	0.238671	-0.0686883	0.669581	-0.00367751	0.981794	-0.184706	0.247639	0.133616	0.404932	-0.197744	0.215233	-0.174744	0.274509	0.0139298	0.931117	0.124626	0.43754	0.112118	0.485232	0.13004	0.417734	-0.0592189	0.713035	0.106364	0.508045	0.169957	0.288075	-0.0197716	0.902347	0.109024	0.497433	-0.167397	0.295506	-0.245274	0.122185	0.236433	0.136676	0.164475	0.304135
uridine	0.00970615	0.951973	-0.100332	0.532531	0.0324807	0.84023	-0.0164337	0.918773	-0.0420733	0.79395	0.0470296	0.770298	-0.0786915	0.624807	-0.270823	0.0867763	-0.163159	0.308076	0.0863617	0.591345	-0.198577	0.213268	0.0966203	0.547875	0.138388	0.388207	-0.133172	0.40651	0.0341718	0.832028	0.167005	0.296653	-0.178343	0.264588	0.205104	0.198297	-0.0662921	0.680484	-0.157611	0.325036	0.129991	0.417911	0.052365	0.745065	0.113697	0.479066	0.0853025	0.595918	0.134787	0.40079	-0.0592275	0.712995	0.0582012	0.717762	0.122916	0.443905	0.00597595	0.97042	-0.0423045	0.792843	0.0691065	0.667685	-0.0469521	0.770666	0.000885227	0.995617	-0.0435427	0.786918	-0.210502	0.186485	-0.0127145	0.937114	0.0381257	0.812921	0.0909535	0.5717	0.132345	0.409455	0.0934135	0.561299	-0.202131	0.205021	-0.131434	0.412717	-0.0350651	0.827702	0.292433	0.0635442	-0.185101	0.246612	0.11862	0.46011
ursodeoxycholate	0.0146527	0.928495	-0.209905	0.193601	-0.167156	0.302569	-0.123359	0.448239	-0.0265212	0.870956	0.0274288	0.866579	0.0911441	0.575934	0.0474428	0.771278	0.143056	0.378526	0.151666	0.350189	0.115972	0.47608	0.170765	0.292099	0.235101	0.144203	-0.0311031	0.848901	0.0181215	0.911628	-0.335611	0.0342498	-0.200051	0.215838	-0.152473	0.3476	-0.17984	0.266817	0.193428	0.231741	-0.091084	0.576187	-0.0866052	0.595162	0.0838455	0.606988	-0.0247942	0.879295	0.0354085	0.828279	-0.230439	0.152562	-0.275818	0.0849421	0.0256922	0.874957	0.0558311	0.732218	0.0881984	0.588381	0.12309	0.449238	0.0929672	0.568291	-0.17364	0.283928	-0.134865	0.4067	0.119697	0.461928	-0.1949	0.228139	-0.0376632	0.817523	-0.0712654	0.662122	0.228545	0.156056	0.231602	0.150444	0.0441737	0.786659	0.308802	0.0525275	0.135434	0.404705	-0.292103	0.0674056	0.0878279	0.589955	0.0817073	0.61622
valerate (5:0)	-0.0234751	0.893517	-0.383246	0.023055	-0.237475	0.169553	-0.181075	0.297883	-0.082627	0.63701	-0.329927	0.0529203	-0.0258065	0.883011	0.301463	0.0784231	0.596112	0.000157634	0.184926	0.287551	0.375144	0.0263793	0.224589	0.194606	-0.0145668	0.933809	-0.0272952	0.876313	0.318301	0.0623918	0.00241042	0.989036	0.0469898	0.788663	-0.0303588	0.862555	-0.354787	0.0365018	0.0841515	0.630786	-0.0308423	0.860388	-0.030009	0.864124	0.0685703	0.695505	-0.0623416	0.722013	-0.0017564	0.99201	-0.33685	0.0478485	0.183531	0.291266	0.164743	0.344292	0.218376	0.207567	-0.0131246	0.940351	-0.263606	0.125995	-0.149206	0.392297	-0.212993	0.219268	-0.0120191	0.945367	0.0441131	0.801334	-0.0224819	0.897998	-0.138809	0.426472	0.0872122	0.618366	0.173651	0.318459	0.0997616	0.56855	0.129798	0.457384	0.230303	0.183195	-0.0386408	0.825574	-0.375026	0.0264304	0.175805	0.3124	0.241566	0.162105
valine	0.143482	0.370806	-0.0929639	0.563193	0.0065465	0.967597	0.134506	0.40178	0.156041	0.329939	-0.0241867	0.880684	-0.145256	0.364856	0.146542	0.360582	0.188589	0.237662	0.111634	0.487132	-0.118822	0.459341	-0.143089	0.372133	0.146492	0.360746	0.199191	0.211827	0.238086	0.133875	-0.204638	0.199341	-0.111167	0.488969	-0.0776319	0.629491	-0.181977	0.254819	0.160533	0.316031	0.00721502	0.96429	-0.0401056	0.803392	-0.204135	0.200472	0.0360628	0.822877	0.0697771	0.664649	0.32486	0.0382307	-0.0573594	0.72168	-0.276922	0.0796378	0.0222183	0.890332	-0.137085	0.392733	0.0251296	0.876067	-0.0730582	0.649871	-0.193511	0.225416	-0.242358	0.12683	-0.398	0.0099639	-0.0855336	0.594919	0.229373	0.149135	0.132322	0.409539	0.193723	0.224898	0.0251788	0.875827	-0.248009	0.117944	0.0521202	0.746217	-0.0127307	0.937034	-0.0224237	0.889325	-0.162883	0.308906	-0.062143	0.699514
valylglycine	0.174764	0.29398	-0.0471313	0.77872	-0.202465	0.222822	0.0573603	0.732304	-0.091807	0.583561	-0.100617	0.547804	0.197665	0.234217	-0.123807	0.458959	-0.12065	0.470581	0.146109	0.38141	0.0290958	0.862334	-0.0564279	0.736499	-0.0166411	0.921009	-0.0422295	0.801245	-0.224574	0.175255	0.225955	0.172545	-0.146859	0.378946	0.140746	0.399319	-0.185807	0.264041	-0.00913981	0.956568	-0.234698	0.156089	-0.024783	0.882586	0.0380594	0.820534	0.232857	0.159456	0.127733	0.444728	-0.0365835	0.827386	0.0776457	0.643112	0.0306057	0.855264	-0.217296	0.190034	-0.0127697	0.939347	-0.246756	0.135308	0.0554482	0.740915	0.0115018	0.94536	0.180359	0.27855	-0.337426	0.038289	0.0250991	0.881099	0.0648086	0.699076	0.0195542	0.907237	0.106145	0.52591	0.214131	0.196728	-0.0370792	0.825083	-0.053571	0.749399	0.0717745	0.66849	0.0292089	0.861804	-0.0275214	0.869718	0.0838624	0.616669
valylleucine	0.268183	0.103537	0.148498	0.373589	0.0485056	0.772436	0.319928	0.0502192	-0.0375702	0.822803	0.253315	0.1249	0.291927	0.0753366	0.357489	0.0275607	0.0314672	0.851235	-0.020244	0.903979	-0.114547	0.493479	-0.157324	0.345525	-0.249836	0.130343	0.00327494	0.984431	-0.392488	0.014796	0.000118373	0.999437	0.0492933	0.76884	-0.110058	0.510677	-0.47951	0.002318	-0.0226667	0.892551	-0.0755213	0.652251	-0.172159	0.301346	-0.256478	0.120101	-0.127844	0.444329	-0.211613	0.20217	0.196063	0.238107	0.0632614	0.705935	0.289229	0.0781996	-0.0497236	0.766878	0.172597	0.300099	0.125284	0.453578	0.0801866	0.63225	-0.0637622	0.703712	-0.0344875	0.837139	-0.3185	0.0513115	-0.0438867	0.793611	0.169116	0.310099	-0.0474888	0.777084	0.0875233	0.601314	0.224112	0.176169	-0.238167	0.149888	0.0577674	0.730475	-0.111298	0.505896	0.0908712	0.587419	0.153627	0.35712	0.0959224	0.566728
vanillactate	-0.0624432	0.701886	-0.139249	0.391474	-0.156415	0.335128	-0.091941	0.572588	0.0692752	0.671017	0.0750408	0.645373	-0.0237726	0.884234	-0.0437328	0.788739	-0.166619	0.304147	-0.203566	0.207712	-0.168996	0.297203	0.176352	0.276358	0.0972314	0.550599	0.104029	0.522945	-0.0774931	0.634585	0.083773	0.6073	0.0340199	0.834918	-0.020846	0.898407	0.146161	0.368155	0.0498188	0.760153	-0.0041052	0.979943	0.0269816	0.868735	0.107326	0.509786	-0.00846697	0.958646	-0.0179357	0.912531	-0.127734	0.43218	-0.178319	0.270948	-0.0585716	0.719594	-0.177941	0.271983	-0.0625407	0.701442	0.133538	0.411377	0.0829618	0.610796	0.211392	0.190393	0.0404387	0.80433	0.0386273	0.812935	0.233633	0.146797	-0.0270512	0.868399	-0.145701	0.369678	-0.0963381	0.554284	0.383318	0.0146261	0.318769	0.044986	0.332432	0.0360967	-0.178371	0.270809	-0.105452	0.517244	0.00914193	0.955353	-0.129624	0.425339
vanillic acid glycine	0.19757	0.27042	0.0324636	0.857667	0.147062	0.414106	0.175198	0.329461	0.0932864	0.605606	0.115158	0.523374	0.214932	0.229681	-0.0515418	0.775753	-0.0083021	0.963427	-0.162402	0.366542	-0.184521	0.303959	-0.00707315	0.968838	-0.424942	0.0136982	0.420997	0.0146957	0.0154262	0.932099	-0.0888992	0.622739	-0.179112	0.318599	-0.0184602	0.918784	-0.125512	0.486448	0.107818	0.550353	-0.341335	0.0518898	0.0376987	0.835006	-0.00851877	0.962473	-0.37289	0.0325771	-0.123317	0.494162	-0.2455	0.168484	-0.00198733	0.991242	0.290733	0.100713	0.235772	0.186537	0.270275	0.128205	0.322175	0.0674757	0.211371	0.237678	0.296564	0.0937616	0.144133	0.423567	-0.0926475	0.608089	-0.213779	0.23225	0.14505	0.420592	-0.102571	0.570029	-0.00986787	0.956535	0.243313	0.172429	0.309492	0.0796592	0.151223	0.400873	0.0178905	0.921282	-0.302223	0.0873709	-0.124264	0.490827	-0.0692135	0.70192
vanillylmandelate (VMA)	-0.208155	0.191559	-0.390275	0.0116483	-0.383222	0.0133923	-0.23811	0.133833	0.203663	0.201538	-0.0714082	0.657286	-0.0752891	0.639898	-0.0516958	0.748216	0.00453219	0.977564	0.0485403	0.763128	0.143789	0.369773	0.060069	0.709095	0.0715468	0.656662	0.0170006	0.91598	-0.00625365	0.969046	-0.222799	0.161465	-0.0689103	0.668574	-0.239936	0.130789	0.0953003	0.553382	0.275283	0.0815092	-0.13937	0.384815	-0.00788102	0.960996	-0.119804	0.455611	-0.0464656	0.77298	-0.351703	0.0241375	-0.108947	0.49774	-0.183262	0.251422	-0.104298	0.516369	-0.179278	0.262051	-0.393917	0.0108262	0.11339	0.480265	-0.110464	0.491737	-0.149426	0.351101	0.0470495	0.770203	0.204025	0.200718	0.136854	0.393539	0.240501	0.129857	0.132605	0.408528	0.231561	0.145188	0.225351	0.156594	0.283713	0.0722387	0.45901	0.00253929	0.123733	0.440858	-0.100097	0.533493	0.123963	0.440004	0.0771918	0.631441
xanthine	-0.0583424	0.717106	-0.0671767	0.676451	-0.0614364	0.702773	-0.121109	0.450682	0.0698139	0.664482	0.0570114	0.723301	-0.209989	0.187586	-0.201719	0.205966	-0.176252	0.270323	0	1	0.0675022	0.67497	0.221575	0.16384	0.286536	0.0693273	-0.101437	0.528002	0.38795	0.0122005	-0.108778	0.49841	-0.0845126	0.599339	0.103478	0.519689	0.290866	0.0650416	0.289992	0.0658892	0.207071	0.193933	0.192472	0.227964	0.130671	0.415456	-0.134542	0.401654	0.0513577	0.74981	0.187389	0.240718	-0.0876626	0.585749	-0.302951	0.054184	-0.23582	0.137726	-0.231403	0.145469	-0.0790664	0.623154	0.084163	0.600856	-0.0996766	0.535224	0.0650705	0.686067	-0.154555	0.334624	0.0788297	0.624198	0.198254	0.214029	0.425866	0.00550169	0.0643418	0.689405	-0.0516166	0.748589	-0.302525	0.0545404	-0.0103233	0.948923	0.375778	0.0154686	0.17546	0.272517	0.0927038	0.56429	-0.176514	0.269599
xanthurenate	0.151711	0.343699	-0.163391	0.307378	-0.128664	0.422719	0.0448354	0.780745	0.185169	0.246436	0.292159	0.0638033	-0.130425	0.416342	-0.0777547	0.628948	-0.026186	0.870901	0.136035	0.396403	-0.00323641	0.983978	0.0748028	0.642066	0.303617	0.0536314	0.190407	0.233087	0.0104972	0.948064	-0.258933	0.102107	-0.182894	0.25239	-0.026217	0.870749	-0.0432075	0.788521	0.252489	0.111239	0.203464	0.201988	-0.0705789	0.661026	-0.0620576	0.699907	0.0702763	0.662393	0.0104016	0.948537	0.0839882	0.601615	0.0683022	0.671333	-0.0489856	0.761019	-0.110478	0.49168	-0.129225	0.420681	0.144955	0.365863	-0.0681877	0.671854	-0.288761	0.0670981	-0.245865	0.121258	-0.266674	0.0919089	-0.191873	0.229443	0.134161	0.403	-0.000283344	0.998597	0.123104	0.443203	0.345202	0.0270734	-0.0387754	0.809791	0.161648	0.312637	0.0532677	0.740821	-0.0254289	0.874603	-0.118446	0.460773	0.093657	0.560274
ximenoylcarnitine (C26:1)*	-0.224824	0.15759	-0.247254	0.119104	-0.288046	0.0678083	-0.127718	0.426164	-0.0374499	0.816179	-0.119974	0.454971	-0.243752	0.124594	-0.0537003	0.738789	0.078558	0.625397	0.146144	0.361902	0.152574	0.340932	-0.16264	0.309639	0.255861	0.106387	0.0096337	0.952331	-0.0814092	0.612861	0.0136675	0.932411	0.102282	0.524553	0.170364	0.286905	0.180844	0.257838	0.247619	0.118543	0.115561	0.471844	0.352544	0.0237776	0.0724754	0.652486	0.0915441	0.569194	0.0838626	0.602161	0.245824	0.121323	-0.0182781	0.909692	-0.00451897	0.97763	0.121971	0.447444	-0.042998	0.789523	-0.212836	0.181538	-0.123712	0.440937	-0.13544	0.398491	-0.000584466	0.997106	0.00725871	0.964074	-0.169911	0.288206	-0.172493	0.280834	0.0223842	0.889518	0.127812	0.425823	-0.00402861	0.980057	0.0886844	0.58137	-0.0146037	0.927793	0.122616	0.445025	0.0231172	0.885924	0.179125	0.262465	0.0676314	0.674382
xylose	-0.151409	0.364188	-0.218444	0.187647	-0.298546	0.0686595	-0.123476	0.460171	0.221806	0.180777	0.00563989	0.973192	0.082662	0.621739	0.160016	0.337227	0.280596	0.0879341	0.463105	0.00341244	0.219772	0.184911	-0.211492	0.202433	0.0697394	0.677374	0.221834	0.180719	-0.00677959	0.967777	-0.377894	0.0193272	-0.0766996	0.647176	-0.336654	0.0387617	-0.232095	0.160865	0.290402	0.0769444	-0.185674	0.264389	-0.22755	0.169455	-0.357668	0.0274774	0.384412	0.0171775	-0.0250001	0.881565	0.118927	0.476987	-0.060018	0.720389	0.155133	0.352367	0.280277	0.0883103	-0.0432996	0.796313	-0.0225339	0.893177	-0.101566	0.544016	-0.444921	0.005128	-0.39225	0.0148621	0.139586	0.403253	0.0485056	0.772436	-0.000796189	0.996215	-0.0445091	0.790749	0.346917	0.0328537	-0.165318	0.32125	0.251875	0.127132	0.0127833	0.939282	0.0359291	0.830428	-0.0954762	0.568543	-0.123471	0.460191	0.297614	0.0695699
