## Supplementary material for "Multi-omics analysis reveals the impact of microbiota on host metabolism in hepatic steatosis": Supplementary Dataset 14N.xlsx

### Sheet: Gut
	Collinsella_aerofaciens		Bacteroides_dorei		Bacteroides_stercoris		Bacteroides_uniformis		Bacteroides_vulgatus		Barnesiella_intestinihominis		Prevotella_copri		Prevotella_sp_CAG_279		Alistipes_finegoldii		Alistipes_putredinis		Parabacteroides_distasonis		Parabacteroides_merdae		Eubacterium_eligens		Eubacterium_sp_CAG_180		Butyrivibrio_crossotus		Coprococcus_eutactus		Eubacterium_rectale		Lachnospira_pectinoschiza		Roseburia_faecis		Roseburia_intestinalis		Roseburia_inulinivorans		Oscillibacter_sp_57_20		Oscillibacter_sp_CAG_241		Faecalibacterium_prausnitzii		Dialister_sp_CAG_357		Parasutterella_excrementihominis
	Correlation	P-Value	Correlation	P-Value	Correlation	P-Value	Correlation	P-Value	Correlation	P-Value	Correlation	P-Value	Correlation	P-Value	Correlation	P-Value	Correlation	P-Value	Correlation	P-Value	Correlation	P-Value	Correlation	P-Value	Correlation	P-Value	Correlation	P-Value	Correlation	P-Value	Correlation	P-Value	Correlation	P-Value	Correlation	P-Value	Correlation	P-Value	Correlation	P-Value	Correlation	P-Value	Correlation	P-Value	Correlation	P-Value	Correlation	P-Value	Correlation	P-Value	Correlation	P-Value
Proteins
IL8	-0.105	0.513532	-0.0155231	0.92326	-0.0813122	0.613286	-0.130396	0.416449	-0.0614606	0.702661	-0.00368363	0.981764	0.0641601	0.690239	0.246008	0.121036	0.0626218	0.697308	-0.125546	0.43414	-0.183674	0.250338	0.00904093	0.955261	-0.190637	0.232514	0.0976544	0.543579	-0.0348528	0.82873	0.206523	0.195142	0.140344	0.381468	-0.0976604	0.543554	0.0863578	0.591362	-0.302813	0.0542996	-0.044487	0.782408	0.162185	0.31101	-0.0498707	0.75683	0.142453	0.374284	-0.0428059	0.790442	-0.0291915	0.85623
VEGFA	0.208481	0.190849	-0.182138	0.254391	0.141094	0.378903	-0.0539162	0.737777	0.0225948	0.888485	-0.158389	0.322622	-0.0636984	0.692358	0.0400344	0.803734	-0.0274844	0.864558	-0.0120933	0.94018	-0.191179	0.231162	-0.185561	0.24542	-0.115614	0.471639	0.1023	0.524479	0.0937869	0.559728	0.162741	0.309333	0.0807703	0.615661	0.140244	0.38181	-0.168886	0.291169	-0.467349	0.00206489	0.195224	0.221255	0.19618	0.218958	0.264643	0.0945044	0.167799	0.29433	0.145534	0.363932	-0.229997	0.148
CD8A	0.246249	0.12066	-0.132332	0.409503	-0.144416	0.367668	-0.0941217	0.558321	0.0661576	0.681097	-0.132888	0.407518	-0.0502978	0.754812	-0.0767955	0.633199	0.0141672	0.929946	-0.109032	0.497403	-0.049702	0.757628	0.226013	0.155346	-0.0358588	0.823863	0.249772	0.115271	0.0419349	0.794613	-0.0886299	0.581603	-0.298299	0.0581773	-0.3621	0.0199952	0.149864	0.349676	0.0691252	0.6676	-0.0886867	0.58136	0.144108	0.368701	0.272577	0.0846741	0.158738	0.321543	-0.0430558	0.789246	0.145568	0.363818
CDCP1	-0.0798169	0.619848	-0.233172	0.142331	0.0150129	0.925775	0.0874517	0.586655	0.135027	0.399945	0.0238009	0.882573	0.0290039	0.857145	0.219559	0.167806	-0.0277677	0.863174	0.201364	0.206783	-0.0392992	0.807269	0.11339	0.480265	-0.123239	0.442699	-0.1023	0.524479	-0.264927	0.0941388	0.0738944	0.646126	0.0398344	0.804696	0.0158468	0.921664	0.134398	0.402164	-0.102515	0.523603	0.166323	0.298659	0.255079	0.107497	0.00821698	0.959335	-0.0627287	0.696816	0.166936	0.296857	0.179891	0.260396
CD244	0.122621	0.445007	-0.188726	0.237316	0.0479615	0.765873	-0.120339	0.45359	-0.0191604	0.905352	-0.0150172	0.925754	0.0495636	0.758283	0.150821	0.346571	-0.140539	0.380803	-0.0854211	0.595405	-0.192797	0.227163	0.0148633	0.926513	-0.139107	0.385721	0.250967	0.113483	0.0657358	0.683024	0.187878	0.239469	-0.0763646	0.635112	0.0380324	0.81337	-0.00399993	0.980198	-0.203355	0.202233	0.230359	0.147346	0.127084	0.428483	0.151022	0.345921	0.0937446	0.559906	0.126398	0.431002	-0.0680339	0.672552
IL7	-0.0229127	0.886926	-0.0496942	0.757665	0.126613	0.430212	0.149057	0.352307	0.395861	0.010408	0.0391015	0.808221	-0.385862	0.0127153	0.0757883	0.637674	0.000283344	0.998597	0.0510607	0.75121	0.149337	0.351392	-0.0191537	0.905385	-0.0127773	0.936804	0.0479615	0.765873	-0.174257	0.27587	0.0743278	0.644188	-0.0479114	0.76611	0.197293	0.216302	0.171997	0.282241	-0.0137357	0.932074	-0.0266343	0.868709	0.0142014	0.929777	-0.134872	0.400491	0.12145	0.4494	0.155857	0.330517	-0.0170085	0.915942
OPG	0.0992046	0.537168	-0.220888	0.165184	0.145213	0.365001	0.0492842	0.759605	0.100683	0.531092	-0.195507	0.220572	-0.125928	0.43273	-0.0445665	0.782028	-0.226959	0.15358	0.0631541	0.694859	0.00184938	0.990844	-0.154762	0.333969	-0.129009	0.421465	0.192643	0.227543	-0.0286178	0.859027	0.393742	0.0108645	0.0372645	0.817074	0.0247607	0.877873	0.140709	0.380221	-0.0949215	0.554967	0.231492	0.14531	0.169325	0.289899	0.122405	0.445817	0.0996689	0.535256	0.31398	0.0455916	-0.0516383	0.748487
LAP TGF-beta-1	0.00151073	0.992521	-0.0523744	0.745021	0.175903	0.271287	-0.0402982	0.802467	0.0880294	0.584175	-0.079903	0.61947	0.0536021	0.739251	0.0687382	0.669355	-0.00481685	0.976155	0.00153566	0.992397	-0.152805	0.340192	-0.00965345	0.952234	-0.171669	0.283175	0.239409	0.131663	-0.103704	0.518773	0.26524	0.0937363	0.202293	0.204652	-0.0265434	0.869154	0.0274662	0.864646	-0.369747	0.0173443	0.105687	0.510765	0.0756498	0.638291	0.0762196	0.635756	0.0989719	0.538128	0.0339914	0.832902	-0.32929	0.0355263
uPA	-0.0591703	0.713261	-0.0897846	0.576672	-0.03627	0.821875	-0.102181	0.524963	0.0442859	0.783367	0.18134	0.256512	-0.154014	0.336338	0.0430558	0.789246	-0.194374	0.223313	-0.013629	0.932601	0.0522449	0.74563	0.136834	0.393609	-0.00989208	0.951054	0.216026	0.174926	0.0830198	0.605827	0.0520078	0.746746	-0.180265	0.259392	0.102806	0.522418	0.185597	0.245327	0.105642	0.510947	0.140255	0.381773	0.128086	0.424823	0.224692	0.157841	0.187141	0.241352	0.179525	0.261384	0.1969	0.217238
IL6	-0.0144472	0.929496	-0.115882	0.476424	-0.0920656	0.572065	-0.194829	0.228312	-0.206562	0.200956	0.0362366	0.824325	-0.0139709	0.931814	0.059478	0.715435	0.0866659	0.594903	0.0335599	0.83712	-0.0746294	0.647189	0.108397	0.505545	-0.0101442	0.950464	-0.0215292	0.895095	-0.111126	0.494826	-0.0298542	0.854902	0.0774279	0.634871	0.261077	0.103695	0.247555	0.123534	-0.115336	0.478516	0.0875014	0.591343	-0.0199143	0.902925	0.0258186	0.874347	0.0260837	0.873067	0.252412	0.116104	0.0101214	0.950575
IL-17C	0.148555	0.353948	-0.217538	0.171854	-0.0993773	0.536457	-0.0313121	0.845908	0.192327	0.228321	-0.0612023	0.703854	-0.0530514	0.741837	0.240206	0.130343	-0.249626	0.11549	-0.0673771	0.675539	-0.232559	0.143413	-0.0347831	0.829067	-0.0564673	0.725839	0.13299	0.407156	-0.262943	0.0967208	0.261989	0.0979821	0.048095	0.76524	0.274348	0.082592	0.272884	0.0843103	-0.0127307	0.937034	0.079053	0.623213	-0.0984085	0.540456	-0.078203	0.626965	0.278271	0.0781225	0.0327325	0.839008	0.0361621	0.822397
MCP-1	-0.102478	0.523755	-0.0814092	0.612861	0.115852	0.470722	0.0645697	0.688361	0.0887525	0.581079	0.000850032	0.995792	-0.0826059	0.607631	0.257076	0.104678	0.111071	0.489345	0.125732	0.433452	-0.0850713	0.596919	0.138979	0.386163	-0.155182	0.332642	0.0653658	0.684716	-0.218175	0.170571	0.141071	0.378983	0.0695726	0.665575	0.169957	0.288074	0.132709	0.408158	-0.200229	0.209407	-0.0705527	0.661144	0.101595	0.527358	0.216758	0.173433	0.17808	0.265306	0.187331	0.240866	0.20594	0.196433
IL-17A	0.0151964	0.927848	-0.0127697	0.939347	0.347144	0.0327318	0.242456	0.14247	0.194137	0.242841	-0.0853208	0.610532	-0.326207	0.0456355	0.20093	0.226424	-0.10969	0.512102	-0.0269995	0.872168	0.0250203	0.88147	-0.0466221	0.781052	-0.0666196	0.691077	0.230625	0.163609	-0.088832	0.595866	0.377261	0.0195474	0.030668	0.854972	0.258839	0.116609	-0.00878279	0.958263	-0.126976	0.447453	-0.00913536	0.956589	-0.0555496	0.740457	-0.196152	0.23789	-0.0924811	0.580788	0.103765	0.535284	0.0433359	0.796146
CXCL11	-0.0264378	0.86967	-0.00915714	0.954687	0.0854273	0.595379	0.0290888	0.856731	0.0921869	0.566474	-0.0433516	0.787831	-0.041303	0.797643	0.132189	0.410013	0.0252176	0.875637	-0.00403111	0.980044	-0.0487773	0.762005	0.118753	0.459606	-0.206291	0.195656	0.117977	0.462563	-0.0399515	0.804133	0.171626	0.283297	0.239007	0.132332	0.0851767	0.596462	0.102398	0.52408	-0.323515	0.0390845	0.139122	0.38567	0.124535	0.437877	0.120138	0.454349	0.109078	0.497219	0.242724	0.12624	0.064816	0.687232
AXIN1	-0.104744	0.514566	0.0112789	0.944202	0.247247	0.119114	0.0895824	0.577534	0.266077	0.0926663	0.0419349	0.794613	-0.0688383	0.668901	0.104492	0.515583	-0.0447684	0.781065	0.0846533	0.598729	-0.0367563	0.819527	0.0651225	0.685829	0.016899	0.916481	0.224795	0.157646	-0.0943536	0.557348	0.196979	0.217048	0.0932529	0.561975	0.0142622	0.929477	0.0238218	0.882471	-0.100952	0.529988	0.132038	0.410551	0.107239	0.504544	-0.17794	0.265688	0.00557588	0.972399	0.161145	0.314167	-0.223255	0.160586
TRAIL	-0.0183806	0.909188	-0.28309	0.0728949	-0.297733	0.0586787	-0.232432	0.143637	-0.0994172	0.536292	0.0348513	0.828737	0.128498	0.423322	0.158375	0.322667	-0.192957	0.226771	-0.131299	0.4132	-0.405707	0.00849581	0.0945425	0.556555	-0.205879	0.19657	0.273819	0.0832101	-0.051852	0.74748	0.264156	0.0951355	-0.123725	0.440887	0.133312	0.406013	-0.0434659	0.787285	-0.2344	0.140181	0.16349	0.307083	-0.0152938	0.92439	0.0532687	0.740816	-0.0371145	0.817798	0.23517	0.138845	0.202722	0.203671
CXCL9	0.0755365	0.638795	-0.0270247	0.866802	-0.191713	0.229838	-0.077076	0.631954	-0.0804376	0.617121	-0.0189841	0.906219	0.0541528	0.736667	0.314232	0.0454092	-0.00821698	0.959335	-0.113447	0.480042	-0.224006	0.159148	0.0640499	0.690744	-0.320462	0.0410798	-0.0332143	0.83667	-0.0291844	0.856265	0.24747	0.11877	0.0842581	0.600443	0.00732916	0.963726	0.105776	0.510409	-0.320946	0.0407578	0.0733861	0.648401	0.125446	0.434509	-0.0495852	0.758181	0.0439101	0.785162	0.0211502	0.895574	0.190464	0.232945
CST5	0.0926581	0.564483	-0.0263547	0.870076	0.0243129	0.880065	-0.0286256	0.858989	0.0124723	0.938309	0.00850032	0.957934	-0.0998614	0.534464	0.134455	0.401962	-0.178507	0.264144	-0.054516	0.734964	-0.191179	0.231162	0.0586869	0.715505	-0.191453	0.230483	0.12369	0.441017	0.163773	0.306234	0.0212365	0.895151	0.0717754	0.655634	0.0142622	0.929477	-0.109154	0.49692	-0.00167509	0.991707	0.0025501	0.987375	0.188988	0.236654	0.190407	0.233087	0.0461753	0.774361	0.209236	0.18921	0.212836	0.181538
OSM	0.0322289	0.841453	0.0932465	0.562002	-0.0285643	0.859288	-0.165917	0.299856	-0.306024	0.051669	0.0957703	0.551418	0.0791181	0.622926	0.248012	0.11794	0.211091	0.185228	-0.12842	0.423607	-0.116511	0.468184	0.0514851	0.749209	-0.295114	0.0610448	-0.03534	0.826372	-0.0714027	0.657311	0.0305546	0.849592	0.176777	0.268876	0.0944868	0.556789	0.0955539	0.552322	-0.226807	0.153863	-0.258126	0.103218	0.105964	0.509651	0.0459017	0.775663	0.244119	0.124009	0.00151073	0.992521	0.0900989	0.575333
CXCL1	0.0397826	0.804945	-0.0147408	0.927117	0.218683	0.169552	0.215109	0.176809	0.3241	0.0387111	0.0303178	0.850745	-0.243596	0.124843	0.096435	0.548646	0.0238009	0.882573	0.027258	0.865663	-0.0129456	0.935973	-0.0448962	0.780455	0.0904713	0.573748	0.144947	0.365889	-0.0835865	0.603361	0.175093	0.273536	-0.0291874	0.85625	0.219479	0.167967	0.0663988	0.679997	-0.116139	0.469613	-0.0453351	0.778363	0.137371	0.391735	-0.17539	0.27271	0.0289249	0.85753	0.132944	0.407319	-0.134995	0.400056
CCL4	0.148303	0.354774	-0.164605	0.303748	0.00199286	0.990134	0.0646623	0.687936	0.046455	0.77303	0.134872	0.400491	-0.10133	0.52844	0.0347468	0.829243	-0.0382515	0.812315	0.0568195	0.724196	-0.227011	0.153482	-0.0223715	0.889581	-0.103042	0.521458	0.278735	0.0776076	0.0810364	0.614494	0.438382	0.00414527	-0.0949051	0.555036	0.0465501	0.772578	0.0294217	0.855109	-0.3272	0.0367819	0.309412	0.0490062	0.120985	0.45115	0.246226	0.120696	0.058721	0.715346	0.187582	0.240223	-0.144802	0.366375
CD6	0.27168	0.0857444	-0.10352	0.519518	-0.298796	0.0577399	-0.298021	0.0584232	-0.262823	0.0968792	-0.197207	0.216506	0.291507	0.0644256	0.122873	0.444066	-0.0320179	0.842478	-0.186967	0.241798	-0.375886	0.0154366	0.154762	0.333969	-0.25163	0.112503	0.36642	0.0184587	0.0204008	0.899255	0.240536	0.1298	-0.0156033	0.922864	-0.342292	0.0284805	-0.0654211	0.684463	-0.322957	0.0394434	0.113338	0.480468	0.110061	0.493328	0.25841	0.102827	0.161526	0.313007	-0.0780544	0.627622	0.0983733	0.540602
SCF	-0.13521	0.399298	0.00290348	0.985626	-0.175637	0.272024	0.0497474	0.757413	-0.203353	0.202237	0.141955	0.375971	-0.156768	0.327664	0.0423004	0.792862	-0.0416516	0.795971	-0.175449	0.272546	-0.0117898	0.941679	0.115535	0.471943	-0.133337	0.405923	-0.0779872	0.627919	-0.0235176	0.883962	-0.0689103	0.668574	-0.0730604	0.649861	0.173919	0.276816	0.0364438	0.821036	0.185711	0.245031	-0.0748028	0.642066	-0.073556	0.64764	0.304028	0.0532917	-0.121798	0.448091	0.0334879	0.835343	0.251143	0.113223
IL18	-0.00352504	0.982549	0.0163042	0.919411	0.170855	0.285499	0.0685532	0.670194	-0.0607349	0.706014	-0.00396682	0.980362	0.0945379	0.556575	0.102981	0.521706	0.0070836	0.96494	0.0510607	0.75121	0.00392992	0.980545	-0.0475011	0.768058	0.0496665	0.757796	0.233297	0.14211	0.0365514	0.820516	0.240969	0.129089	-0.0273517	0.865205	-0.0614065	0.702911	-0.110131	0.49305	-0.115916	0.470473	0.162923	0.308785	0.24725	0.119109	-0.127222	0.427981	-0.00453041	0.977573	0.22107	0.164827	-0.0125648	0.937853
SLAMF1	-0.0156109	0.922827	0.0175326	0.913361	0.176966	0.268356	0.0393718	0.806921	0.160152	0.317196	-0.188424	0.238082	-0.186873	0.242038	0.0375165	0.815858	-0.00680026	0.966342	-0.0656495	0.683419	0.120441	0.453204	0.195521	0.22054	0.0100982	0.950036	0.3162	0.0440031	-0.0561021	0.727544	0.173576	0.277779	0.323265	0.0392451	-0.000792342	0.996077	0.0843541	0.600027	-0.153773	0.337104	0.0702693	0.662424	-0.018298	0.909594	-0.000283344	0.998597	0.150026	0.349149	-0.047588	0.767646	0.121664	0.448594
TGF-alpha	0.15485	0.33369	0.0633183	0.694104	0.0734701	0.648025	-0.0105609	0.947749	-0.176963	0.268365	-0.161223	0.313929	-0.0708575	0.659769	0.0730186	0.650049	0.200324	0.209185	-0.0627701	0.696625	-0.159509	0.31917	0.0714049	0.657301	-0.315104	0.0447819	0.173379	0.278334	-0.0376848	0.815046	0.0912303	0.570525	0.291324	0.0646015	-0.0495214	0.758483	0.0786653	0.624923	-0.246238	0.120678	0.0357014	0.824624	0.136097	0.396185	0.308845	0.0494438	0.167451	0.295348	0.331354	0.0343212	0.208239	0.191376
MCP-4	-0.138484	0.387875	-0.0362935	0.821762	0.153716	0.337286	0.0402055	0.802912	0.165756	0.300334	-0.0240842	0.881185	-0.147956	0.355913	0.174741	0.274516	0.00991704	0.950931	0.140129	0.382206	-0.0545566	0.734774	0.251603	0.112542	-0.092326	0.565886	0.21111	0.185187	-0.152156	0.342271	0.315297	0.0446438	0.0734275	0.648216	0.275537	0.0812174	0.187997	0.239168	-0.254501	0.108324	0.111921	0.486006	0.101322	0.528474	0.237159	0.13544	0.236104	0.137239	0.293333	0.0626954	0.0156294	0.922736
CCL11	0.19715	0.216642	-0.153215	0.338883	0.118243	0.461549	-0.146741	0.359923	-0.125627	0.43384	-0.244243	0.123813	-0.0838909	0.602037	0.0176252	0.912905	0.0614857	0.702545	0.00364719	0.981944	-0.280874	0.0752635	0.0438236	0.785575	-0.199078	0.212091	0.326165	0.0374174	-0.069986	0.663704	0.365788	0.0186772	0.106286	0.508359	-0.0142622	0.929477	0.174041	0.276473	-0.401909	0.00919427	0.127222	0.427981	0.106238	0.508555	0.344546	0.0273852	0.316257	0.043963	0.182798	0.252643	-0.112011	0.485654
TNFSF14	-0.103737	0.51864	-0.0349535	0.828243	0.162352	0.310508	0.00222335	0.988993	0.141534	0.377405	0.0257843	0.872865	-0.0730604	0.649861	0.194129	0.223909	0.00198341	0.99018	-0.00787026	0.96105	-0.0543254	0.735857	0.11768	0.463699	-0.124887	0.436573	0.122627	0.444984	-0.147906	0.35608	0.161441	0.313266	0.143	0.372432	0.147177	0.35848	0.125509	0.434276	-0.284206	0.0717235	0.0915201	0.569296	0.0698236	0.664439	-0.200891	0.207873	0.0677818	0.673698	0.194632	0.222686	-0.0586869	0.715505
FGF-23	0.104865	0.542744	0.341841	0.0412911	0.328922	0.0501394	0.112252	0.514526	0.161691	0.346127	0.0428191	0.804164	-0.22753	0.182013	0.360376	0.0308438	0.309888	0.0658739	0.128644	0.454619	0.0534585	0.756825	0.333429	0.0468947	0.113662	0.509224	0.16751	0.328811	0.0653262	0.705037	0.0356576	0.836431	0.217763	0.202011	-0.0649657	0.706593	0.11855	0.491055	-0.0226766	0.895558	0.123698	0.472286	0.319315	0.0576553	-0.0804197	0.64104	0.226828	0.183402	0.0641887	0.709949	0.00470824	0.978258
MMP-1	-0.0717597	0.655704	0.106424	0.507807	0.130466	0.416196	0.163045	0.308416	0.116589	0.467882	-0.0634691	0.693411	-0.162458	0.310185	0.141505	0.377503	-0.115321	0.47277	-0.0717921	0.655558	-0.0732815	0.64887	0.124882	0.436593	-0.0206085	0.898235	0.139766	0.383453	-0.043635	0.786477	0.24682	0.119773	0.295913	0.060315	0.0122813	0.939252	0.06071	0.706129	-0.0791757	0.622672	0.168023	0.293677	0.110334	0.492249	0.109654	0.494937	0.115003	0.474001	0.146289	0.36142	0.0652757	0.685128
LIF-R	-0.00856081	0.957635	0.0196543	0.902924	-0.214432	0.178208	0.178702	0.263614	0.0592888	0.712711	0.245943	0.121137	-0.165579	0.300857	-0.065465	0.684262	-0.00141672	0.992986	-0.0873407	0.587131	0.00346758	0.982833	0.21115	0.185102	-0.156006	0.330048	0.1767	0.269087	-0.17454	0.275078	0.185494	0.245592	-0.00899487	0.955489	0.088148	0.583667	0.236885	0.135906	0.0283648	0.860261	0.17114	0.284683	0.0511615	0.750735	0.097187	0.545518	0.0960098	0.550419	0.156864	0.327363	0.271829	0.0855656
FGF-21	-0.0614364	0.702773	-0.00357352	0.982309	0.138969	0.386199	-0.011302	0.944088	-0.00433821	0.978524	-0.0178507	0.911796	-0.00789346	0.960935	-0.0601774	0.708593	0.149889	0.349594	0.076975	0.632402	-0.13015	0.417336	-0.0499528	0.756442	-0.212474	0.1823	-0.118774	0.459523	-0.269744	0.0880893	-0.0803954	0.617306	0.259933	0.100743	-0.0211951	0.895354	0.153331	0.338513	-0.212178	0.182924	-0.0714027	0.657311	0.161769	0.312272	-0.111071	0.489345	0.0749259	0.641517	0.271931	0.085443	0.0493399	0.759341
CCL19	-0.00352504	0.982549	0.0347301	0.829324	0.19065	0.23248	-0.1032	0.520817	-0.0372363	0.81721	-0.120421	0.453278	-0.11675	0.467265	0.212258	0.182755	0.0637524	0.69211	-0.134562	0.401583	0.0235795	0.883658	0.00566949	0.971936	-0.063062	0.695282	0.115453	0.47226	0.136572	0.394524	0.0810455	0.614454	0.0978422	0.5428	0.0913174	0.570155	-0.0439103	0.785161	-0.248583	0.117069	-0.0762196	0.635756	0.146657	0.360201	-0.17284	0.279854	0.0174246	0.913893	-0.0372647	0.817073	0.0818245	0.611044
IL-15RA	-0.025644	0.87519	-0.037912	0.816339	0.126059	0.438289	0.152076	0.348872	0.0511906	0.753751	0.0341228	0.834426	-0.204688	0.205165	0.138424	0.394314	-0.220137	0.172274	-0.00493101	0.975909	-0.0444076	0.785555	0.0339558	0.835225	-0.0928365	0.568838	0.0563725	0.729718	0.0613816	0.706727	0.230965	0.1516	-0.0984852	0.545447	0.159636	0.325144	-0.0374174	0.818695	-0.05198	0.750075	0.321147	0.0433232	0.052145	0.749307	0.00256676	0.987459	-0.137362	0.397988	0.258588	0.107151	0.074768	0.646577
IL-10RB	-0.065465	0.684262	0.0244563	0.879363	-0.176833	0.268721	0.080689	0.616017	-0.0191604	0.905352	0.199191	0.211827	-0.112528	0.48363	0.10978	0.49444	0.122688	0.444757	-0.00614264	0.969595	-0.118129	0.461984	0.180045	0.259983	-0.0706871	0.660538	-0.0273686	0.865123	-0.043635	0.786477	-0.0829958	0.605932	0.130701	0.415349	0.352988	0.0235895	0.0766209	0.633974	0.0314916	0.845035	0.0674359	0.675271	0.211383	0.184608	0.196357	0.218532	0.0768427	0.632989	0.275205	0.0815998	0.33404	0.0328027
IL-18R1	-0.171216	0.284465	-0.12351	0.44169	-0.00265715	0.986845	0.0504885	0.753911	-0.0177143	0.912467	0.165473	0.301171	-0.204863	0.198837	-0.0908956	0.571945	-0.176523	0.269574	-0.176985	0.268304	0.248048	0.117885	-0.135302	0.398977	0.0993329	0.53664	0.0855601	0.594805	-0.0464684	0.772966	0.0574253	0.721373	0.122991	0.443624	0.0475405	0.767871	0.127464	0.427092	0.00279181	0.986179	0.178223	0.264915	0.0883037	0.583	-0.156123	0.329684	-0.0322356	0.84142	0.0838455	0.602235	0.000919376	0.995448
PD-L1	-0.0576595	0.720282	0.121835	0.447954	0.0554015	0.730819	-0.0352956	0.826587	-0.0956213	0.55204	0.0932202	0.562113	-0.0534185	0.740112	0.129419	0.419978	0.140255	0.381773	-0.0691047	0.667693	-0.121596	0.448849	-0.0177746	0.91217	-0.307685	0.0503496	0.100307	0.532631	0.0266343	0.868709	0.0806121	0.616355	0.191095	0.231372	0.133708	0.404607	0.0234662	0.884213	-0.302744	0.0543573	-0.0243676	0.879798	0.136188	0.395867	-0.158106	0.323499	0.0383342	0.811916	0.16895	0.290983	0.117374	0.464872
CXCL5	0.0929099	0.563421	-0.0303749	0.850467	0.220543	0.165862	0.0620684	0.699857	0.110444	0.491817	-0.104554	0.515334	-0.125194	0.43544	0.125894	0.432855	-0.0453351	0.778363	0.0433824	0.787684	-0.182164	0.254322	-0.092857	0.563644	-0.0325614	0.839838	0.296006	0.0602303	0.157539	0.325259	0.340868	0.0291908	0.0201926	0.900278	0.0879499	0.584516	-0.128887	0.42191	-0.297384	0.0589902	0.0127505	0.936936	0.192629	0.227576	0.16689	0.296993	0.139049	0.385923	0.22384	0.159465	-0.258651	0.102494
TRANCE	-0.00151073	0.992521	0.0367402	0.819604	-0.177763	0.266171	0.133771	0.404381	0.0115686	0.942772	0.317912	0.0428093	-0.122624	0.444996	0.102981	0.521706	0.044485	0.782417	-0.0777428	0.629	-0.0372187	0.817295	0.102051	0.525496	0.00391561	0.980616	-0.177099	0.267991	0.0102004	0.949531	-0.0834292	0.604045	-0.0682876	0.6714	0.050908	0.751931	0.0560879	0.727611	-0.0470141	0.770372	0.0821698	0.609535	0.0249435	0.876978	-0.315645	0.0443959	-0.355463	0.022564	-0.0906438	0.573015	0.269837	0.087975
HGF	-0.0790616	0.623175	-0.229822	0.148318	0.145612	0.363672	-0.0868958	0.589044	0.0488048	0.761875	-0.120138	0.454349	0.0205597	0.898475	0.185316	0.246054	-0.0158673	0.921564	-0.00863809	0.957253	-0.199733	0.210561	-0.0232909	0.885073	-0.29161	0.064327	-0.00823715	0.959235	-0.317345	0.0432016	0.135654	0.39774	0.214225	0.178638	0.0213932	0.894381	0.0326216	0.839546	-0.398224	0.00991849	-0.0997371	0.534975	0.0474291	0.7684	-0.115604	0.471675	-0.0946158	0.556248	0.199416	0.2113	-0.0568481	0.724063
IL-12B	0.132441	0.409114	-0.0614198	0.702849	-0.0166072	0.917918	-0.0789288	0.62376	-0.121651	0.448646	0.104271	0.516479	0.143367	0.371193	0.118341	0.461177	-0.194374	0.223313	-0.177753	0.2662	-0.0681957	0.671817	-0.0643563	0.689339	-0.0836705	0.602996	0.161023	0.314537	0.0419349	0.794613	0.292327	0.0636442	-0.0170719	0.91563	0.0808189	0.615448	0.135286	0.39903	0.00658867	0.967389	0.0266343	0.868709	0.176152	0.270599	-0.079053	0.623213	0.111518	0.487589	-0.0569042	0.723801	-0.0180811	0.910662
MMP-10	-0.154094	0.336083	0.0781707	0.627108	-0.119704	0.45599	-0.0955113	0.5525	-0.21926	0.168401	0.202874	0.203325	-0.0297381	0.853567	0.424515	0.00566887	0.106821	0.506217	0.0236108	0.883505	-0.0480838	0.765293	-0.0150165	0.925757	-0.0974782	0.54431	-0.277539	0.0789424	-0.162073	0.311351	-0.166425	0.298359	-0.0748961	0.64165	0.123209	0.44281	0.0235551	0.883778	0.183031	0.252029	-0.336613	0.0314008	0.0222125	0.890361	-0.0558188	0.728868	-0.0104548	0.948274	-0.0352504	0.826806	0.287765	0.0680891
IL10	0.333871	0.0328964	-0.0840893	0.601176	-0.00465001	0.976981	-0.100236	0.532925	-0.167202	0.296077	-0.0776363	0.629472	0.00385494	0.980916	-0.06899	0.668213	0.318762	0.0422263	-0.0748635	0.641796	-0.0980169	0.542076	0.0700258	0.663524	-0.0972721	0.545165	0.218152	0.170617	0.107387	0.50395	0.204781	0.199021	-0.09619	0.549667	0.0780457	0.62766	0.012622	0.93757	-0.411736	0.00748063	0.0793364	0.621964	0.140193	0.381985	0.132888	0.407518	0.0475693	0.767735	0.0919028	0.567676	-0.0288071	0.858104
TNF	0.0765437	0.634316	-0.0708003	0.660027	0.0304243	0.850226	0.0464124	0.773233	-0.0180759	0.910687	-0.0070836	0.96494	-0.0583749	0.716955	0.260097	0.10052	-0.145922	0.362639	-0.182168	0.254311	-0.0959364	0.550725	-0.089486	0.577946	-0.239677	0.131218	-0.123026	0.443494	-0.149322	0.35144	0.235769	0.137814	0.101146	0.529191	0.15312	0.339184	0.136264	0.395599	-0.168514	0.292249	0.0884034	0.582573	0.129087	0.421181	-0.126088	0.432141	0.0304931	0.849891	0.0065465	0.967597	0.139286	0.385106
CCL23	-0.00780544	0.96137	-0.185935	0.244454	0.116649	0.467653	-0.240307	0.130177	-0.138642	0.387328	-0.311395	0.0474993	0.236987	0.135732	-0.151073	0.345757	-0.197207	0.216506	-0.251273	0.113031	-0.254983	0.107635	-0.0484205	0.763696	-0.353436	0.0234013	0.0365358	0.820592	0.231209	0.145817	-0.143238	0.371629	0.0457086	0.776583	-0.0867614	0.589623	-0.353949	0.0231867	-0.338702	0.0302988	0.00340013	0.983167	0.0122897	0.939211	0.261243	0.098977	-0.00871232	0.956886	-0.0173734	0.914145	-0.283168	0.0728122
CD5	0.257076	0.104678	-0.137245	0.392174	-0.123823	0.440523	-0.242252	0.127002	-0.16449	0.30409	-0.0155839	0.92296	0.112344	0.484349	0.0271931	0.86598	0.0756529	0.638277	-0.131491	0.412511	-0.394148	0.0107757	0.0784535	0.625858	-0.315722	0.0443414	0.176435	0.269819	0.0410849	0.798689	0.0840792	0.601219	-0.0205597	0.898475	0.113899	0.478282	-0.023644	0.883342	-0.365392	0.0188152	0.104271	0.516479	0.0915809	0.569038	0.156123	0.329684	0.083464	0.603893	0.0936653	0.560239	0.0715581	0.656611
CCL3	0.0375165	0.815858	-0.0163042	0.919411	0.260932	0.0993947	0.157394	0.32571	0.125266	0.435174	-0.00538354	0.973351	-0.27315	0.0839958	0.200424	0.208955	0.0572355	0.722257	0.0938673	0.55939	-0.0247354	0.877997	-0.0277345	0.863336	-0.0929443	0.563276	0.183875	0.249812	0.0195507	0.903433	0.431231	0.00487925	0.0198254	0.902083	0.158865	0.321154	0.214841	0.177362	-0.195315	0.221036	0.279377	0.0768975	0.381435	0.0138676	-0.0422183	0.793255	0.120927	0.451369	0.440378	0.00395846	0.106035	0.509369
Flt3L	0.0375165	0.815858	-0.0458974	0.775684	0.0797144	0.6203	-0.000926395	0.995413	-0.000723034	0.99642	-0.0283344	0.860409	0.0302888	0.850886	0.453974	0.00286999	-0.0178507	0.911796	0.0205395	0.898574	-0.127376	0.427416	0.0747759	0.642186	-0.18053	0.258678	0.25482	0.107867	-0.141105	0.378866	0.358637	0.0213031	0.0547035	0.734086	-0.161242	0.313872	0.0613322	0.703254	-0.142717	0.373388	-0.0215342	0.89369	0.354853	0.022813	-0.00538354	0.973351	0.0552361	0.731593	0.0682347	0.67164	0.134842	0.400596
CXCL6	0.0584149	0.716769	-0.167062	0.296487	0.11997	0.454984	-0.0592893	0.712709	0.0668807	0.6778	-0.0504353	0.754163	-0.161724	0.312407	0.122873	0.444066	-0.00226675	0.988778	-0.154142	0.335932	-0.0839154	0.601931	-0.05409	0.736961	-0.0354466	0.825856	0.262526	0.0972709	0.0025501	0.987375	0.168592	0.292022	-0.00660848	0.967291	-0.0358535	0.823889	-0.0528879	0.742605	-0.293922	0.0621461	0.0303178	0.850745	0.107694	0.502726	0.0759362	0.637016	0.0322356	0.84142	0.0538827	0.737934	-0.123963	0.440004
CXCL10	-0.0858598	0.59351	-0.0648817	0.686932	-0.125816	0.433144	-0.0184353	0.908919	-0.0549506	0.732929	0.00793364	0.960736	0.1296	0.419325	0.296103	0.0601423	-0.0923702	0.565699	0.00287936	0.985745	-0.194184	0.223773	-0.044743	0.781186	-0.34478	0.0272737	-0.180155	0.259688	-0.18219	0.254252	0.130019	0.417807	0.0767317	0.633481	0.0398152	0.804788	0.139553	0.384185	-0.194422	0.223197	-0.0442017	0.783769	-0.0223945	0.889468	-0.17794	0.265688	-0.116048	0.469964	0.112298	0.48453	0.220037	0.16686
4E-BP1	-0.0402861	0.802525	0.209944	0.187683	0.257876	0.103565	0.111631	0.487146	0.124543	0.43785	-0.202874	0.203325	-0.0914172	0.569732	0.119599	0.456388	0.299495	0.0571294	0.206162	0.195941	-0.122984	0.443652	0.234441	0.14011	-0.108195	0.500731	0.189056	0.236483	-0.0280511	0.861792	0.183327	0.251249	0.290406	0.0654871	-0.158072	0.323604	0.0216885	0.892932	-0.307881	0.0501956	0.0575189	0.720937	0.220941	0.16508	0.176807	0.268794	0.309636	0.0488341	0.299376	0.0572324	-0.0367751	0.819436
SIRT2	-0.0788098	0.624285	0.160697	0.315532	0.330682	0.0347097	0.275973	0.0807176	0.322293	0.0398737	-0.00311679	0.98457	-0.196235	0.218826	0.101471	0.527865	0.0765029	0.634497	0.130339	0.416653	-0.0353693	0.82623	0.12335	0.442286	0.0797549	0.620121	0.23808	0.133884	-0.108521	0.499433	0.348019	0.0257668	0.17641	0.269888	0.0604161	0.707489	0.0920873	0.566895	-0.152544	0.341025	0.110788	0.490461	0.166776	0.297328	-0.118438	0.460806	0.137306	0.391962	0.20697	0.194156	-0.187859	0.239517
CCL28	0.301391	0.0554984	-0.133114	0.406717	0.0753301	0.639715	0.00602157	0.970194	-0.031452	0.845228	-0.203441	0.202039	-0.303072	0.0540834	0.213265	0.180638	-0.134305	0.402491	0.04511	0.779435	-0.0238107	0.882525	-0.14189	0.376192	-0.0255545	0.873988	0.285909	0.0699659	0.192957	0.226771	0.471104	0.0018781	0.0664519	0.679755	0.0822055	0.609379	0.0312883	0.846023	-0.117926	0.462759	0.385065	0.0129165	0.335827	0.0318236	0.228092	0.151481	0.32131	0.0405172	0.219811	0.167307	0.117067	0.466046
DNER	-0.336893	0.0312512	-0.0166392	0.917761	-0.126347	0.431188	-0.0677194	0.673982	-0.0126531	0.937417	0.152439	0.341362	-0.0943543	0.557345	-0.0747811	0.642163	-0.105121	0.513047	-0.230925	0.146326	0.155348	0.33212	-0.0317185	0.843932	0.0208146	0.897223	0.0229843	0.886575	-0.0583689	0.716983	-0.19828	0.213968	0.00752632	0.962751	0.0665567	0.679277	-0.082043	0.610089	0.172199	0.281668	-0.155839	0.330573	-0.0455174	0.777494	-0.036268	0.821885	-0.107162	0.504853	-0.153591	0.337683	0.202569	0.20402
EN-RAGE	0.0803205	0.617635	0.078059	0.627601	0.117579	0.464087	0.027236	0.86577	-0.102852	0.522234	-0.0238009	0.882573	-0.0943543	0.557345	0.0659686	0.681961	0.154706	0.334146	0.0234188	0.884446	0.00439227	0.978257	-0.0185408	0.9084	-0.0750149	0.64112	0.186532	0.242915	0.16349	0.307083	0.117234	0.465406	0.00275353	0.986368	0.227402	0.152756	-0.0373327	0.816745	0.019096	0.905669	-0.0929369	0.563307	0.196908	0.217218	0.154706	0.334146	0.262764	0.0969575	0.174993	0.273814	0.0573078	0.72192
CD40	0.0259342	0.872132	-0.115023	0.473924	0.161422	0.313325	-0.0625316	0.697723	0.0612772	0.703508	0.0189841	0.906219	-0.0258832	0.872381	0.0397826	0.804945	-0.08642	0.591094	-0.054516	0.734964	-0.156735	0.327767	0.0870343	0.588449	-0.16054	0.31601	0.25203	0.111912	0.0512853	0.750151	0.119835	0.455497	-0.0682876	0.6714	0.13549	0.398313	-0.0470214	0.770337	-0.204807	0.198961	0.115888	0.470582	0.0426042	0.791407	-0.00226675	0.988778	-0.0662136	0.680842	0.176252	0.270323	-0.17269	0.280279
IFN-gamma	-0.0234163	0.884458	-0.0492475	0.759778	-0.110537	0.491447	-0.0378895	0.814059	-0.100683	0.531092	0.107671	0.502819	0.00367138	0.981825	0.330095	0.0350524	-0.0212508	0.895081	-0.0612345	0.703705	-0.136391	0.395154	0.106801	0.506296	-0.124681	0.437336	-0.0676244	0.674414	-0.0923702	0.565699	0.082129	0.609713	-0.00862773	0.957304	0.0336745	0.834438	0.194485	0.223042	-0.00145174	0.992813	0.138555	0.387628	0.250801	0.113731	0.0651691	0.685616	0.148284	0.354839	0.111039	0.489472	0.222183	0.162658
FGF-19	0.0105751	0.947679	-0.305424	0.0521528	0.122229	0.446476	-0.0105609	0.947749	0.11189	0.486129	0.0391015	0.808221	-0.113813	0.478618	-0.268658	0.0894254	0.00595023	0.970547	0.114215	0.477055	-0.042998	0.789523	-0.0756953	0.638088	0.116026	0.47005	0.127676	0.426319	0.102854	0.522225	0.0351053	0.827508	0.00715918	0.964566	0.161043	0.314475	-0.144353	0.367878	-0.30051	0.0562509	0.179357	0.261838	-0.0106511	0.947304	0.147906	0.35608	-0.173201	0.278835	0.14226	0.374936	-0.320709	0.0409153
MCP-2	0.0287039	0.858607	-0.129652	0.419136	-0.01488	0.92643	0.00231599	0.988534	0.0885717	0.581852	0.00198341	0.99018	-0.0141348	0.930105	0.253299	0.110059	0.0549688	0.732844	0.276419	0.0802088	-0.241806	0.127725	0.126414	0.430942	-0.0410109	0.799044	0.0536744	0.738911	-0.113054	0.481573	0.0725942	0.651953	0.129232	0.420655	0.20383	0.201159	0.0531546	0.741352	-0.316145	0.0440425	0.00680026	0.966342	0.0208469	0.897064	0.249059	0.116345	0.120404	0.453342	0.333871	0.0328964	0.0672677	0.676037
CASP-8	-0.0783062	0.626509	-0.0667801	0.678258	0.199685	0.210674	0.0649403	0.686663	0.167021	0.296607	-0.0578022	0.719618	-0.102799	0.52245	0.131182	0.413621	-0.151872	0.343181	0.0739037	0.646084	-0.150031	0.349134	-0.0534771	0.739838	-0.127567	0.426719	0.101636	0.52719	-0.122971	0.443698	0.165125	0.302203	0.142266	0.374918	0.0499175	0.756609	-0.0365327	0.820607	-0.178229	0.264899	0.127788	0.425909	0.0240332	0.881435	-0.139972	0.382745	-0.0153337	0.924194	0.253803	0.109329	-0.140052	0.382472
CCL25	-0.0266896	0.86844	0.0577346	0.719933	0.195566	0.220431	0.152577	0.34092	0.0529623	0.742256	-0.00566688	0.971949	-0.173105	0.279104	-0.15762	0.325009	-0.0070836	0.96494	0.13437	0.402261	0.114661	0.475323	-0.221876	0.163253	0.170432	0.286709	0.286175	0.0696947	0.16774	0.294504	0.229051	0.149721	0.00275353	0.986368	0.041796	0.795279	-0.189419	0.235567	-0.0972667	0.545188	0.160939	0.314792	0.0884857	0.58222	-0.0495852	0.758181	0.00627287	0.968951	0.00151073	0.992521	-0.197666	0.215418
CX3CL1	-0.0433076	0.788042	0.0933581	0.561532	-0.115719	0.471234	0.0704986	0.661388	-0.11442	0.476258	0.0841532	0.600898	-0.0581913	0.717808	0.184309	0.248675	-0.00396682	0.980362	-0.0310971	0.846953	-0.0397616	0.805046	0.109253	0.496528	-0.164456	0.304193	-0.0751972	0.640307	0.0391015	0.808221	-0.0741111	0.645156	-0.058742	0.715249	0.171542	0.283536	-0.164886	0.302913	0.0500292	0.756081	-0.0294678	0.854884	0.0594457	0.711984	0.18389	0.249771	-0.0404252	0.801857	-0.00881259	0.95639	0.272595	0.0846526
TNFRSF9	0.123125	0.443126	-0.0811858	0.613839	-0.169792	0.288551	-0.0869885	0.588646	-0.172624	0.280463	0.151872	0.343181	-0.0260668	0.871484	0.193122	0.226368	0.0694193	0.666268	-0.127076	0.428514	-0.268622	0.0894704	0.123963	0.440004	-0.226693	0.154074	0.000265715	0.998684	-0.061769	0.701238	0.0457235	0.776512	-0.0341438	0.832164	0.152922	0.339817	0.0471992	0.769492	-0.120383	0.453423	-0.0779196	0.628218	0.132547	0.408736	0.0376848	0.815046	-0.0616832	0.701634	0.113305	0.480596	0.200577	0.208599
NT-3	0.0775508	0.62985	-0.105307	0.512296	0.0208586	0.897007	-0.0906014	0.573195	0.13593	0.396769	-0.0810364	0.614494	-0.0567227	0.724647	-0.361568	0.0201917	-0.306578	0.0512257	-0.236684	0.136248	-0.0527072	0.743455	-0.245167	0.122353	-0.138695	0.387144	0.196097	0.219155	0.117021	0.466223	0.192429	0.22807	0.0438729	0.78534	0.102608	0.523224	0.0823985	0.608536	-0.100952	0.529988	0.281644	0.0744335	-0.192447	0.228024	0.0966203	0.547875	0.180519	0.258708	-0.0586667	0.715599	-0.220957	0.165049
TWEAK	0.173986	0.276629	-0.00245679	0.987837	0.000797144	0.996053	-0.0361294	0.822555	0.015726	0.92226	0.0569522	0.723578	-0.0541528	0.736667	-0.0168698	0.916625	-0.102571	0.523378	-0.20981	0.187972	-0.0141015	0.93027	-0.0758486	0.637406	-0.156831	0.327468	0.251897	0.112108	0.221292	0.164393	0.249854	0.115147	-0.15585	0.33054	0.126775	0.429618	0.0229329	0.886827	-0.110444	0.491815	0.0665859	0.679144	0.136006	0.396504	0.347097	0.0261887	0.23924	0.131943	-0.0609328	0.705099	-0.125035	0.436026
CCL20	-0.107765	0.502442	-0.115916	0.470473	-0.01395	0.931017	-0.0377969	0.814506	0.00668807	0.966897	-0.0889701	0.580149	0.0649833	0.686466	0.167187	0.296119	-0.17454	0.275078	-0.054132	0.736764	-0.00531696	0.973681	-0.139286	0.385106	-0.191453	0.230483	0.0255086	0.874213	-0.229509	0.148887	0.30858	0.04965	0.13272	0.408117	0.156091	0.329782	0.157597	0.325079	-0.202574	0.20401	0.16519	0.302011	-0.036778	0.819422	-0.217042	0.172858	0.058721	0.715346	0.100464	0.53199	0.0790664	0.623154
ST1A1	-0.00327325	0.983795	-0.0661101	0.681315	0.117977	0.462563	0.0254759	0.874373	0.188712	0.237352	0.0923702	0.565699	0.0249654	0.876871	0.0974421	0.544459	-0.105971	0.509626	-0.0610425	0.704592	-0.182857	0.252488	-0.149399	0.351191	0.0506969	0.752927	0.148667	0.353581	0.0847199	0.598441	0.127852	0.425675	0.0156033	0.922864	0.0721031	0.65416	-0.0892429	0.578983	-0.192858	0.227014	-0.0121838	0.939734	0.0332277	0.836605	-0.163206	0.307933	-0.0444328	0.782666	-0.051113	0.750963	-0.246393	0.120436
STAMBP	-0.0762919	0.635435	0.0724754	0.652487	0.287105	0.0687521	0.180832	0.257869	0.277103	0.0794335	-0.00850032	0.957934	-0.120788	0.451892	0.0294592	0.854926	0.0340013	0.832854	0.139361	0.384846	-0.0936247	0.56041	0.094849	0.555271	0.00453387	0.977556	0.24924	0.116072	-0.0895367	0.577729	0.252021	0.111926	0.173656	0.277554	0.0693299	0.666673	0.0159997	0.920911	-0.19029	0.233381	0.200041	0.209844	0.129907	0.418215	-0.124955	0.436324	0.0573271	0.72183	0.264881	0.0941972	-0.223102	0.160881
ADA	0.136721	0.394002	0.0513693	0.749755	0.00690858	0.965806	0.0787435	0.624578	0.0408514	0.79981	0.304028	0.0532917	-0.292058	0.0638999	0.241969	0.127461	0.386481	0.0125606	0.125924	0.432745	-0.107957	0.501676	0.1376	0.39094	0.144466	0.367501	-0.0280329	0.86188	0.228942	0.14992	-0.127419	0.427258	0.0567227	0.724647	0.233543	0.141679	0.0787542	0.624531	-0.0389737	0.808836	0.238009	0.134003	0.340925	0.0291619	0.134588	0.40149	0.163966	0.305656	0.144778	0.366454	0.204408	0.199857
TNFB	0.0506095	0.75334	-0.20436	0.199964	-0.110803	0.4904	-0.110148	0.492983	0.0526008	0.743956	0.127788	0.425909	-0.147773	0.356517	0.00553934	0.97258	-0.0884034	0.582573	0.0533642	0.740367	-0.147257	0.358219	-0.0380009	0.813522	0.0129834	0.935787	-0.0216557	0.893093	0.101437	0.528002	0.138037	0.389421	-0.0776496	0.629413	0.24939	0.115846	0.257595	0.103954	-0.0725871	0.651985	0.144222	0.368317	-0.22167	0.163656	0.08727	0.587435	0.0939188	0.559174	0.1337	0.404635	0.0171617	0.915187
CSF-1	-0.0135966	0.932761	-0.1349	0.400391	-0.238213	0.13366	-0.170549	0.286373	-0.268246	0.0899372	0.17964	0.261073	0.0167048	0.917438	0.19715	0.216642	0.017284	0.914585	-0.0879166	0.584659	-0.167369	0.295589	0.139286	0.385106	-0.256164	0.105959	0.02418	0.880716	-0.126088	0.432141	-0.000866796	0.995709	0.0223954	0.889464	0.231562	0.145185	0.13662	0.394356	-0.0419888	0.794355	-0.0178507	0.911796	0.0347753	0.829105	0.131188	0.413597	-0.0559331	0.728334	0.23794	0.13412	0.361162	0.0203428

### Sheet: Oral
	Actinomyces_graevenitzii			Actinomyces_odontolyticus			Actinomyces_sp_HMSC035G02			Actinomyces_sp_ICM47			Rothia_aeria			Rothia_dentocariosa			Rothia_mucilaginosa			Porphyromonas_endodontalis			Porphyromonas_gingivalis			Porphyromonas_somerae			Porphyromonas_sp_oral_taxon_278			Alloprevotella_rava			Alloprevotella_tannerae			Prevotella_copri			Prevotella_denticola			Prevotella_histicola			Prevotella_intermedia			Prevotella_jejuni			Prevotella_melaninogenica			Prevotella_nigrescens			Prevotella_oulorum			Prevotella_pallens			Prevotella_salivae			Prevotella_shahii			Prevotella_sp_oral_taxon_306			Tannerella_sp_oral_taxon_HOT_286			Streptococcus_infantis			Streptococcus_mitis			Streptococcus_oralis			Streptococcus_parasanguinis			Streptococcus_sanguinis			Megasphaera_micronuciformis			Veillonella_atypica			Veillonella_dispar			Veillonella_parvula			Fusobacterium_periodonticum			Lautropia_mirabilis			Neisseria_elongata			Neisseria_flavescens			Neisseria_mucosa			Neisseria_sicca			Neisseria_sp_oral_taxon_014			Neisseria_subflava			Campylobacter_concisus			Aggregatibacter_segnis			Haemophilus_parainfluenzae
	Correlation	P-Value	FDR	Correlation	P-Value	FDR	Correlation	P-Value	FDR	Correlation	P-Value	FDR	Correlation	P-Value	FDR	Correlation	P-Value	FDR	Correlation	P-Value	FDR	Correlation	P-Value	FDR	Correlation	P-Value	FDR	Correlation	P-Value	FDR	Correlation	P-Value	FDR	Correlation	P-Value	FDR	Correlation	P-Value	FDR	Correlation	P-Value	FDR	Correlation	P-Value	FDR	Correlation	P-Value	FDR	Correlation	P-Value	FDR	Correlation	P-Value	FDR	Correlation	P-Value	FDR	Correlation	P-Value	FDR	Correlation	P-Value	FDR	Correlation	P-Value	FDR	Correlation	P-Value	FDR	Correlation	P-Value	FDR	Correlation	P-Value	FDR	Correlation	P-Value	FDR	Correlation	P-Value	FDR	Correlation	P-Value	FDR	Correlation	P-Value	FDR	Correlation	P-Value	FDR	Correlation	P-Value	FDR	Correlation	P-Value	FDR	Correlation	P-Value	FDR	Correlation	P-Value	FDR	Correlation	P-Value	FDR	Correlation	P-Value	FDR	Correlation	P-Value	FDR	Correlation	P-Value	FDR	Correlation	P-Value	FDR	Correlation	P-Value	FDR	Correlation	P-Value	FDR	Correlation	P-Value	FDR	Correlation	P-Value	FDR	Correlation	P-Value	FDR	Correlation	P-Value	FDR	Correlation	P-Value	FDR
Proteins
IL8	-0.193498	0.225446	0.797151	-0.108571	0.499234	0.882266	-0.203202	0.202581	0.931983	-0.297517	0.0588715	0.949227	0.152811	0.340171	0.898601	0.0045112	0.977668	0.99905	-0.215626	0.175746	0.913753	-0.085671	0.594325	0.792434	-0.0672304	0.676207	0.991333	0.0547301	0.733961	0.852342	0.147263	0.358197	0.987611	0.0586548	0.715654	0.846411	0.147109	0.358706	0.952746	0.411717	0.00748369	0.476607	-0.121617	0.448773	0.888159	-0.281038	0.0750859	0.982853	-0.0641457	0.690305	0.865599	-0.224985	0.157286	0.754971	0.0559718	0.728153	0.985117	0.135017	0.399978	0.998553	-0.103781	0.518463	0.969049	-0.0690057	0.668142	0.92512	-0.188022	0.239103	0.994664	0.155586	0.331371	0.97512	-0.258208	0.103105	0.98168	0.0570511	0.723116	0.999019	-0.226983	0.153535	0.893999	-0.0253977	0.874756	0.976312	-0.0548585	0.73336	0.905702	-0.281349	0.0747511	0.484523	0.109104	0.497116	0.92167	-0.243538	0.124935	0.951565	-0.166076	0.299388	0.983514	-0.198971	0.212343	0.998553	0.205821	0.196698	0.833074	0.00913169	0.954813	0.995422	0.0441041	0.784235	0.882491	0.000566713	0.997194	0.997194	-0.000697502	0.996547	0.996547	0.378454	0.0146927	0.128163	0.188895	0.23689	0.710671	0.257968	0.103437	0.306425	0.108215	0.500649	0.735647	-0.137091	0.392712	0.80974	0.00321796	0.984069	0.984069	-0.0691393	0.667537	0.871208
VEGFA	0.276942	0.0796157	0.771914	0.082129	0.609713	0.882266	-0.0705007	0.661379	0.990218	0.127361	0.42747	0.949227	-0.0457721	0.776281	0.988548	0.0063346	0.968645	0.99905	0.1518	0.343416	0.949596	-0.131561	0.412262	0.761634	-0.181791	0.255311	0.700656	-0.366449	0.018449	0.221388	-0.064497	0.688694	0.987611	0.357014	0.0219403	0.656395	-0.0197821	0.902295	0.974696	0.201174	0.207219	0.480285	-0.0423238	0.79275	0.967423	0.198834	0.212664	0.982853	-0.250504	0.114173	0.476958	0.2127	0.181823	0.818202	0.157585	0.325116	0.985117	-0.0136375	0.932559	0.998553	-0.0798463	0.619719	0.969049	0.0245187	0.879058	0.948042	0.202608	0.203932	0.994664	-0.161358	0.313518	0.97512	0.24747	0.11877	0.98168	-0.103599	0.5192	0.92426	-0.224868	0.157506	0.893999	-0.108817	0.498257	0.976312	-0.0390735	0.808356	0.906044	-0.170836	0.285552	0.604697	0.0749292	0.641503	0.92167	0.251223	0.113104	0.951565	0.235293	0.138633	0.983514	0.000292233	0.998553	0.998553	0.0305982	0.84938	0.960285	-0.202738	0.203636	0.995422	0.111698	0.486881	0.850316	0.00850032	0.957934	0.986745	-0.168788	0.291452	0.991252	0.363331	0.0195471	0.128163	0.245322	0.12211	0.700741	0.333368	0.0331774	0.217161	0.133672	0.404734	0.694509	-0.0651905	0.685518	0.875238	0.125955	0.432633	0.984069	-0.218651	0.169616	0.871208
CD8A	0.131561	0.412262	0.902409	-0.138904	0.386422	0.882266	-0.152332	0.341706	0.931983	0.134149	0.403043	0.949227	-0.107033	0.505369	0.898601	-0.195029	0.221726	0.99905	0.071276	0.657882	0.949596	-0.274832	0.0820308	0.371977	0.0828384	0.606618	0.991333	-0.139695	0.383697	0.575545	-0.216608	0.173738	0.987611	0.245093	0.12247	0.656395	-0.0356427	0.824908	0.952746	0.000850032	0.995792	0.995792	0.0274714	0.864621	0.972698	0.159891	0.317997	0.982853	-0.130019	0.417807	0.752052	0.234934	0.139255	0.754971	-0.00853696	0.957753	0.985117	-0.152156	0.342271	0.998553	-0.141414	0.377812	0.969049	0.0306484	0.849136	0.948042	0.22991	0.148159	0.994664	-0.0127145	0.937114	0.992324	0.0905802	0.573285	0.98168	-0.215319	0.176376	0.793693	0.185426	0.245769	0.938199	0.25505	0.107538	0.967844	0.178665	0.263712	0.895803	0.0663464	0.680236	0.906982	0.0542432	0.736243	0.92167	0.133063	0.406895	0.951565	0.111008	0.489595	0.983514	0.039354	0.807006	0.998553	0.108881	0.498003	0.960285	0.0164132	0.918874	0.995422	-0.00700689	0.96532	0.982816	-0.0725361	0.652214	0.962404	0.00104621	0.99482	0.996547	0.134959	0.400185	0.495261	-0.018044	0.910844	0.968645	0.199416	0.2113	0.399737	-0.152768	0.34031	0.694509	0.130381	0.416502	0.80974	-0.0243635	0.879818	0.984069	0.261319	0.0988755	0.871208
CDCP1	0.291712	0.0642297	0.771914	0.0641429	0.690317	0.919405	0.00931617	0.953901	0.993962	0.0291162	0.856597	0.999116	-0.112812	0.482519	0.898601	-0.137058	0.392828	0.99905	0.0376009	0.815451	0.987639	-0.0957955	0.551313	0.779568	-0.0410415	0.798898	0.991333	-0.293943	0.0621259	0.277861	0.000924688	0.995422	0.996566	0.211375	0.184625	0.656395	-0.0406972	0.80055	0.952746	0.109654	0.494937	0.665717	0.150534	0.3475	0.888159	0.0821922	0.609437	0.982853	0.0912303	0.570525	0.861425	0.276992	0.0795589	0.754971	0.0382421	0.81236	0.985117	0.223753	0.159631	0.998553	-0.087422	0.586782	0.969049	-0.0273209	0.865356	0.948042	0.126181	0.4318	0.994664	-0.109113	0.49708	0.98668	0.137387	0.39168	0.98168	-0.315946	0.0441826	0.508183	-0.133358	0.405849	0.962358	-0.13105	0.414094	0.976312	-0.000153229	0.999241	0.999241	0.0143327	0.929129	0.969526	-0.184335	0.248608	0.92167	0.194919	0.221991	0.951565	0.123755	0.440777	0.983514	0.227455	0.152659	0.998553	0.0643233	0.68949	0.960285	0.0760556	0.636485	0.995422	0.0539943	0.73741	0.881154	0.0940702	0.558537	0.962404	-0.214996	0.177042	0.991252	0.339663	0.0298033	0.158804	-0.00806222	0.9601	0.968645	0.294341	0.0617572	0.262724	0.179904	0.260361	0.694296	-0.265848	0.0929579	0.80974	-0.0211457	0.895597	0.984069	-0.152967	0.339672	0.871208
CD244	0.354696	0.0228775	0.771914	0.0888466	0.580676	0.882266	0.0100715	0.950167	0.993962	0.173268	0.278645	0.949227	-0.0159509	0.921152	0.988548	-0.00537481	0.973394	0.99905	0.0820939	0.609867	0.949596	-0.264387	0.094836	0.371977	-0.154598	0.334487	0.776872	-0.503965	0.000781282	0.0562523	-0.253365	0.109964	0.879709	0.221858	0.163288	0.656395	-0.350153	0.0248123	0.945588	0.186157	0.243879	0.480285	-0.235964	0.137479	0.888159	0.145475	0.364129	0.982853	-0.0769282	0.63261	0.865599	0.256426	0.105589	0.754971	0.0454724	0.777708	0.985117	-0.159169	0.320214	0.998553	-0.228115	0.151438	0.969049	0.041857	0.794987	0.948042	0.113159	0.481166	0.994664	-0.237876	0.134228	0.97512	-0.0164691	0.918598	0.98168	-0.315154	0.0447461	0.508183	0.10101	0.529748	0.962358	0.172805	0.279952	0.976312	-0.0710984	0.658682	0.905702	-0.0261224	0.871211	0.962755	0.199505	0.211093	0.92167	0.181671	0.25563	0.951565	0.332845	0.0334709	0.983514	0.232422	0.143654	0.998553	0.117479	0.464467	0.960285	0.108882	0.497998	0.995422	0.195987	0.21942	0.637621	0.0833032	0.604593	0.962404	-0.141761	0.376632	0.991252	0.29988	0.0567949	0.158804	0.0201555	0.90046	0.968645	0.272435	0.0848428	0.277667	0.0273597	0.865166	0.912967	0.0799855	0.619107	0.857225	0.0565416	0.725492	0.984069	-0.0688707	0.668754	0.871208
IL7	0.0859838	0.592975	0.902409	-0.0803954	0.617306	0.882266	-0.146541	0.360585	0.931983	0.0605546	0.706847	0.949227	0.27417	0.0827998	0.898601	0.216336	0.174292	0.99905	0.0812215	0.613683	0.949596	-0.278102	0.0783113	0.371977	-0.309448	0.0489784	0.485002	-0.175425	0.272613	0.51101	-0.0127145	0.937114	0.996566	0.160939	0.314792	0.662507	0.0503704	0.754469	0.952746	0.114754	0.474962	0.665717	-0.0932465	0.562002	0.888159	0.0565422	0.72549	0.982853	-0.445967	0.00347381	0.125057	-0.00213071	0.989451	0.990827	0.0102792	0.949141	0.985117	-0.0630249	0.695453	0.998553	0.13925	0.385229	0.969049	0.0211912	0.895373	0.948042	0.129594	0.419346	0.994664	-0.169218	0.290208	0.97512	-0.116584	0.467902	0.98168	0.0861672	0.592184	0.92426	0.0862195	0.591958	0.962358	-0.0247639	0.877857	0.976312	-0.29941	0.0572029	0.514826	-0.270702	0.0869218	0.484523	0.013331	0.934071	0.98255	0.0248398	0.877486	0.951565	-0.138273	0.388606	0.983514	-0.105788	0.510359	0.998553	-0.0101622	0.94972	0.967573	-0.242037	0.12735	0.995422	0.245035	0.122561	0.637621	0.106821	0.506217	0.962404	0.206103	0.196072	0.991252	0.360813	0.0204733	0.128163	0.192725	0.22734	0.710671	0.381711	0.0137933	0.186012	0.207711	0.19253	0.694296	0.169449	0.28954	0.80974	-0.00704855	0.965114	0.984069	-0.00354091	0.98247	0.987729
OPG	0.0688926	0.668655	0.902409	0.0268707	0.867555	0.973897	-0.0362575	0.821936	0.993962	-0.175412	0.272649	0.949227	0.034907	0.828468	0.988548	-0.128612	0.422909	0.99905	-0.00846239	0.958122	0.987808	-0.406603	0.00833778	0.15008	-0.270673	0.0869581	0.485002	-0.126362	0.431135	0.633505	-0.304454	0.0529426	0.670121	0.0663025	0.680436	0.84468	-0.0421787	0.793445	0.952746	0.0402349	0.802771	0.862679	0.179793	0.260662	0.888159	0.131058	0.414065	0.982853	-0.230785	0.146579	0.476958	0.19584	0.219773	0.832824	0.13964	0.383885	0.985117	-0.0263984	0.869863	0.998553	-0.103415	0.519944	0.969049	-0.0828383	0.606618	0.911645	0.122678	0.444793	0.994664	-0.0413798	0.797275	0.992324	-0.0507076	0.752877	0.98168	-0.165005	0.302558	0.862466	-0.0505052	0.753832	0.997023	-0.281441	0.0746515	0.958111	-0.278878	0.0774493	0.544672	-0.24851	0.11718	0.562463	-0.172996	0.279413	0.92167	0.0960472	0.550263	0.951565	0.0630282	0.695438	0.983514	0.130141	0.417368	0.998553	-0.051146	0.750808	0.960285	0.0982481	0.541119	0.995422	0.137665	0.390715	0.76031	0.228375	0.150959	0.962404	0.115432	0.472342	0.991252	0.243731	0.124627	0.224328	-0.117286	0.465208	0.847475	0.206215	0.195825	0.381064	0.228035	0.151586	0.684867	-0.103103	0.521213	0.821637	-0.118753	0.459606	0.984069	-0.0669232	0.677606	0.871208
LAP TGF-beta-1	0.205834	0.19667	0.797151	0.169675	0.288886	0.882266	0.0679829	0.672784	0.990218	0.0566248	0.725104	0.949227	0.0783673	0.626239	0.939358	0.0598908	0.709921	0.99905	0.0458888	0.775725	0.966167	-0.268924	0.0890972	0.371977	-0.317757	0.0429164	0.485002	-0.320871	0.0408075	0.244845	-0.106801	0.506294	0.987611	0.199758	0.210503	0.656395	-0.117386	0.464826	0.952746	0.227525	0.152527	0.480285	-0.121835	0.447954	0.888159	0.0900556	0.575517	0.982853	-0.366438	0.0184527	0.174284	0.164991	0.302601	0.986351	0.125354	0.434848	0.985117	-0.00954627	0.952763	0.998553	-0.14863	0.353705	0.969049	0.030123	0.851693	0.948042	0.0211948	0.895356	0.994664	-0.0906194	0.573119	0.992324	-0.0340218	0.832755	0.98168	-0.0629912	0.695608	0.999019	-0.0357144	0.824561	0.997023	-0.0484433	0.763588	0.976312	-0.118906	0.459023	0.905702	-0.182164	0.254322	0.590685	0.0864214	0.591088	0.92167	-0.0195796	0.903291	0.951565	0.0359402	0.823469	0.983514	-0.00136375	0.993248	0.998553	0.0279181	0.86244	0.960285	-0.130843	0.414837	0.995422	0.197223	0.216468	0.637621	0.201741	0.205915	0.962404	0.0340018	0.832852	0.991252	0.305168	0.0523606	0.158804	0.173722	0.27737	0.751213	0.122621	0.445007	0.624016	0.196097	0.219157	0.694296	0.0922376	0.566259	0.821637	-0.0406058	0.800989	0.984069	-0.0952505	0.55359	0.871208
uPA	0.0264809	0.869459	0.938779	-0.136954	0.39319	0.882266	-0.268406	0.0897376	0.931983	-0.0653776	0.684662	0.949227	0.0115586	0.942821	0.988548	-0.0483733	0.76392	0.99905	0.0469357	0.770744	0.966167	-0.472542	0.00181062	0.0434549	-0.210747	0.185962	0.637586	-0.0423529	0.79261	0.867855	-0.0436915	0.786207	0.987611	0.0762196	0.635756	0.84468	-0.226405	0.154612	0.952746	0.173123	0.279054	0.51283	0.0662217	0.680805	0.924867	0.116267	0.46912	0.982853	-0.159707	0.31856	0.636872	0.15758	0.325133	0.986351	-0.0354545	0.825818	0.985117	-0.10082	0.530527	0.998553	-0.0556759	0.729536	0.969049	-0.196325	0.21861	0.866803	0.0123038	0.939142	0.994664	0.0219613	0.891593	0.992324	-0.212799	0.181616	0.98168	-0.22245	0.16214	0.77827	0.115561	0.471844	0.962358	0.0298252	0.853143	0.976312	-0.0669612	0.677433	0.905702	-0.286191	0.0696781	0.484523	-0.0642031	0.690041	0.92167	0.0277621	0.863202	0.951565	0.0269109	0.867358	0.983514	0.105204	0.512712	0.998553	0.0597447	0.710597	0.960285	0.0406863	0.800603	0.995422	0.164044	0.305424	0.750746	0.142805	0.37309	0.962404	0.0896251	0.577352	0.991252	0.295096	0.0610609	0.158804	0.0913718	0.569925	0.882371	0.224847	0.157547	0.35448	0.236187	0.137096	0.684867	-0.0395304	0.806157	0.907993	-0.00689532	0.965872	0.984069	0.0888768	0.580547	0.871208
IL6	-0.106627	0.512562	0.902409	0.0481649	0.767892	0.92147	-0.125776	0.439327	0.931983	-0.108325	0.505832	0.949227	0.00234373	0.988548	0.988548	0.139659	0.390066	0.99905	0.122716	0.450627	0.949596	-0.338464	0.0326589	0.281322	-0.19092	0.237964	0.700656	0.0113562	0.944554	0.957857	0.140501	0.387188	0.987611	0.0221949	0.89187	0.917352	-0.23069	0.152102	0.952746	-0.0933093	0.566863	0.680235	-0.0829772	0.61073	0.888159	0.160335	0.323002	0.982853	0.00405348	0.980196	0.99249	-0.0115149	0.94378	0.990827	0.149726	0.356459	0.985117	-0.160921	0.321215	0.998553	0.0580011	0.722216	0.969049	-0.129121	0.427153	0.866803	0.0518493	0.750683	0.994664	-0.0715456	0.660873	0.992324	-0.0432771	0.790891	0.98168	-0.234317	0.145585	0.77827	0.230148	0.153095	0.893999	0.0304572	0.852003	0.976312	-0.170758	0.292118	0.895803	-0.218602	0.175362	0.590685	-0.207731	0.198362	0.92167	0.106725	0.512172	0.951565	0.114352	0.482304	0.983514	0.258057	0.1079	0.998553	0.134719	0.407214	0.960285	0.125451	0.440517	0.995422	0.00631195	0.969166	0.982816	0.0386524	0.812815	0.962404	-0.151549	0.350564	0.991252	0.0959973	0.555693	0.615537	0.0518784	0.750548	0.952331	-0.0212134	0.896626	0.91195	0.0703399	0.666253	0.836007	-0.180629	0.26469	0.80974	-0.065626	0.687442	0.984069	-0.114925	0.480098	0.871208
IL-17C	0.0696311	0.66531	0.902409	0.160791	0.315245	0.882266	0.142764	0.37323	0.931983	0.00696646	0.96552	0.999116	0.314856	0.0449593	0.898601	0.460506	0.00244772	0.176236	0.257972	0.103432	0.913753	-0.0812362	0.613618	0.803282	-0.224092	0.158984	0.602464	-0.0952506	0.55359	0.73812	-0.0862272	0.591925	0.987611	-0.115888	0.470582	0.806712	-0.103704	0.518774	0.952746	0.263793	0.0956076	0.476607	-0.220553	0.165843	0.888159	-0.193779	0.224761	0.982853	-0.194379	0.2233	0.524768	-0.287275	0.0685805	0.754971	-0.21595	0.175081	0.985117	-0.0882543	0.583211	0.998553	0.222824	0.161417	0.969049	-0.544141	0.000235564	0.0169606	-0.163362	0.307467	0.994664	0.00970922	0.951958	0.992324	-0.311613	0.0473358	0.98168	-0.14381	0.369702	0.915114	-0.00312651	0.984522	0.997023	0.233359	0.142001	0.976312	-0.143576	0.37049	0.895803	0.0758244	0.637514	0.870253	0.264014	0.09532	0.92167	-0.104425	0.515857	0.951565	-0.20254	0.204087	0.983514	-0.255411	0.107024	0.998553	0.138697	0.387137	0.960285	-0.194878	0.222091	0.995422	0.370747	0.0170208	0.61275	0.0739528	0.645864	0.962404	0.0285963	0.859132	0.991252	0.512138	0.000619502	0.0446042	0.0821579	0.609587	0.882371	0.293585	0.0624598	0.262724	0.116139	0.469613	0.735647	-0.0589489	0.714289	0.875238	-0.0475011	0.768058	0.984069	0.00247864	0.987729	0.987729
MCP-1	-0.064356	0.68934	0.902409	-0.0539581	0.73758	0.919405	-0.117082	0.465991	0.931983	-0.227392	0.152774	0.949227	-0.00855336	0.957672	0.988548	-0.0374317	0.816267	0.99905	0.213217	0.180738	0.913753	0.0339715	0.832998	0.937123	0.0629471	0.695811	0.991333	-0.186492	0.243016	0.51101	0.102178	0.524977	0.987611	0.223842	0.159461	0.656395	-0.104837	0.514192	0.952746	0.25161	0.112532	0.476607	0.12753	0.426853	0.888159	-0.159704	0.318571	0.982853	-0.0660932	0.681392	0.865599	-0.031868	0.843206	0.990827	-0.0750033	0.641172	0.985117	0.0777339	0.629039	0.998553	-0.0379991	0.813531	0.969049	-0.256046	0.106126	0.777471	-0.0771455	0.631646	0.994664	-0.0390681	0.808382	0.992324	-0.101415	0.528092	0.98168	-0.339915	0.0296743	0.508183	-0.176768	0.2689	0.938199	-0.0187989	0.90713	0.976312	0.142963	0.372557	0.895803	-0.0263536	0.870081	0.962755	0.0258958	0.87232	0.98136	-0.0236709	0.88321	0.951565	-0.0120391	0.940448	0.983514	-0.125758	0.433359	0.998553	0.249811	0.115211	0.797885	-0.0208055	0.897267	0.995422	0.0855252	0.594955	0.850316	0.194657	0.222625	0.962404	0.0193548	0.904396	0.991252	0.305419	0.0521566	0.158804	0.308668	0.0495813	0.700741	0.375668	0.015501	0.186012	0.111114	0.489176	0.735647	-0.296825	0.0594907	0.713889	0.161963	0.311682	0.963143	-0.0478023	0.766628	0.904873
IL-17A	-0.0715353	0.669533	0.902409	-0.191484	0.249466	0.882266	-0.221038	0.182329	0.931983	-0.146488	0.380164	0.949227	0.114829	0.492407	0.898601	0.128316	0.442633	0.99905	0.185277	0.265431	0.949596	0.130192	0.435938	0.761634	0.0167194	0.920639	0.991333	-0.0615284	0.713646	0.844259	0.215205	0.194437	0.987611	0.0529161	0.752366	0.846411	0.203525	0.220356	0.952746	-0.0742894	0.657573	0.73977	-0.322454	0.0483322	0.529037	-0.299298	0.0679316	0.982853	0.0730877	0.662781	0.865599	-0.0623776	0.709864	0.990827	-0.129562	0.438181	0.985117	0.117935	0.480696	0.998553	0.184794	0.266701	0.969049	-0.217986	0.188596	0.866803	-0.18398	0.268851	0.994664	-0.00161456	0.992324	0.992324	0.0318307	0.849536	0.98168	-0.0968533	0.562952	0.92426	-0.297226	0.0699524	0.893999	0.0599379	0.720746	0.976312	-0.0619998	0.711546	0.905702	-0.163658	0.326202	0.644871	-0.000186231	0.999115	0.999115	-0.109078	0.514473	0.951565	-0.147868	0.375642	0.983514	-0.232435	0.160235	0.998553	0.178812	0.282762	0.960285	0.0706208	0.673522	0.995422	0.228576	0.167487	0.637621	0.123098	0.461555	0.962404	0.0995728	0.551987	0.991252	0.291647	0.0756294	0.18151	0.108838	0.515404	0.863003	0.319431	0.0505972	0.262724	0.0264122	0.874927	0.912967	0.04096	0.807105	0.907993	0.303557	0.0639212	0.680407	-0.00815173	0.96126	0.987729
CXCL11	0.0724796	0.652468	0.902409	-0.154506	0.334777	0.882266	-0.127657	0.426389	0.931983	-0.111106	0.489207	0.949227	0.0180314	0.910906	0.988548	0.0236108	0.883505	0.99905	-0.0125627	0.937863	0.987808	-0.0764887	0.634561	0.815864	0.0105751	0.947679	0.991333	-0.369935	0.0172833	0.221388	0.148181	0.355175	0.987611	0.280227	0.0759661	0.656395	-0.0344227	0.830813	0.952746	0.339163	0.0300603	0.476607	0.0957032	0.551698	0.888159	-0.0458703	0.775813	0.982853	-0.209765	0.188069	0.486011	-0.032887	0.838258	0.990827	0.0835402	0.603562	0.985117	0.167449	0.295352	0.998553	-0.0968016	0.54712	0.969049	-0.00455348	0.977459	0.991226	0.0344864	0.830504	0.994664	-0.150262	0.348384	0.97512	-0.169675	0.288886	0.98168	-0.0221856	0.890493	0.999019	-0.260102	0.100515	0.893999	0.0377785	0.814594	0.976312	-0.0986797	0.539335	0.905702	-0.321791	0.040201	0.484523	0.11814	0.461942	0.92167	0.104327	0.516251	0.951565	0.0401893	0.80299	0.983514	-0.0671161	0.676727	0.998553	0.174991	0.273821	0.960285	0.00231172	0.988555	0.995422	0.15951	0.319167	0.750746	0.0484518	0.763548	0.962404	0.0564952	0.725709	0.991252	0.318512	0.042397	0.158804	0.399848	0.00959355	0.230245	0.285024	0.0708746	0.262724	0.16561	0.300764	0.694509	-0.12229	0.446246	0.80974	0.164262	0.304772	0.963143	-0.260257	0.100305	0.871208
AXIN1	0.114153	0.477296	0.902409	0.114634	0.475429	0.882266	-0.00679829	0.966352	0.993962	-0.0205421	0.898561	0.999116	0.128532	0.4232	0.898601	0.175449	0.272546	0.99905	-0.0946566	0.556077	0.949596	-0.270612	0.0870318	0.371977	-0.360309	0.0206629	0.485002	-0.330458	0.0348402	0.244845	-0.0291277	0.856541	0.987611	0.224975	0.157304	0.656395	-0.000958606	0.995254	0.995254	0.255576	0.10679	0.476607	-0.293587	0.0624585	0.562126	0.040628	0.800882	0.982853	-0.340434	0.0294098	0.211751	0.23271	0.143145	0.754971	0.104621	0.515062	0.985117	-0.0699411	0.663908	0.998553	-0.00901878	0.955371	0.969049	0.136079	0.396248	0.866803	0.0163451	0.919209	0.994664	-0.129456	0.419843	0.97512	-0.0400893	0.80347	0.98168	0.000198085	0.999019	0.999019	-0.0803273	0.617605	0.962358	0.100863	0.530351	0.976312	-0.172536	0.280712	0.895803	-0.192335	0.228301	0.590685	0.0885666	0.581874	0.92167	-0.0402307	0.802791	0.951565	0.0692248	0.667149	0.983514	0.0170469	0.915753	0.998553	0.0520393	0.746598	0.960285	-0.00323641	0.983978	0.995422	0.137665	0.390715	0.76031	0.0855699	0.594762	0.962404	-0.0542284	0.736312	0.991252	0.323548	0.0390633	0.158804	0.172186	0.281705	0.751213	0.146289	0.36142	0.531066	0.142271	0.374901	0.694509	0.13015	0.417336	0.80974	-0.0190004	0.906139	0.984069	-0.172088	0.281982	0.871208
TRAIL	0.157303	0.325995	0.902409	0.13132	0.413126	0.882266	0.13093	0.414526	0.931983	0.110034	0.493433	0.949227	0.129225	0.420681	0.898601	0.14416	0.368525	0.99905	0.192279	0.228438	0.913753	-0.202036	0.20524	0.547951	-0.047588	0.767646	0.991333	-0.246275	0.12062	0.377594	-0.0843778	0.599924	0.987611	0.0555354	0.730192	0.846411	-0.242789	0.126136	0.952746	0.138839	0.386648	0.605188	-0.071247	0.658013	0.91947	0.0162887	0.919487	0.982853	-0.164475	0.304137	0.625654	0.0342766	0.83152	0.990827	-0.000784006	0.996118	0.996118	-0.0160728	0.920551	0.998553	-0.113877	0.478367	0.969049	-0.239233	0.131955	0.782154	-0.0135611	0.932936	0.994664	-0.0753621	0.639573	0.992324	0.138904	0.386422	0.98168	-0.173721	0.277372	0.862466	0.123257	0.442633	0.962358	0.11207	0.485421	0.976312	0.0285007	0.859598	0.930607	0.0238107	0.882525	0.962755	-0.00950022	0.952991	0.98255	0.11777	0.463356	0.951565	0.0607266	0.706052	0.983514	0.10345	0.519802	0.998553	0.148971	0.352588	0.960285	-0.0450785	0.779585	0.995422	0.235349	0.138537	0.637621	0.0779196	0.628218	0.962404	-0.243766	0.12457	0.991252	0.303909	0.0533903	0.158804	0.1098	0.494361	0.847475	0.33513	0.0322024	0.217161	-0.141154	0.3787	0.694509	-0.199039	0.212183	0.80974	0.0116454	0.942392	0.984069	-0.247333	0.118983	0.871208
CXCL9	-0.0106557	0.947281	0.978606	-0.209981	0.187603	0.882266	-0.158123	0.323446	0.931983	-0.214174	0.178743	0.949227	0.0529384	0.742368	0.988548	-0.11671	0.467417	0.99905	-0.107132	0.504971	0.949596	-0.0463152	0.773695	0.884223	0.108773	0.498432	0.991333	-0.028671	0.858768	0.900542	0.318786	0.0422099	0.670121	0.0697027	0.664986	0.84468	0.0494118	0.759001	0.952746	0.208825	0.190101	0.480285	0.16628	0.298785	0.888159	-0.261742	0.0983113	0.982853	-0.0933973	0.561367	0.861425	0.0244568	0.879361	0.990827	0.126661	0.430037	0.985117	0.502738	0.000808585	0.0582181	-0.0901878	0.574955	0.969049	-0.0451845	0.77908	0.948042	0.00709487	0.964885	0.994664	-0.0217302	0.892727	0.992324	-0.0255705	0.87391	0.98168	0.0215913	0.893409	0.999019	-0.216451	0.174059	0.89516	0.00379593	0.981208	0.995028	0.108027	0.5014	0.905702	-0.340516	0.0293682	0.484523	0.056082	0.727638	0.92167	-0.164332	0.304562	0.951565	-0.109591	0.495186	0.983514	0.0845527	0.599165	0.998553	0.245456	0.121899	0.797885	-0.105183	0.512795	0.995422	0.199902	0.210166	0.637621	0.0269177	0.867325	0.975741	-0.0552747	0.731412	0.991252	0.194632	0.222686	0.340478	0.271044	0.0865087	0.700741	0.297362	0.0590095	0.262724	0.154108	0.33604	0.694509	-0.3137	0.045795	0.713889	0.288378	0.0674781	0.680407	-0.123224	0.442756	0.871208
CST5	0.0326	0.839651	0.93348	-0.0845126	0.599339	0.882266	0.00956796	0.952656	0.993962	-0.137364	0.39176	0.949227	-0.119978	0.454953	0.898601	-0.241867	0.127626	0.99905	-0.135573	0.398024	0.949596	0.0522233	0.745732	0.87294	0.127908	0.42547	0.875253	-0.171416	0.283895	0.51101	0.101947	0.52592	0.987611	-0.0736695	0.647132	0.84468	-0.0271895	0.865997	0.959258	0.27541	0.0813627	0.476607	0.0811858	0.613839	0.888159	-0.0112336	0.944426	0.982853	0.113984	0.477953	0.814462	0.0774466	0.630312	0.990827	0.106799	0.506304	0.985117	0.22385	0.159445	0.998553	-0.072511	0.652327	0.969049	0.0796859	0.620425	0.911645	-0.0635844	0.692881	0.994664	-0.00716633	0.964531	0.992324	-0.0962144	0.549565	0.98168	-0.165203	0.30197	0.862466	-0.322391	0.0398094	0.893999	0.0274753	0.864602	0.976312	0.203029	0.202974	0.895803	-0.00208055	0.9897	0.995422	0.104809	0.514304	0.92167	-0.108905	0.497905	0.951565	0.00885227	0.956194	0.983514	-0.0435427	0.786918	0.998553	-0.0636533	0.692565	0.960285	-0.0691204	0.667622	0.995422	0.0861435	0.592286	0.850316	0.263227	0.0963487	0.962404	0.0927638	0.564037	0.991252	0.311714	0.0472605	0.158804	0.0783187	0.626454	0.882371	-0.117333	0.465026	0.630596	0.323627	0.039013	0.684867	0.00531696	0.973681	0.987394	0.435478	0.00443086	0.150233	-0.0214225	0.894238	0.985969
OSM	0.067732	0.673924	0.902409	0.0314214	0.845377	0.966145	0.0757883	0.637674	0.990218	-0.0151833	0.924935	0.999116	0.214759	0.177531	0.898601	0.0796624	0.620528	0.99905	0.056445	0.725943	0.966167	-0.115524	0.471985	0.761634	-0.0906438	0.573015	0.991333	0.0417429	0.795533	0.867855	0.28411	0.0718234	0.738755	-0.247359	0.118941	0.656395	-0.265447	0.0934708	0.952746	0.257276	0.104398	0.476607	-0.00658867	0.967389	0.980926	-0.048866	0.761585	0.982853	-0.0530913	0.74165	0.905064	-0.0389086	0.80915	0.990827	-0.0291825	0.856274	0.985117	0.12001	0.454832	0.998553	-0.0678212	0.673519	0.969049	-0.120492	0.45301	0.881533	-0.141808	0.376474	0.994664	-0.0686581	0.669718	0.992324	0.000216699	0.998927	0.998927	0.0536812	0.738879	0.999019	0.0895866	0.577516	0.962358	0.068146	0.672043	0.976312	0.0688	0.669075	0.905702	-0.105646	0.510933	0.782706	-0.303854	0.0534354	0.92167	0.0761754	0.635953	0.951565	-0.0463859	0.773359	0.983514	0.134817	0.400685	0.998553	0.0501409	0.755553	0.960285	-0.0154885	0.92343	0.995422	0.23267	0.143216	0.637621	0.200324	0.209185	0.962404	-0.0484743	0.763441	0.991252	0.123125	0.443126	0.523034	0.0656495	0.683419	0.911225	-0.0450701	0.779626	0.837807	0.263547	0.0959294	0.684867	-0.0989416	0.538253	0.821637	0.0939296	0.559128	0.984069	-0.170141	0.287547	0.871208
CXCL1	-0.0256369	0.873586	0.938779	0.00151689	0.99249	0.99249	-0.0551417	0.732034	0.990218	-0.0994954	0.53597	0.949227	0.385826	0.0127242	0.898601	0.226894	0.1537	0.99905	0.0360306	0.823033	0.987639	-0.279474	0.0767913	0.371977	-0.395056	0.0105795	0.485002	-0.113028	0.481674	0.65435	-0.0610294	0.704653	0.987611	0.187007	0.241694	0.656395	0.0941177	0.558338	0.952746	0.125238	0.435276	0.65606	-0.13423	0.402756	0.888159	0.0717075	0.655939	0.982853	-0.317464	0.0431191	0.282234	-0.22567	0.155992	0.754971	0.0673374	0.67572	0.985117	-0.0791951	0.622586	0.998553	0.0171958	0.915019	0.969049	0.0886177	0.581656	0.911645	0.0957358	0.551562	0.994664	-0.116048	0.469963	0.98668	-0.110083	0.49324	0.98168	-0.00118851	0.994116	0.999019	-0.0779223	0.628206	0.962358	0.0401284	0.803282	0.976312	-0.335266	0.0321284	0.514826	-0.0755932	0.638543	0.870253	0.0493399	0.759341	0.92167	0.0361395	0.822507	0.951565	-0.0862211	0.591951	0.983514	-0.130044	0.41772	0.998553	0.124961	0.436299	0.960285	-0.116742	0.467295	0.995422	0.152709	0.340498	0.750746	0.202874	0.203325	0.962404	0.139843	0.383188	0.991252	0.360561	0.0205679	0.128163	0.173722	0.27737	0.751213	0.358295	0.0214361	0.205626	0.303749	0.053522	0.684867	0.171067	0.28489	0.80974	-0.0131777	0.934827	0.984069	-0.0823261	0.608852	0.871208
CCL4	0.195072	0.221621	0.797151	0.157107	0.326606	0.882266	0.0813276	0.613218	0.990218	-0.0191131	0.905585	0.999116	0.0901571	0.575085	0.915597	-0.0710243	0.659017	0.99905	0.0186696	0.907766	0.987808	-0.390778	0.0115317	0.166056	-0.243731	0.124627	0.588051	-0.33281	0.0334907	0.244845	-0.080679	0.616061	0.987611	-0.00878367	0.956533	0.956533	-0.0603922	0.707599	0.952746	0.0725361	0.652214	0.73977	-0.169184	0.290307	0.888159	-0.0694608	0.666081	0.982853	-0.15689	0.327282	0.636872	0.277918	0.0785169	0.754971	0.127183	0.428121	0.985117	0.0493873	0.759117	0.998553	-0.0126263	0.937549	0.969049	0.113837	0.478524	0.902397	0.02811	0.861504	0.994664	-0.159046	0.320593	0.97512	0.0585088	0.716333	0.98168	-0.0386267	0.810507	0.999019	-0.267677	0.0906462	0.893999	-0.133581	0.405058	0.976312	-0.162117	0.311218	0.895803	-0.155579	0.331392	0.644871	-0.153996	0.336397	0.92167	0.0949757	0.55474	0.951565	0.107467	0.503634	0.983514	0.161507	0.313065	0.998553	0.0304866	0.849923	0.960285	0.0129456	0.935973	0.995422	0.229579	0.14876	0.637621	0.232909	0.142794	0.962404	-0.0476025	0.767577	0.991252	0.217797	0.171331	0.28688	-0.0978984	0.542567	0.882371	0.0485952	0.762868	0.83222	0.293922	0.0621461	0.684867	0.044385	0.782894	0.907993	0.158899	0.321048	0.963143	-0.328065	0.0362578	0.820393
CD6	0.135148	0.399519	0.902409	-0.282576	0.073439	0.882266	-0.187834	0.239581	0.931983	-0.000178627	0.999116	0.999116	-0.113043	0.481616	0.898601	-0.288896	0.0669646	0.99905	-0.10626	0.508466	0.949596	-0.00126602	0.993732	0.993732	0.186323	0.243451	0.700656	-0.142048	0.375657	0.575545	0.0853025	0.595918	0.987611	0.175673	0.271924	0.656395	-0.00819172	0.95946	0.989149	0.160089	0.317388	0.538737	0.0969316	0.54658	0.888159	-0.00767626	0.962009	0.982853	-0.062626	0.697288	0.865599	0.0971788	0.545552	0.990827	0.0781393	0.627246	0.985117	0.190925	0.231794	0.998553	-0.262988	0.0966625	0.969049	-0.0260949	0.871346	0.948042	0.0793907	0.621725	0.994664	0.233715	0.141377	0.97512	0.209331	0.189004	0.98168	-0.158468	0.322377	0.862466	-0.0943966	0.557167	0.962358	0.147138	0.358612	0.976312	0.302015	0.0549695	0.514826	-0.116511	0.468184	0.782706	0.0755421	0.638771	0.92167	0.028931	0.8575	0.951565	0.030983	0.847508	0.983514	0.0174366	0.913834	0.998553	0.225243	0.156797	0.833074	0.203663	0.201538	0.995422	0.109843	0.494188	0.850316	-0.0580855	0.7183	0.962404	-0.0993898	0.536405	0.991252	0.174489	0.275219	0.396316	0.230925	0.146326	0.700741	0.179777	0.260704	0.426607	-0.123286	0.442522	0.735647	-0.0594112	0.712143	0.875238	0.213295	0.180575	0.951347	0.120745	0.452055	0.871208
SCF	-0.0943184	0.557495	0.902409	-0.0706439	0.660733	0.91486	-0.301391	0.0554984	0.931983	-0.0868128	0.589401	0.949227	-0.0790608	0.623178	0.939358	-0.0343604	0.831114	0.99905	0.102945	0.521856	0.949596	0.0251094	0.876166	0.947038	0.183806	0.249993	0.700656	0.0224837	0.889031	0.914431	0.0707386	0.660305	0.987611	0.193807	0.224691	0.656395	-0.0839216	0.601904	0.952746	-0.100871	0.530321	0.665717	-0.116251	0.469183	0.888159	-0.0391302	0.808083	0.982853	0.00151689	0.99249	0.99249	-0.00667004	0.966986	0.990827	-0.0489568	0.761155	0.985117	-0.00662394	0.967214	0.998553	-0.128307	0.424017	0.969049	-0.171631	0.283282	0.866803	-0.209703	0.188203	0.994664	-0.152805	0.340192	0.97512	-0.226884	0.153719	0.98168	-0.157676	0.324834	0.862466	-0.0933143	0.561717	0.962358	0.113336	0.480476	0.976312	-0.0416784	0.795843	0.906044	-0.271396	0.0860849	0.484523	0.0737033	0.646981	0.92167	-0.0885465	0.58196	0.951565	-0.046563	0.772516	0.983514	0.0599077	0.709842	0.998553	0.0891146	0.579531	0.960285	0.0245042	0.879129	0.995422	0.0414231	0.797067	0.882491	0.0104837	0.948131	0.986745	0.109329	0.496226	0.991252	0.0966867	0.547598	0.615537	-0.0103657	0.948714	0.968645	0.228624	0.150503	0.35448	0.0458974	0.775684	0.886496	-0.161589	0.312816	0.80974	0.167633	0.294816	0.963143	0.0766607	0.633797	0.871208
IL18	0.160151	0.317198	0.902409	0.183111	0.251819	0.882266	0.0158627	0.921586	0.993962	0.019649	0.90295	0.999116	0.334275	0.0326727	0.898601	0.140897	0.379578	0.99905	0.171429	0.283858	0.949596	-0.493326	0.00104784	0.0377223	-0.171468	0.283747	0.729635	-0.142919	0.372705	0.575545	-0.142171	0.37524	0.987611	-0.0532687	0.740816	0.846411	-0.0928976	0.563473	0.952746	0.25161	0.112532	0.476607	0.0474608	0.76825	0.9583	-0.0247138	0.878102	0.982853	-0.295144	0.0610167	0.337939	0.133401	0.405696	0.986351	0.0408554	0.799791	0.985117	0.0303922	0.850383	0.998553	-0.075878	0.637275	0.969049	-0.107707	0.502674	0.904812	-0.0527176	0.743406	0.994664	-0.0728192	0.650943	0.992324	0.175093	0.273536	0.98168	-0.0204028	0.899245	0.999019	0.0145503	0.928056	0.997023	0.00451897	0.97763	0.995028	0.0706388	0.660756	0.905702	-0.0776738	0.629306	0.870253	-0.0933167	0.561707	0.92167	0.222681	0.161692	0.951565	0.174036	0.276489	0.983514	0.131115	0.41386	0.998553	0.145509	0.364014	0.960285	-0.0337511	0.834067	0.995422	0.223808	0.159525	0.637621	0.061769	0.701238	0.962404	-0.143854	0.369556	0.991252	-0.0574078	0.721455	0.775295	0.144352	0.367881	0.847475	0.231142	0.145937	0.35448	0.0949215	0.554967	0.766033	-0.214065	0.178969	0.80974	-0.176827	0.268739	0.963143	-0.340104	0.0295775	0.820393
SLAMF1	0.0678535	0.677399	0.902409	-0.22194	0.168699	0.882266	-0.230393	0.152644	0.931983	-0.115244	0.47887	0.949227	-0.218831	0.174899	0.898601	-0.0270178	0.86856	0.99905	0	1	1	-0.0550799	0.73569	0.87294	-0.0504825	0.757054	0.991333	-0.251431	0.117577	0.377594	-0.151356	0.351186	0.987611	0.075644	0.642713	0.84468	-0.0365087	0.823027	0.952746	-0.0140417	0.93147	0.966583	-0.120412	0.459237	0.888159	-0.00350953	0.982853	0.982853	-0.0487156	0.765312	0.908955	0.285292	0.0743553	0.754971	0.0265491	0.870821	0.985117	0.052737	0.746554	0.998553	-0.0510584	0.754367	0.969049	-0.161135	0.320564	0.866803	0.101964	0.531274	0.994664	0.108018	0.507044	0.98668	0.102176	0.530417	0.98168	-0.158373	0.329039	0.862466	0.00538807	0.973677	0.997023	0.326243	0.0399269	0.958111	0.267402	0.095296	0.544672	0.0547694	0.737127	0.962755	0.178594	0.270199	0.92167	-0.110268	0.498182	0.951565	0.184385	0.254714	0.983514	-0.0152166	0.925751	0.998553	0.340493	0.0315648	0.69482	0.23297	0.147981	0.995422	0.00264303	0.987086	0.987086	-0.123054	0.449372	0.962404	-0.0358686	0.826082	0.991252	0.217773	0.177046	0.288179	0.00739652	0.963871	0.968645	0.259125	0.106398	0.306425	-0.255846	0.111059	0.684867	-0.140624	0.386767	0.80974	0.142679	0.379794	0.976614	0.29113	0.068366	0.820393
TGF-alpha	0.0412511	0.797892	0.93348	0.144972	0.365807	0.882266	0.0324807	0.84023	0.993962	-0.24722	0.119156	0.949227	0.106108	0.509075	0.898601	-0.0013437	0.993347	0.99905	0.202225	0.204807	0.913753	-0.319564	0.041682	0.281322	-0.0407897	0.800106	0.991333	-0.328715	0.0358684	0.244845	0.0263536	0.870081	0.987611	0.0833032	0.604593	0.84468	-0.186318	0.243464	0.952746	0.232909	0.142794	0.480285	0.0466791	0.771964	0.9583	-0.152027	0.342683	0.982853	-0.217349	0.172235	0.476958	0.101533	0.527611	0.990827	0.0101921	0.949572	0.985117	0.000487055	0.997589	0.998553	-0.132636	0.408417	0.969049	-0.133277	0.406136	0.866803	-0.0563997	0.726155	0.994664	-0.190255	0.233469	0.97512	-0.0725942	0.651953	0.98168	-0.278706	0.0776391	0.508183	-0.123978	0.439946	0.962358	0.0130146	0.935632	0.976312	0.0496463	0.757891	0.905702	-0.186093	0.244043	0.590685	-0.128866	0.421985	0.92167	0.105593	0.511143	0.951565	0.141636	0.377056	0.983514	0.0591284	0.713455	0.998553	0.125966	0.432589	0.960285	0.0651905	0.685518	0.995422	0.220099	0.166738	0.637621	0.24991	0.115064	0.962404	-0.0545772	0.734678	0.991252	0.117837	0.463099	0.529256	0.08139	0.612945	0.882371	0.110787	0.490464	0.630596	0.236969	0.135763	0.684867	-0.151418	0.344645	0.80974	0.245473	0.121872	0.877475	-0.297436	0.0589431	0.820393
MCP-4	-0.147069	0.358837	0.902409	-0.158624	0.321897	0.882266	-0.0997082	0.535094	0.990218	-0.217211	0.172515	0.949227	0.0970922	0.545912	0.898601	-0.000191958	0.99905	0.99905	0.00942204	0.953377	0.987808	-0.118689	0.459847	0.761634	-0.034495	0.830462	0.991333	-0.165403	0.301378	0.529249	0.169911	0.288206	0.987611	0.131472	0.412581	0.735703	-0.204009	0.200756	0.952746	0.198341	0.213823	0.480285	-0.123621	0.441274	0.888159	0.0230288	0.886357	0.982853	-0.201313	0.206898	0.513679	0.0198248	0.902086	0.990827	0.113332	0.480488	0.985117	-0.000292233	0.998553	0.998553	-0.107624	0.503005	0.969049	-0.000700535	0.996532	0.996532	0.10768	0.502781	0.994664	-0.177309	0.267415	0.97512	-0.110083	0.49324	0.98168	-0.287026	0.0688316	0.508183	0.0217653	0.892555	0.997023	0.194496	0.223016	0.976312	-0.0243635	0.879818	0.930607	-0.113043	0.481616	0.782706	-0.0661951	0.680927	0.92167	-0.0967291	0.547422	0.951565	-0.0107998	0.946569	0.983514	0.0309767	0.847539	0.998553	0.300175	0.0565395	0.69482	-0.0466967	0.77188	0.995422	0.0708932	0.659608	0.850316	0.207408	0.193193	0.962404	0.0418483	0.795028	0.991252	0.311462	0.047449	0.158804	0.406566	0.00834426	0.230245	0.183554	0.250654	0.426607	0.159021	0.32067	0.694509	-0.124371	0.438489	0.80974	0.197206	0.216509	0.951347	-0.011685	0.942197	0.987729
CCL11	0.00706861	0.965014	0.978606	0.129586	0.419374	0.882266	0.0463291	0.773629	0.993962	-0.266333	0.0923402	0.949227	0.0471591	0.769683	0.988548	-0.163548	0.306908	0.99905	0.140633	0.380481	0.949596	-0.0979055	0.542538	0.779568	-0.0589185	0.71443	0.991333	-0.117821	0.463159	0.647772	-0.135236	0.399209	0.987611	-0.0450517	0.779713	0.863682	-0.114336	0.476587	0.952746	0.196924	0.21718	0.480285	-0.229933	0.148115	0.888159	-0.124131	0.439379	0.982853	-0.135437	0.398501	0.735695	-0.0872664	0.587451	0.990827	-0.0258722	0.872435	0.985117	-0.153909	0.336671	0.998553	-0.113035	0.481647	0.969049	-0.213663	0.179806	0.866803	-0.0898084	0.57657	0.994664	0.198346	0.213812	0.97512	-0.0494074	0.759022	0.98168	-0.290988	0.0649247	0.508183	-0.0602455	0.708278	0.997023	-0.0135569	0.932956	0.976312	0.0179278	0.911416	0.937456	-0.0302835	0.850912	0.962755	-0.0730904	0.649727	0.92167	-0.104522	0.515463	0.951565	-0.000885227	0.995617	0.995617	-0.0971187	0.545802	0.998553	0.23172	0.144903	0.833074	0.179389	0.26175	0.995422	-0.0329736	0.837838	0.900363	-0.0107671	0.946731	0.986745	-0.0489974	0.760963	0.991252	0.23794	0.13412	0.235527	0.122661	0.444858	0.847475	0.0372647	0.817073	0.865136	-0.143164	0.371879	0.694509	-0.131999	0.410691	0.80974	0.0442833	0.78338	0.984069	0.0883457	0.58282	0.871208
TNFSF14	0.190641	0.232502	0.797151	-0.0190695	0.905799	0.988144	-0.0674793	0.675074	0.990218	-0.0473362	0.768841	0.960749	0.139628	0.383928	0.898601	0.124772	0.436999	0.99905	0.0508616	0.75215	0.966167	-0.284749	0.0711596	0.371977	-0.23517	0.138845	0.588051	-0.267625	0.0907114	0.326561	0.0503955	0.75435	0.987611	0.152722	0.340455	0.662507	-0.181525	0.256019	0.952746	0.321879	0.0401437	0.476607	-0.187721	0.239869	0.888159	-0.0810688	0.614352	0.982853	-0.407394	0.00820042	0.147608	0.202788	0.203522	0.823407	0.0824078	0.608496	0.985117	-0.0137349	0.932078	0.998553	-0.0233286	0.884888	0.969049	-0.00595455	0.970526	0.991226	0.0493048	0.759507	0.994664	-0.15581	0.330665	0.97512	0.0162524	0.919666	0.98168	-0.10241	0.524031	0.92426	0.00493027	0.975594	0.997023	0.114601	0.475557	0.976312	-0.0971474	0.545683	0.905702	-0.194878	0.222091	0.590685	-0.0159359	0.921226	0.98255	0.0660446	0.681614	0.951565	0.0853359	0.595774	0.983514	0.116016	0.470086	0.998553	0.0959266	0.550766	0.960285	-0.0478526	0.76639	0.995422	0.250187	0.114647	0.637621	0.0759362	0.637016	0.962404	-0.0453357	0.77836	0.991252	0.426278	0.00545162	0.117546	0.194069	0.224054	0.710671	0.234163	0.140594	0.35448	0.133895	0.403942	0.694509	-0.1854	0.245837	0.80974	-0.0163955	0.918961	0.984069	-0.12641	0.430956	0.871208
FGF-23	0.233956	0.176152	0.792684	0.171424	0.324799	0.882266	0.132893	0.446636	0.931983	-0.0706164	0.686872	0.949227	-0.114612	0.512086	0.898601	-0.0461785	0.792231	0.99905	-0.0347826	0.842761	0.987808	-0.129113	0.459783	0.761634	-0.244835	0.156326	0.602464	-0.399159	0.017531	0.221388	-0.0607011	0.72905	0.987611	-0.141058	0.418942	0.735703	-0.205606	0.23605	0.952746	0.396633	0.0183257	0.476607	-0.106438	0.542817	0.888159	0.0488122	0.780663	0.982853	0.0884569	0.613345	0.865599	0.276375	0.10802	0.754971	-0.0392184	0.823007	0.985117	0.167837	0.335178	0.998553	0.0761677	0.663648	0.969049	0.0977757	0.57631	0.911645	-0.083662	0.632782	0.994664	0.0394869	0.821815	0.992324	-0.10904	0.532939	0.98168	0.112511	0.519901	0.92426	-0.177546	0.307555	0.938199	0.335848	0.0485571	0.958111	0.357133	0.0351949	0.514826	0.0452068	0.79651	0.962755	0.177934	0.306481	0.92167	-0.0298101	0.865017	0.951565	0.362193	0.0325058	0.983514	0.235221	0.17376	0.998553	0.324231	0.057406	0.69482	0.134031	0.442717	0.995422	0.0767193	0.661357	0.850316	-0.0703703	0.687908	0.962404	-0.320673	0.0603581	0.991252	0	1	1	0.0424837	0.808534	0.968645	-0.0902424	0.606171	0.734539	0.0289385	0.868929	0.912967	0.0666347	0.703706	0.875238	0.0932761	0.594067	0.984069	-0.0986343	0.572949	0.871208
MMP-1	-0.000105502	0.999478	0.999478	0.0314214	0.845377	0.966145	0.0649614	0.686566	0.990218	-0.116644	0.467673	0.949227	0.099404	0.536347	0.898601	-0.00441502	0.978144	0.99905	-0.0507743	0.752562	0.966167	0.130928	0.414534	0.761634	-0.0538827	0.737934	0.991333	-0.20549	0.197435	0.473843	0.0973234	0.544952	0.987611	-0.08727	0.587435	0.84468	0.00915033	0.954721	0.989149	0.0983204	0.54082	0.665717	-0.0962616	0.549369	0.888159	0.0351985	0.827057	0.982853	-0.261122	0.0991389	0.475867	-0.176293	0.27021	0.926434	-0.0944292	0.557031	0.985117	0.0531864	0.741203	0.998553	0.137566	0.391057	0.969049	-0.0833637	0.60433	0.911645	-0.0707691	0.660168	0.994664	0.00947805	0.953101	0.992324	-0.174226	0.275956	0.98168	0.133113	0.406717	0.915114	-0.452623	0.00296496	0.213477	0.0652539	0.685228	0.976312	0.131777	0.411485	0.895803	-0.109576	0.495248	0.782706	0.0347831	0.829067	0.962788	-0.209239	0.189204	0.951565	-0.134023	0.403488	0.983514	-0.242358	0.12683	0.998553	0.298612	0.0579017	0.69482	-0.15581	0.330665	0.995422	0.0706871	0.660538	0.850316	0.0405182	0.80141	0.962404	0.116478	0.46831	0.991252	0.303405	0.0538067	0.158804	0.225934	0.155495	0.700741	0.0659686	0.681961	0.779384	0.172869	0.279772	0.694509	-0.156041	0.329939	0.80974	0.320709	0.0409153	0.680407	-0.0984373	0.540337	0.871208
LIF-R	0.113836	0.478526	0.902409	-0.13132	0.413126	0.882266	-0.1478	0.356429	0.931983	-0.0893136	0.578681	0.949227	0.196265	0.218754	0.898601	-0.000191958	0.99905	0.99905	0.16096	0.31473	0.949596	-0.339821	0.0297223	0.281322	-0.00579113	0.971334	0.991333	-0.178911	0.263047	0.51101	0.028203	0.86105	0.987611	0.0810364	0.614494	0.84468	-0.130458	0.416226	0.952746	0.097187	0.545518	0.665717	0.0359585	0.823381	0.972698	-0.234968	0.139195	0.982853	-0.417579	0.00659829	0.147608	-0.0368705	0.818975	0.990827	0.0209068	0.89677	0.985117	0.130531	0.415963	0.998553	-0.186749	0.242357	0.969049	-0.132051	0.410507	0.866803	-0.0306247	0.849251	0.994664	-0.136623	0.394346	0.97512	-0.251371	0.112885	0.98168	-0.281678	0.0743976	0.508183	-0.112314	0.484467	0.962358	-0.020968	0.896469	0.976312	-0.0900989	0.575333	0.905702	-0.30977	0.0487309	0.484523	0.072171	0.653854	0.92167	0.112023	0.485608	0.951565	-0.0472711	0.76915	0.983514	0.108321	0.500228	0.998553	0.114241	0.476954	0.960285	0.00392992	0.980545	0.995422	0.371571	0.0167578	0.61275	0.119005	0.458648	0.962404	0.223191	0.160709	0.991252	0.256824	0.105031	0.210061	0.220751	0.165453	0.700741	0.28301	0.0729788	0.262724	0.222675	0.161705	0.684867	-0.229554	0.148805	0.80974	0.106494	0.507524	0.984069	-0.0757755	0.637732	0.871208
FGF-21	0.223874	0.159399	0.771914	0.237719	0.134493	0.882266	0.0878741	0.584841	0.990218	-0.118608	0.460155	0.949227	0.253596	0.109629	0.898601	0.000959788	0.995248	0.99905	0.169509	0.289365	0.949596	-0.244658	0.123155	0.430703	-0.131434	0.412717	0.873989	-0.116601	0.467835	0.647772	-0.121365	0.449718	0.987611	0.0575189	0.720937	0.846411	-0.215512	0.175979	0.952746	0.217608	0.171711	0.480285	0.23105	0.146102	0.888159	0.217931	0.171061	0.982853	-0.232952	0.142719	0.476958	-0.294871	0.0612673	0.754971	-0.0182064	0.910045	0.985117	-0.135693	0.3976	0.998553	-0.080688	0.616022	0.969049	-0.159372	0.319591	0.866803	0.111722	0.486788	0.994664	0.139628	0.383928	0.97512	-0.0743278	0.644188	0.98168	-0.317135	0.0433481	0.508183	0.180376	0.259093	0.938199	-0.367301	0.0181579	0.958111	-0.158592	0.321994	0.895803	-0.147719	0.356695	0.658513	-0.127793	0.42589	0.92167	0.16667	0.297638	0.951565	0.0384189	0.811508	0.983514	-0.0560113	0.727968	0.998553	0.0232279	0.885382	0.960285	-0.000924688	0.995422	0.995422	0.0389501	0.80895	0.882491	0.270877	0.0867106	0.962404	-0.0101133	0.949961	0.991264	0.148807	0.353124	0.470832	0.110568	0.491328	0.847475	0.0574078	0.721455	0.79915	0.226583	0.154279	0.684867	-0.150493	0.347634	0.80974	-0.213908	0.179295	0.951347	-0.102155	0.52507	0.871208
CCL19	0.0413566	0.797386	0.93348	-0.120701	0.45222	0.882266	0	1	1	-0.00303666	0.984966	0.999116	0.119516	0.456705	0.898601	-0.0623862	0.698393	0.99905	0.207808	0.192316	0.913753	-0.0544388	0.735326	0.87294	-0.00453219	0.977564	0.991333	0.0468845	0.770987	0.867361	0.05918	0.713216	0.987611	-0.179924	0.260309	0.656395	-0.124793	0.436923	0.952746	0.108521	0.499433	0.665717	0.0805158	0.616777	0.888159	0.0775115	0.630024	0.982853	0.0875464	0.586248	0.861425	0.0507664	0.752599	0.990827	-0.137637	0.390813	0.985117	0.0868906	0.589067	0.998553	0.108706	0.498696	0.969049	-0.247464	0.11878	0.777471	0.0549628	0.732872	0.994664	0.0240419	0.881393	0.992324	0.219083	0.168754	0.98168	-0.0168373	0.916785	0.999019	-0.0373979	0.81643	0.997023	0.036694	0.819828	0.976312	0.258651	0.102494	0.544672	-0.0187249	0.907494	0.969526	-0.0966878	0.547594	0.92167	-0.155273	0.332355	0.951565	0.058425	0.716722	0.983514	-0.189269	0.235944	0.998553	0.0790641	0.623164	0.960285	-0.223543	0.160033	0.995422	0.0900591	0.575502	0.850316	0.0558188	0.728868	0.962404	-0.0880558	0.584062	0.991252	0.221826	0.163352	0.280032	0.22459	0.158034	0.700741	0.181539	0.255981	0.426607	-0.0881095	0.583832	0.778443	-0.100097	0.533493	0.821637	0.0438236	0.785575	0.984069	0.0370025	0.818338	0.924478
IL-15RA	0.287956	0.075463	0.771914	0.110417	0.503388	0.882266	0.0812247	0.623032	0.990218	0.0909862	0.581725	0.949227	-0.0989057	0.549145	0.898601	-0.0136603	0.93422	0.99905	0.240406	0.140426	0.913753	-0.117114	0.477685	0.761634	-0.0647378	0.695395	0.991333	-0.412557	0.00905443	0.221388	0.00109678	0.994713	0.996566	-0.0109603	0.947201	0.956533	-0.191392	0.243135	0.952746	0.078743	0.633724	0.735938	-0.0195174	0.906122	0.980926	0.0482107	0.770707	0.982853	0.0467932	0.777276	0.908955	0.143126	0.384724	0.986351	-0.0266208	0.872199	0.985117	0.11255	0.495126	0.998553	0.0992584	0.547715	0.969049	-0.0731175	0.658232	0.92512	0.141661	0.389658	0.994664	-0.362918	0.0231639	0.952277	0.00173319	0.991645	0.998927	-0.114138	0.48902	0.92426	-0.341372	0.0334316	0.893999	-0.210301	0.198782	0.976312	-0.0942477	0.568203	0.905702	-0.126541	0.442708	0.777438	-0.058012	0.725743	0.92167	0.330985	0.0395745	0.951565	0.321592	0.0458924	0.983514	0.195004	0.234187	0.998553	0.064516	0.696388	0.960285	-0.138995	0.39873	0.995422	0.141494	0.390223	0.76031	0.0715641	0.665064	0.962404	-0.24073	0.139876	0.991252	0.251862	0.121921	0.224328	0.0145416	0.929986	0.968645	0.218587	0.181257	0.363389	0.117812	0.475047	0.735647	-0.184888	0.259825	0.80974	0.202432	0.216495	0.951347	-0.441765	0.00486995	0.350637
IL-10RB	0.0657275	0.683062	0.902409	0.229918	0.148144	0.882266	0.0246753	0.878291	0.993962	0.00482294	0.976125	0.999116	0.183551	0.250662	0.898601	0.336886	0.0312551	0.767477	0.225605	0.156113	0.913753	-0.0227884	0.887536	0.947038	-0.0919028	0.567676	0.991333	-0.172898	0.279691	0.51101	-0.0113274	0.943963	0.996566	0.153573	0.337742	0.662507	-0.142832	0.372999	0.952746	0.230359	0.147346	0.480285	0.090343	0.574294	0.888159	0.0469937	0.770469	0.982853	-0.0444233	0.782711	0.908955	-0.12321	0.442805	0.990827	0.118385	0.461007	0.985117	0.190341	0.233253	0.998553	0.0416066	0.796187	0.969049	-0.142734	0.373332	0.866803	-0.0877429	0.585404	0.994664	-0.316706	0.0436479	0.97512	-0.04464	0.781677	0.98168	-0.0412018	0.798129	0.999019	0.0300626	0.851987	0.997023	0.16449	0.30409	0.976312	0.026049	0.87157	0.930607	0.0411486	0.798384	0.962755	0.187246	0.241082	0.92167	0.158001	0.323826	0.951565	0.0237241	0.88295	0.983514	-0.0454909	0.77762	0.998553	0.0585163	0.716297	0.960285	-0.160896	0.314925	0.995422	0.0762514	0.635615	0.850316	0.0969037	0.546696	0.962404	-0.176635	0.269267	0.991252	0.254306	0.108604	0.211337	0.125156	0.435578	0.847475	0.385488	0.0128093	0.186012	0.0961499	0.549834	0.766033	-0.23279	0.143004	0.80974	0.0750824	0.640819	0.984069	-0.147302	0.358069	0.871208
IL-18R1	0.0447327	0.781235	0.93348	0.024487	0.879213	0.973897	0.0264378	0.86967	0.993962	-0.121645	0.448666	0.949227	0.205743	0.196872	0.898601	0.119782	0.455698	0.99905	0.135136	0.399558	0.949596	-0.618662	1.62386e-05	0.00116918	-0.354014	0.0231596	0.485002	-0.0587364	0.715275	0.844259	-0.165057	0.302405	0.987611	0.0357014	0.824624	0.873132	-0.151285	0.345072	0.952746	0.0852866	0.595987	0.70346	0.0699069	0.664062	0.91947	-0.0350112	0.827963	0.982853	-0.46612	0.0021295	0.125057	0.056788	0.724343	0.990827	0.0269175	0.867326	0.985117	-0.160241	0.316924	0.998553	0.0192401	0.90496	0.969049	-0.101753	0.526712	0.911645	-0.0381686	0.812714	0.994664	-0.0966299	0.547835	0.992324	-0.140421	0.381205	0.98168	-0.109937	0.493816	0.92426	-0.0406446	0.800803	0.997023	0.05242	0.744806	0.976312	-0.0954619	0.552706	0.905702	-0.200888	0.207879	0.590685	0.0818245	0.611044	0.92167	0.0600051	0.709391	0.951565	0.0106227	0.947444	0.983514	0.0137349	0.932078	0.998553	-0.0303749	0.850467	0.960285	-0.175228	0.273159	0.995422	0.217626	0.171676	0.637621	0.102854	0.522225	0.962404	0.157454	0.325523	0.991252	0.260601	0.0998398	0.205385	0.0504848	0.753928	0.952331	0.194884	0.222076	0.399737	0.165945	0.299774	0.694509	-0.0612606	0.703585	0.875238	-0.143882	0.369459	0.976614	-0.0499268	0.756565	0.904873
PD-L1	0.304372	0.0530092	0.771914	0.153856	0.336839	0.882266	-0.0765437	0.634316	0.990218	0.068057	0.672447	0.949227	0.11235	0.484327	0.898601	0.335542	0.0319782	0.767477	0.194286	0.223527	0.913753	-0.202247	0.204757	0.547951	-0.138735	0.387005	0.853897	-0.173595	0.277726	0.51101	0.0261224	0.871211	0.987611	0.279944	0.0762756	0.656395	-0.222135	0.16275	0.952746	0.294111	0.06197	0.476607	-0.091683	0.568606	0.888159	-0.126377	0.431077	0.982853	-0.209331	0.189004	0.486011	-0.00185279	0.990827	0.990827	-0.147393	0.357768	0.985117	-0.00399385	0.980229	0.998553	-0.0102213	0.949427	0.969049	-0.287219	0.0686365	0.777471	-0.180605	0.258479	0.994664	-0.0099404	0.950816	0.992324	-0.114417	0.47627	0.98168	-0.122219	0.446513	0.92426	0.08646	0.590921	0.962358	0.0137377	0.932065	0.976312	-0.0582272	0.717641	0.905702	-0.340516	0.0293682	0.484523	0.109099	0.497135	0.92167	0.132674	0.408283	0.951565	-0.117912	0.462811	0.983514	-0.185665	0.24515	0.998553	-0.0769423	0.632547	0.960285	-0.0795232	0.621141	0.995422	0.273887	0.0831305	0.637621	0.18644	0.24315	0.962404	0.0153444	0.924141	0.991252	0.39984	0.00959508	0.117546	-0.0120933	0.94018	0.968645	0.245997	0.121052	0.334484	0.225467	0.156375	0.684867	-0.0240419	0.881393	0.933239	-0.0799857	0.619106	0.984069	-0.0920636	0.566995	0.871208
CXCL5	-0.0865113	0.5907	0.902409	-0.0923138	0.565937	0.882266	-0.15485	0.33369	0.931983	-0.163265	0.307756	0.949227	0.0878454	0.584965	0.915597	-0.058739	0.715263	0.99905	-0.131909	0.411016	0.949596	-0.110249	0.492584	0.761634	-0.179022	0.262746	0.700656	-0.12183	0.447971	0.645079	0.036294	0.82176	0.987611	0.132322	0.409539	0.735703	0.0599564	0.709616	0.952746	0.154139	0.335941	0.549721	-0.330439	0.0348513	0.529037	0.005804	0.971271	0.982853	-0.218866	0.169187	0.476958	0.0204733	0.898899	0.990827	0.0891154	0.579528	0.985117	-0.0761754	0.635953	0.998553	-0.195046	0.221685	0.969049	0.187393	0.240707	0.866803	0.02811	0.861504	0.994664	0.00462344	0.977113	0.992324	-0.0253538	0.87497	0.98168	-0.137075	0.392767	0.915114	-0.224147	0.158878	0.893999	-0.021691	0.89292	0.976312	-0.16702	0.29661	0.895803	-0.184013	0.24945	0.590685	-0.0145568	0.928024	0.98255	-0.0936119	0.560464	0.951565	-0.0201832	0.900325	0.983514	-0.019677	0.902812	0.998553	0.0416538	0.795961	0.960285	0.028203	0.86105	0.995422	0.107782	0.502374	0.850316	0.189841	0.234507	0.962404	0.138448	0.387998	0.991252	0.398833	0.00979554	0.117546	0.135906	0.396855	0.847475	0.132692	0.408216	0.587831	0.254725	0.108003	0.684867	0.0980169	0.542076	0.821637	0.12764	0.42645	0.984069	-0.0871064	0.588139	0.871208
TRANCE	0.31334	0.0460583	0.771914	0.300345	0.0563933	0.882266	0.272687	0.0845439	0.931983	0.293485	0.062554	0.949227	0.115355	0.472639	0.898601	0.20002	0.209893	0.99905	0.456096	0.00272629	0.196293	0.0955845	0.552194	0.779568	0.238947	0.132431	0.588051	-0.141874	0.376249	0.575545	0.0614918	0.702517	0.987611	-0.158956	0.320871	0.662507	-0.117473	0.464492	0.952746	-0.0643191	0.689509	0.75361	-0.191183	0.231153	0.888159	-0.135552	0.398099	0.982853	0.171842	0.282681	0.598618	-0.077354	0.630722	0.990827	-0.433643	0.00462004	0.332643	0.228916	0.149969	0.998553	-0.0429294	0.789851	0.969049	-0.233804	0.141222	0.782154	-0.188508	0.237869	0.994664	-0.0325953	0.839674	0.992324	0.160791	0.315245	0.98168	0.0354573	0.825805	0.999019	0.0889853	0.580084	0.962358	0.294094	0.0619857	0.958111	0.325	0.0381431	0.514826	0.186325	0.243448	0.590685	0.107107	0.50507	0.92167	-0.0123712	0.938809	0.951801	-0.00265568	0.986852	0.995617	-0.0578621	0.719339	0.998553	0.0374103	0.81637	0.960285	-0.179621	0.261126	0.995422	0.213504	0.180138	0.637621	-0.0348513	0.828737	0.962404	-0.255972	0.106229	0.991252	-0.1337	0.404635	0.495261	-0.0754393	0.639228	0.882371	0.0815794	0.612116	0.734539	-0.305759	0.0518823	0.684867	0.10449	0.515593	0.821637	0.0455091	0.777533	0.984069	-0.202894	0.203281	0.871208
HGF	0.0693146	0.666743	0.902409	0.0864629	0.590908	0.882266	0.00100715	0.995014	1	-0.140758	0.380051	0.949227	0.111194	0.488862	0.898601	0.164124	0.305184	0.99905	-0.0472847	0.769086	0.966167	-0.325367	0.037913	0.281322	-0.272183	0.0851425	0.485002	-0.160697	0.31553	0.540909	-0.0494708	0.758722	0.987611	0.134022	0.403494	0.735703	0.0592593	0.712848	0.952746	0.185024	0.246813	0.480285	0.00781707	0.961313	0.980926	0.128811	0.422183	0.982853	-0.193296	0.225942	0.524768	0.147204	0.358392	0.986351	0.231543	0.145219	0.985117	0.0635119	0.693214	0.998553	0.0260943	0.871349	0.969049	0.0639238	0.691323	0.93358	0.115134	0.473491	0.994664	-0.0293588	0.855415	0.992324	0.275208	0.0815961	0.98168	-0.0122813	0.939252	0.999019	-0.0284993	0.859605	0.997023	-0.062181	0.699339	0.976312	-0.0885666	0.581874	0.905702	-0.0843778	0.599924	0.870253	-0.180811	0.257927	0.92167	0.142999	0.372435	0.951565	0.116673	0.46756	0.983514	0.0343861	0.83099	0.998553	0.0728104	0.650983	0.960285	-0.0559436	0.728285	0.995422	0.0527577	0.743217	0.881154	0.239709	0.131164	0.962404	-0.209067	0.189576	0.991252	0.19287	0.226985	0.340478	0.0167003	0.91746	0.968645	0.12111	0.450678	0.624016	0.183589	0.25056	0.694296	-0.0903883	0.574102	0.821637	-0.0343234	0.831294	0.984069	-0.287699	0.0681551	0.820393
IL-12B	-0.031967	0.842725	0.93348	-0.115717	0.471239	0.882266	-0.203697	0.20146	0.931983	-0.134328	0.402412	0.949227	0.124371	0.438489	0.898601	-0.121125	0.450622	0.99905	-0.0165758	0.918073	0.987808	-0.126285	0.431415	0.761634	-0.0710043	0.659107	0.991333	0.0605665	0.706793	0.844259	-0.182626	0.253098	0.987611	-0.0773529	0.630727	0.84468	-0.0614379	0.702766	0.952746	0.221575	0.16384	0.480285	0.00815209	0.959656	0.980926	0.0400663	0.803581	0.982853	-0.0156023	0.922869	0.99249	0.020288	0.899809	0.990827	0.130319	0.416725	0.985117	0.120497	0.45299	0.998553	-0.394061	0.0107948	0.777229	-0.0837139	0.602807	0.911645	-0.0737327	0.646849	0.994664	0.0476214	0.767487	0.992324	0.0797453	0.620164	0.98168	-0.114295	0.476743	0.92426	0.0210438	0.896097	0.997023	0.0148222	0.926715	0.976312	0.0511786	0.750654	0.905702	-0.159509	0.31917	0.644871	0.204868	0.198826	0.92167	-0.0406204	0.800919	0.951565	0.164652	0.303608	0.983514	0.0414971	0.796712	0.998553	0.0310449	0.847207	0.960285	0.233253	0.142189	0.995422	0.103042	0.521458	0.850316	0.016434	0.918772	0.986745	0.0758501	0.6374	0.991252	0.0662203	0.680811	0.742703	0.166619	0.297787	0.765739	0.25909	0.101892	0.306425	-0.0641	0.690515	0.836007	-0.11836	0.461102	0.80974	-0.0589933	0.714082	0.984069	0.081795	0.611173	0.871208
MMP-10	-0.0216278	0.89323	0.945773	0.0786618	0.624939	0.882266	-0.208229	0.191397	0.931983	-0.157013	0.326897	0.949227	0.178465	0.264258	0.898601	0.19906	0.212134	0.99905	-0.0811342	0.614065	0.949596	0.0197288	0.902558	0.947038	0.0171216	0.915385	0.991333	-0.00732026	0.96377	0.96377	0.147488	0.357456	0.987611	0.212508	0.182227	0.656395	-0.143007	0.37241	0.952746	0.118154	0.461886	0.665116	0.0130657	0.935381	0.980926	-0.0378196	0.814396	0.982853	0.0886299	0.581603	0.861425	-0.0100051	0.950496	0.990827	0.00139379	0.9931	0.996118	0.172223	0.281601	0.998553	0.186027	0.244214	0.969049	0.0115588	0.94282	0.983812	-0.0896288	0.577336	0.994664	-0.145407	0.364353	0.97512	-0.0541748	0.736564	0.98168	-0.0425884	0.791483	0.999019	0.145743	0.363233	0.962358	0.175697	0.271857	0.976312	0.305846	0.0518124	0.514826	-0.221	0.164964	0.590685	0.116454	0.4684	0.92167	-0.131992	0.410718	0.951565	-0.0247864	0.877747	0.983514	-0.0777339	0.629039	0.998553	0.206594	0.194986	0.833074	0.0702763	0.662393	0.995422	-0.0750149	0.64112	0.850316	0.200608	0.208528	0.962404	-0.11578	0.470996	0.991252	-0.0332361	0.836564	0.866752	-0.0257223	0.873168	0.968645	0.0949242	0.554956	0.688911	0.196543	0.218088	0.694296	0.0342135	0.831826	0.921407	0.420002	0.00625972	0.150233	0.102863	0.522186	0.871208
IL10	0.0692091	0.667221	0.902409	0.0860295	0.592777	0.882266	-0.0553934	0.730856	0.990218	0.13147	0.412588	0.949227	0.0205743	0.898403	0.988548	-0.207506	0.192978	0.99905	0.224559	0.158094	0.913753	-0.194439	0.223154	0.573824	0.098701	0.539247	0.991333	-0.0587364	0.715275	0.844259	-0.0876142	0.585957	0.987611	-0.209391	0.188875	0.656395	-0.0452288	0.778869	0.952746	-0.0306012	0.849366	0.899328	-0.107541	0.503339	0.888159	0.00449342	0.977756	0.982853	0.069127	0.667592	0.865599	0.0588261	0.714859	0.990827	0.0974781	0.54431	0.985117	-0.0240605	0.881302	0.998553	-0.327201	0.0367812	0.969049	-0.125746	0.433401	0.866803	-0.140281	0.381686	0.994664	0.137316	0.391927	0.97512	0.0556917	0.729462	0.98168	0.00316937	0.98431	0.999019	0.0171958	0.915019	0.997023	-0.0334403	0.835573	0.976312	0.0706388	0.660756	0.905702	-0.0238107	0.882525	0.962755	-0.2254	0.1565	0.92167	0.134037	0.403438	0.951565	0.127296	0.427709	0.983514	0.211284	0.184817	0.998553	0.109774	0.494463	0.960285	0.0584865	0.716436	0.995422	0.180324	0.259231	0.691283	-0.155273	0.332356	0.962404	-0.0155188	0.923281	0.991252	-0.131937	0.410913	0.495261	0.0739037	0.646084	0.882371	0.0203949	0.899284	0.91195	-0.0207711	0.897436	0.923077	-0.137779	0.39032	0.80974	0.0666548	0.678829	0.984069	-0.127827	0.425768	0.871208
TNF	0.200559	0.208642	0.797151	-0.0153856	0.923938	0.99124	-0.174993	0.273814	0.931983	-0.0591256	0.713468	0.949227	0.0261224	0.871211	0.988548	0.040695	0.800561	0.99905	0.0745039	0.643401	0.949596	-0.0163528	0.919172	0.947038	-0.0246753	0.878291	0.991333	-0.270763	0.086849	0.326561	0.00832219	0.958815	0.996566	0.183324	0.251259	0.656395	-0.103878	0.518068	0.952746	0.0988871	0.538478	0.665717	-0.0337251	0.834193	0.972698	0.0434364	0.787426	0.982853	0.00585088	0.971039	0.99249	0.132567	0.408663	0.986351	0.0729126	0.650524	0.985117	0.167255	0.295923	0.998553	0.0200818	0.900823	0.969049	-0.181263	0.256717	0.866803	0.0837015	0.602861	0.994664	-0.144483	0.367444	0.97512	0.0912303	0.570525	0.98168	-0.165203	0.30197	0.862466	-0.111232	0.488713	0.962358	0.0285599	0.85931	0.976312	0.0579207	0.719067	0.905702	-0.219613	0.167699	0.590685	0.108793	0.498352	0.92167	0.00974109	0.951801	0.951801	0.129243	0.420616	0.983514	0.0249372	0.877009	0.998553	0.207376	0.193264	0.833074	-0.0233484	0.884791	0.995422	0.134573	0.401543	0.760819	0.0277677	0.863174	0.975741	-0.164778	0.303235	0.991252	0.412429	0.00737089	0.117546	0.076975	0.632402	0.882371	0.495016	0.00100072	0.0720522	0.0549428	0.732965	0.865139	-0.279025	0.0772866	0.794947	0.224634	0.15795	0.951347	-0.0362943	0.821758	0.924478
CCL23	0.139004	0.386076	0.902409	-0.0481093	0.765172	0.92147	-0.146295	0.361399	0.931983	0.151125	0.345589	0.949227	-0.191419	0.230568	0.898601	-0.133992	0.403598	0.99905	-0.0709301	0.659441	0.949596	-0.0105506	0.9478	0.96115	-0.013849	0.931515	0.991333	-0.150421	0.347869	0.56924	-0.0591826	0.713204	0.987611	0.322743	0.0395814	0.656395	0.0535971	0.739274	0.952746	0.194383	0.223292	0.480285	0.00385287	0.980926	0.980926	0.133498	0.405351	0.982853	-0.270669	0.0869624	0.447235	0.30211	0.0548891	0.754971	0.3002	0.0565179	0.985117	0.0315138	0.844927	0.998553	-0.143224	0.371675	0.969049	0.166559	0.297963	0.866803	0.104991	0.513571	0.994664	-0.235112	0.138946	0.97512	0.178785	0.263389	0.98168	0.225233	0.156816	0.77827	-0.198903	0.212502	0.938199	-0.1015	0.527743	0.976312	-0.0219128	0.891831	0.930607	-0.264241	0.0950253	0.488701	0.125194	0.43544	0.92167	0.145051	0.365541	0.951565	0.175991	0.271045	0.983514	0.0132485	0.934478	0.998553	-0.0498639	0.756863	0.960285	-0.24147	0.128272	0.995422	-0.0279257	0.862403	0.913133	-0.139411	0.384673	0.962404	-0.0403679	0.802132	0.991252	0.146044	0.362235	0.474199	0.203004	0.203031	0.710671	0.170468	0.286606	0.448601	-0.0321072	0.842044	0.912967	-0.155123	0.332827	0.80974	0.043519	0.787031	0.984069	-0.101363	0.528305	0.871208
CD5	0.244975	0.122655	0.771914	0.148222	0.35504	0.882266	0.0241717	0.880757	0.993962	0.103068	0.521355	0.949227	-0.0175691	0.913182	0.988548	0.0798544	0.619684	0.99905	0.215137	0.176752	0.913753	0.0160362	0.920731	0.947038	-0.0367611	0.819504	0.991333	-0.290283	0.0656061	0.277861	-0.0219613	0.891593	0.987611	0.227525	0.152527	0.656395	-0.16122	0.313938	0.952746	0.204574	0.199483	0.480285	-0.113571	0.479559	0.888159	0.040628	0.800882	0.982853	-0.0145188	0.928211	0.99249	0.0731852	0.649302	0.990827	0.0566227	0.725114	0.985117	-0.0457831	0.776228	0.998553	-0.061448	0.702719	0.969049	-0.187043	0.241603	0.866803	0.0176923	0.912575	0.994664	-0.0633411	0.693999	0.992324	0.220816	0.165325	0.98168	-0.154903	0.333523	0.862466	-0.0209236	0.896687	0.997023	0.000903793	0.995525	0.995525	0.0370815	0.817957	0.906044	-0.0751309	0.640603	0.870253	0.048114	0.765149	0.92167	0.188198	0.238656	0.951565	0.155092	0.332926	0.983514	-0.121277	0.450052	0.998553	0.0536028	0.739247	0.960285	0.0506267	0.753259	0.995422	0.0226693	0.88812	0.926734	-0.0838699	0.602129	0.962404	-0.280558	0.0756061	0.991252	0.271428	0.0860466	0.193605	0.234188	0.14055	0.700741	0.212761	0.181694	0.363389	-0.151986	0.342816	0.694509	-0.131306	0.413176	0.80974	0.126567	0.430379	0.984069	-0.139866	0.38311	0.871208
CCL3	0.100649	0.531231	0.902409	-0.0104016	0.948537	0.99124	-0.158878	0.321111	0.931983	-0.185236	0.246261	0.949227	0.0503955	0.75435	0.988548	-0.202131	0.205021	0.99905	-0.00532171	0.973657	0.987808	-0.239805	0.131005	0.430703	-0.00125894	0.993767	0.993767	-0.0518519	0.747481	0.854264	0.0307459	0.848662	0.987611	0.0314512	0.845232	0.881981	-0.00496732	0.975411	0.989149	0.27286	0.0843383	0.476607	-0.0831959	0.60506	0.888159	-0.0166631	0.917643	0.982853	-0.111817	0.486415	0.814462	0.242623	0.126403	0.754971	0.0466048	0.772317	0.985117	0.0709152	0.659509	0.998553	-0.0815298	0.612333	0.969049	-0.0502634	0.754974	0.948042	-0.0803786	0.61738	0.994664	0.0210367	0.896132	0.992324	0.0364054	0.821221	0.98168	-0.0954772	0.552642	0.92426	-0.0379991	0.813531	0.997023	0.0430205	0.789415	0.976312	-0.0764615	0.634681	0.905702	-0.221925	0.163158	0.590685	-0.187859	0.239517	0.92167	-0.0374058	0.816392	0.951565	-0.0254945	0.874282	0.983514	0.158293	0.322921	0.998553	0.0781707	0.627108	0.960285	0.000924688	0.995422	0.995422	0.123239	0.442699	0.817291	0.0541187	0.736827	0.962404	-0.0577158	0.72002	0.991252	0.251033	0.113386	0.214837	0.0339765	0.832974	0.968645	0.286283	0.069584	0.262724	0.114464	0.476087	0.735647	-0.221694	0.163608	0.80974	-0.0196134	0.903125	0.984069	-0.042845	0.790255	0.917715
Flt3L	0.129872	0.418338	0.902409	-0.164041	0.305431	0.882266	-0.0553934	0.730856	0.990218	-0.248471	0.11724	0.949227	0.00392992	0.980545	0.988548	-0.133602	0.40498	0.99905	-0.0256489	0.873527	0.987808	0.12945	0.419864	0.761634	0.155353	0.332101	0.776872	-0.238519	0.133148	0.383466	0.181239	0.256783	0.987611	0.223275	0.160548	0.656395	-0.132026	0.410595	0.952746	0.216192	0.174588	0.480285	0.0548311	0.733488	0.9583	-0.0739542	0.645858	0.982853	-0.0840792	0.601219	0.865599	0.0763349	0.635244	0.990827	-0.186158	0.243877	0.985117	0.225993	0.155384	0.998553	0.00986053	0.95121	0.969049	-0.0705789	0.661026	0.92512	-0.0114057	0.943576	0.994664	0.0041611	0.979401	0.992324	0.00780117	0.961391	0.998927	-0.437769	0.00420422	0.302704	-0.169553	0.289239	0.938199	0.103213	0.520765	0.976312	0.327298	0.0367223	0.514826	-0.0365252	0.820643	0.962755	0.0475011	0.768058	0.92167	-0.203491	0.201925	0.951565	0.0184127	0.90903	0.983514	-0.0890336	0.579877	0.998553	0.260643	0.0997827	0.797885	0.152574	0.340932	0.995422	0.0943869	0.557208	0.850316	0.416516	0.00675182	0.486131	-0.0632956	0.694208	0.991252	0.310707	0.0480179	0.158804	0.209234	0.189215	0.710671	0.114564	0.475701	0.630596	0.0627599	0.696672	0.836007	-0.152574	0.340932	0.80974	0.306612	0.0511989	0.680407	0.0534677	0.739881	0.904873
CXCL6	0.151289	0.345059	0.902409	0.00455068	0.977473	0.99124	-0.0538827	0.737934	0.990218	0.0601974	0.708501	0.949227	0.115124	0.473533	0.898601	0.0808142	0.615468	0.99905	0.00610688	0.969772	0.987808	-0.261855	0.0981605	0.371977	-0.1901	0.233856	0.700656	-0.324357	0.038548	0.244845	-0.167369	0.295589	0.987611	0.208541	0.190717	0.656395	0.0482789	0.764368	0.952746	0.119855	0.455422	0.665116	-0.330774	0.0346564	0.529037	0.077886	0.628367	0.982853	-0.238152	0.133762	0.476958	0.133308	0.406025	0.986351	0.0842371	0.600534	0.985117	-0.133745	0.404474	0.998553	-0.0103415	0.948833	0.969049	0.182139	0.254387	0.866803	0.0835219	0.603642	0.994664	-0.0413798	0.797275	0.992324	0.186578	0.242796	0.98168	-0.100429	0.53213	0.92426	-0.0815298	0.612333	0.962358	0.170455	0.286643	0.976312	0.0688	0.669075	0.905702	-0.0388369	0.809495	0.962755	0.0769212	0.632641	0.92167	0.0659472	0.682058	0.951565	0.144469	0.367489	0.983514	-0.0503615	0.754511	0.998553	0.139367	0.384825	0.960285	-0.0356005	0.825112	0.995422	0.0795488	0.621028	0.850316	-0.00821698	0.959335	0.986745	-0.0756757	0.638176	0.991252	0.305168	0.0523606	0.158804	0.149151	0.351999	0.844798	0.160389	0.316471	0.474707	-0.0171975	0.915011	0.927898	0.136391	0.395154	0.80974	0.105422	0.511834	0.984069	-0.0876375	0.585857	0.871208
CXCL10	0.138735	0.387007	0.902409	-0.229484	0.148931	0.882266	-0.205208	0.198065	0.931983	-0.0752021	0.640286	0.949227	0.00809102	0.959958	0.988548	-0.104041	0.517408	0.99905	0.0825301	0.607962	0.949596	-0.127868	0.425618	0.761634	0.219056	0.168808	0.607709	-0.0277996	0.863019	0.900542	0.267928	0.0903326	0.812994	0.189841	0.234507	0.656395	-0.0311983	0.846461	0.952746	0.143372	0.371177	0.593883	0.356682	0.0220726	0.529037	-0.119076	0.458377	0.982853	-0.115717	0.471239	0.814462	0.105146	0.512946	0.990827	0.0153317	0.924203	0.985117	0.378344	0.014724	0.446132	-0.0300626	0.851987	0.969049	-0.174959	0.27391	0.866803	0.140011	0.38261	0.994664	-0.0933935	0.561383	0.992324	0.0918804	0.56777	0.98168	-0.183427	0.250986	0.862466	-0.0615682	0.702164	0.997023	-0.137196	0.392347	0.976312	-0.0419849	0.794374	0.906044	-0.318324	0.0425261	0.484523	0.00628241	0.968904	0.98255	0.0178262	0.911916	0.951565	-0.0906473	0.573	0.983514	0.0682851	0.671411	0.998553	0.0455623	0.77728	0.960285	-0.184475	0.248241	0.995422	0.19846	0.213543	0.637621	0.150172	0.348674	0.962404	0.043592	0.786682	0.991252	0.202941	0.203173	0.31801	0.211921	0.183466	0.710671	0.35477	0.0228473	0.205626	0.184818	0.247349	0.694296	-0.334275	0.0326727	0.713889	-0.01471	0.927268	0.984069	-0.115788	0.470968	0.871208
4E-BP1	-0.0846123	0.598907	0.902409	-0.0806121	0.616355	0.882266	-0.166936	0.296857	0.931983	-0.203814	0.201196	0.949227	0.137316	0.391927	0.898601	0.0370478	0.818119	0.99905	-0.220982	0.165	0.913753	-0.16606	0.299436	0.695465	-0.0941689	0.558123	0.991333	-0.22597	0.155429	0.430418	0.124371	0.438489	0.987611	0.211941	0.183423	0.656395	0.100828	0.530496	0.952746	0.25501	0.107596	0.476607	-0.115916	0.470473	0.888159	-0.124318	0.438684	0.982853	-0.2232	0.160692	0.476958	0.0769834	0.632365	0.990827	0.178057	0.26537	0.985117	0.0827019	0.607213	0.998553	-0.0784033	0.62608	0.969049	0.134853	0.400557	0.866803	0.0461615	0.774426	0.994664	0.0499332	0.756535	0.992324	-0.0320715	0.842217	0.98168	-0.030109	0.851761	0.999019	-0.177369	0.267249	0.938199	0.094356	0.557338	0.976312	0.112777	0.482656	0.905702	-0.316474	0.0438101	0.484523	0.0551626	0.731937	0.92167	-0.080364	0.617444	0.951565	-0.0644445	0.688934	0.983514	-0.12342	0.442025	0.998553	0.383371	0.0133531	0.69482	0.0302835	0.850912	0.995422	0.079961	0.619215	0.850316	0.0215342	0.89369	0.986745	0.0156931	0.922422	0.991252	0.143268	0.371529	0.47768	0.286785	0.0690753	0.700741	0.219308	0.168307	0.363389	0.229152	0.149537	0.684867	0.0258913	0.872342	0.933239	0.0752356	0.640136	0.984069	-0.0886998	0.581304	0.871208
SIRT2	-0.0386136	0.81057	0.93348	0.00715107	0.964607	0.99124	-0.0989528	0.538207	0.990218	-0.199169	0.211877	0.949227	0.233253	0.142189	0.898601	0.0654575	0.684296	0.99905	-0.105213	0.512676	0.949596	-0.20193	0.205482	0.547951	-0.300132	0.0565771	0.485002	-0.238606	0.133002	0.383466	0.000693516	0.996566	0.996566	0.157823	0.324378	0.662507	0.128453	0.423485	0.952746	0.17029	0.287118	0.51283	-0.230827	0.146503	0.888159	-0.0104846	0.948126	0.982853	-0.366872	0.0183042	0.174284	-0.051137	0.75085	0.990827	0.170129	0.287579	0.985117	0.036042	0.822977	0.998553	-0.114358	0.476499	0.969049	0.13783	0.39014	0.866803	0.0718468	0.655312	0.994664	0.014795	0.926849	0.992324	-0.0949142	0.554998	0.98168	-0.0227798	0.887578	0.999019	-0.222824	0.161417	0.893999	0.0430205	0.789415	0.976312	-0.125188	0.43546	0.895803	-0.194184	0.223773	0.590685	0.119825	0.455532	0.92167	-0.0840656	0.601279	0.951565	-0.0122161	0.939574	0.983514	-0.043153	0.788781	0.998553	0.336134	0.0316579	0.69482	0.00947805	0.953101	0.995422	0.0706871	0.660538	0.850316	0.00453351	0.977558	0.991326	0.072014	0.65456	0.991252	0.276967	0.0795869	0.184847	0.328248	0.0361482	0.650667	0.30416	0.0531831	0.262724	0.16293	0.308764	0.694509	0.0184938	0.908631	0.936932	0.055469	0.730503	0.984069	-0.0885227	0.582062	0.871208
CCL28	0.119111	0.458242	0.902409	0.0886299	0.581603	0.882266	0.22107	0.164827	0.931983	-0.146832	0.359623	0.949227	0.115124	0.473533	0.898601	-0.111335	0.488305	0.99905	0.0841877	0.600749	0.949596	0.0912589	0.570403	0.782808	0.0584149	0.716769	0.991333	-0.222484	0.162074	0.431255	-0.0131768	0.934832	0.996566	-0.158673	0.321746	0.662507	-0.115381	0.472537	0.952746	0.16859	0.292028	0.51283	-0.0278064	0.862985	0.972698	-0.196774	0.217537	0.982853	0.0112684	0.944255	0.99249	-0.140534	0.380818	0.986351	-0.190601	0.232604	0.985117	0.163261	0.307769	0.998553	-0.0565177	0.725604	0.969049	-0.25587	0.106373	0.777471	-0.226317	0.154777	0.994664	-0.051089	0.751077	0.992324	-0.28886	0.0670004	0.98168	-0.195708	0.220089	0.862466	-0.0983648	0.540636	0.962358	0.144426	0.367633	0.976312	0.154608	0.334454	0.895803	0.000924688	0.995422	0.995422	0.078147	0.627212	0.92167	-0.203978	0.200824	0.951565	-0.0837425	0.602682	0.983514	-0.0219175	0.891808	0.998553	0.221	0.164965	0.833074	0.0927	0.564307	0.995422	0.312219	0.0468847	0.637621	0.285894	0.069981	0.962404	-0.0176112	0.912974	0.991252	0.150066	0.34902	0.470832	-0.0936753	0.560197	0.882371	0.0745294	0.643287	0.75929	0.0641	0.690515	0.836007	0.133617	0.404927	0.80974	0.440994	0.00390227	0.150233	0.0685166	0.67036	0.871208
DNER	-0.151078	0.34574	0.902409	-0.151256	0.345167	0.882266	-0.147296	0.358088	0.931983	-0.0900281	0.575634	0.949227	0.284573	0.0713422	0.898601	-0.108648	0.498927	0.99905	-0.00523447	0.974089	0.987808	-0.166376	0.298503	0.695465	-0.0118341	0.941461	0.991333	0.295425	0.0607597	0.277861	0.0550189	0.732609	0.987611	-0.0663025	0.680436	0.84468	0.0577778	0.719732	0.952746	0.102287	0.524532	0.665717	0.0854294	0.59537	0.888159	-0.0147908	0.92687	0.982853	-0.307279	0.0506692	0.304015	-0.0742042	0.64474	0.990827	-0.0625463	0.697656	0.985117	0.028931	0.8575	0.998553	-0.058562	0.716085	0.969049	-0.152191	0.342157	0.866803	-0.190753	0.232224	0.994664	0.111194	0.488862	0.98668	-0.115501	0.472076	0.98168	0.0911193	0.570996	0.92426	-0.0569987	0.723361	0.997023	0.0784492	0.625877	0.976312	0.110325	0.492284	0.905702	-0.183319	0.25127	0.590685	-0.101285	0.528626	0.92167	-0.367142	0.0182121	0.951565	-0.289646	0.0662271	0.983514	-0.215765	0.17546	0.998553	-0.0737038	0.646979	0.960285	-0.269084	0.0888991	0.995422	0.148381	0.354519	0.750746	0.0750862	0.640802	0.962404	0.274455	0.0824677	0.991252	0.178518	0.264113	0.388085	0.25492	0.107725	0.700741	0.0616882	0.701611	0.789312	0.180463	0.25886	0.694296	-0.0506267	0.753259	0.889092	0.164415	0.304315	0.963143	0.234231	0.140475	0.871208
EN-RAGE	-0.00738511	0.963449	0.978606	-0.038139	0.812856	0.959437	-0.257076	0.104678	0.931983	0.0078596	0.961102	0.999116	0.201351	0.206812	0.898601	0.00921396	0.954406	0.99905	0.102334	0.524342	0.949596	0.0193068	0.904632	0.947038	0.0332361	0.836564	0.991333	0.086536	0.590594	0.759335	0.0372187	0.817295	0.987611	-0.242543	0.126533	0.656395	-0.115294	0.472874	0.952746	0.109087	0.497182	0.665717	-0.214746	0.177558	0.888159	-0.0473681	0.76869	0.982853	0.100765	0.530753	0.849205	-0.17796	0.265632	0.926434	-0.188423	0.238085	0.985117	-0.0428608	0.790179	0.998553	-0.130231	0.417042	0.969049	-0.291948	0.0640045	0.777471	-0.281819	0.0742461	0.994664	0.0439227	0.785102	0.992324	-0.266757	0.0918041	0.98168	-0.0554639	0.730527	0.999019	0.0137085	0.932208	0.997023	-0.117674	0.463723	0.976312	-0.131011	0.414234	0.895803	-0.298443	0.0580504	0.484523	-0.163649	0.306605	0.92167	-0.0359446	0.823448	0.951565	-0.0743591	0.644048	0.983514	0.000389644	0.998071	0.998553	-0.00480191	0.976229	0.976229	0.214759	0.177531	0.995422	0.295114	0.0610448	0.637621	0.151306	0.345006	0.962404	0.207847	0.192232	0.991252	0.162907	0.308833	0.435999	-0.0731358	0.649523	0.882371	0.102981	0.521706	0.658997	0.234735	0.139599	0.684867	-0.0557125	0.729365	0.875238	0.00551626	0.972694	0.984069	-0.0150489	0.925598	0.987729
CD40	0.223769	0.1596	0.771914	0.128286	0.424094	0.882266	-0.0528756	0.742664	0.990218	0.140758	0.380051	0.949227	-0.0221925	0.890459	0.988548	0.131683	0.411823	0.99905	0.109051	0.497326	0.949596	-0.317665	0.0429797	0.281322	-0.284269	0.071658	0.485002	-0.378911	0.0145638	0.221388	-0.17361	0.277683	0.987611	0.223559	0.160004	0.656395	-0.214553	0.177956	0.952746	0.158673	0.321746	0.538737	-0.321281	0.0405363	0.529037	0.107655	0.502883	0.982853	-0.228618	0.150515	0.476958	0.201769	0.205852	0.823407	0.100353	0.532445	0.985117	-0.205342	0.197765	0.998553	-0.200698	0.208319	0.969049	0.0441337	0.784094	0.948042	0.040773	0.800186	0.994664	-0.257988	0.10341	0.97512	-0.0780117	0.627811	0.98168	-0.154309	0.335404	0.862466	0.0544734	0.735164	0.997023	0.0169913	0.916026	0.976312	-0.259571	0.101236	0.544672	-0.13015	0.417336	0.751205	0.114616	0.4755	0.92167	0.206511	0.195169	0.951565	0.269463	0.088433	0.983514	0.165404	0.301376	0.998553	0.0178676	0.911712	0.963979	0.0129456	0.935973	0.995422	0.153739	0.337211	0.750746	0.101721	0.526844	0.962404	-0.0723627	0.652993	0.991252	0.269162	0.0888035	0.193753	0.0420387	0.794116	0.968645	0.187834	0.239581	0.420728	0.0752672	0.639995	0.822851	0.0559436	0.728285	0.875238	-0.0337105	0.834264	0.984069	-0.187491	0.240456	0.871208
IFN-gamma	0.0972725	0.545163	0.902409	-0.0593756	0.712309	0.919405	0.0141001	0.930276	0.993962	-0.12236	0.445985	0.949227	0.028203	0.86105	0.988548	-0.142241	0.375003	0.99905	0.0855835	0.594703	0.949596	0.122909	0.443929	0.761634	0.137476	0.39137	0.853897	-0.192767	0.227238	0.51101	0.353924	0.0231971	0.670121	0.25331	0.110043	0.656395	-0.11756	0.464159	0.952746	0.272577	0.0846741	0.476607	0.160138	0.317239	0.888159	-0.0677758	0.673726	0.982853	-0.15364	0.337528	0.639527	0.0469682	0.77059	0.990827	0.0127183	0.937095	0.985117	0.197452	0.215925	0.998553	0.0798463	0.619719	0.969049	-0.0567433	0.724551	0.948042	0.0995976	0.53555	0.994664	-0.346527	0.0264521	0.952277	0.0253538	0.87497	0.98168	-0.202641	0.203856	0.862466	-0.186268	0.243594	0.938199	0.0603734	0.707686	0.976312	0.12764	0.42645	0.895803	-0.107726	0.502598	0.782706	0.0378477	0.814261	0.961095	0.0121764	0.93977	0.951801	0.0892309	0.579034	0.983514	0.0865983	0.590325	0.998553	0.249811	0.115211	0.797885	-0.112581	0.483423	0.995422	-0.0389501	0.80895	0.882491	-0.0680026	0.672695	0.962404	-0.270096	0.0876588	0.991252	0.288549	0.0673076	0.167109	0.446109	0.00346214	0.230245	0.34772	0.025903	0.207224	-0.0927998	0.563885	0.766033	-0.401546	0.00926357	0.666977	0.280563	0.0756008	0.680407	-0.131899	0.41105	0.871208
FGF-19	0.0572874	0.722015	0.928305	0.236419	0.1367	0.882266	-0.0337396	0.834122	0.993962	0.0653776	0.684662	0.949227	-0.0159509	0.921152	0.988548	-0.128036	0.425006	0.99905	0.0766849	0.633689	0.949596	-0.118478	0.460651	0.761634	-0.240206	0.130343	0.588051	-0.177255	0.267563	0.51101	-0.332888	0.0334471	0.670121	-0.105687	0.510765	0.835797	0.16854	0.292172	0.952746	-0.0121838	0.939734	0.966583	-0.20369	0.201475	0.888159	0.109527	0.49544	0.982853	-0.105316	0.512261	0.838245	-0.0145444	0.928085	0.990827	0.17344	0.278163	0.985117	-0.0809485	0.614879	0.998553	-0.22571	0.155916	0.969049	0.11121	0.488798	0.902397	-0.0990587	0.53777	0.994664	0.064497	0.688694	0.992324	0.057642	0.720364	0.98168	0.282668	0.0733411	0.508183	-0.17292	0.279627	0.938199	-0.276741	0.0798426	0.958111	-0.2562	0.105908	0.544672	0.00392992	0.980545	0.995422	-0.0266619	0.868575	0.98136	0.0685773	0.670085	0.951565	0.167308	0.295766	0.983514	0.0273725	0.865104	0.998553	-0.0629832	0.695645	0.960285	0.128763	0.422359	0.995422	-0.0723358	0.653114	0.850316	-0.144505	0.367367	0.962404	0.0366173	0.820198	0.991252	-0.0501059	0.755719	0.800173	-0.0596988	0.71081	0.930515	0.0334879	0.835343	0.871662	-0.13356	0.40513	0.694509	0.0180314	0.910906	0.936932	-0.0455091	0.777533	0.984069	-0.17439	0.275498	0.871208
MCP-2	0.125336	0.434915	0.902409	0.119618	0.456319	0.882266	0.0196395	0.902997	0.993962	0.0884205	0.5825	0.949227	0.184244	0.248845	0.898601	0.206546	0.195091	0.99905	0.350622	0.0246063	0.885827	-0.128712	0.422544	0.761634	-0.0813276	0.613218	0.991333	-0.310937	0.0478441	0.246055	0.0319017	0.843042	0.987611	0.168023	0.293677	0.662507	-0.232767	0.143045	0.952746	0.273994	0.0830056	0.476607	0.121388	0.449633	0.888159	-0.0818177	0.611074	0.982853	-0.220166	0.166605	0.476958	-0.0997727	0.534829	0.990827	-0.118995	0.458685	0.985117	0.0703307	0.662147	0.998553	-0.113516	0.479771	0.969049	-0.252543	0.111161	0.777471	-0.0386176	0.810551	0.994664	-0.135004	0.400023	0.97512	-0.132837	0.407703	0.98168	-0.133113	0.406717	0.915114	-0.0847765	0.598195	0.962358	0.0184374	0.908908	0.976312	-0.0485737	0.76297	0.905702	-0.0485461	0.763101	0.962755	0.152616	0.340794	0.92167	0.143876	0.36948	0.951565	-0.054353	0.735728	0.983514	-0.152838	0.340086	0.998553	0.0641	0.690515	0.960285	-0.162976	0.308625	0.995422	0.328293	0.0361207	0.637621	0.261527	0.0985982	0.962404	0.0986923	0.539283	0.991252	0.261608	0.0984894	0.205385	0.242442	0.126694	0.700741	0.376172	0.0153522	0.186012	0.269019	0.0889797	0.684867	0.030977	0.847537	0.924586	0.0101131	0.949962	0.984069	-0.2121	0.183087	0.871208
CASP-8	0.241704	0.12789	0.771914	0.0537414	0.738597	0.919405	-0.0667239	0.678514	0.990218	0.0664493	0.679766	0.949227	0.102409	0.524035	0.898601	0.10097	0.529915	0.99905	0.0566195	0.725129	0.966167	-0.215645	0.175706	0.527117	-0.279233	0.0770562	0.485002	-0.335163	0.0321843	0.244845	0.0226549	0.888191	0.987611	0.194941	0.22194	0.656395	-0.0546405	0.734381	0.952746	0.214775	0.177498	0.480285	-0.155225	0.332507	0.888159	0.034824	0.828869	0.982853	-0.341951	0.028649	0.211751	0.118023	0.46239	0.990827	0.0974781	0.54431	0.985117	-0.0133453	0.934001	0.998553	-0.0324676	0.840294	0.969049	0.0236431	0.883347	0.948042	0.0994179	0.536289	0.994664	-0.168293	0.29289	0.97512	0.0292544	0.855924	0.98168	-0.0423903	0.792432	0.999019	-0.12951	0.41965	0.962358	-0.150753	0.346793	0.976312	-0.268611	0.0894837	0.544672	-0.27024	0.0874832	0.484523	0.103583	0.519264	0.92167	0.125076	0.435877	0.951565	0.0601955	0.70851	0.983514	-0.0114945	0.943138	0.998553	-0.0215528	0.893598	0.960285	-0.133849	0.404107	0.995422	0.249981	0.114956	0.637621	0.194941	0.22194	0.962404	-0.019878	0.901825	0.991252	0.386243	0.0126198	0.128163	0.117862	0.463004	0.847475	0.319016	0.0420535	0.252321	0.210056	0.187443	0.694296	0.094087	0.558467	0.821637	0.0363154	0.821656	0.984069	-0.196343	0.218566	0.871208
CCL25	0.254048	0.108975	0.771914	0.302945	0.054189	0.882266	0.259846	0.100862	0.931983	0.00267941	0.986735	0.999116	0.16575	0.30035	0.898601	-0.0600827	0.709032	0.99905	0.226129	0.155129	0.913753	-0.109089	0.497178	0.761634	-0.0911474	0.570876	0.991333	-0.150588	0.347325	0.56924	-0.124833	0.436775	0.987611	-0.0867033	0.589873	0.84468	0.00610022	0.969805	0.989149	0.189557	0.235219	0.480285	0.0293698	0.855361	0.972698	-0.115331	0.472731	0.982853	-0.246387	0.120446	0.476958	-0.253184	0.110226	0.754971	-0.0838016	0.602426	0.985117	0.0742271	0.644638	0.998553	0.00625302	0.969049	0.969049	-0.079861	0.619655	0.911645	0.00332291	0.98355	0.994664	-0.0943182	0.557496	0.992324	-0.149306	0.351495	0.98168	-0.0312975	0.845979	0.999019	-0.14863	0.353705	0.962358	-0.209318	0.189032	0.976312	-0.066808	0.678131	0.905702	0.149337	0.351392	0.658513	-0.00904053	0.955263	0.98255	0.124394	0.438403	0.951565	0.019652	0.902935	0.983514	-0.0909818	0.571579	0.998553	0.0154108	0.923814	0.963979	-0.0943182	0.557496	0.995422	-0.0663593	0.680177	0.859171	0.0612023	0.703854	0.962404	-0.00680035	0.966341	0.993951	0.131434	0.412717	0.495261	0.0063346	0.968645	0.968645	-0.112801	0.482561	0.630596	0.0110556	0.945306	0.945306	0.0016182	0.991988	0.991988	0.147713	0.356714	0.976614	-0.0784311	0.625957	0.871208
CX3CL1	0.0391411	0.80803	0.93348	0.00736777	0.963535	0.99124	-0.164166	0.305058	0.931983	-0.00696646	0.96552	0.999116	-0.0288965	0.857668	0.988548	-0.00595069	0.970545	0.99905	0.160087	0.317394	0.949596	0.0509573	0.751698	0.87294	0.16467	0.303556	0.753657	-0.0819172	0.610639	0.771333	0.112581	0.483423	0.987611	0.069986	0.663704	0.84468	-0.141874	0.376249	0.952746	0.289011	0.0668513	0.476607	0.0482425	0.76454	0.9583	-0.181984	0.2548	0.982853	0.0407394	0.800348	0.914683	-0.0330723	0.837359	0.990827	-0.129535	0.419558	0.985117	0.239436	0.131617	0.998553	-0.185787	0.244835	0.969049	-0.261475	0.0986675	0.777471	-0.238621	0.132976	0.994664	-0.14194	0.376025	0.97512	-0.271307	0.0861916	0.98168	-0.00931002	0.953931	0.999019	-0.247355	0.118948	0.893999	0.13105	0.414094	0.976312	0.128559	0.423098	0.895803	-0.175228	0.273159	0.595984	0.192456	0.228003	0.92167	-0.0206511	0.898026	0.951565	-0.0159341	0.921234	0.983514	-0.0361395	0.822507	0.998553	0.0927998	0.563885	0.960285	-0.150493	0.347634	0.995422	0.198254	0.214029	0.637621	0.0470351	0.770272	0.962404	0.0136007	0.93274	0.991252	0.119348	0.457344	0.529256	0.114599	0.475566	0.847475	0.274449	0.0824745	0.277667	0.206706	0.194739	0.694296	-0.120903	0.451459	0.80974	0.263861	0.0955195	0.764156	-0.0630282	0.695438	0.878448
TNFRSF9	0.0455767	0.777211	0.93348	0.124169	0.439239	0.882266	-0.0553934	0.730856	0.990218	0.0098245	0.951388	0.999116	0.119978	0.454953	0.898601	0.117286	0.465208	0.99905	0.264166	0.0951227	0.913753	-0.0898874	0.576234	0.782808	-0.0717597	0.655704	0.991333	-0.183878	0.249803	0.51101	-0.0254289	0.874603	0.987611	0.0368347	0.819148	0.873132	-0.171852	0.282654	0.952746	0.124671	0.437373	0.65606	0.0147408	0.927117	0.980926	0.0971702	0.545588	0.982853	0.0260039	0.871791	0.965676	-0.00880075	0.956449	0.990827	0.120563	0.452743	0.985117	0.125952	0.432641	0.998553	-0.115681	0.47138	0.969049	-0.193698	0.224958	0.866803	-0.0691525	0.667477	0.994664	-0.129456	0.419843	0.97512	0.186795	0.242239	0.98168	-0.0835921	0.603336	0.92426	-0.00456952	0.977379	0.997023	0.0860411	0.592728	0.976312	0.180351	0.25916	0.895803	-0.0439227	0.785102	0.962755	0.171157	0.284633	0.92167	0.0610767	0.704434	0.951565	0.120037	0.454731	0.983514	-0.101697	0.52694	0.998553	0.17164	0.283255	0.960285	-0.0811414	0.614034	0.995422	0.0494604	0.758771	0.881154	0.0365514	0.820516	0.962404	-0.166696	0.297562	0.991252	0.154346	0.335284	0.464239	0.257799	0.103671	0.700741	0.432824	0.00470663	0.169439	-0.101064	0.529531	0.762524	-0.150724	0.346885	0.80974	0.119519	0.456694	0.984069	-0.100385	0.532313	0.871208
NT-3	0.254571	0.112913	0.771914	0.0921084	0.571886	0.882266	0.122715	0.450629	0.931983	0.119311	0.463383	0.949227	-0.0708055	0.664173	0.975928	0.0119166	0.941822	0.99905	0.0459479	0.778301	0.966167	-0.332505	0.0360539	0.281322	-0.325719	0.0402656	0.485002	-0.211825	0.189463	0.470392	-0.353287	0.0253393	0.670121	0.0555628	0.733457	0.846411	-0.156265	0.335599	0.952746	-0.172426	0.28736	0.51283	-0.149382	0.357576	0.888159	0.249493	0.120527	0.982853	-0.227378	0.158237	0.476958	0.242358	0.131871	0.754971	0.104132	0.52253	0.985117	-0.370543	0.0185888	0.446132	0.0230917	0.887528	0.969049	-0.0539631	0.740862	0.948042	0.330121	0.0374903	0.994664	-0.11238	0.489939	0.98668	0.0237214	0.884482	0.98168	-0.262156	0.102223	0.61334	0.243489	0.130021	0.893999	-0.26623	0.0968113	0.967844	-0.48942	0.00135041	0.0972292	-0.101767	0.53207	0.798105	-0.063667	0.696319	0.92167	0.0520115	0.749928	0.951565	0.195105	0.227641	0.983514	0.234211	0.145772	0.998553	-0.254893	0.112443	0.797885	-0.064391	0.693034	0.995422	0.197699	0.221396	0.637621	0.144041	0.375218	0.962404	-0.0159624	0.922123	0.991252	0.36291	0.0213606	0.128163	-0.296477	0.0632205	0.700741	0.0017454	0.991472	0.991472	0.0430507	0.791961	0.890956	0.064021	0.694713	0.875238	-0.198511	0.219468	0.951347	0.00629986	0.969225	0.987729
TWEAK	0.0370311	0.8182	0.93348	-0.053308	0.740632	0.919405	-0.117333	0.465026	0.931983	0.114857	0.474564	0.949227	-0.00624164	0.969105	0.988548	-0.0510607	0.75121	0.99905	0.085758	0.59395	0.949596	0.104974	0.513638	0.770457	0.0639542	0.691183	0.991333	-0.0875817	0.586096	0.759335	0.110963	0.489772	0.987611	0.0425016	0.791898	0.863889	-0.0532462	0.740922	0.952746	0.187857	0.239523	0.480285	-0.306317	0.0514341	0.529037	0.0127314	0.937031	0.982853	-0.0270874	0.866496	0.965676	0.0460418	0.774996	0.990827	-0.144606	0.367032	0.985117	-0.0166573	0.917672	0.998553	-0.197812	0.215072	0.969049	-0.0619974	0.700185	0.93358	-0.127797	0.425875	0.994664	-0.159509	0.31917	0.97512	-0.174009	0.276563	0.98168	-0.0027732	0.986271	0.999019	-0.0217653	0.892555	0.997023	0.115143	0.473457	0.976312	-0.145108	0.365351	0.895803	-0.178234	0.264887	0.595984	0.0151697	0.925002	0.98255	-0.0707203	0.660388	0.951565	-0.0566545	0.724966	0.983514	0.00243527	0.987944	0.998553	-0.111672	0.486981	0.960285	-0.0557125	0.729365	0.995422	0.185889	0.244572	0.677277	0.0348513	0.828737	0.962404	0.0976461	0.543613	0.991252	0.294341	0.0617572	0.158804	0.149919	0.349497	0.844798	0.174741	0.274516	0.439226	0.0266897	0.868439	0.912967	0.139859	0.383133	0.80974	0.165794	0.30022	0.963143	-0.019475	0.903805	0.985969
CCL20	0.228411	0.150894	0.771914	-0.126119	0.432028	0.882266	-0.141757	0.376646	0.931983	-0.013397	0.933745	0.999116	0.231866	0.144644	0.898601	0.0664173	0.679912	0.99905	0.0767722	0.633302	0.949596	-0.186527	0.242927	0.60313	0.00604292	0.970089	0.991333	0.0366885	0.819854	0.881038	0.0286653	0.858795	0.987611	-0.111638	0.487118	0.815639	-0.0555991	0.729895	0.952746	0.193807	0.224691	0.480285	0.0147408	0.927117	0.980926	-0.120761	0.451996	0.982853	-0.173143	0.278999	0.598618	-0.061142	0.704132	0.990827	-0.107235	0.504561	0.985117	0.216934	0.173076	0.998553	-0.00853778	0.957749	0.969049	-0.326624	0.0371341	0.777471	-0.004221	0.979104	0.994664	0.172917	0.279637	0.97512	0.00346719	0.982835	0.998927	-0.0879499	0.584516	0.92426	0.0529102	0.742501	0.997023	-0.118758	0.459584	0.976312	-0.174222	0.275967	0.895803	-0.339823	0.0297212	0.484523	-0.144649	0.366888	0.92167	0.0280543	0.861776	0.951565	-0.124109	0.43946	0.983514	0.0866957	0.589906	0.998553	0.0238979	0.882098	0.960285	0.0339823	0.832946	0.995422	0.327675	0.0364935	0.637621	-0.0439183	0.785123	0.962404	0.0129032	0.936182	0.991252	0.310707	0.0480179	0.158804	0.127844	0.425706	0.847475	0.243228	0.125432	0.334484	0.0767189	0.633538	0.822851	-0.310464	0.048202	0.713889	-0.193835	0.224624	0.951347	-0.0786082	0.625175	0.871208
ST1A1	0.223136	0.160815	0.771914	0.103365	0.520146	0.882266	0.0133448	0.934003	0.993962	0.0503729	0.754457	0.960749	0.12229	0.446246	0.898601	0.0481814	0.76483	0.99905	-0.0970993	0.545882	0.949596	-0.144643	0.366908	0.761634	-0.270169	0.0875699	0.485002	-0.315904	0.0442124	0.244869	-0.104952	0.513727	0.987611	0.315645	0.0443959	0.656395	0.0720697	0.65431	0.952746	0.233192	0.142295	0.480285	-0.187386	0.240724	0.888159	0.08369	0.602911	0.982853	-0.17596	0.271131	0.598618	0.0604009	0.707559	0.990827	0.147655	0.356907	0.985117	0.0335094	0.835239	0.998553	-0.0858588	0.593514	0.969049	0.256396	0.105632	0.777471	0.13579	0.39726	0.994664	-0.117667	0.463751	0.98668	0.0613258	0.703283	0.98168	0.0526907	0.743533	0.999019	-0.129149	0.420957	0.962358	0.0547699	0.733775	0.976312	-0.192763	0.227249	0.895803	-0.0150262	0.92571	0.969526	0.197972	0.214693	0.92167	0.0529915	0.742118	0.951565	0.123932	0.440118	0.983514	0.0319508	0.842804	0.998553	-0.00926881	0.954135	0.967573	0.00647282	0.967962	0.995422	0.0515212	0.749039	0.881154	0.0648858	0.686913	0.962404	-0.0664342	0.679835	0.991252	0.431314	0.0048702	0.117546	0.0364719	0.8209	0.968645	0.214524	0.178018	0.363389	0.109774	0.494463	0.735647	0.184244	0.248845	0.80974	0.101131	0.529253	0.984069	-0.137741	0.390449	0.871208
STAMBP	0.0760667	0.636436	0.902409	0.10965	0.494954	0.882266	-0.0163662	0.919105	0.993962	-0.0766311	0.633928	0.949227	0.182395	0.25371	0.898601	0.140513	0.380891	0.99905	-0.0266085	0.868835	0.987808	-0.237484	0.134889	0.430703	-0.343188	0.028041	0.485002	-0.274074	0.0829117	0.326561	-0.0598736	0.71	0.987611	0.175107	0.273498	0.656395	-0.0188235	0.907009	0.974696	0.216758	0.173433	0.480285	-0.337251	0.0310609	0.529037	-0.0204076	0.899222	0.982853	-0.37684	0.0151567	0.174284	0.115243	0.473069	0.990827	0.0867634	0.589615	0.985117	-0.0835786	0.603395	0.998553	-0.160174	0.317131	0.969049	0.0905442	0.573439	0.911645	0.0010777	0.994664	0.994664	-0.0469279	0.770781	0.992324	-0.0372722	0.817036	0.98168	-0.0845825	0.599036	0.92426	-0.0911498	0.570866	0.962358	0.0448281	0.78078	0.976312	-0.202263	0.20472	0.895803	-0.220769	0.165417	0.590685	0.0931635	0.562352	0.92167	-0.0349705	0.82816	0.951565	0.015757	0.922107	0.983514	-0.0148065	0.926793	0.998553	0.0876628	0.585748	0.960285	0.0240419	0.881393	0.995422	0.196811	0.217449	0.637621	0.0915201	0.569296	0.962404	0.0153444	0.924141	0.991252	0.296859	0.0594605	0.158804	0.196565	0.218037	0.710671	0.225602	0.156119	0.35448	0.143499	0.370749	0.694509	0.102178	0.524977	0.821637	-0.0868811	0.589108	0.984069	-0.132076	0.410417	0.871208
ADA	0.272511	0.0847529	0.771914	0.283442	0.0725231	0.882266	0.176504	0.269628	0.931983	0.205243	0.197987	0.949227	0.0314394	0.845289	0.988548	-0.0537481	0.738565	0.99905	0.126151	0.431911	0.949596	-0.062457	0.698067	0.87294	-0.0246753	0.878291	0.991333	-0.219608	0.16771	0.431255	-0.10056	0.531595	0.987611	-0.195791	0.219891	0.656395	-0.0311111	0.846885	0.952746	0.285894	0.069981	0.476607	-0.201345	0.206825	0.888159	-0.0224671	0.889112	0.982853	0.363838	0.0193648	0.174284	0.0656814	0.683273	0.990827	-0.0723899	0.652871	0.985117	0.16443	0.304271	0.998553	-0.232564	0.143403	0.969049	-0.0278463	0.862791	0.948042	-0.26278	0.0969365	0.994664	-0.0485461	0.763101	0.992324	-0.0147355	0.927143	0.98168	-0.0269396	0.867218	0.999019	0.000601252	0.997023	0.997023	0.243301	0.125314	0.976312	0.140818	0.379848	0.895803	0.218689	0.169541	0.590685	0.154762	0.333969	0.92167	0.0321456	0.841857	0.951565	0.214933	0.177171	0.983514	0.263886	0.0954866	0.998553	0.110667	0.490935	0.960285	-0.0041611	0.979401	0.995422	0.176409	0.26989	0.694004	-0.136572	0.394524	0.962404	-0.343156	0.0280563	0.991252	-0.0319771	0.842676	0.866752	-0.119398	0.457154	0.847475	0.164921	0.302807	0.463875	-0.0472374	0.76931	0.886496	0.118591	0.460221	0.80974	-0.0510254	0.751377	0.984069	-0.151905	0.343076	0.871208
TNFB	0.15456	0.334607	0.902409	0.300128	0.0565802	0.882266	0.279485	0.0767789	0.931983	0.171839	0.282689	0.949227	0.0291277	0.856541	0.988548	0.054324	0.735864	0.99905	0.254919	0.107726	0.913753	-0.0525398	0.744242	0.87294	0.0609328	0.705099	0.991333	-0.250806	0.113723	0.377594	-0.300986	0.0558434	0.670121	-0.0852866	0.595987	0.84468	-0.0908933	0.571955	0.952746	0.00368347	0.981765	0.995592	-0.0550545	0.732442	0.9583	-0.14847	0.354227	0.982853	0.0639262	0.691312	0.865599	0.0875443	0.586257	0.990827	0.021778	0.892493	0.985117	-0.0460754	0.774836	0.998553	0.0764793	0.634602	0.969049	-0.138181	0.388925	0.866803	-0.0474189	0.768449	0.994664	-0.166906	0.296944	0.97512	-0.0197196	0.902603	0.98168	-0.0174315	0.913859	0.999019	0.161617	0.312733	0.938199	-0.0377785	0.814594	0.976312	-0.0078147	0.961324	0.974864	0.119516	0.456705	0.782706	0.240264	0.130248	0.92167	-0.0391592	0.807943	0.951565	0.074182	0.644839	0.983514	-0.0244501	0.879393	0.998553	-0.0556129	0.72983	0.960285	-0.123908	0.440206	0.995422	0.055849	0.728727	0.881154	-0.105404	0.511905	0.962404	-0.0310375	0.847243	0.991252	0.00176252	0.991274	1	-0.131107	0.413889	0.847475	0.0664721	0.679662	0.779384	-0.308439	0.0497592	0.684867	0.0885389	0.581993	0.821637	-0.108333	0.50018	0.984069	-0.050458	0.754055	0.904873
CSF-1	0.0860893	0.592519	0.902409	0.0580754	0.718347	0.919405	-0.156109	0.329727	0.931983	-0.0462645	0.773936	0.960749	-0.0651905	0.685518	0.987146	0.0524044	0.744879	0.99905	0.208942	0.189846	0.913753	-0.235902	0.137586	0.430703	-0.0201431	0.900522	0.991333	-0.181874	0.255092	0.51101	0.0381434	0.812835	0.987611	0.08727	0.587435	0.84468	-0.346928	0.0262663	0.945588	0.0640358	0.690809	0.75361	0.0967083	0.547508	0.888159	0.0651546	0.685682	0.982853	-0.00541748	0.973183	0.99249	0.131919	0.41098	0.986351	0.0175095	0.913475	0.985117	-0.00428608	0.978782	0.998553	-0.0542329	0.736291	0.969049	-0.303857	0.0534327	0.777471	-0.123666	0.441107	0.994664	-0.130381	0.416502	0.97512	-0.0990315	0.537883	0.98168	-0.279499	0.0767641	0.508183	0.0472584	0.769211	0.997023	0.0357902	0.824195	0.976312	0.0476543	0.767331	0.905702	-0.196496	0.218201	0.590685	-0.0490334	0.760792	0.92167	0.110659	0.490968	0.951565	0.101093	0.52941	0.983514	0.137934	0.38978	0.998553	0.0721404	0.653992	0.960285	0.0802167	0.618091	0.995422	0.150236	0.348468	0.750746	0.17284	0.279854	0.962404	-0.0366173	0.820198	0.991252	0.213517	0.180112	0.288179	0.018044	0.910844	0.968645	0.195891	0.219649	0.399737	0.180798	0.257962	0.694296	-0.298905	0.057644	0.713889	0.151084	0.345721	0.976614	-0.0959586	0.550632	0.871208
