## Supplementary material for "Multi-omics analysis reveals the impact of microbiota on host metabolism in hepatic steatosis": Supplementary Dataset 15N.xlsx

### Sheet: Clinical
	Importance	Log2FoldChange (Mild vs None)	Log2FoldChange (Moderate vs None)	Log2FoldChange (Severe vs None)	P value (Mild vs None)	P value (Moderate vs None)	P value (Severe vs None)	Location
ALT (IU/L)	0.124426	0.389767	0.780925	1.64226	0.250495	0.0411024	7.97393e-05	CLINICAL
Insulin (mg/dL)	0.0716391	-1.15403	-0.614693	0.0110263	0.1161	0.231162	0.984926	CLINICAL
Uric acid (mg/dL)	0.0446323	0.225554	0.366304	0.504049	0.114825	0.00913107	0.00145717	CLINICAL
GGT (U/L)	0.0433917	0.547178	0.934651	1.67162	0.0507579	0.0170714	0.000102297	CLINICAL
AST (IU/L)	0.0374076	0.274439	0.407806	1.02778	0.0510646	0.0295115	0.0010647	CLINICAL
High Density Lipoprotein (mg/dL)	0.033955	0.0638109	-0.0760715	-0.13574	0.65308	0.483882	0.332016	CLINICAL
Trunk total body water (%)	0.0331089	0.000696113	0.104186	0.20394	0.994709	0.288298	0.0771368	CLINICAL
Glucose (mg/dL)	0.0313807	-0.00227343	0.0279171	-0.00797271	0.974818	0.621358	0.906413	CLINICAL
Left arm fat free mass (kg/m2)	0.0313023	0.0104638	0.117526	0.284695	0.940276	0.368604	0.0599004	CLINICAL
Left leg fat mass (kg/m2)	0.0308253	-0.467787	-0.338504	-0.307579	0.0776138	0.17069	0.239549	CLINICAL
Creatinine (mg/dL)	0.0306323	0.160936	0.170335	0.330512	0.207927	0.147272	0.0280759	CLINICAL
Weight (kg)	0.0262555	-0.0705442	0.0262497	0.123569	0.356976	0.738927	0.21913	CLINICAL
Triglycerides (mg/dL)	0.0255868	-0.0373206	0.40026	0.296162	0.873928	0.304778	0.192261	CLINICAL
Body mass index (kg/m2)	0.0251361	-0.141166	-0.0463513	0.00860219	0.074931	0.532961	0.925118	CLINICAL
Waist circumference (cm)	0.0248013	-0.0231059	0.0233251	0.112388	0.69579	0.656059	0.075393	CLINICAL
Right arm total body water (%)	0.0226499	0.000696113	0.104186	0.20394	0.994709	0.288298	0.0771368	CLINICAL
Total cholesterol (mg/dL)	0.0225823	0.131534	0.183446	0.0625939	0.345098	0.11629	0.570175	CLINICAL
Total Bilirubin (mg/dL)	0.0221734	-0.400646	-0.486376	-0.142892	0.251646	0.0958572	0.729478	CLINICAL
Low Density Lipoprotein (mg/dL)	0.0203774	0.144456	0.225338	0.0606308	0.403378	0.131241	0.673903	CLINICAL
Left arm fat mass (kg/m2)	0.0197305	-0.469093	-0.286653	-0.2467	0.14045	0.316256	0.451427	CLINICAL
Urea (BUN) (mg/dL)	0.0193498	0.12883	0.0597812	0.0455147	0.468899	0.733357	0.80054	CLINICAL
Right leg fat mass (kg/m2)	0.0193265	-0.475264	-0.330504	-0.32582	0.0761522	0.177669	0.219134	CLINICAL
Right arm fat mass (kg/m2)	0.0188432	-0.425209	-0.254075	-0.244237	0.146563	0.341501	0.425245	CLINICAL
Left leg fat free mass (kg/m2)	0.0176349	-0.00109903	0.0824237	0.198353	0.992249	0.453416	0.113957	CLINICAL
Right arm fat free mass (kg/m2)	0.0169409	0.0146468	0.122307	0.312529	0.9244	0.38679	0.0471816	CLINICAL
Heart rate (bpm)	0.016302	0.0119068	0.0266534	0.0217546	0.889824	0.682726	0.712297	CLINICAL
Alkaline phosphatase (IU/L)	0.0157632	0.200962	0.12342	0.0314837	0.156977	0.373481	0.797358	CLINICAL
Trunk fat free mass (kg/m2)	0.0155963	-0.00502026	0.0760163	0.182377	0.955996	0.389994	0.0763195	CLINICAL
Creatine Kinase (U/L)	0.0153996	0.530456	1.00443	1.05356	0.0784075	0.231331	0.00410571	CLINICAL
Right leg fat free mass (kg/m2)	0.0150625	0.00544784	0.0719168	0.200171	0.962448	0.511628	0.11012	CLINICAL
Albumin (g/dL)	0.0144422	0.0953314	0.0501266	0.071808	0.00101485	0.0620766	0.0132466	CLINICAL
Potassium (mmol/L)	0.0140785	0.0475908	0.0337959	-0.0262913	0.277499	0.397421	0.492909	CLINICAL
Left leg total body water (%)	0.0130355	0.000696113	0.104186	0.20394	0.994709	0.288298	0.0771368	CLINICAL
Trunk fat mass (kg/m2)	0.0129459	-0.0758946	0.0399156	0.104562	0.619601	0.784879	0.536904	CLINICAL
Right leg total body water (%)	0.0114001	0.000696113	0.104186	0.20394	0.994709	0.288298	0.0771368	CLINICAL
Hip circumference (cm)	0.0111613	-0.0864457	-0.0227201	-0.00355267	0.0682728	0.649988	0.946469	CLINICAL
Sodium (mmol/L)	0.0101675	-0.0104807	-0.00203197	0.00321144	0.200146	0.812835	0.575849	CLINICAL
Diastolic blood pressure (mmHg)	0.00988554	-0.0114956	-0.0303736	0.0748352	0.849155	0.430012	0.0741979	CLINICAL
Left arm total body water (%)	0.00681125	0.000696113	0.104186	0.20394	0.994709	0.288298	0.0771368	CLINICAL
Systolic blood pressure (mmHg)	0.00385925	-0.0551869	-0.0122783	0.0342316	0.259834	0.821037	0.372353	CLINICAL

### Sheet: Metabolites
BIOCHEMICAL	Importance	SUPER PATHWAY	SUB PATHWAY	Log2FoldChange (Mild vs None)	Log2FoldChange (Moderate vs None)	Log2FoldChange (Severe vs None)	P value (Mild vs None)	P value (Moderate vs None)	P value (Severe vs None)	Location
phenol glucuronide	0.0196399	Amino Acid	Tyrosine Metabolism	3.1407	0.888054	1.98025	0.315035	0.0228172	0.280991	METABOLITE
N,N-dimethyl-5-aminovalerate	0.0179532	Amino Acid	Lysine Metabolism	-0.473104	-0.0912335	-0.453899	0.205312	0.84961	0.410344	METABOLITE
5-(galactosylhydroxy)-L-lysine	0.0143503	Amino Acid	Lysine Metabolism	0.472334	-0.131579	-0.453188	0.303592	0.778584	0.348842	METABOLITE
N,N-dimethylalanine	0.0143326	Amino Acid	Alanine and Aspartate Metabolism	0.0766788	0.52007	0.345748	0.848503	0.224552	0.42715	METABOLITE
N-methyltaurine	0.0137988	Amino Acid	Methionine, Cysteine, SAM and Taurine Metabolism	0.270996	-0.765364	-0.878461	0.70108	0.142796	0.199166	METABOLITE
3-(3-hydroxyphenyl)propionate sulfate	0.0116573	Xenobiotics	Benzoate Metabolism	0.846946	1.44184	1.22847	0.30706	0.0820709	0.434259	METABOLITE
vanillic acid glycine	0.0101429	Xenobiotics	Food Component/Plant	-3.68359	-3.25155	-1.81152	0.126935	0.0917694	0.266947	METABOLITE
3-hydroxy-2-methylpyridine sulfate	0.0101428	Xenobiotics	Chemical	-1.91688	-1.52261	-2.02341	0.0661249	0.136694	0.13263	METABOLITE
N-acetyl-1-methylhistidine*	0.0100302	Amino Acid	Histidine Metabolism	0.958	0.282548	-0.0807565	0.167662	0.440323	0.845234	METABOLITE
diacylglycerol (14:0/18:1, 16:0/16:1) [2]*	0.00989712	Lipid	Diacylglycerol	0.585039	0.780628	0.494728	0.306092	0.13645	0.313519	METABOLITE
5alpha-pregnan-3beta,20alpha-diol disulfate	0.00977555	Lipid	Progestin Steroids	-1.64127	-1.51901	-1.91554	0.0147156	0.0530654	0.0134843	METABOLITE
glucuronide of C14H22O4 (2)*	0.00939418	Partially Characterized Molecules	Partially Characterized Molecules	3.06473	0.988518	0.163128	0.487727	0.557546	0.792045	METABOLITE
citrate	0.00938866	Energy	TCA Cycle	-0.143424	0.000341628	-0.0035758	0.0200217	0.995341	0.963738	METABOLITE
stearoyl sphingomyelin (d18:1/18:0)	0.00919447	Lipid	Sphingomyelins	0.174013	0.372285	0.227452	0.125502	0.00184584	0.100059	METABOLITE
1-palmitoleoylglycerol (16:1)*	0.00895716	Lipid	Monoacylglycerol	0.39351	0.602612	0.108054	0.198072	0.0393343	0.663484	METABOLITE
cyclo(leu-pro)	0.00894562	Peptide	Dipeptide	1.08148	0.461126	0.837009	0.0131156	0.207181	0.034169	METABOLITE
valylleucine	0.00880889	Peptide	Dipeptide	0.0107252	-0.250474	-0.385958	0.961117	0.124865	0.041348	METABOLITE
deoxycholate	0.0081121	Lipid	Secondary Bile Acid Metabolism	-0.038633	0.229812	0.671572	0.908895	0.489283	0.0144951	METABOLITE
17alpha-hydroxypregnenolone 3-sulfate	0.00764441	Lipid	Pregnenolone Steroids	-0.117889	-1.29855	-1.10981	0.734861	5.3849e-05	0.000873617	METABOLITE
docosahexaenoylcarnitine (C22:6)*	0.00733006	Lipid	Fatty Acid Metabolism (Acyl Carnitine, Polyunsaturated)	1.84471	0.932876	0.301714	0.404437	0.0460496	0.352424	METABOLITE
tetrahydrocortisol sulfate (1)	0.00710425	Lipid	Corticosteroids	0.0290528	0.264296	0.768079	0.929796	0.369831	0.151574	METABOLITE
2,4-di-tert-butylphenol	0.00704367	Xenobiotics	Chemical	0.0496254	0.215596	-0.0662211	0.782412	0.207272	0.663944	METABOLITE
lactate	0.00693407	Carbohydrate	Glycolysis, Gluconeogenesis, and Pyruvate Metabolism	0.0984388	0.0563956	0.0402538	0.582378	0.771268	0.757663	METABOLITE
pyridoxal	0.00669005	Cofactors and Vitamins	Vitamin B6 Metabolism	-0.0660985	-0.0493915	-0.0716429	0.131297	0.50429	0.0840677	METABOLITE
N-methylpipecolate	0.00666105	Xenobiotics	Bacterial/Fungal	-0.0518098	-0.452399	0.305325	0.896086	0.231748	0.447814	METABOLITE
10-heptadecenoate (17:1n7)	0.00654869	Lipid	Long Chain Monounsaturated Fatty Acid	-0.244598	0.0746499	-0.153393	0.583421	0.839281	0.734759	METABOLITE
3-ethylcatechol sulfate (1)	0.00646908	Xenobiotics	Food Component/Plant	0.668803	0.526268	0.574164	0.372839	0.502013	0.463815	METABOLITE
palmitoyl-arachidonoyl-glycerol (16:0/20:4) [1]*	0.00640296	Lipid	Diacylglycerol	0.487445	0.45086	0.714007	0.512856	0.622969	0.167539	METABOLITE
3-phenylpropionate (hydrocinnamate)	0.00636931	Xenobiotics	Benzoate Metabolism	-0.676102	-0.135548	-1.10943	0.0819129	0.720807	0.0170225	METABOLITE
histidine betaine (hercynine)*	0.00625662	Xenobiotics	Food Component/Plant	0.729632	0.585837	0.279862	0.178238	0.228326	0.437422	METABOLITE
3-hydroxypyridine sulfate	0.00609123	Xenobiotics	Chemical	-0.0448646	-0.35811	-1.00629	0.915961	0.533898	0.130523	METABOLITE
1-oleoyl-GPG (18:1)*	0.00607046	Lipid	Lysophospholipid	0.0833487	0.573399	1.11838	0.835008	0.36718	0.0985345	METABOLITE
1-linoleoyl-GPG (18:2)*	0.00606086	Lipid	Lysophospholipid	0.0113876	0.146796	0.375654	0.949942	0.48346	0.058303	METABOLITE
1-palmitoyl-2-linoleoyl-GPE (16:0/18:2)	0.00599746	Lipid	Phosphatidylethanolamine (PE)	-0.34564	0.259999	0.274245	0.122112	0.336438	0.126083	METABOLITE
2-hydroxyphenylacetate	0.0059175	Amino Acid	Phenylalanine Metabolism	-0.0770121	0.0565877	0.356741	0.768959	0.789446	0.153202	METABOLITE
ribonate	0.00580607	Carbohydrate	Pentose Metabolism	-0.366751	-0.389689	0.102712	0.0365302	0.0555528	0.57725	METABOLITE
1-(1-enyl-palmitoyl)-2-oleoyl-GPC (P-16:0/18:1)*	0.00577575	Lipid	Plasmalogen	-0.0206649	-0.155663	-0.302888	0.910215	0.358546	0.1477	METABOLITE
sphingosine	0.00564838	Lipid	Sphingosines	-0.0244903	-0.0174461	0.00949655	0.927961	0.925885	0.968712	METABOLITE
N2-methylguanosine	0.00556025	Nucleotide	Purine Metabolism, Guanine containing	0.0501363	-0.0867472	-0.226988	0.851647	0.749857	0.371636	METABOLITE
N6-carbamoylthreonyladenosine	0.00555671	Nucleotide	Purine Metabolism, Adenine containing	-0.17602	-0.0575436	-0.0207233	0.181406	0.536106	0.863009	METABOLITE
5alpha-androstan-3alpha,17beta-diol monosulfate (1)	0.00552351	Lipid	Androgenic Steroids	0.784595	0.451338	0.9396	0.0872353	0.380512	0.0416233	METABOLITE
stearoylcholine*	0.00511584	Lipid	Fatty Acid Metabolism (Acyl Choline)	-0.479636	-0.949272	-0.847704	0.336247	0.0290378	0.11857	METABOLITE
4-methylcatechol sulfate	0.00508418	Xenobiotics	Benzoate Metabolism	-0.768913	-0.150514	-0.531862	0.189209	0.759053	0.400526	METABOLITE
3-hydroxydecanoylcarnitine	0.00503423	Lipid	Fatty Acid Metabolism (Acyl Carnitine, Hydroxy)	0.125245	0.467705	0.278344	0.565556	0.380341	0.290805	METABOLITE
glutamate	0.00501873	Amino Acid	Glutamate Metabolism	0.0347273	0.32463	0.485233	0.87274	0.106216	0.0309664	METABOLITE
cytosine	0.0050056	Nucleotide	Pyrimidine Metabolism, Cytidine containing	0.975767	1.33034	0.508171	0.0410958	0.0570576	0.436904	METABOLITE
leucylglycine	0.0049488	Peptide	Dipeptide	0.0653267	-0.519978	-0.754718	0.855043	0.179978	0.0884558	METABOLITE
dihomo-linolenoyl-choline	0.0048313	Lipid	Fatty Acid Metabolism (Acyl Choline)	-0.415927	-0.868796	-0.695905	0.24025	0.00494669	0.0535933	METABOLITE
4-hydroxychlorothalonil	0.00481325	Xenobiotics	Chemical	0.457471	0.131568	-0.407379	0.228277	0.713502	0.0146902	METABOLITE
1-stearoyl-2-linoleoyl-GPI (18:0/18:2)	0.00475986	Lipid	Phosphatidylinositol (PI)	0.0819158	0.130334	0.342594	0.68657	0.555314	0.107103	METABOLITE
1-linoleoyl-2-arachidonoyl-GPC (18:2/20:4n6)*	0.00456424	Lipid	Phosphatidylcholine (PC)	0.186628	0.108788	-0.0289101	0.168162	0.458447	0.826623	METABOLITE
pregnenolone sulfate	0.00454217	Lipid	Pregnenolone Steroids	0.480243	-0.417101	-0.0569715	0.281189	0.268429	0.887598	METABOLITE
hydantoin-5-propionate	0.00453696	Amino Acid	Histidine Metabolism	0.15437	0.106317	0.402982	0.547587	0.78141	0.0695831	METABOLITE
theobromine	0.00452435	Xenobiotics	Xanthine Metabolism	0.325692	0.137374	0.690836	0.561827	0.807894	0.357274	METABOLITE
pyridoxate	0.00451605	Cofactors and Vitamins	Vitamin B6 Metabolism	-0.114236	0.503473	0.0442546	0.583707	0.372337	0.783764	METABOLITE
9-hydroxystearate	0.004488	Lipid	Fatty Acid, Monohydroxy	-0.627115	-0.361231	-0.493572	0.0645624	0.291323	0.140988	METABOLITE
(14 or 15)-methylpalmitate (a17:0 or i17:0)	0.00443424	Lipid	Fatty Acid, Branched	0.13772	0.293298	0.149581	0.703727	0.28723	0.616983	METABOLITE
3-methoxytyramine sulfate	0.00439384	Amino Acid	Tyrosine Metabolism	-0.330337	-0.238848	0.106746	0.202103	0.37857	0.764096	METABOLITE
11-ketoetiocholanolone glucuronide	0.0043344	Lipid	Androgenic Steroids	0.0100412	0.18089	0.117432	0.979371	0.520159	0.68042	METABOLITE
picolinate	0.00429171	Amino Acid	Tryptophan Metabolism	0.351757	0.40798	0.324807	0.184099	0.118804	0.111999	METABOLITE
gamma-glutamyl-epsilon-lysine	0.00428053	Peptide	Gamma-glutamyl Amino Acid	0.233053	0.0674853	0.196279	0.190087	0.618202	0.295043	METABOLITE
palmitoyl-linoleoyl-glycerol (16:0/18:2) [2]*	0.00423565	Lipid	Diacylglycerol	0.0319542	0.562371	0.542055	0.896134	0.137813	0.0202657	METABOLITE
methionine	0.00411935	Amino Acid	Methionine, Cysteine, SAM and Taurine Metabolism	0.069058	-0.0957576	0.0197924	0.536778	0.316004	0.867025	METABOLITE
1-myristoyl-2-palmitoyl-GPC (14:0/16:0)	0.00411861	Lipid	Phosphatidylcholine (PC)	0.451865	0.280246	0.375249	0.217596	0.377588	0.199238	METABOLITE
octadecanedioate (C18)	0.0040698	Lipid	Fatty Acid, Dicarboxylate	0.0750333	0.298512	0.459355	0.762105	0.128715	0.215588	METABOLITE
pentadecanoate (15:0)	0.00405468	Lipid	Long Chain Saturated Fatty Acid	-0.127205	0.0399114	-0.151932	0.711443	0.894012	0.676223	METABOLITE
isocitric lactone	0.00402201	Energy	TCA Cycle	-0.125363	0.250538	0.0200447	0.641835	0.289031	0.952385	METABOLITE
4-methylhexanoylglutamine	0.00398836	Lipid	Fatty Acid Metabolism (Acyl Glutamine)	-0.25564	0.643036	0.348701	0.532828	0.152528	0.530737	METABOLITE
quinate	0.00394732	Xenobiotics	Food Component/Plant	1.29587	0.832769	0.0784575	0.0377966	0.26563	0.924632	METABOLITE
1-(1-enyl-palmitoyl)-2-linoleoyl-GPC (P-16:0/18:2)*	0.00391748	Lipid	Plasmalogen	0.0245564	-0.210519	-0.20201	0.857962	0.106607	0.216848	METABOLITE
nervonoylcarnitine (C24:1)*	0.00389726	Lipid	Fatty Acid Metabolism (Acyl Carnitine, Monounsaturated)	0.377883	0.218346	0.283371	0.148268	0.463353	0.266659	METABOLITE
N-acetylneuraminate	0.00388957	Carbohydrate	Aminosugar Metabolism	-0.190331	0.00327033	0.0432563	0.196378	0.981432	0.768746	METABOLITE
N-acetylphenylalanine	0.00388262	Amino Acid	Phenylalanine Metabolism	0.414022	0.112813	0.170264	0.0314057	0.361616	0.219974	METABOLITE
1-palmitoyl-2-linoleoyl-GPC (16:0/18:2)	0.00387262	Lipid	Phosphatidylcholine (PC)	0.084302	0.130088	0.151965	0.258632	0.0647954	0.0104917	METABOLITE
1-(1-enyl-stearoyl)-2-arachidonoyl-GPE (P-18:0/20:4)*	0.00385818	Lipid	Plasmalogen	0.236008	0.174072	0.0176868	0.20815	0.297733	0.917458	METABOLITE
3-hydroxystachydrine*	0.0037964	Xenobiotics	Food Component/Plant	-2.19066	-0.165024	-2.00779	0.0878125	0.83223	0.153255	METABOLITE
1-(1-enyl-stearoyl)-2-oleoyl-GPE (P-18:0/18:1)	0.00379247	Lipid	Plasmalogen	0.340985	0.255999	0.240417	0.204565	0.253753	0.28338	METABOLITE
21-hydroxypregnenolone disulfate	0.00371928	Lipid	Pregnenolone Steroids	0.17349	-0.279399	0.0530198	0.566877	0.368278	0.863916	METABOLITE
indolepropionate	0.00367315	Amino Acid	Tryptophan Metabolism	-0.145744	-0.216259	-0.731813	0.727838	0.566745	0.141689	METABOLITE
N6-methyllysine	0.00365772	Amino Acid	Lysine Metabolism	-0.319702	-0.919788	-0.0264803	0.443721	0.0187138	0.94766	METABOLITE
nicotinamide	0.0035788	Cofactors and Vitamins	Nicotinate and Nicotinamide Metabolism	0.118509	0.181167	0.287378	0.393751	0.249323	0.150615	METABOLITE
1-docosahexaenoylglycerol (22:6)	0.00357317	Lipid	Monoacylglycerol	0.522136	0.885057	0.0904893	0.340548	0.216554	0.851133	METABOLITE
gamma-glutamylisoleucine*	0.00354351	Peptide	Gamma-glutamyl Amino Acid	0.290153	0.380877	0.491778	0.0515242	0.0154744	0.00089752	METABOLITE
3-hydroxyoleoylcarnitine	0.00353794	Lipid	Fatty Acid Metabolism (Acyl Carnitine, Hydroxy)	0.00659464	0.362355	0.00410569	0.980439	0.416296	0.988296	METABOLITE
pregnenediol sulfate (C21H34O5S)*	0.00352095	Lipid	Pregnenolone Steroids	0.359974	-0.461277	-0.233031	0.431355	0.310696	0.567531	METABOLITE
1-stearoyl-2-oleoyl-GPC (18:0/18:1)	0.00342149	Lipid	Phosphatidylcholine (PC)	0.343374	0.300103	0.385937	0.115234	0.0298391	0.00176066	METABOLITE
3-hydroxyhippurate sulfate	0.00339368	Xenobiotics	Benzoate Metabolism	0.614612	1.04665	1.7396	0.523511	0.319141	0.56668	METABOLITE
5-dodecenoate (12:1n7)	0.00338294	Lipid	Medium Chain Fatty Acid	-0.546273	-0.21356	-0.408918	0.127544	0.64898	0.281621	METABOLITE
N-oleoyltaurine	0.00337988	Lipid	Endocannabinoid	0.154352	0.425266	0.191525	0.561857	0.134494	0.498764	METABOLITE
2-aminoheptanoate	0.00337642	Lipid	Fatty Acid, Amino	-0.0602506	0.143069	0.526625	0.786778	0.465804	0.0332155	METABOLITE
sphingomyelin (d18:1/18:1, d18:2/18:0)	0.00337354	Lipid	Sphingomyelins	0.123649	0.351901	0.224622	0.264138	0.00610185	0.0490527	METABOLITE
diacylglycerol (14:0/18:1, 16:0/16:1) [1]*	0.00329915	Lipid	Diacylglycerol	0.981032	0.990068	0.719979	0.0349108	0.0940129	0.152348	METABOLITE
4-ethylcatechol sulfate	0.0032281	Xenobiotics	Benzoate Metabolism	-0.422407	0.115628	-1.26455	0.453064	0.874558	0.0726759	METABOLITE
cytidine	0.00320716	Nucleotide	Pyrimidine Metabolism, Cytidine containing	-0.0528581	0.959086	2.44481	0.783978	0.419865	0.239353	METABOLITE
cis-4-decenoate (10:1n6)*	0.00319865	Lipid	Medium Chain Fatty Acid	-0.594962	-0.234267	-0.488083	0.26346	0.631019	0.374786	METABOLITE
2-methylserine	0.00316016	Amino Acid	Glycine, Serine and Threonine Metabolism	0.256266	-0.111112	-0.191883	0.579383	0.609037	0.474499	METABOLITE
N-acetyl-2-aminoadipate	0.0031368	Amino Acid	Lysine Metabolism	-0.00195043	-0.110175	-0.243771	0.993272	0.517433	0.312598	METABOLITE
3-sulfo-L-alanine	0.00308204	Amino Acid	Methionine, Cysteine, SAM and Taurine Metabolism	-0.617371	-0.679526	-0.620582	0.0702459	0.0105674	0.0804529	METABOLITE
dodecanedioate (C12)	0.00305614	Lipid	Fatty Acid, Dicarboxylate	-0.355911	-0.237508	-0.147485	0.132301	0.432853	0.56467	METABOLITE
tetradecanedioate (C14)	0.00305368	Lipid	Fatty Acid, Dicarboxylate	-0.165934	0.0908815	0.458884	0.411345	0.732233	0.215597	METABOLITE
N-(2-furoyl)glycine	0.00304967	Xenobiotics	Food Component/Plant	-1.48913	-0.999208	-2.00906	0.0759742	0.184159	0.0256542	METABOLITE
1-carboxyethylvaline	0.00303724	Amino Acid	Leucine, Isoleucine and Valine Metabolism	0.0982348	0.302839	0.51042	0.655805	0.171973	0.0200871	METABOLITE
levulinate (4-oxovalerate)	0.00303598	Xenobiotics	Food Component/Plant	-0.351626	-0.375382	-0.189137	0.339413	0.331316	0.615311	METABOLITE
1-lignoceroyl-GPC (24:0)	0.00303494	Lipid	Lysophospholipid	0.246842	0.0685136	-0.0560005	0.0833394	0.694946	0.716797	METABOLITE
cerotoylcarnitine (C26)*	0.0030326	Lipid	Fatty Acid Metabolism (Acyl Carnitine, Long Chain Saturated)	0.202022	0.402667	0.446788	0.218874	0.0259916	0.00485787	METABOLITE
oleoyl-linolenoyl-glycerol (18:1/18:3) [2]*	0.00302256	Lipid	Diacylglycerol	-0.154862	0.328295	-0.464114	0.824162	0.565945	0.499649	METABOLITE
myristoylcarnitine (C14)	0.0029963	Lipid	Fatty Acid Metabolism (Acyl Carnitine, Long Chain Saturated)	0.105944	0.327332	0.319738	0.582111	0.288012	0.15946	METABOLITE
tridecenedioate (C13:1-DC)*	0.002995	Lipid	Fatty Acid, Dicarboxylate	-0.111737	-0.0881977	0.0912896	0.75107	0.784479	0.821226	METABOLITE
imidazole propionate	0.00298857	Amino Acid	Histidine Metabolism	-0.0722725	-0.57945	-0.193624	0.915673	0.241559	0.729209	METABOLITE
trigonelline (N'-methylnicotinate)	0.00298813	Cofactors and Vitamins	Nicotinate and Nicotinamide Metabolism	1.00578	0.717757	0.710713	0.0640715	0.158342	0.242463	METABOLITE
1-(1-enyl-palmitoyl)-2-linoleoyl-GPE (P-16:0/18:2)*	0.00294875	Lipid	Plasmalogen	0.131184	-0.00836853	-0.055932	0.477706	0.966462	0.768347	METABOLITE
octadecenedioylcarnitine (C18:1-DC)*	0.00290687	Lipid	Fatty Acid Metabolism (Acyl Carnitine, Dicarboxylate)	0.132412	0.409001	0.419574	0.64074	0.267478	0.253218	METABOLITE
3-(3-hydroxyphenyl)propionate	0.00287129	Xenobiotics	Benzoate Metabolism	1.40554	1.67966	1.94894	0.169931	0.0071383	0.302671	METABOLITE
taurolithocholate 3-sulfate	0.00286512	Lipid	Secondary Bile Acid Metabolism	0.348109	0.399525	0.193136	0.558347	0.538361	0.72402	METABOLITE
margarate (17:0)	0.00286437	Lipid	Long Chain Saturated Fatty Acid	0.063959	0.312553	0.229069	0.808527	0.180045	0.376102	METABOLITE
glutarylcarnitine (C5-DC)	0.00283625	Amino Acid	Lysine Metabolism	0.674807	0.282692	0.698486	0.0242871	0.211718	0.0185407	METABOLITE
nonadecanoate (19:0)	0.00278274	Lipid	Long Chain Saturated Fatty Acid	0.113258	0.197515	0.167595	0.522796	0.210418	0.374514	METABOLITE
catechol sulfate	0.00278177	Xenobiotics	Benzoate Metabolism	-0.145215	0.212686	0.27616	0.609184	0.442709	0.558851	METABOLITE
kynurenine	0.00278153	Amino Acid	Tryptophan Metabolism	0.021621	0.0525965	0.181883	0.868911	0.716616	0.191012	METABOLITE
ribitol	0.00277709	Carbohydrate	Pentose Metabolism	-0.0615863	-0.0287566	0.250093	0.551778	0.786764	0.0638963	METABOLITE
N-stearoyltaurine	0.00276856	Lipid	Endocannabinoid	0.182035	0.393746	0.360299	0.344782	0.0453112	0.092318	METABOLITE
1,5-anhydroglucitol (1,5-AG)	0.00276311	Carbohydrate	Glycolysis, Gluconeogenesis, and Pyruvate Metabolism	-0.354728	-0.189488	-0.00428991	0.150626	0.380572	0.983733	METABOLITE
N-acetylcitrulline	0.00274259	Amino Acid	Urea cycle; Arginine and Proline Metabolism	0.723517	0.321318	0.115202	0.0777556	0.237115	0.739362	METABOLITE
1-stearoyl-2-linoleoyl-GPE (18:0/18:2)*	0.00273099	Lipid	Phosphatidylethanolamine (PE)	-0.116755	0.389421	0.395508	0.640128	0.237943	0.0494415	METABOLITE
1-methylhistidine	0.00272185	Amino Acid	Histidine Metabolism	0.114814	0.162509	0.289214	0.558234	0.395461	0.146742	METABOLITE
4-vinylcatechol sulfate	0.00270172	Xenobiotics	Benzoate Metabolism	0.636548	1.35153	1.15107	0.445732	0.404439	0.297846	METABOLITE
3beta,7alpha-dihydroxy-5-cholestenoate	0.00269386	Lipid	Sterol	-0.031696	-0.342473	-0.20161	0.890368	0.181721	0.42805	METABOLITE
1-palmitoyl-2-oleoyl-GPC (16:0/18:1)	0.00268791	Lipid	Phosphatidylcholine (PC)	0.208893	0.250959	0.23011	0.18119	0.00393152	0.00842684	METABOLITE
1-palmitoyl-2-arachidonoyl-GPE (16:0/20:4)*	0.00266626	Lipid	Phosphatidylethanolamine (PE)	-0.287198	0.193646	0.162503	0.212385	0.336291	0.33657	METABOLITE
fumarate	0.00264823	Energy	TCA Cycle	-0.212692	-0.0714487	-0.143392	0.0963748	0.419106	0.0974514	METABOLITE
1-myristoylglycerol (14:0)	0.00259945	Lipid	Monoacylglycerol	0.430558	0.832371	0.49019	0.142343	0.168574	0.149362	METABOLITE
lactosyl-N-behenoyl-sphingosine (d18:1/22:0)*	0.00259824	Lipid	Lactosylceramides (LCER)	0.0378244	0.0114145	0.112959	0.803687	0.945055	0.541738	METABOLITE
indoleacetate	0.00257962	Amino Acid	Tryptophan Metabolism	-0.327778	0.164151	-0.579482	0.478856	0.829169	0.280996	METABOLITE
3-hydroxydecanoate	0.00254749	Lipid	Fatty Acid, Monohydroxy	0.00323767	0.217537	0.121744	0.984591	0.452267	0.523814	METABOLITE
myristoyl dihydrosphingomyelin (d18:0/14:0)*	0.00253661	Lipid	Dihydrosphingomyelins	0.301335	0.245722	0.225013	0.115564	0.148832	0.218442	METABOLITE
retinal	0.00253169	Cofactors and Vitamins	Vitamin A Metabolism	0.0899424	0.218818	0.355135	0.652465	0.124423	0.0684056	METABOLITE
sphingomyelin (d18:0/18:0, d19:0/17:0)*	0.00252727	Lipid	Dihydrosphingomyelins	0.450773	0.967068	0.988571	0.0946122	0.00494118	0.0143374	METABOLITE
4-allylcatechol sulfate	0.00250793	Xenobiotics	Benzoate Metabolism	-1.23638	-0.514558	-1.26952	0.0972161	0.372941	0.119546	METABOLITE
palmitate (16:0)	0.00250683	Lipid	Long Chain Saturated Fatty Acid	0.0311004	0.169128	0.129414	0.870826	0.356669	0.508385	METABOLITE
retinol (Vitamin A)	0.00248291	Cofactors and Vitamins	Vitamin A Metabolism	0.169599	0.327757	0.452862	0.432717	0.0447869	0.031515	METABOLITE
bilirubin (E,Z or Z,E)*	0.00246935	Cofactors and Vitamins	Hemoglobin and Porphyrin Metabolism	-0.415176	-0.145979	-0.315079	0.0889076	0.482722	0.233444	METABOLITE
maltose	0.0024533	Carbohydrate	Glycogen Metabolism	-0.342965	-0.0471252	-0.128094	0.271408	0.852946	0.697197	METABOLITE
2,3-dihydroxyisovalerate	0.0024485	Xenobiotics	Food Component/Plant	1.72723	-0.0277746	0.26497	0.322363	0.957551	0.744326	METABOLITE
hydroxy-N6,N6,N6-trimethyllysine*	0.00244718	Amino Acid	Lysine Metabolism	0.575468	0.322339	0.435299	0.0375407	0.102465	0.0116719	METABOLITE
isocaproate (i6:0)	0.00244056	Lipid	Fatty Acid, Branched	0.234479	0.152136	-0.620022	0.560226	0.768692	0.119944	METABOLITE
N-stearoyl-sphingadienine (d18:2/18:0)*	0.00243194	Lipid	Ceramides	0.421501	0.632791	0.457659	0.20003	0.00418539	0.00219198	METABOLITE
1-stearoyl-GPC (18:0)	0.00241263	Lipid	Lysophospholipid	0.103524	0.0802171	0.0927663	0.361906	0.516235	0.276593	METABOLITE
linoleoylcarnitine (C18:2)*	0.0024026	Lipid	Fatty Acid Metabolism (Acyl Carnitine, Polyunsaturated)	-0.327374	-0.132218	-0.103086	0.0419695	0.643547	0.625336	METABOLITE
heme	0.00237406	Cofactors and Vitamins	Hemoglobin and Porphyrin Metabolism	0.926114	0.487641	0.556603	0.0142521	0.176623	0.100402	METABOLITE
vanillactate	0.00237308	Amino Acid	Tyrosine Metabolism	-0.332437	-0.0328406	-0.0590341	0.0492602	0.838348	0.737457	METABOLITE
arachidonoylcholine	0.00234927	Lipid	Fatty Acid Metabolism (Acyl Choline)	-0.437599	-0.734113	-0.819946	0.279864	0.0371199	0.0854465	METABOLITE
N-stearoyl-sphinganine (d18:0/18:0)*	0.00234434	Lipid	Dihydroceramides	0.380951	0.91997	0.95946	0.188197	0.00694408	0.00341127	METABOLITE
N-methylhydroxyproline	0.0023355	Amino Acid	Urea cycle; Arginine and Proline Metabolism	-0.727177	0.241165	-0.671246	0.223725	0.706265	0.297751	METABOLITE
1-palmitoyl-2-arachidonoyl-GPI (16:0/20:4)*	0.00233091	Lipid	Phosphatidylinositol (PI)	0.526703	0.517011	0.452785	0.131406	0.0578117	0.0718312	METABOLITE
maleate	0.00232636	Lipid	Fatty Acid, Dicarboxylate	-0.074188	0.00846303	-0.00619264	0.620003	0.93845	0.961204	METABOLITE
biliverdin	0.00231478	Cofactors and Vitamins	Hemoglobin and Porphyrin Metabolism	-0.268828	-0.391919	-0.297784	0.427703	0.19733	0.365015	METABOLITE
linoleoylcholine*	0.00231474	Lipid	Fatty Acid Metabolism (Acyl Choline)	-0.624289	-1.01676	-0.939063	0.277435	0.045308	0.14142	METABOLITE
1-oleoyl-GPI (18:1)	0.00230702	Lipid	Lysophospholipid	0.279144	0.207703	0.348663	0.535159	0.369118	0.176584	METABOLITE
glycosyl ceramide (d18:1/23:1, d17:1/24:1)*	0.00229557	Lipid	Hexosylceramides (HCER)	0.0134551	0.199227	0.235551	0.959187	0.482947	0.294051	METABOLITE
2-hydroxystearate	0.0022815	Lipid	Fatty Acid, Monohydroxy	0.0845114	0.0839552	0.0164581	0.622176	0.484264	0.894584	METABOLITE
4-oxo-retinoic acid	0.00226151	Cofactors and Vitamins	Vitamin A Metabolism	-0.218	0.431754	0.0501676	0.213311	0.248655	0.866243	METABOLITE
3-ureidopropionate	0.00224372	Nucleotide	Pyrimidine Metabolism, Uracil containing	-0.272983	-0.256383	0.0786726	0.0564537	0.0253124	0.608867	METABOLITE
beta-sitosterol	0.00222768	Lipid	Sterol	-0.208018	-0.135362	-0.186075	0.645614	0.712741	0.697551	METABOLITE
3beta-hydroxy-5-cholestenoate	0.00222525	Lipid	Sterol	-0.00103604	-0.107468	-0.0171738	0.995565	0.616025	0.929319	METABOLITE
3-methyl catechol sulfate (1)	0.00222164	Xenobiotics	Benzoate Metabolism	1.20476	1.11843	0.305807	0.0615253	0.231882	0.672323	METABOLITE
sphingomyelin (d18:1/20:0, d16:1/22:0)*	0.00220624	Lipid	Sphingomyelins	0.274352	0.372189	0.274817	0.00476119	0.000913528	0.0134638	METABOLITE
4-hydroxy-2-oxoglutaric acid	0.00219339	Lipid	Fatty Acid, Dicarboxylate	0.0397915	0.0487205	-0.154354	0.823491	0.824029	0.430147	METABOLITE
gamma-glutamylvaline	0.00217857	Peptide	Gamma-glutamyl Amino Acid	0.184329	0.425455	0.473826	0.257698	0.0056227	0.00185522	METABOLITE
eicosenoylcarnitine (C20:1)*	0.0021517	Lipid	Fatty Acid Metabolism (Acyl Carnitine, Monounsaturated)	0.036295	0.137997	-0.071527	0.887505	0.472226	0.723017	METABOLITE
adrenate (22:4n6)	0.00214841	Lipid	Long Chain Polyunsaturated Fatty Acid (n3 and n6)	-0.0994349	0.186135	0.235303	0.738674	0.627746	0.514304	METABOLITE
behenoyl dihydrosphingomyelin (d18:0/22:0)*	0.00212888	Lipid	Dihydrosphingomyelins	0.506811	0.688641	0.8471	0.023726	0.00597924	0.00897697	METABOLITE
cysteine sulfinic acid	0.00212829	Amino Acid	Methionine, Cysteine, SAM and Taurine Metabolism	0.0878956	-0.365299	-0.211887	0.786361	0.220846	0.475592	METABOLITE
1-palmitoleoyl-2-linolenoyl-GPC (16:1/18:3)*	0.00211823	Lipid	Phosphatidylcholine (PC)	0.0990004	-0.272915	-0.339473	0.720385	0.255238	0.148658	METABOLITE
cys-gly, oxidized	0.00209984	Amino Acid	Glutathione Metabolism	0.534416	0.437608	0.697075	0.0374926	0.0306651	0.00623972	METABOLITE
oleoyl ethanolamide	0.00207125	Lipid	Endocannabinoid	-0.130465	0.116477	0.0737669	0.478822	0.534308	0.721395	METABOLITE
N-carbamoylvaline	0.00207028	Amino Acid	Leucine, Isoleucine and Valine Metabolism	-0.0694483	-0.0457608	-0.0990109	0.771287	0.83374	0.629462	METABOLITE
1-stearoyl-2-oleoyl-GPS (18:0/18:1)	0.00204432	Lipid	Phosphatidylserine (PS)	0.0651369	0.288738	-0.0465128	0.836166	0.341878	0.872715	METABOLITE
myo-inositol	0.00203266	Lipid	Inositol Metabolism	-0.184353	0.0360481	-0.181155	0.10728	0.746524	0.151534	METABOLITE
gamma-glutamylglutamine	0.00203082	Peptide	Gamma-glutamyl Amino Acid	0.0931075	0.14684	0.226909	0.435416	0.0895853	0.0421919	METABOLITE
N,N,N-trimethyl-5-aminovalerate	0.00201317	Amino Acid	Lysine Metabolism	0.278931	0.545996	0.306554	0.139888	0.00231752	0.187882	METABOLITE
octadecanedioylcarnitine (C18-DC)*	0.00200402	Lipid	Fatty Acid Metabolism (Acyl Carnitine, Dicarboxylate)	0.0197298	0.356746	0.464369	0.92483	0.207425	0.115936	METABOLITE
tiglyl carnitine (C5)	0.00199559	Amino Acid	Leucine, Isoleucine and Valine Metabolism	0.596938	0.264986	0.374562	0.00979765	0.378972	0.236466	METABOLITE
caffeine	0.0019913	Xenobiotics	Xanthine Metabolism	0.42856	0.474158	0.0990767	0.333146	0.355268	0.851466	METABOLITE
1-stearoyl-2-linoleoyl-GPC (18:0/18:2)*	0.00198133	Lipid	Phosphatidylcholine (PC)	0.124208	0.0929922	0.131234	0.189758	0.317104	0.126695	METABOLITE
2-hydroxysebacate	0.00197682	Lipid	Fatty Acid, Dicarboxylate	-0.384633	-0.00372979	-0.245657	0.456393	0.992329	0.569287	METABOLITE
taurochenodeoxycholic acid 3-sulfate	0.00197163	Lipid	Secondary Bile Acid Metabolism	-1.80126	-1.54576	-0.741029	0.136686	0.116282	0.518181	METABOLITE
alanine	0.00197127	Amino Acid	Alanine and Aspartate Metabolism	0.105991	0.0850615	0.1756	0.209631	0.289654	0.0595455	METABOLITE
gamma-glutamylglycine	0.00196655	Peptide	Gamma-glutamyl Amino Acid	-0.238199	-0.108101	-0.235034	0.197248	0.533397	0.237154	METABOLITE
1-oleoyl-2-arachidonoyl-GPE (18:1/20:4)*	0.0019639	Lipid	Phosphatidylethanolamine (PE)	-0.520001	-0.003531	-0.170702	0.0123687	0.986922	0.32136	METABOLITE
gentisate	0.00195037	Amino Acid	Tyrosine Metabolism	-0.017831	-0.88867	-0.341649	0.974621	0.0523166	0.526532	METABOLITE
gamma-glutamylleucine	0.00194803	Peptide	Gamma-glutamyl Amino Acid	0.14545	0.377929	0.336733	0.39096	0.0480695	0.0312221	METABOLITE
4-ethylphenyl sulfate	0.00193429	Xenobiotics	Benzoate Metabolism	0.782413	-0.0692516	-0.675375	0.414225	0.886445	0.0983435	METABOLITE
4-hydroxyphenylacetate	0.00193325	Amino Acid	Phenylalanine Metabolism	0.13694	0.150904	0.144415	0.774244	0.689141	0.774343	METABOLITE
2-ketocaprylate	0.00189762	Amino Acid	Leucine, Isoleucine and Valine Metabolism	-0.236151	-0.262531	0.233456	0.49194	0.427742	0.523746	METABOLITE
behenoyl sphingomyelin (d18:1/22:0)*	0.00189554	Lipid	Sphingomyelins	0.148156	0.306297	0.307229	0.150631	0.0327952	0.0342342	METABOLITE
7-ketodeoxycholate	0.00187337	Lipid	Secondary Bile Acid Metabolism	-0.0261411	0.0874098	0.254352	0.941488	0.765709	0.449263	METABOLITE
4-methyl-2-oxopentanoate	0.00186545	Amino Acid	Leucine, Isoleucine and Valine Metabolism	0.135435	0.159113	0.278571	0.491821	0.341409	0.0928498	METABOLITE
thyroxine	0.0018616	Amino Acid	Tyrosine Metabolism	-0.00335936	-0.0591083	0.0606558	0.971576	0.5069	0.597153	METABOLITE
isoursodeoxycholate	0.00183205	Lipid	Secondary Bile Acid Metabolism	0.262573	-0.350235	-0.0849194	0.719158	0.616271	0.906504	METABOLITE
bilirubin degradation product, C17H18N2O4 (3)	0.00182682	Partially Characterized Molecules	Partially Characterized Molecules	-0.418714	-0.287363	-0.594121	0.233083	0.33502	0.0614208	METABOLITE
lactosyl-N-nervonoyl-sphingosine (d18:1/24:1)*	0.00181757	Lipid	Lactosylceramides (LCER)	-0.0303374	-0.020059	-0.093622	0.837638	0.910675	0.585556	METABOLITE
bilirubin degradation product, C16H18N2O5 (1)	0.0018111	Partially Characterized Molecules	Partially Characterized Molecules	-0.572384	-0.375862	-0.927835	0.271177	0.317801	0.0284777	METABOLITE
N1-Methyl-4-pyridone-3-carboxamide	0.00180763	Cofactors and Vitamins	Nicotinate and Nicotinamide Metabolism	0.240604	0.400504	0.556392	0.291403	0.025113	0.0418801	METABOLITE
3b-hydroxy-5-cholenoic acid	0.00179844	Lipid	Secondary Bile Acid Metabolism	0.311465	-0.138098	0.287305	0.331464	0.640177	0.329008	METABOLITE
5alpha-pregnan-diol disulfate	0.00179165	Lipid	Progestin Steroids	-1.32365	-1.20964	-1.68233	0.0512957	0.191819	0.0278748	METABOLITE
2-methoxyresorcinol sulfate	0.00179046	Xenobiotics	Chemical	-2.6213	-0.201437	-1.36546	0.103264	0.848893	0.273739	METABOLITE
gamma-tocopherol/beta-tocopherol	0.00176391	Cofactors and Vitamins	Tocopherol Metabolism	0.518572	0.654724	0.460491	0.0777014	0.107165	0.0969414	METABOLITE
cholesterol	0.00176342	Lipid	Sterol	0.12867	0.251594	0.0504024	0.349895	0.0696075	0.610648	METABOLITE
ethyl beta-glucopyranoside	0.00175773	Xenobiotics	Food Component/Plant	-0.123368	-0.259976	-0.852605	0.90181	0.699533	0.374224	METABOLITE
10-undecenoate (11:1n1)	0.00175124	Lipid	Medium Chain Fatty Acid	0.744161	0.259626	0.2607	0.224507	0.3053	0.450241	METABOLITE
bilirubin (E,E)*	0.00174926	Cofactors and Vitamins	Hemoglobin and Porphyrin Metabolism	-0.445166	-0.293613	-0.184431	0.147445	0.275827	0.570798	METABOLITE
2-hydroxyoctanoate	0.00173075	Lipid	Fatty Acid, Monohydroxy	-0.233949	-0.231539	0.18281	0.542039	0.500439	0.62908	METABOLITE
pimeloylcarnitine/3-methyladipoylcarnitine (C7-DC)	0.00171838	Lipid	Fatty Acid Metabolism (Acyl Carnitine, Dicarboxylate)	-0.274231	-0.0866582	-0.275392	0.627646	0.839159	0.583808	METABOLITE
2,3-dihydroxy-2-methylbutyrate	0.00170839	Amino Acid	Leucine, Isoleucine and Valine Metabolism	0.076012	0.179506	0.449256	0.780518	0.454838	0.0826113	METABOLITE
1-stearoyl-2-arachidonoyl-GPE (18:0/20:4)	0.00167329	Lipid	Phosphatidylethanolamine (PE)	-0.28888	0.158944	0.0964164	0.123392	0.426469	0.553603	METABOLITE
1-stearoyl-2-docosahexaenoyl-GPE (18:0/22:6)*	0.00166847	Lipid	Phosphatidylethanolamine (PE)	-0.0731937	0.429175	0.466703	0.818212	0.0966863	0.130484	METABOLITE
ethylmalonate	0.00166188	Amino Acid	Leucine, Isoleucine and Valine Metabolism	-0.204776	-0.190698	0.0184353	0.799142	0.804319	0.981739	METABOLITE
N-acetyltaurine	0.00165618	Amino Acid	Methionine, Cysteine, SAM and Taurine Metabolism	-0.200799	-0.0823444	0.106165	0.39187	0.717745	0.675038	METABOLITE
2-arachidonoylglycerol (20:4)	0.00162459	Lipid	Monoacylglycerol	-0.176606	0.238011	-0.424022	0.542393	0.456543	0.188106	METABOLITE
2-oxoarginine*	0.0016155	Amino Acid	Urea cycle; Arginine and Proline Metabolism	0.210882	-0.344274	0.0103164	0.517951	0.271768	0.973475	METABOLITE
sphingomyelin (d18:1/24:1, d18:2/24:0)*	0.00160798	Lipid	Sphingomyelins	0.126036	0.10739	-0.0152218	0.403552	0.317523	0.89187	METABOLITE
sulfate of piperine metabolite C16H19NO3 (3)*	0.00159376	Xenobiotics	Food Component/Plant	0.273864	0.374328	0.486934	0.609814	0.480695	0.451599	METABOLITE
2-methylbutyrylcarnitine (C5)	0.00158876	Amino Acid	Leucine, Isoleucine and Valine Metabolism	0.342159	0.438436	0.586935	0.0662693	0.0380198	0.00458515	METABOLITE
prolylhydroxyproline	0.0015653	Amino Acid	Urea cycle; Arginine and Proline Metabolism	0.100039	0.0829585	0.0197103	0.647884	0.735199	0.910849	METABOLITE
N-carbamoylalanine	0.00156419	Amino Acid	Alanine and Aspartate Metabolism	0.335208	0.0280306	0.157128	0.286619	0.936908	0.613403	METABOLITE
3-formylindole	0.00156094	Xenobiotics	Food Component/Plant	0.198852	0.166293	0.141544	0.190244	0.19147	0.397787	METABOLITE
tetrahydrocortisone glucuronide (5)	0.0015577	Lipid	Corticosteroids	0.187717	0.385389	0.809797	0.484681	0.229784	0.00289299	METABOLITE
lignoceroylcarnitine (C24)*	0.00154194	Lipid	Fatty Acid Metabolism (Acyl Carnitine, Long Chain Saturated)	0.203256	0.328632	0.418497	0.243542	0.20909	0.099923	METABOLITE
chenodeoxycholate	0.00154013	Lipid	Primary Bile Acid Metabolism	0.0430332	0.130944	0.728917	0.925612	0.712129	0.0137003	METABOLITE
glycerophosphorylcholine (GPC)	0.00153811	Lipid	Phospholipid Metabolism	-0.12729	-0.0966777	-0.194493	0.503513	0.539449	0.137986	METABOLITE
glucuronide of C10H18O2 (7)*	0.00153154	Partially Characterized Molecules	Partially Characterized Molecules	0.924207	0.242457	-1.48446	0.463514	0.72406	0.162848	METABOLITE
isobutyrylglycine (C4)	0.00150397	Amino Acid	Leucine, Isoleucine and Valine Metabolism	0.01232	0.221411	0.130442	0.956596	0.290008	0.59227	METABOLITE
oxalate (ethanedioate)	0.00149402	Cofactors and Vitamins	Ascorbate and Aldarate Metabolism	0.0349442	-0.023966	-0.338889	0.841861	0.892401	0.0954248	METABOLITE
5-hydroxyhexanoate	0.00146993	Lipid	Fatty Acid, Monohydroxy	0.0859641	0.0241757	-0.388613	0.70315	0.898097	0.0609195	METABOLITE
N-acetylisoleucine	0.00146798	Amino Acid	Leucine, Isoleucine and Valine Metabolism	0.395751	0.348903	0.330715	0.0708666	0.164573	0.0704841	METABOLITE
gamma-glutamylmethionine	0.00143788	Peptide	Gamma-glutamyl Amino Acid	0.0825614	0.0411351	0.236731	0.660722	0.784047	0.160848	METABOLITE
tetradecadienedioate (C14:2-DC)*	0.00142446	Lipid	Fatty Acid, Dicarboxylate	-0.127348	-0.391526	-0.641323	0.798678	0.396375	0.167612	METABOLITE
1-stearoyl-2-arachidonoyl-GPI (18:0/20:4)	0.00141092	Lipid	Phosphatidylinositol (PI)	0.135039	0.30128	0.225065	0.408411	0.0336969	0.103396	METABOLITE
cortolone glucuronide (1)	0.00139316	Lipid	Corticosteroids	-0.0100303	-0.100838	0.273634	0.957883	0.574234	0.125969	METABOLITE
N6,N6,N6-trimethyllysine	0.00138523	Amino Acid	Lysine Metabolism	0.437669	0.287577	0.380048	0.0343445	0.0997655	0.0374459	METABOLITE
N-palmitoyl-sphingadienine (d18:2/16:0)*	0.00137193	Lipid	Ceramides	-0.00852216	0.177593	0.0361346	0.951644	0.286993	0.739737	METABOLITE
etiocholanolone glucuronide	0.00135923	Lipid	Androgenic Steroids	0.138485	0.249021	0.0467517	0.631048	0.434016	0.880951	METABOLITE
3-methylxanthine	0.00134883	Xenobiotics	Xanthine Metabolism	0.0712755	0.0853477	0.730696	0.886848	0.853267	0.297072	METABOLITE
1-(1-enyl-palmitoyl)-GPE (P-16:0)*	0.00134864	Lipid	Lysoplasmalogen	0.0848871	0.140583	-0.0321978	0.667885	0.384661	0.850035	METABOLITE
myristoyl-linoleoyl-glycerol (14:0/18:2) [1]*	0.00134599	Lipid	Diacylglycerol	0.418724	1.01154	0.687508	0.324371	0.197295	0.0589053	METABOLITE
1-methyl-5-imidazolelactate	0.00134173	Amino Acid	Histidine Metabolism	0.571851	0.333483	0.365107	0.148458	0.344892	0.450162	METABOLITE
5-hydroxylysine	0.00133763	Amino Acid	Lysine Metabolism	-0.176081	0.0437585	0.0661939	0.34179	0.845528	0.801761	METABOLITE
cystine	0.0013183	Amino Acid	Methionine, Cysteine, SAM and Taurine Metabolism	-0.244445	-0.0875351	0.192094	0.284648	0.666398	0.429589	METABOLITE
thymol sulfate	0.00129122	Xenobiotics	Food Component/Plant	-1.49223	-0.563264	-0.820788	0.253003	0.616672	0.518415	METABOLITE
glycerate	0.00128799	Carbohydrate	Glycolysis, Gluconeogenesis, and Pyruvate Metabolism	-0.788608	-0.73088	-0.926326	0.236234	0.197244	0.221223	METABOLITE
branched-chain fatty acid 18:0 (2)	0.00126452	Lipid	Fatty Acid, Branched	0.0432732	0.210512	0.324888	0.889434	0.536743	0.177372	METABOLITE
carotene diol (3)	0.00124641	Cofactors and Vitamins	Vitamin A Metabolism	0.337657	0.0382776	0.0493901	0.217526	0.872833	0.849038	METABOLITE
glycocholate	0.00122136	Lipid	Primary Bile Acid Metabolism	-0.389155	-0.250645	0.621962	0.606439	0.720319	0.456265	METABOLITE
succinate	0.00119788	Energy	TCA Cycle	-0.0857534	-0.0254804	-0.152769	0.482459	0.798615	0.107453	METABOLITE
caprylate (8:0)	0.00119711	Lipid	Medium Chain Fatty Acid	-0.591122	-0.262722	-0.420643	0.0137018	0.254352	0.0748693	METABOLITE
7-methylxanthine	0.0011948	Xenobiotics	Xanthine Metabolism	0.0169899	-0.168186	0.498408	0.975892	0.786492	0.475795	METABOLITE
N1-methylinosine	0.00118647	Nucleotide	Purine Metabolism, (Hypo)Xanthine/Inosine containing	-0.0364453	-0.0165339	0.203179	0.778714	0.903889	0.0754033	METABOLITE
sphingomyelin (d18:2/24:2)*	0.00117282	Lipid	Sphingomyelins	-0.270179	-0.281597	-0.431599	0.0923827	0.0356975	0.00951999	METABOLITE
sulfate of piperine metabolite C18H21NO3 (1)*	0.00117037	Xenobiotics	Food Component/Plant	0.285132	0.0405518	0.32631	0.64643	0.933424	0.589998	METABOLITE
N-acetylserine	0.00110323	Amino Acid	Glycine, Serine and Threonine Metabolism	-0.0717341	-0.00182201	0.0593888	0.471288	0.986339	0.585546	METABOLITE
tryptophan betaine	0.0010774	Amino Acid	Tryptophan Metabolism	0.122615	-0.438457	-0.628954	0.683047	0.190849	0.0832772	METABOLITE
cysteine-glutathione disulfide	0.00105609	Amino Acid	Glutathione Metabolism	-0.029798	-0.365381	-0.774755	0.831248	0.0382648	0.0003552	METABOLITE
campesterol	0.00102089	Lipid	Sterol	-0.166561	0.00816861	-0.153821	0.728309	0.983793	0.779898	METABOLITE
glucuronate	0.00101402	Carbohydrate	Aminosugar Metabolism	0.213185	0.244852	0.154457	0.589675	0.0614446	0.174134	METABOLITE
beta-alanine	0.00100557	Nucleotide	Pyrimidine Metabolism, Uracil containing	0.166185	0.0337518	0.233914	0.301868	0.818281	0.224398	METABOLITE
2'-deoxyuridine	0.00100126	Nucleotide	Pyrimidine Metabolism, Uracil containing	0.120613	-0.0864963	0.147517	0.552689	0.590297	0.400728	METABOLITE
N-acetylcarnosine	0.00100126	Amino Acid	Histidine Metabolism	0.460013	0.387924	0.816206	0.12963	0.105192	0.0171938	METABOLITE
bilirubin degradation product, C17H18N2O4 (1)	0.000991784	Partially Characterized Molecules	Partially Characterized Molecules	-0.407271	-0.267021	-0.583959	0.208546	0.333957	0.0536512	METABOLITE
dihydrocaffeate sulfate (2)	0.00098316	Xenobiotics	Food Component/Plant	0.964392	0.876832	2.85637	0.360072	0.247478	0.229821	METABOLITE
1-palmitoylglycerol (16:0)	0.000964899	Lipid	Monoacylglycerol	-0.133302	0.388917	-0.468961	0.704899	0.245399	0.140656	METABOLITE
androstenediol (3beta,17beta) disulfate (1)	0.000955307	Lipid	Androgenic Steroids	0.291334	0.480934	0.798059	0.440579	0.230422	0.113798	METABOLITE
gamma-glutamylthreonine	0.000951379	Peptide	Gamma-glutamyl Amino Acid	0.0551411	-0.0375721	0.0458149	0.685238	0.726114	0.722513	METABOLITE
1-arachidonoyl-GPC* (20:4)*	0.000950113	Lipid	Lysophospholipid	0.105054	0.140723	-0.0275041	0.569969	0.41368	0.87448	METABOLITE
N-acetylkynurenine (2)	0.000940351	Amino Acid	Tryptophan Metabolism	0.866169	0.390403	0.462649	0.0152569	0.178791	0.0731171	METABOLITE
ergothioneine	0.000938253	Xenobiotics	Food Component/Plant	0.936577	1.16073	0.798704	0.00823697	0.135493	0.0100189	METABOLITE
palmitoyl-arachidonoyl-glycerol (16:0/20:4) [2]*	0.000938107	Lipid	Diacylglycerol	0.380291	0.583154	0.825644	0.373613	0.138476	0.0336943	METABOLITE
linoleoyl-docosahexaenoyl-glycerol (18:2/22:6) [2]*	0.000931517	Lipid	Diacylglycerol	0.658296	0.66434	0.46328	0.422901	0.0537538	0.259844	METABOLITE
cinnamoylglycine	0.00092854	Xenobiotics	Food Component/Plant	-0.946411	-0.276852	-1.46194	0.0591763	0.501691	0.0284751	METABOLITE
gluconate	0.000927318	Xenobiotics	Food Component/Plant	-0.307948	-0.0793794	-0.361326	0.0722441	0.608177	0.0236452	METABOLITE
gamma-glutamylcitrulline*	0.0009181	Peptide	Gamma-glutamyl Amino Acid	0.194313	0.161591	0.112774	0.278927	0.329275	0.62891	METABOLITE
1-(1-enyl-oleoyl)-GPE (P-18:1)*	0.0009181	Lipid	Lysoplasmalogen	0.13319	0.132093	-0.0810157	0.51798	0.45121	0.676975	METABOLITE
sphinganine-1-phosphate	0.000916439	Lipid	Sphingolipid Synthesis	-0.0486869	-0.0535888	0.0874903	0.738396	0.586117	0.570458	METABOLITE
branched-chain, straight-chain, or cyclopropyl 10:1 fatty acid (1)*	0.000916245	Partially Characterized Molecules	Partially Characterized Molecules	-0.0752558	-0.70179	-0.0906934	0.858119	0.0177736	0.858771	METABOLITE
glycohyocholate	0.000913883	Lipid	Secondary Bile Acid Metabolism	-0.293096	-0.760458	-0.438289	0.673096	0.295861	0.584824	METABOLITE
phenylacetylcarnitine	0.000912379	Peptide	Acetylated Peptides	0.270169	0.226337	-0.00844038	0.653263	0.64471	0.98868	METABOLITE
2-hydroxyarachidate*	0.000908545	Lipid	Fatty Acid, Monohydroxy	-0.16701	0.224169	0.0674319	0.541269	0.533666	0.804482	METABOLITE
stearoyl-arachidonoyl-glycerol (18:0/20:4) [1]*	0.000906152	Lipid	Diacylglycerol	0.235516	0.262067	0.167842	0.357619	0.18111	0.417635	METABOLITE
guaiacol sulfate	0.000900693	Xenobiotics	Benzoate Metabolism	-0.223272	0.376516	0.406779	0.509524	0.304193	0.387446	METABOLITE
ceramide (d18:2/24:1, d18:1/24:2)*	0.000900628	Lipid	Ceramides	-0.05984	0.13488	0.0892054	0.699968	0.44479	0.619199	METABOLITE
sphingomyelin (d18:1/20:1, d18:2/20:0)*	0.000896492	Lipid	Sphingomyelins	0.0713381	0.215331	0.0545696	0.432533	0.0820241	0.533633	METABOLITE
palmitoleoyl-arachidonoyl-glycerol (16:1/20:4) [2]*	0.000895378	Lipid	Diacylglycerol	-0.108879	0.213114	0.0887748	0.740436	0.725581	0.808044	METABOLITE
5-methylthioadenosine (MTA)	0.000890676	Amino Acid	Polyamine Metabolism	-0.0899195	0.0319031	0.324679	0.560875	0.809075	0.0313582	METABOLITE
10-nonadecenoate (19:1n9)	0.000883414	Lipid	Long Chain Monounsaturated Fatty Acid	-0.0473971	0.127719	0.0392352	0.89016	0.652422	0.905969	METABOLITE
glycodeoxycholate	0.000878865	Lipid	Secondary Bile Acid Metabolism	-0.35696	-0.384459	-0.0255301	0.531037	0.480459	0.959891	METABOLITE
glutamine conjugate of C6H10O2 (1)*	0.000878865	Partially Characterized Molecules	Partially Characterized Molecules	0.134766	0.567724	0.504301	0.572812	0.060327	0.0775365	METABOLITE
linolenate (18:3n3 or 3n6)	0.000868461	Lipid	Long Chain Polyunsaturated Fatty Acid (n3 and n6)	-0.159209	0.103701	-0.341317	0.636557	0.694004	0.259079	METABOLITE
5,6-dihydrouridine	0.000867079	Nucleotide	Pyrimidine Metabolism, Uracil containing	-0.260852	-0.0445495	0.0295216	0.154006	0.816355	0.855667	METABOLITE
3-acetylphenol sulfate	0.000863312	Xenobiotics	Chemical	-0.0941528	-0.236779	0.531893	0.834331	0.668383	0.631465	METABOLITE
gamma-glutamylglutamate	0.000861609	Peptide	Gamma-glutamyl Amino Acid	0.116388	0.35924	0.550033	0.58432	0.0777749	0.0580427	METABOLITE
pregnenetriol sulfate*	0.000859862	Lipid	Pregnenolone Steroids	0.493095	0.0710027	0.398164	0.168153	0.837107	0.222116	METABOLITE
3-decenoylcarnitine	0.000851985	Lipid	Fatty Acid Metabolism (Acyl Carnitine, Monounsaturated)	0.0998234	0.585031	0.344043	0.729824	0.455095	0.28461	METABOLITE
dimethyl sulfone	0.000850477	Xenobiotics	Chemical	-0.143723	0.0375239	-0.286314	0.523597	0.848819	0.245869	METABOLITE
5-acetylamino-6-formylamino-3-methyluracil	0.000847477	Xenobiotics	Xanthine Metabolism	0.291092	0.676058	-0.29246	0.479537	0.22446	0.488837	METABOLITE
erythritol	0.000842462	Xenobiotics	Food Component/Plant	-0.0239983	0.187007	0.0983177	0.892788	0.361341	0.492313	METABOLITE
(N(1) + N(8))-acetylspermidine	0.000840804	Amino Acid	Polyamine Metabolism	-0.218564	-0.131485	-0.268707	0.239787	0.481616	0.134404	METABOLITE
oleoyl-arachidonoyl-glycerol (18:1/20:4) [2]*	0.000835894	Lipid	Diacylglycerol	0.296187	0.538699	0.505963	0.320075	0.108323	0.114935	METABOLITE
tyrosine	0.000835894	Amino Acid	Tyrosine Metabolism	0.120917	0.00339197	0.137431	0.318901	0.975003	0.245196	METABOLITE
4-methoxyphenol sulfate	0.000830774	Amino Acid	Tyrosine Metabolism	0.863508	1.84681	1.00483	0.0860173	0.205071	0.0311714	METABOLITE
N2-acetyl,N6-methyllysine	0.000829299	Amino Acid	Lysine Metabolism	0.603185	0.232808	-0.398783	0.249135	0.661507	0.238833	METABOLITE
ursodeoxycholate	0.000827666	Lipid	Secondary Bile Acid Metabolism	-0.0785829	-0.314454	0.4199	0.872345	0.299791	0.353745	METABOLITE
3-methylglutarylcarnitine (2)	0.000827666	Amino Acid	Leucine, Isoleucine and Valine Metabolism	-0.0374074	0.127594	-0.000484416	0.943534	0.713948	0.998977	METABOLITE
palmitoleate (16:1n7)	0.000823936	Lipid	Long Chain Monounsaturated Fatty Acid	-0.604669	-0.250971	-0.494996	0.181746	0.523682	0.298262	METABOLITE
adenine	0.00082316	Nucleotide	Purine Metabolism, Adenine containing	0.0195555	-0.108695	0.247157	0.921048	0.412519	0.637117	METABOLITE
dihydroorotate	0.000822807	Nucleotide	Pyrimidine Metabolism, Orotate containing	0.105305	0.0790191	0.704368	0.639491	0.752664	0.0698754	METABOLITE
valylglycine	0.000822244	Peptide	Dipeptide	-0.489194	-1.23296	-0.987885	0.350217	0.00936102	0.0868513	METABOLITE
dihomolinolenate (20:3n3 or 3n6)	0.000819649	Lipid	Long Chain Polyunsaturated Fatty Acid (n3 and n6)	-0.051892	0.144536	0.114718	0.811163	0.500655	0.576968	METABOLITE
eicosenoate (20:1n9 or 1n11)	0.000818835	Lipid	Long Chain Monounsaturated Fatty Acid	0.10657	0.172246	-0.0998487	0.729073	0.525302	0.715084	METABOLITE
hexadecadienoate (16:2n6)	0.000811003	Lipid	Long Chain Polyunsaturated Fatty Acid (n3 and n6)	-0.287063	-0.1305	-0.230627	0.415689	0.700608	0.518462	METABOLITE
4-methylguaiacol sulfate	0.000809182	Xenobiotics	Benzoate Metabolism	-1.62625	-0.684554	-0.964736	0.139064	0.335986	0.338063	METABOLITE
bilirubin degradation product, C17H18N2O4 (2)	0.000808048	Partially Characterized Molecules	Partially Characterized Molecules	-0.398306	-0.2325	-0.579807	0.211063	0.409928	0.0489545	METABOLITE
4-hydroxyglutamate	0.000806241	Amino Acid	Glutamate Metabolism	0.430164	0.660103	1.09811	0.151799	0.0852495	0.0119681	METABOLITE
1-methyl-4-imidazoleacetate	0.000806015	Amino Acid	Histidine Metabolism	0.754839	0.303257	0.197346	0.381251	0.207646	0.227651	METABOLITE
1-linoleoyl-GPI* (18:2)*	0.000802471	Lipid	Lysophospholipid	-0.0797594	0.0577866	0.217611	0.700245	0.77507	0.352994	METABOLITE
urate	0.000798564	Nucleotide	Purine Metabolism, (Hypo)Xanthine/Inosine containing	0.20648	0.319846	0.409083	0.105128	0.00723206	0.00501731	METABOLITE
N-stearoylserine*	0.0007903	Lipid	Endocannabinoid	-0.211637	-0.0884921	-0.222559	0.341045	0.596604	0.201538	METABOLITE
3-hydroxybutyrate (BHBA)	0.000782924	Lipid	Ketone Bodies	-0.486796	1.16887	-0.631166	0.222209	0.373691	0.114837	METABOLITE
anthranilate	0.000768421	Amino Acid	Tryptophan Metabolism	0.0296246	0.193118	-0.0589783	0.863999	0.343123	0.659707	METABOLITE
3-methylcytidine	0.000760316	Nucleotide	Pyrimidine Metabolism, Cytidine containing	0.107943	0.105222	0.248065	0.487802	0.496393	0.226334	METABOLITE
4-acetylphenyl sulfate	0.000758715	Xenobiotics	Benzoate Metabolism	-0.831919	0.211132	-0.474069	0.144404	0.678195	0.438919	METABOLITE
glycosyl-N-behenoyl-sphingosine (d18:1/22:0)*	0.000751987	Lipid	Hexosylceramides (HCER)	0.0612323	0.0455201	0.10453	0.556698	0.675316	0.441032	METABOLITE
1-stearoyl-GPI (18:0)	0.000746148	Lipid	Lysophospholipid	-0.195461	-0.080887	-0.278814	0.539731	0.732371	0.304537	METABOLITE
glutamine_degradant*	0.000744607	Partially Characterized Molecules	Partially Characterized Molecules	0.309055	0.469343	0.817151	0.392545	0.182455	0.00861991	METABOLITE
3-aminoisobutyrate	0.000732499	Nucleotide	Pyrimidine Metabolism, Thymine containing	-0.739365	-0.257721	-0.234306	0.0121757	0.388596	0.340226	METABOLITE
palmitoyl-oleoyl-glycerol (16:0/18:1) [1]*	0.000729534	Lipid	Diacylglycerol	0.313696	0.71751	0.792718	0.379798	0.0321685	0.00359883	METABOLITE
S-methylcysteine	0.000723674	Amino Acid	Methionine, Cysteine, SAM and Taurine Metabolism	-0.722462	-0.422899	-0.326538	0.0222177	0.151519	0.408049	METABOLITE
maltotriose	0.000705263	Carbohydrate	Glycogen Metabolism	-0.0976089	0.111893	0.100773	0.772038	0.700695	0.792802	METABOLITE
N-acetylmethionine	0.000703886	Amino Acid	Methionine, Cysteine, SAM and Taurine Metabolism	-0.134849	-0.126116	-0.282172	0.228324	0.286702	0.0411835	METABOLITE
myristoleate (14:1n5)	0.000697922	Lipid	Long Chain Monounsaturated Fatty Acid	-0.582367	-0.263599	-0.460835	0.125053	0.460985	0.223648	METABOLITE
trimethylamine N-oxide	0.000685966	Lipid	Phospholipid Metabolism	-0.0565678	0.222338	0.0845011	0.887223	0.524809	0.8168	METABOLITE
alpha-ketobutyrate	0.000684501	Amino Acid	Methionine, Cysteine, SAM and Taurine Metabolism	0.113171	0.0799027	-0.215398	0.803411	0.876123	0.52719	METABOLITE
butyrate/isobutyrate (4:0)	0.000683041	Lipid	Short Chain Fatty Acid	-0.210237	-0.0281168	0.120611	0.179477	0.846491	0.496398	METABOLITE
oleoyl-arachidonoyl-glycerol (18:1/20:4) [1]*	0.000672996	Lipid	Diacylglycerol	0.327895	0.533966	0.518762	0.277874	0.152223	0.119307	METABOLITE
oleoyl-oleoyl-glycerol (18:1/18:1) [1]*	0.000668781	Lipid	Diacylglycerol	0.164804	0.460951	0.27611	0.579461	0.104173	0.134957	METABOLITE
phenylacetylglutamate	0.000668781	Peptide	Acetylated Peptides	0.0932816	-0.31671	-0.50282	0.88776	0.580951	0.519814	METABOLITE
2-isopropylmalate	0.000659149	Xenobiotics	Food Component/Plant	-0.488982	-0.207515	-0.186773	0.36107	0.799563	0.742861	METABOLITE
3-hydroxybutyroylglycine	0.00064586	Lipid	Fatty Acid Metabolism (Acyl Glycine)	-0.320459	0.445333	-0.460109	0.348657	0.516192	0.169062	METABOLITE
3-methylhistidine	0.00064456	Amino Acid	Histidine Metabolism	0.949962	0.434123	0.49501	0.270962	0.462124	0.511753	METABOLITE
imidazole lactate	0.000636871	Amino Acid	Histidine Metabolism	-0.339331	-0.270662	-0.325386	0.0220155	0.0503363	0.0203076	METABOLITE
creatinine	0.000636871	Amino Acid	Creatine Metabolism	0.120719	0.163008	0.268212	0.324601	0.106316	0.0267695	METABOLITE
N-acetylthreonine	0.000635608	Amino Acid	Glycine, Serine and Threonine Metabolism	-0.307414	-0.0113675	0.0776967	0.103469	0.956455	0.666139	METABOLITE
theophylline	0.000629364	Xenobiotics	Xanthine Metabolism	0.392707	0.313409	0.159632	0.289831	0.350396	0.634644	METABOLITE
hexadecasphingosine (d16:1)*	0.000629364	Lipid	Sphingosines	0.501319	0.544224	0.618815	0.00423831	0.000556121	0.00274021	METABOLITE
ectoine	0.000542347	Xenobiotics	Chemical	0.641337	0.606493	0.806309	0.129611	0.143533	0.343242	METABOLITE
1,3-dimethylurate	0.000537494	Xenobiotics	Xanthine Metabolism	0.289443	0.115183	-0.0010844	0.489216	0.741705	0.997262	METABOLITE
trans-urocanate	0.00051892	Amino Acid	Histidine Metabolism	-0.199937	-0.135436	-0.178771	0.521768	0.553701	0.481308	METABOLITE
palmitoyl-sphingosine-phosphoethanolamine (d18:1/16:0)	0.000517801	Lipid	Ceramide PEs	0.0629183	0.0766144	-0.048289	0.574327	0.476769	0.647648	METABOLITE
N4-acetylcytidine	0.000514475	Nucleotide	Pyrimidine Metabolism, Cytidine containing	0.124847	0.371971	0.267775	0.386722	0.182064	0.103155	METABOLITE
lignoceroyl sphingomyelin (d18:1/24:0)	0.000512281	Lipid	Sphingomyelins	0.232981	0.221571	0.194895	0.0805724	0.0604247	0.251185	METABOLITE
O-acetylhomoserine	0.000509025	Amino Acid	Glycine, Serine and Threonine Metabolism	-0.102399	-0.194405	-0.415936	0.686466	0.380846	0.120087	METABOLITE
4-acetylcatechol sulfate (1)	0.000506877	Xenobiotics	Food Component/Plant	0.31785	0.527413	0.449127	0.486291	0.199899	0.435766	METABOLITE
sphingomyelin (d18:0/20:0, d16:0/22:0)*	0.000506877	Lipid	Dihydrosphingomyelins	0.474668	0.680275	0.780809	0.0418759	0.00786157	0.0107149	METABOLITE
N-acetylaspartate (NAA)	0.000504747	Amino Acid	Alanine and Aspartate Metabolism	-1.38756	-1.3594	-0.687009	0.19257	0.131116	0.522248	METABOLITE
octadecenedioate (C18:1-DC)	0.000502635	Lipid	Fatty Acid, Dicarboxylate	0.0618791	0.225485	0.271414	0.830374	0.299327	0.394914	METABOLITE
linoleoyl-linoleoyl-glycerol (18:2/18:2) [1]*	0.000502635	Lipid	Diacylglycerol	-0.561327	0.0559756	-0.32075	0.201003	0.932641	0.488624	METABOLITE
glycosyl-N-nervonoyl-sphingosine (d18:1/24:1)*	0.000495381	Lipid	Hexosylceramides (HCER)	-0.202998	-0.266662	-0.304236	0.235695	0.140177	0.143575	METABOLITE
malate	0.000494362	Energy	TCA Cycle	-0.0764092	0.0202429	0.0365208	0.479768	0.836444	0.750456	METABOLITE
dihomo-linolenoylcarnitine (C20:3n3 or 6)*	0.000490326	Lipid	Fatty Acid Metabolism (Acyl Carnitine, Polyunsaturated)	-0.217446	-0.18132	0.0588669	0.384607	0.423218	0.827095	METABOLITE
valerate (5:0)	0.000477654	Lipid	Short Chain Fatty Acid	0.249085	0.0490577	0.117074	0.480626	0.878784	0.659199	METABOLITE
1-arachidonylglycerol (20:4)	0.000470176	Lipid	Monoacylglycerol	-0.201528	0.440892	-0.070869	0.490077	0.318793	0.832618	METABOLITE

### Sheet: Proteins
SampleName	Importance	Log2FoldChange (Mild vs None)	Log2FoldChange (Moderate vs None)	Log2FoldChange (Severe vs None)	P value (Mild vs None)	P value (Moderate vs None)	P value (Severe vs None)	Location
CXCL9	0.0698499	-0.0564978	-0.0195772	0.0337846	0.292674	0.634544	0.420436	PROTEIN
CD244	0.0687592	-0.091092	-0.0728426	0.0163262	0.00430766	0.031687	0.724965	PROTEIN
LIF-R	0.0578728	-0.0400213	0.0121998	0.0510208	0.160337	0.707349	0.0451093	PROTEIN
CDCP1	0.0493582	-0.29526	-0.0502644	0.210675	0.00412202	0.523022	0.00448751	PROTEIN
FGF-21	0.0490981	-0.0774332	0.0178904	0.164127	0.521381	0.782077	0.0947942	PROTEIN
LAP TGF-beta-1	0.0471268	-0.0722047	-0.0535666	-0.0167914	0.0956139	0.150488	0.717959	PROTEIN
Flt3L	0.040765	-0.0261695	-0.0120812	0.00559342	0.360051	0.552417	0.816316	PROTEIN
ST1A1	0.0399665	-0.227467	-0.105103	-0.107346	0.0380952	0.178275	0.27535	PROTEIN
SIRT2	0.039698	-0.102118	-0.0244377	-0.0549717	0.192527	0.732124	0.543138	PROTEIN
CXCL6	0.0344274	-0.020352	0.00239787	-0.0236444	0.642887	0.952392	0.623964	PROTEIN
TRAIL	0.0309693	-0.0212591	-0.00121797	0.00384734	0.187628	0.942079	0.792197	PROTEIN
CXCL11	0.0301988	-0.12776	-0.070624	-0.0778143	0.0918961	0.307036	0.307015	PROTEIN
CD8A	0.0283443	-0.0316124	-0.0483972	0.006423	0.216892	0.102259	0.850236	PROTEIN
CCL25	0.0277452	-0.00905538	0.0303399	0.0096699	0.858545	0.573531	0.85561	PROTEIN
MCP-1	0.0272751	-0.0181512	-0.00485189	0.00100812	0.482998	0.809604	0.968578	PROTEIN
AXIN1	0.0258964	-0.142335	-0.0514344	0.0149349	0.132159	0.503751	0.877287	PROTEIN
IL-18R1	0.0243661	-0.0176386	0.0163299	0.0489355	0.424104	0.491872	0.0419645	PROTEIN
VEGFA	0.024281	-0.0644362	-0.0612731	-0.0329562	0.00905042	0.00140286	0.142653	PROTEIN
IL-15RA	0.0236266	-0.182489	-0.110633	0.0838336	0.158434	0.328922	0.43332	PROTEIN
MCP-2	0.0197728	-0.0541162	-0.0493999	-0.0349165	0.232803	0.129324	0.391337	PROTEIN
IL10	0.0195969	-0.0376792	-0.0518163	0.0202863	0.505974	0.362172	0.76332	PROTEIN
ADA	0.0195041	0.0145923	-0.0194601	0.0124275	0.728729	0.615015	0.711868	PROTEIN
CCL19	0.0162592	0.0330713	-0.00246174	-0.00730587	0.576596	0.954116	0.835092	PROTEIN
CXCL1	0.0158853	-0.0501365	0.00474278	0.00189809	0.308441	0.891747	0.970008	PROTEIN
IL18	0.0146115	-0.0471957	-0.0187351	0.0324425	0.100337	0.484863	0.145755	PROTEIN
MMP-1	0.0137173	-0.0324985	0.016861	-0.0705801	0.511913	0.698538	0.193233	PROTEIN
TNF	0.0135993	-0.141087	-0.12121	-0.0120531	0.0582178	0.0426883	0.817362	PROTEIN
CD5	0.0134289	-0.0849899	-0.0711376	-0.0537562	0.0241722	0.0148598	0.0688686	PROTEIN
CCL11	0.0130449	-0.0149194	-0.00597989	-0.0138789	0.677443	0.790593	0.661623	PROTEIN
CCL3	0.011062	-0.0290858	0.0528984	0.115872	0.554324	0.402131	0.0198935	PROTEIN
IL-17C	0.0106765	-0.0658251	-0.0182028	-0.047483	0.559036	0.885044	0.729734	PROTEIN
IFN-gamma	0.00922343	-0.16082	-0.0480753	-0.0610912	0.0156159	0.329069	0.346049	PROTEIN
MCP-4	0.00783508	-0.0116031	0.0166883	0.00102378	0.753637	0.561609	0.976453	PROTEIN
IL7	0.00688017	-0.0646366	-0.0634131	-0.0249843	0.650824	0.565169	0.880614	PROTEIN
IL-12B	0.00676726	-0.105394	-0.121187	-0.0650083	0.00376508	0.015172	0.10062	PROTEIN
CX3CL1	0.00668715	-0.122361	-0.136403	-0.121414	0.0945203	0.0306376	0.106628	PROTEIN
TWEAK	0.00643702	-0.015454	-0.0369491	-0.0392045	0.411396	0.0143577	0.140105	PROTEIN
SLAMF1	0.00625528	-0.0501011	-0.114878	-0.0366741	0.597372	0.244268	0.669479	PROTEIN
SCF	0.00553064	-0.0260028	-0.0443094	-0.0516519	0.192066	0.0914252	0.0404218	PROTEIN
CD6	0.00509642	-0.0803234	-0.0632233	-0.0259874	0.108865	0.0634648	0.462042	PROTEIN
PD-L1	0.0040305	-0.0323542	-0.0399145	0.0193258	0.434514	0.200259	0.647196	PROTEIN
CST5	0.00388655	-0.0707197	-0.0447432	-0.013066	0.184398	0.207596	0.746453	PROTEIN
EN-RAGE	0.00386221	0.0865429	-0.122328	-0.013773	0.463942	0.258103	0.905166	PROTEIN
uPA	0.00355632	-0.0315584	-0.0184527	0.0226021	0.0949947	0.317033	0.356722	PROTEIN
DNER	0.00316879	0.00892623	0.0182225	0.00373631	0.61792	0.372983	0.799993	PROTEIN

### Sheet: Gut
	Importance	Log2FoldChange (Mild vs None)	Log2FoldChange (Moderate vs None)	Log2FoldChange (Severe vs None)	P value (Mild vs None)	P value (Moderate vs None)	P value (Severe vs None)	Location
Dorea_longicatena (GUT)	0.0193949	-2.04546	-0.939122	-2.81266	0.0156802	0.0756221	0.00410705	GUT
Barnesiella_intestinihominis (GUT)	0.018955	-2.03358	1.3766	-0.662196	0.0699544	0.0428256	0.289315	GUT
Roseburia_intestinalis (GUT)	0.0177241	2.10263	1.71109	1.04842	0.319767	0.0880815	0.894626	GUT
Prevotella_sp_CAG_279 (GUT)	0.0146506	-2.16125	-3.64193	-0.00205576	0.117942	0.0756221	0.757278	GUT
Ruminococcus_bromii (GUT)	0.0128708	-1.67267	-1.44167	-4.8406	0.226994	0.155218	0.0192834	GUT
Streptococcus_mitis (GUT)	0.012835	6.06563	2.33059	1.44183	0.0756221	0.0330063	0.0850891	GUT
Coprococcus_comes (GUT)	0.01282	-1.44785	1.14289	-2.52341	0.393769	0.83117	0.0702657	GUT
Turicimonas_muris (GUT)	0.0125497	2.2675	1.7072	0.83243	0.569672	0.886974	0.757278	GUT
Eubacterium_sp_CAG_180 (GUT)	0.0125343	0.803476	1.04162	-4.07943	0.319767	0.803566	0.111961	GUT
Rothia_mucilaginosa (GUT)	0.0123558	1.4868	0.553132	0.517911	0.776205	0.393769	0.536499	GUT
Allisonella_histaminiformans (GUT)	0.0116265	-2.90304	-0.447327	-0.694798	0.0330063	0.226994	0.200411	GUT
Butyricimonas_virosa (GUT)	0.0109935	-2.46829	-0.222149	-3.71372	0.0330063	0.618859	0.0305102	GUT
Flavonifractor_plautii (GUT)	0.0109565	3.22766	3.6869	1.23718	0.722339	0.0816592	0.757278	GUT
Blautia_obeum (GUT)	0.0108075	-3.88828	-0.993851	-3.23478	0.0360402	0.618859	0.14512	GUT
Parabacteroides_merdae (GUT)	0.0107241	-0.540218	1.25365	-0.577706	0.176929	0.522431	0.353837	GUT
Lachnospira_pectinoschiza (GUT)	0.0106536	-1.33544	-0.530743	-1.38541	0.0880815	0.522431	0.0702657	GUT
Porphyromonas_somerae (GUT)	0.0104934	0.504571	0.228722	1.649	0.776205	0.393769	0.479929	GUT
Roseburia_faecis (GUT)	0.010441	0.357174	0.410164	0.437261	0.83117	0.886974	0.565992	GUT
Bacteroides_vulgatus (GUT)	0.0102537	1.32909	2.04609	1.55903	0.722339	0.200825	0.691102	GUT
Alistipes_shahii (GUT)	0.0101989	0.0366093	0.535592	0.00360167	0.319767	0.477289	0.200411	GUT
Firmicutes_bacterium_CAG_110 (GUT)	0.0101593	0.710008	-2.83835	-7.07397	0.0699544	0.050661	0.00619332	GUT
Roseburia_inulinivorans (GUT)	0.0101455	0.423159	1.42687	2.74353	0.776205	0.0466049	0.23323	GUT
Eubacterium_sp_CAG_38 (GUT)	0.0100334	1.50328	1.50632	0.67736	1	0.776205	0.929637	GUT
Methanobrevibacter_smithii (GUT)	0.00989602	-4.28234	-2.94582	-3.98569	0.0550088	0.102146	0.0850891	GUT
Alloprevotella_tannerae (GUT)	0.00976585	9.3688	0.499493	2.2267	0.858984	0.522431	0.111961	GUT
Haemophilus_sp_HMSC71H05 (GUT)	0.00966077	-0.154523	1.34114	0.355672	0.749119	0.200825	0.26969	GUT
Coprococcus_eutactus (GUT)	0.00947401	2.31599	2.7942	-0.45007	0.135593	0.669815	0.122277	GUT
Bacteroides_uniformis (GUT)	0.00919957	0.887508	1.66671	1.20929	0.669815	0.0393087	0.757278	GUT
Coprococcus_catus (GUT)	0.00914293	-1.24829	0.990629	-1.84472	0.695895	0.255509	0.353837	GUT
Eubacterium_ramulus (GUT)	0.00907076	0.514937	1.77315	-2.69499	0.43437	0.102146	0.894626	GUT
Bifidobacterium_adolescentis (GUT)	0.0090078	0.0567323	-2.06006	-3.11099	0.545798	0.270663	0.0850891	GUT
Lactococcus_lactis (GUT)	0.00896284	1.61766	4.18111	-0.388343	1	0.43437	0.23323	GUT
Roseburia_sp_CAG_182 (GUT)	0.00883708	-1.1338	-3.19365	-5.95334	0.355554	0.155218	0.0469447	GUT
Faecalibacterium_prausnitzii (GUT)	0.00879474	0.169322	-0.205095	-0.297706	0.943345	0.286422	0.30988	GUT
Bilophila_wadsworthia (GUT)	0.00873835	0.740146	-0.673053	-3.68208	0.286422	0.0880815	0.00231581	GUT
Prevotella_sp_CAG_520 (GUT)	0.0085794	-9.84617	1.85245	0.183891	0.00855167	0.319767	0.401542	GUT
Eubacterium_siraeum (GUT)	0.00852755	-3.55578	0.931964	-6.89536	0.943345	0.618859	0.353837	GUT
Bacteroides_salyersiae (GUT)	0.00834338	-4.09705	1.63269	0.356176	0.393769	0.618859	0.929637	GUT
Bacteroides_sp_CAG_144 (GUT)	0.00828214	4.22612	5.58439	3.98533	0.569672	0.477289	0.102345	GUT
Eubacterium_hallii (GUT)	0.00823746	-0.428599	0.481775	-2.44595	0.886974	0.455545	0.111961	GUT
Ruminococcus_lactaris (GUT)	0.0080483	-2.83502	-0.646835	-1.85004	0.569672	0.722339	0.353837	GUT
Bacteroides_intestinalis (GUT)	0.00779202	-6.8037	1.64686	-2.16049	0.200825	0.618859	0.30988	GUT
Parasutterella_excrementihominis (GUT)	0.00753619	1.86606	1.27382	0.215474	0.886974	0.722339	0.200411	GUT
Agathobaculum_butyriciproducens (GUT)	0.00752431	-0.357192	0.341636	-1.32121	0.43437	0.545798	0.200411	GUT
Prevotella_sp_AM42_24 (GUT)	0.00745843	-8.74168	-1.19977	-2.10729	0.0275895	0.06464	0.0576307	GUT
Oscillibacter_sp_CAG_241 (GUT)	0.00737292	-1.21835	-1.19501	-2.58868	0.0816592	0.0949051	0.0422601	GUT
Holdemanella_biformis (GUT)	0.00735908	-5.18424	-0.844208	-1.92991	0.0105152	0.109819	0.0933977	GUT
Streptococcus_thermophilus (GUT)	0.00734592	-1.09593	-1.75895	-2.5678	0.618859	0.83117	0.171098	GUT
Prevotella_melaninogenica (GUT)	0.00733549	6.27704	-0.37555	1.05871	0.302789	0.886974	0.122277	GUT
Bacteroides_clarus (GUT)	0.00733533	-0.970854	7.03618	0.125258	0.669815	0.176929	0.964784	GUT
Dialister_succinatiphilus (GUT)	0.00729474	-0.568679	2.54884	-4.47861	0.971654	0.477289	0.426777	GUT
Bifidobacterium_pseudocatenulatum (GUT)	0.00728378	-3.84011	1.2658	-3.77759	0.915106	0.669815	0.859819	GUT
Proteobacteria_bacterium_CAG_139 (GUT)	0.00725183	3.10283	-1.15213	-2.84286	1	0.858984	0.565992	GUT
Bacteroides_coprocola (GUT)	0.00722049	-6.57706	1.83868	2.83503	0.393769	0.943345	0.757278	GUT
Prevotella_histicola (GUT)	0.00715905	5.3437	-0.246515	1.80585	0.522431	0.669815	0.102345	GUT
Bacteroides_thetaiotaomicron (GUT)	0.00712358	-0.993709	1.23774	-0.619762	0.188598	0.337356	0.377225	GUT
Clostridium_sp_CAG_167 (GUT)	0.00700635	-0.0916831	-5.78905	1.29995	0.722339	0.545798	0.691102	GUT
Blautia_wexlerae (GUT)	0.00677348	3.69309	2.61055	1.07367	0.0816592	0.240955	1	GUT
Prevotella_copri (GUT)	0.00669846	-0.765698	-1.04226	0.293373	0.355554	0.117942	0.565992	GUT
Gordonibacter_pamelaeae (GUT)	0.00656141	3.26316	2.92837	1.26237	0.109819	0.200825	0.111961	GUT
Parabacteroides_distasonis (GUT)	0.00653578	0.720472	0.715028	1.0865	0.971654	0.240955	0.452912	GUT
Eubacterium_rectale (GUT)	0.00649216	1.53603	-0.900078	0.190521	0.618859	0.319767	0.627207	GUT
Dorea_formicigenerans (GUT)	0.00648918	-0.671158	0.0737483	-1.44999	0.393769	0.776205	0.23323	GUT
Roseburia_hominis (GUT)	0.00622398	-1.16859	-0.736669	-2.02665	0.0756221	0.355554	0.0305102	GUT
Oscillibacter_sp_57_20 (GUT)	0.00616385	-0.880344	-0.955293	-0.680017	0.270663	0.569672	0.426777	GUT
Cutibacterium_acnes (GUT)	0.0061049	-0.0490123	0.132654	1.1538	0.618859	0.393769	0.200411	GUT
Prevotella_stercorea (GUT)	0.00601122	-7.46279	0.820407	-1.68418	0.117942	0.886974	0.627207	GUT
Mitsuokella_multacida (GUT)	0.00593812	0.915073	-0.219522	-5.98304	0.213621	0.413774	0.111961	GUT
Alistipes_putredinis (GUT)	0.00588055	-0.0436108	0.406851	-0.594321	0.669815	0.393769	0.23323	GUT
Ruminococcus_torques (GUT)	0.0058573	-0.248274	-0.165439	-0.461307	0.226994	0.886974	0.353837	GUT
Streptococcus_salivarius (GUT)	0.00582248	-1.95209	-0.112355	-1.06319	0.226994	0.776205	0.452912	GUT
Odoribacter_splanchnicus (GUT)	0.0058088	-1.0629	-0.130325	-1.69241	0.0330063	0.695895	0.0469447	GUT
Firmicutes_bacterium_CAG_238 (GUT)	0.0057723	-6.76296	-8.17394	-8.17394	0.176929	0.0880815	0.111961	GUT
Clostridium_symbiosum (GUT)	0.00577027	3.20343e-16	2.36387	-0.030783	1	0.337356	0.691102	GUT
Actinomyces_graevenitzii (GUT)	0.00553652	3.82103	-2.26824	0.434225	0.644128	0.200825	0.353837	GUT
Escherichia_coli (GUT)	0.00550881	-1.47908	-0.350048	-0.783588	0.0275895	0.776205	0.200411	GUT
Akkermansia_muciniphila (GUT)	0.00541468	-1.94448	-1.76129	-8.65768	0.971654	0.545798	0.627207	GUT
Bacteroides_ovatus (GUT)	0.00534955	0.431997	0.286199	1.17176	0.355554	0.776205	0.30988	GUT
Prevotella_pallens (GUT)	0.00530354	9.13484	-0.145161	0.404085	0.776205	0.886974	0.964784	GUT
Eubacterium_eligens (GUT)	0.00525029	-0.141633	1.23297	-0.695785	0.594032	0.319767	0.452912	GUT
Olsenella_scatoligenes (GUT)	0.00512848	0.580806	0.40439	-0.797244	1	0.83117	0.691102	GUT
Clostridium_sp_CAG_58 (GUT)	0.00508096	1.86451	1.61492	1.95128	0.0880815	0.286422	0.26969	GUT
Lactobacillus_rogosae (GUT)	0.00487209	-1.33532	-0.707908	-0.0836158	0.117942	0.776205	0.479929	GUT
Bacteroides_stercoris (GUT)	0.00477192	-1.89278	-0.81041	-1.41943	0.226994	0.722339	0.757278	GUT
Firmicutes_bacterium_CAG_83 (GUT)	0.00468845	0.723899	1.33059	-0.280809	0.522431	0.776205	0.0379772	GUT
Actinomyces_sp_ICM47 (GUT)	0.00465303	2.59776	1.8104	2.29929	0.0880815	0.0756221	0.23323	GUT
Coprobacter_secundus (GUT)	0.00452508	-3.77231	-3.02024	-2.47129	0.176929	0.176929	0.157704	GUT
Bifidobacterium_longum (GUT)	0.00451117	-1.43578	-0.942882	-3.91416	0.393769	0.522431	0.102345	GUT
Asaccharobacter_celatus (GUT)	0.00449373	1.2036	2.23656	1.96332	1	0.522431	0.536499	GUT
Lactobacillus_delbrueckii (GUT)	0.00447113	-1.03568	-0.467155	-1.81706	0.337356	0.545798	0.26969	GUT
Bacteroides_xylanisolvens (GUT)	0.00445102	2.76701	3.19167	0.628499	0.135593	0.776205	0.353837	GUT
Bacteroides_dorei (GUT)	0.00440754	4.26247	3.44978	0.768224	0.569672	0.165807	0.452912	GUT
Streptococcus_parasanguinis (GUT)	0.00425425	1.35039	-0.102183	-0.898084	0.226994	0.319767	0.859819	GUT
Intestinimonas_butyriciproducens (GUT)	0.00411586	-1.14917	0.667752	-0.479909	0.886974	0.669815	0.894626	GUT
Streptococcus_sanguinis (GUT)	0.00396422	4.16344	-0.364411	0.499072	0.226994	0.644128	0.627207	GUT
Parabacteroides_sp_CAG_409 (GUT)	0.00389469	-4.67081	-5.988	-1.84561	0.545798	0.545798	0.691102	GUT
Eubacterium_sp_CAG_274 (GUT)	0.00387154	0.0961048	4.05572	0.0961048	0.669815	0.200825	0.691102	GUT
Clostridium_asparagiforme (GUT)	0.00386394	0.22937	1.47799	2.32606	0.943345	0.522431	0.964784	GUT
Butyricimonas_synergistica (GUT)	0.00379199	-1.88463	1.98087	-0.382604	0.102146	0.722339	0.353837	GUT
Fusicatenibacter_saccharivorans (GUT)	0.00371795	0.266297	1.20336	-0.420473	0.618859	0.355554	0.691102	GUT
Neisseria_flavescens (GUT)	0.00365549	5.10069	0.0542992	1.00475	0.722339	0.83117	0.894626	GUT
Eubacterium_ventriosum (GUT)	0.00361208	-0.181099	3.0604	-0.512406	0.155218	0.569672	0.507801	GUT
Ruminococcus_callidus (GUT)	0.00356043	-2.11865	-1.58396	3.88521	0.545798	0.83117	0.929637	GUT
Prevotella_sp_CAG_1092 (GUT)	0.00353327	-1.24014	7.38328	6.62844	0.393769	0.644128	0.859819	GUT
Firmicutes_bacterium_CAG_95 (GUT)	0.00333517	-2.37248	-5.55425	-6.41819	0.0550088	0.0209062	0.0171182	GUT
Streptococcus_sp_SK643 (GUT)	0.00333223	1.57894	3.20343e-16	0	0.522431	1	1	GUT
Haemophilus_parainfluenzae (GUT)	0.00329597	4.77191	0.523682	-2.06969	0.477289	0.722339	0.964784	GUT
Megasphaera_elsdenii (GUT)	0.0032593	-7.43434	-2.29155	-7.43434	0.200825	0.569672	0.23323	GUT
Bacteroides_nordii (GUT)	0.00314039	0.0202948	2.58035	0	0.749119	0.522431	1	GUT
Clostridium_bolteae (GUT)	0.00309324	2.48242	2.75542	0.800929	0.522431	0.337356	0.691102	GUT
Phascolarctobacterium_faecium (GUT)	0.00308313	2.68933	3.21896	3.97227	0.644128	0.803566	0.627207	GUT
Granulicatella_elegans (GUT)	0.00304694	3.20529	0.272023	0	0.749119	0.749119	1	GUT
Collinsella_aerofaciens (GUT)	0.00303706	-0.110163	-0.807937	-0.912661	0.776205	0.569672	0.26969	GUT
Veillonella_rogosae (GUT)	0.00294002	3.20343e-16	0.681074	0.0901007	1	0.522431	0.691102	GUT
Streptococcus_vestibularis (GUT)	0.00289193	-0.13047	0.066769	-1.14839	0.943345	0.943345	0.691102	GUT
Eubacterium_sp_CAG_251 (GUT)	0.00288649	-1.73015	-0.588249	0.81481	0.226994	0.644128	0.691102	GUT
Streptococcus_infantis (GUT)	0.0028648	3.06005	1.39689	2.5871	0.337356	0.337356	0.23323	GUT
Catenibacterium_mitsuokai (GUT)	0.0028268	-0.678915	-1.93411	-1.21077	0.200825	0.176929	0.353837	GUT
Alistipes_onderdonkii (GUT)	0.00277398	4.72861	5.32044	-0.461179	0.722339	0.522431	0.691102	GUT
Prevotella_sp_CAG_873 (GUT)	0.00275882	-3.35319	-11.5331	-11.2568	0.722339	0.393769	0.426777	GUT
Lactococcus_raffinolactis (GUT)	0.0027148	1.80495	0.65764	0	0.337356	0.749119	1	GUT
Anaerostipes_hadrus (GUT)	0.00269238	1.42873	2.71643	-2.78408	0.669815	0.0756221	0.859819	GUT
Bifidobacterium_catenulatum (GUT)	0.00265579	-2.3505	-1.14208	-2.00946	0.669815	0.886974	0.964784	GUT
Victivallis_vadensis (GUT)	0.00263588	-4.40235	-4.63642	-8.67717	0.0428256	0.0550088	0.0171182	GUT
Clostridium_sp_CAG_253 (GUT)	0.00261526	-1.32949	0.776994	-1.29364	0.355554	0.522431	0.401542	GUT
Lawsonibacter_asaccharolyticus (GUT)	0.002606	0.77494	0.104209	-0.943157	0.477289	0.943345	0.894626	GUT
Bacteroides_cellulosilyticus (GUT)	0.00255392	-0.569436	2.74135	0.765943	0.722339	0.0880815	0.825283	GUT
Prevotella_sp_CAG_5226 (GUT)	0.00253639	-9.8992	-2.69257	-2.78189	0.126528	0.188598	0.26969	GUT
Paraprevotella_xylaniphila (GUT)	0.00251342	-2.29259	-0.916299	1.19445	0.83117	0.569672	0.507801	GUT
Gemmiger_formicilis (GUT)	0.00242213	-0.646796	-0.499334	-1.30995	0.135593	0.319767	0.0702657	GUT
Slackia_isoflavoniconvertens (GUT)	0.00241306	-1.30553	-1.19081	-4.43877	0.0756221	0.117942	0.00707665	GUT
Ruminococcus_gnavus (GUT)	0.00237906	4.72051	3.20343e-16	1.73263	0.522431	1	0.691102	GUT
Lactobacillus_mucosae (GUT)	0.00236708	3.20343e-16	2.75845	0	1	0.749119	1	GUT
Rothia_dentocariosa (GUT)	0.00226705	6.55072	0.13641	0	0.749119	0.749119	1	GUT
Bifidobacterium_animalis (GUT)	0.00224888	1.27681	-1.37357	-1.37357	0.776205	0.669815	0.691102	GUT
Bacteroides_fragilis (GUT)	0.00223408	4.75237	6.19559	2.66882	0.355554	0.155218	0.757278	GUT
Megamonas_funiformis (GUT)	0.00222327	-0.0174924	3.91343	3.833	0.943345	0.477289	0.452912	GUT
Ruminococcus_sp_CAG_330 (GUT)	0.00221207	-2.88818	1.73321	-2.70432	0.886974	0.722339	0.757278	GUT
Firmicutes_bacterium_CAG_170 (GUT)	0.00219292	0.0421379	-0.756938	-4.83737	0.618859	0.355554	0.171098	GUT
Eisenbergiella_tayi (GUT)	0.00217297	-5.28314	1.06212	-5.28314	0.669815	0.83117	0.691102	GUT
Centipeda_periodontii (GUT)	0.00217078	1.63033	3.20343e-16	0	0.749119	1	1	GUT
Streptococcus_lutetiensis (GUT)	0.00211607	3.20343e-16	3.59753	0	1	0.749119	1	GUT
Dialister_sp_CAG_357 (GUT)	0.00209558	2.0308	2.83495	0.891066	0.355554	0.355554	0.964784	GUT
Prevotella_jejuni (GUT)	0.00202355	7.68062	0.222392	0.713696	0.749119	0.749119	0.23323	GUT
Ruminococcus_sp_CAG_488 (GUT)	0.00200498	0.790889	-4.41195	-4.41195	0.644128	0.393769	0.426777	GUT
Bacteroides_sp_CAG_530 (GUT)	0.00190851	3.20343e-16	3.20343e-16	-0.0340618	1	1	0.691102	GUT
Veillonella_parvula (GUT)	0.00189725	3.5601	1.10535	-3.76527	1	0.669815	0.353837	GUT
Morococcus_cerebrosus (GUT)	0.00188287	-0.26036	0.177933	-0.26036	0.669815	0.943345	0.691102	GUT
Veillonella_dispar (GUT)	0.00183182	5.26638	2.32227	0.768898	0.355554	0.393769	0.627207	GUT
Clostridium_celatum (GUT)	0.00182635	3.20343e-16	3.26903	0	1	0.749119	1	GUT
Actinomyces_sp_S6_Spd3 (GUT)	0.00179687	1.21516	3.20343e-16	0.415037	0.749119	1	0.691102	GUT
Ruminococcus_bicirculans (GUT)	0.0017551	-0.866793	0.229904	-1.19229	0.618859	0.569672	0.200411	GUT
Capnocytophaga_sputigena (GUT)	0.00174396	3.94899	3.20343e-16	0	0.749119	1	1	GUT
Acidaminococcus_fermentans (GUT)	0.00173737	-7.20705	-3.38746	0.27028	0.669815	0.886974	0.964784	GUT
Bifidobacterium_angulatum (GUT)	0.00170519	1.72752	-3.96337	-4.73877	0.858984	0.594032	0.426777	GUT
Pseudomonas_fragi (GUT)	0.00162076	-1.72004	-1.72004	-1.72004	0.669815	0.669815	0.691102	GUT
Bacteroides_galacturonicus (GUT)	0.00160236	-2.96299	-3.7522	-5.38791	0.915106	0.722339	0.859819	GUT
Alistipes_finegoldii (GUT)	0.00158827	1.49128	2.15365	-1.00503	0.886974	0.155218	0.401542	GUT
Prevotella_denticola (GUT)	0.00158368	2.2502	3.20343e-16	0	0.749119	1	1	GUT
Prevotella_corporis (GUT)	0.00148323	-0.184809	6.46956	-0.184809	0.669815	0.522431	0.691102	GUT
Firmicutes_bacterium_CAG_791 (GUT)	0.00145378	-8.65132	-8.31124	-8.65132	0.669815	0.886974	0.691102	GUT
Dielma_fastidiosa (GUT)	0.00144918	0.280956	1.14513	0.0143553	0.749119	0.749119	1	GUT
Oribacterium_sinus (GUT)	0.00144779	2.61902	3.20343e-16	0	0.749119	1	1	GUT
Megamonas_funiformis_CAG_377 (GUT)	0.00142764	0.0841604	0.0841604	1.40737	0.669815	0.669815	0.452912	GUT
Corynebacterium_durum (GUT)	0.00142738	5.47344	3.20343e-16	0	0.749119	1	1	GUT
Veillonella_atypica (GUT)	0.00139946	4.32143	1.8051	-0.780946	0.722339	0.286422	0.565992	GUT
Alistipes_indistinctus (GUT)	0.0013488	-1.0701	-2.37207	-4.9916	0.803566	0.594032	0.507801	GUT
Bacteroides_faecis (GUT)	0.00134827	2.51784	2.1893	0.998641	0.455545	0.569672	0.757278	GUT
[Collinsella]_massiliensis (GUT)	0.00132748	3.20343e-16	1.28639	0	1	0.522431	1	GUT
Actinomyces_odontolyticus (GUT)	0.00132403	3.32264	-0.1111	0.570404	0.83117	0.569672	0.565992	GUT
Eggerthella_lenta (GUT)	0.00130938	4.52513	2.86888	1.45418	0.749119	0.522431	0.691102	GUT
Clostridium_lavalense (GUT)	0.00129686	3.06861	1.27711	0.884896	0.776205	0.83117	0.627207	GUT
Streptococcus_australis (GUT)	0.00129463	0.99035	0.270031	0	0.522431	0.749119	1	GUT
Prevotella_maculosa (GUT)	0.00127103	4.55428	3.20343e-16	0	0.749119	1	1	GUT
Capnocytophaga_sp_oral_taxon_332 (GUT)	0.00126825	6.14566	3.20343e-16	0	0.749119	1	1	GUT
Bacteroides_eggerthii (GUT)	0.00124977	-2.25844	5.11479	8.08489	0.594032	0.286422	0.757278	GUT
Roseburia_sp_CAG_309 (GUT)	0.00124769	0.282326	-0.115477	2.50771	0.749119	1	0.691102	GUT
Megasphaera_sp_DISK_18 (GUT)	0.00122942	3.20343e-16	0.460306	0	1	0.749119	1	GUT
Prevotella_sp_885 (GUT)	0.00118501	0.0309446	-7.32387	-4.80366	0.943345	0.669815	0.964784	GUT
Prevotella_bivia (GUT)	0.00115443	3.20343e-16	3.91759	4.45132	1	0.522431	0.691102	GUT
Streptococcus_macedonicus (GUT)	0.00114427	2.36177	3.20343e-16	0	0.522431	1	1	GUT
Anaerotignum_lactatifermentans (GUT)	0.00106855	2.41729	3.20343e-16	0	0.749119	1	1	GUT
Absiella_dolichum (GUT)	0.0010146	3.20343e-16	1.43073	0	1	0.749119	1	GUT
Roseburia_sp_CAG_471 (GUT)	0.000920963	-0.983108	1.72944	0.931598	0.393769	0.858984	0.757278	GUT
Desulfovibrio_piger (GUT)	0.000916674	-2.70699	-1.38899	-7.79349	0.393769	0.522431	0.353837	GUT
Lautropia_mirabilis (GUT)	0.000901122	5.52598	-0.0795203	0.086838	0.943345	0.669815	0.964784	GUT
Acidaminococcus_intestini (GUT)	0.00090102	3.34031	1.68073	3.19534	0.776205	0.255509	0.691102	GUT
Bacteroides_faecis_CAG_32 (GUT)	0.000870334	4.39291	7.97082	3.55694	0.943345	0.776205	0.964784	GUT
Saccharomyces_cerevisiae (GUT)	0.000853348	-0.246915	2.45519	-0.246915	0.669815	1	0.691102	GUT
Streptococcus_gordonii (GUT)	0.000849968	-0.108389	1.13311	0.437486	0.477289	0.83117	0.964784	GUT
Bifidobacterium_bifidum (GUT)	0.000824446	-1.23332	-2.13493	-3.4375	0.286422	0.165807	0.331387	GUT
Porphyromonas_gingivalis (GUT)	0.00082066	4.12364	3.20343e-16	0	0.749119	1	1	GUT
Sutterella_parvirubra (GUT)	0.000819283	-1.5618	-0.369081	-0.326415	0.393769	0.915106	0.691102	GUT
Streptococcus_cristatus (GUT)	0.000812727	1.11326	3.20343e-16	0.565597	0.522431	1	0.691102	GUT
Neisseria_subflava (GUT)	0.000807763	1.74923	-1.47198	-1.28622	0.286422	0.165807	0.23323	GUT
Atopobium_parvulum (GUT)	0.000807508	2.96671	3.20343e-16	0	0.749119	1	1	GUT
Bacteroides_caccae (GUT)	0.0007984	-0.168211	3.63342	0.680754	0.776205	0.858984	0.894626	GUT
Mogibacterium_diversum (GUT)	0.000794633	1.35003	3.20343e-16	0	0.749119	1	1	GUT
Collinsella_stercoris (GUT)	0.000782677	-0.642262	-1.23652	-0.42857	0.858984	0.213621	0.289315	GUT
Clostridium_spiroforme (GUT)	0.000777903	0.332469	3.20343e-16	0	0.749119	1	1	GUT
Clostridium_sp_CAG_299 (GUT)	0.000775043	3.20343e-16	1.14568	0	1	0.522431	1	GUT
Desulfovibrionaceae_bacterium (GUT)	0.000771496	-1.73794	-3.73428	-6.93697	0.477289	0.477289	0.353837	GUT
Bacteroides_finegoldii (GUT)	0.000756965	-1.20711	-0.931211	-0.95075	0.37436	0.413774	0.426777	GUT
Leuconostoc_gelidum (GUT)	0.000751557	1.02916	3.20343e-16	0	0.749119	1	1	GUT
Leuconostoc_mesenteroides (GUT)	0.000747758	1.27947	3.20343e-16	1.01038	0.749119	1	0.691102	GUT
Butyrivibrio_crossotus (GUT)	0.00072966	-0.625989	-0.618352	-5.7416	0.355554	0.355554	0.200411	GUT
Firmicutes_bacterium_CAG_145 (GUT)	0.00072228	0.130931	3.20343e-16	0	0.749119	1	1	GUT
Dialister_pneumosintes (GUT)	0.000720419	3.20343e-16	0.199541	0	1	0.749119	1	GUT
Holdemania_filiformis (GUT)	0.000711659	-0.0961119	0.429122	1.17359	0.669815	0.722339	0.627207	GUT
Actinomyces_sp_HMSC035G02 (GUT)	0.000710292	1.43652	0.436517	1.42761	0.749119	1	0.426777	GUT
Clostridium_clostridioforme (GUT)	0.00068891	1.10266	-0.0352933	0	0.749119	0.749119	1	GUT
Clostridium_sp_CAG_510 (GUT)	0.00068155	-3.12608	-10.2326	-10.2326	0.803566	1	1	GUT
Parabacteroides_goldsteinii (GUT)	0.000678006	4.81177	5.3507	0	0.749119	0.522431	1	GUT
Dialister_invisus (GUT)	0.000673205	2.34953	-3.18393	-3.18393	0.943345	0.669815	0.691102	GUT
Streptococcus_sp_A12 (GUT)	0.00062973	3.20343e-16	0.353323	-0.0892673	1	0.749119	0.691102	GUT
Bacteroides_massiliensis (GUT)	0.000615021	0.113754	0.474777	-0.813363	0.286422	0.886974	0.691102	GUT
Gemella_haemolysans (GUT)	0.000600053	1.50801	3.20343e-16	0.6436	0.522431	1	0.691102	GUT
Eubacterium_sulci (GUT)	0.00059191	2.78903	3.20343e-16	0	0.749119	1	1	GUT
Clostridium_saccharolyticum (GUT)	0.000583385	1.86987	0.740568	0	0.749119	0.749119	1	GUT
Clostridium_sp_CAG_242 (GUT)	0.000573937	2.34056	0.91775	0	0.749119	0.749119	1	GUT
Clostridium_citroniae (GUT)	0.000569327	-0.128632	-0.196857	-0.925334	0.477289	0.455545	0.479929	GUT
Prevotella_buccalis (GUT)	0.000566402	3.20343e-16	6.24905	0	1	0.522431	1	GUT
Streptococcus_infantarius (GUT)	0.000562549	3.20343e-16	0.482848	0	1	0.749119	1	GUT
Anaerotruncus_sp_CAG_528 (GUT)	0.000532683	3.20343e-16	2.69116	0	1	0.749119	1	GUT
Streptococcus_anginosus_group (GUT)	0.000508328	1.69711	0.497399	0	0.749119	0.749119	1	GUT
Oxalobacter_formigenes (GUT)	0.000480008	-3.46234	1.93109	-3.46234	0.393769	0.644128	0.426777	GUT
Ruminococcus_obeum_CAG_39 (GUT)	0.00047678	-2.30571	-2.06078	-2.62475	0.286422	0.522431	0.23323	GUT
Atopobium_rimae (GUT)	0.000465303	0.84666	3.20343e-16	0	0.749119	1	1	GUT
Adlercreutzia_equolifaciens (GUT)	0.000459274	1.61077	2.14147	1.39531	0.286422	0.286422	0.565992	GUT
Prevotella_sp_oral_taxon_473 (GUT)	0.000448615	6.39578	3.20343e-16	0	0.749119	1	1	GUT
Capnocytophaga_leadbetteri (GUT)	0.000447671	5.57957	3.20343e-16	0	0.749119	1	1	GUT
Pseudomonas_fluorescens_group (GUT)	0.000438441	3.20343e-16	3.20343e-16	0.0395284	1	1	0.691102	GUT
Fretibacterium_fastidiosum (GUT)	0.000427854	3.86344	3.20343e-16	0	0.749119	1	1	GUT
Hungatella_hathewayi (GUT)	0.000421912	-3.25936	-0.274767	-3.22765	0.393769	0.886974	0.627207	GUT
Bacteroides_plebeius (GUT)	0.000371755	4.94724	-5.93325	1.85858	0.393769	0.943345	0.964784	GUT
Kingella_oralis (GUT)	0.000140917	4.55617	3.20343e-16	0	0.749119	1	1	GUT
Clostridium_aldenense (GUT)	0.000121404	3.20343e-16	3.20343e-16	0.795398	1	1	0.691102	GUT

### Sheet: Oral
	Importance	Log2FoldChange (Mild vs None)	Log2FoldChange (Moderate vs None)	Log2FoldChange (Severe vs None)	P value (Mild vs None)	P value (Moderate vs None)	P value (Severe vs None)	Location
Actinomyces_naeslundii (ORAL)	0.0452611	-0.956041	-1.91851	0.921174	0.441409	0.104274	0.241567	ORAL
Veillonella_infantium (ORAL)	0.0343816	-1.02834	-0.365494	0.222369	0.0264946	0.405381	0.283051	ORAL
Treponema_vincentii (ORAL)	0.0254246	-3.17804	0.461121	-0.334969	0.365112	0.23458	0.591444	ORAL
Campylobacter_concisus (ORAL)	0.0240025	-0.234019	-0.75742	-1.10094	0.820877	0.104274	0.0637091	ORAL
Campylobacter_showae (ORAL)	0.0211141	1.71727	0.426206	-0.246086	0.160383	0.781511	0.434967	ORAL
Aggregatibacter_sp_oral_taxon_458 (ORAL)	0.0197912	-0.918067	-1.03325	-0.182473	0.820877	0.842961	1	ORAL
Porphyromonas_endodontalis (ORAL)	0.0182681	-0.151576	-0.646218	-2.37005	0.556074	0.19104	0.00841546	ORAL
Cardiobacterium_hominis (ORAL)	0.0180003	-0.433813	-0.788592	-0.143159	0.717153	0.634461	0.732678	ORAL
Kingella_oralis (ORAL)	0.0172524	1.88744	-0.890897	1.53236	0.820877	0.606498	0.558185	ORAL
Solobacterium_moorei (ORAL)	0.0171252	-0.101416	1.35713	2.10345	0.496979	0.451566	0.329114	ORAL
Veillonella_atypica (ORAL)	0.0167093	-1.0353	-0.636573	0.22138	0.0264946	0.219348	1	ORAL
Neisseria_sicca (ORAL)	0.0150459	-1.87293	0.0816773	-1.55447	0.0633657	0.781511	0.143235	ORAL
Atopobium_parvulum (ORAL)	0.0148957	0.844841	1.06544	1.6438	0.239049	0.0522036	0.187683	ORAL
Veillonella_dispar (ORAL)	0.0145907	-0.437194	0.114806	0.542803	0.257599	0.905383	0.283051	ORAL
Leptotrichia_wadei (ORAL)	0.0145157	-4.01427	-2.93258	-3.81895	0.927837	0.500588	0.591444	ORAL
Eubacterium_rectale (ORAL)	0.0139832	-2.18718	-0.753502	0.986511	0.0372482	0.19104	0.525862	ORAL
Bacteroides_uniformis (ORAL)	0.0132838	0.710749	-0.0528502	2.3339	0.618402	0.606498	0.845252	ORAL
Prevotella_jejuni (ORAL)	0.0129132	-0.667121	-0.913089	1.07919	0.135084	0.122289	0.922258	ORAL
Fretibacterium_fastidiosum (ORAL)	0.012843	-2.70445	0.869308	-0.156779	0.0773874	0.284719	0.494525	ORAL
Neisseria_macacae (ORAL)	0.012661	3.53096	7.85765	4.77584	0.751256	0.165518	0.305507	ORAL
Neisseria_flavescens (ORAL)	0.0124558	0.269615	0.622445	-0.273084	0.751256	0.781511	0.329114	ORAL
Tannerella_forsythia (ORAL)	0.0121459	-0.156887	-0.805867	-0.874428	0.751256	0.19104	0.171857	ORAL
Treponema_maltophilum (ORAL)	0.0121098	4.41055	1.94347	-0.553909	0.34163	0.721397	0.845252	ORAL
Capnocytophaga_sputigena (ORAL)	0.0120378	0.345616	2.77021	-1.85957	0.389578	0.721397	0.11842	ORAL
Actinomyces_sp_S6_Spd3 (ORAL)	0.0120376	1.74724	0.705896	0.733599	0.112985	0.284719	0.625585	ORAL
Prevotella_nigrescens (ORAL)	0.011972	-1.10531	-0.78293	-0.167982	0.389578	0.905383	1	ORAL
Actinomyces_johnsonii (ORAL)	0.0119088	1.08406	1.28369	4.57519	0.526103	0.781511	0.040424	ORAL
Aggregatibacter_segnis (ORAL)	0.0116885	0.680322	-0.390881	-1.06862	0.618402	0.451566	0.283051	ORAL
Treponema_sp_OMZ_838 (ORAL)	0.0115737	0.608209	-0.425463	-1.85883	0.556074	0.781511	0.329114	ORAL
Veillonella_sp_T11011_6 (ORAL)	0.0110625	0.289052	0.496525	0.161152	0.18911	0.812092	0.660549	ORAL
Prevotella_histicola (ORAL)	0.0103827	0.113412	-0.434195	-0.306253	0.717153	0.451566	0.406813	ORAL
Cutibacterium_acnes (ORAL)	0.0103063	-0.314325	-0.186837	0.705051	0.717153	0.968395	1	ORAL
Abiotrophia_sp_HMSC24B09 (ORAL)	0.0102898	3.19613	1.85073	0.563406	0.0700892	0.104274	0.525862	ORAL
Streptococcus_australis (ORAL)	0.0101805	-0.836937	-1.15421	-0.142298	0.389578	0.451566	0.769698	ORAL
Corynebacterium_durum (ORAL)	0.0100509	0.176519	0.0186228	0.528044	0.751256	0.552297	0.625585	ORAL
Capnocytophaga_granulosa (ORAL)	0.00998101	-0.83214	-2.022	-4.62516	0.963881	0.606498	0.241567	ORAL
Stomatobaculum_longum (ORAL)	0.00991026	0.271307	1.01063	-1.0258	0.820877	0.451566	0.625585	ORAL
Actinomyces_viscosus (ORAL)	0.0098145	-2.33996	-5.46775	0.162864	0.820877	0.606498	0.845252	ORAL
Alloprevotella_tannerae (ORAL)	0.00978098	1.13689	0.688335	0.922328	0.221462	0.905383	0.434967	ORAL
Prevotella_melaninogenica (ORAL)	0.00962491	-0.546053	0.0410394	0.200896	0.297636	0.968395	0.845252	ORAL
Treponema_medium (ORAL)	0.00957201	-0.16957	-2.04286	-3.60407	0.820877	0.606498	0.283051	ORAL
Neisseria_sp_oral_taxon_014 (ORAL)	0.00930939	-3.08796	-2.4556	-0.41024	0.0571842	0.0522036	0.406813	ORAL
Fusobacterium_periodonticum (ORAL)	0.00918192	-0.321529	0.279146	-1.52261	0.415015	0.936839	0.406813	ORAL
Actinomyces_sp_oral_taxon_181 (ORAL)	0.00917154	-0.504128	0.54357	1.00837	0.12365	0.428111	0.660549	ORAL
Prevotella_baroniae (ORAL)	0.00897161	-1.22155	1.36981	-0.83072	0.112985	0.451566	0.0789826	ORAL
Prevotella_fusca (ORAL)	0.00884438	-3.3895	-5.46658	-1.88068	0.963881	0.451566	0.769698	ORAL
Bacteroides_plebeius (ORAL)	0.00859406	-0.112276	-2.91757	-1.59046	0.963881	0.302936	0.525862	ORAL
Atopobium_rimae (ORAL)	0.00831131	1.31127	0.63036	1.93178	0.34163	0.751265	0.494525	ORAL
Fusobacterium_hwasookii (ORAL)	0.00818452	3.20343e-16	2.76896	3.20343e-16	1	0.5791	1	ORAL
Actinobaculum_sp_oral_taxon_183 (ORAL)	0.00811404	-1.76388	-1.35171	-0.56297	0.963881	0.781511	0.69627	ORAL
Actinomyces_graevenitzii (ORAL)	0.00771216	-0.729994	0.453876	1.82407	0.556074	0.721397	0.353872	ORAL
Actinomyces_odontolyticus (ORAL)	0.00752968	-0.0877421	0.239254	0.781848	0.618402	0.721397	0.494525	ORAL
Prevotella_veroralis (ORAL)	0.00721366	0.203264	1.57226	2.0836	0.89194	0.751265	0.305507	ORAL
Prevotella_maculosa (ORAL)	0.00720615	0.661931	0.288606	1.20958	0.717153	0.781511	0.558185	ORAL
Treponema_denticola (ORAL)	0.0069948	-0.53995	-3.41533	-1.78302	0.441409	0.0625738	0.11842	ORAL
Lachnospiraceae_bacterium_oral_taxon_096 (ORAL)	0.00685286	-4.36277	-2.58188	-1.99188	0.297636	0.526118	0.69627	ORAL
Cardiobacterium_valvarum (ORAL)	0.00649101	-1.23166	-0.800965	-0.472546	0.277125	0.842961	0.769698	ORAL
Oribacterium_sinus (ORAL)	0.00647456	-1.50268	-1.13454	-0.879426	0.174305	0.321912	0.353872	ORAL
Propionibacterium_acidifaciens (ORAL)	0.00646939	-1.19882	-3.63184	1.47822	0.618402	0.968395	0.558185	ORAL
Streptococcus_infantis (ORAL)	0.00644151	0.975821	0.0676434	0.256066	0.683604	0.634461	0.625585	ORAL
Streptococcus_gordonii (ORAL)	0.00627645	-0.793056	1.51148	-3.73835	0.415015	0.936839	0.143235	ORAL
Treponema_socranskii (ORAL)	0.00618245	-0.123194	-1.10751	-0.984376	0.468738	0.362141	0.329114	ORAL
Prevotella_pleuritidis (ORAL)	0.00608546	-2.3277	-2.22579	-2.21265	0.18911	0.219348	0.171857	ORAL
Neisseria_mucosa (ORAL)	0.00602171	-2.04798	-1.07395	-0.336601	0.441409	0.552297	0.769698	ORAL
Prevotella_shahii (ORAL)	0.00586872	3.17916	2.62744	1.65947	0.297636	0.165518	0.379775	ORAL
Haemophilus_parainfluenzae (ORAL)	0.0055681	0.0467639	-0.140077	-0.665163	0.820877	0.19104	0.283051	ORAL
Gemella_sanguinis (ORAL)	0.00541711	-0.637143	-1.2611	-2.3968	0.277125	0.662956	0.261741	ORAL
Bifidobacterium_dentium (ORAL)	0.00537026	2.05121	6.40685e-16	3.20343e-16	0.526103	1	1	ORAL
Eubacterium_sulci (ORAL)	0.00531594	-0.717496	-0.349677	0.644508	0.586854	0.905383	0.379775	ORAL
Prevotella_pallens (ORAL)	0.00530672	-0.86484	0.192722	0.276421	0.160383	0.552297	0.625585	ORAL
Prevotella_marshii (ORAL)	0.0052983	-0.0431295	-0.581428	-2.70621	0.618402	0.405381	0.204559	ORAL
Prevotella_salivae (ORAL)	0.00515782	-0.513027	-0.275275	0.493674	0.618402	0.905383	0.494525	ORAL
Alloprevotella_rava (ORAL)	0.00504385	-1.62902	-0.0914631	-0.159488	0.297636	0.842961	0.845252	ORAL
Prevotella_sp_oral_taxon_376 (ORAL)	0.00500447	3.20343e-16	3.65711	3.20343e-16	1	0.405381	1	ORAL
Lachnoanaerobaculum_saburreum (ORAL)	0.00498103	-1.65223	-0.757501	-0.78253	0.556074	0.781511	0.922258	ORAL
Eubacterium_infirmum (ORAL)	0.00491789	-2.22322	-2.15452	-1.06462	0.34163	0.905383	0.769698	ORAL
Prevotella_sp_AM42_24 (ORAL)	0.00485424	-2.69536	-1.25014	-0.272066	0.221462	0.634461	0.961083	ORAL
Porphyromonas_somerae (ORAL)	0.00485312	1.36797	0.292044	0.254491	0.0773874	0.405381	0.69627	ORAL
Capnocytophaga_ochracea (ORAL)	0.00479867	-1.32087	-1.44769	-2.44885	0.34163	0.451566	0.204559	ORAL
Mogibacterium_diversum (ORAL)	0.00474605	0.431258	-0.126209	0.640194	0.820877	0.874074	0.525862	ORAL
Desulfobulbus_oralis (ORAL)	0.00464935	-1.27774	1.71867	0.420423	0.963881	0.451566	0.845252	ORAL
Capnocytophaga_gingivalis (ORAL)	0.00460072	1.01077	0.688087	-0.137358	0.650669	0.968395	0.283051	ORAL
Abiotrophia_defectiva (ORAL)	0.0044997	3.49874	4.69059	1.95772	0.389578	0.0433115	0.558185	ORAL
Kingella_denitrificans (ORAL)	0.00444178	1.82257	2.85147	5.03693	0.12365	0.112999	0.0876688	ORAL
Bacteroides_vulgatus (ORAL)	0.00429157	0.386295	-0.423158	1.81992	0.963881	0.606498	0.922258	ORAL
Actinomyces_sp_HMSC035G02 (ORAL)	0.00414504	0.421352	0.926434	1.11358	0.963881	0.250547	0.525862	ORAL
Prevotella_copri (ORAL)	0.00409817	-0.792893	-0.395323	0.109299	0.160383	0.104274	0.769698	ORAL
Prevotella_multisaccharivorax (ORAL)	0.00403825	-0.414522	-0.414522	-0.414522	0.618402	0.606498	0.625585	ORAL
Haemophilus_paraphrohaemolyticus (ORAL)	0.00396764	-2.13733	-4.29271	-4.2051	0.963881	0.500588	0.379775	ORAL
Dialister_invisus (ORAL)	0.00387665	-1.00999	-1.16707	-1.13225	0.820877	0.5791	0.922258	ORAL
Capnocytophaga_sp_oral_taxon_863 (ORAL)	0.00387456	3.27813	4.09279	-0.0245223	0.556074	0.284719	0.625585	ORAL
Streptococcus_sp_HMSC067H01 (ORAL)	0.00383857	2.18251	0.044945	-0.705523	0.963881	0.781511	0.769698	ORAL
Veillonella_parvula (ORAL)	0.00378427	0.603692	0.454026	0.52055	0.683604	0.842961	0.558185	ORAL
Selenomonas_flueggei (ORAL)	0.00362234	1.33956	0.0686418	-0.323247	0.618402	0.842961	0.845252	ORAL
Lautropia_mirabilis (ORAL)	0.00359384	0.132418	-0.415279	0.617689	0.221462	0.936839	0.187683	ORAL
Streptococcus_sanguinis (ORAL)	0.00330848	-1.15893	-1.45081	-0.73031	0.0938394	0.074592	0.329114	ORAL
Neisseria_elongata (ORAL)	0.00328731	0.301082	-0.511328	0.663517	0.717153	0.341648	0.961083	ORAL
Rothia_aeria (ORAL)	0.00318197	0.616683	0.941668	1.16137	0.34163	0.405381	0.11842	ORAL
Streptococcus_thermophilus (ORAL)	0.00317869	-2.79701	-2.79701	-2.79701	0.618402	0.606498	0.625585	ORAL
Streptococcus_sp_A12 (ORAL)	0.00314626	-0.129292	0.618469	0.114785	0.389578	0.219348	0.329114	ORAL
Bacteroides_dorei (ORAL)	0.00308593	-1.63907	-2.54845	1.45834	0.963881	0.968395	0.434967	ORAL
Veillonella_rogosae (ORAL)	0.00298587	-0.722095	0.0127909	1.17599	0.365112	0.812092	0.69627	ORAL
Streptococcus_sp_M334 (ORAL)	0.00293951	4.13355	0.820611	1.14796	0.526103	0.781511	0.732678	ORAL
Haemophilus_sputorum (ORAL)	0.00274079	-0.903933	-3.1257	-3.15402	0.257599	0.0357344	0.040424	ORAL
Prevotella_sp_oral_taxon_306 (ORAL)	0.00272459	1.36083	0.315075	0.950016	0.683604	0.721397	0.329114	ORAL
Campylobacter_rectus (ORAL)	0.00263116	-0.145525	-1.83281	-1.59137	0.441409	0.0293183	0.0789826	ORAL
Shuttleworthia_satelles (ORAL)	0.00262757	3.20343e-16	6.40685e-16	2.75104	1	1	0.732678	ORAL
Bacteroides_finegoldii (ORAL)	0.00251359	3.20343e-16	6.40685e-16	0.926759	1	1	0.732678	ORAL
Parabacteroides_distasonis (ORAL)	0.00245733	-0.727454	-0.473697	1.74061	0.618402	0.781511	0.769698	ORAL
Prevotella_loescheii (ORAL)	0.00239389	0.844479	-0.166424	-2.25473	0.89194	0.552297	0.0637091	ORAL
Dialister_pneumosintes (ORAL)	0.00233056	-1.34141	-1.36414	-3.04914	0.963881	0.968395	0.845252	ORAL
Prevotella_dentalis (ORAL)	0.00232319	0.725375	2.88464	0.361977	0.820877	1	0.558185	ORAL
Rothia_mucilaginosa (ORAL)	0.0021734	-0.0797668	-0.101428	-0.251119	0.89194	0.842961	0.329114	ORAL
Prevotella_oris (ORAL)	0.00208017	0.74801	0.336161	0.688086	0.89194	0.781511	0.558185	ORAL
Streptococcus_sp_HPH0090 (ORAL)	0.00205398	-3.69544	-3.01811	-5.36817	0.18911	0.219348	0.143235	ORAL
Morococcus_cerebrosus (ORAL)	0.0020308	-2.11256	-1.25141	-4.31173	0.89194	0.5791	0.464214	ORAL
Prevotella_intermedia (ORAL)	0.00193616	-1.03973	-2.61258	-3.44537	0.18911	0.302936	0.0637091	ORAL
Leptotrichia_buccalis (ORAL)	0.00181541	-2.81675	-0.663939	-2.81675	0.618402	0.842961	0.625585	ORAL
Aggregatibacter_actinomycetemcomitans (ORAL)	0.0017514	-1.42607	-0.6289	-1.42607	0.618402	0.781511	0.625585	ORAL
Capnocytophaga_leadbetteri (ORAL)	0.00157665	1.60672	1.18171	-0.618054	0.389578	0.219348	0.241567	ORAL
Oscillibacter_sp_57_20 (ORAL)	0.00144893	3.20343e-16	1.59308	5.15304	1	0.781511	0.171857	ORAL
Porphyromonas_catoniae (ORAL)	0.00143946	1.75707	1.09135	0.146371	0.277125	0.0960923	0.591444	ORAL
Leptotrichia_sp_oral_taxon_215 (ORAL)	0.00140578	1.17576	3.82881	1.06737	0.785853	0.302936	0.883617	ORAL
Prevotella_oralis (ORAL)	0.00138806	-0.715162	-1.25632	-2.44909	0.89194	0.936839	0.379775	ORAL
Capnocytophaga_sp_oral_taxon_332 (ORAL)	0.00135949	0.41852	-3.31094	1.30857	0.496979	0.968395	0.625585	ORAL
Gemella_haemolysans (ORAL)	0.00096511	0.236198	0.038932	-1.97126	0.441409	0.634461	0.187683	ORAL
Catonella_morbi (ORAL)	0.000493807	3.20343e-16	0.85844	2.04509	1	0.5791	1	ORAL
Selenomonas_sputigena (ORAL)	0.000478778	2.32546	1.37428	0.196757	0.468738	0.874074	0.591444	ORAL
Faecalibacterium_prausnitzii (ORAL)	0.000337868	-0.833064	-0.330329	0.776626	0.112985	0.088433	0.69627	ORAL

### Sheet: C(5)
	Importance	Log2FoldChange (Mild vs None)	Log2FoldChange (Moderate vs None)	Log2FoldChange (Severe vs None)	P value (Mild vs None)	P value (Moderate vs None)	P value (Severe vs None)	Location
ALT (IU/L)	0.234849	0.389767	0.780925	1.64226	0.250495	0.0411024	7.97393e-05	CLINICAL
AST (IU/L)	0.229245	0.274439	0.407806	1.02778	0.0510646	0.0295115	0.0010647	CLINICAL
Insulin (mg/dL)	0.220763	-1.15403	-0.614693	0.0110263	0.1161	0.231162	0.984926	CLINICAL
Uric acid (mg/dL)	0.183155	0.225554	0.366304	0.504049	0.114825	0.00913107	0.00145717	CLINICAL
GGT (U/L)	0.131989	0.547178	0.934651	1.67162	0.0507579	0.0170714	0.000102297	CLINICAL

### Sheet: C(10)
	Importance	Log2FoldChange (Mild vs None)	Log2FoldChange (Moderate vs None)	Log2FoldChange (Severe vs None)	P value (Mild vs None)	P value (Moderate vs None)	P value (Severe vs None)	Location
ALT (IU/L)	0.236072	0.389767	0.780925	1.64226	0.250495	0.0411024	7.97393e-05	CLINICAL
Uric acid (mg/dL)	0.112887	0.225554	0.366304	0.504049	0.114825	0.00913107	0.00145717	CLINICAL
Insulin (mg/dL)	0.10781	-1.15403	-0.614693	0.0110263	0.1161	0.231162	0.984926	CLINICAL
AST (IU/L)	0.100274	0.274439	0.407806	1.02778	0.0510646	0.0295115	0.0010647	CLINICAL
Left leg fat mass (kg/m2)	0.0971533	-0.467787	-0.338504	-0.307579	0.0776138	0.17069	0.239549	CLINICAL
High Density Lipoprotein (mg/dL)	0.0952059	0.0638109	-0.0760715	-0.13574	0.65308	0.483882	0.332016	CLINICAL
Trunk total body water (%)	0.0735434	0.000696113	0.104186	0.20394	0.994709	0.288298	0.0771368	CLINICAL
GGT (U/L)	0.0683684	0.547178	0.934651	1.67162	0.0507579	0.0170714	0.000102297	CLINICAL
Glucose (mg/dL)	0.0553293	-0.00227343	0.0279171	-0.00797271	0.974818	0.621358	0.906413	CLINICAL
Left arm fat free mass (kg/m2)	0.0533572	0.0104638	0.117526	0.284695	0.940276	0.368604	0.0599004	CLINICAL

### Sheet: M(5)
	Importance	SUPER PATHWAY	SUB PATHWAY	Log2FoldChange (Mild vs None)	Log2FoldChange (Moderate vs None)	Log2FoldChange (Severe vs None)	P value (Mild vs None)	P value (Moderate vs None)	P value (Severe vs None)	Location
5-(galactosylhydroxy)-L-lysine	0.310797	Amino Acid	Lysine Metabolism	0.472334	-0.131579	-0.453188	0.303592	0.778584	0.348842	METABOLITE
N,N-dimethyl-5-aminovalerate	0.20343	Amino Acid	Lysine Metabolism	-0.473104	-0.0912335	-0.453899	0.205312	0.84961	0.410344	METABOLITE
N,N-dimethylalanine	0.178614	Amino Acid	Alanine and Aspartate Metabolism	0.0766788	0.52007	0.345748	0.848503	0.224552	0.42715	METABOLITE
phenol glucuronide	0.17733	Amino Acid	Tyrosine Metabolism	3.1407	0.888054	1.98025	0.315035	0.0228172	0.280991	METABOLITE
N-methyltaurine	0.129828	Amino Acid	Methionine, Cysteine, SAM and Taurine Metabolism	0.270996	-0.765364	-0.878461	0.70108	0.142796	0.199166	METABOLITE

### Sheet: M(10)
	Importance	SUPER PATHWAY	SUB PATHWAY	Log2FoldChange (Mild vs None)	Log2FoldChange (Moderate vs None)	Log2FoldChange (Severe vs None)	P value (Mild vs None)	P value (Moderate vs None)	P value (Severe vs None)	Location
5-(galactosylhydroxy)-L-lysine	0.182446	Amino Acid	Lysine Metabolism	0.472334	-0.131579	-0.453188	0.303592	0.778584	0.348842	METABOLITE
N-acetyl-1-methylhistidine*	0.142772	Amino Acid	Histidine Metabolism	0.958	0.282548	-0.0807565	0.167662	0.440323	0.845234	METABOLITE
phenol glucuronide	0.138329	Amino Acid	Tyrosine Metabolism	3.1407	0.888054	1.98025	0.315035	0.0228172	0.280991	METABOLITE
N,N-dimethyl-5-aminovalerate	0.129616	Amino Acid	Lysine Metabolism	-0.473104	-0.0912335	-0.453899	0.205312	0.84961	0.410344	METABOLITE
N-methyltaurine	0.0915513	Amino Acid	Methionine, Cysteine, SAM and Taurine Metabolism	0.270996	-0.765364	-0.878461	0.70108	0.142796	0.199166	METABOLITE
diacylglycerol (14:0/18:1, 16:0/16:1) [2]*	0.0782708	Lipid	Diacylglycerol	0.585039	0.780628	0.494728	0.306092	0.13645	0.313519	METABOLITE
vanillic acid glycine	0.0776261	Xenobiotics	Food Component/Plant	-3.68359	-3.25155	-1.81152	0.126935	0.0917694	0.266947	METABOLITE
N,N-dimethylalanine	0.0641081	Amino Acid	Alanine and Aspartate Metabolism	0.0766788	0.52007	0.345748	0.848503	0.224552	0.42715	METABOLITE
3-hydroxy-2-methylpyridine sulfate	0.0562899	Xenobiotics	Chemical	-1.91688	-1.52261	-2.02341	0.0661249	0.136694	0.13263	METABOLITE
3-(3-hydroxyphenyl)propionate sulfate	0.0389914	Xenobiotics	Benzoate Metabolism	0.846946	1.44184	1.22847	0.30706	0.0820709	0.434259	METABOLITE

### Sheet: P(5)
	Importance	Log2FoldChange (Mild vs None)	Log2FoldChange (Moderate vs None)	Log2FoldChange (Severe vs None)	P value (Mild vs None)	P value (Moderate vs None)	P value (Severe vs None)	Location
FGF-21	0.247087	-0.0774332	0.0178904	0.164127	0.521381	0.782077	0.0947942	PROTEIN
CDCP1	0.215559	-0.29526	-0.0502644	0.210675	0.00412202	0.523022	0.00448751	PROTEIN
CD244	0.212586	-0.091092	-0.0728426	0.0163262	0.00430766	0.031687	0.724965	PROTEIN
LIF-R	0.184157	-0.0400213	0.0121998	0.0510208	0.160337	0.707349	0.0451093	PROTEIN
CXCL9	0.140611	-0.0564978	-0.0195772	0.0337846	0.292674	0.634544	0.420436	PROTEIN

### Sheet: P(10)
	Importance	Log2FoldChange (Mild vs None)	Log2FoldChange (Moderate vs None)	Log2FoldChange (Severe vs None)	P value (Mild vs None)	P value (Moderate vs None)	P value (Severe vs None)	Location
CDCP1	0.1573	-0.29526	-0.0502644	0.210675	0.00412202	0.523022	0.00448751	PROTEIN
FGF-21	0.152938	-0.0774332	0.0178904	0.164127	0.521381	0.782077	0.0947942	PROTEIN
CXCL6	0.125941	-0.020352	0.00239787	-0.0236444	0.642887	0.952392	0.623964	PROTEIN
CXCL9	0.10056	-0.0564978	-0.0195772	0.0337846	0.292674	0.634544	0.420436	PROTEIN
LAP TGF-beta-1	0.0930932	-0.0722047	-0.0535666	-0.0167914	0.0956139	0.150488	0.717959	PROTEIN
CD244	0.0919363	-0.091092	-0.0728426	0.0163262	0.00430766	0.031687	0.724965	PROTEIN
ST1A1	0.0833658	-0.227467	-0.105103	-0.107346	0.0380952	0.178275	0.27535	PROTEIN
LIF-R	0.0809406	-0.0400213	0.0121998	0.0510208	0.160337	0.707349	0.0451093	PROTEIN
Flt3L	0.0585076	-0.0261695	-0.0120812	0.00559342	0.360051	0.552417	0.816316	PROTEIN
SIRT2	0.0554178	-0.102118	-0.0244377	-0.0549717	0.192527	0.732124	0.543138	PROTEIN

### Sheet: G(5)
	Importance	Log2FoldChange (Mild vs None)	Log2FoldChange (Moderate vs None)	Log2FoldChange (Severe vs None)	P value (Mild vs None)	P value (Moderate vs None)	P value (Severe vs None)	Location
Barnesiella_intestinihominis (GUT)	0.301942	-2.03358	1.3766	-0.662196	0.0699544	0.0428256	0.289315	GUT
Dorea_longicatena (GUT)	0.238937	-2.04546	-0.939122	-2.81266	0.0156802	0.0756221	0.00410705	GUT
Roseburia_intestinalis (GUT)	0.206254	2.10263	1.71109	1.04842	0.319767	0.0880815	0.894626	GUT
Prevotella_sp_CAG_279 (GUT)	0.151612	-2.16125	-3.64193	-0.00205576	0.117942	0.0756221	0.757278	GUT
Ruminococcus_bromii (GUT)	0.101254	-1.67267	-1.44167	-4.8406	0.226994	0.155218	0.0192834	GUT

### Sheet: G(10)
	Importance	Log2FoldChange (Mild vs None)	Log2FoldChange (Moderate vs None)	Log2FoldChange (Severe vs None)	P value (Mild vs None)	P value (Moderate vs None)	P value (Severe vs None)	Location
Coprococcus_comes (GUT)	0.164037	-1.44785	1.14289	-2.52341	0.393769	0.83117	0.0702657	GUT
Dorea_longicatena (GUT)	0.156808	-2.04546	-0.939122	-2.81266	0.0156802	0.0756221	0.00410705	GUT
Barnesiella_intestinihominis (GUT)	0.127264	-2.03358	1.3766	-0.662196	0.0699544	0.0428256	0.289315	GUT
Roseburia_intestinalis (GUT)	0.112365	2.10263	1.71109	1.04842	0.319767	0.0880815	0.894626	GUT
Streptococcus_mitis (GUT)	0.105907	6.06563	2.33059	1.44183	0.0756221	0.0330063	0.0850891	GUT
Rothia_mucilaginosa (GUT)	0.100964	1.4868	0.553132	0.517911	0.776205	0.393769	0.536499	GUT
Prevotella_sp_CAG_279 (GUT)	0.0752408	-2.16125	-3.64193	-0.00205576	0.117942	0.0756221	0.757278	GUT
Ruminococcus_bromii (GUT)	0.0643069	-1.67267	-1.44167	-4.8406	0.226994	0.155218	0.0192834	GUT
Eubacterium_sp_CAG_180 (GUT)	0.0593547	0.803476	1.04162	-4.07943	0.319767	0.803566	0.111961	GUT
Turicimonas_muris (GUT)	0.0337531	2.2675	1.7072	0.83243	0.569672	0.886974	0.757278	GUT

### Sheet: O(5)
	Importance	Log2FoldChange (Mild vs None)	Log2FoldChange (Moderate vs None)	Log2FoldChange (Severe vs None)	P value (Mild vs None)	P value (Moderate vs None)	P value (Severe vs None)	Location
Veillonella_infantium (ORAL)	0.272931	-1.02834	-0.365494	0.222369	0.0264946	0.405381	0.283051	ORAL
Actinomyces_naeslundii (ORAL)	0.233081	-0.956041	-1.91851	0.921174	0.441409	0.104274	0.241567	ORAL
Campylobacter_showae (ORAL)	0.193745	1.71727	0.426206	-0.246086	0.160383	0.781511	0.434967	ORAL
Campylobacter_concisus (ORAL)	0.166596	-0.234019	-0.75742	-1.10094	0.820877	0.104274	0.0637091	ORAL
Treponema_vincentii (ORAL)	0.133647	-3.17804	0.461121	-0.334969	0.365112	0.23458	0.591444	ORAL

### Sheet: O(10)
	Importance	Log2FoldChange (Mild vs None)	Log2FoldChange (Moderate vs None)	Log2FoldChange (Severe vs None)	P value (Mild vs None)	P value (Moderate vs None)	P value (Severe vs None)	Location
Actinomyces_naeslundii (ORAL)	0.202134	-0.956041	-1.91851	0.921174	0.441409	0.104274	0.241567	ORAL
Veillonella_infantium (ORAL)	0.140686	-1.02834	-0.365494	0.222369	0.0264946	0.405381	0.283051	ORAL
Campylobacter_showae (ORAL)	0.116153	1.71727	0.426206	-0.246086	0.160383	0.781511	0.434967	ORAL
Campylobacter_concisus (ORAL)	0.10035	-0.234019	-0.75742	-1.10094	0.820877	0.104274	0.0637091	ORAL
Solobacterium_moorei (ORAL)	0.092116	-0.101416	1.35713	2.10345	0.496979	0.451566	0.329114	ORAL
Treponema_vincentii (ORAL)	0.0914948	-3.17804	0.461121	-0.334969	0.365112	0.23458	0.591444	ORAL
Aggregatibacter_sp_oral_taxon_458 (ORAL)	0.0840367	-0.918067	-1.03325	-0.182473	0.820877	0.842961	1	ORAL
Porphyromonas_endodontalis (ORAL)	0.0649083	-0.151576	-0.646218	-2.37005	0.556074	0.19104	0.00841546	ORAL
Cardiobacterium_hominis (ORAL)	0.0613458	-0.433813	-0.788592	-0.143159	0.717153	0.634461	0.732678	ORAL
Kingella_oralis (ORAL)	0.0467751	1.88744	-0.890897	1.53236	0.820877	0.606498	0.558185	ORAL

### Sheet: C + M + P + G + O (ALL)
	Importance	SUPER PATHWAY	SUB PATHWAY	Log2FoldChange (Mild vs None)	Log2FoldChange (Moderate vs None)	Log2FoldChange (Severe vs None)	P value (Mild vs None)	P value (Moderate vs None)	P value (Severe vs None)	Location
N-(2-furoyl)glycine	0.0120713	Xenobiotics	Food Component/Plant	-1.48913	-0.999208	-2.00906	0.0759742	0.184159	0.0256542	METABOLITE
N,N-dimethyl-5-aminovalerate	0.0118879	Amino Acid	Lysine Metabolism	-0.473104	-0.0912335	-0.453899	0.205312	0.84961	0.410344	METABOLITE
diacylglycerol (14:0/18:1, 16:0/16:1) [1]*	0.00975013	Lipid	Diacylglycerol	0.981032	0.990068	0.719979	0.0349108	0.0940129	0.152348	METABOLITE
glutamine conjugate of C7H12O2*	0.00973364	Partially Characterized Molecules	Partially Characterized Molecules	-0.242761	0.737423	0.52169	0.559131	0.0924107	0.248646	METABOLITE
phenol glucuronide	0.00937192	Amino Acid	Tyrosine Metabolism	3.1407	0.888054	1.98025	0.315035	0.0228172	0.280991	METABOLITE
Veillonella_atypica (ORAL)	0.00885781			-1.0353	-0.636573	0.22138	0.0264946	0.219348	1	ORAL
4-methoxyphenol sulfate	0.00851396	Amino Acid	Tyrosine Metabolism	0.863508	1.84681	1.00483	0.0860173	0.205071	0.0311714	METABOLITE
Alistipes_shahii (GUT)	0.00718414			0.0366093	0.535592	0.00360167	0.319767	0.477289	0.200411	GUT
5alpha-pregnan-3beta,20alpha-diol disulfate	0.00705674	Lipid	Progestin Steroids	-1.64127	-1.51901	-1.91554	0.0147156	0.0530654	0.0134843	METABOLITE
5-(galactosylhydroxy)-L-lysine	0.00678365	Amino Acid	Lysine Metabolism	0.472334	-0.131579	-0.453188	0.303592	0.778584	0.348842	METABOLITE
CDCP1	0.00656688			-0.29526	-0.0502644	0.210675	0.00412202	0.523022	0.00448751	PROTEIN
Eubacterium_rectale (GUT)	0.00638327			1.53603	-0.900078	0.190521	0.618859	0.319767	0.627207	GUT
linoleoyl-linoleoyl-glycerol (18:2/18:2) [2]*	0.00633019	Lipid	Diacylglycerol	-0.506709	0.0659125	-0.101297	0.149688	0.83608	0.753443	METABOLITE
Eubacterium_sp_CAG_180 (GUT)	0.00619095			0.803476	1.04162	-4.07943	0.319767	0.803566	0.111961	GUT
3-ethylcatechol sulfate (1)	0.00613	Xenobiotics	Food Component/Plant	0.668803	0.526268	0.574164	0.372839	0.502013	0.463815	METABOLITE
N-delta-acetylornithine	0.0059889	Amino Acid	Urea cycle; Arginine and Proline Metabolism	-0.731218	-0.842133	-0.577507	0.123499	0.0336964	0.214091	METABOLITE
glucuronide of C14H22O4 (2)*	0.00596752	Partially Characterized Molecules	Partially Characterized Molecules	3.06473	0.988518	0.163128	0.487727	0.557546	0.792045	METABOLITE
VEGFA	0.00592162			-0.0644362	-0.0612731	-0.0329562	0.00905042	0.00140286	0.142653	PROTEIN
ALT (IU/L)	0.00581766			0.389767	0.780925	1.64226	0.250495	0.0411024	7.97393e-05	CLINICAL
Actinomyces_naeslundii (ORAL)	0.00579951			-0.956041	-1.91851	0.921174	0.441409	0.104274	0.241567	ORAL
leucylglycine	0.00572957	Peptide	Dipeptide	0.0653267	-0.519978	-0.754718	0.855043	0.179978	0.0884558	METABOLITE
Treponema_vincentii (ORAL)	0.0056334			-3.17804	0.461121	-0.334969	0.365112	0.23458	0.591444	ORAL
bilirubin degradation product, C16H18N2O5 (1)	0.00556586	Partially Characterized Molecules	Partially Characterized Molecules	-0.572384	-0.375862	-0.927835	0.271177	0.317801	0.0284777	METABOLITE
Neisseria_sicca (ORAL)	0.00552819			-1.87293	0.0816773	-1.55447	0.0633657	0.781511	0.143235	ORAL
Veillonella_dispar (ORAL)	0.00535698			-0.437194	0.114806	0.542803	0.257599	0.905383	0.283051	ORAL
3-hydroxy-2-methylpyridine sulfate	0.00530842	Xenobiotics	Chemical	-1.91688	-1.52261	-2.02341	0.0661249	0.136694	0.13263	METABOLITE
dihomo-linolenoyl-choline	0.00510696	Lipid	Fatty Acid Metabolism (Acyl Choline)	-0.415927	-0.868796	-0.695905	0.24025	0.00494669	0.0535933	METABOLITE
Abiotrophia_sp_HMSC24B09 (ORAL)	0.00508611			3.19613	1.85073	0.563406	0.0700892	0.104274	0.525862	ORAL
4-methylhexanoylglutamine	0.00501212	Lipid	Fatty Acid Metabolism (Acyl Glutamine)	-0.25564	0.643036	0.348701	0.532828	0.152528	0.530737	METABOLITE
Holdemanella_biformis (GUT)	0.00491186			-5.18424	-0.844208	-1.92991	0.0105152	0.109819	0.0933977	GUT
Solobacterium_moorei (ORAL)	0.00472182			-0.101416	1.35713	2.10345	0.496979	0.451566	0.329114	ORAL
palmitoyl-linoleoyl-glycerol (16:0/18:2) [1]*	0.00471357	Lipid	Diacylglycerol	0.15428	0.612562	0.546084	0.555289	0.199578	0.0220785	METABOLITE
1-oleoyl-GPG (18:1)*	0.00462471	Lipid	Lysophospholipid	0.0833487	0.573399	1.11838	0.835008	0.36718	0.0985345	METABOLITE
2-methoxyhydroquinone sulfate (2)	0.00458924	Xenobiotics	Benzoate Metabolism	0.177978	0.711704	1.00494	0.85628	0.212228	0.289035	METABOLITE
TNFRSF9	0.00434543			-0.0703548	-0.0662119	-0.0552967	0.0182489	0.013479	0.027877	PROTEIN
Veillonella_infantium (ORAL)	0.00430512			-1.02834	-0.365494	0.222369	0.0264946	0.405381	0.283051	ORAL
3-bromo-5-chloro-2,6-dihydroxybenzoic acid*	0.00429736	Xenobiotics	Chemical	0.245725	0.0643782	0.036954	0.249784	0.697895	0.83146	METABOLITE
theobromine	0.00429189	Xenobiotics	Xanthine Metabolism	0.325692	0.137374	0.690836	0.561827	0.807894	0.357274	METABOLITE
Lachnospira_pectinoschiza (GUT)	0.00425517			-1.33544	-0.530743	-1.38541	0.0880815	0.522431	0.0702657	GUT
Treponema_sp_OMZ_838 (ORAL)	0.00419396			0.608209	-0.425463	-1.85883	0.556074	0.781511	0.329114	ORAL
histidine betaine (hercynine)*	0.00412304	Xenobiotics	Food Component/Plant	0.729632	0.585837	0.279862	0.178238	0.228326	0.437422	METABOLITE
gamma-glutamylmethionine	0.00411482	Peptide	Gamma-glutamyl Amino Acid	0.0825614	0.0411351	0.236731	0.660722	0.784047	0.160848	METABOLITE
diacylglycerol (14:0/18:1, 16:0/16:1) [2]*	0.00411165	Lipid	Diacylglycerol	0.585039	0.780628	0.494728	0.306092	0.13645	0.313519	METABOLITE
histidine	0.00408427	Amino Acid	Histidine Metabolism	-0.090968	-0.112093	-0.194789	0.343613	0.222468	0.0510039	METABOLITE
arachidonoylcholine	0.00402972	Lipid	Fatty Acid Metabolism (Acyl Choline)	-0.437599	-0.734113	-0.819946	0.279864	0.0371199	0.0854465	METABOLITE
1,2-dipalmitoyl-GPC (16:0/16:0)	0.00401252	Lipid	Phosphatidylcholine (PC)	0.0402462	0.0371331	0.0142738	0.653122	0.676485	0.838286	METABOLITE
Aggregatibacter_sp_oral_taxon_458 (ORAL)	0.00387536			-0.918067	-1.03325	-0.182473	0.820877	0.842961	1	ORAL
oleoyl-linolenoyl-glycerol (18:1/18:3) [2]*	0.00384397	Lipid	Diacylglycerol	-0.154862	0.328295	-0.464114	0.824162	0.565945	0.499649	METABOLITE
Prevotella_sp_AM42_24 (GUT)	0.00373348			-8.74168	-1.19977	-2.10729	0.0275895	0.06464	0.0576307	GUT
xanthine	0.00372365	Nucleotide	Purine Metabolism, (Hypo)Xanthine/Inosine containing	0.0803927	0.0599899	0.637552	0.580304	0.59713	0.0111606	METABOLITE
Dorea_longicatena (GUT)	0.00372092			-2.04546	-0.939122	-2.81266	0.0156802	0.0756221	0.00410705	GUT
4-hydroxychlorothalonil	0.00371536	Xenobiotics	Chemical	0.457471	0.131568	-0.407379	0.228277	0.713502	0.0146902	METABOLITE
Coprococcus_comes (GUT)	0.00370082			-1.44785	1.14289	-2.52341	0.393769	0.83117	0.0702657	GUT
5alpha-androstan-3alpha,17beta-diol disulfate	0.00368475	Lipid	Androgenic Steroids	-1.35851	-0.941055	0.217165	0.190906	0.2195	0.804003	METABOLITE
arachidoylcarnitine (C20)*	0.00364427	Lipid	Fatty Acid Metabolism (Acyl Carnitine, Long Chain Saturated)	0.315171	0.490967	0.695709	0.191225	0.0442412	0.000548643	METABOLITE
Streptococcus_gordonii (GUT)	0.00361561			-0.108389	1.13311	0.437486	0.477289	0.83117	0.964784	GUT
asparagine	0.00359818	Amino Acid	Alanine and Aspartate Metabolism	-0.0137241	-0.0925505	0.00593388	0.901905	0.319288	0.960953	METABOLITE
Treponema_maltophilum (ORAL)	0.00354896			4.41055	1.94347	-0.553909	0.34163	0.721397	0.845252	ORAL
gentisate	0.0035483	Amino Acid	Tyrosine Metabolism	-0.017831	-0.88867	-0.341649	0.974621	0.0523166	0.526532	METABOLITE
Actinomyces_graevenitzii (GUT)	0.0035374			3.82103	-2.26824	0.434225	0.644128	0.200825	0.353837	GUT
1-(1-enyl-palmitoyl)-2-arachidonoyl-GPC (P-16:0/20:4)*	0.00353178	Lipid	Plasmalogen	0.0914662	-0.0550946	-0.0868597	0.563928	0.664871	0.583801	METABOLITE
stearidonate (18:4n3)	0.00352843	Lipid	Long Chain Polyunsaturated Fatty Acid (n3 and n6)	1.04327	0.0630141	-0.376279	0.401586	0.844837	0.250411	METABOLITE
Clostridium_sp_CAG_632 (GUT)	0.00350435			-6.6061	-6.6061	-4.78688	0.200825	0.200825	0.452912	GUT
1-linoleoyl-GPG (18:2)*	0.00350129	Lipid	Lysophospholipid	0.0113876	0.146796	0.375654	0.949942	0.48346	0.058303	METABOLITE
1-palmitoylglycerol (16:0)	0.00348634	Lipid	Monoacylglycerol	-0.133302	0.388917	-0.468961	0.704899	0.245399	0.140656	METABOLITE
Eubacterium_hallii (GUT)	0.0034673			-0.428599	0.481775	-2.44595	0.886974	0.455545	0.111961	GUT
corticosterone	0.00342257	Lipid	Corticosteroids	0.584082	0.0472218	0.549034	0.501053	0.86804	0.218668	METABOLITE
palmitoyl-arachidonoyl-glycerol (16:0/20:4) [1]*	0.00342162	Lipid	Diacylglycerol	0.487445	0.45086	0.714007	0.512856	0.622969	0.167539	METABOLITE
2-methoxyresorcinol sulfate	0.00338357	Xenobiotics	Chemical	-2.6213	-0.201437	-1.36546	0.103264	0.848893	0.273739	METABOLITE
3-hydroxyisobutyrate	0.00337143	Amino Acid	Leucine, Isoleucine and Valine Metabolism	0.443702	0.818524	0.481979	0.0277066	0.0411137	0.000461084	METABOLITE
Bacteroides_caccae (GUT)	0.00335214			-0.168211	3.63342	0.680754	0.776205	0.858984	0.894626	GUT
2,3-dihydroxyisovalerate	0.00334438	Xenobiotics	Food Component/Plant	1.72723	-0.0277746	0.26497	0.322363	0.957551	0.744326	METABOLITE
21-hydroxypregnenolone monosulfate (1)	0.0033254	Lipid	Pregnenolone Steroids	0.223284	-0.133668	0.00349555	0.544098	0.795895	0.988122	METABOLITE
7-methylguanine	0.00330919	Nucleotide	Purine Metabolism, Guanine containing	-0.182917	-0.0447495	-0.0520329	0.103287	0.698394	0.607782	METABOLITE
5,6-dihydrothymine	0.00325982	Nucleotide	Pyrimidine Metabolism, Thymine containing	-0.216612	-0.057471	-0.0550672	0.0980888	0.714781	0.704488	METABOLITE
Dialister_succinatiphilus (GUT)	0.00324833			-0.568679	2.54884	-4.47861	0.971654	0.477289	0.426777	GUT
androstenediol (3alpha, 17alpha) monosulfate (2)	0.0032249	Lipid	Androgenic Steroids	0.240815	-0.195503	-0.0380759	0.455489	0.51614	0.90247	METABOLITE
1-palmitoyl-2-oleoyl-GPC (16:0/18:1)	0.00319135	Lipid	Phosphatidylcholine (PC)	0.208893	0.250959	0.23011	0.18119	0.00393152	0.00842684	METABOLITE
Clostridium_celatum (GUT)	0.00318632			3.20343e-16	3.26903	0	1	0.749119	1	GUT
Atopobium_rimae (ORAL)	0.00318575			1.31127	0.63036	1.93178	0.34163	0.751265	0.494525	ORAL
ectoine	0.00317905	Xenobiotics	Chemical	0.641337	0.606493	0.806309	0.129611	0.143533	0.343242	METABOLITE
arginine	0.00317628	Amino Acid	Urea cycle; Arginine and Proline Metabolism	0.18027	0.0401845	0.0496324	0.134465	0.715212	0.698492	METABOLITE
1-stearoyl-2-arachidonoyl-GPS (18:0/20:4)	0.00317575	Lipid	Phosphatidylserine (PS)	-0.279655	0.1281	-0.275378	0.359167	0.689549	0.390958	METABOLITE
caprate (10:0)	0.00317385	Lipid	Medium Chain Fatty Acid	-0.343748	-0.0356702	-0.287772	0.0590786	0.872752	0.225472	METABOLITE
Eubacterium_sp_CAG_274 (GUT)	0.00316118			0.0961048	4.05572	0.0961048	0.669815	0.200825	0.691102	GUT
17alpha-hydroxypregnanolone glucuronide	0.00314989	Lipid	Pregnenolone Steroids	-0.440316	-0.0166992	0.184262	0.101596	0.959542	0.617086	METABOLITE
gluconate	0.00314942	Xenobiotics	Food Component/Plant	-0.307948	-0.0793794	-0.361326	0.0722441	0.608177	0.0236452	METABOLITE
Prevotella_sp_oral_taxon_473 (ORAL)	0.00314902			0.218324	-0.909527	-2.08217	0.856263	0.451566	0.494525	ORAL
Abiotrophia_defectiva (ORAL)	0.003147			3.49874	4.69059	1.95772	0.389578	0.0433115	0.558185	ORAL
decanoylcarnitine (C10)	0.00307073	Lipid	Fatty Acid Metabolism (Acyl Carnitine, Medium Chain)	-0.168701	0.206327	0.178186	0.562007	0.572739	0.539731	METABOLITE
N-methylpipecolate	0.0030689	Xenobiotics	Bacterial/Fungal	-0.0518098	-0.452399	0.305325	0.896086	0.231748	0.447814	METABOLITE
1-oleoyl-GPS (18:1)	0.00305247	Lipid	Lysophospholipid	-0.543811	-0.458338	-0.34385	0.209387	0.133313	0.45791	METABOLITE
Porphyromonas_endodontalis (ORAL)	0.00303747			-0.151576	-0.646218	-2.37005	0.556074	0.19104	0.00841546	ORAL
tetradecanedioate (C14)	0.00303508	Lipid	Fatty Acid, Dicarboxylate	-0.165934	0.0908815	0.458884	0.411345	0.732233	0.215597	METABOLITE
Lachnospiraceae_bacterium_oral_taxon_096 (ORAL)	0.00303235			-4.36277	-2.58188	-1.99188	0.297636	0.526118	0.69627	ORAL
Actinomyces_johnsonii (ORAL)	0.00303081			1.08406	1.28369	4.57519	0.526103	0.781511	0.040424	ORAL
Left arm fat free mass (kg/m2)	0.0030235			0.0104638	0.117526	0.284695	0.940276	0.368604	0.0599004	CLINICAL
Haemophilus_paraphrohaemolyticus (ORAL)	0.00301031			-2.13733	-4.29271	-4.2051	0.963881	0.500588	0.379775	ORAL
Trunk fat free mass (kg/m2)	0.00300084			-0.00502026	0.0760163	0.182377	0.955996	0.389994	0.0763195	CLINICAL
Tannerella_sp_oral_taxon_808 (ORAL)	0.0029867			0.523897	0.0998901	-0.217678	0.89194	0.721397	0.845252	ORAL
Fusicatenibacter_saccharivorans (GUT)	0.00295443			0.266297	1.20336	-0.420473	0.618859	0.355554	0.691102	GUT
LAP TGF-beta-1	0.00294565			-0.0722047	-0.0535666	-0.0167914	0.0956139	0.150488	0.717959	PROTEIN
N-acetylarginine	0.00294076	Amino Acid	Urea cycle; Arginine and Proline Metabolism	0.368567	-0.0385639	-0.116481	0.0750173	0.818131	0.524335	METABOLITE
Porphyromonas_canoris (ORAL)	0.0029331			-2.79879	-2.79879	-2.79879	0.618402	0.606498	0.625585	ORAL
maltotetraose	0.00293051	Carbohydrate	Glycogen Metabolism	0.02741	0.585927	0.562178	0.955941	0.13015	0.374483	METABOLITE
9-hydroxystearate	0.00292585	Lipid	Fatty Acid, Monohydroxy	-0.627115	-0.361231	-0.493572	0.0645624	0.291323	0.140988	METABOLITE
glycodeoxycholate	0.00292446	Lipid	Secondary Bile Acid Metabolism	-0.35696	-0.384459	-0.0255301	0.531037	0.480459	0.959891	METABOLITE
sarcosine	0.00290932	Amino Acid	Glycine, Serine and Threonine Metabolism	0.303399	0.00509895	0.329639	0.0942182	0.981105	0.106115	METABOLITE
cytosine	0.00290015	Nucleotide	Pyrimidine Metabolism, Cytidine containing	0.975767	1.33034	0.508171	0.0410958	0.0570576	0.436904	METABOLITE
Prevotella_sp_F0091 (ORAL)	0.00289942			-0.952474	-0.391865	-2.15931	0.160383	0.132166	0.0358888	ORAL
xylose	0.00288424	Carbohydrate	Pentose Metabolism	0.0242432	0.000231933	-0.246879	0.91799	0.999249	0.20396	METABOLITE
Oribacterium_sp_oral_taxon_078 (ORAL)	0.00283125			-0.141246	-0.141246	3.76737	0.618402	0.606498	0.283051	ORAL
glutamate	0.00282883	Amino Acid	Glutamate Metabolism	0.0347273	0.32463	0.485233	0.87274	0.106216	0.0309664	METABOLITE
stearoyl sphingomyelin (d18:1/18:0)	0.00281455	Lipid	Sphingomyelins	0.174013	0.372285	0.227452	0.125502	0.00184584	0.100059	METABOLITE
retinal	0.00280942	Cofactors and Vitamins	Vitamin A Metabolism	0.0899424	0.218818	0.355135	0.652465	0.124423	0.0684056	METABOLITE
cysteine	0.0028056	Amino Acid	Methionine, Cysteine, SAM and Taurine Metabolism	0.0779223	-0.0527032	0.045023	0.568023	0.586749	0.74597	METABOLITE
1-(1-enyl-stearoyl)-2-arachidonoyl-GPE (P-18:0/20:4)*	0.00279411	Lipid	Plasmalogen	0.236008	0.174072	0.0176868	0.20815	0.297733	0.917458	METABOLITE
Streptococcus_sp_M334 (ORAL)	0.0027663			4.13355	0.820611	1.14796	0.526103	0.781511	0.732678	ORAL
1-palmitoleoylglycerol (16:1)*	0.00276472	Lipid	Monoacylglycerol	0.39351	0.602612	0.108054	0.198072	0.0393343	0.663484	METABOLITE
High Density Lipoprotein (mg/dL)	0.00275962			0.0638109	-0.0760715	-0.13574	0.65308	0.483882	0.332016	CLINICAL
margarate (17:0)	0.00274873	Lipid	Long Chain Saturated Fatty Acid	0.063959	0.312553	0.229069	0.808527	0.180045	0.376102	METABOLITE
N-stearoyl-sphingadienine (d18:2/18:0)*	0.00273757	Lipid	Ceramides	0.421501	0.632791	0.457659	0.20003	0.00418539	0.00219198	METABOLITE
1-methylurate	0.00271654	Xenobiotics	Xanthine Metabolism	0.0851813	-0.101698	-0.0993114	0.863452	0.808054	0.855721	METABOLITE
Prevotella_sp_CAG_873 (GUT)	0.0027134			-3.35319	-11.5331	-11.2568	0.722339	0.393769	0.426777	GUT
isocaproate (i6:0)	0.0027104	Lipid	Fatty Acid, Branched	0.234479	0.152136	-0.620022	0.560226	0.768692	0.119944	METABOLITE
Atopobium_parvulum (ORAL)	0.00270736			0.844841	1.06544	1.6438	0.239049	0.0522036	0.187683	ORAL
3-hydroxyadipate	0.00270192	Lipid	Fatty Acid, Dicarboxylate	-0.0207631	0.012165	0.137497	0.956526	0.971317	0.668477	METABOLITE
sphingomyelin (d18:1/20:0, d16:1/22:0)*	0.00269278	Lipid	Sphingomyelins	0.274352	0.372189	0.274817	0.00476119	0.000913528	0.0134638	METABOLITE
3b-hydroxy-5-cholenoic acid	0.00267846	Lipid	Secondary Bile Acid Metabolism	0.311465	-0.138098	0.287305	0.331464	0.640177	0.329008	METABOLITE
1-linoleoyl-GPC (18:2)	0.00265863	Lipid	Lysophospholipid	0.150787	0.156259	0.174845	0.20806	0.189526	0.122699	METABOLITE
N-oxalyl glycine (NOG)	0.00265566	Xenobiotics	Food Component/Plant	-0.455649	-0.35714	-0.96675	0.0213889	0.236394	0.000171263	METABOLITE
1-(1-enyl-palmitoyl)-2-arachidonoyl-GPE (P-16:0/20:4)*	0.00264454	Lipid	Plasmalogen	0.208331	0.152089	0.0218298	0.1464	0.292427	0.871768	METABOLITE
Anaeroglobus_geminatus (ORAL)	0.00261334			-2.31032	-3.6797	-0.423548	0.496979	0.250547	0.845252	ORAL
uPA	0.00260065			-0.0315584	-0.0184527	0.0226021	0.0949947	0.317033	0.356722	PROTEIN
Porphyromonas_somerae (ORAL)	0.0025951			1.36797	0.292044	0.254491	0.0773874	0.405381	0.69627	ORAL
vanillactate	0.00258853	Amino Acid	Tyrosine Metabolism	-0.332437	-0.0328406	-0.0590341	0.0492602	0.838348	0.737457	METABOLITE
myristoyl-linoleoyl-glycerol (14:0/18:2) [1]*	0.00258277	Lipid	Diacylglycerol	0.418724	1.01154	0.687508	0.324371	0.197295	0.0589053	METABOLITE
linoleoyl-linoleoyl-glycerol (18:2/18:2) [1]*	0.00257956	Lipid	Diacylglycerol	-0.561327	0.0559756	-0.32075	0.201003	0.932641	0.488624	METABOLITE
5alpha-androstan-3alpha,17beta-diol monosulfate (1)	0.00257916	Lipid	Androgenic Steroids	0.784595	0.451338	0.9396	0.0872353	0.380512	0.0416233	METABOLITE
Bacteroides_eggerthii (GUT)	0.00257503			-2.25844	5.11479	8.08489	0.594032	0.286422	0.757278	GUT
N-acetylkynurenine (2)	0.00257256	Amino Acid	Tryptophan Metabolism	0.866169	0.390403	0.462649	0.0152569	0.178791	0.0731171	METABOLITE
3-sulfo-L-alanine	0.00257105	Amino Acid	Methionine, Cysteine, SAM and Taurine Metabolism	-0.617371	-0.679526	-0.620582	0.0702459	0.0105674	0.0804529	METABOLITE
N6-methyllysine	0.002568	Amino Acid	Lysine Metabolism	-0.319702	-0.919788	-0.0264803	0.443721	0.0187138	0.94766	METABOLITE
5alpha-pregnan-diol disulfate	0.00256646	Lipid	Progestin Steroids	-1.32365	-1.20964	-1.68233	0.0512957	0.191819	0.0278748	METABOLITE
PD-L1	0.00256437			-0.0323542	-0.0399145	0.0193258	0.434514	0.200259	0.647196	PROTEIN
Lactobacillus_rogosae (GUT)	0.00255466			-1.33532	-0.707908	-0.0836158	0.117942	0.776205	0.479929	GUT
nicotinamide	0.00254955	Cofactors and Vitamins	Nicotinate and Nicotinamide Metabolism	0.118509	0.181167	0.287378	0.393751	0.249323	0.150615	METABOLITE
cortolone glucuronide (1)	0.00253898	Lipid	Corticosteroids	-0.0100303	-0.100838	0.273634	0.957883	0.574234	0.125969	METABOLITE
2-methylserine	0.00253472	Amino Acid	Glycine, Serine and Threonine Metabolism	0.256266	-0.111112	-0.191883	0.579383	0.609037	0.474499	METABOLITE
lithocholate sulfate (1)	0.00251999	Lipid	Secondary Bile Acid Metabolism	-0.671665	0.0678807	-0.248463	0.122902	0.938526	0.64224	METABOLITE
laurate (12:0)	0.00249909	Lipid	Medium Chain Fatty Acid	-0.279839	-0.3573	-0.345227	0.237496	0.0924611	0.196449	METABOLITE
STAMBP	0.00248103			-0.0763369	-0.0258733	0.0158266	0.263739	0.698487	0.843974	PROTEIN
sphingomyelin (d18:1/19:0, d19:1/18:0)*	0.00248072	Lipid	Sphingomyelins	0.20873	0.472524	0.398816	0.41776	0.028503	0.0420993	METABOLITE
N-acetyl-isoputreanine	0.00245185	Amino Acid	Polyamine Metabolism	-0.321362	-0.172765	-0.317241	0.123525	0.303496	0.0545623	METABOLITE
Prevotella_corporis (GUT)	0.00244728			-0.184809	6.46956	-0.184809	0.669815	0.522431	0.691102	GUT
Urea (BUN) (mg/dL)	0.00244244			0.12883	0.0597812	0.0455147	0.468899	0.733357	0.80054	CLINICAL
alpha-ketobutyrate	0.00244146	Amino Acid	Methionine, Cysteine, SAM and Taurine Metabolism	0.113171	0.0799027	-0.215398	0.803411	0.876123	0.52719	METABOLITE
3-phosphoglycerate	0.0024314	Carbohydrate	Glycolysis, Gluconeogenesis, and Pyruvate Metabolism	0.271945	0.071541	0.0175587	0.374663	0.786956	0.941538	METABOLITE
indolepropionate	0.00242977	Amino Acid	Tryptophan Metabolism	-0.145744	-0.216259	-0.731813	0.727838	0.566745	0.141689	METABOLITE
pregnenetriol disulfate*	0.00242085	Lipid	Pregnenolone Steroids	0.249464	0.0464821	0.533669	0.483281	0.890303	0.143431	METABOLITE
7-methylurate	0.00241961	Xenobiotics	Xanthine Metabolism	-0.106295	0.585958	1.01116	0.786688	0.375927	0.167068	METABOLITE
Alistipes_onderdonkii (GUT)	0.00240167			4.72861	5.32044	-0.461179	0.722339	0.522431	0.691102	GUT
cis-3,4-methyleneheptanoate	0.00239488	Lipid	Fatty Acid, Branched	-0.723985	-1.2693	-1.13878	0.261111	0.0872195	0.153806	METABOLITE
Clostridium_clostridioforme (GUT)	0.00238984			1.10266	-0.0352933	0	0.749119	0.749119	1	GUT
CD244	0.00238054			-0.091092	-0.0728426	0.0163262	0.00430766	0.031687	0.724965	PROTEIN
Coprobacter_fastidiosus (GUT)	0.00237165			2.62194	-0.52327	-4.41015	0.886974	0.644128	0.426777	GUT
octadecenedioate (C18:1-DC)	0.00236064	Lipid	Fatty Acid, Dicarboxylate	0.0618791	0.225485	0.271414	0.830374	0.299327	0.394914	METABOLITE
cytidine	0.00234652	Nucleotide	Pyrimidine Metabolism, Cytidine containing	-0.0528581	0.959086	2.44481	0.783978	0.419865	0.239353	METABOLITE
docosahexaenoylcarnitine (C22:6)*	0.00234367	Lipid	Fatty Acid Metabolism (Acyl Carnitine, Polyunsaturated)	1.84471	0.932876	0.301714	0.404437	0.0460496	0.352424	METABOLITE
methionine sulfoxide	0.00234208	Amino Acid	Methionine, Cysteine, SAM and Taurine Metabolism	-0.11879	-0.140231	-0.13966	0.315768	0.149095	0.235794	METABOLITE
sphingomyelin (d18:1/18:1, d18:2/18:0)	0.00234143	Lipid	Sphingomyelins	0.123649	0.351901	0.224622	0.264138	0.00610185	0.0490527	METABOLITE
N,N-dimethylalanine	0.00233883	Amino Acid	Alanine and Aspartate Metabolism	0.0766788	0.52007	0.345748	0.848503	0.224552	0.42715	METABOLITE
branched chain 14:0 dicarboxylic acid	0.00233491	Lipid	Fatty Acid, Dicarboxylate	-0.645227	-0.481337	-1.08999	0.395617	0.416302	0.234476	METABOLITE
dihydroferulate	0.0023183	Xenobiotics	Food Component/Plant	0.818447	0.519092	2.67421	0.326942	0.495617	0.278705	METABOLITE
urate	0.00230107	Nucleotide	Purine Metabolism, (Hypo)Xanthine/Inosine containing	0.20648	0.319846	0.409083	0.105128	0.00723206	0.00501731	METABOLITE
tetrahydrocortisone glucuronide (5)	0.00229962	Lipid	Corticosteroids	0.187717	0.385389	0.809797	0.484681	0.229784	0.00289299	METABOLITE
FGF-21	0.00229884			-0.0774332	0.0178904	0.164127	0.521381	0.782077	0.0947942	PROTEIN
Streptococcus_mitis (GUT)	0.00229685			6.06563	2.33059	1.44183	0.0756221	0.0330063	0.0850891	GUT
Anaerostipes_hadrus (GUT)	0.00229554			1.42873	2.71643	-2.78408	0.669815	0.0756221	0.859819	GUT
phenylacetylcarnitine	0.00229535	Peptide	Acetylated Peptides	0.270169	0.226337	-0.00844038	0.653263	0.64471	0.98868	METABOLITE
arachidonoylcarnitine (C20:4)	0.00229415	Lipid	Fatty Acid Metabolism (Acyl Carnitine, Polyunsaturated)	-0.118824	-0.206676	-0.136776	0.606231	0.389995	0.493759	METABOLITE
phosphoethanolamine (PE)	0.00229325	Lipid	Phospholipid Metabolism	-0.113785	-0.00984436	-0.113225	0.507618	0.943136	0.557777	METABOLITE
hexanoylglutamine	0.00229256	Lipid	Fatty Acid Metabolism (Acyl Glutamine)	-0.424363	0.852804	0.0201992	0.183683	0.402477	0.958521	METABOLITE
ST1A1	0.00228916			-0.227467	-0.105103	-0.107346	0.0380952	0.178275	0.27535	PROTEIN
N-stearoyl-sphingosine (d18:1/18:0)*	0.00227557	Lipid	Ceramides	0.434527	0.779699	0.712414	0.045567	0.000395016	0.000197587	METABOLITE
2-hydroxyglutarate	0.00226849	Lipid	Fatty Acid, Dicarboxylate	0.305924	-0.101895	0.0991034	0.290901	0.525542	0.572755	METABOLITE
N-acetylvaline	0.00226307	Amino Acid	Leucine, Isoleucine and Valine Metabolism	0.016871	0.113879	0.180803	0.863178	0.200662	0.0291534	METABOLITE
Rothia_mucilaginosa (ORAL)	0.00226202			-0.0797668	-0.101428	-0.251119	0.89194	0.842961	0.329114	ORAL
N-carbamoylvaline	0.00226111	Amino Acid	Leucine, Isoleucine and Valine Metabolism	-0.0694483	-0.0457608	-0.0990109	0.771287	0.83374	0.629462	METABOLITE
lactate	0.00225991	Carbohydrate	Glycolysis, Gluconeogenesis, and Pyruvate Metabolism	0.0984388	0.0563956	0.0402538	0.582378	0.771268	0.757663	METABOLITE
(14 or 15)-methylpalmitate (a17:0 or i17:0)	0.00222934	Lipid	Fatty Acid, Branched	0.13772	0.293298	0.149581	0.703727	0.28723	0.616983	METABOLITE
glycolithocholate	0.00221755	Lipid	Secondary Bile Acid Metabolism	-1.26244	-1.74378	-1.60873	0.217131	0.0988404	0.207931	METABOLITE
Lactobacillus_delbrueckii (ORAL)	0.00221714			-4.56699	-4.56699	-4.56699	0.618402	0.606498	0.625585	ORAL
stearoyl ethanolamide	0.00220829	Lipid	Endocannabinoid	0.281828	0.36318	0.468237	0.116283	0.014961	0.0323598	METABOLITE
N-methylhydroxyproline	0.00219945	Amino Acid	Urea cycle; Arginine and Proline Metabolism	-0.727177	0.241165	-0.671246	0.223725	0.706265	0.297751	METABOLITE
Eubacterium_ramulus (GUT)	0.0021979			0.514937	1.77315	-2.69499	0.43437	0.102146	0.894626	GUT
Prevotella_pleuritidis (ORAL)	0.00219593			-2.3277	-2.22579	-2.21265	0.18911	0.219348	0.171857	ORAL
CD40	0.00219494			-0.0500046	-0.04957	-0.011878	0.0827726	0.0321151	0.674858	PROTEIN
5alpha-pregnan-3beta,20beta-diol monosulfate (1)	0.00218596	Lipid	Progestin Steroids	-1.53799	-1.51192	-1.95535	0.0139216	0.0466885	0.00816508	METABOLITE
palmitoylcholine	0.00218473	Lipid	Fatty Acid Metabolism (Acyl Choline)	-0.41436	-0.777738	-0.792279	0.377706	0.0575448	0.133235	METABOLITE
Eubacterium_eligens (GUT)	0.00216091			-0.141633	1.23297	-0.695785	0.594032	0.319767	0.452912	GUT
3-aminoisobutyrate	0.0021592	Nucleotide	Pyrimidine Metabolism, Thymine containing	-0.739365	-0.257721	-0.234306	0.0121757	0.388596	0.340226	METABOLITE
Actinomyces_odontolyticus (ORAL)	0.00215057			-0.0877421	0.239254	0.781848	0.618402	0.721397	0.494525	ORAL
1-oleoyl-GPI (18:1)	0.0021412	Lipid	Lysophospholipid	0.279144	0.207703	0.348663	0.535159	0.369118	0.176584	METABOLITE
methionine	0.00213921	Amino Acid	Methionine, Cysteine, SAM and Taurine Metabolism	0.069058	-0.0957576	0.0197924	0.536778	0.316004	0.867025	METABOLITE
N-acetylleucine	0.00213292	Amino Acid	Leucine, Isoleucine and Valine Metabolism	0.152997	0.301549	0.121759	0.379691	0.210588	0.309668	METABOLITE
N-acetylneuraminate	0.00212066	Carbohydrate	Aminosugar Metabolism	-0.190331	0.00327033	0.0432563	0.196378	0.981432	0.768746	METABOLITE
Roseburia_sp_CAG_471 (GUT)	0.00211598			-0.983108	1.72944	0.931598	0.393769	0.858984	0.757278	GUT
cyclo(leu-pro)	0.00210567	Peptide	Dipeptide	1.08148	0.461126	0.837009	0.0131156	0.207181	0.034169	METABOLITE
CD6	0.00210419			-0.0803234	-0.0632233	-0.0259874	0.108865	0.0634648	0.462042	PROTEIN
3-hydroxydecanoylcarnitine	0.00210338	Lipid	Fatty Acid Metabolism (Acyl Carnitine, Hydroxy)	0.125245	0.467705	0.278344	0.565556	0.380341	0.290805	METABOLITE
palmitoyl-sphingosine-phosphoethanolamine (d18:1/16:0)	0.00208898	Lipid	Ceramide PEs	0.0629183	0.0766144	-0.048289	0.574327	0.476769	0.647648	METABOLITE
LIF-R	0.00205829			-0.0400213	0.0121998	0.0510208	0.160337	0.707349	0.0451093	PROTEIN
6-bromotryptophan	0.00204646	Amino Acid	Tryptophan Metabolism	0.0251549	0.211614	0.172378	0.880642	0.23413	0.17258	METABOLITE
gamma-glutamyltryptophan	0.00204014	Peptide	Gamma-glutamyl Amino Acid	0.252001	0.275684	0.233163	0.0985712	0.039429	0.0768446	METABOLITE
indoleacetate	0.0020324	Amino Acid	Tryptophan Metabolism	-0.327778	0.164151	-0.579482	0.478856	0.829169	0.280996	METABOLITE
pregnanediol-3-glucuronide	0.00202756	Lipid	Progestin Steroids	-1.69938	-1.38943	-1.85107	0.0287793	0.0706605	0.0333556	METABOLITE
IL-10RB	0.00202022			-0.027245	-0.0258869	-0.00716462	0.202226	0.342076	0.766008	PROTEIN
MCP-4	0.00198165			-0.0116031	0.0166883	0.00102378	0.753637	0.561609	0.976453	PROTEIN
branched-chain, straight-chain, or cyclopropyl 10:1 fatty acid (1)*	0.00198043	Partially Characterized Molecules	Partially Characterized Molecules	-0.0752558	-0.70179	-0.0906934	0.858119	0.0177736	0.858771	METABOLITE
alanine	0.00197614	Amino Acid	Alanine and Aspartate Metabolism	0.105991	0.0850615	0.1756	0.209631	0.289654	0.0595455	METABOLITE
Neisseria_macacae (ORAL)	0.00196641			3.53096	7.85765	4.77584	0.751256	0.165518	0.305507	ORAL
pyridoxal	0.00196305	Cofactors and Vitamins	Vitamin B6 Metabolism	-0.0660985	-0.0493915	-0.0716429	0.131297	0.50429	0.0840677	METABOLITE
tetrahydrocortisol sulfate (1)	0.00195663	Lipid	Corticosteroids	0.0290528	0.264296	0.768079	0.929796	0.369831	0.151574	METABOLITE
2-linoleoylglycerol (18:2)	0.00195437	Lipid	Monoacylglycerol	-0.618527	-0.1809	-0.352598	0.0289456	0.552019	0.240789	METABOLITE
Tannerella_forsythia (ORAL)	0.00195088			-0.156887	-0.805867	-0.874428	0.751256	0.19104	0.171857	ORAL
Megasphaera_micronuciformis (ORAL)	0.0019498			0.237359	0.864677	0.802378	0.683604	0.500588	0.434967	ORAL
Bacteroides_salyersiae (GUT)	0.00194655			-4.09705	1.63269	0.356176	0.393769	0.618859	0.929637	GUT
N-acetylhistidine	0.00193181	Amino Acid	Histidine Metabolism	-0.0265327	-0.152749	0.013924	0.896857	0.31951	0.914146	METABOLITE
1-linoleoylglycerol (18:2)	0.00192149	Lipid	Monoacylglycerol	-0.535039	0.395461	0.175739	0.0476918	0.400779	0.634668	METABOLITE
Bacteroides_clarus (GUT)	0.00192003			-0.970854	7.03618	0.125258	0.669815	0.176929	0.964784	GUT
sphingomyelin (d18:1/20:2, d18:2/20:1, d16:1/22:2)*	0.00191591	Lipid	Sphingomyelins	-0.034875	-0.058595	-0.207468	0.844521	0.622546	0.199327	METABOLITE
palmitate (16:0)	0.00189406	Lipid	Long Chain Saturated Fatty Acid	0.0311004	0.169128	0.129414	0.870826	0.356669	0.508385	METABOLITE
acisoga	0.00189007	Amino Acid	Polyamine Metabolism	-0.439163	-0.31175	-0.214221	0.0496482	0.21105	0.328839	METABOLITE
Body mass index (kg/m2)	0.00187574			-0.141166	-0.0463513	0.00860219	0.074931	0.532961	0.925118	CLINICAL
AMP	0.00187414	Nucleotide	Purine Metabolism, Adenine containing	-0.128334	-0.116813	-0.128066	0.620638	0.600856	0.678878	METABOLITE
Selenomonas_sp_oral_taxon_138 (ORAL)	0.00187235			1.68852	-0.161657	1.53834	0.556074	0.606498	0.769698	ORAL
MCP-2	0.0018713			-0.0541162	-0.0493999	-0.0349165	0.232803	0.129324	0.391337	PROTEIN
Dorea_formicigenerans (GUT)	0.00185876			-0.671158	0.0737483	-1.44999	0.393769	0.776205	0.23323	GUT
taurochenodeoxycholic acid 3-sulfate	0.00185156	Lipid	Secondary Bile Acid Metabolism	-1.80126	-1.54576	-0.741029	0.136686	0.116282	0.518181	METABOLITE
Capnocytophaga_ochracea (ORAL)	0.0018509			-1.32087	-1.44769	-2.44885	0.34163	0.451566	0.204559	ORAL
Sutterella_parvirubra (GUT)	0.00184788			-1.5618	-0.369081	-0.326415	0.393769	0.915106	0.691102	GUT
Leptotrichia_wadei (ORAL)	0.00184253			-4.01427	-2.93258	-3.81895	0.927837	0.500588	0.591444	ORAL
octadecanedioylcarnitine (C18-DC)*	0.00182484	Lipid	Fatty Acid Metabolism (Acyl Carnitine, Dicarboxylate)	0.0197298	0.356746	0.464369	0.92483	0.207425	0.115936	METABOLITE
Lactococcus_lactis (GUT)	0.00182382			1.61766	4.18111	-0.388343	1	0.43437	0.23323	GUT
Parabacteroides_merdae (GUT)	0.00180692			-0.540218	1.25365	-0.577706	0.176929	0.522431	0.353837	GUT
citrate	0.00179761	Energy	TCA Cycle	-0.143424	0.000341628	-0.0035758	0.0200217	0.995341	0.963738	METABOLITE
sphingadienine	0.00177157	Lipid	Sphingolipid Synthesis	0.044637	0.12318	0.162384	0.839793	0.557929	0.522313	METABOLITE
docosapentaenoate (n6 DPA; 22:5n6)	0.00177146	Lipid	Long Chain Polyunsaturated Fatty Acid (n3 and n6)	0.0936523	0.105657	0.271258	0.690939	0.703964	0.331504	METABOLITE
sphingomyelin (d18:1/20:1, d18:2/20:0)*	0.00176187	Lipid	Sphingomyelins	0.0713381	0.215331	0.0545696	0.432533	0.0820241	0.533633	METABOLITE
Prevotella_scopos (ORAL)	0.0017573			-1.28429	1.09417	-0.547833	0.441409	0.5791	0.558185	ORAL
2-hydroxysebacate	0.00173099	Lipid	Fatty Acid, Dicarboxylate	-0.384633	-0.00372979	-0.245657	0.456393	0.992329	0.569287	METABOLITE
lysine	0.00172895	Amino Acid	Lysine Metabolism	0.0974722	-0.0428907	0.0422817	0.282607	0.60772	0.649544	METABOLITE
3-(4-hydroxyphenyl)lactate (HPLA)	0.00172894	Amino Acid	Tyrosine Metabolism	0.143966	0.156962	0.358391	0.355363	0.39182	0.0115761	METABOLITE
isobutyrylcarnitine (C4)	0.00172807	Amino Acid	Leucine, Isoleucine and Valine Metabolism	0.330215	0.218975	0.185006	0.2282	0.534337	0.514674	METABOLITE
IL-12B	0.00170953			-0.105394	-0.121187	-0.0650083	0.00376508	0.015172	0.10062	PROTEIN
Actinobaculum_sp_oral_taxon_183 (ORAL)	0.00170003			-1.76388	-1.35171	-0.56297	0.963881	0.781511	0.69627	ORAL
Prevotella_sp_CAG_1092 (GUT)	0.00169182			-1.24014	7.38328	6.62844	0.393769	0.644128	0.859819	GUT
1-oleoyl-2-arachidonoyl-GPE (18:1/20:4)*	0.00166881	Lipid	Phosphatidylethanolamine (PE)	-0.520001	-0.003531	-0.170702	0.0123687	0.986922	0.32136	METABOLITE
docosapentaenoate (DPA; 22:5n3)	0.00164065	Lipid	Long Chain Polyunsaturated Fatty Acid (n3 and n6)	0.252365	0.373193	0.0594381	0.483097	0.219616	0.843702	METABOLITE
3,4-dihydroxybutyrate	0.00163608	Lipid	Fatty Acid, Dihydroxy	0.226509	0.18159	0.312251	0.193991	0.172729	0.0161623	METABOLITE
linoleoylcholine*	0.00162961	Lipid	Fatty Acid Metabolism (Acyl Choline)	-0.624289	-1.01676	-0.939063	0.277435	0.045308	0.14142	METABOLITE
Clostridium_sp_CAG_167 (GUT)	0.00160476			-0.0916831	-5.78905	1.29995	0.722339	0.545798	0.691102	GUT
Porphyromonas_somerae (GUT)	0.0015564			0.504571	0.228722	1.649	0.776205	0.393769	0.479929	GUT
quinolinate	0.0015541	Cofactors and Vitamins	Nicotinate and Nicotinamide Metabolism	-0.362638	-0.404142	-0.188107	0.133959	0.0497068	0.431775	METABOLITE
phenylacetylglutamate	0.00154315	Peptide	Acetylated Peptides	0.0932816	-0.31671	-0.50282	0.88776	0.580951	0.519814	METABOLITE
glutarylcarnitine (C5-DC)	0.00154085	Amino Acid	Lysine Metabolism	0.674807	0.282692	0.698486	0.0242871	0.211718	0.0185407	METABOLITE
ornithine	0.00150027	Amino Acid	Urea cycle; Arginine and Proline Metabolism	0.076457	0.00102943	0.194986	0.509897	0.994394	0.212284	METABOLITE
cinnamoylglycine	0.00149309	Xenobiotics	Food Component/Plant	-0.946411	-0.276852	-1.46194	0.0591763	0.501691	0.0284751	METABOLITE
Cardiobacterium_hominis (ORAL)	0.00149145			-0.433813	-0.788592	-0.143159	0.717153	0.634461	0.732678	ORAL
1-methylhistidine	0.00148142	Amino Acid	Histidine Metabolism	0.114814	0.162509	0.289214	0.558234	0.395461	0.146742	METABOLITE
S-methylcysteine	0.00147577	Amino Acid	Methionine, Cysteine, SAM and Taurine Metabolism	-0.722462	-0.422899	-0.326538	0.0222177	0.151519	0.408049	METABOLITE
1-carboxyethylisoleucine	0.00147015	Amino Acid	Leucine, Isoleucine and Valine Metabolism	-0.0332863	0.23904	0.538325	0.913697	0.444876	0.0457473	METABOLITE
1-(1-enyl-palmitoyl)-2-linoleoyl-GPC (P-16:0/18:2)*	0.00146401	Lipid	Plasmalogen	0.0245564	-0.210519	-0.20201	0.857962	0.106607	0.216848	METABOLITE
pregnenediol sulfate (C21H34O5S)*	0.00146399	Lipid	Pregnenolone Steroids	0.359974	-0.461277	-0.233031	0.431355	0.310696	0.567531	METABOLITE
glycosyl-N-(2-hydroxynervonoyl)-sphingosine (d18:1/24:1(2OH))*	0.00146361	Lipid	Hexosylceramides (HCER)	0.101855	-0.0877656	0.0622879	0.748146	0.761297	0.816222	METABOLITE
Bacteroides_stercoris (GUT)	0.00146361			-1.89278	-0.81041	-1.41943	0.226994	0.722339	0.757278	GUT
1-linoleoyl-2-arachidonoyl-GPC (18:2/20:4n6)*	0.00145875	Lipid	Phosphatidylcholine (PC)	0.186628	0.108788	-0.0289101	0.168162	0.458447	0.826623	METABOLITE
4-allylcatechol sulfate	0.00143061	Xenobiotics	Benzoate Metabolism	-1.23638	-0.514558	-1.26952	0.0972161	0.372941	0.119546	METABOLITE
ascorbic acid 3-sulfate*	0.00143053	Cofactors and Vitamins	Ascorbate and Aldarate Metabolism	0.0576649	0.462502	0.311155	0.753853	0.183252	0.168502	METABOLITE
2-aminobutyrate	0.00142115	Amino Acid	Glutathione Metabolism	0.355646	0.342971	0.146059	0.0491334	0.170835	0.422155	METABOLITE
CXCL1	0.00141485			-0.0501365	0.00474278	0.00189809	0.308441	0.891747	0.970008	PROTEIN
Campylobacter_showae (ORAL)	0.00141178			1.71727	0.426206	-0.246086	0.160383	0.781511	0.434967	ORAL
Capnocytophaga_sp_oral_taxon_332 (ORAL)	0.00138497			0.41852	-3.31094	1.30857	0.496979	0.968395	0.625585	ORAL
octadecenedioylcarnitine (C18:1-DC)*	0.00138266	Lipid	Fatty Acid Metabolism (Acyl Carnitine, Dicarboxylate)	0.132412	0.409001	0.419574	0.64074	0.267478	0.253218	METABOLITE
Bifidobacterium_adolescentis (GUT)	0.00136453			0.0567323	-2.06006	-3.11099	0.545798	0.270663	0.0850891	GUT
AST (IU/L)	0.00135984			0.274439	0.407806	1.02778	0.0510646	0.0295115	0.0010647	CLINICAL
Oribacterium_asaccharolyticum (ORAL)	0.00135703			-0.803272	-1.33543	0.359566	0.441409	0.405381	0.922258	ORAL
acetylcarnitine (C2)	0.00135126	Lipid	Fatty Acid Metabolism (Acyl Carnitine, Short Chain)	-0.105696	0.154364	0.00243878	0.405684	0.547265	0.983881	METABOLITE
2-palmitoleoyl-GPC* (16:1)*	0.001348	Lipid	Lysophospholipid	0.0150301	-0.0170307	-0.0610798	0.960944	0.936779	0.700077	METABOLITE
bilirubin degradation product, C16H18N2O5 (3)	0.00134292	Partially Characterized Molecules	Partially Characterized Molecules	-0.420032	-0.510999	-0.765581	0.323617	0.13514	0.0503471	METABOLITE
hexadecadienoate (16:2n6)	0.00134188	Lipid	Long Chain Polyunsaturated Fatty Acid (n3 and n6)	-0.287063	-0.1305	-0.230627	0.415689	0.700608	0.518462	METABOLITE
aspartate	0.00131992	Amino Acid	Alanine and Aspartate Metabolism	-0.088292	0.00948955	0.263243	0.60553	0.948324	0.273886	METABOLITE
bilirubin degradation product, C17H18N2O4 (1)	0.00131782	Partially Characterized Molecules	Partially Characterized Molecules	-0.407271	-0.267021	-0.583959	0.208546	0.333957	0.0536512	METABOLITE
1-stearoyl-2-oleoyl-GPS (18:0/18:1)	0.00130684	Lipid	Phosphatidylserine (PS)	0.0651369	0.288738	-0.0465128	0.836166	0.341878	0.872715	METABOLITE
Campylobacter_concisus (ORAL)	0.00129671			-0.234019	-0.75742	-1.10094	0.820877	0.104274	0.0637091	ORAL
glycosyl-N-behenoyl-sphingadienine (d18:2/22:0)*	0.00129503	Lipid	Hexosylceramides (HCER)	0.207933	0.368491	0.254977	0.164671	0.0468171	0.0606769	METABOLITE
valylglycine	0.0012949	Peptide	Dipeptide	-0.489194	-1.23296	-0.987885	0.350217	0.00936102	0.0868513	METABOLITE
Prevotella_scopos (GUT)	0.00128142			4.15252	3.20343e-16	0	0.749119	1	1	GUT
Bacteroides_faecis (GUT)	0.00127833			2.51784	2.1893	0.998641	0.455545	0.569672	0.757278	GUT
sphingomyelin (d17:2/16:0, d18:2/15:0)*	0.00126485	Lipid	Sphingomyelins	0.269572	0.339071	0.131544	0.424095	0.202124	0.532877	METABOLITE
N2,N2-dimethylguanosine	0.0012584	Nucleotide	Purine Metabolism, Guanine containing	-0.0596246	0.0166333	0.175153	0.531166	0.869735	0.111873	METABOLITE
cortisol	0.00123452	Lipid	Corticosteroids	-0.0822039	-0.0172496	0.280901	0.687845	0.932001	0.246008	METABOLITE
3-hydroxypyridine sulfate	0.00122605	Xenobiotics	Chemical	-0.0448646	-0.35811	-1.00629	0.915961	0.533898	0.130523	METABOLITE
succinylcarnitine (C4-DC)	0.00122484	Energy	TCA Cycle	0.0389507	0.471612	0.19366	0.847548	0.513301	0.29455	METABOLITE
1-arachidonylglycerol (20:4)	0.00121967	Lipid	Monoacylglycerol	-0.201528	0.440892	-0.070869	0.490077	0.318793	0.832618	METABOLITE
Flt3L	0.00121967			-0.0261695	-0.0120812	0.00559342	0.360051	0.552417	0.816316	PROTEIN
Prevotella_oris (ORAL)	0.00121361			0.74801	0.336161	0.688086	0.89194	0.781511	0.558185	ORAL
cis-3,4-methyleneheptanoylcarnitine	0.00120096	Lipid	Fatty Acid Metabolism (Acyl Carnitine, Medium Chain)	-0.46345	-0.926988	-0.599744	0.483182	0.126929	0.384198	METABOLITE
1-palmitoyl-GPG (16:0)*	0.00118767	Lipid	Lysophospholipid	-0.0714362	0.065824	0.359075	0.733542	0.736124	0.10532	METABOLITE
sphingomyelin (d18:1/25:0, d19:0/24:1, d20:1/23:0, d19:1/24:0)*	0.00116472	Lipid	Sphingomyelins	0.250336	0.40463	0.332464	0.251029	0.0910863	0.187748	METABOLITE
Oribacterium_parvum (ORAL)	0.00115893			2.10218	2.39335	2.82484	0.389578	0.14265	0.0971097	ORAL
glutamine conjugate of C6H10O2 (1)*	0.00115222	Partially Characterized Molecules	Partially Characterized Molecules	0.134766	0.567724	0.504301	0.572812	0.060327	0.0775365	METABOLITE
lignoceroyl sphingomyelin (d18:1/24:0)	0.00114947	Lipid	Sphingomyelins	0.232981	0.221571	0.194895	0.0805724	0.0604247	0.251185	METABOLITE
homoarginine	0.00114753	Amino Acid	Urea cycle; Arginine and Proline Metabolism	0.203345	-0.00841721	0.217698	0.361191	0.967879	0.339001	METABOLITE
ceramide (d18:1/20:0, d16:1/22:0, d20:1/18:0)*	0.00114707	Lipid	Ceramides	0.316615	0.588269	0.633917	0.0813661	0.011426	2.8091e-05	METABOLITE
guanidinoacetate	0.0011209	Amino Acid	Creatine Metabolism	0.130036	0.224297	0.273411	0.428816	0.0822894	0.0626292	METABOLITE
Right arm fat free mass (kg/m2)	0.00111279			0.0146468	0.122307	0.312529	0.9244	0.38679	0.0471816	CLINICAL
1-carboxyethylphenylalanine	0.00110284	Amino Acid	Phenylalanine Metabolism	-0.135412	0.0135523	0.336256	0.634818	0.963043	0.190395	METABOLITE
Cutibacterium_acnes (GUT)	0.00109571			-0.0490123	0.132654	1.1538	0.618859	0.393769	0.200411	GUT
Eubacterium_saphenum (ORAL)	0.00109571			-1.48982	2.21308	-2.72915	0.820877	0.721397	0.845252	ORAL
Heart rate (bpm)	0.00108415			0.0119068	0.0266534	0.0217546	0.889824	0.682726	0.712297	CLINICAL
Actinomyces_sp_S6_Spd3 (ORAL)	0.00108415			1.74724	0.705896	0.733599	0.112985	0.284719	0.625585	ORAL
cis-4-decenoylcarnitine (C10:1)	0.0010625	Lipid	Fatty Acid Metabolism (Acyl Carnitine, Monounsaturated)	-0.481106	-0.218849	-0.101482	0.276208	0.584405	0.811166	METABOLITE
Treponema_socranskii (ORAL)	0.001037			-0.123194	-1.10751	-0.984376	0.468738	0.362141	0.329114	ORAL
Butyricimonas_virosa (GUT)	0.00102504			-2.46829	-0.222149	-3.71372	0.0330063	0.618859	0.0305102	GUT
4-hydroxyphenylpyruvate	0.00101933	Amino Acid	Tyrosine Metabolism	0.0478798	-0.152139	0.20291	0.880213	0.444867	0.464279	METABOLITE
Actinomyces_sp_ICM47 (GUT)	0.00101648			2.59776	1.8104	2.29929	0.0880815	0.0756221	0.23323	GUT
1-dihomo-linolenylglycerol (20:3)	0.0010149	Lipid	Monoacylglycerol	-0.415209	0.349233	-0.171512	0.146412	0.291779	0.463142	METABOLITE
campesterol	0.00100819	Lipid	Sterol	-0.166561	0.00816861	-0.153821	0.728309	0.983793	0.779898	METABOLITE
hydroxy-N6,N6,N6-trimethyllysine*	0.00100819	Amino Acid	Lysine Metabolism	0.575468	0.322339	0.435299	0.0375407	0.102465	0.0116719	METABOLITE
4-hydroxyglutamate	0.000987123	Amino Acid	Glutamate Metabolism	0.430164	0.660103	1.09811	0.151799	0.0852495	0.0119681	METABOLITE
gamma-glutamylhistidine	0.000984043	Peptide	Gamma-glutamyl Amino Acid	-0.0390837	0.0953338	-0.0457457	0.824874	0.733247	0.811959	METABOLITE
phenylacetylglutamine	0.000977388	Peptide	Acetylated Peptides	0.140761	0.306726	-0.0589184	0.752612	0.335057	0.899803	METABOLITE
Haemophilus_parainfluenzae (GUT)	0.000965287			4.77191	0.523682	-2.06969	0.477289	0.722339	0.964784	GUT
3-ureidopropionate	0.000961618	Nucleotide	Pyrimidine Metabolism, Uracil containing	-0.272983	-0.256383	0.0786726	0.0564537	0.0253124	0.608867	METABOLITE
1-linoleoyl-GPI* (18:2)*	0.000942595	Lipid	Lysophospholipid	-0.0797594	0.0577866	0.217611	0.700245	0.77507	0.352994	METABOLITE
glycoursodeoxycholate	0.000934805	Lipid	Secondary Bile Acid Metabolism	0.0621454	-0.541672	0.0909404	0.926953	0.283965	0.867661	METABOLITE
catechol sulfate	0.000928715	Xenobiotics	Benzoate Metabolism	-0.145215	0.212686	0.27616	0.609184	0.442709	0.558851	METABOLITE
11beta-hydroxyetiocholanolone glucuronide*	0.000919483	Lipid	Androgenic Steroids	0.0964085	0.402279	0.267626	0.756655	0.272418	0.420856	METABOLITE
p-cresol sulfate	0.000917659	Xenobiotics	Benzoate Metabolism	-0.129478	0.113486	-0.424851	0.826027	0.806408	0.527586	METABOLITE
behenoyl dihydrosphingomyelin (d18:0/22:0)*	0.000912131	Lipid	Dihydrosphingomyelins	0.506811	0.688641	0.8471	0.023726	0.00597924	0.00897697	METABOLITE
nonanoylcarnitine (C9)	0.00089771	Lipid	Fatty Acid Metabolism (Acyl Carnitine, Medium Chain)	-0.0729155	0.425123	0.470667	0.715078	0.0675109	0.0904222	METABOLITE
Allisonella_histaminiformans (GUT)	0.000893942			-2.90304	-0.447327	-0.694798	0.0330063	0.226994	0.200411	GUT
Catenibacterium_mitsuokai (GUT)	0.000889081			-0.678915	-1.93411	-1.21077	0.200825	0.176929	0.353837	GUT
ceramide (d18:1/17:0, d17:1/18:0)*	0.000882291	Lipid	Ceramides	0.379971	0.728557	0.621714	0.132357	0.00314086	0.0066148	METABOLITE
glucuronide of piperine metabolite C17H21NO3 (4)*	0.000852692	Xenobiotics	Food Component/Plant	0.290379	0.415434	1.20948	0.624391	0.546576	0.268555	METABOLITE
3-methoxytyrosine	0.000851502	Amino Acid	Tyrosine Metabolism	-0.178034	-0.0925881	-0.179051	0.132386	0.483755	0.232354	METABOLITE
10-nonadecenoate (19:1n9)	0.00084707	Lipid	Long Chain Monounsaturated Fatty Acid	-0.0473971	0.127719	0.0392352	0.89016	0.652422	0.905969	METABOLITE
1-palmitoyl-2-docosahexaenoyl-GPE (16:0/22:6)*	0.000830639	Lipid	Phosphatidylethanolamine (PE)	-0.315519	0.216932	0.214743	0.418524	0.411103	0.46699	METABOLITE
taurocholate	0.000827548	Lipid	Primary Bile Acid Metabolism	-0.878851	0.031176	0.629753	0.326194	0.973693	0.59357	METABOLITE
sebacate (C10-DC)	0.000818294	Lipid	Fatty Acid, Dicarboxylate	-0.0562266	-0.0289279	-0.0806585	0.600259	0.769331	0.46247	METABOLITE
quinate	0.000804814	Xenobiotics	Food Component/Plant	1.29587	0.832769	0.0784575	0.0377966	0.26563	0.924632	METABOLITE
3-hydroxylaurate	0.000788845	Lipid	Fatty Acid, Monohydroxy	-0.0414993	0.331898	0.103134	0.897977	0.449182	0.728363	METABOLITE
Escherichia_coli (ORAL)	0.000786187			3.20343e-16	4.52631	2.23235	1	0.5791	0.494525	ORAL
dehydroepiandrosterone sulfate (DHEA-S)	0.000782458	Lipid	Androgenic Steroids	0.592921	0.103666	0.26818	0.105209	0.744549	0.505541	METABOLITE
cysteine-glutathione disulfide	0.000777747	Amino Acid	Glutathione Metabolism	-0.029798	-0.365381	-0.774755	0.831248	0.0382648	0.0003552	METABOLITE
1-oleoyl-GPC (18:1)	0.00077705	Lipid	Lysophospholipid	0.122174	0.0817894	0.0711046	0.450779	0.47145	0.593026	METABOLITE
N6,N6,N6-trimethyllysine	0.000771798	Amino Acid	Lysine Metabolism	0.437669	0.287577	0.380048	0.0343445	0.0997655	0.0374459	METABOLITE
ceramide (d16:1/24:1, d18:1/22:1)*	0.000763741	Lipid	Ceramides	0.517462	0.393604	0.439261	0.0720387	0.0532571	0.0231063	METABOLITE
Klebsiella_variicola (GUT)	0.000762296			-0.80349	-0.138394	-1.63537	0.594032	0.644128	0.426777	GUT
Eggerthella_lenta (GUT)	0.000761461			4.52513	2.86888	1.45418	0.749119	0.522431	0.691102	GUT
behenoyl sphingomyelin (d18:1/22:0)*	0.000756143	Lipid	Sphingomyelins	0.148156	0.306297	0.307229	0.150631	0.0327952	0.0342342	METABOLITE
pentose acid*	0.000755719	Partially Characterized Molecules	Partially Characterized Molecules	-0.0468867	-0.288141	-0.603469	0.943904	0.542626	0.187375	METABOLITE
gamma-glutamylcitrulline*	0.000744287	Peptide	Gamma-glutamyl Amino Acid	0.194313	0.161591	0.112774	0.278927	0.329275	0.62891	METABOLITE
sphingomyelin (d18:1/22:2, d18:2/22:1, d16:1/24:2)*	0.000743787	Lipid	Sphingomyelins	0.0108628	-0.014011	-0.142518	0.935569	0.898191	0.220872	METABOLITE
gamma-glutamylthreonine	0.000742504	Peptide	Gamma-glutamyl Amino Acid	0.0551411	-0.0375721	0.0458149	0.685238	0.726114	0.722513	METABOLITE
uridine	0.000737683	Nucleotide	Pyrimidine Metabolism, Uracil containing	0.084422	0.0963933	0.141268	0.411486	0.229364	0.226414	METABOLITE
CCL11	0.000734127			-0.0149194	-0.00597989	-0.0138789	0.677443	0.790593	0.661623	PROTEIN
stearoyl-arachidonoyl-glycerol (18:0/20:4) [1]*	0.000733545	Lipid	Diacylglycerol	0.235516	0.262067	0.167842	0.357619	0.18111	0.417635	METABOLITE
SLAMF1	0.000732035			-0.0501011	-0.114878	-0.0366741	0.597372	0.244268	0.669479	PROTEIN
Bacteroides_intestinalis (GUT)	0.00072892			-6.8037	1.64686	-2.16049	0.200825	0.618859	0.30988	GUT
gulonate*	0.000728379	Cofactors and Vitamins	Ascorbate and Aldarate Metabolism	-0.0102321	0.0699729	0.123422	0.960825	0.652	0.455315	METABOLITE
hexadecenedioate (C16:1-DC)*	0.000724165	Lipid	Fatty Acid, Dicarboxylate	-0.253239	-0.0820278	0.130086	0.310329	0.745458	0.67212	METABOLITE
Capnocytophaga_leadbetteri (ORAL)	0.000722882			1.60672	1.18171	-0.618054	0.389578	0.219348	0.241567	ORAL
3-indoxyl sulfate	0.000719732	Amino Acid	Tryptophan Metabolism	0.0527008	0.296443	0.32335	0.874283	0.254684	0.217518	METABOLITE
hyocholate	0.000715225	Lipid	Secondary Bile Acid Metabolism	-0.582804	-0.228466	-0.085844	0.104793	0.495639	0.808705	METABOLITE
N-stearoyl-sphinganine (d18:0/18:0)*	0.000712152	Lipid	Dihydroceramides	0.380951	0.91997	0.95946	0.188197	0.00694408	0.00341127	METABOLITE
2-methylbutyrylcarnitine (C5)	0.000709435	Amino Acid	Leucine, Isoleucine and Valine Metabolism	0.342159	0.438436	0.586935	0.0662693	0.0380198	0.00458515	METABOLITE
maleate	0.000709301	Lipid	Fatty Acid, Dicarboxylate	-0.074188	0.00846303	-0.00619264	0.620003	0.93845	0.961204	METABOLITE
Faecalibacterium_prausnitzii (GUT)	0.000709269			0.169322	-0.205095	-0.297706	0.943345	0.286422	0.30988	GUT
deoxycholate	0.000702383	Lipid	Secondary Bile Acid Metabolism	-0.038633	0.229812	0.671572	0.908895	0.489283	0.0144951	METABOLITE
N-acetylthreonine	0.000697745	Amino Acid	Glycine, Serine and Threonine Metabolism	-0.307414	-0.0113675	0.0776967	0.103469	0.956455	0.666139	METABOLITE
MCP-1	0.000696956			-0.0181512	-0.00485189	0.00100812	0.482998	0.809604	0.968578	PROTEIN
Lactobacillus_helveticus (ORAL)	0.000696776			-7.08008	-7.08008	-7.08008	0.618402	0.606498	0.625585	ORAL
Coprococcus_eutactus (GUT)	0.000695554			2.31599	2.7942	-0.45007	0.135593	0.669815	0.122277	GUT
taurocholenate sulfate*	0.000691082	Lipid	Secondary Bile Acid Metabolism	0.201	0.107042	0.112259	0.625803	0.7645	0.780262	METABOLITE
Neisseria_cinerea (ORAL)	0.000688367			0.898539	-0.767845	-2.49879	0.618402	0.606498	0.283051	ORAL
androsterone glucuronide	0.000688367	Lipid	Androgenic Steroids	0.578013	0.423353	0.731427	0.105394	0.265803	0.14365	METABOLITE
1-methyladenosine	0.000688367	Nucleotide	Purine Metabolism, Adenine containing	-0.0390934	0.0287174	0.0452342	0.529379	0.7347	0.54635	METABOLITE
Left leg total body water (%)	0.000688244			0.000696113	0.104186	0.20394	0.994709	0.288298	0.0771368	CLINICAL
trans-urocanate	0.000688244	Amino Acid	Histidine Metabolism	-0.199937	-0.135436	-0.178771	0.521768	0.553701	0.481308	METABOLITE
Bacteroides_dorei (GUT)	0.000686283			4.26247	3.44978	0.768224	0.569672	0.165807	0.452912	GUT
guaiacol sulfate	0.000685388	Xenobiotics	Benzoate Metabolism	-0.223272	0.376516	0.406779	0.509524	0.304193	0.387446	METABOLITE
perfluorooctanoate (PFOA)	0.00068482	Xenobiotics	Chemical	0.95742	0.889511	0.33911	0.279334	0.369897	0.267268	METABOLITE
GlcNAc sulfate conjugate of C21H34O2 steroid	0.000682671	Partially Characterized Molecules	Partially Characterized Molecules	0.180128	-0.000738585	-0.128361	0.771722	0.999027	0.802418	METABOLITE
imidazole propionate	0.000681483	Amino Acid	Histidine Metabolism	-0.0722725	-0.57945	-0.193624	0.915673	0.241559	0.729209	METABOLITE
1,3-dimethylurate	0.00067706	Xenobiotics	Xanthine Metabolism	0.289443	0.115183	-0.0010844	0.489216	0.741705	0.997262	METABOLITE
4-methylnonanoylcarnitine	0.000675725	Lipid	Fatty Acid Metabolism (Acyl Carnitine, Medium Chain)	-0.171356	0.751071	0.773309	0.74596	0.166051	0.202143	METABOLITE
1-palmitoyl-GPC (16:0)	0.000671458	Lipid	Lysophospholipid	0.0255239	0.075839	0.0875564	0.804903	0.371143	0.233839	METABOLITE
hippurate	0.000670456	Xenobiotics	Benzoate Metabolism	-0.52261	0.468301	-0.254958	0.0563231	0.209686	0.579843	METABOLITE
sulfate of piperine metabolite C18H21NO3 (3)*	0.000670436	Xenobiotics	Food Component/Plant	0.151794	-0.382199	-0.108484	0.800964	0.446888	0.862194	METABOLITE
succinate	0.000670436	Energy	TCA Cycle	-0.0857534	-0.0254804	-0.152769	0.482459	0.798615	0.107453	METABOLITE
NT-3	0.000662553			0.121699	0.0607561	0.513991	0.248664	0.696439	0.0250481	PROTEIN
Roseburia_faecis (ORAL)	0.000659395			-0.101331	0.569506	1.77347	0.683604	0.781511	0.204559	ORAL
Roseburia_intestinalis (ORAL)	0.000649123			0.0353202	-0.323062	5.53901	0.89194	0.781511	0.769698	ORAL
TRANCE	0.000647759			-0.00684213	-0.030353	-0.0372257	0.904396	0.588177	0.555959	PROTEIN
Veillonella_rogosae (ORAL)	0.000647582			-0.722095	0.0127909	1.17599	0.365112	0.812092	0.69627	ORAL
dihomolinolenate (20:3n3 or 3n6)	0.000646672	Lipid	Long Chain Polyunsaturated Fatty Acid (n3 and n6)	-0.051892	0.144536	0.114718	0.811163	0.500655	0.576968	METABOLITE
isoursodeoxycholate	0.000643702	Lipid	Secondary Bile Acid Metabolism	0.262573	-0.350235	-0.0849194	0.719158	0.616271	0.906504	METABOLITE
Oribacterium_asaccharolyticum (GUT)	0.00063853			0.147307	3.20343e-16	0	0.749119	1	1	GUT
Streptococcus_pseudopneumoniae (ORAL)	0.000637263			2.65882	1.12821	-1.09568	0.820877	0.905383	0.625585	ORAL
5alpha-androstan-3alpha,17beta-diol monosulfate (2)	0.000612989	Lipid	Androgenic Steroids	-1.55319	-1.14129	-0.233415	0.187563	0.198208	0.798018	METABOLITE
Peptostreptococcus_stomatis (ORAL)	0.000597545			0.748461	1.89799	2.26273	0.751256	0.5791	0.732678	ORAL
1-oleoyl-2-linoleoyl-GPE (18:1/18:2)*	0.000597545	Lipid	Phosphatidylethanolamine (PE)	-0.412216	0.135134	0.045113	0.104621	0.680747	0.844941	METABOLITE
bilirubin degradation product, C16H18N2O5 (4)	0.000596005	Partially Characterized Molecules	Partially Characterized Molecules	-0.496281	-0.399241	-0.759677	0.306878	0.281853	0.0526638	METABOLITE
1-lignoceroyl-GPC (24:0)	0.000593557	Lipid	Lysophospholipid	0.246842	0.0685136	-0.0560005	0.0833394	0.694946	0.716797	METABOLITE
3-(3-amino-3-carboxypropyl)uridine*	0.000585147	Nucleotide	Pyrimidine Metabolism, Uracil containing	-0.242566	-0.105281	0.0652675	0.0485943	0.440121	0.492784	METABOLITE
glutamine_degradant*	0.000576971	Partially Characterized Molecules	Partially Characterized Molecules	0.309055	0.469343	0.817151	0.392545	0.182455	0.00861991	METABOLITE
oleoyl-oleoyl-glycerol (18:1/18:1) [1]*	0.000576109	Lipid	Diacylglycerol	0.164804	0.460951	0.27611	0.579461	0.104173	0.134957	METABOLITE
palmitoyl-oleoyl-glycerol (16:0/18:1) [2]*	0.000574677	Lipid	Diacylglycerol	0.40267	0.794193	0.826723	0.240915	0.0285555	0.00081922	METABOLITE
glycosyl-N-nervonoyl-sphingosine (d18:1/24:1)*	0.000573537	Lipid	Hexosylceramides (HCER)	-0.202998	-0.266662	-0.304236	0.235695	0.140177	0.143575	METABOLITE
CCL3	0.000568461			-0.0290858	0.0528984	0.115872	0.554324	0.402131	0.0198935	PROTEIN
Parvimonas_micra (GUT)	0.00056568			0.0461418	1.15435	2.41173	0.749119	0.749119	0.691102	GUT
3-methoxycatechol sulfate (2)	0.000564575	Xenobiotics	Benzoate Metabolism	0.333601	0.49653	0.79071	0.450066	0.315042	0.19988	METABOLITE
hexadecanedioate (C16)	0.000550202	Lipid	Fatty Acid, Dicarboxylate	-0.106062	0.215447	0.398447	0.596656	0.480849	0.328991	METABOLITE
choline	0.000550202	Lipid	Phospholipid Metabolism	-0.0566501	-0.0208303	-0.00177263	0.568594	0.812805	0.987799	METABOLITE
Prevotella_melaninogenica (GUT)	0.000539799			6.27704	-0.37555	1.05871	0.302789	0.886974	0.122277	GUT
N-palmitoyl-heptadecasphingosine (d17:1/16:0)*	0.000539799	Lipid	Ceramides	0.359893	0.575856	0.406352	0.123613	0.0230121	0.048891	METABOLITE
CCL4	0.000539799			-0.0173107	0.0714897	0.117967	0.716782	0.442857	0.0136487	PROTEIN
N-acetylserine	0.000529782	Amino Acid	Glycine, Serine and Threonine Metabolism	-0.0717341	-0.00182201	0.0593888	0.471288	0.986339	0.585546	METABOLITE
sphingomyelin (d18:2/24:1, d18:1/24:2)*	0.000528692	Lipid	Sphingomyelins	-0.0965648	-0.0730166	-0.180291	0.375256	0.451582	0.0789867	METABOLITE
glycohyocholate	0.000528692	Lipid	Secondary Bile Acid Metabolism	-0.293096	-0.760458	-0.438289	0.673096	0.295861	0.584824	METABOLITE
isovalerylcarnitine (C5)	0.000523664	Amino Acid	Leucine, Isoleucine and Valine Metabolism	0.30822	0.452639	0.443791	0.157206	0.0277024	0.0142399	METABOLITE
N-acetyl-1-methylhistidine*	0.000522245	Amino Acid	Histidine Metabolism	0.958	0.282548	-0.0807565	0.167662	0.440323	0.845234	METABOLITE
Prevotella_sp_oral_taxon_376 (ORAL)	0.000518033			3.20343e-16	3.65711	3.20343e-16	1	0.405381	1	ORAL
Eubacterium_sp_CAG_251 (GUT)	0.000504802			-1.73015	-0.588249	0.81481	0.226994	0.644128	0.691102	GUT
lignoceroylcarnitine (C24)*	0.000447119	Lipid	Fatty Acid Metabolism (Acyl Carnitine, Long Chain Saturated)	0.203256	0.328632	0.418497	0.243542	0.20909	0.099923	METABOLITE
Sodium (mmol/L)	0.000447119			-0.0104807	-0.00203197	0.00321144	0.200146	0.812835	0.575849	CLINICAL
2,3-dihydroxy-5-methylthio-4-pentenoate (DMTPA)*	0.000435008	Amino Acid	Methionine, Cysteine, SAM and Taurine Metabolism	0.0450191	0.0857088	0.242685	0.63777	0.397408	0.0221828	METABOLITE
adenosine 3',5'-cyclic monophosphate (cAMP)	0.000432081	Nucleotide	Purine Metabolism, Adenine containing	0.112486	0.0439823	0.127216	0.48335	0.797465	0.571481	METABOLITE
Streptococcus_salivarius (ORAL)	0.000432081			-1.92068	-0.691662	0.0192895	0.0773874	0.362141	0.69627	ORAL
IL10	0.000432081			-0.0376792	-0.0518163	0.0202863	0.505974	0.362172	0.76332	PROTEIN
Ruminococcus_callidus (GUT)	0.000418931			-2.11865	-1.58396	3.88521	0.545798	0.83117	0.929637	GUT
isoleucine	0.000412652	Amino Acid	Leucine, Isoleucine and Valine Metabolism	0.0911307	0.173584	0.23461	0.474725	0.155085	0.0721424	METABOLITE
Firmicutes_bacterium_CAG_170 (GUT)	0.000410892			0.0421379	-0.756938	-4.83737	0.618859	0.355554	0.171098	GUT
dopamine 3-O-sulfate	0.000410018	Amino Acid	Tyrosine Metabolism	0.171465	0.623616	1.13022	0.761518	0.55465	0.37229	METABOLITE
Ruminococcus_champanellensis (GUT)	0.000410018			-9.0849	-8.9214	-9.0849	0.669815	0.886974	0.691102	GUT
4-imidazoleacetate	0.000406558	Amino Acid	Histidine Metabolism	0.633465	0.178577	0.062209	0.0631053	0.54236	0.85362	METABOLITE
androstenediol (3beta,17beta) monosulfate (1)	0.000398982	Lipid	Androgenic Steroids	0.752243	0.387125	0.570508	0.0495324	0.316501	0.224292	METABOLITE
Lachnoanaerobaculum_saburreum (ORAL)	0.000393282			-1.65223	-0.757501	-0.78253	0.556074	0.781511	0.922258	ORAL
2,6-dihydroxybenzoic acid	0.000392481	Xenobiotics	Drug - Topical Agents	-0.079073	-0.0726611	0.196582	0.815486	0.80146	0.594412	METABOLITE
Selenomonas_sputigena (GUT)	0.000387743			2.83778	3.20343e-16	0	0.749119	1	1	GUT
3-hydroxybutyrate (BHBA)	0.000386965	Lipid	Ketone Bodies	-0.486796	1.16887	-0.631166	0.222209	0.373691	0.114837	METABOLITE
2-hydroxypalmitate	0.000386965	Lipid	Fatty Acid, Monohydroxy	-0.0637061	0.00487714	-0.138462	0.679281	0.96355	0.309572	METABOLITE
Prevotella_shahii (ORAL)	0.000384647			3.17916	2.62744	1.65947	0.297636	0.165518	0.379775	ORAL
3-methyl-2-oxovalerate	0.000383881	Amino Acid	Leucine, Isoleucine and Valine Metabolism	0.11811	0.183581	0.366154	0.54059	0.243644	0.0225389	METABOLITE
Akkermansia_muciniphila (GUT)	0.000383118			-1.94448	-1.76129	-8.65768	0.971654	0.545798	0.627207	GUT
sulfate of piperine metabolite C18H21NO3 (1)*	0.000383118	Xenobiotics	Food Component/Plant	0.285132	0.0405518	0.32631	0.64643	0.933424	0.589998	METABOLITE
(16 or 17)-methylstearate (a19:0 or i19:0)	0.000380847	Lipid	Fatty Acid, Branched	0.103928	0.457228	0.225717	0.744327	0.123916	0.32666	METABOLITE
Turicimonas_muris (GUT)	0.000380095			2.2675	1.7072	0.83243	0.569672	0.886974	0.757278	GUT
1-stearoyl-2-docosahexaenoyl-GPE (18:0/22:6)*	0.000378602	Lipid	Phosphatidylethanolamine (PE)	-0.0731937	0.429175	0.466703	0.818212	0.0966863	0.130484	METABOLITE

### Sheet: C(5) + M(10) + P(5)
	Importance	SUPER PATHWAY	SUB PATHWAY	Log2FoldChange (Mild vs None)	Log2FoldChange (Moderate vs None)	Log2FoldChange (Severe vs None)	P value (Mild vs None)	P value (Moderate vs None)	P value (Severe vs None)	Location
5-(galactosylhydroxy)-L-lysine	0.128279	Amino Acid	Lysine Metabolism	0.472334	-0.131579	-0.453188	0.303592	0.778584	0.348842	METABOLITE
ALT (IU/L)	0.0993454			0.389767	0.780925	1.64226	0.250495	0.0411024	7.97393e-05	CLINICAL
N-acetyl-1-methylhistidine*	0.0927008	Amino Acid	Histidine Metabolism	0.958	0.282548	-0.0807565	0.167662	0.440323	0.845234	METABOLITE
phenol glucuronide	0.0810246	Amino Acid	Tyrosine Metabolism	3.1407	0.888054	1.98025	0.315035	0.0228172	0.280991	METABOLITE
CD244	0.0688175			-0.091092	-0.0728426	0.0163262	0.00430766	0.031687	0.724965	PROTEIN
N,N-dimethyl-5-aminovalerate	0.0674553	Amino Acid	Lysine Metabolism	-0.473104	-0.0912335	-0.453899	0.205312	0.84961	0.410344	METABOLITE
3-hydroxy-2-methylpyridine sulfate	0.0621871	Xenobiotics	Chemical	-1.91688	-1.52261	-2.02341	0.0661249	0.136694	0.13263	METABOLITE
AST (IU/L)	0.05			0.274439	0.407806	1.02778	0.0510646	0.0295115	0.0010647	CLINICAL
N,N-dimethylalanine	0.0411016	Amino Acid	Alanine and Aspartate Metabolism	0.0766788	0.52007	0.345748	0.848503	0.224552	0.42715	METABOLITE
N-methyltaurine	0.0405733	Amino Acid	Methionine, Cysteine, SAM and Taurine Metabolism	0.270996	-0.765364	-0.878461	0.70108	0.142796	0.199166	METABOLITE
CDCP1	0.0351292			-0.29526	-0.0502644	0.210675	0.00412202	0.523022	0.00448751	PROTEIN
FGF-21	0.0338818			-0.0774332	0.0178904	0.164127	0.521381	0.782077	0.0947942	PROTEIN
GGT (U/L)	0.0337682			0.547178	0.934651	1.67162	0.0507579	0.0170714	0.000102297	CLINICAL
vanillic acid glycine	0.033568	Xenobiotics	Food Component/Plant	-3.68359	-3.25155	-1.81152	0.126935	0.0917694	0.266947	METABOLITE
Uric acid (mg/dL)	0.0318774			0.225554	0.366304	0.504049	0.114825	0.00913107	0.00145717	CLINICAL
3-(3-hydroxyphenyl)propionate sulfate	0.0303443	Xenobiotics	Benzoate Metabolism	0.846946	1.44184	1.22847	0.30706	0.0820709	0.434259	METABOLITE
Insulin (mg/dL)	0.0212076			-1.15403	-0.614693	0.0110263	0.1161	0.231162	0.984926	CLINICAL
CXCL9	0.0179807			-0.0564978	-0.0195772	0.0337846	0.292674	0.634544	0.420436	PROTEIN
diacylglycerol (14:0/18:1, 16:0/16:1) [2]*	0.0178964	Lipid	Diacylglycerol	0.585039	0.780628	0.494728	0.306092	0.13645	0.313519	METABOLITE
LIF-R	0.0128616			-0.0400213	0.0121998	0.0510208	0.160337	0.707349	0.0451093	PROTEIN

### Sheet: C(5) + M(10) + P(5) + G(10)
	Importance	SUPER PATHWAY	SUB PATHWAY	Log2FoldChange (Mild vs None)	Log2FoldChange (Moderate vs None)	Log2FoldChange (Severe vs None)	P value (Mild vs None)	P value (Moderate vs None)	P value (Severe vs None)	Location
N,N-dimethyl-5-aminovalerate	0.069551	Amino Acid	Lysine Metabolism	-0.473104	-0.0912335	-0.453899	0.205312	0.84961	0.410344	METABOLITE
5-(galactosylhydroxy)-L-lysine	0.0640369	Amino Acid	Lysine Metabolism	0.472334	-0.131579	-0.453188	0.303592	0.778584	0.348842	METABOLITE
N-acetyl-1-methylhistidine*	0.0628504	Amino Acid	Histidine Metabolism	0.958	0.282548	-0.0807565	0.167662	0.440323	0.845234	METABOLITE
phenol glucuronide	0.0606414	Amino Acid	Tyrosine Metabolism	3.1407	0.888054	1.98025	0.315035	0.0228172	0.280991	METABOLITE
Barnesiella_intestinihominis (GUT)	0.0571265			-2.03358	1.3766	-0.662196	0.0699544	0.0428256	0.289315	GUT
ALT (IU/L)	0.0567458			0.389767	0.780925	1.64226	0.250495	0.0411024	7.97393e-05	CLINICAL
CDCP1	0.0513282			-0.29526	-0.0502644	0.210675	0.00412202	0.523022	0.00448751	PROTEIN
N,N-dimethylalanine	0.0445291	Amino Acid	Alanine and Aspartate Metabolism	0.0766788	0.52007	0.345748	0.848503	0.224552	0.42715	METABOLITE
3-hydroxy-2-methylpyridine sulfate	0.0443636	Xenobiotics	Chemical	-1.91688	-1.52261	-2.02341	0.0661249	0.136694	0.13263	METABOLITE
AST (IU/L)	0.042847			0.274439	0.407806	1.02778	0.0510646	0.0295115	0.0010647	CLINICAL
CD244	0.0428135			-0.091092	-0.0728426	0.0163262	0.00430766	0.031687	0.724965	PROTEIN
vanillic acid glycine	0.0354597	Xenobiotics	Food Component/Plant	-3.68359	-3.25155	-1.81152	0.126935	0.0917694	0.266947	METABOLITE
Dorea_longicatena (GUT)	0.0353799			-2.04546	-0.939122	-2.81266	0.0156802	0.0756221	0.00410705	GUT
N-methyltaurine	0.031773	Amino Acid	Methionine, Cysteine, SAM and Taurine Metabolism	0.270996	-0.765364	-0.878461	0.70108	0.142796	0.199166	METABOLITE
FGF-21	0.0308494			-0.0774332	0.0178904	0.164127	0.521381	0.782077	0.0947942	PROTEIN
Coprococcus_comes (GUT)	0.0288316			-1.44785	1.14289	-2.52341	0.393769	0.83117	0.0702657	GUT
Prevotella_sp_CAG_279 (GUT)	0.0268334			-2.16125	-3.64193	-0.00205576	0.117942	0.0756221	0.757278	GUT
Insulin (mg/dL)	0.0248849			-1.15403	-0.614693	0.0110263	0.1161	0.231162	0.984926	CLINICAL
Eubacterium_sp_CAG_180 (GUT)	0.0232212			0.803476	1.04162	-4.07943	0.319767	0.803566	0.111961	GUT
diacylglycerol (14:0/18:1, 16:0/16:1) [2]*	0.0222332	Lipid	Diacylglycerol	0.585039	0.780628	0.494728	0.306092	0.13645	0.313519	METABOLITE
3-(3-hydroxyphenyl)propionate sulfate	0.022135	Xenobiotics	Benzoate Metabolism	0.846946	1.44184	1.22847	0.30706	0.0820709	0.434259	METABOLITE
Uric acid (mg/dL)	0.0201186			0.225554	0.366304	0.504049	0.114825	0.00913107	0.00145717	CLINICAL
LIF-R	0.0185327			-0.0400213	0.0121998	0.0510208	0.160337	0.707349	0.0451093	PROTEIN
Ruminococcus_bromii (GUT)	0.015246			-1.67267	-1.44167	-4.8406	0.226994	0.155218	0.0192834	GUT
Roseburia_intestinalis (GUT)	0.0145285			2.10263	1.71109	1.04842	0.319767	0.0880815	0.894626	GUT
GGT (U/L)	0.0141811			0.547178	0.934651	1.67162	0.0507579	0.0170714	0.000102297	CLINICAL
CXCL9	0.0128547			-0.0564978	-0.0195772	0.0337846	0.292674	0.634544	0.420436	PROTEIN
Rothia_mucilaginosa (GUT)	0.0108039			1.4868	0.553132	0.517911	0.776205	0.393769	0.536499	GUT
Turicimonas_muris (GUT)	0.00782659			2.2675	1.7072	0.83243	0.569672	0.886974	0.757278	GUT
Streptococcus_mitis (GUT)	0.00747318			6.06563	2.33059	1.44183	0.0756221	0.0330063	0.0850891	GUT

### Sheet: C(5) + M(10) + P(5) + O(10)
	Importance	SUPER PATHWAY	SUB PATHWAY	Log2FoldChange (Mild vs None)	Log2FoldChange (Moderate vs None)	Log2FoldChange (Severe vs None)	P value (Mild vs None)	P value (Moderate vs None)	P value (Severe vs None)	Location
N,N-dimethyl-5-aminovalerate	0.0770182	Amino Acid	Lysine Metabolism	-0.473104	-0.0912335	-0.453899	0.205312	0.84961	0.410344	METABOLITE
phenol glucuronide	0.0733796	Amino Acid	Tyrosine Metabolism	3.1407	0.888054	1.98025	0.315035	0.0228172	0.280991	METABOLITE
CD244	0.0640681			-0.091092	-0.0728426	0.0163262	0.00430766	0.031687	0.724965	PROTEIN
AST (IU/L)	0.0622442			0.274439	0.407806	1.02778	0.0510646	0.0295115	0.0010647	CLINICAL
CDCP1	0.0597935			-0.29526	-0.0502644	0.210675	0.00412202	0.523022	0.00448751	PROTEIN
Actinomyces_naeslundii (ORAL)	0.0560775			-0.956041	-1.91851	0.921174	0.441409	0.104274	0.241567	ORAL
N-acetyl-1-methylhistidine*	0.0560471	Amino Acid	Histidine Metabolism	0.958	0.282548	-0.0807565	0.167662	0.440323	0.845234	METABOLITE
5-(galactosylhydroxy)-L-lysine	0.0559512	Amino Acid	Lysine Metabolism	0.472334	-0.131579	-0.453188	0.303592	0.778584	0.348842	METABOLITE
Veillonella_infantium (ORAL)	0.0438647			-1.02834	-0.365494	0.222369	0.0264946	0.405381	0.283051	ORAL
FGF-21	0.0398522			-0.0774332	0.0178904	0.164127	0.521381	0.782077	0.0947942	PROTEIN
vanillic acid glycine	0.036704	Xenobiotics	Food Component/Plant	-3.68359	-3.25155	-1.81152	0.126935	0.0917694	0.266947	METABOLITE
Campylobacter_concisus (ORAL)	0.0366501			-0.234019	-0.75742	-1.10094	0.820877	0.104274	0.0637091	ORAL
Campylobacter_showae (ORAL)	0.0312409			1.71727	0.426206	-0.246086	0.160383	0.781511	0.434967	ORAL
ALT (IU/L)	0.030062			0.389767	0.780925	1.64226	0.250495	0.0411024	7.97393e-05	CLINICAL
N-methyltaurine	0.0291397	Amino Acid	Methionine, Cysteine, SAM and Taurine Metabolism	0.270996	-0.765364	-0.878461	0.70108	0.142796	0.199166	METABOLITE
diacylglycerol (14:0/18:1, 16:0/16:1) [2]*	0.027736	Lipid	Diacylglycerol	0.585039	0.780628	0.494728	0.306092	0.13645	0.313519	METABOLITE
GGT (U/L)	0.0219261			0.547178	0.934651	1.67162	0.0507579	0.0170714	0.000102297	CLINICAL
Treponema_vincentii (ORAL)	0.0217805			-3.17804	0.461121	-0.334969	0.365112	0.23458	0.591444	ORAL
Uric acid (mg/dL)	0.0196919			0.225554	0.366304	0.504049	0.114825	0.00913107	0.00145717	CLINICAL
Solobacterium_moorei (ORAL)	0.0196267			-0.101416	1.35713	2.10345	0.496979	0.451566	0.329114	ORAL
Cardiobacterium_hominis (ORAL)	0.0194409			-0.433813	-0.788592	-0.143159	0.717153	0.634461	0.732678	ORAL
3-hydroxy-2-methylpyridine sulfate	0.0176009	Xenobiotics	Chemical	-1.91688	-1.52261	-2.02341	0.0661249	0.136694	0.13263	METABOLITE
Insulin (mg/dL)	0.016948			-1.15403	-0.614693	0.0110263	0.1161	0.231162	0.984926	CLINICAL
CXCL9	0.0155519			-0.0564978	-0.0195772	0.0337846	0.292674	0.634544	0.420436	PROTEIN
3-(3-hydroxyphenyl)propionate sulfate	0.0139122	Xenobiotics	Benzoate Metabolism	0.846946	1.44184	1.22847	0.30706	0.0820709	0.434259	METABOLITE
LIF-R	0.0132692			-0.0400213	0.0121998	0.0510208	0.160337	0.707349	0.0451093	PROTEIN
N,N-dimethylalanine	0.0125356	Amino Acid	Alanine and Aspartate Metabolism	0.0766788	0.52007	0.345748	0.848503	0.224552	0.42715	METABOLITE
Porphyromonas_endodontalis (ORAL)	0.0121196			-0.151576	-0.646218	-2.37005	0.556074	0.19104	0.00841546	ORAL
Aggregatibacter_sp_oral_taxon_458 (ORAL)	0.00806081			-0.918067	-1.03325	-0.182473	0.820877	0.842961	1	ORAL
Kingella_oralis (ORAL)	0.00770669			1.88744	-0.890897	1.53236	0.820877	0.606498	0.558185	ORAL

### Sheet: C(5)+M(10)+P(5)+G(10)+O(10)
	Importance	SUPER PATHWAY	SUB PATHWAY	Log2FoldChange (Mild vs None)	Log2FoldChange (Moderate vs None)	Log2FoldChange (Severe vs None)	P value (Mild vs None)	P value (Moderate vs None)	P value (Severe vs None)	Location
phenol glucuronide	0.0887917	Amino Acid	Tyrosine Metabolism	3.1407	0.888054	1.98025	0.315035	0.0228172	0.280991	METABOLITE
Barnesiella_intestinihominis (GUT)	0.0658305			-2.03358	1.3766	-0.662196	0.0699544	0.0428256	0.289315	GUT
N-acetyl-1-methylhistidine*	0.0653273	Amino Acid	Histidine Metabolism	0.958	0.282548	-0.0807565	0.167662	0.440323	0.845234	METABOLITE
5-(galactosylhydroxy)-L-lysine	0.0541281	Amino Acid	Lysine Metabolism	0.472334	-0.131579	-0.453188	0.303592	0.778584	0.348842	METABOLITE
Actinomyces_naeslundii (ORAL)	0.05097			-0.956041	-1.91851	0.921174	0.441409	0.104274	0.241567	ORAL
CDCP1	0.0474353			-0.29526	-0.0502644	0.210675	0.00412202	0.523022	0.00448751	PROTEIN
3-hydroxy-2-methylpyridine sulfate	0.0462822	Xenobiotics	Chemical	-1.91688	-1.52261	-2.02341	0.0661249	0.136694	0.13263	METABOLITE
ALT (IU/L)	0.0365339			0.389767	0.780925	1.64226	0.250495	0.0411024	7.97393e-05	CLINICAL
Campylobacter_concisus (ORAL)	0.0329922			-0.234019	-0.75742	-1.10094	0.820877	0.104274	0.0637091	ORAL
N-methyltaurine	0.0313932	Amino Acid	Methionine, Cysteine, SAM and Taurine Metabolism	0.270996	-0.765364	-0.878461	0.70108	0.142796	0.199166	METABOLITE
Roseburia_intestinalis (GUT)	0.0292742			2.10263	1.71109	1.04842	0.319767	0.0880815	0.894626	GUT
Porphyromonas_endodontalis (ORAL)	0.0279157			-0.151576	-0.646218	-2.37005	0.556074	0.19104	0.00841546	ORAL
N,N-dimethyl-5-aminovalerate	0.0272222	Amino Acid	Lysine Metabolism	-0.473104	-0.0912335	-0.453899	0.205312	0.84961	0.410344	METABOLITE
Dorea_longicatena (GUT)	0.0270876			-2.04546	-0.939122	-2.81266	0.0156802	0.0756221	0.00410705	GUT
Streptococcus_mitis (GUT)	0.0262336			6.06563	2.33059	1.44183	0.0756221	0.0330063	0.0850891	GUT
FGF-21	0.0242442			-0.0774332	0.0178904	0.164127	0.521381	0.782077	0.0947942	PROTEIN
N,N-dimethylalanine	0.023885	Amino Acid	Alanine and Aspartate Metabolism	0.0766788	0.52007	0.345748	0.848503	0.224552	0.42715	METABOLITE
Veillonella_infantium (ORAL)	0.0236372			-1.02834	-0.365494	0.222369	0.0264946	0.405381	0.283051	ORAL
Insulin (mg/dL)	0.0236291			-1.15403	-0.614693	0.0110263	0.1161	0.231162	0.984926	CLINICAL
Aggregatibacter_sp_oral_taxon_458 (ORAL)	0.0207574			-0.918067	-1.03325	-0.182473	0.820877	0.842961	1	ORAL
AST (IU/L)	0.0203984			0.274439	0.407806	1.02778	0.0510646	0.0295115	0.0010647	CLINICAL
CXCL9	0.0183677			-0.0564978	-0.0195772	0.0337846	0.292674	0.634544	0.420436	PROTEIN
Solobacterium_moorei (ORAL)	0.017687			-0.101416	1.35713	2.10345	0.496979	0.451566	0.329114	ORAL
Prevotella_sp_CAG_279 (GUT)	0.0169834			-2.16125	-3.64193	-0.00205576	0.117942	0.0756221	0.757278	GUT
Campylobacter_showae (ORAL)	0.0161308			1.71727	0.426206	-0.246086	0.160383	0.781511	0.434967	ORAL
3-(3-hydroxyphenyl)propionate sulfate	0.0158508	Xenobiotics	Benzoate Metabolism	0.846946	1.44184	1.22847	0.30706	0.0820709	0.434259	METABOLITE
GGT (U/L)	0.0156388			0.547178	0.934651	1.67162	0.0507579	0.0170714	0.000102297	CLINICAL
Ruminococcus_bromii (GUT)	0.0139934			-1.67267	-1.44167	-4.8406	0.226994	0.155218	0.0192834	GUT
vanillic acid glycine	0.0120619	Xenobiotics	Food Component/Plant	-3.68359	-3.25155	-1.81152	0.126935	0.0917694	0.266947	METABOLITE
Uric acid (mg/dL)	0.0120281			0.225554	0.366304	0.504049	0.114825	0.00913107	0.00145717	CLINICAL
Turicimonas_muris (GUT)	0.0112511			2.2675	1.7072	0.83243	0.569672	0.886974	0.757278	GUT
Cardiobacterium_hominis (ORAL)	0.0109821			-0.433813	-0.788592	-0.143159	0.717153	0.634461	0.732678	ORAL
Kingella_oralis (ORAL)	0.0105622			1.88744	-0.890897	1.53236	0.820877	0.606498	0.558185	ORAL
Eubacterium_sp_CAG_180 (GUT)	0.00841777			0.803476	1.04162	-4.07943	0.319767	0.803566	0.111961	GUT
CD244	0.00681892			-0.091092	-0.0728426	0.0163262	0.00430766	0.031687	0.724965	PROTEIN
diacylglycerol (14:0/18:1, 16:0/16:1) [2]*	0.0064716	Lipid	Diacylglycerol	0.585039	0.780628	0.494728	0.306092	0.13645	0.313519	METABOLITE
Coprococcus_comes (GUT)	0.00489633			-1.44785	1.14289	-2.52341	0.393769	0.83117	0.0702657	GUT
LIF-R	0.00462075			-0.0400213	0.0121998	0.0510208	0.160337	0.707349	0.0451093	PROTEIN
Rothia_mucilaginosa (GUT)	0.00326847			1.4868	0.553132	0.517911	0.776205	0.393769	0.536499	GUT

### Sheet: C(5) + M(5) + P(5)
	Importance	SUPER PATHWAY	SUB PATHWAY	Log2FoldChange (Mild vs None)	Log2FoldChange (Moderate vs None)	Log2FoldChange (Severe vs None)	P value (Mild vs None)	P value (Moderate vs None)	P value (Severe vs None)	Location
5-(galactosylhydroxy)-L-lysine	0.144899	Amino Acid	Lysine Metabolism	0.472334	-0.131579	-0.453188	0.303592	0.778584	0.348842	METABOLITE
N,N-dimethyl-5-aminovalerate	0.102612	Amino Acid	Lysine Metabolism	-0.473104	-0.0912335	-0.453899	0.205312	0.84961	0.410344	METABOLITE
Barnesiella_intestinihominis (GUT)	0.0883572	Amino Acid	Lysine Metabolism	-2.03358	1.3766	-0.662196	0.0699544	0.0428256	0.289315	GUT
phenol glucuronide	0.082621	Amino Acid	Tyrosine Metabolism	3.1407	0.888054	1.98025	0.315035	0.0228172	0.280991	METABOLITE
N-methyltaurine	0.0785784	Amino Acid	Methionine, Cysteine, SAM and Taurine Metabolism	0.270996	-0.765364	-0.878461	0.70108	0.142796	0.199166	METABOLITE
ALT (IU/L)	0.0776154	Amino Acid	Lysine Metabolism	0.389767	0.780925	1.64226	0.250495	0.0411024	7.97393e-05	CLINICAL
AST (IU/L)	0.05878	Amino Acid	Alanine and Aspartate Metabolism	0.274439	0.407806	1.02778	0.0510646	0.0295115	0.0010647	CLINICAL
CD244	0.0536386	Amino Acid	Methionine, Cysteine, SAM and Taurine Metabolism	-0.091092	-0.0728426	0.0163262	0.00430766	0.031687	0.724965	PROTEIN
N,N-dimethylalanine	0.0524046	Amino Acid	Alanine and Aspartate Metabolism	0.0766788	0.52007	0.345748	0.848503	0.224552	0.42715	METABOLITE
Dorea_longicatena (GUT)	0.0514594			-2.04546	-0.939122	-2.81266	0.0156802	0.0756221	0.00410705	GUT
Uric acid (mg/dL)	0.0378043			0.225554	0.366304	0.504049	0.114825	0.00913107	0.00145717	CLINICAL
Insulin (mg/dL)	0.0341668			-1.15403	-0.614693	0.0110263	0.1161	0.231162	0.984926	CLINICAL
CDCP1	0.0274283			-0.29526	-0.0502644	0.210675	0.00412202	0.523022	0.00448751	PROTEIN
Prevotella_sp_CAG_279 (GUT)	0.0267424			-2.16125	-3.64193	-0.00205576	0.117942	0.0756221	0.757278	GUT
GGT (U/L)	0.0261752			0.547178	0.934651	1.67162	0.0507579	0.0170714	0.000102297	CLINICAL
FGF-21	0.0138669			-0.0774332	0.0178904	0.164127	0.521381	0.782077	0.0947942	PROTEIN
Ruminococcus_bromii (GUT)	0.0137789			-1.67267	-1.44167	-4.8406	0.226994	0.155218	0.0192834	GUT
Roseburia_intestinalis (GUT)	0.0135147			2.10263	1.71109	1.04842	0.319767	0.0880815	0.894626	GUT
CXCL9	0.0107447			-0.0564978	-0.0195772	0.0337846	0.292674	0.634544	0.420436	PROTEIN
LIF-R	0.00481239			-0.0400213	0.0121998	0.0510208	0.160337	0.707349	0.0451093	PROTEIN

### Sheet: C(5) + M(5) + P(5) + O(5)
	Importance	SUPER PATHWAY	SUB PATHWAY	Log2FoldChange (Mild vs None)	Log2FoldChange (Moderate vs None)	Log2FoldChange (Severe vs None)	P value (Mild vs None)	P value (Moderate vs None)	P value (Severe vs None)	Location
5-(galactosylhydroxy)-L-lysine	0.118573	Amino Acid	Lysine Metabolism	0.472334	-0.131579	-0.453188	0.303592	0.778584	0.348842	METABOLITE
Actinomyces_naeslundii (ORAL)	0.101752			-0.956041	-1.91851	0.921174	0.441409	0.104274	0.241567	ORAL
ALT (IU/L)	0.0946049			0.389767	0.780925	1.64226	0.250495	0.0411024	7.97393e-05	CLINICAL
N,N-dimethyl-5-aminovalerate	0.0873422	Amino Acid	Lysine Metabolism	-0.473104	-0.0912335	-0.453899	0.205312	0.84961	0.410344	METABOLITE
phenol glucuronide	0.064912	Amino Acid	Tyrosine Metabolism	3.1407	0.888054	1.98025	0.315035	0.0228172	0.280991	METABOLITE
N-methyltaurine	0.0518298	Amino Acid	Methionine, Cysteine, SAM and Taurine Metabolism	0.270996	-0.765364	-0.878461	0.70108	0.142796	0.199166	METABOLITE
AST (IU/L)	0.0518022			0.274439	0.407806	1.02778	0.0510646	0.0295115	0.0010647	CLINICAL
Veillonella_infantium (ORAL)	0.0505391			-1.02834	-0.365494	0.222369	0.0264946	0.405381	0.283051	ORAL
CD244	0.0489017			-0.091092	-0.0728426	0.0163262	0.00430766	0.031687	0.724965	PROTEIN
N,N-dimethylalanine	0.0443785	Amino Acid	Alanine and Aspartate Metabolism	0.0766788	0.52007	0.345748	0.848503	0.224552	0.42715	METABOLITE
Campylobacter_concisus (ORAL)	0.0434775			-0.234019	-0.75742	-1.10094	0.820877	0.104274	0.0637091	ORAL
CDCP1	0.0428855			-0.29526	-0.0502644	0.210675	0.00412202	0.523022	0.00448751	PROTEIN
Insulin (mg/dL)	0.0353684			-1.15403	-0.614693	0.0110263	0.1161	0.231162	0.984926	CLINICAL
Uric acid (mg/dL)	0.0344983			0.225554	0.366304	0.504049	0.114825	0.00913107	0.00145717	CLINICAL
FGF-21	0.0317948			-0.0774332	0.0178904	0.164127	0.521381	0.782077	0.0947942	PROTEIN
Campylobacter_showae (ORAL)	0.0279136			1.71727	0.426206	-0.246086	0.160383	0.781511	0.434967	ORAL
LIF-R	0.022951			-0.0400213	0.0121998	0.0510208	0.160337	0.707349	0.0451093	PROTEIN
Treponema_vincentii (ORAL)	0.0198544			-3.17804	0.461121	-0.334969	0.365112	0.23458	0.591444	ORAL
GGT (U/L)	0.0140732			0.547178	0.934651	1.67162	0.0507579	0.0170714	0.000102297	CLINICAL
CXCL9	0.0125473			-0.0564978	-0.0195772	0.0337846	0.292674	0.634544	0.420436	PROTEIN

### Sheet: C(5)+M(5)+P(5)+G(5)+O(5)
	Importance	SUPER PATHWAY	SUB PATHWAY	Log2FoldChange (Mild vs None)	Log2FoldChange (Moderate vs None)	Log2FoldChange (Severe vs None)	P value (Mild vs None)	P value (Moderate vs None)	P value (Severe vs None)	Location
N,N-dimethyl-5-aminovalerate	0.0963551	Amino Acid	Lysine Metabolism	-0.473104	-0.0912335	-0.453899	0.205312	0.84961	0.410344	METABOLITE
5-(galactosylhydroxy)-L-lysine	0.0929776	Amino Acid	Lysine Metabolism	0.472334	-0.131579	-0.453188	0.303592	0.778584	0.348842	METABOLITE
ALT (IU/L)	0.0708938			0.389767	0.780925	1.64226	0.250495	0.0411024	7.97393e-05	CLINICAL
phenol glucuronide	0.0695258	Amino Acid	Tyrosine Metabolism	3.1407	0.888054	1.98025	0.315035	0.0228172	0.280991	METABOLITE
Actinomyces_naeslundii (ORAL)	0.0598205			-0.956041	-1.91851	0.921174	0.441409	0.104274	0.241567	ORAL
AST (IU/L)	0.0561901			0.274439	0.407806	1.02778	0.0510646	0.0295115	0.0010647	CLINICAL
N,N-dimethylalanine	0.0527795	Amino Acid	Alanine and Aspartate Metabolism	0.0766788	0.52007	0.345748	0.848503	0.224552	0.42715	METABOLITE
CDCP1	0.0506408			-0.29526	-0.0502644	0.210675	0.00412202	0.523022	0.00448751	PROTEIN
CD244	0.0496362			-0.091092	-0.0728426	0.0163262	0.00430766	0.031687	0.724965	PROTEIN
Barnesiella_intestinihominis (GUT)	0.048577			-2.03358	1.3766	-0.662196	0.0699544	0.0428256	0.289315	GUT
Veillonella_infantium (ORAL)	0.0458295			-1.02834	-0.365494	0.222369	0.0264946	0.405381	0.283051	ORAL
N-methyltaurine	0.0376106	Amino Acid	Methionine, Cysteine, SAM and Taurine Metabolism	0.270996	-0.765364	-0.878461	0.70108	0.142796	0.199166	METABOLITE
Dorea_longicatena (GUT)	0.0371812			-2.04546	-0.939122	-2.81266	0.0156802	0.0756221	0.00410705	GUT
Treponema_vincentii (ORAL)	0.0331667			-3.17804	0.461121	-0.334969	0.365112	0.23458	0.591444	ORAL
Uric acid (mg/dL)	0.0297798			0.225554	0.366304	0.504049	0.114825	0.00913107	0.00145717	CLINICAL
Prevotella_sp_CAG_279 (GUT)	0.0259896			-2.16125	-3.64193	-0.00205576	0.117942	0.0756221	0.757278	GUT
Insulin (mg/dL)	0.0226032			-1.15403	-0.614693	0.0110263	0.1161	0.231162	0.984926	CLINICAL
LIF-R	0.021699			-0.0400213	0.0121998	0.0510208	0.160337	0.707349	0.0451093	PROTEIN
Campylobacter_showae (ORAL)	0.0191652			1.71727	0.426206	-0.246086	0.160383	0.781511	0.434967	ORAL
FGF-21	0.0161904			-0.0774332	0.0178904	0.164127	0.521381	0.782077	0.0947942	PROTEIN
GGT (U/L)	0.0156702			0.547178	0.934651	1.67162	0.0507579	0.0170714	0.000102297	CLINICAL
Roseburia_intestinalis (GUT)	0.015312			2.10263	1.71109	1.04842	0.319767	0.0880815	0.894626	GUT
Campylobacter_concisus (ORAL)	0.0113119			-0.234019	-0.75742	-1.10094	0.820877	0.104274	0.0637091	ORAL
Ruminococcus_bromii (GUT)	0.0109821			-1.67267	-1.44167	-4.8406	0.226994	0.155218	0.0192834	GUT
CXCL9	0.0101122			-0.0564978	-0.0195772	0.0337846	0.292674	0.634544	0.420436	PROTEIN
