## Supplementary material for "Multi-omics analysis reveals the impact of microbiota on host metabolism in hepatic steatosis": Supplementary Dataset 16N.xlsx (part 1 of 3)

### Sheet: Edges (Unfiltered)
source	target	correlation	pvalue	padj
Sodium (mmol/L)	Liver fat (%)	0.131958	0.341518	0.732733
Potassium (mmol/L)	Liver fat (%)	-0.15246	0.271078	0.67691
Potassium (mmol/L)	Sodium (mmol/L)	0.0192251	0.890255	0.973079
Creatinine (mg/dL)	Liver fat (%)	0.387904	0.00375289	0.0850005
Creatinine (mg/dL)	Sodium (mmol/L)	0.12681	0.360849	0.746347
Creatinine (mg/dL)	Potassium (mmol/L)	0.138038	0.319539	0.716272
Urea (BUN) (mg/dL)	Liver fat (%)	-0.00697112	0.960099	0.990565
Urea (BUN) (mg/dL)	Sodium (mmol/L)	0.2517	0.0663558	0.386021
Urea (BUN) (mg/dL)	Potassium (mmol/L)	0.123349	0.374207	0.755415
Urea (BUN) (mg/dL)	Creatinine (mg/dL)	0.381412	0.0044321	0.0940193
Uric acid (mg/dL)	Liver fat (%)	0.497254	0.000130679	0.00869996
Uric acid (mg/dL)	Sodium (mmol/L)	0.0893906	0.520352	0.839401
Uric acid (mg/dL)	Potassium (mmol/L)	-0.104196	0.453368	0.804781
Uric acid (mg/dL)	Creatinine (mg/dL)	0.437459	0.00094021	0.0349533
Uric acid (mg/dL)	Urea (BUN) (mg/dL)	0.0172085	0.901706	0.976096
ALT (IU/L)	Liver fat (%)	0.717185	1.05498e-09	4.79095e-07
ALT (IU/L)	Sodium (mmol/L)	0.0809067	0.560847	0.858631
ALT (IU/L)	Potassium (mmol/L)	-0.0165604	0.905391	0.977171
ALT (IU/L)	Creatinine (mg/dL)	0.437511	0.000938761	0.0349138
ALT (IU/L)	Urea (BUN) (mg/dL)	-0.0237801	0.864474	0.966043
ALT (IU/L)	Uric acid (mg/dL)	0.485965	0.000195094	0.0116572
AST (IU/L)	Liver fat (%)	0.589557	2.72318e-06	0.000414444
AST (IU/L)	Sodium (mmol/L)	0.0417782	0.764213	0.936472
AST (IU/L)	Potassium (mmol/L)	0.0153236	0.912428	0.978998
AST (IU/L)	Creatinine (mg/dL)	0.322322	0.0174554	0.203597
AST (IU/L)	Urea (BUN) (mg/dL)	0.00211498	0.98789	0.997244
AST (IU/L)	Uric acid (mg/dL)	0.50096	0.000114217	0.00787619
AST (IU/L)	ALT (IU/L)	0.849041	5.02125e-16	8.85375e-13
GGT (U/L)	Liver fat (%)	0.589189	2.77224e-06	0.000420826
GGT (U/L)	Sodium (mmol/L)	0.190596	0.167429	0.567049
GGT (U/L)	Potassium (mmol/L)	0.0513276	0.712428	0.91929
GGT (U/L)	Creatinine (mg/dL)	0.54226	2.28161e-05	0.00231116
GGT (U/L)	Urea (BUN) (mg/dL)	0.108632	0.434262	0.793833
GGT (U/L)	Uric acid (mg/dL)	0.630912	3.1551e-07	6.81804e-05
GGT (U/L)	ALT (IU/L)	0.74979	6.82968e-11	4.06715e-08
GGT (U/L)	AST (IU/L)	0.620536	5.57951e-07	0.000110351
Alkaline phosphatase (IU/L)	Liver fat (%)	0.00263188	0.984931	0.996387
Alkaline phosphatase (IU/L)	Sodium (mmol/L)	0.0816681	0.557153	0.857059
Alkaline phosphatase (IU/L)	Potassium (mmol/L)	-0.119969	0.387539	0.764384
Alkaline phosphatase (IU/L)	Creatinine (mg/dL)	0.11724	0.398507	0.771568
Alkaline phosphatase (IU/L)	Urea (BUN) (mg/dL)	0.121168	0.382777	0.76117
Alkaline phosphatase (IU/L)	Uric acid (mg/dL)	0.25499	0.0627675	0.376606
Alkaline phosphatase (IU/L)	ALT (IU/L)	0.055052	0.692561	0.912402
Alkaline phosphatase (IU/L)	AST (IU/L)	0.177607	0.198847	0.605331
Alkaline phosphatase (IU/L)	GGT (U/L)	0.1579	0.254144	0.66177
Total Bilirubin (mg/dL)	Liver fat (%)	-0.0830441	0.550507	0.854003
Total Bilirubin (mg/dL)	Sodium (mmol/L)	0.227759	0.0976477	0.456572
Total Bilirubin (mg/dL)	Potassium (mmol/L)	-0.0990647	0.476034	0.816664
Total Bilirubin (mg/dL)	Creatinine (mg/dL)	0.0432071	0.756393	0.934052
Total Bilirubin (mg/dL)	Urea (BUN) (mg/dL)	-0.0567717	0.683455	0.909044
Total Bilirubin (mg/dL)	Uric acid (mg/dL)	0.0468231	0.736711	0.927719
Total Bilirubin (mg/dL)	ALT (IU/L)	-0.00871921	0.950105	0.988341
Total Bilirubin (mg/dL)	AST (IU/L)	0.0644387	0.643416	0.893415
Total Bilirubin (mg/dL)	GGT (U/L)	-0.0472521	0.734387	0.9269
Total Bilirubin (mg/dL)	Alkaline phosphatase (IU/L)	-0.0760351	0.58475	0.869019
Albumin (g/dL)	Liver fat (%)	0.195242	0.157123	0.553378
Albumin (g/dL)	Sodium (mmol/L)	0.167421	0.226255	0.6344
Albumin (g/dL)	Potassium (mmol/L)	0.0393831	0.777374	0.940612
Albumin (g/dL)	Creatinine (mg/dL)	0.348134	0.00989044	0.149408
Albumin (g/dL)	Urea (BUN) (mg/dL)	0.0437474	0.753441	0.933139
Albumin (g/dL)	Uric acid (mg/dL)	0.203771	0.139429	0.527631
Albumin (g/dL)	ALT (IU/L)	0.370215	0.00586014	0.110781
Albumin (g/dL)	AST (IU/L)	0.326509	0.0159681	0.194209
Albumin (g/dL)	GGT (U/L)	0.432641	0.00108573	0.0383884
Albumin (g/dL)	Alkaline phosphatase (IU/L)	0.19874	0.149675	0.542944
Albumin (g/dL)	Total Bilirubin (mg/dL)	0.171738	0.214336	0.62229
Creatine Kinase (U/L)	Liver fat (%)	0.471747	0.000316976	0.0164764
Creatine Kinase (U/L)	Sodium (mmol/L)	0.0354749	0.79898	0.94718
Creatine Kinase (U/L)	Potassium (mmol/L)	0.0226887	0.870639	0.967672
Creatine Kinase (U/L)	Creatinine (mg/dL)	0.506294	9.3842e-05	0.00680125
Creatine Kinase (U/L)	Urea (BUN) (mg/dL)	0.251171	0.0669475	0.387446
Creatine Kinase (U/L)	Uric acid (mg/dL)	0.455172	0.00054382	0.0240985
Creatine Kinase (U/L)	ALT (IU/L)	0.492933	0.000152595	0.00975238
Creatine Kinase (U/L)	AST (IU/L)	0.596639	1.92316e-06	0.000310945
Creatine Kinase (U/L)	GGT (U/L)	0.565865	8.228e-06	0.00101735
Creatine Kinase (U/L)	Alkaline phosphatase (IU/L)	0.0279844	0.8408	0.959385
Creatine Kinase (U/L)	Total Bilirubin (mg/dL)	0.156342	0.258919	0.666277
Creatine Kinase (U/L)	Albumin (g/dL)	0.240236	0.0801553	0.419248
Total cholesterol (mg/dL)	Liver fat (%)	0.106267	0.444391	0.799689
Total cholesterol (mg/dL)	Sodium (mmol/L)	-0.130281	0.347743	0.73702
Total cholesterol (mg/dL)	Potassium (mmol/L)	0.276606	0.0428914	0.31584
Total cholesterol (mg/dL)	Creatinine (mg/dL)	0.0628695	0.651535	0.896686
Total cholesterol (mg/dL)	Urea (BUN) (mg/dL)	0.226636	0.0993564	0.45998
Total cholesterol (mg/dL)	Uric acid (mg/dL)	-0.0520694	0.708455	0.918043
Total cholesterol (mg/dL)	ALT (IU/L)	0.0142277	0.918669	0.980615
Total cholesterol (mg/dL)	AST (IU/L)	-0.0356325	0.798106	0.946911
Total cholesterol (mg/dL)	GGT (U/L)	-0.00865735	0.950459	0.988392
Total cholesterol (mg/dL)	Alkaline phosphatase (IU/L)	-0.197044	0.153254	0.548064
Total cholesterol (mg/dL)	Total Bilirubin (mg/dL)	-0.186906	0.17596	0.577842
Total cholesterol (mg/dL)	Albumin (g/dL)	-0.0564374	0.685222	0.909725
Total cholesterol (mg/dL)	Creatine Kinase (U/L)	0.0615634	0.658322	0.899313
High Density Lipoprotein (mg/dL)	Liver fat (%)	-0.174263	0.207572	0.614854
High Density Lipoprotein (mg/dL)	Sodium (mmol/L)	0.0800508	0.565013	0.860553
High Density Lipoprotein (mg/dL)	Potassium (mmol/L)	0.110534	0.426212	0.789049
High Density Lipoprotein (mg/dL)	Creatinine (mg/dL)	-0.286563	0.0356579	0.289569
High Density Lipoprotein (mg/dL)	Urea (BUN) (mg/dL)	0.326294	0.0160416	0.194587
High Density Lipoprotein (mg/dL)	Uric acid (mg/dL)	-0.405002	0.00238286	0.0641503
High Density Lipoprotein (mg/dL)	ALT (IU/L)	-0.336874	0.0127433	0.172073
High Density Lipoprotein (mg/dL)	AST (IU/L)	-0.138799	0.31685	0.714134
High Density Lipoprotein (mg/dL)	GGT (U/L)	-0.333308	0.0137831	0.179283
High Density Lipoprotein (mg/dL)	Alkaline phosphatase (IU/L)	-0.00697324	0.960087	0.990555
High Density Lipoprotein (mg/dL)	Total Bilirubin (mg/dL)	0.00135623	0.992234	0.998203
High Density Lipoprotein (mg/dL)	Albumin (g/dL)	-0.232391	0.0908371	0.442668
High Density Lipoprotein (mg/dL)	Creatine Kinase (U/L)	-0.032523	0.815401	0.951806
High Density Lipoprotein (mg/dL)	Total cholesterol (mg/dL)	0.251437	0.0666492	0.386778
Low Density Lipoprotein (mg/dL)	Liver fat (%)	0.113509	0.413788	0.781348
Low Density Lipoprotein (mg/dL)	Sodium (mmol/L)	-0.193958	0.159923	0.557427
Low Density Lipoprotein (mg/dL)	Potassium (mmol/L)	0.297165	0.0290973	0.263108
Low Density Lipoprotein (mg/dL)	Creatinine (mg/dL)	0.0152763	0.912697	0.979043
Low Density Lipoprotein (mg/dL)	Urea (BUN) (mg/dL)	0.156561	0.258245	0.66559
Low Density Lipoprotein (mg/dL)	Uric acid (mg/dL)	-0.0106825	0.93889	0.985771
Low Density Lipoprotein (mg/dL)	ALT (IU/L)	-0.00574154	0.967133	0.992286
Low Density Lipoprotein (mg/dL)	AST (IU/L)	-0.029609	0.831689	0.956657
Low Density Lipoprotein (mg/dL)	GGT (U/L)	-0.039231	0.778211	0.94082
Low Density Lipoprotein (mg/dL)	Alkaline phosphatase (IU/L)	-0.212029	0.123757	0.503319
Low Density Lipoprotein (mg/dL)	Total Bilirubin (mg/dL)	-0.157906	0.254125	0.661743
Low Density Lipoprotein (mg/dL)	Albumin (g/dL)	-0.108094	0.436556	0.795227
Low Density Lipoprotein (mg/dL)	Creatine Kinase (U/L)	0.0520384	0.708621	0.918043
Low Density Lipoprotein (mg/dL)	Total cholesterol (mg/dL)	0.936759	2.28596e-25	1.37493e-21
Low Density Lipoprotein (mg/dL)	High Density Lipoprotein (mg/dL)	0.191223	0.166011	0.565171
Triglycerides (mg/dL)	Liver fat (%)	0.231937	0.0914886	0.44396
Triglycerides (mg/dL)	Sodium (mmol/L)	0.0973863	0.483576	0.820526
Triglycerides (mg/dL)	Potassium (mmol/L)	0.0871978	0.530677	0.844541
Triglycerides (mg/dL)	Creatinine (mg/dL)	0.333143	0.0138331	0.179601
Triglycerides (mg/dL)	Urea (BUN) (mg/dL)	-0.0757996	0.585917	0.869584
Triglycerides (mg/dL)	Uric acid (mg/dL)	0.320056	0.0183083	0.208518
Triglycerides (mg/dL)	ALT (IU/L)	0.338617	0.0122602	0.168584
Triglycerides (mg/dL)	AST (IU/L)	0.197904	0.151432	0.5454
Triglycerides (mg/dL)	GGT (U/L)	0.353098	0.00881958	0.139896
Triglycerides (mg/dL)	Alkaline phosphatase (IU/L)	-0.0804815	0.562915	0.85957
Triglycerides (mg/dL)	Total Bilirubin (mg/dL)	-0.0259393	0.852299	0.96278
Triglycerides (mg/dL)	Albumin (g/dL)	0.172447	0.21242	0.620276
Triglycerides (mg/dL)	Creatine Kinase (U/L)	0.162275	0.241054	0.649166
Triglycerides (mg/dL)	Total cholesterol (mg/dL)	0.327264	0.0157116	0.192477
Triglycerides (mg/dL)	High Density Lipoprotein (mg/dL)	-0.582072	3.89829e-06	0.000556346
Triglycerides (mg/dL)	Low Density Lipoprotein (mg/dL)	0.274723	0.044387	0.321198
Glucose (mg/dL)	Liver fat (%)	0.136273	0.325825	0.720909
Glucose (mg/dL)	Sodium (mmol/L)	0.138914	0.316447	0.713917
Glucose (mg/dL)	Potassium (mmol/L)	0.252754	0.0651889	0.382913
Glucose (mg/dL)	Creatinine (mg/dL)	0.119682	0.388683	0.765152
Glucose (mg/dL)	Urea (BUN) (mg/dL)	0.087949	0.527129	0.842779
Glucose (mg/dL)	Uric acid (mg/dL)	0.0531068	0.702913	0.915997
Glucose (mg/dL)	ALT (IU/L)	0.118939	0.391656	0.767203
Glucose (mg/dL)	AST (IU/L)	-0.00538203	0.96919	0.992791
Glucose (mg/dL)	GGT (U/L)	0.236144	0.0855963	0.431595
Glucose (mg/dL)	Alkaline phosphatase (IU/L)	0.0240336	0.863042	0.965663
Glucose (mg/dL)	Total Bilirubin (mg/dL)	-0.0247361	0.859079	0.964522
Glucose (mg/dL)	Albumin (g/dL)	0.137767	0.320497	0.717074
Glucose (mg/dL)	Creatine Kinase (U/L)	0.0649366	0.640849	0.892379
Glucose (mg/dL)	Total cholesterol (mg/dL)	0.320379	0.0181849	0.20772
Glucose (mg/dL)	High Density Lipoprotein (mg/dL)	0.0101097	0.942161	0.98643
Glucose (mg/dL)	Low Density Lipoprotein (mg/dL)	0.225952	0.10041	0.461976
Glucose (mg/dL)	Triglycerides (mg/dL)	0.313329	0.0210525	0.224347
Insulin (mg/dL)	Liver fat (%)	0.381083	0.00446925	0.0944657
Insulin (mg/dL)	Sodium (mmol/L)	0.0775147	0.577442	0.865926
Insulin (mg/dL)	Potassium (mmol/L)	0.0439487	0.752343	0.932718
Insulin (mg/dL)	Creatinine (mg/dL)	0.0905208	0.51507	0.836778
Insulin (mg/dL)	Urea (BUN) (mg/dL)	-0.151521	0.274075	0.679557
Insulin (mg/dL)	Uric acid (mg/dL)	0.354079	0.00862039	0.138083
Insulin (mg/dL)	ALT (IU/L)	0.421575	0.00149918	0.0475779
Insulin (mg/dL)	AST (IU/L)	0.344161	0.0108265	0.157147
Insulin (mg/dL)	GGT (U/L)	0.390294	0.003527	0.0818089
Insulin (mg/dL)	Alkaline phosphatase (IU/L)	0.119457	0.389584	0.765809
Insulin (mg/dL)	Total Bilirubin (mg/dL)	0.0494117	0.722724	0.923152
Insulin (mg/dL)	Albumin (g/dL)	-0.00969106	0.944552	0.986962
Insulin (mg/dL)	Creatine Kinase (U/L)	0.252531	0.0654343	0.383613
Insulin (mg/dL)	Total cholesterol (mg/dL)	0.0633471	0.649059	0.895744
Insulin (mg/dL)	High Density Lipoprotein (mg/dL)	-0.304068	0.0253932	0.246178
Insulin (mg/dL)	Low Density Lipoprotein (mg/dL)	0.0405537	0.770933	0.938689
Insulin (mg/dL)	Triglycerides (mg/dL)	0.492288	0.00015614	0.00992267
Insulin (mg/dL)	Glucose (mg/dL)	0.304835	0.0250071	0.244345
Weight (kg)	Liver fat (%)	0.329007	0.0151333	0.188674
Weight (kg)	Sodium (mmol/L)	0.0502643	0.718136	0.921382
Weight (kg)	Potassium (mmol/L)	-0.070091	0.614522	0.881524
Weight (kg)	Creatinine (mg/dL)	0.237034	0.0843892	0.429342
Weight (kg)	Urea (BUN) (mg/dL)	-0.157565	0.255165	0.662723
Weight (kg)	Uric acid (mg/dL)	0.352552	0.00893227	0.140911
Weight (kg)	ALT (IU/L)	0.267646	0.0503917	0.340219
Weight (kg)	AST (IU/L)	0.164933	0.233329	0.64138
Weight (kg)	GGT (U/L)	0.257766	0.0598635	0.368422
Weight (kg)	Alkaline phosphatase (IU/L)	-0.149737	0.279832	0.684442
Weight (kg)	Total Bilirubin (mg/dL)	0.126831	0.360769	0.746317
Weight (kg)	Albumin (g/dL)	-0.0170975	0.902337	0.976303
Weight (kg)	Creatine Kinase (U/L)	0.181156	0.189875	0.594478
Weight (kg)	Total cholesterol (mg/dL)	-0.0216165	0.876704	0.969285
Weight (kg)	High Density Lipoprotein (mg/dL)	-0.280641	0.0398271	0.30512
Weight (kg)	Low Density Lipoprotein (mg/dL)	-0.0111531	0.936203	0.985188
Weight (kg)	Triglycerides (mg/dL)	0.206989	0.133154	0.517786
Weight (kg)	Glucose (mg/dL)	-0.0878566	0.527565	0.843039
Weight (kg)	Insulin (mg/dL)	0.291466	0.032486	0.277126
Body mass index (kg/m2)	Liver fat (%)	0.214781	0.118843	0.49502
Body mass index (kg/m2)	Sodium (mmol/L)	-0.132308	0.340229	0.731728
Body mass index (kg/m2)	Potassium (mmol/L)	-0.104591	0.45165	0.803846
Body mass index (kg/m2)	Creatinine (mg/dL)	-0.15401	0.266177	0.672621
Body mass index (kg/m2)	Urea (BUN) (mg/dL)	-0.0576738	0.678697	0.907279
Body mass index (kg/m2)	Uric acid (mg/dL)	0.0937703	0.500036	0.829081
Body mass index (kg/m2)	ALT (IU/L)	0.0307463	0.825323	0.954866
Body mass index (kg/m2)	AST (IU/L)	0.048343	0.728488	0.924998
Body mass index (kg/m2)	GGT (U/L)	-0.081145	0.55969	0.858108
Body mass index (kg/m2)	Alkaline phosphatase (IU/L)	-0.085759	0.537506	0.847917
Body mass index (kg/m2)	Total Bilirubin (mg/dL)	0.0526376	0.705418	0.916814
Body mass index (kg/m2)	Albumin (g/dL)	-0.361296	0.00727083	0.125329
Body mass index (kg/m2)	Creatine Kinase (U/L)	0.0608245	0.662174	0.9009
Body mass index (kg/m2)	Total cholesterol (mg/dL)	0.135986	0.326854	0.721766
Body mass index (kg/m2)	High Density Lipoprotein (mg/dL)	0.0291023	0.834528	0.957448
Body mass index (kg/m2)	Low Density Lipoprotein (mg/dL)	0.13818	0.319034	0.715842
Body mass index (kg/m2)	Triglycerides (mg/dL)	0.00867559	0.950354	0.988392
Body mass index (kg/m2)	Glucose (mg/dL)	-0.0464997	0.738465	0.928309
Body mass index (kg/m2)	Insulin (mg/dL)	0.388062	0.00373758	0.0847637
Body mass index (kg/m2)	Weight (kg)	0.611636	8.95211e-07	0.000164885
Heart rate (bpm)	Liver fat (%)	0.108395	0.435271	0.794428
Heart rate (bpm)	Sodium (mmol/L)	0.28308	0.0380641	0.298705
Heart rate (bpm)	Potassium (mmol/L)	-0.25786	0.0597669	0.368129
Heart rate (bpm)	Creatinine (mg/dL)	-0.164787	0.233749	0.641729
Heart rate (bpm)	Urea (BUN) (mg/dL)	-0.00508951	0.970864	0.993191
Heart rate (bpm)	Uric acid (mg/dL)	0.132713	0.338741	0.730772
Heart rate (bpm)	ALT (IU/L)	0.11819	0.39467	0.76906
Heart rate (bpm)	AST (IU/L)	0.154763	0.26382	0.670675
Heart rate (bpm)	GGT (U/L)	0.0541715	0.69724	0.913953
Heart rate (bpm)	Alkaline phosphatase (IU/L)	0.126573	0.361752	0.746951
Heart rate (bpm)	Total Bilirubin (mg/dL)	-0.043007	0.757486	0.934394
Heart rate (bpm)	Albumin (g/dL)	0.0436618	0.753909	0.933283
Heart rate (bpm)	Creatine Kinase (U/L)	0.0429015	0.758063	0.934542
Heart rate (bpm)	Total cholesterol (mg/dL)	-0.104275	0.453027	0.804608
Heart rate (bpm)	High Density Lipoprotein (mg/dL)	-0.0756506	0.586656	0.869858
Heart rate (bpm)	Low Density Lipoprotein (mg/dL)	-0.156464	0.258541	0.66583
Heart rate (bpm)	Triglycerides (mg/dL)	0.067373	0.628347	0.88702
Heart rate (bpm)	Glucose (mg/dL)	0.0471791	0.734783	0.92709
Heart rate (bpm)	Insulin (mg/dL)	0.0603485	0.66466	0.901864
Heart rate (bpm)	Weight (kg)	-0.0134759	0.922953	0.981781
Heart rate (bpm)	Body mass index (kg/m2)	0.0977637	0.481875	0.819741
Systolic blood pressure (mmHg)	Liver fat (%)	0.149123	0.281829	0.686097
Systolic blood pressure (mmHg)	Sodium (mmol/L)	0.125004	0.367783	0.751087
Systolic blood pressure (mmHg)	Potassium (mmol/L)	0.0196334	0.887939	0.97232
Systolic blood pressure (mmHg)	Creatinine (mg/dL)	0.0863507	0.534692	0.846557
Systolic blood pressure (mmHg)	Urea (BUN) (mg/dL)	0.00967937	0.944619	0.986962
Systolic blood pressure (mmHg)	Uric acid (mg/dL)	0.184865	0.180814	0.583813
Systolic blood pressure (mmHg)	ALT (IU/L)	-0.00132253	0.992427	0.998247
Systolic blood pressure (mmHg)	AST (IU/L)	0.0488586	0.725705	0.924037
Systolic blood pressure (mmHg)	GGT (U/L)	0.212014	0.123785	0.503389
Systolic blood pressure (mmHg)	Alkaline phosphatase (IU/L)	-0.168813	0.222362	0.630372
Systolic blood pressure (mmHg)	Total Bilirubin (mg/dL)	0.0585666	0.673999	0.905653
Systolic blood pressure (mmHg)	Albumin (g/dL)	-0.0287312	0.836609	0.958055
Systolic blood pressure (mmHg)	Creatine Kinase (U/L)	0.21989	0.110116	0.480166
Systolic blood pressure (mmHg)	Total cholesterol (mg/dL)	0.29148	0.0324772	0.277065
Systolic blood pressure (mmHg)	High Density Lipoprotein (mg/dL)	0.0963585	0.488225	0.823036
Systolic blood pressure (mmHg)	Low Density Lipoprotein (mg/dL)	0.23211	0.0912402	0.443444
Systolic blood pressure (mmHg)	Triglycerides (mg/dL)	0.202583	0.1418	0.531166
Systolic blood pressure (mmHg)	Glucose (mg/dL)	0.332023	0.0141753	0.182124
Systolic blood pressure (mmHg)	Insulin (mg/dL)	0.186332	0.177316	0.579563
Systolic blood pressure (mmHg)	Weight (kg)	0.295715	0.0299302	0.266912
Systolic blood pressure (mmHg)	Body mass index (kg/m2)	0.291562	0.0324261	0.276903
Systolic blood pressure (mmHg)	Heart rate (bpm)	0.0734072	0.597832	0.874845
Diastolic blood pressure (mmHg)	Liver fat (%)	0.247203	0.0715236	0.398867
Diastolic blood pressure (mmHg)	Sodium (mmol/L)	0.188971	0.171149	0.571875
Diastolic blood pressure (mmHg)	Potassium (mmol/L)	0.0652545	0.639212	0.891697
Diastolic blood pressure (mmHg)	Creatinine (mg/dL)	0.089571	0.519507	0.839081
Diastolic blood pressure (mmHg)	Urea (BUN) (mg/dL)	-0.0142846	0.918345	0.98058
Diastolic blood pressure (mmHg)	Uric acid (mg/dL)	0.279807	0.0404457	0.30738
Diastolic blood pressure (mmHg)	ALT (IU/L)	0.108814	0.433488	0.793408
Diastolic blood pressure (mmHg)	AST (IU/L)	0.214876	0.118676	0.494764
Diastolic blood pressure (mmHg)	GGT (U/L)	0.209471	0.128461	0.510846
Diastolic blood pressure (mmHg)	Alkaline phosphatase (IU/L)	-0.144157	0.298346	0.699584
Diastolic blood pressure (mmHg)	Total Bilirubin (mg/dL)	0.200764	0.145488	0.53663
Diastolic blood pressure (mmHg)	Albumin (g/dL)	-0.0191308	0.89079	0.973194
Diastolic blood pressure (mmHg)	Creatine Kinase (U/L)	0.327194	0.0157353	0.192624
Diastolic blood pressure (mmHg)	Total cholesterol (mg/dL)	0.169823	0.219566	0.627437
Diastolic blood pressure (mmHg)	High Density Lipoprotein (mg/dL)	0.103671	0.45566	0.806027
Diastolic blood pressure (mmHg)	Low Density Lipoprotein (mg/dL)	0.150533	0.277255	0.682275
Diastolic blood pressure (mmHg)	Triglycerides (mg/dL)	0.0746708	0.591525	0.872162
Diastolic blood pressure (mmHg)	Glucose (mg/dL)	0.321609	0.0177201	0.205169
Diastolic blood pressure (mmHg)	Insulin (mg/dL)	0.155133	0.262667	0.66981
Diastolic blood pressure (mmHg)	Weight (kg)	0.18994	0.168925	0.569047
Diastolic blood pressure (mmHg)	Body mass index (kg/m2)	0.332837	0.0139257	0.180268
Diastolic blood pressure (mmHg)	Heart rate (bpm)	-0.0154984	0.911433	0.978742
Diastolic blood pressure (mmHg)	Systolic blood pressure (mmHg)	0.64348	1.53687e-07	3.73234e-05
Waist circumference (cm)	Liver fat (%)	0.33815	0.0123881	0.169492
Waist circumference (cm)	Sodium (mmol/L)	0.0351292	0.800899	0.94755
Waist circumference (cm)	Potassium (mmol/L)	0.146345	0.290992	0.693542
Waist circumference (cm)	Creatinine (mg/dL)	0.11346	0.413992	0.781443
Waist circumference (cm)	Urea (BUN) (mg/dL)	-0.0360563	0.795756	0.946274
Waist circumference (cm)	Uric acid (mg/dL)	0.258351	0.0592649	0.366807
Waist circumference (cm)	ALT (IU/L)	0.191857	0.164585	0.563385
Waist circumference (cm)	AST (IU/L)	0.173422	0.209807	0.617375
Waist circumference (cm)	GGT (U/L)	0.142143	0.305218	0.705066
Waist circumference (cm)	Alkaline phosphatase (IU/L)	-0.202449	0.14207	0.531548
Waist circumference (cm)	Total Bilirubin (mg/dL)	0.118682	0.39269	0.767855
Waist circumference (cm)	Albumin (g/dL)	-0.132321	0.340183	0.731728
Waist circumference (cm)	Creatine Kinase (U/L)	0.159282	0.249958	0.657711
Waist circumference (cm)	Total cholesterol (mg/dL)	0.217249	0.114565	0.487878
Waist circumference (cm)	High Density Lipoprotein (mg/dL)	-0.00938815	0.946283	0.987404
Waist circumference (cm)	Low Density Lipoprotein (mg/dL)	0.250807	0.0673576	0.388538
Waist circumference (cm)	Triglycerides (mg/dL)	0.105806	0.446383	0.800776
Waist circumference (cm)	Glucose (mg/dL)	-0.0974552	0.483265	0.820374
Waist circumference (cm)	Insulin (mg/dL)	0.17583	0.203451	0.610293
Waist circumference (cm)	Weight (kg)	0.732845	2.97672e-10	1.55837e-07
Waist circumference (cm)	Body mass index (kg/m2)	0.561289	1.00882e-05	0.00120259
Waist circumference (cm)	Heart rate (bpm)	-0.217178	0.114687	0.488096
Waist circumference (cm)	Systolic blood pressure (mmHg)	0.330483	0.0146577	0.185342
Waist circumference (cm)	Diastolic blood pressure (mmHg)	0.308748	0.0231137	0.235004
Hip circumference (cm)	Liver fat (%)	0.192932	0.162188	0.560608
Hip circumference (cm)	Sodium (mmol/L)	0.134199	0.333311	0.726753
Hip circumference (cm)	Potassium (mmol/L)	0.0486656	0.726746	0.924337
Hip circumference (cm)	Creatinine (mg/dL)	-0.0991004	0.475874	0.816657
Hip circumference (cm)	Urea (BUN) (mg/dL)	-0.102934	0.458888	0.807761
Hip circumference (cm)	Uric acid (mg/dL)	0.165747	0.230999	0.63909
Hip circumference (cm)	ALT (IU/L)	0.0134309	0.92321	0.981886
Hip circumference (cm)	AST (IU/L)	0.072405	0.602854	0.876939
Hip circumference (cm)	GGT (U/L)	-0.0408023	0.769567	0.938242
Hip circumference (cm)	Alkaline phosphatase (IU/L)	-0.12805	0.356132	0.743031
Hip circumference (cm)	Total Bilirubin (mg/dL)	0.14807	0.285282	0.688731
Hip circumference (cm)	Albumin (g/dL)	-0.18535	0.17965	0.582312
Hip circumference (cm)	Creatine Kinase (U/L)	0.0118604	0.932166	0.984062
Hip circumference (cm)	Total cholesterol (mg/dL)	0.174958	0.205737	0.613076
Hip circumference (cm)	High Density Lipoprotein (mg/dL)	0.0676932	0.626712	0.88638
Hip circumference (cm)	Low Density Lipoprotein (mg/dL)	0.180141	0.192411	0.597577
Hip circumference (cm)	Triglycerides (mg/dL)	0.0238737	0.863945	0.9659
Hip circumference (cm)	Glucose (mg/dL)	-0.0708307	0.610782	0.880174
Hip circumference (cm)	Insulin (mg/dL)	0.296414	0.0295259	0.264961
Hip circumference (cm)	Weight (kg)	0.727359	4.68302e-10	2.33212e-07
Hip circumference (cm)	Body mass index (kg/m2)	0.730822	3.52252e-10	1.8047e-07
Hip circumference (cm)	Heart rate (bpm)	0.00831052	0.952441	0.98882
Hip circumference (cm)	Systolic blood pressure (mmHg)	0.320818	0.0180177	0.206897
Hip circumference (cm)	Diastolic blood pressure (mmHg)	0.284318	0.0371935	0.295364
Hip circumference (cm)	Waist circumference (cm)	0.716307	1.12965e-09	5.09584e-07
Trunk fat mass (kg/m2)	Liver fat (%)	0.215486	0.11761	0.492926
Trunk fat mass (kg/m2)	Sodium (mmol/L)	0.0167984	0.904038	0.976766
Trunk fat mass (kg/m2)	Potassium (mmol/L)	0.0116531	0.933349	0.98447
Trunk fat mass (kg/m2)	Creatinine (mg/dL)	-0.0101852	0.94173	0.986277
Trunk fat mass (kg/m2)	Urea (BUN) (mg/dL)	-0.0711898	0.608969	0.879427
Trunk fat mass (kg/m2)	Uric acid (mg/dL)	0.191217	0.166025	0.565213
Trunk fat mass (kg/m2)	ALT (IU/L)	-0.00299504	0.982852	0.995989
Trunk fat mass (kg/m2)	AST (IU/L)	0.00620183	0.9645	0.991699
Trunk fat mass (kg/m2)	GGT (U/L)	-0.00965133	0.944779	0.986962
Trunk fat mass (kg/m2)	Alkaline phosphatase (IU/L)	-0.0686037	0.622071	0.884583
Trunk fat mass (kg/m2)	Total Bilirubin (mg/dL)	0.126447	0.362234	0.747191
Trunk fat mass (kg/m2)	Albumin (g/dL)	-0.124592	0.369375	0.752273
Trunk fat mass (kg/m2)	Creatine Kinase (U/L)	-0.0167439	0.904347	0.976836
Trunk fat mass (kg/m2)	Total cholesterol (mg/dL)	0.172371	0.212625	0.62049
Trunk fat mass (kg/m2)	High Density Lipoprotein (mg/dL)	0.0418275	0.763943	0.936368
Trunk fat mass (kg/m2)	Low Density Lipoprotein (mg/dL)	0.185995	0.178116	0.580512
Trunk fat mass (kg/m2)	Triglycerides (mg/dL)	0.000839102	0.995195	0.998893
Trunk fat mass (kg/m2)	Glucose (mg/dL)	-0.00412214	0.9764	0.994456
Trunk fat mass (kg/m2)	Insulin (mg/dL)	0.165071	0.232931	0.64095
Trunk fat mass (kg/m2)	Weight (kg)	0.76971	1.03452e-11	7.36852e-09
Trunk fat mass (kg/m2)	Body mass index (kg/m2)	0.673557	2.3873e-08	7.47424e-06
Trunk fat mass (kg/m2)	Heart rate (bpm)	-0.0558308	0.688432	0.910903
Trunk fat mass (kg/m2)	Systolic blood pressure (mmHg)	0.301369	0.0267913	0.25288
Trunk fat mass (kg/m2)	Diastolic blood pressure (mmHg)	0.260384	0.0572237	0.361105
Trunk fat mass (kg/m2)	Waist circumference (cm)	0.697331	4.6706e-09	1.77424e-06
Trunk fat mass (kg/m2)	Hip circumference (cm)	0.792853	8.98282e-13	8.22772e-10
Trunk fat free mass (kg/m2)	Liver fat (%)	0.394914	0.00312407	0.076016
Trunk fat free mass (kg/m2)	Sodium (mmol/L)	0.169028	0.221765	0.629719
Trunk fat free mass (kg/m2)	Potassium (mmol/L)	-0.049004	0.724921	0.923796
Trunk fat free mass (kg/m2)	Creatinine (mg/dL)	0.555261	1.31357e-05	0.00148913
Trunk fat free mass (kg/m2)	Urea (BUN) (mg/dL)	-0.0637791	0.646823	0.894672
Trunk fat free mass (kg/m2)	Uric acid (mg/dL)	0.437994	0.00092521	0.0345761
Trunk fat free mass (kg/m2)	ALT (IU/L)	0.545458	1.99611e-05	0.00208035
Trunk fat free mass (kg/m2)	AST (IU/L)	0.361511	0.00723353	0.125041
Trunk fat free mass (kg/m2)	GGT (U/L)	0.562194	9.69222e-06	0.00116436
Trunk fat free mass (kg/m2)	Alkaline phosphatase (IU/L)	-0.0954988	0.492132	0.824939
Trunk fat free mass (kg/m2)	Total Bilirubin (mg/dL)	0.17022	0.218475	0.626305
Trunk fat free mass (kg/m2)	Albumin (g/dL)	0.298594	0.0282952	0.25977
Trunk fat free mass (kg/m2)	Creatine Kinase (U/L)	0.387664	0.0037762	0.0853107
Trunk fat free mass (kg/m2)	Total cholesterol (mg/dL)	-0.125701	0.365099	0.749401
Trunk fat free mass (kg/m2)	High Density Lipoprotein (mg/dL)	-0.48525	0.000200015	0.0118629
Trunk fat free mass (kg/m2)	Low Density Lipoprotein (mg/dL)	-0.127664	0.357594	0.743987
Trunk fat free mass (kg/m2)	Triglycerides (mg/dL)	0.351268	0.00920206	0.14339
Trunk fat free mass (kg/m2)	Glucose (mg/dL)	-0.102112	0.462502	0.809665
Trunk fat free mass (kg/m2)	Insulin (mg/dL)	0.229788	0.0946169	0.450466
Trunk fat free mass (kg/m2)	Weight (kg)	0.734407	2.6112e-10	1.38307e-07
Trunk fat free mass (kg/m2)	Body mass index (kg/m2)	0.0712815	0.608507	0.879227
Trunk fat free mass (kg/m2)	Heart rate (bpm)	-0.030967	0.824089	0.954582
Trunk fat free mass (kg/m2)	Systolic blood pressure (mmHg)	0.11096	0.42442	0.787823
Trunk fat free mass (kg/m2)	Diastolic blood pressure (mmHg)	-0.0328644	0.813498	0.951263
Trunk fat free mass (kg/m2)	Waist circumference (cm)	0.46523	0.000393193	0.0192087
Trunk fat free mass (kg/m2)	Hip circumference (cm)	0.240954	0.07923	0.417103
Trunk fat free mass (kg/m2)	Trunk fat mass (kg/m2)	0.282181	0.038706	0.301092
Trunk total body water (%)	Liver fat (%)	0.449993	0.000640173	0.0269932
Trunk total body water (%)	Sodium (mmol/L)	0.161481	0.243393	0.651412
Trunk total body water (%)	Potassium (mmol/L)	-0.122479	0.377614	0.757661
Trunk total body water (%)	Creatinine (mg/dL)	0.54585	1.9635e-05	0.00205229
Trunk total body water (%)	Urea (BUN) (mg/dL)	-0.111429	0.42245	0.786694
Trunk total body water (%)	Uric acid (mg/dL)	0.488261	0.000180028	0.0109868
Trunk total body water (%)	ALT (IU/L)	0.518805	5.84226e-05	0.00477148
Trunk total body water (%)	AST (IU/L)	0.354615	0.00851307	0.137131
Trunk total body water (%)	GGT (U/L)	0.51699	6.26514e-05	0.00501497
Trunk total body water (%)	Alkaline phosphatase (IU/L)	-0.0588392	0.672567	0.905016
Trunk total body water (%)	Total Bilirubin (mg/dL)	0.205229	0.136559	0.523268
Trunk total body water (%)	Albumin (g/dL)	0.269708	0.048577	0.334699
Trunk total body water (%)	Creatine Kinase (U/L)	0.378067	0.0048226	0.098889
Trunk total body water (%)	Total cholesterol (mg/dL)	-0.107818	0.437736	0.795887
Trunk total body water (%)	High Density Lipoprotein (mg/dL)	-0.444933	0.000748958	0.030029
Trunk total body water (%)	Low Density Lipoprotein (mg/dL)	-0.104822	0.450647	0.803288
Trunk total body water (%)	Triglycerides (mg/dL)	0.360394	0.00742882	0.126829
Trunk total body water (%)	Glucose (mg/dL)	-0.0805701	0.562484	0.859423
Trunk total body water (%)	Insulin (mg/dL)	0.283732	0.0376038	0.297115
Trunk total body water (%)	Weight (kg)	0.780694	3.36496e-12	2.66304e-09
Trunk total body water (%)	Body mass index (kg/m2)	0.167363	0.226419	0.6345
Trunk total body water (%)	Heart rate (bpm)	0.0245437	0.860164	0.964854
Trunk total body water (%)	Systolic blood pressure (mmHg)	0.150093	0.278676	0.68335
Trunk total body water (%)	Diastolic blood pressure (mmHg)	0.0208376	0.881114	0.970468
Trunk total body water (%)	Waist circumference (cm)	0.470146	0.000334336	0.0171093
Trunk total body water (%)	Hip circumference (cm)	0.30723	0.0238334	0.238687
Trunk total body water (%)	Trunk fat mass (kg/m2)	0.381192	0.00445692	0.0943203
Trunk total body water (%)	Trunk fat free mass (kg/m2)	0.954193	6.4693e-29	7.34839e-25
Left arm fat mass (kg/m2)	Liver fat (%)	0.048406	0.728148	0.924879
Left arm fat mass (kg/m2)	Sodium (mmol/L)	-0.0575463	0.679368	0.907568
Left arm fat mass (kg/m2)	Potassium (mmol/L)	-0.0931143	0.503053	0.830649
Left arm fat mass (kg/m2)	Creatinine (mg/dL)	-0.356935	0.00806241	0.133011
Left arm fat mass (kg/m2)	Urea (BUN) (mg/dL)	-0.073399	0.597873	0.874845
Left arm fat mass (kg/m2)	Uric acid (mg/dL)	-0.0196112	0.888064	0.972405
Left arm fat mass (kg/m2)	ALT (IU/L)	-0.174159	0.207846	0.615089
Left arm fat mass (kg/m2)	AST (IU/L)	-0.101625	0.464653	0.810769
Left arm fat mass (kg/m2)	GGT (U/L)	-0.269741	0.0485484	0.334576
Left arm fat mass (kg/m2)	Alkaline phosphatase (IU/L)	-0.116979	0.399563	0.772138
Left arm fat mass (kg/m2)	Total Bilirubin (mg/dL)	0.0847206	0.542461	0.850218
Left arm fat mass (kg/m2)	Albumin (g/dL)	-0.296432	0.0295158	0.264915
Left arm fat mass (kg/m2)	Creatine Kinase (U/L)	-0.151576	0.273901	0.679453
Left arm fat mass (kg/m2)	Total cholesterol (mg/dL)	0.130882	0.345505	0.735477
Left arm fat mass (kg/m2)	High Density Lipoprotein (mg/dL)	0.242527	0.07723	0.412456
Left arm fat mass (kg/m2)	Low Density Lipoprotein (mg/dL)	0.127883	0.356765	0.743466
Left arm fat mass (kg/m2)	Triglycerides (mg/dL)	-0.154614	0.264286	0.671046
Left arm fat mass (kg/m2)	Glucose (mg/dL)	-0.00665393	0.961913	0.991115
Left arm fat mass (kg/m2)	Insulin (mg/dL)	0.221554	0.107383	0.475404
Left arm fat mass (kg/m2)	Weight (kg)	0.533957	3.20819e-05	0.00301608
Left arm fat mass (kg/m2)	Body mass index (kg/m2)	0.78688	1.73712e-12	1.47389e-09
Left arm fat mass (kg/m2)	Heart rate (bpm)	-0.00107278	0.993857	0.998571
Left arm fat mass (kg/m2)	Systolic blood pressure (mmHg)	0.268565	0.0495761	0.337772
Left arm fat mass (kg/m2)	Diastolic blood pressure (mmHg)	0.2742	0.0448097	0.322505
Left arm fat mass (kg/m2)	Waist circumference (cm)	0.555936	1.27563e-05	0.00145496
Left arm fat mass (kg/m2)	Hip circumference (cm)	0.791595	1.03401e-12	9.31738e-10
Left arm fat mass (kg/m2)	Trunk fat mass (kg/m2)	0.825328	1.63753e-14	2.1673e-11
Left arm fat mass (kg/m2)	Trunk fat free mass (kg/m2)	-0.0613814	0.65927	0.899778
Left arm fat mass (kg/m2)	Trunk total body water (%)	0.0223131	0.872762	0.968224
Left arm fat free mass (kg/m2)	Liver fat (%)	0.450407	0.000631942	0.0267252
Left arm fat free mass (kg/m2)	Sodium (mmol/L)	0.177644	0.198752	0.605164
Left arm fat free mass (kg/m2)	Potassium (mmol/L)	-0.0209277	0.880603	0.9703
Left arm fat free mass (kg/m2)	Creatinine (mg/dL)	0.612306	8.6436e-07	0.000159964
Left arm fat free mass (kg/m2)	Urea (BUN) (mg/dL)	-0.000632963	0.996376	0.999148
Left arm fat free mass (kg/m2)	Uric acid (mg/dL)	0.498415	0.000125303	0.008427
Left arm fat free mass (kg/m2)	ALT (IU/L)	0.596005	1.98473e-06	0.000318995
Left arm fat free mass (kg/m2)	AST (IU/L)	0.412554	0.00193486	0.0561475
Left arm fat free mass (kg/m2)	GGT (U/L)	0.632312	2.91682e-07	6.3821e-05
Left arm fat free mass (kg/m2)	Alkaline phosphatase (IU/L)	-0.0703671	0.613124	0.881108
Left arm fat free mass (kg/m2)	Total Bilirubin (mg/dL)	0.155055	0.262908	0.670009
Left arm fat free mass (kg/m2)	Albumin (g/dL)	0.313556	0.0209544	0.223861
Left arm fat free mass (kg/m2)	Creatine Kinase (U/L)	0.440219	0.000865007	0.0330899
Left arm fat free mass (kg/m2)	Total cholesterol (mg/dL)	-0.0434501	0.755065	0.933702
Left arm fat free mass (kg/m2)	High Density Lipoprotein (mg/dL)	-0.480696	0.000234115	0.0132936
Left arm fat free mass (kg/m2)	Low Density Lipoprotein (mg/dL)	-0.0454424	0.744207	0.930155
Left arm fat free mass (kg/m2)	Triglycerides (mg/dL)	0.407283	0.00223873	0.0615881
Left arm fat free mass (kg/m2)	Glucose (mg/dL)	-0.0718039	0.605876	0.878124
Left arm fat free mass (kg/m2)	Insulin (mg/dL)	0.293847	0.031032	0.271262
Left arm fat free mass (kg/m2)	Weight (kg)	0.72234	7.02206e-10	3.34317e-07
Left arm fat free mass (kg/m2)	Body mass index (kg/m2)	0.131945	0.341568	0.732733
Left arm fat free mass (kg/m2)	Heart rate (bpm)	-0.0314714	0.821271	0.953673
Left arm fat free mass (kg/m2)	Systolic blood pressure (mmHg)	0.140466	0.311018	0.709687
Left arm fat free mass (kg/m2)	Diastolic blood pressure (mmHg)	0.0138326	0.92092	0.981207
Left arm fat free mass (kg/m2)	Waist circumference (cm)	0.49523	0.000140556	0.00918464
Left arm fat free mass (kg/m2)	Hip circumference (cm)	0.273565	0.0453268	0.324044
Left arm fat free mass (kg/m2)	Trunk fat mass (kg/m2)	0.278085	0.0417471	0.311905
Left arm fat free mass (kg/m2)	Trunk fat free mass (kg/m2)	0.967394	1.10274e-32	2.2959e-28
Left arm fat free mass (kg/m2)	Trunk total body water (%)	0.940268	5.412e-26	3.44662e-22
Left arm fat free mass (kg/m2)	Left arm fat mass (kg/m2)	-0.079397	0.568205	0.861919
Left arm total body water (%)	Liver fat (%)	0.449993	0.000640173	0.0269932
Left arm total body water (%)	Sodium (mmol/L)	0.161481	0.243393	0.651412
Left arm total body water (%)	Potassium (mmol/L)	-0.122479	0.377614	0.757661
Left arm total body water (%)	Creatinine (mg/dL)	0.54585	1.9635e-05	0.00205229
Left arm total body water (%)	Urea (BUN) (mg/dL)	-0.111429	0.42245	0.786694
Left arm total body water (%)	Uric acid (mg/dL)	0.488261	0.000180028	0.0109868
Left arm total body water (%)	ALT (IU/L)	0.518805	5.84226e-05	0.00477148
Left arm total body water (%)	AST (IU/L)	0.354615	0.00851307	0.137131
Left arm total body water (%)	GGT (U/L)	0.51699	6.26514e-05	0.00501497
Left arm total body water (%)	Alkaline phosphatase (IU/L)	-0.0588392	0.672567	0.905016
Left arm total body water (%)	Total Bilirubin (mg/dL)	0.205229	0.136559	0.523268
Left arm total body water (%)	Albumin (g/dL)	0.269708	0.048577	0.334699
Left arm total body water (%)	Creatine Kinase (U/L)	0.378067	0.0048226	0.098889
Left arm total body water (%)	Total cholesterol (mg/dL)	-0.107818	0.437736	0.795887
Left arm total body water (%)	High Density Lipoprotein (mg/dL)	-0.444933	0.000748958	0.030029
Left arm total body water (%)	Low Density Lipoprotein (mg/dL)	-0.104822	0.450647	0.803288
Left arm total body water (%)	Triglycerides (mg/dL)	0.360394	0.00742882	0.126829
Left arm total body water (%)	Glucose (mg/dL)	-0.0805701	0.562484	0.859423
Left arm total body water (%)	Insulin (mg/dL)	0.283732	0.0376038	0.297115
Left arm total body water (%)	Weight (kg)	0.780694	3.36496e-12	2.66304e-09
Left arm total body water (%)	Body mass index (kg/m2)	0.167363	0.226419	0.6345
Left arm total body water (%)	Heart rate (bpm)	0.0245437	0.860164	0.964854
Left arm total body water (%)	Systolic blood pressure (mmHg)	0.150093	0.278676	0.68335
Left arm total body water (%)	Diastolic blood pressure (mmHg)	0.0208376	0.881114	0.970468
Left arm total body water (%)	Waist circumference (cm)	0.470146	0.000334336	0.0171093
Left arm total body water (%)	Hip circumference (cm)	0.30723	0.0238334	0.238687
Left arm total body water (%)	Trunk fat mass (kg/m2)	0.381192	0.00445692	0.0943203
Left arm total body water (%)	Trunk fat free mass (kg/m2)	0.954193	6.4693e-29	7.34839e-25
Left arm total body water (%)	Trunk total body water (%)	1	0	0
Left arm total body water (%)	Left arm fat mass (kg/m2)	0.0223131	0.872762	0.968224
Left arm total body water (%)	Left arm fat free mass (kg/m2)	0.940268	5.412e-26	3.44662e-22
Right arm fat mass (kg/m2)	Liver fat (%)	0.0254568	0.855017	0.96348
Right arm fat mass (kg/m2)	Sodium (mmol/L)	-0.0671906	0.62928	0.887411
Right arm fat mass (kg/m2)	Potassium (mmol/L)	-0.0881746	0.526065	0.842168
Right arm fat mass (kg/m2)	Creatinine (mg/dL)	-0.387737	0.00376907	0.0852245
Right arm fat mass (kg/m2)	Urea (BUN) (mg/dL)	-0.0778707	0.575689	0.865131
Right arm fat mass (kg/m2)	Uric acid (mg/dL)	-0.0585997	0.673825	0.905541
Right arm fat mass (kg/m2)	ALT (IU/L)	-0.199155	0.14881	0.541625
Right arm fat mass (kg/m2)	AST (IU/L)	-0.123774	0.372554	0.754252
Right arm fat mass (kg/m2)	GGT (U/L)	-0.294085	0.0308897	0.270696
Right arm fat mass (kg/m2)	Alkaline phosphatase (IU/L)	-0.127572	0.357945	0.744231
Right arm fat mass (kg/m2)	Total Bilirubin (mg/dL)	0.069402	0.618014	0.882926
Right arm fat mass (kg/m2)	Albumin (g/dL)	-0.28661	0.0356266	0.289427
Right arm fat mass (kg/m2)	Creatine Kinase (U/L)	-0.16873	0.222592	0.630617
Right arm fat mass (kg/m2)	Total cholesterol (mg/dL)	0.138368	0.318369	0.715485
Right arm fat mass (kg/m2)	High Density Lipoprotein (mg/dL)	0.265242	0.0525759	0.346981
Right arm fat mass (kg/m2)	Low Density Lipoprotein (mg/dL)	0.134908	0.33074	0.724611
Right arm fat mass (kg/m2)	Triglycerides (mg/dL)	-0.165861	0.230673	0.63869
Right arm fat mass (kg/m2)	Glucose (mg/dL)	0.00616435	0.964714	0.991771
Right arm fat mass (kg/m2)	Insulin (mg/dL)	0.207767	0.13167	0.515522
Right arm fat mass (kg/m2)	Weight (kg)	0.503474	0.000104155	0.00735757
Right arm fat mass (kg/m2)	Body mass index (kg/m2)	0.758426	3.08125e-11	1.95998e-08
Right arm fat mass (kg/m2)	Heart rate (bpm)	0.00444982	0.974524	0.994017
Right arm fat mass (kg/m2)	Systolic blood pressure (mmHg)	0.274482	0.0445813	0.321754
Right arm fat mass (kg/m2)	Diastolic blood pressure (mmHg)	0.256208	0.0614795	0.372774
Right arm fat mass (kg/m2)	Waist circumference (cm)	0.539898	2.51629e-05	0.00249107
Right arm fat mass (kg/m2)	Hip circumference (cm)	0.781243	3.17611e-12	2.5471e-09
Right arm fat mass (kg/m2)	Trunk fat mass (kg/m2)	0.804225	2.40688e-13	2.49596e-10
Right arm fat mass (kg/m2)	Trunk fat free mass (kg/m2)	-0.0889238	0.522542	0.840491
Right arm fat mass (kg/m2)	Trunk total body water (%)	-0.00654149	0.962557	0.991263
Right arm fat mass (kg/m2)	Left arm fat mass (kg/m2)	0.994672	5.39277e-53	2.24555e-48
Right arm fat mass (kg/m2)	Left arm fat free mass (kg/m2)	-0.109798	0.429316	0.790982
Right arm fat mass (kg/m2)	Left arm total body water (%)	-0.00654149	0.962557	0.991263
Right arm fat free mass (kg/m2)	Liver fat (%)	0.447216	0.000697974	0.0286537
Right arm fat free mass (kg/m2)	Sodium (mmol/L)	0.191703	0.16493	0.563784
Right arm fat free mass (kg/m2)	Potassium (mmol/L)	-0.0299428	0.829819	0.956125
Right arm fat free mass (kg/m2)	Creatinine (mg/dL)	0.60114	1.53507e-06	0.000258625
Right arm fat free mass (kg/m2)	Urea (BUN) (mg/dL)	-0.00262987	0.984942	0.996387
Right arm fat free mass (kg/m2)	Uric acid (mg/dL)	0.486275	0.000192992	0.0115606
Right arm fat free mass (kg/m2)	ALT (IU/L)	0.595624	2.02257e-06	0.00032373
Right arm fat free mass (kg/m2)	AST (IU/L)	0.419464	0.00159238	0.0494436
Right arm fat free mass (kg/m2)	GGT (U/L)	0.598705	1.73488e-06	0.000285101
Right arm fat free mass (kg/m2)	Alkaline phosphatase (IU/L)	-0.0557426	0.688899	0.911031
Right arm fat free mass (kg/m2)	Total Bilirubin (mg/dL)	0.175172	0.205173	0.612295
Right arm fat free mass (kg/m2)	Albumin (g/dL)	0.278131	0.0417116	0.311839
Right arm fat free mass (kg/m2)	Creatine Kinase (U/L)	0.432146	0.00110179	0.0387788
Right arm fat free mass (kg/m2)	Total cholesterol (mg/dL)	-0.0863013	0.534927	0.846706
Right arm fat free mass (kg/m2)	High Density Lipoprotein (mg/dL)	-0.4807	0.000234085	0.0132936
Right arm fat free mass (kg/m2)	Low Density Lipoprotein (mg/dL)	-0.08641	0.534411	0.846413
Right arm fat free mass (kg/m2)	Triglycerides (mg/dL)	0.396087	0.00302851	0.0746258
Right arm fat free mass (kg/m2)	Glucose (mg/dL)	-0.0968927	0.485806	0.82174
Right arm fat free mass (kg/m2)	Insulin (mg/dL)	0.299548	0.0277705	0.25733
Right arm fat free mass (kg/m2)	Weight (kg)	0.729665	3.87622e-10	1.97096e-07
Right arm fat free mass (kg/m2)	Body mass index (kg/m2)	0.147012	0.288775	0.691617
Right arm fat free mass (kg/m2)	Heart rate (bpm)	-0.0288911	0.835712	0.957852
Right arm fat free mass (kg/m2)	Systolic blood pressure (mmHg)	0.123455	0.373794	0.755044
Right arm fat free mass (kg/m2)	Diastolic blood pressure (mmHg)	0.00033416	0.998087	0.999475
Right arm fat free mass (kg/m2)	Waist circumference (cm)	0.504563	0.000100055	0.00714631
Right arm fat free mass (kg/m2)	Hip circumference (cm)	0.267775	0.0502759	0.33972
Right arm fat free mass (kg/m2)	Trunk fat mass (kg/m2)	0.295947	0.0297952	0.266241
Right arm fat free mass (kg/m2)	Trunk fat free mass (kg/m2)	0.969987	1.3201e-33	2.97748e-29
Right arm fat free mass (kg/m2)	Trunk total body water (%)	0.952124	1.98866e-28	1.76475e-24
Right arm fat free mass (kg/m2)	Left arm fat mass (kg/m2)	-0.0575564	0.679315	0.907568
Right arm fat free mass (kg/m2)	Left arm fat free mass (kg/m2)	0.989783	1.14168e-45	3.4334e-41
Right arm fat free mass (kg/m2)	Left arm total body water (%)	0.952124	1.98866e-28	1.76475e-24
Right arm fat free mass (kg/m2)	Right arm fat mass (kg/m2)	-0.0916359	0.509886	0.834316
Right arm total body water (%)	Liver fat (%)	0.449993	0.000640173	0.0269932
Right arm total body water (%)	Sodium (mmol/L)	0.161481	0.243393	0.651412
Right arm total body water (%)	Potassium (mmol/L)	-0.122479	0.377614	0.757661
Right arm total body water (%)	Creatinine (mg/dL)	0.54585	1.9635e-05	0.00205229
Right arm total body water (%)	Urea (BUN) (mg/dL)	-0.111429	0.42245	0.786694
Right arm total body water (%)	Uric acid (mg/dL)	0.488261	0.000180028	0.0109868
Right arm total body water (%)	ALT (IU/L)	0.518805	5.84226e-05	0.00477148
Right arm total body water (%)	AST (IU/L)	0.354615	0.00851307	0.137131
Right arm total body water (%)	GGT (U/L)	0.51699	6.26514e-05	0.00501497
Right arm total body water (%)	Alkaline phosphatase (IU/L)	-0.0588392	0.672567	0.905016
Right arm total body water (%)	Total Bilirubin (mg/dL)	0.205229	0.136559	0.523268
Right arm total body water (%)	Albumin (g/dL)	0.269708	0.048577	0.334699
Right arm total body water (%)	Creatine Kinase (U/L)	0.378067	0.0048226	0.098889
Right arm total body water (%)	Total cholesterol (mg/dL)	-0.107818	0.437736	0.795887
Right arm total body water (%)	High Density Lipoprotein (mg/dL)	-0.444933	0.000748958	0.030029
Right arm total body water (%)	Low Density Lipoprotein (mg/dL)	-0.104822	0.450647	0.803288
Right arm total body water (%)	Triglycerides (mg/dL)	0.360394	0.00742882	0.126829
Right arm total body water (%)	Glucose (mg/dL)	-0.0805701	0.562484	0.859423
Right arm total body water (%)	Insulin (mg/dL)	0.283732	0.0376038	0.297115
Right arm total body water (%)	Weight (kg)	0.780694	3.36496e-12	2.66304e-09
Right arm total body water (%)	Body mass index (kg/m2)	0.167363	0.226419	0.6345
Right arm total body water (%)	Heart rate (bpm)	0.0245437	0.860164	0.964854
Right arm total body water (%)	Systolic blood pressure (mmHg)	0.150093	0.278676	0.68335
Right arm total body water (%)	Diastolic blood pressure (mmHg)	0.0208376	0.881114	0.970468
Right arm total body water (%)	Waist circumference (cm)	0.470146	0.000334336	0.0171093
Right arm total body water (%)	Hip circumference (cm)	0.30723	0.0238334	0.238687
Right arm total body water (%)	Trunk fat mass (kg/m2)	0.381192	0.00445692	0.0943203
Right arm total body water (%)	Trunk fat free mass (kg/m2)	0.954193	6.4693e-29	7.34839e-25
Right arm total body water (%)	Trunk total body water (%)	1	0	0
Right arm total body water (%)	Left arm fat mass (kg/m2)	0.0223131	0.872762	0.968224
Right arm total body water (%)	Left arm fat free mass (kg/m2)	0.940268	5.412e-26	3.44662e-22
Right arm total body water (%)	Left arm total body water (%)	1	0	0
Right arm total body water (%)	Right arm fat mass (kg/m2)	-0.00654149	0.962557	0.991263
Right arm total body water (%)	Right arm fat free mass (kg/m2)	0.952124	1.98866e-28	1.76475e-24
Left leg fat mass (kg/m2)	Liver fat (%)	-0.0491181	0.724306	0.923606
Left leg fat mass (kg/m2)	Sodium (mmol/L)	0.0194379	0.889047	0.97269
Left leg fat mass (kg/m2)	Potassium (mmol/L)	-0.0671932	0.629266	0.887394
Left leg fat mass (kg/m2)	Creatinine (mg/dL)	-0.415279	0.00179266	0.0534687
Left leg fat mass (kg/m2)	Urea (BUN) (mg/dL)	0.0265354	0.848945	0.961766
Left leg fat mass (kg/m2)	Uric acid (mg/dL)	-0.103257	0.457473	0.806921
Left leg fat mass (kg/m2)	ALT (IU/L)	-0.2914	0.0325272	0.277281
Left leg fat mass (kg/m2)	AST (IU/L)	-0.188864	0.171396	0.572071
Left leg fat mass (kg/m2)	GGT (U/L)	-0.332176	0.014128	0.181735
Left leg fat mass (kg/m2)	Alkaline phosphatase (IU/L)	-0.125351	0.366446	0.750262
Left leg fat mass (kg/m2)	Total Bilirubin (mg/dL)	0.0521165	0.708203	0.917932
Left leg fat mass (kg/m2)	Albumin (g/dL)	-0.290936	0.0328171	0.278467
Left leg fat mass (kg/m2)	Creatine Kinase (U/L)	-0.195793	0.155932	0.55177
Left leg fat mass (kg/m2)	Total cholesterol (mg/dL)	0.186514	0.176885	0.57895
Left leg fat mass (kg/m2)	High Density Lipoprotein (mg/dL)	0.332812	0.0139335	0.1803
Left leg fat mass (kg/m2)	Low Density Lipoprotein (mg/dL)	0.165564	0.231521	0.639544
Left leg fat mass (kg/m2)	Triglycerides (mg/dL)	-0.17222	0.213033	0.62093
Left leg fat mass (kg/m2)	Glucose (mg/dL)	0.0617414	0.657396	0.898968
Left leg fat mass (kg/m2)	Insulin (mg/dL)	0.181255	0.18963	0.594226
Left leg fat mass (kg/m2)	Weight (kg)	0.341113	0.0115956	0.163281
Left leg fat mass (kg/m2)	Body mass index (kg/m2)	0.684688	1.13348e-08	3.86626e-06
Left leg fat mass (kg/m2)	Heart rate (bpm)	0.0563323	0.685778	0.909962
Left leg fat mass (kg/m2)	Systolic blood pressure (mmHg)	0.261842	0.0557953	0.356965
Left leg fat mass (kg/m2)	Diastolic blood pressure (mmHg)	0.240012	0.0804462	0.419836
Left leg fat mass (kg/m2)	Waist circumference (cm)	0.402444	0.00255424	0.0671131
Left leg fat mass (kg/m2)	Hip circumference (cm)	0.715626	1.19102e-09	5.33267e-07
Left leg fat mass (kg/m2)	Trunk fat mass (kg/m2)	0.687667	9.235e-09	3.21278e-06
Left leg fat mass (kg/m2)	Trunk fat free mass (kg/m2)	-0.24151	0.078519	0.415503
Left leg fat mass (kg/m2)	Trunk total body water (%)	-0.174707	0.206397	0.61369
Left leg fat mass (kg/m2)	Left arm fat mass (kg/m2)	0.927306	7.60271e-24	3.99563e-20
Left leg fat mass (kg/m2)	Left arm fat free mass (kg/m2)	-0.229963	0.0943594	0.449842
Left leg fat mass (kg/m2)	Left arm total body water (%)	-0.174707	0.206397	0.61369
Left leg fat mass (kg/m2)	Right arm fat mass (kg/m2)	0.935792	3.35114e-25	1.97178e-21
Left leg fat mass (kg/m2)	Right arm fat free mass (kg/m2)	-0.228217	0.0969563	0.455299
Left leg fat mass (kg/m2)	Right arm total body water (%)	-0.174707	0.206397	0.61369
Left leg fat free mass (kg/m2)	Liver fat (%)	0.398054	0.00287404	0.0722844
Left leg fat free mass (kg/m2)	Sodium (mmol/L)	0.112286	0.418868	0.784387
Left leg fat free mass (kg/m2)	Potassium (mmol/L)	-0.0643139	0.644061	0.893631
Left leg fat free mass (kg/m2)	Creatinine (mg/dL)	0.516726	6.32912e-05	0.00505098
Left leg fat free mass (kg/m2)	Urea (BUN) (mg/dL)	-0.081419	0.558361	0.857585
Left leg fat free mass (kg/m2)	Uric acid (mg/dL)	0.442158	0.000815434	0.0317928
Left leg fat free mass (kg/m2)	ALT (IU/L)	0.524067	4.75973e-05	0.00408261
Left leg fat free mass (kg/m2)	AST (IU/L)	0.348304	0.00985187	0.149115
Left leg fat free mass (kg/m2)	GGT (U/L)	0.533146	3.31521e-05	0.00309564
Left leg fat free mass (kg/m2)	Alkaline phosphatase (IU/L)	-0.0550837	0.692393	0.912301
Left leg fat free mass (kg/m2)	Total Bilirubin (mg/dL)	0.104025	0.454116	0.80514
Left leg fat free mass (kg/m2)	Albumin (g/dL)	0.260072	0.0575335	0.361972
Left leg fat free mass (kg/m2)	Creatine Kinase (U/L)	0.351058	0.00924682	0.143828
Left leg fat free mass (kg/m2)	Total cholesterol (mg/dL)	-0.120601	0.385028	0.762715
Left leg fat free mass (kg/m2)	High Density Lipoprotein (mg/dL)	-0.476096	0.000273855	0.014854
Left leg fat free mass (kg/m2)	Low Density Lipoprotein (mg/dL)	-0.105165	0.449158	0.802327
Left leg fat free mass (kg/m2)	Triglycerides (mg/dL)	0.322153	0.0175179	0.203986
Left leg fat free mass (kg/m2)	Glucose (mg/dL)	-0.177199	0.199896	0.606379
Left leg fat free mass (kg/m2)	Insulin (mg/dL)	0.219039	0.111536	0.482639
Left leg fat free mass (kg/m2)	Weight (kg)	0.745894	9.67873e-11	5.59156e-08
Left leg fat free mass (kg/m2)	Body mass index (kg/m2)	0.127039	0.359974	0.745749
Left leg fat free mass (kg/m2)	Heart rate (bpm)	-0.0433844	0.755424	0.933823
Left leg fat free mass (kg/m2)	Systolic blood pressure (mmHg)	0.067585	0.627264	0.886562
Left leg fat free mass (kg/m2)	Diastolic blood pressure (mmHg)	-0.0559328	0.687892	0.91065
Left leg fat free mass (kg/m2)	Waist circumference (cm)	0.481719	0.000226022	0.0129636
Left leg fat free mass (kg/m2)	Hip circumference (cm)	0.23799	0.0831073	0.426495
Left leg fat free mass (kg/m2)	Trunk fat mass (kg/m2)	0.341837	0.0114088	0.161883
Left leg fat free mass (kg/m2)	Trunk fat free mass (kg/m2)	0.965014	6.68961e-32	1.2487e-27
Left leg fat free mass (kg/m2)	Trunk total body water (%)	0.952844	1.35277e-28	1.38066e-24
Left leg fat free mass (kg/m2)	Left arm fat mass (kg/m2)	-0.0190028	0.891516	0.97342
Left leg fat free mass (kg/m2)	Left arm fat free mass (kg/m2)	0.941905	2.68148e-26	1.81442e-22
Left leg fat free mass (kg/m2)	Left arm total body water (%)	0.952844	1.35277e-28	1.38066e-24
Left leg fat free mass (kg/m2)	Right arm fat mass (kg/m2)	-0.0526378	0.705417	0.916814
Left leg fat free mass (kg/m2)	Right arm fat free mass (kg/m2)	0.959506	2.7989e-30	4.20862e-26
Left leg fat free mass (kg/m2)	Right arm total body water (%)	0.952844	1.35277e-28	1.38066e-24
Left leg fat free mass (kg/m2)	Left leg fat mass (kg/m2)	-0.239466	0.0811573	0.421609
Left leg total body water (%)	Liver fat (%)	0.449993	0.000640173	0.0269932
Left leg total body water (%)	Sodium (mmol/L)	0.161481	0.243393	0.651412
Left leg total body water (%)	Potassium (mmol/L)	-0.122479	0.377614	0.757661
Left leg total body water (%)	Creatinine (mg/dL)	0.54585	1.9635e-05	0.00205229
Left leg total body water (%)	Urea (BUN) (mg/dL)	-0.111429	0.42245	0.786694
Left leg total body water (%)	Uric acid (mg/dL)	0.488261	0.000180028	0.0109868
Left leg total body water (%)	ALT (IU/L)	0.518805	5.84226e-05	0.00477148
Left leg total body water (%)	AST (IU/L)	0.354615	0.00851307	0.137131
Left leg total body water (%)	GGT (U/L)	0.51699	6.26514e-05	0.00501497
Left leg total body water (%)	Alkaline phosphatase (IU/L)	-0.0588392	0.672567	0.905016
Left leg total body water (%)	Total Bilirubin (mg/dL)	0.205229	0.136559	0.523268
Left leg total body water (%)	Albumin (g/dL)	0.269708	0.048577	0.334699
Left leg total body water (%)	Creatine Kinase (U/L)	0.378067	0.0048226	0.098889
Left leg total body water (%)	Total cholesterol (mg/dL)	-0.107818	0.437736	0.795887
Left leg total body water (%)	High Density Lipoprotein (mg/dL)	-0.444933	0.000748958	0.030029
Left leg total body water (%)	Low Density Lipoprotein (mg/dL)	-0.104822	0.450647	0.803288
Left leg total body water (%)	Triglycerides (mg/dL)	0.360394	0.00742882	0.126829
Left leg total body water (%)	Glucose (mg/dL)	-0.0805701	0.562484	0.859423
Left leg total body water (%)	Insulin (mg/dL)	0.283732	0.0376038	0.297115
Left leg total body water (%)	Weight (kg)	0.780694	3.36496e-12	2.66304e-09
Left leg total body water (%)	Body mass index (kg/m2)	0.167363	0.226419	0.6345
Left leg total body water (%)	Heart rate (bpm)	0.0245437	0.860164	0.964854
Left leg total body water (%)	Systolic blood pressure (mmHg)	0.150093	0.278676	0.68335
Left leg total body water (%)	Diastolic blood pressure (mmHg)	0.0208376	0.881114	0.970468
Left leg total body water (%)	Waist circumference (cm)	0.470146	0.000334336	0.0171093
Left leg total body water (%)	Hip circumference (cm)	0.30723	0.0238334	0.238687
Left leg total body water (%)	Trunk fat mass (kg/m2)	0.381192	0.00445692	0.0943203
Left leg total body water (%)	Trunk fat free mass (kg/m2)	0.954193	6.4693e-29	7.34839e-25
Left leg total body water (%)	Trunk total body water (%)	1	0	0
Left leg total body water (%)	Left arm fat mass (kg/m2)	0.0223131	0.872762	0.968224
Left leg total body water (%)	Left arm fat free mass (kg/m2)	0.940268	5.412e-26	3.44662e-22
Left leg total body water (%)	Left arm total body water (%)	1	0	0
Left leg total body water (%)	Right arm fat mass (kg/m2)	-0.00654149	0.962557	0.991263
Left leg total body water (%)	Right arm fat free mass (kg/m2)	0.952124	1.98866e-28	1.76475e-24
Left leg total body water (%)	Right arm total body water (%)	1	0	0
Left leg total body water (%)	Left leg fat mass (kg/m2)	-0.174707	0.206397	0.61369
Left leg total body water (%)	Left leg fat free mass (kg/m2)	0.952844	1.35277e-28	1.38066e-24
Right leg fat mass (kg/m2)	Liver fat (%)	-0.0562293	0.686323	0.910091
Right leg fat mass (kg/m2)	Sodium (mmol/L)	0.0291175	0.834443	0.957448
Right leg fat mass (kg/m2)	Potassium (mmol/L)	-0.10323	0.457589	0.807082
Right leg fat mass (kg/m2)	Creatinine (mg/dL)	-0.385706	0.00397182	0.0879896
Right leg fat mass (kg/m2)	Urea (BUN) (mg/dL)	0.0803518	0.563547	0.859961
Right leg fat mass (kg/m2)	Uric acid (mg/dL)	-0.112928	0.416198	0.782708
Right leg fat mass (kg/m2)	ALT (IU/L)	-0.299101	0.0280151	0.2585
Right leg fat mass (kg/m2)	AST (IU/L)	-0.204481	0.138026	0.525427
Right leg fat mass (kg/m2)	GGT (U/L)	-0.338999	0.0121565	0.167726
Right leg fat mass (kg/m2)	Alkaline phosphatase (IU/L)	-0.140592	0.310578	0.709342
Right leg fat mass (kg/m2)	Total Bilirubin (mg/dL)	0.0592118	0.670612	0.904314
Right leg fat mass (kg/m2)	Albumin (g/dL)	-0.290086	0.0333542	0.280654
Right leg fat mass (kg/m2)	Creatine Kinase (U/L)	-0.165465	0.231803	0.639728
Right leg fat mass (kg/m2)	Total cholesterol (mg/dL)	0.185882	0.178385	0.5808
Right leg fat mass (kg/m2)	High Density Lipoprotein (mg/dL)	0.352097	0.00902715	0.141777
Right leg fat mass (kg/m2)	Low Density Lipoprotein (mg/dL)	0.153927	0.26644	0.672815
Right leg fat mass (kg/m2)	Triglycerides (mg/dL)	-0.180799	0.190765	0.595529
Right leg fat mass (kg/m2)	Glucose (mg/dL)	0.046434	0.738822	0.928463
Right leg fat mass (kg/m2)	Insulin (mg/dL)	0.169982	0.219131	0.626989
Right leg fat mass (kg/m2)	Weight (kg)	0.330677	0.0145963	0.184906
Right leg fat mass (kg/m2)	Body mass index (kg/m2)	0.680537	1.50209e-08	4.99149e-06
Right leg fat mass (kg/m2)	Heart rate (bpm)	0.0672877	0.628783	0.887147
Right leg fat mass (kg/m2)	Systolic blood pressure (mmHg)	0.248794	0.0696594	0.394249
Right leg fat mass (kg/m2)	Diastolic blood pressure (mmHg)	0.226024	0.100298	0.461764
Right leg fat mass (kg/m2)	Waist circumference (cm)	0.377518	0.00488948	0.0996339
Right leg fat mass (kg/m2)	Hip circumference (cm)	0.710073	1.82322e-09	7.74077e-07
Right leg fat mass (kg/m2)	Trunk fat mass (kg/m2)	0.659425	5.87765e-08	1.64513e-05
Right leg fat mass (kg/m2)	Trunk fat free mass (kg/m2)	-0.243793	0.0756507	0.408826
Right leg fat mass (kg/m2)	Trunk total body water (%)	-0.181244	0.189656	0.594226
Right leg fat mass (kg/m2)	Left arm fat mass (kg/m2)	0.914007	5.08017e-22	2.2e-18
Right leg fat mass (kg/m2)	Left arm fat free mass (kg/m2)	-0.231181	0.0925799	0.446202
Right leg fat mass (kg/m2)	Left arm total body water (%)	-0.181244	0.189656	0.594226
Right leg fat mass (kg/m2)	Right arm fat mass (kg/m2)	0.925653	1.33664e-23	6.76217e-20
Right leg fat mass (kg/m2)	Right arm fat free mass (kg/m2)	-0.232819	0.0902272	0.441368
Right leg fat mass (kg/m2)	Right arm total body water (%)	-0.181244	0.189656	0.594226
Right leg fat mass (kg/m2)	Left leg fat mass (kg/m2)	0.990634	1.20138e-46	3.82549e-42
Right leg fat mass (kg/m2)	Left leg fat free mass (kg/m2)	-0.247438	0.0712451	0.398155
Right leg fat mass (kg/m2)	Left leg total body water (%)	-0.181244	0.189656	0.594226
Right leg fat free mass (kg/m2)	Liver fat (%)	0.380974	0.00448159	0.0946021
Right leg fat free mass (kg/m2)	Sodium (mmol/L)	0.0990728	0.475998	0.816657
Right leg fat free mass (kg/m2)	Potassium (mmol/L)	-0.0678998	0.625657	0.885924
Right leg fat free mass (kg/m2)	Creatinine (mg/dL)	0.501107	0.000113608	0.00784342
Right leg fat free mass (kg/m2)	Urea (BUN) (mg/dL)	-0.105972	0.445665	0.800414
Right leg fat free mass (kg/m2)	Uric acid (mg/dL)	0.454582	0.000554087	0.0243971
Right leg fat free mass (kg/m2)	ALT (IU/L)	0.523996	4.77301e-05	0.00409029
Right leg fat free mass (kg/m2)	AST (IU/L)	0.366951	0.0063458	0.116126
Right leg fat free mass (kg/m2)	GGT (U/L)	0.523115	4.94079e-05	0.00420527
Right leg fat free mass (kg/m2)	Alkaline phosphatase (IU/L)	-0.0206099	0.882403	0.970792
Right leg fat free mass (kg/m2)	Total Bilirubin (mg/dL)	0.118737	0.392469	0.767665
Right leg fat free mass (kg/m2)	Albumin (g/dL)	0.24532	0.0737799	0.404609
Right leg fat free mass (kg/m2)	Creatine Kinase (U/L)	0.33526	0.0132053	0.175301
Right leg fat free mass (kg/m2)	Total cholesterol (mg/dL)	-0.163361	0.237877	0.646064
Right leg fat free mass (kg/m2)	High Density Lipoprotein (mg/dL)	-0.482701	0.000218499	0.0126365
Right leg fat free mass (kg/m2)	Low Density Lipoprotein (mg/dL)	-0.140552	0.310718	0.709487
Right leg fat free mass (kg/m2)	Triglycerides (mg/dL)	0.313017	0.0211876	0.225108
Right leg fat free mass (kg/m2)	Glucose (mg/dL)	-0.196927	0.153503	0.548426
Right leg fat free mass (kg/m2)	Insulin (mg/dL)	0.223064	0.104949	0.470939
Right leg fat free mass (kg/m2)	Weight (kg)	0.750534	6.38514e-11	3.82769e-08
Right leg fat free mass (kg/m2)	Body mass index (kg/m2)	0.133464	0.335988	0.728896
Right leg fat free mass (kg/m2)	Heart rate (bpm)	-0.0621392	0.655326	0.898104
Right leg fat free mass (kg/m2)	Systolic blood pressure (mmHg)	0.0530046	0.703458	0.916232
Right leg fat free mass (kg/m2)	Diastolic blood pressure (mmHg)	-0.0488226	0.725899	0.924058
Right leg fat free mass (kg/m2)	Waist circumference (cm)	0.493917	0.000147326	0.00951543
Right leg fat free mass (kg/m2)	Hip circumference (cm)	0.245821	0.0731743	0.403
Right leg fat free mass (kg/m2)	Trunk fat mass (kg/m2)	0.340081	0.0118667	0.165546
Right leg fat free mass (kg/m2)	Trunk fat free mass (kg/m2)	0.962178	4.90259e-31	7.58249e-27
Right leg fat free mass (kg/m2)	Trunk total body water (%)	0.951422	2.87871e-28	2.22614e-24
Right leg fat free mass (kg/m2)	Left arm fat mass (kg/m2)	-0.00781774	0.955258	0.989398
Right leg fat free mass (kg/m2)	Left arm fat free mass (kg/m2)	0.934752	5.02295e-25	2.89258e-21
Right leg fat free mass (kg/m2)	Left arm total body water (%)	0.951422	2.87871e-28	2.22614e-24
Right leg fat free mass (kg/m2)	Right arm fat mass (kg/m2)	-0.0433278	0.755733	0.933858
Right leg fat free mass (kg/m2)	Right arm fat free mass (kg/m2)	0.955939	2.4063e-29	3.33994e-25
Right leg fat free mass (kg/m2)	Right arm total body water (%)	0.951422	2.87871e-28	2.22614e-24
Right leg fat free mass (kg/m2)	Left leg fat mass (kg/m2)	-0.235991	0.0858051	0.43213
Right leg fat free mass (kg/m2)	Left leg fat free mass (kg/m2)	0.993205	2.94866e-50	1.14012e-45
Right leg fat free mass (kg/m2)	Left leg total body water (%)	0.951422	2.87871e-28	2.22614e-24
Right leg fat free mass (kg/m2)	Right leg fat mass (kg/m2)	-0.250429	0.0677846	0.389652
Right leg total body water (%)	Liver fat (%)	0.449993	0.000640173	0.0269932
Right leg total body water (%)	Sodium (mmol/L)	0.161481	0.243393	0.651412
Right leg total body water (%)	Potassium (mmol/L)	-0.122479	0.377614	0.757661
Right leg total body water (%)	Creatinine (mg/dL)	0.54585	1.9635e-05	0.00205229
Right leg total body water (%)	Urea (BUN) (mg/dL)	-0.111429	0.42245	0.786694
Right leg total body water (%)	Uric acid (mg/dL)	0.488261	0.000180028	0.0109868
Right leg total body water (%)	ALT (IU/L)	0.518805	5.84226e-05	0.00477148
Right leg total body water (%)	AST (IU/L)	0.354615	0.00851307	0.137131
Right leg total body water (%)	GGT (U/L)	0.51699	6.26514e-05	0.00501497
Right leg total body water (%)	Alkaline phosphatase (IU/L)	-0.0588392	0.672567	0.905016
Right leg total body water (%)	Total Bilirubin (mg/dL)	0.205229	0.136559	0.523268
Right leg total body water (%)	Albumin (g/dL)	0.269708	0.048577	0.334699
Right leg total body water (%)	Creatine Kinase (U/L)	0.378067	0.0048226	0.098889
Right leg total body water (%)	Total cholesterol (mg/dL)	-0.107818	0.437736	0.795887
Right leg total body water (%)	High Density Lipoprotein (mg/dL)	-0.444933	0.000748958	0.030029
Right leg total body water (%)	Low Density Lipoprotein (mg/dL)	-0.104822	0.450647	0.803288
Right leg total body water (%)	Triglycerides (mg/dL)	0.360394	0.00742882	0.126829
Right leg total body water (%)	Glucose (mg/dL)	-0.0805701	0.562484	0.859423
Right leg total body water (%)	Insulin (mg/dL)	0.283732	0.0376038	0.297115
Right leg total body water (%)	Weight (kg)	0.780694	3.36496e-12	2.66304e-09
Right leg total body water (%)	Body mass index (kg/m2)	0.167363	0.226419	0.6345
Right leg total body water (%)	Heart rate (bpm)	0.0245437	0.860164	0.964854
Right leg total body water (%)	Systolic blood pressure (mmHg)	0.150093	0.278676	0.68335
Right leg total body water (%)	Diastolic blood pressure (mmHg)	0.0208376	0.881114	0.970468
Right leg total body water (%)	Waist circumference (cm)	0.470146	0.000334336	0.0171093
Right leg total body water (%)	Hip circumference (cm)	0.30723	0.0238334	0.238687
Right leg total body water (%)	Trunk fat mass (kg/m2)	0.381192	0.00445692	0.0943203
Right leg total body water (%)	Trunk fat free mass (kg/m2)	0.954193	6.4693e-29	7.34839e-25
Right leg total body water (%)	Trunk total body water (%)	1	0	0
Right leg total body water (%)	Left arm fat mass (kg/m2)	0.0223131	0.872762	0.968224
Right leg total body water (%)	Left arm fat free mass (kg/m2)	0.940268	5.412e-26	3.44662e-22
Right leg total body water (%)	Left arm total body water (%)	1	0	0
Right leg total body water (%)	Right arm fat mass (kg/m2)	-0.00654149	0.962557	0.991263
Right leg total body water (%)	Right arm fat free mass (kg/m2)	0.952124	1.98866e-28	1.76475e-24
Right leg total body water (%)	Right arm total body water (%)	1	0	0
Right leg total body water (%)	Left leg fat mass (kg/m2)	-0.174707	0.206397	0.61369
Right leg total body water (%)	Left leg fat free mass (kg/m2)	0.952844	1.35277e-28	1.38066e-24
Right leg total body water (%)	Left leg total body water (%)	1	0	0
Right leg total body water (%)	Right leg fat mass (kg/m2)	-0.181244	0.189656	0.594226
Right leg total body water (%)	Right leg fat free mass (kg/m2)	0.951422	2.87871e-28	2.22614e-24
(14 or 15)-methylpalmitate (a17:0 or i17:0)	Liver fat (%)	0.208965	0.129408	0.51242
(14 or 15)-methylpalmitate (a17:0 or i17:0)	Sodium (mmol/L)	-0.0680223	0.625032	0.885734
(14 or 15)-methylpalmitate (a17:0 or i17:0)	Potassium (mmol/L)	-0.0758908	0.585465	0.869349
(14 or 15)-methylpalmitate (a17:0 or i17:0)	Creatinine (mg/dL)	0.144524	0.297103	0.698539
(14 or 15)-methylpalmitate (a17:0 or i17:0)	Urea (BUN) (mg/dL)	0.280749	0.0397475	0.304864
(14 or 15)-methylpalmitate (a17:0 or i17:0)	Uric acid (mg/dL)	0.118926	0.39171	0.767262
(14 or 15)-methylpalmitate (a17:0 or i17:0)	ALT (IU/L)	0.167204	0.226866	0.635046
(14 or 15)-methylpalmitate (a17:0 or i17:0)	AST (IU/L)	0.0894347	0.520146	0.839386
(14 or 15)-methylpalmitate (a17:0 or i17:0)	GGT (U/L)	0.0570862	0.681795	0.908466
(14 or 15)-methylpalmitate (a17:0 or i17:0)	Alkaline phosphatase (IU/L)	-0.195515	0.156533	0.552572
(14 or 15)-methylpalmitate (a17:0 or i17:0)	Total Bilirubin (mg/dL)	0.0265426	0.848904	0.961766
(14 or 15)-methylpalmitate (a17:0 or i17:0)	Albumin (g/dL)	-0.114665	0.409015	0.778416
(14 or 15)-methylpalmitate (a17:0 or i17:0)	Creatine Kinase (U/L)	0.150259	0.278138	0.683077
(14 or 15)-methylpalmitate (a17:0 or i17:0)	Total cholesterol (mg/dL)	0.409004	0.00213511	0.0598044
(14 or 15)-methylpalmitate (a17:0 or i17:0)	High Density Lipoprotein (mg/dL)	0.139527	0.314294	0.712236
(14 or 15)-methylpalmitate (a17:0 or i17:0)	Low Density Lipoprotein (mg/dL)	0.392367	0.00334086	0.0791317
(14 or 15)-methylpalmitate (a17:0 or i17:0)	Triglycerides (mg/dL)	0.161164	0.244333	0.652312
(14 or 15)-methylpalmitate (a17:0 or i17:0)	Glucose (mg/dL)	-0.00587573	0.966365	0.992132
(14 or 15)-methylpalmitate (a17:0 or i17:0)	Insulin (mg/dL)	-0.0506643	0.715987	0.92059
(14 or 15)-methylpalmitate (a17:0 or i17:0)	Weight (kg)	-0.0754393	0.587704	0.870299
(14 or 15)-methylpalmitate (a17:0 or i17:0)	Body mass index (kg/m2)	-0.00625238	0.96421	0.991641
(14 or 15)-methylpalmitate (a17:0 or i17:0)	Heart rate (bpm)	0.0334481	0.810246	0.95016
(14 or 15)-methylpalmitate (a17:0 or i17:0)	Systolic blood pressure (mmHg)	-0.0295592	0.831968	0.956728
(14 or 15)-methylpalmitate (a17:0 or i17:0)	Diastolic blood pressure (mmHg)	0.0327654	0.81405	0.95136
(14 or 15)-methylpalmitate (a17:0 or i17:0)	Waist circumference (cm)	0.0322181	0.817102	0.952402
(14 or 15)-methylpalmitate (a17:0 or i17:0)	Hip circumference (cm)	-0.0443741	0.750023	0.932009
(14 or 15)-methylpalmitate (a17:0 or i17:0)	Trunk fat mass (kg/m2)	-0.0563192	0.685847	0.909962
(14 or 15)-methylpalmitate (a17:0 or i17:0)	Trunk fat free mass (kg/m2)	-0.0446783	0.748366	0.931516
(14 or 15)-methylpalmitate (a17:0 or i17:0)	Trunk total body water (%)	-0.0558086	0.688549	0.910906
(14 or 15)-methylpalmitate (a17:0 or i17:0)	Left arm fat mass (kg/m2)	-0.100667	0.468893	0.813008
(14 or 15)-methylpalmitate (a17:0 or i17:0)	Left arm fat free mass (kg/m2)	0.0150416	0.914033	0.979389
(14 or 15)-methylpalmitate (a17:0 or i17:0)	Left arm total body water (%)	-0.0558086	0.688549	0.910906
(14 or 15)-methylpalmitate (a17:0 or i17:0)	Right arm fat mass (kg/m2)	-0.113031	0.415771	0.782518
(14 or 15)-methylpalmitate (a17:0 or i17:0)	Right arm fat free mass (kg/m2)	-0.0211669	0.879249	0.969943
(14 or 15)-methylpalmitate (a17:0 or i17:0)	Right arm total body water (%)	-0.0558086	0.688549	0.910906
(14 or 15)-methylpalmitate (a17:0 or i17:0)	Left leg fat mass (kg/m2)	-0.132591	0.339188	0.731085
(14 or 15)-methylpalmitate (a17:0 or i17:0)	Left leg fat free mass (kg/m2)	-0.0588247	0.672643	0.905016
(14 or 15)-methylpalmitate (a17:0 or i17:0)	Left leg total body water (%)	-0.0558086	0.688549	0.910906
(14 or 15)-methylpalmitate (a17:0 or i17:0)	Right leg fat mass (kg/m2)	-0.0769143	0.580402	0.867195
(14 or 15)-methylpalmitate (a17:0 or i17:0)	Right leg fat free mass (kg/m2)	-0.0938668	0.499593	0.8288
(14 or 15)-methylpalmitate (a17:0 or i17:0)	Right leg total body water (%)	-0.0558086	0.688549	0.910906
(16 or 17)-methylstearate (a19:0 or i19:0)	Liver fat (%)	0.263856	0.0538693	0.351192
(16 or 17)-methylstearate (a19:0 or i19:0)	Sodium (mmol/L)	-0.171297	0.215533	0.623548
(16 or 17)-methylstearate (a19:0 or i19:0)	Potassium (mmol/L)	-0.0244512	0.860686	0.964979
(16 or 17)-methylstearate (a19:0 or i19:0)	Creatinine (mg/dL)	0.186165	0.177711	0.580117
(16 or 17)-methylstearate (a19:0 or i19:0)	Urea (BUN) (mg/dL)	0.171169	0.215881	0.623765
(16 or 17)-methylstearate (a19:0 or i19:0)	Uric acid (mg/dL)	0.0948585	0.495052	0.826408
(16 or 17)-methylstearate (a19:0 or i19:0)	ALT (IU/L)	0.228265	0.0968845	0.45511
(16 or 17)-methylstearate (a19:0 or i19:0)	AST (IU/L)	0.106694	0.442554	0.798464
(16 or 17)-methylstearate (a19:0 or i19:0)	GGT (U/L)	0.0821401	0.554869	0.855873
(16 or 17)-methylstearate (a19:0 or i19:0)	Alkaline phosphatase (IU/L)	-0.183538	0.184019	0.58754
(16 or 17)-methylstearate (a19:0 or i19:0)	Total Bilirubin (mg/dL)	0.019373	0.889415	0.972821
(16 or 17)-methylstearate (a19:0 or i19:0)	Albumin (g/dL)	-0.202699	0.141568	0.530882
(16 or 17)-methylstearate (a19:0 or i19:0)	Creatine Kinase (U/L)	0.135923	0.327078	0.721982
(16 or 17)-methylstearate (a19:0 or i19:0)	Total cholesterol (mg/dL)	0.27497	0.0441886	0.320605
(16 or 17)-methylstearate (a19:0 or i19:0)	High Density Lipoprotein (mg/dL)	0.100464	0.469794	0.813507
(16 or 17)-methylstearate (a19:0 or i19:0)	Low Density Lipoprotein (mg/dL)	0.288508	0.0343699	0.284508
(16 or 17)-methylstearate (a19:0 or i19:0)	Triglycerides (mg/dL)	0.0747293	0.591234	0.872074
(16 or 17)-methylstearate (a19:0 or i19:0)	Glucose (mg/dL)	-0.0204506	0.883306	0.971078
(16 or 17)-methylstearate (a19:0 or i19:0)	Insulin (mg/dL)	0.0612241	0.66009	0.900069
(16 or 17)-methylstearate (a19:0 or i19:0)	Weight (kg)	0.0389586	0.779713	0.94133
(16 or 17)-methylstearate (a19:0 or i19:0)	Body mass index (kg/m2)	0.0785742	0.572235	0.863725
(16 or 17)-methylstearate (a19:0 or i19:0)	Heart rate (bpm)	-0.0875004	0.529246	0.843881
(16 or 17)-methylstearate (a19:0 or i19:0)	Systolic blood pressure (mmHg)	-0.0181841	0.896163	0.974701
(16 or 17)-methylstearate (a19:0 or i19:0)	Diastolic blood pressure (mmHg)	0.0245741	0.859993	0.964854
(16 or 17)-methylstearate (a19:0 or i19:0)	Waist circumference (cm)	0.0407688	0.769751	0.938284
(16 or 17)-methylstearate (a19:0 or i19:0)	Hip circumference (cm)	0.00847767	0.951486	0.988623
(16 or 17)-methylstearate (a19:0 or i19:0)	Trunk fat mass (kg/m2)	-0.0273779	0.844207	0.96036
(16 or 17)-methylstearate (a19:0 or i19:0)	Trunk fat free mass (kg/m2)	0.0440683	0.751691	0.932603
(16 or 17)-methylstearate (a19:0 or i19:0)	Trunk total body water (%)	0.0465453	0.738217	0.928128
(16 or 17)-methylstearate (a19:0 or i19:0)	Left arm fat mass (kg/m2)	-0.0630362	0.65067	0.896366
(16 or 17)-methylstearate (a19:0 or i19:0)	Left arm fat free mass (kg/m2)	0.099145	0.475675	0.816473
(16 or 17)-methylstearate (a19:0 or i19:0)	Left arm total body water (%)	0.0465453	0.738217	0.928128
(16 or 17)-methylstearate (a19:0 or i19:0)	Right arm fat mass (kg/m2)	-0.0783756	0.573209	0.864167
(16 or 17)-methylstearate (a19:0 or i19:0)	Right arm fat free mass (kg/m2)	0.0674361	0.628025	0.886836
(16 or 17)-methylstearate (a19:0 or i19:0)	Right arm total body water (%)	0.0465453	0.738217	0.928128
(16 or 17)-methylstearate (a19:0 or i19:0)	Left leg fat mass (kg/m2)	-0.10216	0.462289	0.809647
(16 or 17)-methylstearate (a19:0 or i19:0)	Left leg fat free mass (kg/m2)	0.0273523	0.844351	0.96036
(16 or 17)-methylstearate (a19:0 or i19:0)	Left leg total body water (%)	0.0465453	0.738217	0.928128
(16 or 17)-methylstearate (a19:0 or i19:0)	Right leg fat mass (kg/m2)	-0.0596019	0.668567	0.903526
(16 or 17)-methylstearate (a19:0 or i19:0)	Right leg fat free mass (kg/m2)	0.00270806	0.984494	0.996298
(16 or 17)-methylstearate (a19:0 or i19:0)	Right leg total body water (%)	0.0465453	0.738217	0.928128
(16 or 17)-methylstearate (a19:0 or i19:0)	(14 or 15)-methylpalmitate (a17:0 or i17:0)	0.867429	2.17278e-17	4.64889e-14
(2 or 3)-decenoate (10:1n7 or n8)	Liver fat (%)	0.0423496	0.761083	0.935423
(2 or 3)-decenoate (10:1n7 or n8)	Sodium (mmol/L)	-0.113202	0.415058	0.782094
(2 or 3)-decenoate (10:1n7 or n8)	Potassium (mmol/L)	-0.452116	0.000598959	0.0257709
(2 or 3)-decenoate (10:1n7 or n8)	Creatinine (mg/dL)	-0.312614	0.0213634	0.22595
(2 or 3)-decenoate (10:1n7 or n8)	Urea (BUN) (mg/dL)	-0.254628	0.063155	0.37761
(2 or 3)-decenoate (10:1n7 or n8)	Uric acid (mg/dL)	0.0154474	0.911723	0.978773
(2 or 3)-decenoate (10:1n7 or n8)	ALT (IU/L)	-0.0619768	0.656171	0.898469
(2 or 3)-decenoate (10:1n7 or n8)	AST (IU/L)	-0.0259081	0.852475	0.962846
(2 or 3)-decenoate (10:1n7 or n8)	GGT (U/L)	-0.126032	0.363825	0.748392
(2 or 3)-decenoate (10:1n7 or n8)	Alkaline phosphatase (IU/L)	0.0723167	0.603298	0.877054
(2 or 3)-decenoate (10:1n7 or n8)	Total Bilirubin (mg/dL)	0.143239	0.301466	0.702063
(2 or 3)-decenoate (10:1n7 or n8)	Albumin (g/dL)	0.0778636	0.575725	0.86516
(2 or 3)-decenoate (10:1n7 or n8)	Creatine Kinase (U/L)	-0.0491841	0.72395	0.923527
(2 or 3)-decenoate (10:1n7 or n8)	Total cholesterol (mg/dL)	-0.0422385	0.761691	0.935684
(2 or 3)-decenoate (10:1n7 or n8)	High Density Lipoprotein (mg/dL)	-0.11192	0.420399	0.785424
(2 or 3)-decenoate (10:1n7 or n8)	Low Density Lipoprotein (mg/dL)	0.0043465	0.975116	0.994184
(2 or 3)-decenoate (10:1n7 or n8)	Triglycerides (mg/dL)	-0.0924203	0.506254	0.832258
(2 or 3)-decenoate (10:1n7 or n8)	Glucose (mg/dL)	-0.165207	0.232541	0.640518
(2 or 3)-decenoate (10:1n7 or n8)	Insulin (mg/dL)	-0.0763205	0.583337	0.868546
(2 or 3)-decenoate (10:1n7 or n8)	Weight (kg)	-0.230206	0.0940018	0.449265
(2 or 3)-decenoate (10:1n7 or n8)	Body mass index (kg/m2)	0.0253145	0.855819	0.963706
(2 or 3)-decenoate (10:1n7 or n8)	Heart rate (bpm)	0.314298	0.020637	0.222096
(2 or 3)-decenoate (10:1n7 or n8)	Systolic blood pressure (mmHg)	-0.142189	0.30506	0.704995
(2 or 3)-decenoate (10:1n7 or n8)	Diastolic blood pressure (mmHg)	-0.0644355	0.643433	0.893426
(2 or 3)-decenoate (10:1n7 or n8)	Waist circumference (cm)	-0.272021	0.0466058	0.32834
(2 or 3)-decenoate (10:1n7 or n8)	Hip circumference (cm)	-0.075077	0.589505	0.871184
(2 or 3)-decenoate (10:1n7 or n8)	Trunk fat mass (kg/m2)	-0.187718	0.174057	0.575411
(2 or 3)-decenoate (10:1n7 or n8)	Trunk fat free mass (kg/m2)	-0.256747	0.060916	0.371268
(2 or 3)-decenoate (10:1n7 or n8)	Trunk total body water (%)	-0.213933	0.120342	0.497563
(2 or 3)-decenoate (10:1n7 or n8)	Left arm fat mass (kg/m2)	-0.0427882	0.758683	0.934755
(2 or 3)-decenoate (10:1n7 or n8)	Left arm fat free mass (kg/m2)	-0.247958	0.0706341	0.396572
(2 or 3)-decenoate (10:1n7 or n8)	Left arm total body water (%)	-0.213933	0.120342	0.497563
(2 or 3)-decenoate (10:1n7 or n8)	Right arm fat mass (kg/m2)	-0.0555782	0.68977	0.911448
(2 or 3)-decenoate (10:1n7 or n8)	Right arm fat free mass (kg/m2)	-0.257594	0.0600394	0.368862
(2 or 3)-decenoate (10:1n7 or n8)	Right arm total body water (%)	-0.213933	0.120342	0.497563
(2 or 3)-decenoate (10:1n7 or n8)	Left leg fat mass (kg/m2)	-0.0699754	0.615107	0.881805
(2 or 3)-decenoate (10:1n7 or n8)	Left leg fat free mass (kg/m2)	-0.228775	0.0961204	0.453609
(2 or 3)-decenoate (10:1n7 or n8)	Left leg total body water (%)	-0.213933	0.120342	0.497563
(2 or 3)-decenoate (10:1n7 or n8)	Right leg fat mass (kg/m2)	-0.0531574	0.702643	0.915895
(2 or 3)-decenoate (10:1n7 or n8)	Right leg fat free mass (kg/m2)	-0.227287	0.0983637	0.457961
(2 or 3)-decenoate (10:1n7 or n8)	Right leg total body water (%)	-0.213933	0.120342	0.497563
(2 or 3)-decenoate (10:1n7 or n8)	(14 or 15)-methylpalmitate (a17:0 or i17:0)	0.183	0.185331	0.589022
(2 or 3)-decenoate (10:1n7 or n8)	(16 or 17)-methylstearate (a19:0 or i19:0)	0.0222985	0.872845	0.968224
(N(1) + N(8))-acetylspermidine	Liver fat (%)	-0.0169627	0.903103	0.976479
(N(1) + N(8))-acetylspermidine	Sodium (mmol/L)	0.241064	0.0790881	0.416787
(N(1) + N(8))-acetylspermidine	Potassium (mmol/L)	0.0310637	0.823548	0.95439
(N(1) + N(8))-acetylspermidine	Creatinine (mg/dL)	0.128394	0.354831	0.74217
(N(1) + N(8))-acetylspermidine	Urea (BUN) (mg/dL)	0.127199	0.359364	0.745344
(N(1) + N(8))-acetylspermidine	Uric acid (mg/dL)	0.0831109	0.550186	0.853848
(N(1) + N(8))-acetylspermidine	ALT (IU/L)	-0.14535	0.294322	0.696251
(N(1) + N(8))-acetylspermidine	AST (IU/L)	-0.0927641	0.504667	0.831583
(N(1) + N(8))-acetylspermidine	GGT (U/L)	-0.123019	0.375496	0.756297
(N(1) + N(8))-acetylspermidine	Alkaline phosphatase (IU/L)	0.047906	0.730849	0.925679
(N(1) + N(8))-acetylspermidine	Total Bilirubin (mg/dL)	0.103806	0.455071	0.805683
(N(1) + N(8))-acetylspermidine	Albumin (g/dL)	-0.27116	0.047332	0.330769
(N(1) + N(8))-acetylspermidine	Creatine Kinase (U/L)	-0.0838798	0.546489	0.851906
(N(1) + N(8))-acetylspermidine	Total cholesterol (mg/dL)	-0.0353385	0.799737	0.947303
(N(1) + N(8))-acetylspermidine	High Density Lipoprotein (mg/dL)	0.0294023	0.832847	0.956952
(N(1) + N(8))-acetylspermidine	Low Density Lipoprotein (mg/dL)	-0.00915053	0.94764	0.987692
(N(1) + N(8))-acetylspermidine	Triglycerides (mg/dL)	0.0334375	0.810305	0.95016
(N(1) + N(8))-acetylspermidine	Glucose (mg/dL)	-0.0382686	0.783519	0.942532
(N(1) + N(8))-acetylspermidine	Insulin (mg/dL)	-0.0688485	0.620826	0.884147
(N(1) + N(8))-acetylspermidine	Weight (kg)	0.0263027	0.850254	0.962181
(N(1) + N(8))-acetylspermidine	Body mass index (kg/m2)	0.132673	0.338888	0.730841
(N(1) + N(8))-acetylspermidine	Heart rate (bpm)	-0.0378824	0.785651	0.943255
(N(1) + N(8))-acetylspermidine	Systolic blood pressure (mmHg)	0.0612813	0.659792	0.899924
(N(1) + N(8))-acetylspermidine	Diastolic blood pressure (mmHg)	0.103868	0.454799	0.805467
(N(1) + N(8))-acetylspermidine	Waist circumference (cm)	0.167198	0.226882	0.635085
(N(1) + N(8))-acetylspermidine	Hip circumference (cm)	0.18605	0.177984	0.580303
(N(1) + N(8))-acetylspermidine	Trunk fat mass (kg/m2)	0.0726392	0.601679	0.876432
(N(1) + N(8))-acetylspermidine	Trunk fat free mass (kg/m2)	-0.0198994	0.886431	0.971964
(N(1) + N(8))-acetylspermidine	Trunk total body water (%)	0.00312589	0.982102	0.995764
(N(1) + N(8))-acetylspermidine	Left arm fat mass (kg/m2)	0.0939431	0.499243	0.828559
(N(1) + N(8))-acetylspermidine	Left arm fat free mass (kg/m2)	0.0281362	0.839948	0.959113
(N(1) + N(8))-acetylspermidine	Left arm total body water (%)	0.00312589	0.982102	0.995764
(N(1) + N(8))-acetylspermidine	Right arm fat mass (kg/m2)	0.0686982	0.62159	0.884405
(N(1) + N(8))-acetylspermidine	Right arm fat free mass (kg/m2)	0.0381692	0.784068	0.942688
(N(1) + N(8))-acetylspermidine	Right arm total body water (%)	0.00312589	0.982102	0.995764
(N(1) + N(8))-acetylspermidine	Left leg fat mass (kg/m2)	0.0762293	0.583788	0.868704
(N(1) + N(8))-acetylspermidine	Left leg fat free mass (kg/m2)	0.00576039	0.967025	0.992226
(N(1) + N(8))-acetylspermidine	Left leg total body water (%)	0.00312589	0.982102	0.995764
(N(1) + N(8))-acetylspermidine	Right leg fat mass (kg/m2)	0.0895363	0.51967	0.839083
(N(1) + N(8))-acetylspermidine	Right leg fat free mass (kg/m2)	0.010756	0.93847	0.985719
(N(1) + N(8))-acetylspermidine	Right leg total body water (%)	0.00312589	0.982102	0.995764
(N(1) + N(8))-acetylspermidine	(14 or 15)-methylpalmitate (a17:0 or i17:0)	0.0675052	0.627672	0.886663
(N(1) + N(8))-acetylspermidine	(16 or 17)-methylstearate (a19:0 or i19:0)	0.0451687	0.745696	0.930491
(N(1) + N(8))-acetylspermidine	(2 or 3)-decenoate (10:1n7 or n8)	-0.0777968	0.576053	0.865211
(S)-3-hydroxybutyrylcarnitine	Liver fat (%)	0.184341	0.182074	0.585286
(S)-3-hydroxybutyrylcarnitine	Sodium (mmol/L)	-0.0953243	0.492927	0.825277
(S)-3-hydroxybutyrylcarnitine	Potassium (mmol/L)	-0.31948	0.018531	0.209941
(S)-3-hydroxybutyrylcarnitine	Creatinine (mg/dL)	-0.0146812	0.916086	0.979855
(S)-3-hydroxybutyrylcarnitine	Urea (BUN) (mg/dL)	0.115402	0.405992	0.77642
(S)-3-hydroxybutyrylcarnitine	Uric acid (mg/dL)	0.198909	0.149322	0.542494
(S)-3-hydroxybutyrylcarnitine	ALT (IU/L)	-0.0719312	0.605235	0.877819
(S)-3-hydroxybutyrylcarnitine	AST (IU/L)	0.0147336	0.915787	0.979832
(S)-3-hydroxybutyrylcarnitine	GGT (U/L)	-0.105554	0.447471	0.801326
(S)-3-hydroxybutyrylcarnitine	Alkaline phosphatase (IU/L)	0.154817	0.26365	0.670542
(S)-3-hydroxybutyrylcarnitine	Total Bilirubin (mg/dL)	-0.0344749	0.804534	0.948515
(S)-3-hydroxybutyrylcarnitine	Albumin (g/dL)	-0.034154	0.806318	0.949102
(S)-3-hydroxybutyrylcarnitine	Creatine Kinase (U/L)	0.0383941	0.782826	0.94233
(S)-3-hydroxybutyrylcarnitine	Total cholesterol (mg/dL)	0.0657213	0.636812	0.890749
(S)-3-hydroxybutyrylcarnitine	High Density Lipoprotein (mg/dL)	0.0626994	0.652417	0.896971
(S)-3-hydroxybutyrylcarnitine	Low Density Lipoprotein (mg/dL)	0.0867394	0.532848	0.845625
(S)-3-hydroxybutyrylcarnitine	Triglycerides (mg/dL)	-0.114458	0.40987	0.778901
(S)-3-hydroxybutyrylcarnitine	Glucose (mg/dL)	0.0522711	0.707376	0.917587
(S)-3-hydroxybutyrylcarnitine	Insulin (mg/dL)	0.0441454	0.75127	0.932429
(S)-3-hydroxybutyrylcarnitine	Weight (kg)	-0.0228338	0.869819	0.967403
(S)-3-hydroxybutyrylcarnitine	Body mass index (kg/m2)	0.235151	0.0869599	0.434585
(S)-3-hydroxybutyrylcarnitine	Heart rate (bpm)	0.271064	0.0474138	0.330957
(S)-3-hydroxybutyrylcarnitine	Systolic blood pressure (mmHg)	0.00696924	0.96011	0.990573
(S)-3-hydroxybutyrylcarnitine	Diastolic blood pressure (mmHg)	0.149635	0.280163	0.684705
(S)-3-hydroxybutyrylcarnitine	Waist circumference (cm)	-0.0662303	0.634198	0.889492
(S)-3-hydroxybutyrylcarnitine	Hip circumference (cm)	0.142936	0.302497	0.702915
(S)-3-hydroxybutyrylcarnitine	Trunk fat mass (kg/m2)	0.154201	0.265579	0.672022
(S)-3-hydroxybutyrylcarnitine	Trunk fat free mass (kg/m2)	-0.314235	0.020664	0.222241
(S)-3-hydroxybutyrylcarnitine	Trunk total body water (%)	-0.252969	0.0649532	0.382287
(S)-3-hydroxybutyrylcarnitine	Left arm fat mass (kg/m2)	0.239194	0.0815147	0.422536
(S)-3-hydroxybutyrylcarnitine	Left arm fat free mass (kg/m2)	-0.253493	0.06438	0.380879
(S)-3-hydroxybutyrylcarnitine	Left arm total body water (%)	-0.252969	0.0649532	0.382287
(S)-3-hydroxybutyrylcarnitine	Right arm fat mass (kg/m2)	0.228701	0.0962319	0.453809
(S)-3-hydroxybutyrylcarnitine	Right arm fat free mass (kg/m2)	-0.26963	0.0486452	0.334886
(S)-3-hydroxybutyrylcarnitine	Right arm total body water (%)	-0.252969	0.0649532	0.382287
(S)-3-hydroxybutyrylcarnitine	Left leg fat mass (kg/m2)	0.303583	0.0256398	0.247377
(S)-3-hydroxybutyrylcarnitine	Left leg fat free mass (kg/m2)	-0.313922	0.0207973	0.222957
(S)-3-hydroxybutyrylcarnitine	Left leg total body water (%)	-0.252969	0.0649532	0.382287
(S)-3-hydroxybutyrylcarnitine	Right leg fat mass (kg/m2)	0.336066	0.0129728	0.173675
(S)-3-hydroxybutyrylcarnitine	Right leg fat free mass (kg/m2)	-0.326837	0.0158563	0.193449
(S)-3-hydroxybutyrylcarnitine	Right leg total body water (%)	-0.252969	0.0649532	0.382287
(S)-3-hydroxybutyrylcarnitine	(14 or 15)-methylpalmitate (a17:0 or i17:0)	0.184372	0.181999	0.585125
(S)-3-hydroxybutyrylcarnitine	(16 or 17)-methylstearate (a19:0 or i19:0)	0.0787116	0.57156	0.863456
(S)-3-hydroxybutyrylcarnitine	(2 or 3)-decenoate (10:1n7 or n8)	0.428092	0.00124135	0.0419852
(S)-3-hydroxybutyrylcarnitine	(N(1) + N(8))-acetylspermidine	-0.0146751	0.916121	0.979855
1,2,3-benzenetriol sulfate (2)	Liver fat (%)	0.0187362	0.893029	0.973853
1,2,3-benzenetriol sulfate (2)	Sodium (mmol/L)	-0.10684	0.441926	0.798084
1,2,3-benzenetriol sulfate (2)	Potassium (mmol/L)	-0.0118923	0.931985	0.984062
1,2,3-benzenetriol sulfate (2)	Creatinine (mg/dL)	0.00736754	0.957832	0.990063
1,2,3-benzenetriol sulfate (2)	Urea (BUN) (mg/dL)	-0.0795987	0.567219	0.86151
1,2,3-benzenetriol sulfate (2)	Uric acid (mg/dL)	0.169607	0.220164	0.628082
1,2,3-benzenetriol sulfate (2)	ALT (IU/L)	0.101865	0.463591	0.81029
1,2,3-benzenetriol sulfate (2)	AST (IU/L)	0.13079	0.345847	0.735683
1,2,3-benzenetriol sulfate (2)	GGT (U/L)	0.171251	0.215658	0.623591
1,2,3-benzenetriol sulfate (2)	Alkaline phosphatase (IU/L)	0.372967	0.00547619	0.106364
1,2,3-benzenetriol sulfate (2)	Total Bilirubin (mg/dL)	-0.0981904	0.479954	0.818719
1,2,3-benzenetriol sulfate (2)	Albumin (g/dL)	0.0659993	0.635384	0.890089
1,2,3-benzenetriol sulfate (2)	Creatine Kinase (U/L)	-0.0664886	0.632874	0.889003
1,2,3-benzenetriol sulfate (2)	Total cholesterol (mg/dL)	-0.136659	0.324444	0.71998
1,2,3-benzenetriol sulfate (2)	High Density Lipoprotein (mg/dL)	-0.18807	0.173237	0.574478
1,2,3-benzenetriol sulfate (2)	Low Density Lipoprotein (mg/dL)	-0.171641	0.214598	0.622483
1,2,3-benzenetriol sulfate (2)	Triglycerides (mg/dL)	-0.00759542	0.956529	0.989694
1,2,3-benzenetriol sulfate (2)	Glucose (mg/dL)	0.0204725	0.883182	0.97101
1,2,3-benzenetriol sulfate (2)	Insulin (mg/dL)	0.227183	0.0985206	0.458268
1,2,3-benzenetriol sulfate (2)	Weight (kg)	0.159855	0.248235	0.656213
1,2,3-benzenetriol sulfate (2)	Body mass index (kg/m2)	0.234791	0.0874573	0.435578
1,2,3-benzenetriol sulfate (2)	Heart rate (bpm)	-0.044658	0.748476	0.931516
1,2,3-benzenetriol sulfate (2)	Systolic blood pressure (mmHg)	0.05016	0.718697	0.921661
1,2,3-benzenetriol sulfate (2)	Diastolic blood pressure (mmHg)	-0.0186886	0.893299	0.973972
1,2,3-benzenetriol sulfate (2)	Waist circumference (cm)	0.0406978	0.770142	0.938431
1,2,3-benzenetriol sulfate (2)	Hip circumference (cm)	0.162012	0.241825	0.649873
1,2,3-benzenetriol sulfate (2)	Trunk fat mass (kg/m2)	0.179216	0.194744	0.600621
1,2,3-benzenetriol sulfate (2)	Trunk fat free mass (kg/m2)	0.0570524	0.681973	0.908517
1,2,3-benzenetriol sulfate (2)	Trunk total body water (%)	0.101853	0.463645	0.81029
1,2,3-benzenetriol sulfate (2)	Left arm fat mass (kg/m2)	0.145329	0.29439	0.696293
1,2,3-benzenetriol sulfate (2)	Left arm fat free mass (kg/m2)	0.0889704	0.522323	0.840469
1,2,3-benzenetriol sulfate (2)	Left arm total body water (%)	0.101853	0.463645	0.81029
1,2,3-benzenetriol sulfate (2)	Right arm fat mass (kg/m2)	0.137237	0.322381	0.718411
1,2,3-benzenetriol sulfate (2)	Right arm fat free mass (kg/m2)	0.103117	0.458084	0.807254
1,2,3-benzenetriol sulfate (2)	Right arm total body water (%)	0.101853	0.463645	0.81029
1,2,3-benzenetriol sulfate (2)	Left leg fat mass (kg/m2)	0.0581779	0.676042	0.906352
1,2,3-benzenetriol sulfate (2)	Left leg fat free mass (kg/m2)	0.121594	0.381096	0.760175
1,2,3-benzenetriol sulfate (2)	Left leg total body water (%)	0.101853	0.463645	0.81029
1,2,3-benzenetriol sulfate (2)	Right leg fat mass (kg/m2)	0.0238204	0.864246	0.965908
1,2,3-benzenetriol sulfate (2)	Right leg fat free mass (kg/m2)	0.137075	0.322957	0.718865
1,2,3-benzenetriol sulfate (2)	Right leg total body water (%)	0.101853	0.463645	0.81029
1,2,3-benzenetriol sulfate (2)	(14 or 15)-methylpalmitate (a17:0 or i17:0)	-0.244477	0.0748084	0.406973
1,2,3-benzenetriol sulfate (2)	(16 or 17)-methylstearate (a19:0 or i19:0)	-0.103293	0.457314	0.806909
1,2,3-benzenetriol sulfate (2)	(2 or 3)-decenoate (10:1n7 or n8)	-0.15969	0.248729	0.65663
1,2,3-benzenetriol sulfate (2)	(N(1) + N(8))-acetylspermidine	-0.0388828	0.780131	0.941494
1,2,3-benzenetriol sulfate (2)	(S)-3-hydroxybutyrylcarnitine	-0.0702484	0.613725	0.881275
1,2-dilinoleoyl-GPC (18:2/18:2)	Liver fat (%)	-0.134291	0.332975	0.726463
1,2-dilinoleoyl-GPC (18:2/18:2)	Sodium (mmol/L)	-0.0741498	0.594122	0.873318
1,2-dilinoleoyl-GPC (18:2/18:2)	Potassium (mmol/L)	0.134289	0.332983	0.726463
1,2-dilinoleoyl-GPC (18:2/18:2)	Creatinine (mg/dL)	-0.142541	0.30385	0.703908
1,2-dilinoleoyl-GPC (18:2/18:2)	Urea (BUN) (mg/dL)	-0.0886295	0.523925	0.841087
1,2-dilinoleoyl-GPC (18:2/18:2)	Uric acid (mg/dL)	-0.226753	0.0991781	0.459528
1,2-dilinoleoyl-GPC (18:2/18:2)	ALT (IU/L)	-0.0528614	0.704222	0.916524
1,2-dilinoleoyl-GPC (18:2/18:2)	AST (IU/L)	-0.144274	0.297947	0.699161
1,2-dilinoleoyl-GPC (18:2/18:2)	GGT (U/L)	-0.0451122	0.746003	0.930657
1,2-dilinoleoyl-GPC (18:2/18:2)	Alkaline phosphatase (IU/L)	-0.236937	0.0845206	0.429554
1,2-dilinoleoyl-GPC (18:2/18:2)	Total Bilirubin (mg/dL)	-0.283197	0.0379807	0.298523
1,2-dilinoleoyl-GPC (18:2/18:2)	Albumin (g/dL)	-0.157109	0.256561	0.664064
1,2-dilinoleoyl-GPC (18:2/18:2)	Creatine Kinase (U/L)	-0.206688	0.133733	0.518782
1,2-dilinoleoyl-GPC (18:2/18:2)	Total cholesterol (mg/dL)	0.308936	0.0230262	0.234486
1,2-dilinoleoyl-GPC (18:2/18:2)	High Density Lipoprotein (mg/dL)	-0.169197	0.221298	0.629177
1,2-dilinoleoyl-GPC (18:2/18:2)	Low Density Lipoprotein (mg/dL)	0.281569	0.0391483	0.302726
1,2-dilinoleoyl-GPC (18:2/18:2)	Triglycerides (mg/dL)	0.27646	0.0430059	0.316244
1,2-dilinoleoyl-GPC (18:2/18:2)	Glucose (mg/dL)	-0.00587573	0.966365	0.992132
1,2-dilinoleoyl-GPC (18:2/18:2)	Insulin (mg/dL)	0.0937041	0.50034	0.829235
1,2-dilinoleoyl-GPC (18:2/18:2)	Weight (kg)	0.0577898	0.678085	0.907135
1,2-dilinoleoyl-GPC (18:2/18:2)	Body mass index (kg/m2)	0.0179184	0.897672	0.975181
1,2-dilinoleoyl-GPC (18:2/18:2)	Heart rate (bpm)	0.0831043	0.550217	0.853892
1,2-dilinoleoyl-GPC (18:2/18:2)	Systolic blood pressure (mmHg)	-0.0584775	0.674467	0.905842
1,2-dilinoleoyl-GPC (18:2/18:2)	Diastolic blood pressure (mmHg)	-0.115012	0.40759	0.777358
1,2-dilinoleoyl-GPC (18:2/18:2)	Waist circumference (cm)	0.0107266	0.938638	0.985719
1,2-dilinoleoyl-GPC (18:2/18:2)	Hip circumference (cm)	0.0523553	0.706926	0.917438
1,2-dilinoleoyl-GPC (18:2/18:2)	Trunk fat mass (kg/m2)	-0.0338983	0.807741	0.949497
1,2-dilinoleoyl-GPC (18:2/18:2)	Trunk fat free mass (kg/m2)	0.0760522	0.584665	0.868967
1,2-dilinoleoyl-GPC (18:2/18:2)	Trunk total body water (%)	0.0309158	0.824375	0.954582
1,2-dilinoleoyl-GPC (18:2/18:2)	Left arm fat mass (kg/m2)	-0.0272011	0.845201	0.96062
1,2-dilinoleoyl-GPC (18:2/18:2)	Left arm fat free mass (kg/m2)	0.0666947	0.631817	0.888554
1,2-dilinoleoyl-GPC (18:2/18:2)	Left arm total body water (%)	0.0309158	0.824375	0.954582
1,2-dilinoleoyl-GPC (18:2/18:2)	Right arm fat mass (kg/m2)	-0.00921841	0.947252	0.987579
1,2-dilinoleoyl-GPC (18:2/18:2)	Right arm fat free mass (kg/m2)	0.060597	0.663362	0.901451
1,2-dilinoleoyl-GPC (18:2/18:2)	Right arm total body water (%)	0.0309158	0.824375	0.954582
1,2-dilinoleoyl-GPC (18:2/18:2)	Left leg fat mass (kg/m2)	-0.0557134	0.689054	0.911123
1,2-dilinoleoyl-GPC (18:2/18:2)	Left leg fat free mass (kg/m2)	0.120549	0.385234	0.762836
1,2-dilinoleoyl-GPC (18:2/18:2)	Left leg total body water (%)	0.0309158	0.824375	0.954582
1,2-dilinoleoyl-GPC (18:2/18:2)	Right leg fat mass (kg/m2)	-0.0633771	0.648904	0.895649
1,2-dilinoleoyl-GPC (18:2/18:2)	Right leg fat free mass (kg/m2)	0.100008	0.471824	0.81473
1,2-dilinoleoyl-GPC (18:2/18:2)	Right leg total body water (%)	0.0309158	0.824375	0.954582
1,2-dilinoleoyl-GPC (18:2/18:2)	(14 or 15)-methylpalmitate (a17:0 or i17:0)	-0.134134	0.333547	0.726913
1,2-dilinoleoyl-GPC (18:2/18:2)	(16 or 17)-methylstearate (a19:0 or i19:0)	-0.173089	0.210696	0.618404
1,2-dilinoleoyl-GPC (18:2/18:2)	(2 or 3)-decenoate (10:1n7 or n8)	-0.0922813	0.506897	0.832602
1,2-dilinoleoyl-GPC (18:2/18:2)	(N(1) + N(8))-acetylspermidine	-0.0290833	0.834635	0.957448
1,2-dilinoleoyl-GPC (18:2/18:2)	(S)-3-hydroxybutyrylcarnitine	-0.12369	0.37288	0.754432
1,2-dilinoleoyl-GPC (18:2/18:2)	1,2,3-benzenetriol sulfate (2)	0.222269	0.106225	0.473162
1,2-dilinoleoyl-GPE (18:2/18:2)*	Liver fat (%)	0.0679697	0.625301	0.885778
1,2-dilinoleoyl-GPE (18:2/18:2)*	Sodium (mmol/L)	-0.0999244	0.472195	0.814884
1,2-dilinoleoyl-GPE (18:2/18:2)*	Potassium (mmol/L)	0.0811443	0.559693	0.858111
1,2-dilinoleoyl-GPE (18:2/18:2)*	Creatinine (mg/dL)	-0.0630609	0.650542	0.896331
1,2-dilinoleoyl-GPE (18:2/18:2)*	Urea (BUN) (mg/dL)	-0.122875	0.376062	0.756663
1,2-dilinoleoyl-GPE (18:2/18:2)*	Uric acid (mg/dL)	-0.111401	0.422571	0.786799
1,2-dilinoleoyl-GPE (18:2/18:2)*	ALT (IU/L)	0.157172	0.256366	0.663948
1,2-dilinoleoyl-GPE (18:2/18:2)*	AST (IU/L)	0.0977984	0.481718	0.81971
1,2-dilinoleoyl-GPE (18:2/18:2)*	GGT (U/L)	0.0631769	0.649941	0.896066
1,2-dilinoleoyl-GPE (18:2/18:2)*	Alkaline phosphatase (IU/L)	-0.108244	0.435916	0.794775
1,2-dilinoleoyl-GPE (18:2/18:2)*	Total Bilirubin (mg/dL)	-0.344709	0.0106929	0.156126
1,2-dilinoleoyl-GPE (18:2/18:2)*	Albumin (g/dL)	-0.0907172	0.514155	0.836354
1,2-dilinoleoyl-GPE (18:2/18:2)*	Creatine Kinase (U/L)	-0.0469681	0.735925	0.927439
1,2-dilinoleoyl-GPE (18:2/18:2)*	Total cholesterol (mg/dL)	0.0928894	0.504089	0.831154
1,2-dilinoleoyl-GPE (18:2/18:2)*	High Density Lipoprotein (mg/dL)	-0.20683	0.133459	0.51828
1,2-dilinoleoyl-GPE (18:2/18:2)*	Low Density Lipoprotein (mg/dL)	0.0155668	0.911044	0.978658
1,2-dilinoleoyl-GPE (18:2/18:2)*	Triglycerides (mg/dL)	0.273318	0.0455299	0.324745
1,2-dilinoleoyl-GPE (18:2/18:2)*	Glucose (mg/dL)	0.0339688	0.807349	0.949382
1,2-dilinoleoyl-GPE (18:2/18:2)*	Insulin (mg/dL)	0.339116	0.0121248	0.167515
1,2-dilinoleoyl-GPE (18:2/18:2)*	Weight (kg)	0.080018	0.565173	0.860553
1,2-dilinoleoyl-GPE (18:2/18:2)*	Body mass index (kg/m2)	0.119075	0.391112	0.766889
1,2-dilinoleoyl-GPE (18:2/18:2)*	Heart rate (bpm)	0.140964	0.309285	0.708414
1,2-dilinoleoyl-GPE (18:2/18:2)*	Systolic blood pressure (mmHg)	-0.0732877	0.59843	0.875107
1,2-dilinoleoyl-GPE (18:2/18:2)*	Diastolic blood pressure (mmHg)	-0.170293	0.218276	0.626047
1,2-dilinoleoyl-GPE (18:2/18:2)*	Waist circumference (cm)	-0.0662481	0.634107	0.889492
1,2-dilinoleoyl-GPE (18:2/18:2)*	Hip circumference (cm)	0.080754	0.56159	0.858958
1,2-dilinoleoyl-GPE (18:2/18:2)*	Trunk fat mass (kg/m2)	-0.0821256	0.55494	0.855954
1,2-dilinoleoyl-GPE (18:2/18:2)*	Trunk fat free mass (kg/m2)	0.116523	0.401417	0.773356
1,2-dilinoleoyl-GPE (18:2/18:2)*	Trunk total body water (%)	0.0660806	0.634966	0.889838
1,2-dilinoleoyl-GPE (18:2/18:2)*	Left arm fat mass (kg/m2)	0.0166137	0.905088	0.977077
1,2-dilinoleoyl-GPE (18:2/18:2)*	Left arm fat free mass (kg/m2)	0.113973	0.411869	0.780284
1,2-dilinoleoyl-GPE (18:2/18:2)*	Left arm total body water (%)	0.0660806	0.634966	0.889838
1,2-dilinoleoyl-GPE (18:2/18:2)*	Right arm fat mass (kg/m2)	0.0377576	0.786341	0.943484
1,2-dilinoleoyl-GPE (18:2/18:2)*	Right arm fat free mass (kg/m2)	0.110078	0.428132	0.790227
1,2-dilinoleoyl-GPE (18:2/18:2)*	Right arm total body water (%)	0.0660806	0.634966	0.889838
1,2-dilinoleoyl-GPE (18:2/18:2)*	Left leg fat mass (kg/m2)	0.0074787	0.957197	0.989934
1,2-dilinoleoyl-GPE (18:2/18:2)*	Left leg fat free mass (kg/m2)	0.112625	0.417457	0.783429
1,2-dilinoleoyl-GPE (18:2/18:2)*	Left leg total body water (%)	0.0660806	0.634966	0.889838
1,2-dilinoleoyl-GPE (18:2/18:2)*	Right leg fat mass (kg/m2)	0.00275425	0.98423	0.996298
1,2-dilinoleoyl-GPE (18:2/18:2)*	Right leg fat free mass (kg/m2)	0.101031	0.467276	0.8122
1,2-dilinoleoyl-GPE (18:2/18:2)*	Right leg total body water (%)	0.0660806	0.634966	0.889838
1,2-dilinoleoyl-GPE (18:2/18:2)*	(14 or 15)-methylpalmitate (a17:0 or i17:0)	-0.203117	0.140729	0.529639
1,2-dilinoleoyl-GPE (18:2/18:2)*	(16 or 17)-methylstearate (a19:0 or i19:0)	-0.174325	0.207409	0.614658
1,2-dilinoleoyl-GPE (18:2/18:2)*	(2 or 3)-decenoate (10:1n7 or n8)	-0.103853	0.454866	0.805562
1,2-dilinoleoyl-GPE (18:2/18:2)*	(N(1) + N(8))-acetylspermidine	-0.139337	0.31496	0.712776
1,2-dilinoleoyl-GPE (18:2/18:2)*	(S)-3-hydroxybutyrylcarnitine	-0.0270339	0.846141	0.96083
1,2-dilinoleoyl-GPE (18:2/18:2)*	1,2,3-benzenetriol sulfate (2)	0.32127	0.0178472	0.205911
1,2-dilinoleoyl-GPE (18:2/18:2)*	1,2-dilinoleoyl-GPC (18:2/18:2)	0.762684	2.05554e-11	1.36027e-08
1,2-dipalmitoyl-GPC (16:0/16:0)	Liver fat (%)	0.0499352	0.719906	0.922095
1,2-dipalmitoyl-GPC (16:0/16:0)	Sodium (mmol/L)	-0.0667038	0.631771	0.888545
1,2-dipalmitoyl-GPC (16:0/16:0)	Potassium (mmol/L)	-0.00549766	0.968528	0.992669
1,2-dipalmitoyl-GPC (16:0/16:0)	Creatinine (mg/dL)	-0.0952181	0.493411	0.825568
1,2-dipalmitoyl-GPC (16:0/16:0)	Urea (BUN) (mg/dL)	0.162245	0.241141	0.649259
1,2-dipalmitoyl-GPC (16:0/16:0)	Uric acid (mg/dL)	-0.0770463	0.579751	0.866889
1,2-dipalmitoyl-GPC (16:0/16:0)	ALT (IU/L)	-0.098934	0.476619	0.816927
1,2-dipalmitoyl-GPC (16:0/16:0)	AST (IU/L)	-0.0627229	0.652295	0.896954
1,2-dipalmitoyl-GPC (16:0/16:0)	GGT (U/L)	-0.166911	0.227691	0.635807
1,2-dipalmitoyl-GPC (16:0/16:0)	Alkaline phosphatase (IU/L)	-0.178694	0.196068	0.602251
1,2-dipalmitoyl-GPC (16:0/16:0)	Total Bilirubin (mg/dL)	-0.112005	0.420041	0.785195
1,2-dipalmitoyl-GPC (16:0/16:0)	Albumin (g/dL)	-0.0694977	0.617528	0.882746
1,2-dipalmitoyl-GPC (16:0/16:0)	Creatine Kinase (U/L)	0.0384322	0.782616	0.94233
1,2-dipalmitoyl-GPC (16:0/16:0)	Total cholesterol (mg/dL)	0.653019	8.70673e-08	2.29796e-05
1,2-dipalmitoyl-GPC (16:0/16:0)	High Density Lipoprotein (mg/dL)	0.334231	0.0135072	0.177404
1,2-dipalmitoyl-GPC (16:0/16:0)	Low Density Lipoprotein (mg/dL)	0.547964	1.79585e-05	0.00191289
1,2-dipalmitoyl-GPC (16:0/16:0)	Triglycerides (mg/dL)	0.10363	0.455841	0.806084
1,2-dipalmitoyl-GPC (16:0/16:0)	Glucose (mg/dL)	0.196837	0.153694	0.548763
1,2-dipalmitoyl-GPC (16:0/16:0)	Insulin (mg/dL)	0.0292397	0.833758	0.957137
1,2-dipalmitoyl-GPC (16:0/16:0)	Weight (kg)	0.0113597	0.935024	0.984918
1,2-dipalmitoyl-GPC (16:0/16:0)	Body mass index (kg/m2)	0.287152	0.0352638	0.288044
1,2-dipalmitoyl-GPC (16:0/16:0)	Heart rate (bpm)	0.0668581	0.630981	0.888139
1,2-dipalmitoyl-GPC (16:0/16:0)	Systolic blood pressure (mmHg)	0.440224	0.000864877	0.0330899
1,2-dipalmitoyl-GPC (16:0/16:0)	Diastolic blood pressure (mmHg)	0.380327	0.00455568	0.0955106
1,2-dipalmitoyl-GPC (16:0/16:0)	Waist circumference (cm)	0.200981	0.145044	0.535939
1,2-dipalmitoyl-GPC (16:0/16:0)	Hip circumference (cm)	0.236725	0.084806	0.430084
1,2-dipalmitoyl-GPC (16:0/16:0)	Trunk fat mass (kg/m2)	0.173572	0.209409	0.616983
1,2-dipalmitoyl-GPC (16:0/16:0)	Trunk fat free mass (kg/m2)	-0.218702	0.1121	0.483673
1,2-dipalmitoyl-GPC (16:0/16:0)	Trunk total body water (%)	-0.140246	0.311783	0.710215
1,2-dipalmitoyl-GPC (16:0/16:0)	Left arm fat mass (kg/m2)	0.322593	0.0173559	0.203027
1,2-dipalmitoyl-GPC (16:0/16:0)	Left arm fat free mass (kg/m2)	-0.15599	0.260005	0.667366
1,2-dipalmitoyl-GPC (16:0/16:0)	Left arm total body water (%)	-0.140246	0.311783	0.710215
1,2-dipalmitoyl-GPC (16:0/16:0)	Right arm fat mass (kg/m2)	0.333355	0.0137691	0.179206
1,2-dipalmitoyl-GPC (16:0/16:0)	Right arm fat free mass (kg/m2)	-0.167845	0.225063	0.63317
1,2-dipalmitoyl-GPC (16:0/16:0)	Right arm total body water (%)	-0.140246	0.311783	0.710215
1,2-dipalmitoyl-GPC (16:0/16:0)	Left leg fat mass (kg/m2)	0.333594	0.0136971	0.178655
1,2-dipalmitoyl-GPC (16:0/16:0)	Left leg fat free mass (kg/m2)	-0.187804	0.173857	0.575177
1,2-dipalmitoyl-GPC (16:0/16:0)	Left leg total body water (%)	-0.140246	0.311783	0.710215
1,2-dipalmitoyl-GPC (16:0/16:0)	Right leg fat mass (kg/m2)	0.332215	0.0141161	0.181685
1,2-dipalmitoyl-GPC (16:0/16:0)	Right leg fat free mass (kg/m2)	-0.206118	0.134831	0.520478
1,2-dipalmitoyl-GPC (16:0/16:0)	Right leg total body water (%)	-0.140246	0.311783	0.710215
1,2-dipalmitoyl-GPC (16:0/16:0)	(14 or 15)-methylpalmitate (a17:0 or i17:0)	0.143739	0.299761	0.700583
1,2-dipalmitoyl-GPC (16:0/16:0)	(16 or 17)-methylstearate (a19:0 or i19:0)	-0.000266819	0.998472	0.999502
1,2-dipalmitoyl-GPC (16:0/16:0)	(2 or 3)-decenoate (10:1n7 or n8)	0.0338098	0.808233	0.949653
1,2-dipalmitoyl-GPC (16:0/16:0)	(N(1) + N(8))-acetylspermidine	0.0858014	0.537304	0.847702
1,2-dipalmitoyl-GPC (16:0/16:0)	(S)-3-hydroxybutyrylcarnitine	0.147399	0.287495	0.690507
1,2-dipalmitoyl-GPC (16:0/16:0)	1,2,3-benzenetriol sulfate (2)	-0.0620827	0.65562	0.898146
1,2-dipalmitoyl-GPC (16:0/16:0)	1,2-dilinoleoyl-GPC (18:2/18:2)	0.255193	0.0625512	0.375932
1,2-dipalmitoyl-GPC (16:0/16:0)	1,2-dilinoleoyl-GPE (18:2/18:2)*	0.136775	0.324027	0.719691
1,3,7-trimethylurate	Liver fat (%)	0.0221701	0.873571	0.96849
1,3,7-trimethylurate	Sodium (mmol/L)	-0.0449367	0.746959	0.930919
1,3,7-trimethylurate	Potassium (mmol/L)	0.0542758	0.696685	0.913828
1,3,7-trimethylurate	Creatinine (mg/dL)	0.040505	0.771201	0.938739
1,3,7-trimethylurate	Urea (BUN) (mg/dL)	0.106441	0.443644	0.799245
1,3,7-trimethylurate	Uric acid (mg/dL)	0.199939	0.147184	0.539126
1,3,7-trimethylurate	ALT (IU/L)	-0.015068	0.913883	0.979327
1,3,7-trimethylurate	AST (IU/L)	0.128302	0.355178	0.742418
1,3,7-trimethylurate	GGT (U/L)	0.117741	0.396478	0.770117
1,3,7-trimethylurate	Alkaline phosphatase (IU/L)	0.282551	0.038441	0.300099
1,3,7-trimethylurate	Total Bilirubin (mg/dL)	-0.136324	0.325642	0.720829
1,3,7-trimethylurate	Albumin (g/dL)	-0.027079	0.845887	0.96083
1,3,7-trimethylurate	Creatine Kinase (U/L)	0.13	0.348792	0.737664
1,3,7-trimethylurate	Total cholesterol (mg/dL)	0.34127	0.0115548	0.162995
1,3,7-trimethylurate	High Density Lipoprotein (mg/dL)	0.0990511	0.476095	0.816742
1,3,7-trimethylurate	Low Density Lipoprotein (mg/dL)	0.293121	0.0314698	0.273149
1,3,7-trimethylurate	Triglycerides (mg/dL)	0.324372	0.0167131	0.199053
1,3,7-trimethylurate	Glucose (mg/dL)	0.405007	0.00238253	0.0641503
1,3,7-trimethylurate	Insulin (mg/dL)	0.306026	0.0244173	0.241466
1,3,7-trimethylurate	Weight (kg)	-0.0850808	0.540739	0.849446
1,3,7-trimethylurate	Body mass index (kg/m2)	0.0812583	0.55914	0.85793
1,3,7-trimethylurate	Heart rate (bpm)	0.0548845	0.69345	0.912649
1,3,7-trimethylurate	Systolic blood pressure (mmHg)	0.251381	0.0667119	0.386842
1,3,7-trimethylurate	Diastolic blood pressure (mmHg)	0.290706	0.0329618	0.27907
1,3,7-trimethylurate	Waist circumference (cm)	0.0503981	0.717417	0.921158
1,3,7-trimethylurate	Hip circumference (cm)	0.106927	0.441553	0.7978
1,3,7-trimethylurate	Trunk fat mass (kg/m2)	0.112965	0.416044	0.782629
1,3,7-trimethylurate	Trunk fat free mass (kg/m2)	-0.214016	0.120195	0.497289
1,3,7-trimethylurate	Trunk total body water (%)	-0.145954	0.292299	0.694559
1,3,7-trimethylurate	Left arm fat mass (kg/m2)	0.122543	0.377363	0.757506
1,3,7-trimethylurate	Left arm fat free mass (kg/m2)	-0.151858	0.272999	0.678688
1,3,7-trimethylurate	Left arm total body water (%)	-0.145954	0.292299	0.694559
1,3,7-trimethylurate	Right arm fat mass (kg/m2)	0.133042	0.337533	0.730026
1,3,7-trimethylurate	Right arm fat free mass (kg/m2)	-0.17852	0.196511	0.602758
1,3,7-trimethylurate	Right arm total body water (%)	-0.145954	0.292299	0.694559
1,3,7-trimethylurate	Left leg fat mass (kg/m2)	0.183458	0.184213	0.587781
1,3,7-trimethylurate	Left leg fat free mass (kg/m2)	-0.23624	0.0854652	0.431417
1,3,7-trimethylurate	Left leg total body water (%)	-0.145954	0.292299	0.694559
1,3,7-trimethylurate	Right leg fat mass (kg/m2)	0.164156	0.235569	0.643595
1,3,7-trimethylurate	Right leg fat free mass (kg/m2)	-0.224526	0.102631	0.466404
1,3,7-trimethylurate	Right leg total body water (%)	-0.145954	0.292299	0.694559
1,3,7-trimethylurate	(14 or 15)-methylpalmitate (a17:0 or i17:0)	0.0499809	0.71966	0.921926
1,3,7-trimethylurate	(16 or 17)-methylstearate (a19:0 or i19:0)	-0.0608082	0.662259	0.9009
1,3,7-trimethylurate	(2 or 3)-decenoate (10:1n7 or n8)	-0.197979	0.151272	0.545133
1,3,7-trimethylurate	(N(1) + N(8))-acetylspermidine	0.0669844	0.630335	0.887811
1,3,7-trimethylurate	(S)-3-hydroxybutyrylcarnitine	0.194167	0.159465	0.556908
1,3,7-trimethylurate	1,2,3-benzenetriol sulfate (2)	0.205252	0.136515	0.523162
1,3,7-trimethylurate	1,2-dilinoleoyl-GPC (18:2/18:2)	0.153717	0.2671	0.673372
1,3,7-trimethylurate	1,2-dilinoleoyl-GPE (18:2/18:2)*	0.0968357	0.486064	0.821852
1,3,7-trimethylurate	1,2-dipalmitoyl-GPC (16:0/16:0)	0.299619	0.0277318	0.257166
1,3-dimethylurate	Liver fat (%)	0.0394343	0.777091	0.940598
1,3-dimethylurate	Sodium (mmol/L)	-0.0767884	0.581024	0.867512
1,3-dimethylurate	Potassium (mmol/L)	0.0199342	0.886233	0.971835
1,3-dimethylurate	Creatinine (mg/dL)	0.0727782	0.600982	0.876112
1,3-dimethylurate	Urea (BUN) (mg/dL)	0.143576	0.300318	0.701123
1,3-dimethylurate	Uric acid (mg/dL)	0.14826	0.284657	0.688232
1,3-dimethylurate	ALT (IU/L)	0.0648194	0.641453	0.89266
1,3-dimethylurate	AST (IU/L)	0.147817	0.286114	0.689505
1,3-dimethylurate	GGT (U/L)	0.0224231	0.872141	0.968117
1,3-dimethylurate	Alkaline phosphatase (IU/L)	0.123124	0.375088	0.756045
1,3-dimethylurate	Total Bilirubin (mg/dL)	-0.261045	0.0565722	0.359373
1,3-dimethylurate	Albumin (g/dL)	-0.136542	0.324861	0.72034
1,3-dimethylurate	Creatine Kinase (U/L)	0.0441331	0.751337	0.932429
1,3-dimethylurate	Total cholesterol (mg/dL)	0.278349	0.0415454	0.311297
1,3-dimethylurate	High Density Lipoprotein (mg/dL)	0.0862992	0.534937	0.846706
1,3-dimethylurate	Low Density Lipoprotein (mg/dL)	0.257897	0.0597285	0.368127
1,3-dimethylurate	Triglycerides (mg/dL)	0.226747	0.0991872	0.459558
1,3-dimethylurate	Glucose (mg/dL)	0.280915	0.0396258	0.304405
1,3-dimethylurate	Insulin (mg/dL)	0.100835	0.468148	0.812612
1,3-dimethylurate	Weight (kg)	-0.107462	0.439257	0.796607
1,3-dimethylurate	Body mass index (kg/m2)	0.0377056	0.786628	0.943527
1,3-dimethylurate	Heart rate (bpm)	0.0926245	0.505311	0.831952
1,3-dimethylurate	Systolic blood pressure (mmHg)	0.0771438	0.57927	0.866738
1,3-dimethylurate	Diastolic blood pressure (mmHg)	0.170783	0.216932	0.624789
1,3-dimethylurate	Waist circumference (cm)	0.032505	0.815502	0.951857
1,3-dimethylurate	Hip circumference (cm)	0.0425801	0.759821	0.935067
1,3-dimethylurate	Trunk fat mass (kg/m2)	0.0175024	0.900036	0.975678
1,3-dimethylurate	Trunk fat free mass (kg/m2)	-0.177611	0.198837	0.605331
1,3-dimethylurate	Trunk total body water (%)	-0.139867	0.313104	0.711341
1,3-dimethylurate	Left arm fat mass (kg/m2)	0.0564662	0.68507	0.909646
1,3-dimethylurate	Left arm fat free mass (kg/m2)	-0.128104	0.355926	0.742846
1,3-dimethylurate	Left arm total body water (%)	-0.139867	0.313104	0.711341
1,3-dimethylurate	Right arm fat mass (kg/m2)	0.0631339	0.650164	0.896205
1,3-dimethylurate	Right arm fat free mass (kg/m2)	-0.150865	0.276184	0.681415
1,3-dimethylurate	Right arm total body water (%)	-0.139867	0.313104	0.711341
1,3-dimethylurate	Left leg fat mass (kg/m2)	0.12409	0.371325	0.753491
1,3-dimethylurate	Left leg fat free mass (kg/m2)	-0.208999	0.129344	0.512243
1,3-dimethylurate	Left leg total body water (%)	-0.139867	0.313104	0.711341
1,3-dimethylurate	Right leg fat mass (kg/m2)	0.114821	0.408377	0.777973
1,3-dimethylurate	Right leg fat free mass (kg/m2)	-0.204367	0.138249	0.525898
1,3-dimethylurate	Right leg total body water (%)	-0.139867	0.313104	0.711341
1,3-dimethylurate	(14 or 15)-methylpalmitate (a17:0 or i17:0)	0.196268	0.15491	0.550331
1,3-dimethylurate	(16 or 17)-methylstearate (a19:0 or i19:0)	0.191427	0.16555	0.564643
1,3-dimethylurate	(2 or 3)-decenoate (10:1n7 or n8)	-0.19928	0.148551	0.541343
1,3-dimethylurate	(N(1) + N(8))-acetylspermidine	0.0803141	0.56373	0.859961
1,3-dimethylurate	(S)-3-hydroxybutyrylcarnitine	0.184528	0.181623	0.584617
1,3-dimethylurate	1,2,3-benzenetriol sulfate (2)	0.21758	0.114	0.486966
1,3-dimethylurate	1,2-dilinoleoyl-GPC (18:2/18:2)	0.131506	0.343189	0.73384
1,3-dimethylurate	1,2-dilinoleoyl-GPE (18:2/18:2)*	0.147217	0.288096	0.691045
1,3-dimethylurate	1,2-dipalmitoyl-GPC (16:0/16:0)	0.122015	0.379437	0.758994
1,3-dimethylurate	1,3,7-trimethylurate	0.754036	4.6365e-11	2.84561e-08
1,5-anhydroglucitol (1,5-AG)	Liver fat (%)	0.0547762	0.694025	0.912802
1,5-anhydroglucitol (1,5-AG)	Sodium (mmol/L)	0.0112466	0.93567	0.985008
1,5-anhydroglucitol (1,5-AG)	Potassium (mmol/L)	0.0454038	0.744417	0.930155
1,5-anhydroglucitol (1,5-AG)	Creatinine (mg/dL)	0.245157	0.0739776	0.405082
1,5-anhydroglucitol (1,5-AG)	Urea (BUN) (mg/dL)	0.0764496	0.582698	0.868273
1,5-anhydroglucitol (1,5-AG)	Uric acid (mg/dL)	0.301243	0.0268577	0.253146
1,5-anhydroglucitol (1,5-AG)	ALT (IU/L)	0.104426	0.452367	0.80426
1,5-anhydroglucitol (1,5-AG)	AST (IU/L)	0.0874447	0.529509	0.844045
1,5-anhydroglucitol (1,5-AG)	GGT (U/L)	0.229298	0.095342	0.451923
1,5-anhydroglucitol (1,5-AG)	Alkaline phosphatase (IU/L)	0.12766	0.35761	0.743987
1,5-anhydroglucitol (1,5-AG)	Total Bilirubin (mg/dL)	0.0321486	0.81749	0.952526
1,5-anhydroglucitol (1,5-AG)	Albumin (g/dL)	0.0693059	0.618502	0.883213
1,5-anhydroglucitol (1,5-AG)	Creatine Kinase (U/L)	0.0412155	0.767299	0.937429
1,5-anhydroglucitol (1,5-AG)	Total cholesterol (mg/dL)	-0.155154	0.2626	0.669685
1,5-anhydroglucitol (1,5-AG)	High Density Lipoprotein (mg/dL)	-0.10665	0.442743	0.798686
1,5-anhydroglucitol (1,5-AG)	Low Density Lipoprotein (mg/dL)	-0.167874	0.224983	0.63317
1,5-anhydroglucitol (1,5-AG)	Triglycerides (mg/dL)	0.0582202	0.67582	0.906209
1,5-anhydroglucitol (1,5-AG)	Glucose (mg/dL)	0.00808867	0.953709	0.989138
1,5-anhydroglucitol (1,5-AG)	Insulin (mg/dL)	0.0759392	0.585225	0.869349
1,5-anhydroglucitol (1,5-AG)	Weight (kg)	0.274807	0.0443194	0.320973
1,5-anhydroglucitol (1,5-AG)	Body mass index (kg/m2)	0.186771	0.17628	0.578236
1,5-anhydroglucitol (1,5-AG)	Heart rate (bpm)	-0.144725	0.296423	0.697982
1,5-anhydroglucitol (1,5-AG)	Systolic blood pressure (mmHg)	0.183644	0.183763	0.587329
1,5-anhydroglucitol (1,5-AG)	Diastolic blood pressure (mmHg)	0.270362	0.0480129	0.332881
1,5-anhydroglucitol (1,5-AG)	Waist circumference (cm)	0.212395	0.123096	0.502228
1,5-anhydroglucitol (1,5-AG)	Hip circumference (cm)	0.207054	0.133031	0.517596
1,5-anhydroglucitol (1,5-AG)	Trunk fat mass (kg/m2)	0.122133	0.378973	0.758789
1,5-anhydroglucitol (1,5-AG)	Trunk fat free mass (kg/m2)	0.222438	0.105952	0.472729
1,5-anhydroglucitol (1,5-AG)	Trunk total body water (%)	0.243057	0.0765658	0.410906
1,5-anhydroglucitol (1,5-AG)	Left arm fat mass (kg/m2)	0.126836	0.360746	0.746317
1,5-anhydroglucitol (1,5-AG)	Left arm fat free mass (kg/m2)	0.224288	0.103005	0.467096
1,5-anhydroglucitol (1,5-AG)	Left arm total body water (%)	0.243057	0.0765658	0.410906
1,5-anhydroglucitol (1,5-AG)	Right arm fat mass (kg/m2)	0.105151	0.449217	0.802397
1,5-anhydroglucitol (1,5-AG)	Right arm fat free mass (kg/m2)	0.247087	0.0716601	0.399196
1,5-anhydroglucitol (1,5-AG)	Right arm total body water (%)	0.243057	0.0765658	0.410906
1,5-anhydroglucitol (1,5-AG)	Left leg fat mass (kg/m2)	0.0383625	0.783	0.942413
1,5-anhydroglucitol (1,5-AG)	Left leg fat free mass (kg/m2)	0.204284	0.138413	0.526076
1,5-anhydroglucitol (1,5-AG)	Left leg total body water (%)	0.243057	0.0765658	0.410906
1,5-anhydroglucitol (1,5-AG)	Right leg fat mass (kg/m2)	0.0333664	0.810701	0.950283
1,5-anhydroglucitol (1,5-AG)	Right leg fat free mass (kg/m2)	0.24876	0.0696984	0.394392
1,5-anhydroglucitol (1,5-AG)	Right leg total body water (%)	0.243057	0.0765658	0.410906
1,5-anhydroglucitol (1,5-AG)	(14 or 15)-methylpalmitate (a17:0 or i17:0)	-0.0146751	0.916121	0.979855
1,5-anhydroglucitol (1,5-AG)	(16 or 17)-methylstearate (a19:0 or i19:0)	0.0896131	0.51931	0.838873
1,5-anhydroglucitol (1,5-AG)	(2 or 3)-decenoate (10:1n7 or n8)	-0.168134	0.224254	0.632231
1,5-anhydroglucitol (1,5-AG)	(N(1) + N(8))-acetylspermidine	0.0269487	0.84662	0.960939
1,5-anhydroglucitol (1,5-AG)	(S)-3-hydroxybutyrylcarnitine	-0.174157	0.207853	0.615089
1,5-anhydroglucitol (1,5-AG)	1,2,3-benzenetriol sulfate (2)	0.326134	0.0160965	0.194951
1,5-anhydroglucitol (1,5-AG)	1,2-dilinoleoyl-GPC (18:2/18:2)	-0.170574	0.217506	0.625287
1,5-anhydroglucitol (1,5-AG)	1,2-dilinoleoyl-GPE (18:2/18:2)*	-0.127445	0.358426	0.744636
1,5-anhydroglucitol (1,5-AG)	1,2-dipalmitoyl-GPC (16:0/16:0)	-0.0450162	0.746526	0.930804
1,5-anhydroglucitol (1,5-AG)	1,3,7-trimethylurate	-0.00510865	0.970754	0.993191
1,5-anhydroglucitol (1,5-AG)	1,3-dimethylurate	0.0188683	0.892279	0.973592
1,7-dimethylurate	Liver fat (%)	0.0244721	0.860568	0.964979
1,7-dimethylurate	Sodium (mmol/L)	-0.0716678	0.606561	0.878447
1,7-dimethylurate	Potassium (mmol/L)	0.0311022	0.823334	0.954386
1,7-dimethylurate	Creatinine (mg/dL)	0.139872	0.313088	0.711341
1,7-dimethylurate	Urea (BUN) (mg/dL)	0.159104	0.250493	0.6583
1,7-dimethylurate	Uric acid (mg/dL)	0.161378	0.243699	0.651693
1,7-dimethylurate	ALT (IU/L)	-0.0197944	0.887025	0.972087
1,7-dimethylurate	AST (IU/L)	0.0647129	0.642002	0.892879
1,7-dimethylurate	GGT (U/L)	0.109215	0.431785	0.792438
1,7-dimethylurate	Alkaline phosphatase (IU/L)	0.257495	0.0601419	0.369115
1,7-dimethylurate	Total Bilirubin (mg/dL)	-0.111853	0.420679	0.785621
1,7-dimethylurate	Albumin (g/dL)	-0.0361879	0.795027	0.945971
1,7-dimethylurate	Creatine Kinase (U/L)	0.0393473	0.777571	0.940728
1,7-dimethylurate	Total cholesterol (mg/dL)	0.330932	0.0145157	0.184408
1,7-dimethylurate	High Density Lipoprotein (mg/dL)	0.0875195	0.529156	0.843881
1,7-dimethylurate	Low Density Lipoprotein (mg/dL)	0.262963	0.0547163	0.353744
1,7-dimethylurate	Triglycerides (mg/dL)	0.224722	0.102324	0.465797
1,7-dimethylurate	Glucose (mg/dL)	0.341174	0.0115798	0.163192
1,7-dimethylurate	Insulin (mg/dL)	0.144368	0.297629	0.698931
1,7-dimethylurate	Weight (kg)	-0.0630122	0.650794	0.896366
1,7-dimethylurate	Body mass index (kg/m2)	0.0594739	0.669238	0.903806
1,7-dimethylurate	Heart rate (bpm)	-0.0456424	0.74312	0.929743
1,7-dimethylurate	Systolic blood pressure (mmHg)	0.190973	0.166575	0.565928
1,7-dimethylurate	Diastolic blood pressure (mmHg)	0.218262	0.112843	0.48502
1,7-dimethylurate	Waist circumference (cm)	0.0968833	0.485848	0.82174
1,7-dimethylurate	Hip circumference (cm)	0.113723	0.412903	0.780846
1,7-dimethylurate	Trunk fat mass (kg/m2)	0.101886	0.4635	0.810185
1,7-dimethylurate	Trunk fat free mass (kg/m2)	-0.159729	0.248614	0.65651
1,7-dimethylurate	Trunk total body water (%)	-0.100372	0.470204	0.813657
1,7-dimethylurate	Left arm fat mass (kg/m2)	0.0580315	0.676813	0.906591
1,7-dimethylurate	Left arm fat free mass (kg/m2)	-0.0913569	0.51118	0.834976
1,7-dimethylurate	Left arm total body water (%)	-0.100372	0.470204	0.813657
1,7-dimethylurate	Right arm fat mass (kg/m2)	0.0626928	0.652451	0.896991
1,7-dimethylurate	Right arm fat free mass (kg/m2)	-0.125091	0.367447	0.750862
1,7-dimethylurate	Right arm total body water (%)	-0.100372	0.470204	0.813657
1,7-dimethylurate	Left leg fat mass (kg/m2)	0.113257	0.414831	0.781942
1,7-dimethylurate	Left leg fat free mass (kg/m2)	-0.20005	0.146956	0.538774
1,7-dimethylurate	Left leg total body water (%)	-0.100372	0.470204	0.813657
1,7-dimethylurate	Right leg fat mass (kg/m2)	0.0948749	0.494977	0.826323
1,7-dimethylurate	Right leg fat free mass (kg/m2)	-0.189526	0.169871	0.570361
1,7-dimethylurate	Right leg total body water (%)	-0.100372	0.470204	0.813657
1,7-dimethylurate	(14 or 15)-methylpalmitate (a17:0 or i17:0)	0.121708	0.380648	0.75978
1,7-dimethylurate	(16 or 17)-methylstearate (a19:0 or i19:0)	0.0611016	0.660729	0.900254
1,7-dimethylurate	(2 or 3)-decenoate (10:1n7 or n8)	-0.170116	0.21876	0.626518
1,7-dimethylurate	(N(1) + N(8))-acetylspermidine	0.0357919	0.797222	0.946636
1,7-dimethylurate	(S)-3-hydroxybutyrylcarnitine	0.200076	0.146901	0.538615
1,7-dimethylurate	1,2,3-benzenetriol sulfate (2)	0.320182	0.0182602	0.208242
1,7-dimethylurate	1,2-dilinoleoyl-GPC (18:2/18:2)	0.0904517	0.515393	0.836953
1,7-dimethylurate	1,2-dilinoleoyl-GPE (18:2/18:2)*	0.0542207	0.696978	0.913918
1,7-dimethylurate	1,2-dipalmitoyl-GPC (16:0/16:0)	0.216543	0.115777	0.489854
1,7-dimethylurate	1,3,7-trimethylurate	0.880328	1.78974e-18	4.72597e-15
1,7-dimethylurate	1,3-dimethylurate	0.829823	8.81734e-15	1.20835e-11
1,7-dimethylurate	1,5-anhydroglucitol (1,5-AG)	0.10608	0.4452	0.800087
1-(1-enyl-oleoyl)-GPE (P-18:1)*	Liver fat (%)	-0.0700236	0.614863	0.881645
1-(1-enyl-oleoyl)-GPE (P-18:1)*	Sodium (mmol/L)	-0.0503381	0.717739	0.92123
1-(1-enyl-oleoyl)-GPE (P-18:1)*	Potassium (mmol/L)	0.111145	0.423642	0.787412
1-(1-enyl-oleoyl)-GPE (P-18:1)*	Creatinine (mg/dL)	0.00312691	0.982097	0.995764
1-(1-enyl-oleoyl)-GPE (P-18:1)*	Urea (BUN) (mg/dL)	0.309514	0.0227579	0.233272
1-(1-enyl-oleoyl)-GPE (P-18:1)*	Uric acid (mg/dL)	0.0297887	0.830682	0.956403
1-(1-enyl-oleoyl)-GPE (P-18:1)*	ALT (IU/L)	-0.144549	0.297019	0.698483
1-(1-enyl-oleoyl)-GPE (P-18:1)*	AST (IU/L)	-0.0815513	0.557719	0.857287
1-(1-enyl-oleoyl)-GPE (P-18:1)*	GGT (U/L)	-0.0628063	0.651862	0.896838
1-(1-enyl-oleoyl)-GPE (P-18:1)*	Alkaline phosphatase (IU/L)	-0.0430239	0.757394	0.934332
1-(1-enyl-oleoyl)-GPE (P-18:1)*	Total Bilirubin (mg/dL)	-0.205171	0.136672	0.523389
1-(1-enyl-oleoyl)-GPE (P-18:1)*	Albumin (g/dL)	-0.138458	0.318052	0.71519
1-(1-enyl-oleoyl)-GPE (P-18:1)*	Creatine Kinase (U/L)	-0.056962	0.68245	0.908731
1-(1-enyl-oleoyl)-GPE (P-18:1)*	Total cholesterol (mg/dL)	0.581732	3.96145e-06	0.000564319
1-(1-enyl-oleoyl)-GPE (P-18:1)*	High Density Lipoprotein (mg/dL)	0.203448	0.140069	0.528575
1-(1-enyl-oleoyl)-GPE (P-18:1)*	Low Density Lipoprotein (mg/dL)	0.542131	2.29396e-05	0.00232063
1-(1-enyl-oleoyl)-GPE (P-18:1)*	Triglycerides (mg/dL)	0.283361	0.0378648	0.298086
1-(1-enyl-oleoyl)-GPE (P-18:1)*	Glucose (mg/dL)	0.135142	0.329894	0.724008
1-(1-enyl-oleoyl)-GPE (P-18:1)*	Insulin (mg/dL)	-0.0398376	0.774871	0.939823
1-(1-enyl-oleoyl)-GPE (P-18:1)*	Weight (kg)	-0.0542065	0.697054	0.913953
1-(1-enyl-oleoyl)-GPE (P-18:1)*	Body mass index (kg/m2)	0.00670987	0.961593	0.991034
1-(1-enyl-oleoyl)-GPE (P-18:1)*	Heart rate (bpm)	-0.0563076	0.685909	0.909962
1-(1-enyl-oleoyl)-GPE (P-18:1)*	Systolic blood pressure (mmHg)	0.261186	0.056434	0.358926
1-(1-enyl-oleoyl)-GPE (P-18:1)*	Diastolic blood pressure (mmHg)	0.00600064	0.96565	0.991951
1-(1-enyl-oleoyl)-GPE (P-18:1)*	Waist circumference (cm)	0.105701	0.446835	0.800938
1-(1-enyl-oleoyl)-GPE (P-18:1)*	Hip circumference (cm)	0.149848	0.27947	0.684028
1-(1-enyl-oleoyl)-GPE (P-18:1)*	Trunk fat mass (kg/m2)	0.0718004	0.605894	0.878124
1-(1-enyl-oleoyl)-GPE (P-18:1)*	Trunk fat free mass (kg/m2)	-0.13636	0.325512	0.720706
1-(1-enyl-oleoyl)-GPE (P-18:1)*	Trunk total body water (%)	-0.126522	0.361947	0.747029
1-(1-enyl-oleoyl)-GPE (P-18:1)*	Left arm fat mass (kg/m2)	0.117133	0.398941	0.77177
1-(1-enyl-oleoyl)-GPE (P-18:1)*	Left arm fat free mass (kg/m2)	-0.0841415	0.545234	0.851272
1-(1-enyl-oleoyl)-GPE (P-18:1)*	Left arm total body water (%)	-0.126522	0.361947	0.747029
1-(1-enyl-oleoyl)-GPE (P-18:1)*	Right arm fat mass (kg/m2)	0.125462	0.366016	0.749992
1-(1-enyl-oleoyl)-GPE (P-18:1)*	Right arm fat free mass (kg/m2)	-0.110228	0.427499	0.789834
1-(1-enyl-oleoyl)-GPE (P-18:1)*	Right arm total body water (%)	-0.126522	0.361947	0.747029
1-(1-enyl-oleoyl)-GPE (P-18:1)*	Left leg fat mass (kg/m2)	0.186627	0.17662	0.578622
1-(1-enyl-oleoyl)-GPE (P-18:1)*	Left leg fat free mass (kg/m2)	-0.16255	0.240246	0.64842
1-(1-enyl-oleoyl)-GPE (P-18:1)*	Left leg total body water (%)	-0.126522	0.361947	0.747029
1-(1-enyl-oleoyl)-GPE (P-18:1)*	Right leg fat mass (kg/m2)	0.175564	0.204145	0.611154
1-(1-enyl-oleoyl)-GPE (P-18:1)*	Right leg fat free mass (kg/m2)	-0.159318	0.249848	0.657651
1-(1-enyl-oleoyl)-GPE (P-18:1)*	Right leg total body water (%)	-0.126522	0.361947	0.747029
1-(1-enyl-oleoyl)-GPE (P-18:1)*	(14 or 15)-methylpalmitate (a17:0 or i17:0)	0.317095	0.0194762	0.215367
1-(1-enyl-oleoyl)-GPE (P-18:1)*	(16 or 17)-methylstearate (a19:0 or i19:0)	0.213875	0.120446	0.497699
1-(1-enyl-oleoyl)-GPE (P-18:1)*	(2 or 3)-decenoate (10:1n7 or n8)	-0.00644178	0.963127	0.991378
1-(1-enyl-oleoyl)-GPE (P-18:1)*	(N(1) + N(8))-acetylspermidine	0.00430722	0.975341	0.994184
1-(1-enyl-oleoyl)-GPE (P-18:1)*	(S)-3-hydroxybutyrylcarnitine	0.0545455	0.695251	0.913272
1-(1-enyl-oleoyl)-GPE (P-18:1)*	1,2,3-benzenetriol sulfate (2)	-0.123288	0.374448	0.755545
1-(1-enyl-oleoyl)-GPE (P-18:1)*	1,2-dilinoleoyl-GPC (18:2/18:2)	0.114465	0.409839	0.77885
1-(1-enyl-oleoyl)-GPE (P-18:1)*	1,2-dilinoleoyl-GPE (18:2/18:2)*	0.0334578	0.810193	0.95016
1-(1-enyl-oleoyl)-GPE (P-18:1)*	1,2-dipalmitoyl-GPC (16:0/16:0)	0.468801	0.000349588	0.0176628
1-(1-enyl-oleoyl)-GPE (P-18:1)*	1,3,7-trimethylurate	0.439344	0.000888234	0.0336755
1-(1-enyl-oleoyl)-GPE (P-18:1)*	1,3-dimethylurate	0.379538	0.00464728	0.0967889
1-(1-enyl-oleoyl)-GPE (P-18:1)*	1,5-anhydroglucitol (1,5-AG)	0.010101	0.94221	0.98643
1-(1-enyl-oleoyl)-GPE (P-18:1)*	1,7-dimethylurate	0.450658	0.000627008	0.0265809
1-(1-enyl-palmitoyl)-2-arachidonoyl-GPC (P-16:0/20:4)*	Liver fat (%)	-0.230769	0.0931782	0.447581
1-(1-enyl-palmitoyl)-2-arachidonoyl-GPC (P-16:0/20:4)*	Sodium (mmol/L)	0.0393242	0.777698	0.940728
1-(1-enyl-palmitoyl)-2-arachidonoyl-GPC (P-16:0/20:4)*	Potassium (mmol/L)	0.127407	0.358571	0.744757
1-(1-enyl-palmitoyl)-2-arachidonoyl-GPC (P-16:0/20:4)*	Creatinine (mg/dL)	0.182276	0.187106	0.591271
1-(1-enyl-palmitoyl)-2-arachidonoyl-GPC (P-16:0/20:4)*	Urea (BUN) (mg/dL)	0.322919	0.0172363	0.20228
1-(1-enyl-palmitoyl)-2-arachidonoyl-GPC (P-16:0/20:4)*	Uric acid (mg/dL)	-0.0446258	0.748651	0.931553
1-(1-enyl-palmitoyl)-2-arachidonoyl-GPC (P-16:0/20:4)*	ALT (IU/L)	-0.157173	0.256363	0.663948
1-(1-enyl-palmitoyl)-2-arachidonoyl-GPC (P-16:0/20:4)*	AST (IU/L)	-0.174162	0.207838	0.615089
1-(1-enyl-palmitoyl)-2-arachidonoyl-GPC (P-16:0/20:4)*	GGT (U/L)	0.0958682	0.490451	0.824091
1-(1-enyl-palmitoyl)-2-arachidonoyl-GPC (P-16:0/20:4)*	Alkaline phosphatase (IU/L)	-0.0266229	0.848452	0.96163
1-(1-enyl-palmitoyl)-2-arachidonoyl-GPC (P-16:0/20:4)*	Total Bilirubin (mg/dL)	0.130349	0.347492	0.736844
1-(1-enyl-palmitoyl)-2-arachidonoyl-GPC (P-16:0/20:4)*	Albumin (g/dL)	-0.0774798	0.577614	0.865993
1-(1-enyl-palmitoyl)-2-arachidonoyl-GPC (P-16:0/20:4)*	Creatine Kinase (U/L)	0.109768	0.429443	0.791082
1-(1-enyl-palmitoyl)-2-arachidonoyl-GPC (P-16:0/20:4)*	Total cholesterol (mg/dL)	0.311452	0.0218777	0.228639
1-(1-enyl-palmitoyl)-2-arachidonoyl-GPC (P-16:0/20:4)*	High Density Lipoprotein (mg/dL)	0.0814099	0.558405	0.857585
1-(1-enyl-palmitoyl)-2-arachidonoyl-GPC (P-16:0/20:4)*	Low Density Lipoprotein (mg/dL)	0.271999	0.0466242	0.328452
1-(1-enyl-palmitoyl)-2-arachidonoyl-GPC (P-16:0/20:4)*	Triglycerides (mg/dL)	0.298955	0.0280956	0.258859
1-(1-enyl-palmitoyl)-2-arachidonoyl-GPC (P-16:0/20:4)*	Glucose (mg/dL)	0.0623438	0.654263	0.897645
1-(1-enyl-palmitoyl)-2-arachidonoyl-GPC (P-16:0/20:4)*	Insulin (mg/dL)	-0.0952671	0.493187	0.825407
1-(1-enyl-palmitoyl)-2-arachidonoyl-GPC (P-16:0/20:4)*	Weight (kg)	-0.10483	0.450612	0.803288
1-(1-enyl-palmitoyl)-2-arachidonoyl-GPC (P-16:0/20:4)*	Body mass index (kg/m2)	-0.0968738	0.485891	0.82174
1-(1-enyl-palmitoyl)-2-arachidonoyl-GPC (P-16:0/20:4)*	Heart rate (bpm)	-0.0191515	0.890672	0.973194
1-(1-enyl-palmitoyl)-2-arachidonoyl-GPC (P-16:0/20:4)*	Systolic blood pressure (mmHg)	0.0514682	0.711674	0.919078
1-(1-enyl-palmitoyl)-2-arachidonoyl-GPC (P-16:0/20:4)*	Diastolic blood pressure (mmHg)	0.00757224	0.956662	0.989756
1-(1-enyl-palmitoyl)-2-arachidonoyl-GPC (P-16:0/20:4)*	Waist circumference (cm)	-0.0432119	0.756366	0.934052
1-(1-enyl-palmitoyl)-2-arachidonoyl-GPC (P-16:0/20:4)*	Hip circumference (cm)	-0.176847	0.200806	0.607406
1-(1-enyl-palmitoyl)-2-arachidonoyl-GPC (P-16:0/20:4)*	Trunk fat mass (kg/m2)	-0.164077	0.235797	0.643836
1-(1-enyl-palmitoyl)-2-arachidonoyl-GPC (P-16:0/20:4)*	Trunk fat free mass (kg/m2)	-0.00716682	0.95898	0.990343
1-(1-enyl-palmitoyl)-2-arachidonoyl-GPC (P-16:0/20:4)*	Trunk total body water (%)	-0.0209282	0.8806	0.9703
1-(1-enyl-palmitoyl)-2-arachidonoyl-GPC (P-16:0/20:4)*	Left arm fat mass (kg/m2)	-0.229452	0.0951142	0.451414
1-(1-enyl-palmitoyl)-2-arachidonoyl-GPC (P-16:0/20:4)*	Left arm fat free mass (kg/m2)	0.037795	0.786135	0.943398
1-(1-enyl-palmitoyl)-2-arachidonoyl-GPC (P-16:0/20:4)*	Left arm total body water (%)	-0.0209282	0.8806	0.9703
1-(1-enyl-palmitoyl)-2-arachidonoyl-GPC (P-16:0/20:4)*	Right arm fat mass (kg/m2)	-0.228586	0.0964035	0.454081
1-(1-enyl-palmitoyl)-2-arachidonoyl-GPC (P-16:0/20:4)*	Right arm fat free mass (kg/m2)	0.0325909	0.815022	0.951685
1-(1-enyl-palmitoyl)-2-arachidonoyl-GPC (P-16:0/20:4)*	Right arm total body water (%)	-0.0209282	0.8806	0.9703
1-(1-enyl-palmitoyl)-2-arachidonoyl-GPC (P-16:0/20:4)*	Left leg fat mass (kg/m2)	-0.198257	0.150687	0.544253
1-(1-enyl-palmitoyl)-2-arachidonoyl-GPC (P-16:0/20:4)*	Left leg fat free mass (kg/m2)	0.0078204	0.955243	0.989398
1-(1-enyl-palmitoyl)-2-arachidonoyl-GPC (P-16:0/20:4)*	Left leg total body water (%)	-0.0209282	0.8806	0.9703
1-(1-enyl-palmitoyl)-2-arachidonoyl-GPC (P-16:0/20:4)*	Right leg fat mass (kg/m2)	-0.174039	0.208165	0.615542
1-(1-enyl-palmitoyl)-2-arachidonoyl-GPC (P-16:0/20:4)*	Right leg fat free mass (kg/m2)	-0.00358532	0.979473	0.995215
1-(1-enyl-palmitoyl)-2-arachidonoyl-GPC (P-16:0/20:4)*	Right leg total body water (%)	-0.0209282	0.8806	0.9703
1-(1-enyl-palmitoyl)-2-arachidonoyl-GPC (P-16:0/20:4)*	(14 or 15)-methylpalmitate (a17:0 or i17:0)	0.371755	0.0056424	0.108253
1-(1-enyl-palmitoyl)-2-arachidonoyl-GPC (P-16:0/20:4)*	(16 or 17)-methylstearate (a19:0 or i19:0)	0.231866	0.0915903	0.444171
1-(1-enyl-palmitoyl)-2-arachidonoyl-GPC (P-16:0/20:4)*	(2 or 3)-decenoate (10:1n7 or n8)	-0.110654	0.425707	0.788559
1-(1-enyl-palmitoyl)-2-arachidonoyl-GPC (P-16:0/20:4)*	(N(1) + N(8))-acetylspermidine	0.168897	0.22213	0.630138
1-(1-enyl-palmitoyl)-2-arachidonoyl-GPC (P-16:0/20:4)*	(S)-3-hydroxybutyrylcarnitine	-0.107757	0.437996	0.795918
1-(1-enyl-palmitoyl)-2-arachidonoyl-GPC (P-16:0/20:4)*	1,2,3-benzenetriol sulfate (2)	-0.145801	0.29281	0.694959
1-(1-enyl-palmitoyl)-2-arachidonoyl-GPC (P-16:0/20:4)*	1,2-dilinoleoyl-GPC (18:2/18:2)	0.192682	0.162744	0.561292
1-(1-enyl-palmitoyl)-2-arachidonoyl-GPC (P-16:0/20:4)*	1,2-dilinoleoyl-GPE (18:2/18:2)*	-0.0606828	0.662914	0.901296
1-(1-enyl-palmitoyl)-2-arachidonoyl-GPC (P-16:0/20:4)*	1,2-dipalmitoyl-GPC (16:0/16:0)	0.245512	0.0735474	0.403989
1-(1-enyl-palmitoyl)-2-arachidonoyl-GPC (P-16:0/20:4)*	1,3,7-trimethylurate	0.199733	0.14761	0.539854
1-(1-enyl-palmitoyl)-2-arachidonoyl-GPC (P-16:0/20:4)*	1,3-dimethylurate	0.027521	0.843403	0.960148
1-(1-enyl-palmitoyl)-2-arachidonoyl-GPC (P-16:0/20:4)*	1,5-anhydroglucitol (1,5-AG)	0.0691062	0.619516	0.883535
1-(1-enyl-palmitoyl)-2-arachidonoyl-GPC (P-16:0/20:4)*	1,7-dimethylurate	0.166762	0.228114	0.636242
1-(1-enyl-palmitoyl)-2-arachidonoyl-GPC (P-16:0/20:4)*	1-(1-enyl-oleoyl)-GPE (P-18:1)*	0.32167	0.0176975	0.20499
1-(1-enyl-palmitoyl)-2-arachidonoyl-GPE (P-16:0/20:4)*	Liver fat (%)	-0.0718914	0.605436	0.877989
1-(1-enyl-palmitoyl)-2-arachidonoyl-GPE (P-16:0/20:4)*	Sodium (mmol/L)	0.023928	0.863638	0.965818
1-(1-enyl-palmitoyl)-2-arachidonoyl-GPE (P-16:0/20:4)*	Potassium (mmol/L)	0.222252	0.106253	0.473209
1-(1-enyl-palmitoyl)-2-arachidonoyl-GPE (P-16:0/20:4)*	Creatinine (mg/dL)	0.0492297	0.723704	0.923407
1-(1-enyl-palmitoyl)-2-arachidonoyl-GPE (P-16:0/20:4)*	Urea (BUN) (mg/dL)	0.34364	0.0109547	0.158252
1-(1-enyl-palmitoyl)-2-arachidonoyl-GPE (P-16:0/20:4)*	Uric acid (mg/dL)	0.0365779	0.792866	0.945356
1-(1-enyl-palmitoyl)-2-arachidonoyl-GPE (P-16:0/20:4)*	ALT (IU/L)	-0.06232	0.654386	0.89765
1-(1-enyl-palmitoyl)-2-arachidonoyl-GPE (P-16:0/20:4)*	AST (IU/L)	-0.0391492	0.778662	0.941
1-(1-enyl-palmitoyl)-2-arachidonoyl-GPE (P-16:0/20:4)*	GGT (U/L)	0.11341	0.414199	0.781558
1-(1-enyl-palmitoyl)-2-arachidonoyl-GPE (P-16:0/20:4)*	Alkaline phosphatase (IU/L)	0.0455794	0.743462	0.929883
1-(1-enyl-palmitoyl)-2-arachidonoyl-GPE (P-16:0/20:4)*	Total Bilirubin (mg/dL)	-0.297498	0.0289084	0.262175
1-(1-enyl-palmitoyl)-2-arachidonoyl-GPE (P-16:0/20:4)*	Albumin (g/dL)	-0.17315	0.210536	0.618261
1-(1-enyl-palmitoyl)-2-arachidonoyl-GPE (P-16:0/20:4)*	Creatine Kinase (U/L)	-0.00724417	0.958538	0.990246
1-(1-enyl-palmitoyl)-2-arachidonoyl-GPE (P-16:0/20:4)*	Total cholesterol (mg/dL)	0.430619	0.00115261	0.039919
1-(1-enyl-palmitoyl)-2-arachidonoyl-GPE (P-16:0/20:4)*	High Density Lipoprotein (mg/dL)	0.195315	0.156964	0.553183
1-(1-enyl-palmitoyl)-2-arachidonoyl-GPE (P-16:0/20:4)*	Low Density Lipoprotein (mg/dL)	0.444982	0.000747819	0.030017
1-(1-enyl-palmitoyl)-2-arachidonoyl-GPE (P-16:0/20:4)*	Triglycerides (mg/dL)	0.168332	0.223703	0.631787
1-(1-enyl-palmitoyl)-2-arachidonoyl-GPE (P-16:0/20:4)*	Glucose (mg/dL)	0.0373147	0.788789	0.944163
1-(1-enyl-palmitoyl)-2-arachidonoyl-GPE (P-16:0/20:4)*	Insulin (mg/dL)	-0.00266855	0.984721	0.996387
1-(1-enyl-palmitoyl)-2-arachidonoyl-GPE (P-16:0/20:4)*	Weight (kg)	-0.00472687	0.972939	0.993699
1-(1-enyl-palmitoyl)-2-arachidonoyl-GPE (P-16:0/20:4)*	Body mass index (kg/m2)	-0.0492185	0.723765	0.923407
1-(1-enyl-palmitoyl)-2-arachidonoyl-GPE (P-16:0/20:4)*	Heart rate (bpm)	-0.0715217	0.607297	0.878777
1-(1-enyl-palmitoyl)-2-arachidonoyl-GPE (P-16:0/20:4)*	Systolic blood pressure (mmHg)	0.141548	0.307268	0.706764
1-(1-enyl-palmitoyl)-2-arachidonoyl-GPE (P-16:0/20:4)*	Diastolic blood pressure (mmHg)	-0.0380041	0.78498	0.942974
1-(1-enyl-palmitoyl)-2-arachidonoyl-GPE (P-16:0/20:4)*	Waist circumference (cm)	0.0775677	0.577181	0.865752
1-(1-enyl-palmitoyl)-2-arachidonoyl-GPE (P-16:0/20:4)*	Hip circumference (cm)	0.0894355	0.520142	0.839382
1-(1-enyl-palmitoyl)-2-arachidonoyl-GPE (P-16:0/20:4)*	Trunk fat mass (kg/m2)	0.00213533	0.987774	0.997244
1-(1-enyl-palmitoyl)-2-arachidonoyl-GPE (P-16:0/20:4)*	Trunk fat free mass (kg/m2)	-0.0516163	0.710881	0.918858
1-(1-enyl-palmitoyl)-2-arachidonoyl-GPE (P-16:0/20:4)*	Trunk total body water (%)	-0.0489088	0.725434	0.92392
1-(1-enyl-palmitoyl)-2-arachidonoyl-GPE (P-16:0/20:4)*	Left arm fat mass (kg/m2)	-0.0778593	0.575746	0.865187
1-(1-enyl-palmitoyl)-2-arachidonoyl-GPE (P-16:0/20:4)*	Left arm fat free mass (kg/m2)	-0.0154616	0.911643	0.978773
1-(1-enyl-palmitoyl)-2-arachidonoyl-GPE (P-16:0/20:4)*	Left arm total body water (%)	-0.0489088	0.725434	0.92392
1-(1-enyl-palmitoyl)-2-arachidonoyl-GPE (P-16:0/20:4)*	Right arm fat mass (kg/m2)	-0.0736325	0.596705	0.874361
1-(1-enyl-palmitoyl)-2-arachidonoyl-GPE (P-16:0/20:4)*	Right arm fat free mass (kg/m2)	-0.0228862	0.869522	0.967403
1-(1-enyl-palmitoyl)-2-arachidonoyl-GPE (P-16:0/20:4)*	Right arm total body water (%)	-0.0489088	0.725434	0.92392
1-(1-enyl-palmitoyl)-2-arachidonoyl-GPE (P-16:0/20:4)*	Left leg fat mass (kg/m2)	-0.0747803	0.59098	0.871976
1-(1-enyl-palmitoyl)-2-arachidonoyl-GPE (P-16:0/20:4)*	Left leg fat free mass (kg/m2)	-0.0211342	0.879434	0.970051
1-(1-enyl-palmitoyl)-2-arachidonoyl-GPE (P-16:0/20:4)*	Left leg total body water (%)	-0.0489088	0.725434	0.92392
1-(1-enyl-palmitoyl)-2-arachidonoyl-GPE (P-16:0/20:4)*	Right leg fat mass (kg/m2)	-0.0731391	0.599174	0.875393
1-(1-enyl-palmitoyl)-2-arachidonoyl-GPE (P-16:0/20:4)*	Right leg fat free mass (kg/m2)	-0.0199863	0.885938	0.971826
1-(1-enyl-palmitoyl)-2-arachidonoyl-GPE (P-16:0/20:4)*	Right leg total body water (%)	-0.0489088	0.725434	0.92392
1-(1-enyl-palmitoyl)-2-arachidonoyl-GPE (P-16:0/20:4)*	(14 or 15)-methylpalmitate (a17:0 or i17:0)	0.282866	0.0382157	0.299196
1-(1-enyl-palmitoyl)-2-arachidonoyl-GPE (P-16:0/20:4)*	(16 or 17)-methylstearate (a19:0 or i19:0)	0.181628	0.188706	0.593203
1-(1-enyl-palmitoyl)-2-arachidonoyl-GPE (P-16:0/20:4)*	(2 or 3)-decenoate (10:1n7 or n8)	-0.18887	0.171383	0.572054
1-(1-enyl-palmitoyl)-2-arachidonoyl-GPE (P-16:0/20:4)*	(N(1) + N(8))-acetylspermidine	0.0465409	0.738242	0.928128
1-(1-enyl-palmitoyl)-2-arachidonoyl-GPE (P-16:0/20:4)*	(S)-3-hydroxybutyrylcarnitine	-0.0351058	0.801029	0.94755
1-(1-enyl-palmitoyl)-2-arachidonoyl-GPE (P-16:0/20:4)*	1,2,3-benzenetriol sulfate (2)	-0.00141184	0.991916	0.9981
1-(1-enyl-palmitoyl)-2-arachidonoyl-GPE (P-16:0/20:4)*	1,2-dilinoleoyl-GPC (18:2/18:2)	0.300934	0.0270225	0.253823
1-(1-enyl-palmitoyl)-2-arachidonoyl-GPE (P-16:0/20:4)*	1,2-dilinoleoyl-GPE (18:2/18:2)*	0.0949054	0.494838	0.826323
1-(1-enyl-palmitoyl)-2-arachidonoyl-GPE (P-16:0/20:4)*	1,2-dipalmitoyl-GPC (16:0/16:0)	0.219287	0.11112	0.481898
1-(1-enyl-palmitoyl)-2-arachidonoyl-GPE (P-16:0/20:4)*	1,3,7-trimethylurate	0.395006	0.00311654	0.0758787
1-(1-enyl-palmitoyl)-2-arachidonoyl-GPE (P-16:0/20:4)*	1,3-dimethylurate	0.225466	0.101161	0.463409
1-(1-enyl-palmitoyl)-2-arachidonoyl-GPE (P-16:0/20:4)*	1,5-anhydroglucitol (1,5-AG)	0.0550029	0.692822	0.912424
1-(1-enyl-palmitoyl)-2-arachidonoyl-GPE (P-16:0/20:4)*	1,7-dimethylurate	0.335315	0.0131892	0.175183
1-(1-enyl-palmitoyl)-2-arachidonoyl-GPE (P-16:0/20:4)*	1-(1-enyl-oleoyl)-GPE (P-18:1)*	0.582847	3.75763e-06	0.000540117
1-(1-enyl-palmitoyl)-2-arachidonoyl-GPE (P-16:0/20:4)*	1-(1-enyl-palmitoyl)-2-arachidonoyl-GPC (P-16:0/20:4)*	0.546636	1.89953e-05	0.00199971
1-(1-enyl-palmitoyl)-2-linoleoyl-GPC (P-16:0/18:2)*	Liver fat (%)	-0.255051	0.0627031	0.37641
1-(1-enyl-palmitoyl)-2-linoleoyl-GPC (P-16:0/18:2)*	Sodium (mmol/L)	-0.0395181	0.77663	0.940402
1-(1-enyl-palmitoyl)-2-linoleoyl-GPC (P-16:0/18:2)*	Potassium (mmol/L)	0.0556302	0.689494	0.911284
1-(1-enyl-palmitoyl)-2-linoleoyl-GPC (P-16:0/18:2)*	Creatinine (mg/dL)	-0.0356925	0.797774	0.946876
1-(1-enyl-palmitoyl)-2-linoleoyl-GPC (P-16:0/18:2)*	Urea (BUN) (mg/dL)	0.315029	0.0203281	0.220274
1-(1-enyl-palmitoyl)-2-linoleoyl-GPC (P-16:0/18:2)*	Uric acid (mg/dL)	-0.196811	0.153748	0.548837
1-(1-enyl-palmitoyl)-2-linoleoyl-GPC (P-16:0/18:2)*	ALT (IU/L)	-0.213429	0.121239	0.498882
1-(1-enyl-palmitoyl)-2-linoleoyl-GPC (P-16:0/18:2)*	AST (IU/L)	-0.162911	0.239188	0.647395
1-(1-enyl-palmitoyl)-2-linoleoyl-GPC (P-16:0/18:2)*	GGT (U/L)	-0.201117	0.144766	0.535597
1-(1-enyl-palmitoyl)-2-linoleoyl-GPC (P-16:0/18:2)*	Alkaline phosphatase (IU/L)	-0.0073995	0.95765	0.990063
1-(1-enyl-palmitoyl)-2-linoleoyl-GPC (P-16:0/18:2)*	Total Bilirubin (mg/dL)	-0.0305087	0.826652	0.955266
1-(1-enyl-palmitoyl)-2-linoleoyl-GPC (P-16:0/18:2)*	Albumin (g/dL)	-0.254352	0.0634514	0.378406
1-(1-enyl-palmitoyl)-2-linoleoyl-GPC (P-16:0/18:2)*	Creatine Kinase (U/L)	-0.0471633	0.734868	0.92709
1-(1-enyl-palmitoyl)-2-linoleoyl-GPC (P-16:0/18:2)*	Total cholesterol (mg/dL)	0.143031	0.302173	0.702596
1-(1-enyl-palmitoyl)-2-linoleoyl-GPC (P-16:0/18:2)*	High Density Lipoprotein (mg/dL)	0.307731	0.0235939	0.237516
1-(1-enyl-palmitoyl)-2-linoleoyl-GPC (P-16:0/18:2)*	Low Density Lipoprotein (mg/dL)	0.145493	0.29384	0.695849
1-(1-enyl-palmitoyl)-2-linoleoyl-GPC (P-16:0/18:2)*	Triglycerides (mg/dL)	-0.183697	0.183633	0.587095
1-(1-enyl-palmitoyl)-2-linoleoyl-GPC (P-16:0/18:2)*	Glucose (mg/dL)	-0.218089	0.113135	0.485502
1-(1-enyl-palmitoyl)-2-linoleoyl-GPC (P-16:0/18:2)*	Insulin (mg/dL)	-0.339134	0.0121198	0.167482
1-(1-enyl-palmitoyl)-2-linoleoyl-GPC (P-16:0/18:2)*	Weight (kg)	0.058171	0.676079	0.906356
1-(1-enyl-palmitoyl)-2-linoleoyl-GPC (P-16:0/18:2)*	Body mass index (kg/m2)	0.0582539	0.675643	0.906209
1-(1-enyl-palmitoyl)-2-linoleoyl-GPC (P-16:0/18:2)*	Heart rate (bpm)	-0.025153	0.856729	0.963983
1-(1-enyl-palmitoyl)-2-linoleoyl-GPC (P-16:0/18:2)*	Systolic blood pressure (mmHg)	-0.175793	0.203547	0.610513
1-(1-enyl-palmitoyl)-2-linoleoyl-GPC (P-16:0/18:2)*	Diastolic blood pressure (mmHg)	-0.122632	0.377013	0.757278
1-(1-enyl-palmitoyl)-2-linoleoyl-GPC (P-16:0/18:2)*	Waist circumference (cm)	0.0405016	0.771219	0.938757
1-(1-enyl-palmitoyl)-2-linoleoyl-GPC (P-16:0/18:2)*	Hip circumference (cm)	0.0557922	0.688636	0.910906
1-(1-enyl-palmitoyl)-2-linoleoyl-GPC (P-16:0/18:2)*	Trunk fat mass (kg/m2)	0.0630303	0.650701	0.896366
1-(1-enyl-palmitoyl)-2-linoleoyl-GPC (P-16:0/18:2)*	Trunk fat free mass (kg/m2)	-0.00537511	0.969229	0.992791
1-(1-enyl-palmitoyl)-2-linoleoyl-GPC (P-16:0/18:2)*	Trunk total body water (%)	-0.0309158	0.824375	0.954582
1-(1-enyl-palmitoyl)-2-linoleoyl-GPC (P-16:0/18:2)*	Left arm fat mass (kg/m2)	0.0509638	0.714379	0.919973
1-(1-enyl-palmitoyl)-2-linoleoyl-GPC (P-16:0/18:2)*	Left arm fat free mass (kg/m2)	-0.0269146	0.846812	0.961049
1-(1-enyl-palmitoyl)-2-linoleoyl-GPC (P-16:0/18:2)*	Left arm total body water (%)	-0.0309158	0.824375	0.954582
1-(1-enyl-palmitoyl)-2-linoleoyl-GPC (P-16:0/18:2)*	Right arm fat mass (kg/m2)	0.0465128	0.738394	0.928285
1-(1-enyl-palmitoyl)-2-linoleoyl-GPC (P-16:0/18:2)*	Right arm fat free mass (kg/m2)	0.0066863	0.961728	0.991034
1-(1-enyl-palmitoyl)-2-linoleoyl-GPC (P-16:0/18:2)*	Right arm total body water (%)	-0.0309158	0.824375	0.954582
1-(1-enyl-palmitoyl)-2-linoleoyl-GPC (P-16:0/18:2)*	Left leg fat mass (kg/m2)	0.040498	0.771239	0.938777
1-(1-enyl-palmitoyl)-2-linoleoyl-GPC (P-16:0/18:2)*	Left leg fat free mass (kg/m2)	0.0493257	0.723187	0.923293
1-(1-enyl-palmitoyl)-2-linoleoyl-GPC (P-16:0/18:2)*	Left leg total body water (%)	-0.0309158	0.824375	0.954582
1-(1-enyl-palmitoyl)-2-linoleoyl-GPC (P-16:0/18:2)*	Right leg fat mass (kg/m2)	0.0538057	0.699187	0.914703
1-(1-enyl-palmitoyl)-2-linoleoyl-GPC (P-16:0/18:2)*	Right leg fat free mass (kg/m2)	0.0461515	0.740354	0.928834
1-(1-enyl-palmitoyl)-2-linoleoyl-GPC (P-16:0/18:2)*	Right leg total body water (%)	-0.0309158	0.824375	0.954582
1-(1-enyl-palmitoyl)-2-linoleoyl-GPC (P-16:0/18:2)*	(14 or 15)-methylpalmitate (a17:0 or i17:0)	0.166076	0.23006	0.638046
1-(1-enyl-palmitoyl)-2-linoleoyl-GPC (P-16:0/18:2)*	(16 or 17)-methylstearate (a19:0 or i19:0)	0.164475	0.234647	0.642605
1-(1-enyl-palmitoyl)-2-linoleoyl-GPC (P-16:0/18:2)*	(2 or 3)-decenoate (10:1n7 or n8)	-0.194054	0.159713	0.557093
1-(1-enyl-palmitoyl)-2-linoleoyl-GPC (P-16:0/18:2)*	(N(1) + N(8))-acetylspermidine	0.0574423	0.679916	0.907677
1-(1-enyl-palmitoyl)-2-linoleoyl-GPC (P-16:0/18:2)*	(S)-3-hydroxybutyrylcarnitine	-0.0670478	0.63001	0.88768
1-(1-enyl-palmitoyl)-2-linoleoyl-GPC (P-16:0/18:2)*	1,2,3-benzenetriol sulfate (2)	0.0223223	0.872711	0.968224
1-(1-enyl-palmitoyl)-2-linoleoyl-GPC (P-16:0/18:2)*	1,2-dilinoleoyl-GPC (18:2/18:2)	0.355365	0.00836509	0.135607
1-(1-enyl-palmitoyl)-2-linoleoyl-GPC (P-16:0/18:2)*	1,2-dilinoleoyl-GPE (18:2/18:2)*	0.159756	0.248532	0.656417
1-(1-enyl-palmitoyl)-2-linoleoyl-GPC (P-16:0/18:2)*	1,2-dipalmitoyl-GPC (16:0/16:0)	0.105698	0.446847	0.800938
1-(1-enyl-palmitoyl)-2-linoleoyl-GPC (P-16:0/18:2)*	1,3,7-trimethylurate	0.0135722	0.922404	0.981675
1-(1-enyl-palmitoyl)-2-linoleoyl-GPC (P-16:0/18:2)*	1,3-dimethylurate	0.136195	0.326105	0.721151
1-(1-enyl-palmitoyl)-2-linoleoyl-GPC (P-16:0/18:2)*	1,5-anhydroglucitol (1,5-AG)	0.0726892	0.601429	0.876304
1-(1-enyl-palmitoyl)-2-linoleoyl-GPC (P-16:0/18:2)*	1,7-dimethylurate	0.0462359	0.739896	0.928694
1-(1-enyl-palmitoyl)-2-linoleoyl-GPC (P-16:0/18:2)*	1-(1-enyl-oleoyl)-GPE (P-18:1)*	0.183533	0.18403	0.58754
1-(1-enyl-palmitoyl)-2-linoleoyl-GPC (P-16:0/18:2)*	1-(1-enyl-palmitoyl)-2-arachidonoyl-GPC (P-16:0/20:4)*	0.501734	0.000111028	0.00770633
1-(1-enyl-palmitoyl)-2-linoleoyl-GPC (P-16:0/18:2)*	1-(1-enyl-palmitoyl)-2-arachidonoyl-GPE (P-16:0/20:4)*	0.464075	0.000408328	0.0196949
1-(1-enyl-palmitoyl)-2-linoleoyl-GPE (P-16:0/18:2)*	Liver fat (%)	-0.0258443	0.852834	0.962969
1-(1-enyl-palmitoyl)-2-linoleoyl-GPE (P-16:0/18:2)*	Sodium (mmol/L)	-0.0415347	0.765548	0.936925
1-(1-enyl-palmitoyl)-2-linoleoyl-GPE (P-16:0/18:2)*	Potassium (mmol/L)	0.0520548	0.708534	0.918043
1-(1-enyl-palmitoyl)-2-linoleoyl-GPE (P-16:0/18:2)*	Creatinine (mg/dL)	-0.0430903	0.757031	0.934282
1-(1-enyl-palmitoyl)-2-linoleoyl-GPE (P-16:0/18:2)*	Urea (BUN) (mg/dL)	0.259032	0.0585743	0.364969
1-(1-enyl-palmitoyl)-2-linoleoyl-GPE (P-16:0/18:2)*	Uric acid (mg/dL)	-0.0534366	0.701154	0.915363
1-(1-enyl-palmitoyl)-2-linoleoyl-GPE (P-16:0/18:2)*	ALT (IU/L)	0.0675452	0.627468	0.886663
1-(1-enyl-palmitoyl)-2-linoleoyl-GPE (P-16:0/18:2)*	AST (IU/L)	0.0755048	0.587379	0.870159
1-(1-enyl-palmitoyl)-2-linoleoyl-GPE (P-16:0/18:2)*	GGT (U/L)	0.0719202	0.605291	0.877851
1-(1-enyl-palmitoyl)-2-linoleoyl-GPE (P-16:0/18:2)*	Alkaline phosphatase (IU/L)	0.0500038	0.719536	0.921926
1-(1-enyl-palmitoyl)-2-linoleoyl-GPE (P-16:0/18:2)*	Total Bilirubin (mg/dL)	-0.296164	0.0296702	0.265684
1-(1-enyl-palmitoyl)-2-linoleoyl-GPE (P-16:0/18:2)*	Albumin (g/dL)	-0.291653	0.0323699	0.276752
1-(1-enyl-palmitoyl)-2-linoleoyl-GPE (P-16:0/18:2)*	Creatine Kinase (U/L)	0.0242108	0.862043	0.965362
1-(1-enyl-palmitoyl)-2-linoleoyl-GPE (P-16:0/18:2)*	Total cholesterol (mg/dL)	0.223163	0.10479	0.470557
1-(1-enyl-palmitoyl)-2-linoleoyl-GPE (P-16:0/18:2)*	High Density Lipoprotein (mg/dL)	0.259084	0.0585228	0.364729
1-(1-enyl-palmitoyl)-2-linoleoyl-GPE (P-16:0/18:2)*	Low Density Lipoprotein (mg/dL)	0.252478	0.0654925	0.383838
1-(1-enyl-palmitoyl)-2-linoleoyl-GPE (P-16:0/18:2)*	Triglycerides (mg/dL)	-0.0383941	0.782826	0.94233
1-(1-enyl-palmitoyl)-2-linoleoyl-GPE (P-16:0/18:2)*	Glucose (mg/dL)	-0.0957668	0.490912	0.824403
1-(1-enyl-palmitoyl)-2-linoleoyl-GPE (P-16:0/18:2)*	Insulin (mg/dL)	-0.0380077	0.784959	0.942974
1-(1-enyl-palmitoyl)-2-linoleoyl-GPE (P-16:0/18:2)*	Weight (kg)	-0.0253879	0.855405	0.963561
1-(1-enyl-palmitoyl)-2-linoleoyl-GPE (P-16:0/18:2)*	Body mass index (kg/m2)	-0.00987419	0.943506	0.986728
1-(1-enyl-palmitoyl)-2-linoleoyl-GPE (P-16:0/18:2)*	Heart rate (bpm)	-0.0264909	0.849195	0.961767
1-(1-enyl-palmitoyl)-2-linoleoyl-GPE (P-16:0/18:2)*	Systolic blood pressure (mmHg)	-0.0637245	0.647106	0.89484
1-(1-enyl-palmitoyl)-2-linoleoyl-GPE (P-16:0/18:2)*	Diastolic blood pressure (mmHg)	-0.121489	0.38151	0.760395
1-(1-enyl-palmitoyl)-2-linoleoyl-GPE (P-16:0/18:2)*	Waist circumference (cm)	0.00683298	0.960889	0.990806
1-(1-enyl-palmitoyl)-2-linoleoyl-GPE (P-16:0/18:2)*	Hip circumference (cm)	-0.00206213	0.988193	0.997311
1-(1-enyl-palmitoyl)-2-linoleoyl-GPE (P-16:0/18:2)*	Trunk fat mass (kg/m2)	-0.0704276	0.612818	0.880911
1-(1-enyl-palmitoyl)-2-linoleoyl-GPE (P-16:0/18:2)*	Trunk fat free mass (kg/m2)	0.00369777	0.978829	0.995022
1-(1-enyl-palmitoyl)-2-linoleoyl-GPE (P-16:0/18:2)*	Trunk total body water (%)	-0.0315639	0.820754	0.953533
1-(1-enyl-palmitoyl)-2-linoleoyl-GPE (P-16:0/18:2)*	Left arm fat mass (kg/m2)	-0.0646408	0.642374	0.893024
1-(1-enyl-palmitoyl)-2-linoleoyl-GPE (P-16:0/18:2)*	Left arm fat free mass (kg/m2)	0.00122166	0.993005	0.99835
1-(1-enyl-palmitoyl)-2-linoleoyl-GPE (P-16:0/18:2)*	Left arm total body water (%)	-0.0315639	0.820754	0.953533
1-(1-enyl-palmitoyl)-2-linoleoyl-GPE (P-16:0/18:2)*	Right arm fat mass (kg/m2)	-0.0633813	0.648882	0.895645
1-(1-enyl-palmitoyl)-2-linoleoyl-GPE (P-16:0/18:2)*	Right arm fat free mass (kg/m2)	0.0171551	0.90201	0.976214
1-(1-enyl-palmitoyl)-2-linoleoyl-GPE (P-16:0/18:2)*	Right arm total body water (%)	-0.0315639	0.820754	0.953533
1-(1-enyl-palmitoyl)-2-linoleoyl-GPE (P-16:0/18:2)*	Left leg fat mass (kg/m2)	-0.0675349	0.62752	0.886663
1-(1-enyl-palmitoyl)-2-linoleoyl-GPE (P-16:0/18:2)*	Left leg fat free mass (kg/m2)	0.0474946	0.733074	0.926464
1-(1-enyl-palmitoyl)-2-linoleoyl-GPE (P-16:0/18:2)*	Left leg total body water (%)	-0.0315639	0.820754	0.953533
1-(1-enyl-palmitoyl)-2-linoleoyl-GPE (P-16:0/18:2)*	Right leg fat mass (kg/m2)	-0.0730628	0.599555	0.875507
1-(1-enyl-palmitoyl)-2-linoleoyl-GPE (P-16:0/18:2)*	Right leg fat free mass (kg/m2)	0.0447403	0.748028	0.931389
1-(1-enyl-palmitoyl)-2-linoleoyl-GPE (P-16:0/18:2)*	Right leg total body water (%)	-0.0315639	0.820754	0.953533
1-(1-enyl-palmitoyl)-2-linoleoyl-GPE (P-16:0/18:2)*	(14 or 15)-methylpalmitate (a17:0 or i17:0)	0.196036	0.155409	0.551003
1-(1-enyl-palmitoyl)-2-linoleoyl-GPE (P-16:0/18:2)*	(16 or 17)-methylstearate (a19:0 or i19:0)	0.208081	0.131075	0.514554
1-(1-enyl-palmitoyl)-2-linoleoyl-GPE (P-16:0/18:2)*	(2 or 3)-decenoate (10:1n7 or n8)	-0.243377	0.0761669	0.409888
1-(1-enyl-palmitoyl)-2-linoleoyl-GPE (P-16:0/18:2)*	(N(1) + N(8))-acetylspermidine	-0.0614828	0.658742	0.89947
1-(1-enyl-palmitoyl)-2-linoleoyl-GPE (P-16:0/18:2)*	(S)-3-hydroxybutyrylcarnitine	-0.0994473	0.474323	0.815757
1-(1-enyl-palmitoyl)-2-linoleoyl-GPE (P-16:0/18:2)*	1,2,3-benzenetriol sulfate (2)	0.159232	0.250107	0.657875
1-(1-enyl-palmitoyl)-2-linoleoyl-GPE (P-16:0/18:2)*	1,2-dilinoleoyl-GPC (18:2/18:2)	0.399352	0.00277602	0.0707463
1-(1-enyl-palmitoyl)-2-linoleoyl-GPE (P-16:0/18:2)*	1,2-dilinoleoyl-GPE (18:2/18:2)*	0.315841	0.0199895	0.218411
1-(1-enyl-palmitoyl)-2-linoleoyl-GPE (P-16:0/18:2)*	1,2-dipalmitoyl-GPC (16:0/16:0)	0.016276	0.907009	0.977545
1-(1-enyl-palmitoyl)-2-linoleoyl-GPE (P-16:0/18:2)*	1,3,7-trimethylurate	0.259169	0.0584369	0.364507
1-(1-enyl-palmitoyl)-2-linoleoyl-GPE (P-16:0/18:2)*	1,3-dimethylurate	0.327126	0.015758	0.192746
1-(1-enyl-palmitoyl)-2-linoleoyl-GPE (P-16:0/18:2)*	1,5-anhydroglucitol (1,5-AG)	0.053097	0.702965	0.915997
1-(1-enyl-palmitoyl)-2-linoleoyl-GPE (P-16:0/18:2)*	1,7-dimethylurate	0.247113	0.0716301	0.399078
1-(1-enyl-palmitoyl)-2-linoleoyl-GPE (P-16:0/18:2)*	1-(1-enyl-oleoyl)-GPE (P-18:1)*	0.304288	0.0252817	0.245642
1-(1-enyl-palmitoyl)-2-linoleoyl-GPE (P-16:0/18:2)*	1-(1-enyl-palmitoyl)-2-arachidonoyl-GPC (P-16:0/20:4)*	0.346141	0.0103509	0.15328
1-(1-enyl-palmitoyl)-2-linoleoyl-GPE (P-16:0/18:2)*	1-(1-enyl-palmitoyl)-2-arachidonoyl-GPE (P-16:0/20:4)*	0.716638	1.10092e-09	4.98286e-07
1-(1-enyl-palmitoyl)-2-linoleoyl-GPE (P-16:0/18:2)*	1-(1-enyl-palmitoyl)-2-linoleoyl-GPC (P-16:0/18:2)*	0.709091	1.96382e-09	8.24075e-07
1-(1-enyl-palmitoyl)-2-oleoyl-GPC (P-16:0/18:1)*	Liver fat (%)	-0.218343	0.112706	0.484831
1-(1-enyl-palmitoyl)-2-oleoyl-GPC (P-16:0/18:1)*	Sodium (mmol/L)	-0.0677509	0.626417	0.886184
1-(1-enyl-palmitoyl)-2-oleoyl-GPC (P-16:0/18:1)*	Potassium (mmol/L)	-0.00103802	0.994056	0.998571
1-(1-enyl-palmitoyl)-2-oleoyl-GPC (P-16:0/18:1)*	Creatinine (mg/dL)	-0.0495729	0.721855	0.922773
1-(1-enyl-palmitoyl)-2-oleoyl-GPC (P-16:0/18:1)*	Urea (BUN) (mg/dL)	0.203993	0.138988	0.52701
1-(1-enyl-palmitoyl)-2-oleoyl-GPC (P-16:0/18:1)*	Uric acid (mg/dL)	-0.215997	0.116721	0.491543
1-(1-enyl-palmitoyl)-2-oleoyl-GPC (P-16:0/18:1)*	ALT (IU/L)	-0.384714	0.00407424	0.0893806
1-(1-enyl-palmitoyl)-2-oleoyl-GPC (P-16:0/18:1)*	AST (IU/L)	-0.351501	0.00915256	0.142978
1-(1-enyl-palmitoyl)-2-oleoyl-GPC (P-16:0/18:1)*	GGT (U/L)	-0.408222	0.00218167	0.0606191
1-(1-enyl-palmitoyl)-2-oleoyl-GPC (P-16:0/18:1)*	Alkaline phosphatase (IU/L)	-0.108857	0.433308	0.793351
1-(1-enyl-palmitoyl)-2-oleoyl-GPC (P-16:0/18:1)*	Total Bilirubin (mg/dL)	0.103959	0.454405	0.805247
1-(1-enyl-palmitoyl)-2-oleoyl-GPC (P-16:0/18:1)*	Albumin (g/dL)	-0.251243	0.0668665	0.387203
1-(1-enyl-palmitoyl)-2-oleoyl-GPC (P-16:0/18:1)*	Creatine Kinase (U/L)	-0.139927	0.312896	0.71112
1-(1-enyl-palmitoyl)-2-oleoyl-GPC (P-16:0/18:1)*	Total cholesterol (mg/dL)	0.281908	0.0389033	0.301828
1-(1-enyl-palmitoyl)-2-oleoyl-GPC (P-16:0/18:1)*	High Density Lipoprotein (mg/dL)	0.512516	7.43089e-05	0.0057
1-(1-enyl-palmitoyl)-2-oleoyl-GPC (P-16:0/18:1)*	Low Density Lipoprotein (mg/dL)	0.275316	0.043911	0.319543
1-(1-enyl-palmitoyl)-2-oleoyl-GPC (P-16:0/18:1)*	Triglycerides (mg/dL)	-0.291826	0.0322627	0.276254
1-(1-enyl-palmitoyl)-2-oleoyl-GPC (P-16:0/18:1)*	Glucose (mg/dL)	-0.0282341	0.839399	0.958959
1-(1-enyl-palmitoyl)-2-oleoyl-GPC (P-16:0/18:1)*	Insulin (mg/dL)	-0.493643	0.000148776	0.00958297
1-(1-enyl-palmitoyl)-2-oleoyl-GPC (P-16:0/18:1)*	Weight (kg)	-0.0462395	0.739877	0.928694
1-(1-enyl-palmitoyl)-2-oleoyl-GPC (P-16:0/18:1)*	Body mass index (kg/m2)	-0.00823485	0.952874	0.988939
1-(1-enyl-palmitoyl)-2-oleoyl-GPC (P-16:0/18:1)*	Heart rate (bpm)	-0.184252	0.18229	0.585538
1-(1-enyl-palmitoyl)-2-oleoyl-GPC (P-16:0/18:1)*	Systolic blood pressure (mmHg)	0.0328836	0.813391	0.95118
1-(1-enyl-palmitoyl)-2-oleoyl-GPC (P-16:0/18:1)*	Diastolic blood pressure (mmHg)	-0.0327178	0.814315	0.951473
1-(1-enyl-palmitoyl)-2-oleoyl-GPC (P-16:0/18:1)*	Waist circumference (cm)	0.0503503	0.717674	0.921165
1-(1-enyl-palmitoyl)-2-oleoyl-GPC (P-16:0/18:1)*	Hip circumference (cm)	0.0258149	0.853	0.962969
1-(1-enyl-palmitoyl)-2-oleoyl-GPC (P-16:0/18:1)*	Trunk fat mass (kg/m2)	0.102229	0.461988	0.809487
1-(1-enyl-palmitoyl)-2-oleoyl-GPC (P-16:0/18:1)*	Trunk fat free mass (kg/m2)	-0.209324	0.128736	0.511328
1-(1-enyl-palmitoyl)-2-oleoyl-GPC (P-16:0/18:1)*	Trunk total body water (%)	-0.179625	0.193711	0.599101
1-(1-enyl-palmitoyl)-2-oleoyl-GPC (P-16:0/18:1)*	Left arm fat mass (kg/m2)	0.111135	0.423685	0.787412
1-(1-enyl-palmitoyl)-2-oleoyl-GPC (P-16:0/18:1)*	Left arm fat free mass (kg/m2)	-0.236123	0.0856249	0.431669
1-(1-enyl-palmitoyl)-2-oleoyl-GPC (P-16:0/18:1)*	Left arm total body water (%)	-0.179625	0.193711	0.599101
1-(1-enyl-palmitoyl)-2-oleoyl-GPC (P-16:0/18:1)*	Right arm fat mass (kg/m2)	0.103545	0.456214	0.80635
1-(1-enyl-palmitoyl)-2-oleoyl-GPC (P-16:0/18:1)*	Right arm fat free mass (kg/m2)	-0.225844	0.100576	0.46222
1-(1-enyl-palmitoyl)-2-oleoyl-GPC (P-16:0/18:1)*	Right arm total body water (%)	-0.179625	0.193711	0.599101
1-(1-enyl-palmitoyl)-2-oleoyl-GPC (P-16:0/18:1)*	Left leg fat mass (kg/m2)	0.113257	0.414831	0.781942
1-(1-enyl-palmitoyl)-2-oleoyl-GPC (P-16:0/18:1)*	Left leg fat free mass (kg/m2)	-0.194518	0.158697	0.555736
1-(1-enyl-palmitoyl)-2-oleoyl-GPC (P-16:0/18:1)*	Left leg total body water (%)	-0.179625	0.193711	0.599101
1-(1-enyl-palmitoyl)-2-oleoyl-GPC (P-16:0/18:1)*	Right leg fat mass (kg/m2)	0.125343	0.366474	0.750285
1-(1-enyl-palmitoyl)-2-oleoyl-GPC (P-16:0/18:1)*	Right leg fat free mass (kg/m2)	-0.200854	0.145303	0.536409
1-(1-enyl-palmitoyl)-2-oleoyl-GPC (P-16:0/18:1)*	Right leg total body water (%)	-0.179625	0.193711	0.599101
1-(1-enyl-palmitoyl)-2-oleoyl-GPC (P-16:0/18:1)*	(14 or 15)-methylpalmitate (a17:0 or i17:0)	0.328531	0.0152894	0.189767
1-(1-enyl-palmitoyl)-2-oleoyl-GPC (P-16:0/18:1)*	(16 or 17)-methylstearate (a19:0 or i19:0)	0.280427	0.0399851	0.305706
1-(1-enyl-palmitoyl)-2-oleoyl-GPC (P-16:0/18:1)*	(2 or 3)-decenoate (10:1n7 or n8)	0.0127692	0.926982	0.982769
1-(1-enyl-palmitoyl)-2-oleoyl-GPC (P-16:0/18:1)*	(N(1) + N(8))-acetylspermidine	0.0716219	0.606792	0.878447
1-(1-enyl-palmitoyl)-2-oleoyl-GPC (P-16:0/18:1)*	(S)-3-hydroxybutyrylcarnitine	0.116524	0.401414	0.773356
1-(1-enyl-palmitoyl)-2-oleoyl-GPC (P-16:0/18:1)*	1,2,3-benzenetriol sulfate (2)	-0.235319	0.0867277	0.43416
1-(1-enyl-palmitoyl)-2-oleoyl-GPC (P-16:0/18:1)*	1,2-dilinoleoyl-GPC (18:2/18:2)	-0.129179	0.351873	0.740006
1-(1-enyl-palmitoyl)-2-oleoyl-GPC (P-16:0/18:1)*	1,2-dilinoleoyl-GPE (18:2/18:2)*	-0.335342	0.0131814	0.175183
1-(1-enyl-palmitoyl)-2-oleoyl-GPC (P-16:0/18:1)*	1,2-dipalmitoyl-GPC (16:0/16:0)	0.323957	0.0168613	0.199837
1-(1-enyl-palmitoyl)-2-oleoyl-GPC (P-16:0/18:1)*	1,3,7-trimethylurate	-0.00857796	0.950912	0.988469
1-(1-enyl-palmitoyl)-2-oleoyl-GPC (P-16:0/18:1)*	1,3-dimethylurate	0.083516	0.548236	0.852717
1-(1-enyl-palmitoyl)-2-oleoyl-GPC (P-16:0/18:1)*	1,5-anhydroglucitol (1,5-AG)	-0.0796265	0.567084	0.861384
1-(1-enyl-palmitoyl)-2-oleoyl-GPC (P-16:0/18:1)*	1,7-dimethylurate	0.105698	0.446847	0.800938
1-(1-enyl-palmitoyl)-2-oleoyl-GPC (P-16:0/18:1)*	1-(1-enyl-oleoyl)-GPE (P-18:1)*	0.347589	0.0100144	0.15045
1-(1-enyl-palmitoyl)-2-oleoyl-GPC (P-16:0/18:1)*	1-(1-enyl-palmitoyl)-2-arachidonoyl-GPC (P-16:0/20:4)*	0.359558	0.00757778	0.128208
1-(1-enyl-palmitoyl)-2-oleoyl-GPC (P-16:0/18:1)*	1-(1-enyl-palmitoyl)-2-arachidonoyl-GPE (P-16:0/20:4)*	0.210444	0.126657	0.507885
1-(1-enyl-palmitoyl)-2-oleoyl-GPC (P-16:0/18:1)*	1-(1-enyl-palmitoyl)-2-linoleoyl-GPC (P-16:0/18:2)*	0.547932	1.79828e-05	0.00191434
1-(1-enyl-palmitoyl)-2-oleoyl-GPC (P-16:0/18:1)*	1-(1-enyl-palmitoyl)-2-linoleoyl-GPE (P-16:0/18:2)*	0.215476	0.117628	0.492926
1-(1-enyl-palmitoyl)-2-oleoyl-GPE (P-16:0/18:1)*	Liver fat (%)	0.12278	0.376435	0.756869
1-(1-enyl-palmitoyl)-2-oleoyl-GPE (P-16:0/18:1)*	Sodium (mmol/L)	-0.0080665	0.953836	0.989138
1-(1-enyl-palmitoyl)-2-oleoyl-GPE (P-16:0/18:1)*	Potassium (mmol/L)	0.0488639	0.725677	0.924037
1-(1-enyl-palmitoyl)-2-oleoyl-GPE (P-16:0/18:1)*	Creatinine (mg/dL)	0.0199054	0.886396	0.971964
1-(1-enyl-palmitoyl)-2-oleoyl-GPE (P-16:0/18:1)*	Urea (BUN) (mg/dL)	0.306182	0.0243414	0.241151
1-(1-enyl-palmitoyl)-2-oleoyl-GPE (P-16:0/18:1)*	Uric acid (mg/dL)	-0.0113662	0.934987	0.984918
1-(1-enyl-palmitoyl)-2-oleoyl-GPE (P-16:0/18:1)*	ALT (IU/L)	0.115296	0.406427	0.776609
1-(1-enyl-palmitoyl)-2-oleoyl-GPE (P-16:0/18:1)*	AST (IU/L)	0.143394	0.300936	0.701589
1-(1-enyl-palmitoyl)-2-oleoyl-GPE (P-16:0/18:1)*	GGT (U/L)	0.119435	0.389672	0.765809
1-(1-enyl-palmitoyl)-2-oleoyl-GPE (P-16:0/18:1)*	Alkaline phosphatase (IU/L)	-0.136929	0.323479	0.719259
1-(1-enyl-palmitoyl)-2-oleoyl-GPE (P-16:0/18:1)*	Total Bilirubin (mg/dL)	-0.106819	0.442018	0.798202
1-(1-enyl-palmitoyl)-2-oleoyl-GPE (P-16:0/18:1)*	Albumin (g/dL)	-0.288391	0.0344468	0.284871
1-(1-enyl-palmitoyl)-2-oleoyl-GPE (P-16:0/18:1)*	Creatine Kinase (U/L)	0.171458	0.215095	0.623115
1-(1-enyl-palmitoyl)-2-oleoyl-GPE (P-16:0/18:1)*	Total cholesterol (mg/dL)	0.525503	4.49812e-05	0.00390775
1-(1-enyl-palmitoyl)-2-oleoyl-GPE (P-16:0/18:1)*	High Density Lipoprotein (mg/dL)	0.403384	0.00249006	0.0659645
1-(1-enyl-palmitoyl)-2-oleoyl-GPE (P-16:0/18:1)*	Low Density Lipoprotein (mg/dL)	0.507511	8.9685e-05	0.00657302
1-(1-enyl-palmitoyl)-2-oleoyl-GPE (P-16:0/18:1)*	Triglycerides (mg/dL)	0.1482	0.284852	0.688444
1-(1-enyl-palmitoyl)-2-oleoyl-GPE (P-16:0/18:1)*	Glucose (mg/dL)	0.0666934	0.631824	0.888554
1-(1-enyl-palmitoyl)-2-oleoyl-GPE (P-16:0/18:1)*	Insulin (mg/dL)	0.0873377	0.530015	0.844207
1-(1-enyl-palmitoyl)-2-oleoyl-GPE (P-16:0/18:1)*	Weight (kg)	0.102314	0.461613	0.809232
1-(1-enyl-palmitoyl)-2-oleoyl-GPE (P-16:0/18:1)*	Body mass index (kg/m2)	0.217728	0.113748	0.486471
1-(1-enyl-palmitoyl)-2-oleoyl-GPE (P-16:0/18:1)*	Heart rate (bpm)	0.00630737	0.963896	0.991543
1-(1-enyl-palmitoyl)-2-oleoyl-GPE (P-16:0/18:1)*	Systolic blood pressure (mmHg)	0.269277	0.048952	0.335749
1-(1-enyl-palmitoyl)-2-oleoyl-GPE (P-16:0/18:1)*	Diastolic blood pressure (mmHg)	0.132538	0.339383	0.731194
1-(1-enyl-palmitoyl)-2-oleoyl-GPE (P-16:0/18:1)*	Waist circumference (cm)	0.257058	0.0605939	0.370337
1-(1-enyl-palmitoyl)-2-oleoyl-GPE (P-16:0/18:1)*	Hip circumference (cm)	0.187234	0.17519	0.576859
1-(1-enyl-palmitoyl)-2-oleoyl-GPE (P-16:0/18:1)*	Trunk fat mass (kg/m2)	0.160531	0.246215	0.65419
1-(1-enyl-palmitoyl)-2-oleoyl-GPE (P-16:0/18:1)*	Trunk fat free mass (kg/m2)	-0.00953034	0.94547	0.987156
1-(1-enyl-palmitoyl)-2-oleoyl-GPE (P-16:0/18:1)*	Trunk total body water (%)	0.00884399	0.949392	0.988136
1-(1-enyl-palmitoyl)-2-oleoyl-GPE (P-16:0/18:1)*	Left arm fat mass (kg/m2)	0.152509	0.270922	0.676689
1-(1-enyl-palmitoyl)-2-oleoyl-GPE (P-16:0/18:1)*	Left arm fat free mass (kg/m2)	0.0545927	0.695	0.913272
1-(1-enyl-palmitoyl)-2-oleoyl-GPE (P-16:0/18:1)*	Left arm total body water (%)	0.00884399	0.949392	0.988136
1-(1-enyl-palmitoyl)-2-oleoyl-GPE (P-16:0/18:1)*	Right arm fat mass (kg/m2)	0.156942	0.257071	0.664493
1-(1-enyl-palmitoyl)-2-oleoyl-GPE (P-16:0/18:1)*	Right arm fat free mass (kg/m2)	0.0505484	0.716609	0.920836
1-(1-enyl-palmitoyl)-2-oleoyl-GPE (P-16:0/18:1)*	Right arm total body water (%)	0.00884399	0.949392	0.988136
1-(1-enyl-palmitoyl)-2-oleoyl-GPE (P-16:0/18:1)*	Left leg fat mass (kg/m2)	0.176025	0.20294	0.609874
1-(1-enyl-palmitoyl)-2-oleoyl-GPE (P-16:0/18:1)*	Left leg fat free mass (kg/m2)	0.0131993	0.92453	0.982129
1-(1-enyl-palmitoyl)-2-oleoyl-GPE (P-16:0/18:1)*	Left leg total body water (%)	0.00884399	0.949392	0.988136
1-(1-enyl-palmitoyl)-2-oleoyl-GPE (P-16:0/18:1)*	Right leg fat mass (kg/m2)	0.179225	0.19472	0.600572
1-(1-enyl-palmitoyl)-2-oleoyl-GPE (P-16:0/18:1)*	Right leg fat free mass (kg/m2)	-0.00263178	0.984931	0.996387
1-(1-enyl-palmitoyl)-2-oleoyl-GPE (P-16:0/18:1)*	Right leg total body water (%)	0.00884399	0.949392	0.988136
1-(1-enyl-palmitoyl)-2-oleoyl-GPE (P-16:0/18:1)*	(14 or 15)-methylpalmitate (a17:0 or i17:0)	0.399276	0.00278169	0.0708206
1-(1-enyl-palmitoyl)-2-oleoyl-GPE (P-16:0/18:1)*	(16 or 17)-methylstearate (a19:0 or i19:0)	0.35445	0.00854601	0.13742
1-(1-enyl-palmitoyl)-2-oleoyl-GPE (P-16:0/18:1)*	(2 or 3)-decenoate (10:1n7 or n8)	-0.249552	0.0687852	0.391962
1-(1-enyl-palmitoyl)-2-oleoyl-GPE (P-16:0/18:1)*	(N(1) + N(8))-acetylspermidine	-0.0120831	0.930896	0.983745
1-(1-enyl-palmitoyl)-2-oleoyl-GPE (P-16:0/18:1)*	(S)-3-hydroxybutyrylcarnitine	0.0539356	0.698496	0.914448
1-(1-enyl-palmitoyl)-2-oleoyl-GPE (P-16:0/18:1)*	1,2,3-benzenetriol sulfate (2)	-0.00965391	0.944764	0.986962
1-(1-enyl-palmitoyl)-2-oleoyl-GPE (P-16:0/18:1)*	1,2-dilinoleoyl-GPC (18:2/18:2)	0.25001	0.068262	0.390741
1-(1-enyl-palmitoyl)-2-oleoyl-GPE (P-16:0/18:1)*	1,2-dilinoleoyl-GPE (18:2/18:2)*	0.163695	0.236906	0.64494
1-(1-enyl-palmitoyl)-2-oleoyl-GPE (P-16:0/18:1)*	1,2-dipalmitoyl-GPC (16:0/16:0)	0.344311	0.0107898	0.156896
1-(1-enyl-palmitoyl)-2-oleoyl-GPE (P-16:0/18:1)*	1,3,7-trimethylurate	0.414907	0.00181153	0.0538133
1-(1-enyl-palmitoyl)-2-oleoyl-GPE (P-16:0/18:1)*	1,3-dimethylurate	0.406335	0.00229763	0.0626419
1-(1-enyl-palmitoyl)-2-oleoyl-GPE (P-16:0/18:1)*	1,5-anhydroglucitol (1,5-AG)	-0.0697923	0.616035	0.882063
1-(1-enyl-palmitoyl)-2-oleoyl-GPE (P-16:0/18:1)*	1,7-dimethylurate	0.390661	0.00349334	0.0813025
1-(1-enyl-palmitoyl)-2-oleoyl-GPE (P-16:0/18:1)*	1-(1-enyl-oleoyl)-GPE (P-18:1)*	0.526968	4.24506e-05	0.00373587
1-(1-enyl-palmitoyl)-2-oleoyl-GPE (P-16:0/18:1)*	1-(1-enyl-palmitoyl)-2-arachidonoyl-GPC (P-16:0/20:4)*	0.503716	0.000103231	0.00730468
1-(1-enyl-palmitoyl)-2-oleoyl-GPE (P-16:0/18:1)*	1-(1-enyl-palmitoyl)-2-arachidonoyl-GPE (P-16:0/20:4)*	0.691938	6.85481e-09	2.46882e-06
1-(1-enyl-palmitoyl)-2-oleoyl-GPE (P-16:0/18:1)*	1-(1-enyl-palmitoyl)-2-linoleoyl-GPC (P-16:0/18:2)*	0.548999	1.71867e-05	0.0018452
1-(1-enyl-palmitoyl)-2-oleoyl-GPE (P-16:0/18:1)*	1-(1-enyl-palmitoyl)-2-linoleoyl-GPE (P-16:0/18:2)*	0.763598	1.88242e-11	1.25646e-08
1-(1-enyl-palmitoyl)-2-oleoyl-GPE (P-16:0/18:1)*	1-(1-enyl-palmitoyl)-2-oleoyl-GPC (P-16:0/18:1)*	0.342634	0.0112062	0.16026
1-(1-enyl-palmitoyl)-2-palmitoleoyl-GPC (P-16:0/16:1)*	Liver fat (%)	-0.217923	0.113416	0.485853
1-(1-enyl-palmitoyl)-2-palmitoleoyl-GPC (P-16:0/16:1)*	Sodium (mmol/L)	-0.0940445	0.498778	0.828326
1-(1-enyl-palmitoyl)-2-palmitoleoyl-GPC (P-16:0/16:1)*	Potassium (mmol/L)	0.0711621	0.609109	0.87944
1-(1-enyl-palmitoyl)-2-palmitoleoyl-GPC (P-16:0/16:1)*	Creatinine (mg/dL)	-0.141817	0.30634	0.706032
1-(1-enyl-palmitoyl)-2-palmitoleoyl-GPC (P-16:0/16:1)*	Urea (BUN) (mg/dL)	0.0511324	0.713475	0.919662
1-(1-enyl-palmitoyl)-2-palmitoleoyl-GPC (P-16:0/16:1)*	Uric acid (mg/dL)	-0.309177	0.0229139	0.233983
1-(1-enyl-palmitoyl)-2-palmitoleoyl-GPC (P-16:0/16:1)*	ALT (IU/L)	-0.335514	0.0131318	0.174871
1-(1-enyl-palmitoyl)-2-palmitoleoyl-GPC (P-16:0/16:1)*	AST (IU/L)	-0.27458	0.0445017	0.321534
1-(1-enyl-palmitoyl)-2-palmitoleoyl-GPC (P-16:0/16:1)*	GGT (U/L)	-0.490591	0.000165831	0.0103466
1-(1-enyl-palmitoyl)-2-palmitoleoyl-GPC (P-16:0/16:1)*	Alkaline phosphatase (IU/L)	-0.0956213	0.491574	0.824686
1-(1-enyl-palmitoyl)-2-palmitoleoyl-GPC (P-16:0/16:1)*	Total Bilirubin (mg/dL)	0.111242	0.423233	0.787169
1-(1-enyl-palmitoyl)-2-palmitoleoyl-GPC (P-16:0/16:1)*	Albumin (g/dL)	-0.339161	0.0121126	0.167431
1-(1-enyl-palmitoyl)-2-palmitoleoyl-GPC (P-16:0/16:1)*	Creatine Kinase (U/L)	-0.189149	0.170739	0.571398
1-(1-enyl-palmitoyl)-2-palmitoleoyl-GPC (P-16:0/16:1)*	Total cholesterol (mg/dL)	0.197621	0.152028	0.546312
1-(1-enyl-palmitoyl)-2-palmitoleoyl-GPC (P-16:0/16:1)*	High Density Lipoprotein (mg/dL)	0.458179	0.000494078	0.0225624
1-(1-enyl-palmitoyl)-2-palmitoleoyl-GPC (P-16:0/16:1)*	Low Density Lipoprotein (mg/dL)	0.188539	0.172148	0.572979
1-(1-enyl-palmitoyl)-2-palmitoleoyl-GPC (P-16:0/16:1)*	Triglycerides (mg/dL)	-0.303683	0.0255885	0.247082
1-(1-enyl-palmitoyl)-2-palmitoleoyl-GPC (P-16:0/16:1)*	Glucose (mg/dL)	-0.0859231	0.536725	0.847478
1-(1-enyl-palmitoyl)-2-palmitoleoyl-GPC (P-16:0/16:1)*	Insulin (mg/dL)	-0.369479	0.0059666	0.11198
1-(1-enyl-palmitoyl)-2-palmitoleoyl-GPC (P-16:0/16:1)*	Weight (kg)	0.0326688	0.814588	0.951516
1-(1-enyl-palmitoyl)-2-palmitoleoyl-GPC (P-16:0/16:1)*	Body mass index (kg/m2)	0.128784	0.353359	0.74114
1-(1-enyl-palmitoyl)-2-palmitoleoyl-GPC (P-16:0/16:1)*	Heart rate (bpm)	-0.20153	0.143926	0.534403
1-(1-enyl-palmitoyl)-2-palmitoleoyl-GPC (P-16:0/16:1)*	Systolic blood pressure (mmHg)	-0.099572	0.473766	0.815587
1-(1-enyl-palmitoyl)-2-palmitoleoyl-GPC (P-16:0/16:1)*	Diastolic blood pressure (mmHg)	-0.0667214	0.631681	0.888464
1-(1-enyl-palmitoyl)-2-palmitoleoyl-GPC (P-16:0/16:1)*	Waist circumference (cm)	0.086233	0.535251	0.846838
1-(1-enyl-palmitoyl)-2-palmitoleoyl-GPC (P-16:0/16:1)*	Hip circumference (cm)	0.1416	0.307087	0.706622
1-(1-enyl-palmitoyl)-2-palmitoleoyl-GPC (P-16:0/16:1)*	Trunk fat mass (kg/m2)	0.159425	0.249527	0.657338
1-(1-enyl-palmitoyl)-2-palmitoleoyl-GPC (P-16:0/16:1)*	Trunk fat free mass (kg/m2)	-0.217826	0.113582	0.486149
1-(1-enyl-palmitoyl)-2-palmitoleoyl-GPC (P-16:0/16:1)*	Trunk total body water (%)	-0.185	0.18049	0.583327
1-(1-enyl-palmitoyl)-2-palmitoleoyl-GPC (P-16:0/16:1)*	Left arm fat mass (kg/m2)	0.213903	0.120396	0.497699
1-(1-enyl-palmitoyl)-2-palmitoleoyl-GPC (P-16:0/16:1)*	Left arm fat free mass (kg/m2)	-0.256891	0.0607665	0.370865
1-(1-enyl-palmitoyl)-2-palmitoleoyl-GPC (P-16:0/16:1)*	Left arm total body water (%)	-0.185	0.18049	0.583327
1-(1-enyl-palmitoyl)-2-palmitoleoyl-GPC (P-16:0/16:1)*	Right arm fat mass (kg/m2)	0.216231	0.116315	0.490858
1-(1-enyl-palmitoyl)-2-palmitoleoyl-GPC (P-16:0/16:1)*	Right arm fat free mass (kg/m2)	-0.236619	0.0849509	0.430435
1-(1-enyl-palmitoyl)-2-palmitoleoyl-GPC (P-16:0/16:1)*	Right arm total body water (%)	-0.185	0.18049	0.583327
1-(1-enyl-palmitoyl)-2-palmitoleoyl-GPC (P-16:0/16:1)*	Left leg fat mass (kg/m2)	0.1843	0.182172	0.585286
1-(1-enyl-palmitoyl)-2-palmitoleoyl-GPC (P-16:0/16:1)*	Left leg fat free mass (kg/m2)	-0.203216	0.140532	0.529332
1-(1-enyl-palmitoyl)-2-palmitoleoyl-GPC (P-16:0/16:1)*	Left leg total body water (%)	-0.185	0.18049	0.583327
1-(1-enyl-palmitoyl)-2-palmitoleoyl-GPC (P-16:0/16:1)*	Right leg fat mass (kg/m2)	0.201152	0.144696	0.535447
1-(1-enyl-palmitoyl)-2-palmitoleoyl-GPC (P-16:0/16:1)*	Right leg fat free mass (kg/m2)	-0.20135	0.144292	0.534998
1-(1-enyl-palmitoyl)-2-palmitoleoyl-GPC (P-16:0/16:1)*	Right leg total body water (%)	-0.185	0.18049	0.583327
1-(1-enyl-palmitoyl)-2-palmitoleoyl-GPC (P-16:0/16:1)*	(14 or 15)-methylpalmitate (a17:0 or i17:0)	0.269449	0.048802	0.335265
1-(1-enyl-palmitoyl)-2-palmitoleoyl-GPC (P-16:0/16:1)*	(16 or 17)-methylstearate (a19:0 or i19:0)	0.25466	0.0631207	0.377448
1-(1-enyl-palmitoyl)-2-palmitoleoyl-GPC (P-16:0/16:1)*	(2 or 3)-decenoate (10:1n7 or n8)	0.00102916	0.994107	0.998571
1-(1-enyl-palmitoyl)-2-palmitoleoyl-GPC (P-16:0/16:1)*	(N(1) + N(8))-acetylspermidine	0.0193253	0.889686	0.972821
1-(1-enyl-palmitoyl)-2-palmitoleoyl-GPC (P-16:0/16:1)*	(S)-3-hydroxybutyrylcarnitine	0.0617877	0.657154	0.8988
1-(1-enyl-palmitoyl)-2-palmitoleoyl-GPC (P-16:0/16:1)*	1,2,3-benzenetriol sulfate (2)	-0.134582	0.331918	0.725621
1-(1-enyl-palmitoyl)-2-palmitoleoyl-GPC (P-16:0/16:1)*	1,2-dilinoleoyl-GPC (18:2/18:2)	-0.0838193	0.546779	0.851971
1-(1-enyl-palmitoyl)-2-palmitoleoyl-GPC (P-16:0/16:1)*	1,2-dilinoleoyl-GPE (18:2/18:2)*	-0.142626	0.30356	0.703675
1-(1-enyl-palmitoyl)-2-palmitoleoyl-GPC (P-16:0/16:1)*	1,2-dipalmitoyl-GPC (16:0/16:0)	0.272727	0.0460174	0.326395
1-(1-enyl-palmitoyl)-2-palmitoleoyl-GPC (P-16:0/16:1)*	1,3,7-trimethylurate	-0.197293	0.152723	0.547332
1-(1-enyl-palmitoyl)-2-palmitoleoyl-GPC (P-16:0/16:1)*	1,3-dimethylurate	-0.0920544	0.507947	0.83318
1-(1-enyl-palmitoyl)-2-palmitoleoyl-GPC (P-16:0/16:1)*	1,5-anhydroglucitol (1,5-AG)	-0.0238994	0.8638	0.965818
1-(1-enyl-palmitoyl)-2-palmitoleoyl-GPC (P-16:0/16:1)*	1,7-dimethylurate	-0.0816085	0.557442	0.857154
1-(1-enyl-palmitoyl)-2-palmitoleoyl-GPC (P-16:0/16:1)*	1-(1-enyl-oleoyl)-GPE (P-18:1)*	0.122013	0.379447	0.758994
1-(1-enyl-palmitoyl)-2-palmitoleoyl-GPC (P-16:0/16:1)*	1-(1-enyl-palmitoyl)-2-arachidonoyl-GPC (P-16:0/20:4)*	0.261445	0.0561817	0.358089
1-(1-enyl-palmitoyl)-2-palmitoleoyl-GPC (P-16:0/16:1)*	1-(1-enyl-palmitoyl)-2-arachidonoyl-GPE (P-16:0/20:4)*	0.0469983	0.735762	0.927315
1-(1-enyl-palmitoyl)-2-palmitoleoyl-GPC (P-16:0/16:1)*	1-(1-enyl-palmitoyl)-2-linoleoyl-GPC (P-16:0/18:2)*	0.471698	0.000317491	0.0164937
1-(1-enyl-palmitoyl)-2-palmitoleoyl-GPC (P-16:0/16:1)*	1-(1-enyl-palmitoyl)-2-linoleoyl-GPE (P-16:0/18:2)*	0.0950257	0.494289	0.825915
1-(1-enyl-palmitoyl)-2-palmitoleoyl-GPC (P-16:0/16:1)*	1-(1-enyl-palmitoyl)-2-oleoyl-GPC (P-16:0/18:1)*	0.823976	1.96607e-14	2.55221e-11
1-(1-enyl-palmitoyl)-2-palmitoleoyl-GPC (P-16:0/16:1)*	1-(1-enyl-palmitoyl)-2-oleoyl-GPE (P-16:0/18:1)*	0.199161	0.148796	0.541605
1-(1-enyl-palmitoyl)-2-palmitoyl-GPC (P-16:0/16:0)*	Liver fat (%)	-0.16349	0.2375	0.645626
1-(1-enyl-palmitoyl)-2-palmitoyl-GPC (P-16:0/16:0)*	Sodium (mmol/L)	-0.109092	0.432309	0.792791
1-(1-enyl-palmitoyl)-2-palmitoyl-GPC (P-16:0/16:0)*	Potassium (mmol/L)	0.0209911	0.880244	0.970231
1-(1-enyl-palmitoyl)-2-palmitoyl-GPC (P-16:0/16:0)*	Creatinine (mg/dL)	-0.0772956	0.578521	0.866423
1-(1-enyl-palmitoyl)-2-palmitoyl-GPC (P-16:0/16:0)*	Urea (BUN) (mg/dL)	0.0122565	0.929907	0.98354
1-(1-enyl-palmitoyl)-2-palmitoyl-GPC (P-16:0/16:0)*	Uric acid (mg/dL)	-0.194485	0.15877	0.555866
1-(1-enyl-palmitoyl)-2-palmitoyl-GPC (P-16:0/16:0)*	ALT (IU/L)	-0.26938	0.0488625	0.335457
1-(1-enyl-palmitoyl)-2-palmitoyl-GPC (P-16:0/16:0)*	AST (IU/L)	-0.272896	0.0458773	0.325875
1-(1-enyl-palmitoyl)-2-palmitoyl-GPC (P-16:0/16:0)*	GGT (U/L)	-0.31712	0.0194662	0.215367
1-(1-enyl-palmitoyl)-2-palmitoyl-GPC (P-16:0/16:0)*	Alkaline phosphatase (IU/L)	-0.0451217	0.745952	0.930657
1-(1-enyl-palmitoyl)-2-palmitoyl-GPC (P-16:0/16:0)*	Total Bilirubin (mg/dL)	0.107772	0.437931	0.795918
1-(1-enyl-palmitoyl)-2-palmitoyl-GPC (P-16:0/16:0)*	Albumin (g/dL)	-0.117352	0.398053	0.77117
1-(1-enyl-palmitoyl)-2-palmitoyl-GPC (P-16:0/16:0)*	Creatine Kinase (U/L)	-0.0966906	0.48672	0.822128
1-(1-enyl-palmitoyl)-2-palmitoyl-GPC (P-16:0/16:0)*	Total cholesterol (mg/dL)	0.309279	0.0228667	0.233754
1-(1-enyl-palmitoyl)-2-palmitoyl-GPC (P-16:0/16:0)*	High Density Lipoprotein (mg/dL)	0.363672	0.0068688	0.121411
1-(1-enyl-palmitoyl)-2-palmitoyl-GPC (P-16:0/16:0)*	Low Density Lipoprotein (mg/dL)	0.281036	0.0395375	0.304046
1-(1-enyl-palmitoyl)-2-palmitoyl-GPC (P-16:0/16:0)*	Triglycerides (mg/dL)	-0.260866	0.056748	0.359914
1-(1-enyl-palmitoyl)-2-palmitoyl-GPC (P-16:0/16:0)*	Glucose (mg/dL)	0.0277762	0.841969	0.95969
1-(1-enyl-palmitoyl)-2-palmitoyl-GPC (P-16:0/16:0)*	Insulin (mg/dL)	-0.413739	0.00187182	0.0549844
1-(1-enyl-palmitoyl)-2-palmitoyl-GPC (P-16:0/16:0)*	Weight (kg)	-0.0224526	0.871974	0.968022
1-(1-enyl-palmitoyl)-2-palmitoyl-GPC (P-16:0/16:0)*	Body mass index (kg/m2)	0.00655738	0.962466	0.991263
1-(1-enyl-palmitoyl)-2-palmitoyl-GPC (P-16:0/16:0)*	Heart rate (bpm)	-0.141973	0.305801	0.705582
1-(1-enyl-palmitoyl)-2-palmitoyl-GPC (P-16:0/16:0)*	Systolic blood pressure (mmHg)	0.0543521	0.696279	0.913695
1-(1-enyl-palmitoyl)-2-palmitoyl-GPC (P-16:0/16:0)*	Diastolic blood pressure (mmHg)	0.0184782	0.894494	0.974203
1-(1-enyl-palmitoyl)-2-palmitoyl-GPC (P-16:0/16:0)*	Waist circumference (cm)	0.0401963	0.772898	0.939332
1-(1-enyl-palmitoyl)-2-palmitoyl-GPC (P-16:0/16:0)*	Hip circumference (cm)	0.0307029	0.825566	0.954905
1-(1-enyl-palmitoyl)-2-palmitoyl-GPC (P-16:0/16:0)*	Trunk fat mass (kg/m2)	0.0967379	0.486506	0.822046
1-(1-enyl-palmitoyl)-2-palmitoyl-GPC (P-16:0/16:0)*	Trunk fat free mass (kg/m2)	-0.179247	0.194665	0.600452
1-(1-enyl-palmitoyl)-2-palmitoyl-GPC (P-16:0/16:0)*	Trunk total body water (%)	-0.15496	0.263203	0.67016
1-(1-enyl-palmitoyl)-2-palmitoyl-GPC (P-16:0/16:0)*	Left arm fat mass (kg/m2)	0.0957386	0.49104	0.824457
1-(1-enyl-palmitoyl)-2-palmitoyl-GPC (P-16:0/16:0)*	Left arm fat free mass (kg/m2)	-0.20917	0.129024	0.51181
1-(1-enyl-palmitoyl)-2-palmitoyl-GPC (P-16:0/16:0)*	Left arm total body water (%)	-0.15496	0.263203	0.67016
1-(1-enyl-palmitoyl)-2-palmitoyl-GPC (P-16:0/16:0)*	Right arm fat mass (kg/m2)	0.104654	0.451377	0.803666
1-(1-enyl-palmitoyl)-2-palmitoyl-GPC (P-16:0/16:0)*	Right arm fat free mass (kg/m2)	-0.206167	0.134736	0.520279
1-(1-enyl-palmitoyl)-2-palmitoyl-GPC (P-16:0/16:0)*	Right arm total body water (%)	-0.15496	0.263203	0.67016
1-(1-enyl-palmitoyl)-2-palmitoyl-GPC (P-16:0/16:0)*	Left leg fat mass (kg/m2)	0.0705856	0.61202	0.880629
1-(1-enyl-palmitoyl)-2-palmitoyl-GPC (P-16:0/16:0)*	Left leg fat free mass (kg/m2)	-0.177733	0.198524	0.604842
1-(1-enyl-palmitoyl)-2-palmitoyl-GPC (P-16:0/16:0)*	Left leg total body water (%)	-0.15496	0.263203	0.67016
1-(1-enyl-palmitoyl)-2-palmitoyl-GPC (P-16:0/16:0)*	Right leg fat mass (kg/m2)	0.0874009	0.529717	0.844051
1-(1-enyl-palmitoyl)-2-palmitoyl-GPC (P-16:0/16:0)*	Right leg fat free mass (kg/m2)	-0.182127	0.187473	0.591724
1-(1-enyl-palmitoyl)-2-palmitoyl-GPC (P-16:0/16:0)*	Right leg total body water (%)	-0.15496	0.263203	0.67016
1-(1-enyl-palmitoyl)-2-palmitoyl-GPC (P-16:0/16:0)*	(14 or 15)-methylpalmitate (a17:0 or i17:0)	0.220583	0.108972	0.478158
1-(1-enyl-palmitoyl)-2-palmitoyl-GPC (P-16:0/16:0)*	(16 or 17)-methylstearate (a19:0 or i19:0)	0.131237	0.344187	0.734489
1-(1-enyl-palmitoyl)-2-palmitoyl-GPC (P-16:0/16:0)*	(2 or 3)-decenoate (10:1n7 or n8)	0.139623	0.31396	0.711915
1-(1-enyl-palmitoyl)-2-palmitoyl-GPC (P-16:0/16:0)*	(N(1) + N(8))-acetylspermidine	0.0158948	0.909177	0.978124
1-(1-enyl-palmitoyl)-2-palmitoyl-GPC (P-16:0/16:0)*	(S)-3-hydroxybutyrylcarnitine	0.17713	0.200076	0.606571
1-(1-enyl-palmitoyl)-2-palmitoyl-GPC (P-16:0/16:0)*	1,2,3-benzenetriol sulfate (2)	-0.182203	0.187284	0.591487
1-(1-enyl-palmitoyl)-2-palmitoyl-GPC (P-16:0/16:0)*	1,2-dilinoleoyl-GPC (18:2/18:2)	-0.0466171	0.737828	0.927949
1-(1-enyl-palmitoyl)-2-palmitoyl-GPC (P-16:0/16:0)*	1,2-dilinoleoyl-GPE (18:2/18:2)*	-0.189008	0.171064	0.57168
1-(1-enyl-palmitoyl)-2-palmitoyl-GPC (P-16:0/16:0)*	1,2-dipalmitoyl-GPC (16:0/16:0)	0.390585	0.0035003	0.0813929
1-(1-enyl-palmitoyl)-2-palmitoyl-GPC (P-16:0/16:0)*	1,3,7-trimethylurate	-0.140335	0.311471	0.710037
1-(1-enyl-palmitoyl)-2-palmitoyl-GPC (P-16:0/16:0)*	1,3-dimethylurate	-0.1535	0.267784	0.673943
1-(1-enyl-palmitoyl)-2-palmitoyl-GPC (P-16:0/16:0)*	1,5-anhydroglucitol (1,5-AG)	-0.0887745	0.523243	0.840804
1-(1-enyl-palmitoyl)-2-palmitoyl-GPC (P-16:0/16:0)*	1,7-dimethylurate	-0.0557652	0.688779	0.910906
1-(1-enyl-palmitoyl)-2-palmitoyl-GPC (P-16:0/16:0)*	1-(1-enyl-oleoyl)-GPE (P-18:1)*	0.11073	0.425386	0.788345
1-(1-enyl-palmitoyl)-2-palmitoyl-GPC (P-16:0/16:0)*	1-(1-enyl-palmitoyl)-2-arachidonoyl-GPC (P-16:0/20:4)*	0.344159	0.0108271	0.157147
1-(1-enyl-palmitoyl)-2-palmitoyl-GPC (P-16:0/16:0)*	1-(1-enyl-palmitoyl)-2-arachidonoyl-GPE (P-16:0/20:4)*	0.0925862	0.505488	0.831952
1-(1-enyl-palmitoyl)-2-palmitoyl-GPC (P-16:0/16:0)*	1-(1-enyl-palmitoyl)-2-linoleoyl-GPC (P-16:0/18:2)*	0.367105	0.00632209	0.115829
1-(1-enyl-palmitoyl)-2-palmitoyl-GPC (P-16:0/16:0)*	1-(1-enyl-palmitoyl)-2-linoleoyl-GPE (P-16:0/18:2)*	0.00125786	0.992798	0.998247
1-(1-enyl-palmitoyl)-2-palmitoyl-GPC (P-16:0/16:0)*	1-(1-enyl-palmitoyl)-2-oleoyl-GPC (P-16:0/18:1)*	0.792567	9.27574e-13	8.4531e-10
1-(1-enyl-palmitoyl)-2-palmitoyl-GPC (P-16:0/16:0)*	1-(1-enyl-palmitoyl)-2-oleoyl-GPE (P-16:0/18:1)*	0.143968	0.298985	0.699941
1-(1-enyl-palmitoyl)-2-palmitoyl-GPC (P-16:0/16:0)*	1-(1-enyl-palmitoyl)-2-palmitoleoyl-GPC (P-16:0/16:1)*	0.843187	1.25164e-15	2.0225e-12
1-(1-enyl-palmitoyl)-GPC (P-16:0)*	Liver fat (%)	-0.12236	0.37808	0.758064
1-(1-enyl-palmitoyl)-GPC (P-16:0)*	Sodium (mmol/L)	-0.0206704	0.882061	0.970748
1-(1-enyl-palmitoyl)-GPC (P-16:0)*	Potassium (mmol/L)	0.162469	0.240482	0.648672
1-(1-enyl-palmitoyl)-GPC (P-16:0)*	Creatinine (mg/dL)	0.108984	0.432765	0.792986
1-(1-enyl-palmitoyl)-GPC (P-16:0)*	Urea (BUN) (mg/dL)	0.226285	0.0998961	0.460965
1-(1-enyl-palmitoyl)-GPC (P-16:0)*	Uric acid (mg/dL)	-0.0617133	0.657541	0.898968
1-(1-enyl-palmitoyl)-GPC (P-16:0)*	ALT (IU/L)	-0.0494289	0.722631	0.923074
1-(1-enyl-palmitoyl)-GPC (P-16:0)*	AST (IU/L)	-0.15874	0.251593	0.659274
1-(1-enyl-palmitoyl)-GPC (P-16:0)*	GGT (U/L)	0.0177322	0.89873	0.975339
1-(1-enyl-palmitoyl)-GPC (P-16:0)*	Alkaline phosphatase (IU/L)	-0.284042	0.0373867	0.296234
1-(1-enyl-palmitoyl)-GPC (P-16:0)*	Total Bilirubin (mg/dL)	0.00225002	0.987117	0.996951
1-(1-enyl-palmitoyl)-GPC (P-16:0)*	Albumin (g/dL)	-0.0869969	0.531628	0.845035
1-(1-enyl-palmitoyl)-GPC (P-16:0)*	Creatine Kinase (U/L)	0.023677	0.865056	0.966162
1-(1-enyl-palmitoyl)-GPC (P-16:0)*	Total cholesterol (mg/dL)	0.422804	0.00144716	0.0464526
1-(1-enyl-palmitoyl)-GPC (P-16:0)*	High Density Lipoprotein (mg/dL)	0.0580408	0.676764	0.90655
1-(1-enyl-palmitoyl)-GPC (P-16:0)*	Low Density Lipoprotein (mg/dL)	0.3746	0.00525898	0.103882
1-(1-enyl-palmitoyl)-GPC (P-16:0)*	Triglycerides (mg/dL)	0.26689	0.0510699	0.342473
1-(1-enyl-palmitoyl)-GPC (P-16:0)*	Glucose (mg/dL)	0.0428852	0.758152	0.934542
1-(1-enyl-palmitoyl)-GPC (P-16:0)*	Insulin (mg/dL)	-0.152183	0.271959	0.677663
1-(1-enyl-palmitoyl)-GPC (P-16:0)*	Weight (kg)	-0.00324019	0.981448	0.995589
1-(1-enyl-palmitoyl)-GPC (P-16:0)*	Body mass index (kg/m2)	-0.000762486	0.995634	0.99897
1-(1-enyl-palmitoyl)-GPC (P-16:0)*	Heart rate (bpm)	-0.0940753	0.498637	0.828326
1-(1-enyl-palmitoyl)-GPC (P-16:0)*	Systolic blood pressure (mmHg)	-0.0166621	0.904813	0.976973
1-(1-enyl-palmitoyl)-GPC (P-16:0)*	Diastolic blood pressure (mmHg)	-0.00171447	0.990183	0.997688
1-(1-enyl-palmitoyl)-GPC (P-16:0)*	Waist circumference (cm)	0.0603135	0.664843	0.901991
1-(1-enyl-palmitoyl)-GPC (P-16:0)*	Hip circumference (cm)	-0.0578543	0.677746	0.90696
1-(1-enyl-palmitoyl)-GPC (P-16:0)*	Trunk fat mass (kg/m2)	-0.0922003	0.507271	0.832801
1-(1-enyl-palmitoyl)-GPC (P-16:0)*	Trunk fat free mass (kg/m2)	0.0817704	0.556658	0.856764
1-(1-enyl-palmitoyl)-GPC (P-16:0)*	Trunk total body water (%)	0.0163919	0.906349	0.977422
1-(1-enyl-palmitoyl)-GPC (P-16:0)*	Left arm fat mass (kg/m2)	-0.0959296	0.490172	0.823971
1-(1-enyl-palmitoyl)-GPC (P-16:0)*	Left arm fat free mass (kg/m2)	0.101856	0.463633	0.81029
1-(1-enyl-palmitoyl)-GPC (P-16:0)*	Left arm total body water (%)	0.0163919	0.906349	0.977422
1-(1-enyl-palmitoyl)-GPC (P-16:0)*	Right arm fat mass (kg/m2)	-0.109053	0.432475	0.792791
1-(1-enyl-palmitoyl)-GPC (P-16:0)*	Right arm fat free mass (kg/m2)	0.0821077	0.555026	0.856021
1-(1-enyl-palmitoyl)-GPC (P-16:0)*	Right arm total body water (%)	0.0163919	0.906349	0.977422
1-(1-enyl-palmitoyl)-GPC (P-16:0)*	Left leg fat mass (kg/m2)	-0.123477	0.373709	0.755006
1-(1-enyl-palmitoyl)-GPC (P-16:0)*	Left leg fat free mass (kg/m2)	0.0752284	0.588752	0.870901
1-(1-enyl-palmitoyl)-GPC (P-16:0)*	Left leg total body water (%)	0.0163919	0.906349	0.977422
1-(1-enyl-palmitoyl)-GPC (P-16:0)*	Right leg fat mass (kg/m2)	-0.109442	0.430824	0.791895
1-(1-enyl-palmitoyl)-GPC (P-16:0)*	Right leg fat free mass (kg/m2)	0.0611794	0.660323	0.900093
1-(1-enyl-palmitoyl)-GPC (P-16:0)*	Right leg total body water (%)	0.0163919	0.906349	0.977422
1-(1-enyl-palmitoyl)-GPC (P-16:0)*	(14 or 15)-methylpalmitate (a17:0 or i17:0)	0.459348	0.000475877	0.0219582
1-(1-enyl-palmitoyl)-GPC (P-16:0)*	(16 or 17)-methylstearate (a19:0 or i19:0)	0.286068	0.0359919	0.290741
1-(1-enyl-palmitoyl)-GPC (P-16:0)*	(2 or 3)-decenoate (10:1n7 or n8)	0.0483705	0.728339	0.924879
1-(1-enyl-palmitoyl)-GPC (P-16:0)*	(N(1) + N(8))-acetylspermidine	0.0470745	0.735349	0.9272
1-(1-enyl-palmitoyl)-GPC (P-16:0)*	(S)-3-hydroxybutyrylcarnitine	-0.157919	0.254086	0.661655
1-(1-enyl-palmitoyl)-GPC (P-16:0)*	1,2,3-benzenetriol sulfate (2)	-0.28294	0.0381635	0.299037
1-(1-enyl-palmitoyl)-GPC (P-16:0)*	1,2-dilinoleoyl-GPC (18:2/18:2)	0.21235	0.123177	0.502277
1-(1-enyl-palmitoyl)-GPC (P-16:0)*	1,2-dilinoleoyl-GPE (18:2/18:2)*	0.0329607	0.812961	0.95102
1-(1-enyl-palmitoyl)-GPC (P-16:0)*	1,2-dipalmitoyl-GPC (16:0/16:0)	0.374271	0.00530208	0.104334
1-(1-enyl-palmitoyl)-GPC (P-16:0)*	1,3,7-trimethylurate	0.0340069	0.807137	0.949382
1-(1-enyl-palmitoyl)-GPC (P-16:0)*	1,3-dimethylurate	0.0107492	0.938509	0.985719
1-(1-enyl-palmitoyl)-GPC (P-16:0)*	1,5-anhydroglucitol (1,5-AG)	0.0101772	0.941775	0.986277
1-(1-enyl-palmitoyl)-GPC (P-16:0)*	1,7-dimethylurate	0.0536306	0.70012	0.914983
1-(1-enyl-palmitoyl)-GPC (P-16:0)*	1-(1-enyl-oleoyl)-GPE (P-18:1)*	0.5336	3.25493e-05	0.00304996
1-(1-enyl-palmitoyl)-GPC (P-16:0)*	1-(1-enyl-palmitoyl)-2-arachidonoyl-GPC (P-16:0/20:4)*	0.672804	2.50787e-08	7.79311e-06
1-(1-enyl-palmitoyl)-GPC (P-16:0)*	1-(1-enyl-palmitoyl)-2-arachidonoyl-GPE (P-16:0/20:4)*	0.352849	0.00887079	0.140375
1-(1-enyl-palmitoyl)-GPC (P-16:0)*	1-(1-enyl-palmitoyl)-2-linoleoyl-GPC (P-16:0/18:2)*	0.420164	0.00156093	0.0488557
1-(1-enyl-palmitoyl)-GPC (P-16:0)*	1-(1-enyl-palmitoyl)-2-linoleoyl-GPE (P-16:0/18:2)*	0.254507	0.0632842	0.377917
1-(1-enyl-palmitoyl)-GPC (P-16:0)*	1-(1-enyl-palmitoyl)-2-oleoyl-GPC (P-16:0/18:1)*	0.513856	7.06252e-05	0.00548426
1-(1-enyl-palmitoyl)-GPC (P-16:0)*	1-(1-enyl-palmitoyl)-2-oleoyl-GPE (P-16:0/18:1)*	0.392262	0.00335005	0.0792492
1-(1-enyl-palmitoyl)-GPC (P-16:0)*	1-(1-enyl-palmitoyl)-2-palmitoleoyl-GPC (P-16:0/16:1)*	0.376634	0.00499891	0.100907
1-(1-enyl-palmitoyl)-GPC (P-16:0)*	1-(1-enyl-palmitoyl)-2-palmitoyl-GPC (P-16:0/16:0)*	0.384258	0.0041221	0.0900473
1-(1-enyl-palmitoyl)-GPE (P-16:0)*	Liver fat (%)	-0.055996	0.687557	0.910505
1-(1-enyl-palmitoyl)-GPE (P-16:0)*	Sodium (mmol/L)	-0.0328477	0.813591	0.951263
1-(1-enyl-palmitoyl)-GPE (P-16:0)*	Potassium (mmol/L)	0.131867	0.341855	0.732875
1-(1-enyl-palmitoyl)-GPE (P-16:0)*	Creatinine (mg/dL)	-0.0132703	0.924125	0.982012
1-(1-enyl-palmitoyl)-GPE (P-16:0)*	Urea (BUN) (mg/dL)	0.215943	0.116814	0.49163
1-(1-enyl-palmitoyl)-GPE (P-16:0)*	Uric acid (mg/dL)	0.137043	0.323071	0.718865
1-(1-enyl-palmitoyl)-GPE (P-16:0)*	ALT (IU/L)	-0.0819238	0.555915	0.856402
1-(1-enyl-palmitoyl)-GPE (P-16:0)*	AST (IU/L)	-0.0436267	0.754101	0.933375
1-(1-enyl-palmitoyl)-GPE (P-16:0)*	GGT (U/L)	-0.014834	0.915215	0.979646
1-(1-enyl-palmitoyl)-GPE (P-16:0)*	Alkaline phosphatase (IU/L)	0.00892517	0.948928	0.987995
1-(1-enyl-palmitoyl)-GPE (P-16:0)*	Total Bilirubin (mg/dL)	-0.190603	0.167413	0.567021
1-(1-enyl-palmitoyl)-GPE (P-16:0)*	Albumin (g/dL)	-0.142142	0.305219	0.705066
1-(1-enyl-palmitoyl)-GPE (P-16:0)*	Creatine Kinase (U/L)	-0.0240201	0.863118	0.965696
1-(1-enyl-palmitoyl)-GPE (P-16:0)*	Total cholesterol (mg/dL)	0.567322	7.70588e-06	0.000962027
1-(1-enyl-palmitoyl)-GPE (P-16:0)*	High Density Lipoprotein (mg/dL)	0.0546806	0.694533	0.913085
1-(1-enyl-palmitoyl)-GPE (P-16:0)*	Low Density Lipoprotein (mg/dL)	0.541025	2.40168e-05	0.00240711
1-(1-enyl-palmitoyl)-GPE (P-16:0)*	Triglycerides (mg/dL)	0.388592	0.00368653	0.0840745
1-(1-enyl-palmitoyl)-GPE (P-16:0)*	Glucose (mg/dL)	0.175318	0.20479	0.611879
1-(1-enyl-palmitoyl)-GPE (P-16:0)*	Insulin (mg/dL)	0.0916455	0.509841	0.834274
1-(1-enyl-palmitoyl)-GPE (P-16:0)*	Weight (kg)	-0.000876758	0.99498	0.998807
1-(1-enyl-palmitoyl)-GPE (P-16:0)*	Body mass index (kg/m2)	0.0838734	0.54652	0.851927
1-(1-enyl-palmitoyl)-GPE (P-16:0)*	Heart rate (bpm)	-0.000726303	0.995841	0.99897
1-(1-enyl-palmitoyl)-GPE (P-16:0)*	Systolic blood pressure (mmHg)	0.244204	0.0751438	0.40771
1-(1-enyl-palmitoyl)-GPE (P-16:0)*	Diastolic blood pressure (mmHg)	0.104154	0.453552	0.804871
1-(1-enyl-palmitoyl)-GPE (P-16:0)*	Waist circumference (cm)	0.0706202	0.611845	0.880533
1-(1-enyl-palmitoyl)-GPE (P-16:0)*	Hip circumference (cm)	0.187311	0.175011	0.576637
1-(1-enyl-palmitoyl)-GPE (P-16:0)*	Trunk fat mass (kg/m2)	0.087739	0.528119	0.843331
1-(1-enyl-palmitoyl)-GPE (P-16:0)*	Trunk fat free mass (kg/m2)	-0.131633	0.34272	0.733499
1-(1-enyl-palmitoyl)-GPE (P-16:0)*	Trunk total body water (%)	-0.104412	0.452427	0.80426
1-(1-enyl-palmitoyl)-GPE (P-16:0)*	Left arm fat mass (kg/m2)	0.130848	0.345632	0.735509
1-(1-enyl-palmitoyl)-GPE (P-16:0)*	Left arm fat free mass (kg/m2)	-0.0685272	0.62246	0.884716
1-(1-enyl-palmitoyl)-GPE (P-16:0)*	Left arm total body water (%)	-0.104412	0.452427	0.80426
1-(1-enyl-palmitoyl)-GPE (P-16:0)*	Right arm fat mass (kg/m2)	0.133571	0.335597	0.728681
1-(1-enyl-palmitoyl)-GPE (P-16:0)*	Right arm fat free mass (kg/m2)	-0.0902841	0.516174	0.83731
1-(1-enyl-palmitoyl)-GPE (P-16:0)*	Right arm total body water (%)	-0.104412	0.452427	0.80426
1-(1-enyl-palmitoyl)-GPE (P-16:0)*	Left leg fat mass (kg/m2)	0.178962	0.195388	0.601282
1-(1-enyl-palmitoyl)-GPE (P-16:0)*	Left leg fat free mass (kg/m2)	-0.1471	0.288484	0.69133
1-(1-enyl-palmitoyl)-GPE (P-16:0)*	Left leg total body water (%)	-0.104412	0.452427	0.80426
1-(1-enyl-palmitoyl)-GPE (P-16:0)*	Right leg fat mass (kg/m2)	0.167328	0.226517	0.63469
1-(1-enyl-palmitoyl)-GPE (P-16:0)*	Right leg fat free mass (kg/m2)	-0.145358	0.294294	0.696251
1-(1-enyl-palmitoyl)-GPE (P-16:0)*	Right leg total body water (%)	-0.104412	0.452427	0.80426
1-(1-enyl-palmitoyl)-GPE (P-16:0)*	(14 or 15)-methylpalmitate (a17:0 or i17:0)	0.304669	0.02509	0.244693
1-(1-enyl-palmitoyl)-GPE (P-16:0)*	(16 or 17)-methylstearate (a19:0 or i19:0)	0.19413	0.159546	0.556908
1-(1-enyl-palmitoyl)-GPE (P-16:0)*	(2 or 3)-decenoate (10:1n7 or n8)	0.0508862	0.714796	0.920097
1-(1-enyl-palmitoyl)-GPE (P-16:0)*	(N(1) + N(8))-acetylspermidine	-0.00285878	0.983632	0.996143
1-(1-enyl-palmitoyl)-GPE (P-16:0)*	(S)-3-hydroxybutyrylcarnitine	0.0896893	0.518953	0.838772
1-(1-enyl-palmitoyl)-GPE (P-16:0)*	1,2,3-benzenetriol sulfate (2)	-0.023467	0.866241	0.96654
1-(1-enyl-palmitoyl)-GPE (P-16:0)*	1,2-dilinoleoyl-GPC (18:2/18:2)	0.184982	0.180533	0.583327
1-(1-enyl-palmitoyl)-GPE (P-16:0)*	1,2-dilinoleoyl-GPE (18:2/18:2)*	0.152109	0.272198	0.677909
1-(1-enyl-palmitoyl)-GPE (P-16:0)*	1,2-dipalmitoyl-GPC (16:0/16:0)	0.479779	0.000241592	0.013593
1-(1-enyl-palmitoyl)-GPE (P-16:0)*	1,3,7-trimethylurate	0.422493	0.00146016	0.0467147
1-(1-enyl-palmitoyl)-GPE (P-16:0)*	1,3-dimethylurate	0.351522	0.00914814	0.142938
1-(1-enyl-palmitoyl)-GPE (P-16:0)*	1,5-anhydroglucitol (1,5-AG)	0.0795502	0.567457	0.86151
1-(1-enyl-palmitoyl)-GPE (P-16:0)*	1,7-dimethylurate	0.397522	0.00291512	0.0728773
1-(1-enyl-palmitoyl)-GPE (P-16:0)*	1-(1-enyl-oleoyl)-GPE (P-18:1)*	0.905927	4.74075e-21	1.87319e-17
1-(1-enyl-palmitoyl)-GPE (P-16:0)*	1-(1-enyl-palmitoyl)-2-arachidonoyl-GPC (P-16:0/20:4)*	0.341262	0.0115571	0.162995
1-(1-enyl-palmitoyl)-GPE (P-16:0)*	1-(1-enyl-palmitoyl)-2-arachidonoyl-GPE (P-16:0/20:4)*	0.562569	9.53213e-06	0.00114793
1-(1-enyl-palmitoyl)-GPE (P-16:0)*	1-(1-enyl-palmitoyl)-2-linoleoyl-GPC (P-16:0/18:2)*	0.1753	0.204837	0.611879
1-(1-enyl-palmitoyl)-GPE (P-16:0)*	1-(1-enyl-palmitoyl)-2-linoleoyl-GPE (P-16:0/18:2)*	0.295597	0.0299983	0.267152
1-(1-enyl-palmitoyl)-GPE (P-16:0)*	1-(1-enyl-palmitoyl)-2-oleoyl-GPC (P-16:0/18:1)*	0.232323	0.0909342	0.442842
1-(1-enyl-palmitoyl)-GPE (P-16:0)*	1-(1-enyl-palmitoyl)-2-oleoyl-GPE (P-16:0/18:1)*	0.480617	0.000234747	0.0133158
1-(1-enyl-palmitoyl)-GPE (P-16:0)*	1-(1-enyl-palmitoyl)-2-palmitoleoyl-GPC (P-16:0/16:1)*	0.148008	0.285484	0.688856
1-(1-enyl-palmitoyl)-GPE (P-16:0)*	1-(1-enyl-palmitoyl)-2-palmitoyl-GPC (P-16:0/16:0)*	0.128797	0.353308	0.741052
1-(1-enyl-palmitoyl)-GPE (P-16:0)*	1-(1-enyl-palmitoyl)-GPC (P-16:0)*	0.522013	5.15822e-05	0.00434997
1-(1-enyl-stearoyl)-2-arachidonoyl-GPE (P-18:0/20:4)*	Liver fat (%)	-0.0687276	0.62144	0.884284
1-(1-enyl-stearoyl)-2-arachidonoyl-GPE (P-18:0/20:4)*	Sodium (mmol/L)	0.0469253	0.736157	0.927439
1-(1-enyl-stearoyl)-2-arachidonoyl-GPE (P-18:0/20:4)*	Potassium (mmol/L)	0.20153	0.143927	0.534403
1-(1-enyl-stearoyl)-2-arachidonoyl-GPE (P-18:0/20:4)*	Creatinine (mg/dL)	0.135944	0.327004	0.721875
1-(1-enyl-stearoyl)-2-arachidonoyl-GPE (P-18:0/20:4)*	Urea (BUN) (mg/dL)	0.419209	0.001604	0.049681
1-(1-enyl-stearoyl)-2-arachidonoyl-GPE (P-18:0/20:4)*	Uric acid (mg/dL)	-0.0435197	0.754685	0.933558
1-(1-enyl-stearoyl)-2-arachidonoyl-GPE (P-18:0/20:4)*	ALT (IU/L)	-0.0669349	0.630588	0.887964
1-(1-enyl-stearoyl)-2-arachidonoyl-GPE (P-18:0/20:4)*	AST (IU/L)	-0.115228	0.406705	0.776762
1-(1-enyl-stearoyl)-2-arachidonoyl-GPE (P-18:0/20:4)*	GGT (U/L)	0.145862	0.292607	0.694826
1-(1-enyl-stearoyl)-2-arachidonoyl-GPE (P-18:0/20:4)*	Alkaline phosphatase (IU/L)	-0.0756351	0.586733	0.869928
1-(1-enyl-stearoyl)-2-arachidonoyl-GPE (P-18:0/20:4)*	Total Bilirubin (mg/dL)	-0.161162	0.244337	0.652312
1-(1-enyl-stearoyl)-2-arachidonoyl-GPE (P-18:0/20:4)*	Albumin (g/dL)	-0.0855386	0.538556	0.848465
1-(1-enyl-stearoyl)-2-arachidonoyl-GPE (P-18:0/20:4)*	Creatine Kinase (U/L)	0.0963093	0.488448	0.823105
1-(1-enyl-stearoyl)-2-arachidonoyl-GPE (P-18:0/20:4)*	Total cholesterol (mg/dL)	0.572736	6.02379e-06	0.000788203
1-(1-enyl-stearoyl)-2-arachidonoyl-GPE (P-18:0/20:4)*	High Density Lipoprotein (mg/dL)	0.156558	0.258254	0.66559
1-(1-enyl-stearoyl)-2-arachidonoyl-GPE (P-18:0/20:4)*	Low Density Lipoprotein (mg/dL)	0.496835	0.000132668	0.00879771
1-(1-enyl-stearoyl)-2-arachidonoyl-GPE (P-18:0/20:4)*	Triglycerides (mg/dL)	0.396332	0.00300889	0.0743495
1-(1-enyl-stearoyl)-2-arachidonoyl-GPE (P-18:0/20:4)*	Glucose (mg/dL)	0.205155	0.136704	0.523479
1-(1-enyl-stearoyl)-2-arachidonoyl-GPE (P-18:0/20:4)*	Insulin (mg/dL)	0.0489107	0.725424	0.92392
1-(1-enyl-stearoyl)-2-arachidonoyl-GPE (P-18:0/20:4)*	Weight (kg)	-0.0779171	0.575461	0.865116
1-(1-enyl-stearoyl)-2-arachidonoyl-GPE (P-18:0/20:4)*	Body mass index (kg/m2)	-0.0781167	0.57448	0.864691
1-(1-enyl-stearoyl)-2-arachidonoyl-GPE (P-18:0/20:4)*	Heart rate (bpm)	-0.0227447	0.870322	0.967615
1-(1-enyl-stearoyl)-2-arachidonoyl-GPE (P-18:0/20:4)*	Systolic blood pressure (mmHg)	0.201227	0.144543	0.535278
1-(1-enyl-stearoyl)-2-arachidonoyl-GPE (P-18:0/20:4)*	Diastolic blood pressure (mmHg)	0.0451477	0.74581	0.93061
1-(1-enyl-stearoyl)-2-arachidonoyl-GPE (P-18:0/20:4)*	Waist circumference (cm)	0.0279809	0.84082	0.959394
1-(1-enyl-stearoyl)-2-arachidonoyl-GPE (P-18:0/20:4)*	Hip circumference (cm)	-0.027266	0.844836	0.960478
1-(1-enyl-stearoyl)-2-arachidonoyl-GPE (P-18:0/20:4)*	Trunk fat mass (kg/m2)	-0.0828202	0.551586	0.854466
1-(1-enyl-stearoyl)-2-arachidonoyl-GPE (P-18:0/20:4)*	Trunk fat free mass (kg/m2)	-0.039875	0.774666	0.939823
1-(1-enyl-stearoyl)-2-arachidonoyl-GPE (P-18:0/20:4)*	Trunk total body water (%)	-0.0646145	0.642509	0.893024
1-(1-enyl-stearoyl)-2-arachidonoyl-GPE (P-18:0/20:4)*	Left arm fat mass (kg/m2)	-0.0938666	0.499594	0.8288
1-(1-enyl-stearoyl)-2-arachidonoyl-GPE (P-18:0/20:4)*	Left arm fat free mass (kg/m2)	-0.00282508	0.983825	0.996242
1-(1-enyl-stearoyl)-2-arachidonoyl-GPE (P-18:0/20:4)*	Left arm total body water (%)	-0.0646145	0.642509	0.893024
1-(1-enyl-stearoyl)-2-arachidonoyl-GPE (P-18:0/20:4)*	Right arm fat mass (kg/m2)	-0.0830804	0.550332	0.853932
1-(1-enyl-stearoyl)-2-arachidonoyl-GPE (P-18:0/20:4)*	Right arm fat free mass (kg/m2)	-0.0212051	0.879032	0.969941
1-(1-enyl-stearoyl)-2-arachidonoyl-GPE (P-18:0/20:4)*	Right arm total body water (%)	-0.0646145	0.642509	0.893024
1-(1-enyl-stearoyl)-2-arachidonoyl-GPE (P-18:0/20:4)*	Left leg fat mass (kg/m2)	-0.0625012	0.653446	0.897314
1-(1-enyl-stearoyl)-2-arachidonoyl-GPE (P-18:0/20:4)*	Left leg fat free mass (kg/m2)	-0.035249	0.800234	0.9475
1-(1-enyl-stearoyl)-2-arachidonoyl-GPE (P-18:0/20:4)*	Left leg total body water (%)	-0.0646145	0.642509	0.893024
1-(1-enyl-stearoyl)-2-arachidonoyl-GPE (P-18:0/20:4)*	Right leg fat mass (kg/m2)	-0.0427471	0.758907	0.934827
1-(1-enyl-stearoyl)-2-arachidonoyl-GPE (P-18:0/20:4)*	Right leg fat free mass (kg/m2)	-0.0577466	0.678313	0.907152
1-(1-enyl-stearoyl)-2-arachidonoyl-GPE (P-18:0/20:4)*	Right leg total body water (%)	-0.0646145	0.642509	0.893024
1-(1-enyl-stearoyl)-2-arachidonoyl-GPE (P-18:0/20:4)*	(14 or 15)-methylpalmitate (a17:0 or i17:0)	0.378464	0.00477476	0.0983102
1-(1-enyl-stearoyl)-2-arachidonoyl-GPE (P-18:0/20:4)*	(16 or 17)-methylstearate (a19:0 or i19:0)	0.238269	0.0827351	0.425498
1-(1-enyl-stearoyl)-2-arachidonoyl-GPE (P-18:0/20:4)*	(2 or 3)-decenoate (10:1n7 or n8)	-0.16356	0.237296	0.645319
1-(1-enyl-stearoyl)-2-arachidonoyl-GPE (P-18:0/20:4)*	(N(1) + N(8))-acetylspermidine	0.0379264	0.785408	0.94313
1-(1-enyl-stearoyl)-2-arachidonoyl-GPE (P-18:0/20:4)*	(S)-3-hydroxybutyrylcarnitine	-0.0609491	0.661524	0.900556
1-(1-enyl-stearoyl)-2-arachidonoyl-GPE (P-18:0/20:4)*	1,2,3-benzenetriol sulfate (2)	-0.123822	0.372366	0.754135
1-(1-enyl-stearoyl)-2-arachidonoyl-GPE (P-18:0/20:4)*	1,2-dilinoleoyl-GPC (18:2/18:2)	0.371984	0.00561069	0.107866
1-(1-enyl-stearoyl)-2-arachidonoyl-GPE (P-18:0/20:4)*	1,2-dilinoleoyl-GPE (18:2/18:2)*	0.174172	0.207814	0.615089
1-(1-enyl-stearoyl)-2-arachidonoyl-GPE (P-18:0/20:4)*	1,2-dipalmitoyl-GPC (16:0/16:0)	0.41963	0.00158487	0.0493058
1-(1-enyl-stearoyl)-2-arachidonoyl-GPE (P-18:0/20:4)*	1,3,7-trimethylurate	0.367327	0.00628801	0.115505
1-(1-enyl-stearoyl)-2-arachidonoyl-GPE (P-18:0/20:4)*	1,3-dimethylurate	0.19177	0.164779	0.563547
1-(1-enyl-stearoyl)-2-arachidonoyl-GPE (P-18:0/20:4)*	1,5-anhydroglucitol (1,5-AG)	-0.0111683	0.936116	0.985144
1-(1-enyl-stearoyl)-2-arachidonoyl-GPE (P-18:0/20:4)*	1,7-dimethylurate	0.293006	0.0315396	0.27339
1-(1-enyl-stearoyl)-2-arachidonoyl-GPE (P-18:0/20:4)*	1-(1-enyl-oleoyl)-GPE (P-18:1)*	0.650696	1.00176e-07	2.5946e-05
1-(1-enyl-stearoyl)-2-arachidonoyl-GPE (P-18:0/20:4)*	1-(1-enyl-palmitoyl)-2-arachidonoyl-GPC (P-16:0/20:4)*	0.773051	7.4004e-12	5.42082e-09
1-(1-enyl-stearoyl)-2-arachidonoyl-GPE (P-18:0/20:4)*	1-(1-enyl-palmitoyl)-2-arachidonoyl-GPE (P-16:0/20:4)*	0.78967	1.27994e-12	1.11035e-09
1-(1-enyl-stearoyl)-2-arachidonoyl-GPE (P-18:0/20:4)*	1-(1-enyl-palmitoyl)-2-linoleoyl-GPC (P-16:0/18:2)*	0.395159	0.00310392	0.0757109
1-(1-enyl-stearoyl)-2-arachidonoyl-GPE (P-18:0/20:4)*	1-(1-enyl-palmitoyl)-2-linoleoyl-GPE (P-16:0/18:2)*	0.513169	7.24902e-05	0.00558265
1-(1-enyl-stearoyl)-2-arachidonoyl-GPE (P-18:0/20:4)*	1-(1-enyl-palmitoyl)-2-oleoyl-GPC (P-16:0/18:1)*	0.226606	0.0994032	0.45998
1-(1-enyl-stearoyl)-2-arachidonoyl-GPE (P-18:0/20:4)*	1-(1-enyl-palmitoyl)-2-oleoyl-GPE (P-16:0/18:1)*	0.668001	3.42183e-08	1.02168e-05
1-(1-enyl-stearoyl)-2-arachidonoyl-GPE (P-18:0/20:4)*	1-(1-enyl-palmitoyl)-2-palmitoleoyl-GPC (P-16:0/16:1)*	0.0808462	0.561141	0.858677
1-(1-enyl-stearoyl)-2-arachidonoyl-GPE (P-18:0/20:4)*	1-(1-enyl-palmitoyl)-2-palmitoyl-GPC (P-16:0/16:0)*	0.149609	0.280246	0.684705
1-(1-enyl-stearoyl)-2-arachidonoyl-GPE (P-18:0/20:4)*	1-(1-enyl-palmitoyl)-GPC (P-16:0)*	0.606556	1.16502e-06	0.000205155
1-(1-enyl-stearoyl)-2-arachidonoyl-GPE (P-18:0/20:4)*	1-(1-enyl-palmitoyl)-GPE (P-16:0)*	0.662588	4.82423e-08	1.38612e-05
1-(1-enyl-stearoyl)-2-linoleoyl-GPE (P-18:0/18:2)*	Liver fat (%)	0.101776	0.463982	0.810443
1-(1-enyl-stearoyl)-2-linoleoyl-GPE (P-18:0/18:2)*	Sodium (mmol/L)	-0.0580555	0.676686	0.906483
1-(1-enyl-stearoyl)-2-linoleoyl-GPE (P-18:0/18:2)*	Potassium (mmol/L)	0.0765444	0.58223	0.868096
1-(1-enyl-stearoyl)-2-linoleoyl-GPE (P-18:0/18:2)*	Creatinine (mg/dL)	0.0276846	0.842484	0.959913
1-(1-enyl-stearoyl)-2-linoleoyl-GPE (P-18:0/18:2)*	Urea (BUN) (mg/dL)	0.337206	0.0126502	0.171392
1-(1-enyl-stearoyl)-2-linoleoyl-GPE (P-18:0/18:2)*	Uric acid (mg/dL)	-0.0206347	0.882263	0.970748
1-(1-enyl-stearoyl)-2-linoleoyl-GPE (P-18:0/18:2)*	ALT (IU/L)	0.159538	0.249187	0.657035
1-(1-enyl-stearoyl)-2-linoleoyl-GPE (P-18:0/18:2)*	AST (IU/L)	0.114654	0.409062	0.778466
1-(1-enyl-stearoyl)-2-linoleoyl-GPE (P-18:0/18:2)*	GGT (U/L)	0.211147	0.125366	0.505829
1-(1-enyl-stearoyl)-2-linoleoyl-GPE (P-18:0/18:2)*	Alkaline phosphatase (IU/L)	-0.0910062	0.51281	0.835758
1-(1-enyl-stearoyl)-2-linoleoyl-GPE (P-18:0/18:2)*	Total Bilirubin (mg/dL)	-0.277248	0.0423915	0.314071
1-(1-enyl-stearoyl)-2-linoleoyl-GPE (P-18:0/18:2)*	Albumin (g/dL)	-0.21164	0.124465	0.504219
1-(1-enyl-stearoyl)-2-linoleoyl-GPE (P-18:0/18:2)*	Creatine Kinase (U/L)	0.173555	0.209453	0.616983
1-(1-enyl-stearoyl)-2-linoleoyl-GPE (P-18:0/18:2)*	Total cholesterol (mg/dL)	0.4724	0.000310127	0.0162326
1-(1-enyl-stearoyl)-2-linoleoyl-GPE (P-18:0/18:2)*	High Density Lipoprotein (mg/dL)	0.28272	0.0383201	0.299599
1-(1-enyl-stearoyl)-2-linoleoyl-GPE (P-18:0/18:2)*	Low Density Lipoprotein (mg/dL)	0.416883	0.0017134	0.0519375
1-(1-enyl-stearoyl)-2-linoleoyl-GPE (P-18:0/18:2)*	Triglycerides (mg/dL)	0.153119	0.268989	0.675141
1-(1-enyl-stearoyl)-2-linoleoyl-GPE (P-18:0/18:2)*	Glucose (mg/dL)	0.0712337	0.608748	0.879263
1-(1-enyl-stearoyl)-2-linoleoyl-GPE (P-18:0/18:2)*	Insulin (mg/dL)	0.146923	0.289072	0.691935
1-(1-enyl-stearoyl)-2-linoleoyl-GPE (P-18:0/18:2)*	Weight (kg)	-0.00621355	0.964432	0.991641
1-(1-enyl-stearoyl)-2-linoleoyl-GPE (P-18:0/18:2)*	Body mass index (kg/m2)	0.0367899	0.791693	0.945035
1-(1-enyl-stearoyl)-2-linoleoyl-GPE (P-18:0/18:2)*	Heart rate (bpm)	0.0289757	0.835238	0.957678
1-(1-enyl-stearoyl)-2-linoleoyl-GPE (P-18:0/18:2)*	Systolic blood pressure (mmHg)	0.047543	0.732812	0.926287
1-(1-enyl-stearoyl)-2-linoleoyl-GPE (P-18:0/18:2)*	Diastolic blood pressure (mmHg)	-0.0881523	0.52617	0.842251
1-(1-enyl-stearoyl)-2-linoleoyl-GPE (P-18:0/18:2)*	Waist circumference (cm)	0.103067	0.458303	0.80742
1-(1-enyl-stearoyl)-2-linoleoyl-GPE (P-18:0/18:2)*	Hip circumference (cm)	0.0528518	0.704274	0.916571
1-(1-enyl-stearoyl)-2-linoleoyl-GPE (P-18:0/18:2)*	Trunk fat mass (kg/m2)	-0.00922766	0.9472	0.987579
1-(1-enyl-stearoyl)-2-linoleoyl-GPE (P-18:0/18:2)*	Trunk fat free mass (kg/m2)	0.0379308	0.785384	0.94313
1-(1-enyl-stearoyl)-2-linoleoyl-GPE (P-18:0/18:2)*	Trunk total body water (%)	-0.00236348	0.986467	0.996854
1-(1-enyl-stearoyl)-2-linoleoyl-GPE (P-18:0/18:2)*	Left arm fat mass (kg/m2)	0.0218526	0.875368	0.968973
1-(1-enyl-stearoyl)-2-linoleoyl-GPE (P-18:0/18:2)*	Left arm fat free mass (kg/m2)	0.0763153	0.583363	0.86857
1-(1-enyl-stearoyl)-2-linoleoyl-GPE (P-18:0/18:2)*	Left arm total body water (%)	-0.00236348	0.986467	0.996854
1-(1-enyl-stearoyl)-2-linoleoyl-GPE (P-18:0/18:2)*	Right arm fat mass (kg/m2)	0.0370649	0.790171	0.944686
1-(1-enyl-stearoyl)-2-linoleoyl-GPE (P-18:0/18:2)*	Right arm fat free mass (kg/m2)	0.0607498	0.662564	0.901098
1-(1-enyl-stearoyl)-2-linoleoyl-GPE (P-18:0/18:2)*	Right arm total body water (%)	-0.00236348	0.986467	0.996854
1-(1-enyl-stearoyl)-2-linoleoyl-GPE (P-18:0/18:2)*	Left leg fat mass (kg/m2)	0.0699373	0.6153	0.881835
1-(1-enyl-stearoyl)-2-linoleoyl-GPE (P-18:0/18:2)*	Left leg fat free mass (kg/m2)	0.0493639	0.722981	0.923152
1-(1-enyl-stearoyl)-2-linoleoyl-GPE (P-18:0/18:2)*	Left leg total body water (%)	-0.00236348	0.986467	0.996854
1-(1-enyl-stearoyl)-2-linoleoyl-GPE (P-18:0/18:2)*	Right leg fat mass (kg/m2)	0.08313	0.550094	0.853733
1-(1-enyl-stearoyl)-2-linoleoyl-GPE (P-18:0/18:2)*	Right leg fat free mass (kg/m2)	0.0181555	0.896326	0.974779
1-(1-enyl-stearoyl)-2-linoleoyl-GPE (P-18:0/18:2)*	Right leg total body water (%)	-0.00236348	0.986467	0.996854
1-(1-enyl-stearoyl)-2-linoleoyl-GPE (P-18:0/18:2)*	(14 or 15)-methylpalmitate (a17:0 or i17:0)	0.342405	0.0112641	0.160756
1-(1-enyl-stearoyl)-2-linoleoyl-GPE (P-18:0/18:2)*	(16 or 17)-methylstearate (a19:0 or i19:0)	0.326549	0.0159545	0.194088
1-(1-enyl-stearoyl)-2-linoleoyl-GPE (P-18:0/18:2)*	(2 or 3)-decenoate (10:1n7 or n8)	-0.302459	0.0262191	0.250109
1-(1-enyl-stearoyl)-2-linoleoyl-GPE (P-18:0/18:2)*	(N(1) + N(8))-acetylspermidine	-0.0945683	0.496379	0.827046
1-(1-enyl-stearoyl)-2-linoleoyl-GPE (P-18:0/18:2)*	(S)-3-hydroxybutyrylcarnitine	-0.064837	0.641362	0.892563
1-(1-enyl-stearoyl)-2-linoleoyl-GPE (P-18:0/18:2)*	1,2,3-benzenetriol sulfate (2)	0.0753616	0.58809	0.8705
1-(1-enyl-stearoyl)-2-linoleoyl-GPE (P-18:0/18:2)*	1,2-dilinoleoyl-GPC (18:2/18:2)	0.436478	0.000968345	0.0356491
1-(1-enyl-stearoyl)-2-linoleoyl-GPE (P-18:0/18:2)*	1,2-dilinoleoyl-GPE (18:2/18:2)*	0.367921	0.00619793	0.11455
1-(1-enyl-stearoyl)-2-linoleoyl-GPE (P-18:0/18:2)*	1,2-dipalmitoyl-GPC (16:0/16:0)	0.22813	0.0970873	0.455557
1-(1-enyl-stearoyl)-2-linoleoyl-GPE (P-18:0/18:2)*	1,3,7-trimethylurate	0.392871	0.00329696	0.0784585
1-(1-enyl-stearoyl)-2-linoleoyl-GPE (P-18:0/18:2)*	1,3-dimethylurate	0.394214	0.00318242	0.0768415
1-(1-enyl-stearoyl)-2-linoleoyl-GPE (P-18:0/18:2)*	1,5-anhydroglucitol (1,5-AG)	-0.0994473	0.474323	0.815757
1-(1-enyl-stearoyl)-2-linoleoyl-GPE (P-18:0/18:2)*	1,7-dimethylurate	0.347284	0.0100845	0.151058
1-(1-enyl-stearoyl)-2-linoleoyl-GPE (P-18:0/18:2)*	1-(1-enyl-oleoyl)-GPE (P-18:1)*	0.459196	0.000478215	0.0220369
1-(1-enyl-stearoyl)-2-linoleoyl-GPE (P-18:0/18:2)*	1-(1-enyl-palmitoyl)-2-arachidonoyl-GPC (P-16:0/20:4)*	0.451191	0.000616608	0.0262883
1-(1-enyl-stearoyl)-2-linoleoyl-GPE (P-18:0/18:2)*	1-(1-enyl-palmitoyl)-2-arachidonoyl-GPE (P-16:0/20:4)*	0.658776	6.11885e-08	1.69685e-05
1-(1-enyl-stearoyl)-2-linoleoyl-GPE (P-18:0/18:2)*	1-(1-enyl-palmitoyl)-2-linoleoyl-GPC (P-16:0/18:2)*	0.535354	3.0314e-05	0.00288545
1-(1-enyl-stearoyl)-2-linoleoyl-GPE (P-18:0/18:2)*	1-(1-enyl-palmitoyl)-2-linoleoyl-GPE (P-16:0/18:2)*	0.815895	5.67988e-14	6.72786e-11
1-(1-enyl-stearoyl)-2-linoleoyl-GPE (P-18:0/18:2)*	1-(1-enyl-palmitoyl)-2-oleoyl-GPC (P-16:0/18:1)*	0.136878	0.32366	0.719309
1-(1-enyl-stearoyl)-2-linoleoyl-GPE (P-18:0/18:2)*	1-(1-enyl-palmitoyl)-2-oleoyl-GPE (P-16:0/18:1)*	0.851801	3.22068e-16	5.90989e-13
1-(1-enyl-stearoyl)-2-linoleoyl-GPE (P-18:0/18:2)*	1-(1-enyl-palmitoyl)-2-palmitoleoyl-GPC (P-16:0/16:1)*	0.00590814	0.96618	0.992049
1-(1-enyl-stearoyl)-2-linoleoyl-GPE (P-18:0/18:2)*	1-(1-enyl-palmitoyl)-2-palmitoyl-GPC (P-16:0/16:0)*	-0.0461597	0.74031	0.928813
1-(1-enyl-stearoyl)-2-linoleoyl-GPE (P-18:0/18:2)*	1-(1-enyl-palmitoyl)-GPC (P-16:0)*	0.350715	0.00932045	0.144446
1-(1-enyl-stearoyl)-2-linoleoyl-GPE (P-18:0/18:2)*	1-(1-enyl-palmitoyl)-GPE (P-16:0)*	0.424738	0.0013686	0.044797
1-(1-enyl-stearoyl)-2-linoleoyl-GPE (P-18:0/18:2)*	1-(1-enyl-stearoyl)-2-arachidonoyl-GPE (P-18:0/20:4)*	0.710234	1.80107e-09	7.66472e-07
1-(1-enyl-stearoyl)-2-oleoyl-GPE (P-18:0/18:1)	Liver fat (%)	0.142944	0.30247	0.702884
1-(1-enyl-stearoyl)-2-oleoyl-GPE (P-18:0/18:1)	Sodium (mmol/L)	0.0623603	0.654178	0.897645
1-(1-enyl-stearoyl)-2-oleoyl-GPE (P-18:0/18:1)	Potassium (mmol/L)	0.0992271	0.475307	0.816287
1-(1-enyl-stearoyl)-2-oleoyl-GPE (P-18:0/18:1)	Creatinine (mg/dL)	0.0975442	0.482863	0.820133
1-(1-enyl-stearoyl)-2-oleoyl-GPE (P-18:0/18:1)	Urea (BUN) (mg/dL)	0.406876	0.00226384	0.0620457
1-(1-enyl-stearoyl)-2-oleoyl-GPE (P-18:0/18:1)	Uric acid (mg/dL)	-0.0293691	0.833033	0.957051
1-(1-enyl-stearoyl)-2-oleoyl-GPE (P-18:0/18:1)	ALT (IU/L)	0.0835256	0.54819	0.852717
1-(1-enyl-stearoyl)-2-oleoyl-GPE (P-18:0/18:1)	AST (IU/L)	0.0420959	0.762472	0.935952
1-(1-enyl-stearoyl)-2-oleoyl-GPE (P-18:0/18:1)	GGT (U/L)	0.18186	0.188131	0.59253
1-(1-enyl-stearoyl)-2-oleoyl-GPE (P-18:0/18:1)	Alkaline phosphatase (IU/L)	-0.185865	0.178425	0.580878
1-(1-enyl-stearoyl)-2-oleoyl-GPE (P-18:0/18:1)	Total Bilirubin (mg/dL)	-0.122721	0.376663	0.757079
1-(1-enyl-stearoyl)-2-oleoyl-GPE (P-18:0/18:1)	Albumin (g/dL)	-0.25297	0.0649515	0.382287
1-(1-enyl-stearoyl)-2-oleoyl-GPE (P-18:0/18:1)	Creatine Kinase (U/L)	0.192657	0.162799	0.56145
1-(1-enyl-stearoyl)-2-oleoyl-GPE (P-18:0/18:1)	Total cholesterol (mg/dL)	0.51624	6.44813e-05	0.00512254
1-(1-enyl-stearoyl)-2-oleoyl-GPE (P-18:0/18:1)	High Density Lipoprotein (mg/dL)	0.404186	0.00243641	0.0651137
1-(1-enyl-stearoyl)-2-oleoyl-GPE (P-18:0/18:1)	Low Density Lipoprotein (mg/dL)	0.457717	0.000501441	0.0227928
1-(1-enyl-stearoyl)-2-oleoyl-GPE (P-18:0/18:1)	Triglycerides (mg/dL)	0.199062	0.149003	0.542008
1-(1-enyl-stearoyl)-2-oleoyl-GPE (P-18:0/18:1)	Glucose (mg/dL)	0.14964	0.280145	0.684705
1-(1-enyl-stearoyl)-2-oleoyl-GPE (P-18:0/18:1)	Insulin (mg/dL)	0.0577931	0.678068	0.907116
1-(1-enyl-stearoyl)-2-oleoyl-GPE (P-18:0/18:1)	Weight (kg)	0.0522243	0.707627	0.917733
1-(1-enyl-stearoyl)-2-oleoyl-GPE (P-18:0/18:1)	Body mass index (kg/m2)	0.104346	0.452715	0.804419
1-(1-enyl-stearoyl)-2-oleoyl-GPE (P-18:0/18:1)	Heart rate (bpm)	-0.0279435	0.84103	0.959396
1-(1-enyl-stearoyl)-2-oleoyl-GPE (P-18:0/18:1)	Systolic blood pressure (mmHg)	0.215205	0.1181	0.493753
1-(1-enyl-stearoyl)-2-oleoyl-GPE (P-18:0/18:1)	Diastolic blood pressure (mmHg)	0.0801038	0.564755	0.860369
1-(1-enyl-stearoyl)-2-oleoyl-GPE (P-18:0/18:1)	Waist circumference (cm)	0.230069	0.0942031	0.449643
1-(1-enyl-stearoyl)-2-oleoyl-GPE (P-18:0/18:1)	Hip circumference (cm)	0.105131	0.449306	0.802507
1-(1-enyl-stearoyl)-2-oleoyl-GPE (P-18:0/18:1)	Trunk fat mass (kg/m2)	0.0941831	0.498142	0.827955
1-(1-enyl-stearoyl)-2-oleoyl-GPE (P-18:0/18:1)	Trunk fat free mass (kg/m2)	0.0274093	0.844031	0.960238
1-(1-enyl-stearoyl)-2-oleoyl-GPE (P-18:0/18:1)	Trunk total body water (%)	0.0223387	0.872618	0.968224
1-(1-enyl-stearoyl)-2-oleoyl-GPE (P-18:0/18:1)	Left arm fat mass (kg/m2)	0.0855764	0.538375	0.848296
1-(1-enyl-stearoyl)-2-oleoyl-GPE (P-18:0/18:1)	Left arm fat free mass (kg/m2)	0.0839506	0.546149	0.851769
1-(1-enyl-stearoyl)-2-oleoyl-GPE (P-18:0/18:1)	Left arm total body water (%)	0.0223387	0.872618	0.968224
1-(1-enyl-stearoyl)-2-oleoyl-GPE (P-18:0/18:1)	Right arm fat mass (kg/m2)	0.0895448	0.51963	0.839081
1-(1-enyl-stearoyl)-2-oleoyl-GPE (P-18:0/18:1)	Right arm fat free mass (kg/m2)	0.0695757	0.617133	0.882589
1-(1-enyl-stearoyl)-2-oleoyl-GPE (P-18:0/18:1)	Right arm total body water (%)	0.0223387	0.872618	0.968224
1-(1-enyl-stearoyl)-2-oleoyl-GPE (P-18:0/18:1)	Left leg fat mass (kg/m2)	0.110207	0.427591	0.789834
1-(1-enyl-stearoyl)-2-oleoyl-GPE (P-18:0/18:1)	Left leg fat free mass (kg/m2)	0.0291071	0.834501	0.957448
1-(1-enyl-stearoyl)-2-oleoyl-GPE (P-18:0/18:1)	Left leg total body water (%)	0.0223387	0.872618	0.968224
1-(1-enyl-stearoyl)-2-oleoyl-GPE (P-18:0/18:1)	Right leg fat mass (kg/m2)	0.124314	0.370455	0.752954
1-(1-enyl-stearoyl)-2-oleoyl-GPE (P-18:0/18:1)	Right leg fat free mass (kg/m2)	0.00526356	0.969868	0.993008
1-(1-enyl-stearoyl)-2-oleoyl-GPE (P-18:0/18:1)	Right leg total body water (%)	0.0223387	0.872618	0.968224
1-(1-enyl-stearoyl)-2-oleoyl-GPE (P-18:0/18:1)	(14 or 15)-methylpalmitate (a17:0 or i17:0)	0.492891	0.000152821	0.00975419
1-(1-enyl-stearoyl)-2-oleoyl-GPE (P-18:0/18:1)	(16 or 17)-methylstearate (a19:0 or i19:0)	0.443339	0.000786523	0.031005
1-(1-enyl-stearoyl)-2-oleoyl-GPE (P-18:0/18:1)	(2 or 3)-decenoate (10:1n7 or n8)	-0.268534	0.0496032	0.337772
1-(1-enyl-stearoyl)-2-oleoyl-GPE (P-18:0/18:1)	(N(1) + N(8))-acetylspermidine	0.0559939	0.687568	0.910505
1-(1-enyl-stearoyl)-2-oleoyl-GPE (P-18:0/18:1)	(S)-3-hydroxybutyrylcarnitine	-0.0461597	0.74031	0.928813
1-(1-enyl-stearoyl)-2-oleoyl-GPE (P-18:0/18:1)	1,2,3-benzenetriol sulfate (2)	-0.0654406	0.638255	0.891282
1-(1-enyl-stearoyl)-2-oleoyl-GPE (P-18:0/18:1)	1,2-dilinoleoyl-GPC (18:2/18:2)	0.221346	0.107723	0.475942
1-(1-enyl-stearoyl)-2-oleoyl-GPE (P-18:0/18:1)	1,2-dilinoleoyl-GPE (18:2/18:2)*	0.107753	0.438012	0.795933
1-(1-enyl-stearoyl)-2-oleoyl-GPE (P-18:0/18:1)	1,2-dipalmitoyl-GPC (16:0/16:0)	0.313894	0.0208095	0.222982
1-(1-enyl-stearoyl)-2-oleoyl-GPE (P-18:0/18:1)	1,3,7-trimethylurate	0.381128	0.00446411	0.0943803
1-(1-enyl-stearoyl)-2-oleoyl-GPE (P-18:0/18:1)	1,3-dimethylurate	0.3957	0.00305975	0.075049
1-(1-enyl-stearoyl)-2-oleoyl-GPE (P-18:0/18:1)	1,5-anhydroglucitol (1,5-AG)	-0.0639985	0.64569	0.894275
1-(1-enyl-stearoyl)-2-oleoyl-GPE (P-18:0/18:1)	1,7-dimethylurate	0.378006	0.00482996	0.0989677
1-(1-enyl-stearoyl)-2-oleoyl-GPE (P-18:0/18:1)	1-(1-enyl-oleoyl)-GPE (P-18:1)*	0.573928	5.70237e-06	0.000751963
1-(1-enyl-stearoyl)-2-oleoyl-GPE (P-18:0/18:1)	1-(1-enyl-palmitoyl)-2-arachidonoyl-GPC (P-16:0/20:4)*	0.576977	4.95138e-06	0.000674454
1-(1-enyl-stearoyl)-2-oleoyl-GPE (P-18:0/18:1)	1-(1-enyl-palmitoyl)-2-arachidonoyl-GPE (P-16:0/20:4)*	0.654812	7.80722e-08	2.09529e-05
1-(1-enyl-stearoyl)-2-oleoyl-GPE (P-18:0/18:1)	1-(1-enyl-palmitoyl)-2-linoleoyl-GPC (P-16:0/18:2)*	0.499371	0.000121028	0.00822223
1-(1-enyl-stearoyl)-2-oleoyl-GPE (P-18:0/18:1)	1-(1-enyl-palmitoyl)-2-linoleoyl-GPE (P-16:0/18:2)*	0.663122	4.66505e-08	1.35114e-05
1-(1-enyl-stearoyl)-2-oleoyl-GPE (P-18:0/18:1)	1-(1-enyl-palmitoyl)-2-oleoyl-GPC (P-16:0/18:1)*	0.358109	0.00784214	0.130784
1-(1-enyl-stearoyl)-2-oleoyl-GPE (P-18:0/18:1)	1-(1-enyl-palmitoyl)-2-oleoyl-GPE (P-16:0/18:1)*	0.914084	4.96794e-22	2.16875e-18
1-(1-enyl-stearoyl)-2-oleoyl-GPE (P-18:0/18:1)	1-(1-enyl-palmitoyl)-2-palmitoleoyl-GPC (P-16:0/16:1)*	0.174157	0.207853	0.615089
1-(1-enyl-stearoyl)-2-oleoyl-GPE (P-18:0/18:1)	1-(1-enyl-palmitoyl)-2-palmitoyl-GPC (P-16:0/16:0)*	0.108367	0.435393	0.794428
1-(1-enyl-stearoyl)-2-oleoyl-GPE (P-18:0/18:1)	1-(1-enyl-palmitoyl)-GPC (P-16:0)*	0.507909	8.83624e-05	0.00650338
1-(1-enyl-stearoyl)-2-oleoyl-GPE (P-18:0/18:1)	1-(1-enyl-palmitoyl)-GPE (P-16:0)*	0.497008	0.000131845	0.00875926
1-(1-enyl-stearoyl)-2-oleoyl-GPE (P-18:0/18:1)	1-(1-enyl-stearoyl)-2-arachidonoyl-GPE (P-18:0/20:4)*	0.760015	2.65173e-11	1.71089e-08
1-(1-enyl-stearoyl)-2-oleoyl-GPE (P-18:0/18:1)	1-(1-enyl-stearoyl)-2-linoleoyl-GPE (P-18:0/18:2)*	0.869564	1.46423e-17	3.22203e-14
1-(1-enyl-stearoyl)-GPE (P-18:0)*	Liver fat (%)	-0.0474194	0.733482	0.926601
1-(1-enyl-stearoyl)-GPE (P-18:0)*	Sodium (mmol/L)	0.0218726	0.875254	0.968973
1-(1-enyl-stearoyl)-GPE (P-18:0)*	Potassium (mmol/L)	0.151974	0.272628	0.678182
1-(1-enyl-stearoyl)-GPE (P-18:0)*	Creatinine (mg/dL)	0.0986882	0.47772	0.817462
1-(1-enyl-stearoyl)-GPE (P-18:0)*	Urea (BUN) (mg/dL)	0.33958	0.0119999	0.166525
1-(1-enyl-stearoyl)-GPE (P-18:0)*	Uric acid (mg/dL)	0.0221604	0.873627	0.96849
1-(1-enyl-stearoyl)-GPE (P-18:0)*	ALT (IU/L)	-0.0405424	0.770996	0.938689
1-(1-enyl-stearoyl)-GPE (P-18:0)*	AST (IU/L)	-0.0730938	0.5994	0.875467
1-(1-enyl-stearoyl)-GPE (P-18:0)*	GGT (U/L)	0.112075	0.419749	0.785043
1-(1-enyl-stearoyl)-GPE (P-18:0)*	Alkaline phosphatase (IU/L)	-0.0921886	0.507326	0.83288
1-(1-enyl-stearoyl)-GPE (P-18:0)*	Total Bilirubin (mg/dL)	-0.151972	0.272635	0.678186
1-(1-enyl-stearoyl)-GPE (P-18:0)*	Albumin (g/dL)	-0.113591	0.413448	0.78113
1-(1-enyl-stearoyl)-GPE (P-18:0)*	Creatine Kinase (U/L)	0.068057	0.624855	0.88564
1-(1-enyl-stearoyl)-GPE (P-18:0)*	Total cholesterol (mg/dL)	0.610209	9.64439e-07	0.000175309
1-(1-enyl-stearoyl)-GPE (P-18:0)*	High Density Lipoprotein (mg/dL)	0.14724	0.288018	0.690935
1-(1-enyl-stearoyl)-GPE (P-18:0)*	Low Density Lipoprotein (mg/dL)	0.514793	6.8147e-05	0.00534396
1-(1-enyl-stearoyl)-GPE (P-18:0)*	Triglycerides (mg/dL)	0.401632	0.00261094	0.0680314
1-(1-enyl-stearoyl)-GPE (P-18:0)*	Glucose (mg/dL)	0.17093	0.216531	0.624391
1-(1-enyl-stearoyl)-GPE (P-18:0)*	Insulin (mg/dL)	0.0235976	0.865504	0.966288
1-(1-enyl-stearoyl)-GPE (P-18:0)*	Weight (kg)	-0.0553501	0.690979	0.911825
1-(1-enyl-stearoyl)-GPE (P-18:0)*	Body mass index (kg/m2)	-0.021769	0.875841	0.969071
1-(1-enyl-stearoyl)-GPE (P-18:0)*	Heart rate (bpm)	0.00772174	0.955807	0.989573
1-(1-enyl-stearoyl)-GPE (P-18:0)*	Systolic blood pressure (mmHg)	0.220773	0.10866	0.477674
1-(1-enyl-stearoyl)-GPE (P-18:0)*	Diastolic blood pressure (mmHg)	0.0624829	0.653541	0.897314
1-(1-enyl-stearoyl)-GPE (P-18:0)*	Waist circumference (cm)	0.0726434	0.601658	0.876432
1-(1-enyl-stearoyl)-GPE (P-18:0)*	Hip circumference (cm)	0.0695398	0.617315	0.882701
1-(1-enyl-stearoyl)-GPE (P-18:0)*	Trunk fat mass (kg/m2)	-0.0314961	0.821133	0.953653
1-(1-enyl-stearoyl)-GPE (P-18:0)*	Trunk fat free mass (kg/m2)	-0.032022	0.818196	0.952784
1-(1-enyl-stearoyl)-GPE (P-18:0)*	Trunk total body water (%)	-0.058782	0.672867	0.905192
1-(1-enyl-stearoyl)-GPE (P-18:0)*	Left arm fat mass (kg/m2)	-0.00340013	0.980533	0.995388
1-(1-enyl-stearoyl)-GPE (P-18:0)*	Left arm fat free mass (kg/m2)	0.0193938	0.889298	0.972729
1-(1-enyl-stearoyl)-GPE (P-18:0)*	Left arm total body water (%)	-0.058782	0.672867	0.905192
1-(1-enyl-stearoyl)-GPE (P-18:0)*	Right arm fat mass (kg/m2)	0.00374856	0.978538	0.994996
1-(1-enyl-stearoyl)-GPE (P-18:0)*	Right arm fat free mass (kg/m2)	-0.0124174	0.928989	0.983366
1-(1-enyl-stearoyl)-GPE (P-18:0)*	Right arm total body water (%)	-0.058782	0.672867	0.905192
1-(1-enyl-stearoyl)-GPE (P-18:0)*	Left leg fat mass (kg/m2)	0.0499933	0.719593	0.921926
1-(1-enyl-stearoyl)-GPE (P-18:0)*	Left leg fat free mass (kg/m2)	-0.0611899	0.660268	0.900093
1-(1-enyl-stearoyl)-GPE (P-18:0)*	Left leg total body water (%)	-0.058782	0.672867	0.905192
1-(1-enyl-stearoyl)-GPE (P-18:0)*	Right leg fat mass (kg/m2)	0.0632627	0.649497	0.895926
1-(1-enyl-stearoyl)-GPE (P-18:0)*	Right leg fat free mass (kg/m2)	-0.0748341	0.590713	0.871821
1-(1-enyl-stearoyl)-GPE (P-18:0)*	Right leg total body water (%)	-0.058782	0.672867	0.905192
1-(1-enyl-stearoyl)-GPE (P-18:0)*	(14 or 15)-methylpalmitate (a17:0 or i17:0)	0.413303	0.00189481	0.0554156
1-(1-enyl-stearoyl)-GPE (P-18:0)*	(16 or 17)-methylstearate (a19:0 or i19:0)	0.268839	0.0493349	0.336942
1-(1-enyl-stearoyl)-GPE (P-18:0)*	(2 or 3)-decenoate (10:1n7 or n8)	-0.0604155	0.66431	0.901723
1-(1-enyl-stearoyl)-GPE (P-18:0)*	(N(1) + N(8))-acetylspermidine	0.0222222	0.873277	0.968363
1-(1-enyl-stearoyl)-GPE (P-18:0)*	(S)-3-hydroxybutyrylcarnitine	-0.0930436	0.503378	0.830801
1-(1-enyl-stearoyl)-GPE (P-18:0)*	1,2,3-benzenetriol sulfate (2)	-0.156332	0.258948	0.666277
1-(1-enyl-stearoyl)-GPE (P-18:0)*	1,2-dilinoleoyl-GPC (18:2/18:2)	0.254126	0.0636944	0.379025
1-(1-enyl-stearoyl)-GPE (P-18:0)*	1,2-dilinoleoyl-GPE (18:2/18:2)*	0.113603	0.413397	0.78113
1-(1-enyl-stearoyl)-GPE (P-18:0)*	1,2-dipalmitoyl-GPC (16:0/16:0)	0.460415	0.000459796	0.0214289
1-(1-enyl-stearoyl)-GPE (P-18:0)*	1,3,7-trimethylurate	0.397789	0.00289449	0.072598
1-(1-enyl-stearoyl)-GPE (P-18:0)*	1,3-dimethylurate	0.283634	0.0376724	0.297309
1-(1-enyl-stearoyl)-GPE (P-18:0)*	1,5-anhydroglucitol (1,5-AG)	0.0627787	0.652005	0.896838
1-(1-enyl-stearoyl)-GPE (P-18:0)*	1,7-dimethylurate	0.371679	0.00565301	0.108383
1-(1-enyl-stearoyl)-GPE (P-18:0)*	1-(1-enyl-oleoyl)-GPE (P-18:1)*	0.854927	1.92656e-16	3.59616e-13
1-(1-enyl-stearoyl)-GPE (P-18:0)*	1-(1-enyl-palmitoyl)-2-arachidonoyl-GPC (P-16:0/20:4)*	0.587345	3.03053e-06	0.000451407
1-(1-enyl-stearoyl)-GPE (P-18:0)*	1-(1-enyl-palmitoyl)-2-arachidonoyl-GPE (P-16:0/20:4)*	0.602973	1.39905e-06	0.000238981
1-(1-enyl-stearoyl)-GPE (P-18:0)*	1-(1-enyl-palmitoyl)-2-linoleoyl-GPC (P-16:0/18:2)*	0.291023	0.0327622	0.278219
1-(1-enyl-stearoyl)-GPE (P-18:0)*	1-(1-enyl-palmitoyl)-2-linoleoyl-GPE (P-16:0/18:2)*	0.369087	0.0060241	0.112552
1-(1-enyl-stearoyl)-GPE (P-18:0)*	1-(1-enyl-palmitoyl)-2-oleoyl-GPC (P-16:0/18:1)*	0.287822	0.0348202	0.286318
1-(1-enyl-stearoyl)-GPE (P-18:0)*	1-(1-enyl-palmitoyl)-2-oleoyl-GPE (P-16:0/18:1)*	0.591004	2.53801e-06	0.000390861
1-(1-enyl-stearoyl)-GPE (P-18:0)*	1-(1-enyl-palmitoyl)-2-palmitoleoyl-GPC (P-16:0/16:1)*	0.125367	0.366383	0.750186
1-(1-enyl-stearoyl)-GPE (P-18:0)*	1-(1-enyl-palmitoyl)-2-palmitoyl-GPC (P-16:0/16:0)*	0.143358	0.301058	0.701593
1-(1-enyl-stearoyl)-GPE (P-18:0)*	1-(1-enyl-palmitoyl)-GPC (P-16:0)*	0.715037	1.24664e-09	5.54961e-07
1-(1-enyl-stearoyl)-GPE (P-18:0)*	1-(1-enyl-palmitoyl)-GPE (P-16:0)*	0.854622	2.02667e-16	3.77003e-13
1-(1-enyl-stearoyl)-GPE (P-18:0)*	1-(1-enyl-stearoyl)-2-arachidonoyl-GPE (P-18:0/20:4)*	0.83846	2.54752e-15	3.90659e-12
1-(1-enyl-stearoyl)-GPE (P-18:0)*	1-(1-enyl-stearoyl)-2-linoleoyl-GPE (P-18:0/18:2)*	0.616238	7.02359e-07	0.000133921
1-(1-enyl-stearoyl)-GPE (P-18:0)*	1-(1-enyl-stearoyl)-2-oleoyl-GPE (P-18:0/18:1)	0.703526	2.97462e-09	1.18748e-06
1-arachidonoyl-GPC* (20:4)*	Liver fat (%)	-0.12297	0.375689	0.756498
1-arachidonoyl-GPC* (20:4)*	Sodium (mmol/L)	-0.0618949	0.656597	0.898639
1-arachidonoyl-GPC* (20:4)*	Potassium (mmol/L)	-0.00703547	0.959731	0.990529
1-arachidonoyl-GPC* (20:4)*	Creatinine (mg/dL)	0.100709	0.468705	0.812986
1-arachidonoyl-GPC* (20:4)*	Urea (BUN) (mg/dL)	0.0844929	0.54355	0.850608
1-arachidonoyl-GPC* (20:4)*	Uric acid (mg/dL)	-0.022885	0.869529	0.967403
1-arachidonoyl-GPC* (20:4)*	ALT (IU/L)	-0.104426	0.452367	0.80426
1-arachidonoyl-GPC* (20:4)*	AST (IU/L)	-0.231221	0.0925208	0.446132
1-arachidonoyl-GPC* (20:4)*	GGT (U/L)	0.000686407	0.99607	0.999065
1-arachidonoyl-GPC* (20:4)*	Alkaline phosphatase (IU/L)	-0.228126	0.0970942	0.455585
1-arachidonoyl-GPC* (20:4)*	Total Bilirubin (mg/dL)	0.107391	0.439563	0.796805
1-arachidonoyl-GPC* (20:4)*	Albumin (g/dL)	0.0208378	0.881112	0.970468
1-arachidonoyl-GPC* (20:4)*	Creatine Kinase (U/L)	-0.080639	0.562149	0.859215
1-arachidonoyl-GPC* (20:4)*	Total cholesterol (mg/dL)	0.307182	0.0238565	0.238737
1-arachidonoyl-GPC* (20:4)*	High Density Lipoprotein (mg/dL)	-0.0359319	0.796446	0.946474
1-arachidonoyl-GPC* (20:4)*	Low Density Lipoprotein (mg/dL)	0.266967	0.0510011	0.34219
1-arachidonoyl-GPC* (20:4)*	Triglycerides (mg/dL)	0.341848	0.0114059	0.161859
1-arachidonoyl-GPC* (20:4)*	Glucose (mg/dL)	0.186383	0.177196	0.579437
1-arachidonoyl-GPC* (20:4)*	Insulin (mg/dL)	-0.159236	0.250095	0.657875
1-arachidonoyl-GPC* (20:4)*	Weight (kg)	-0.085198	0.54018	0.849138
1-arachidonoyl-GPC* (20:4)*	Body mass index (kg/m2)	-0.144072	0.298633	0.699747
1-arachidonoyl-GPC* (20:4)*	Heart rate (bpm)	-0.004052	0.976801	0.994562
1-arachidonoyl-GPC* (20:4)*	Systolic blood pressure (mmHg)	0.0815882	0.55754	0.857276
1-arachidonoyl-GPC* (20:4)*	Diastolic blood pressure (mmHg)	0.0130966	0.925115	0.982269
1-arachidonoyl-GPC* (20:4)*	Waist circumference (cm)	-0.0349284	0.802015	0.947897
1-arachidonoyl-GPC* (20:4)*	Hip circumference (cm)	-0.208161	0.130923	0.514329
1-arachidonoyl-GPC* (20:4)*	Trunk fat mass (kg/m2)	-0.122934	0.375831	0.756498
1-arachidonoyl-GPC* (20:4)*	Trunk fat free mass (kg/m2)	-0.00640439	0.963341	0.991441
1-arachidonoyl-GPC* (20:4)*	Trunk total body water (%)	0.0298485	0.830347	0.956247
1-arachidonoyl-GPC* (20:4)*	Left arm fat mass (kg/m2)	-0.190484	0.167684	0.56736
1-arachidonoyl-GPC* (20:4)*	Left arm fat free mass (kg/m2)	0.0221807	0.873512	0.96849
1-arachidonoyl-GPC* (20:4)*	Left arm total body water (%)	0.0298485	0.830347	0.956247
1-arachidonoyl-GPC* (20:4)*	Right arm fat mass (kg/m2)	-0.182953	0.185445	0.589239
1-arachidonoyl-GPC* (20:4)*	Right arm fat free mass (kg/m2)	0.00557828	0.968067	0.992558
1-arachidonoyl-GPC* (20:4)*	Right arm total body water (%)	0.0298485	0.830347	0.956247
1-arachidonoyl-GPC* (20:4)*	Left leg fat mass (kg/m2)	-0.202033	0.142908	0.532982
1-arachidonoyl-GPC* (20:4)*	Left leg fat free mass (kg/m2)	-0.0257882	0.85315	0.963044
1-arachidonoyl-GPC* (20:4)*	Left leg total body water (%)	0.0298485	0.830347	0.956247
1-arachidonoyl-GPC* (20:4)*	Right leg fat mass (kg/m2)	-0.19425	0.159284	0.556637
1-arachidonoyl-GPC* (20:4)*	Right leg fat free mass (kg/m2)	-0.0288733	0.835812	0.957852
1-arachidonoyl-GPC* (20:4)*	Right leg total body water (%)	0.0298485	0.830347	0.956247
1-arachidonoyl-GPC* (20:4)*	(14 or 15)-methylpalmitate (a17:0 or i17:0)	0.329827	0.0148675	0.18683
1-arachidonoyl-GPC* (20:4)*	(16 or 17)-methylstearate (a19:0 or i19:0)	0.122775	0.376453	0.756869
1-arachidonoyl-GPC* (20:4)*	(2 or 3)-decenoate (10:1n7 or n8)	0.140004	0.312627	0.71088
1-arachidonoyl-GPC* (20:4)*	(N(1) + N(8))-acetylspermidine	-0.00163903	0.990615	0.9978
1-arachidonoyl-GPC* (20:4)*	(S)-3-hydroxybutyrylcarnitine	0.0146751	0.916121	0.979855
1-arachidonoyl-GPC* (20:4)*	1,2,3-benzenetriol sulfate (2)	-0.305834	0.0245115	0.24191
1-arachidonoyl-GPC* (20:4)*	1,2-dilinoleoyl-GPC (18:2/18:2)	0.0376215	0.787093	0.943667
1-arachidonoyl-GPC* (20:4)*	1,2-dilinoleoyl-GPE (18:2/18:2)*	-0.138917	0.316437	0.713917
1-arachidonoyl-GPC* (20:4)*	1,2-dipalmitoyl-GPC (16:0/16:0)	0.335925	0.0130132	0.173972
1-arachidonoyl-GPC* (20:4)*	1,3,7-trimethylurate	0.147732	0.286396	0.689691
1-arachidonoyl-GPC* (20:4)*	1,3-dimethylurate	-0.0159332	0.908959	0.978124
1-arachidonoyl-GPC* (20:4)*	1,5-anhydroglucitol (1,5-AG)	0.00811893	0.953536	0.988995
1-arachidonoyl-GPC* (20:4)*	1,7-dimethylurate	0.176596	0.201456	0.608062
1-arachidonoyl-GPC* (20:4)*	1-(1-enyl-oleoyl)-GPE (P-18:1)*	0.510654	7.97223e-05	0.00600547
1-arachidonoyl-GPC* (20:4)*	1-(1-enyl-palmitoyl)-2-arachidonoyl-GPC (P-16:0/20:4)*	0.597637	1.83001e-06	0.00029811
1-arachidonoyl-GPC* (20:4)*	1-(1-enyl-palmitoyl)-2-arachidonoyl-GPE (P-16:0/20:4)*	0.32045	0.0181577	0.207576
1-arachidonoyl-GPC* (20:4)*	1-(1-enyl-palmitoyl)-2-linoleoyl-GPC (P-16:0/18:2)*	0.0128454	0.926548	0.982632
1-arachidonoyl-GPC* (20:4)*	1-(1-enyl-palmitoyl)-2-linoleoyl-GPE (P-16:0/18:2)*	-0.0122356	0.930026	0.98354
1-arachidonoyl-GPC* (20:4)*	1-(1-enyl-palmitoyl)-2-oleoyl-GPC (P-16:0/18:1)*	0.270135	0.0482081	0.33347
1-arachidonoyl-GPC* (20:4)*	1-(1-enyl-palmitoyl)-2-oleoyl-GPE (P-16:0/18:1)*	0.268916	0.0492681	0.336731
1-arachidonoyl-GPC* (20:4)*	1-(1-enyl-palmitoyl)-2-palmitoleoyl-GPC (P-16:0/16:1)*	0.149533	0.280494	0.684843
1-arachidonoyl-GPC* (20:4)*	1-(1-enyl-palmitoyl)-2-palmitoyl-GPC (P-16:0/16:0)*	0.259539	0.0580654	0.363501
1-arachidonoyl-GPC* (20:4)*	1-(1-enyl-palmitoyl)-GPC (P-16:0)*	0.657023	6.81821e-08	1.8603e-05
1-arachidonoyl-GPC* (20:4)*	1-(1-enyl-palmitoyl)-GPE (P-16:0)*	0.514847	6.80088e-05	0.00533467
1-arachidonoyl-GPC* (20:4)*	1-(1-enyl-stearoyl)-2-arachidonoyl-GPE (P-18:0/20:4)*	0.549762	1.66381e-05	0.00179413
1-arachidonoyl-GPC* (20:4)*	1-(1-enyl-stearoyl)-2-linoleoyl-GPE (P-18:0/18:2)*	0.135277	0.329405	0.72361
1-arachidonoyl-GPC* (20:4)*	1-(1-enyl-stearoyl)-2-oleoyl-GPE (P-18:0/18:1)	0.364284	0.00676832	0.120402
1-arachidonoyl-GPC* (20:4)*	1-(1-enyl-stearoyl)-GPE (P-18:0)*	0.593978	2.19388e-06	0.000345732
1-arachidonoyl-GPE (20:4n6)*	Liver fat (%)	-0.0484486	0.727918	0.924738
1-arachidonoyl-GPE (20:4n6)*	Sodium (mmol/L)	-0.0110914	0.936555	0.985188
1-arachidonoyl-GPE (20:4n6)*	Potassium (mmol/L)	0.0811963	0.559441	0.85807
1-arachidonoyl-GPE (20:4n6)*	Creatinine (mg/dL)	0.0671141	0.629671	0.887556
1-arachidonoyl-GPE (20:4n6)*	Urea (BUN) (mg/dL)	-0.00938385	0.946307	0.987404
1-arachidonoyl-GPE (20:4n6)*	Uric acid (mg/dL)	0.0173164	0.901093	0.975992
1-arachidonoyl-GPE (20:4n6)*	ALT (IU/L)	-0.0307023	0.825569	0.954905
1-arachidonoyl-GPE (20:4n6)*	AST (IU/L)	-0.125561	0.365637	0.749764
1-arachidonoyl-GPE (20:4n6)*	GGT (U/L)	0.124316	0.370446	0.752954
1-arachidonoyl-GPE (20:4n6)*	Alkaline phosphatase (IU/L)	-0.228469	0.0965786	0.454511
1-arachidonoyl-GPE (20:4n6)*	Total Bilirubin (mg/dL)	0.0350469	0.801356	0.947691
1-arachidonoyl-GPE (20:4n6)*	Albumin (g/dL)	0.0343843	0.805038	0.948659
1-arachidonoyl-GPE (20:4n6)*	Creatine Kinase (U/L)	-0.0248589	0.858387	0.964398
1-arachidonoyl-GPE (20:4n6)*	Total cholesterol (mg/dL)	0.216682	0.115537	0.48944
1-arachidonoyl-GPE (20:4n6)*	High Density Lipoprotein (mg/dL)	-0.149111	0.281868	0.686146
1-arachidonoyl-GPE (20:4n6)*	Low Density Lipoprotein (mg/dL)	0.188158	0.173033	0.574153
1-arachidonoyl-GPE (20:4n6)*	Triglycerides (mg/dL)	0.430914	0.00114264	0.0397039
1-arachidonoyl-GPE (20:4n6)*	Glucose (mg/dL)	0.104275	0.453024	0.804608
1-arachidonoyl-GPE (20:4n6)*	Insulin (mg/dL)	0.0415912	0.765238	0.936805
1-arachidonoyl-GPE (20:4n6)*	Weight (kg)	0.062936	0.65119	0.896555
1-arachidonoyl-GPE (20:4n6)*	Body mass index (kg/m2)	0.0439573	0.752296	0.932718
1-arachidonoyl-GPE (20:4n6)*	Heart rate (bpm)	-0.0355888	0.798349	0.946979
1-arachidonoyl-GPE (20:4n6)*	Systolic blood pressure (mmHg)	0.110747	0.425315	0.788345
1-arachidonoyl-GPE (20:4n6)*	Diastolic blood pressure (mmHg)	0.0683883	0.623168	0.885088
1-arachidonoyl-GPE (20:4n6)*	Waist circumference (cm)	0.0816522	0.55723	0.857146
1-arachidonoyl-GPE (20:4n6)*	Hip circumference (cm)	-0.0382259	0.783755	0.942564
1-arachidonoyl-GPE (20:4n6)*	Trunk fat mass (kg/m2)	-0.0357667	0.797362	0.94677
1-arachidonoyl-GPE (20:4n6)*	Trunk fat free mass (kg/m2)	0.0770052	0.579954	0.867058
1-arachidonoyl-GPE (20:4n6)*	Trunk total body water (%)	0.0586296	0.673668	0.905541
1-arachidonoyl-GPE (20:4n6)*	Left arm fat mass (kg/m2)	-0.0788144	0.571057	0.863241
1-arachidonoyl-GPE (20:4n6)*	Left arm fat free mass (kg/m2)	0.11831	0.394186	0.768812
1-arachidonoyl-GPE (20:4n6)*	Left arm total body water (%)	0.0586296	0.673668	0.905541
1-arachidonoyl-GPE (20:4n6)*	Right arm fat mass (kg/m2)	-0.0680097	0.625097	0.885778
1-arachidonoyl-GPE (20:4n6)*	Right arm fat free mass (kg/m2)	0.0968176	0.486145	0.821852
1-arachidonoyl-GPE (20:4n6)*	Right arm total body water (%)	0.0586296	0.673668	0.905541
1-arachidonoyl-GPE (20:4n6)*	Left leg fat mass (kg/m2)	-0.0982325	0.479765	0.818525
1-arachidonoyl-GPE (20:4n6)*	Left leg fat free mass (kg/m2)	0.0493257	0.723187	0.923293
1-arachidonoyl-GPE (20:4n6)*	Left leg total body water (%)	0.0586296	0.673668	0.905541
1-arachidonoyl-GPE (20:4n6)*	Right leg fat mass (kg/m2)	-0.0922056	0.507247	0.83278
1-arachidonoyl-GPE (20:4n6)*	Right leg fat free mass (kg/m2)	0.047372	0.733738	0.926632
1-arachidonoyl-GPE (20:4n6)*	Right leg total body water (%)	0.0586296	0.673668	0.905541
1-arachidonoyl-GPE (20:4n6)*	(14 or 15)-methylpalmitate (a17:0 or i17:0)	0.265333	0.0524919	0.346748
1-arachidonoyl-GPE (20:4n6)*	(16 or 17)-methylstearate (a19:0 or i19:0)	0.0736802	0.596467	0.874249
1-arachidonoyl-GPE (20:4n6)*	(2 or 3)-decenoate (10:1n7 or n8)	0.0835144	0.548244	0.852717
1-arachidonoyl-GPE (20:4n6)*	(N(1) + N(8))-acetylspermidine	-0.0331237	0.812053	0.950686
1-arachidonoyl-GPE (20:4n6)*	(S)-3-hydroxybutyrylcarnitine	0.0351058	0.801029	0.94755
1-arachidonoyl-GPE (20:4n6)*	1,2,3-benzenetriol sulfate (2)	-0.0654406	0.638255	0.891282
1-arachidonoyl-GPE (20:4n6)*	1,2-dilinoleoyl-GPC (18:2/18:2)	0.210444	0.126657	0.507885
1-arachidonoyl-GPE (20:4n6)*	1,2-dilinoleoyl-GPE (18:2/18:2)*	0.222389	0.106031	0.472865
1-arachidonoyl-GPE (20:4n6)*	1,2-dipalmitoyl-GPC (16:0/16:0)	0.204879	0.137244	0.524189
1-arachidonoyl-GPE (20:4n6)*	1,3,7-trimethylurate	0.0784598	0.572796	0.863992
1-arachidonoyl-GPE (20:4n6)*	1,3-dimethylurate	-0.064114	0.645093	0.894118
1-arachidonoyl-GPE (20:4n6)*	1,5-anhydroglucitol (1,5-AG)	0.120259	0.386385	0.763533
1-arachidonoyl-GPE (20:4n6)*	1,7-dimethylurate	0.0813798	0.55855	0.857585
1-arachidonoyl-GPE (20:4n6)*	1-(1-enyl-oleoyl)-GPE (P-18:1)*	0.314808	0.0204209	0.220794
1-arachidonoyl-GPE (20:4n6)*	1-(1-enyl-palmitoyl)-2-arachidonoyl-GPC (P-16:0/20:4)*	0.585211	3.3575e-06	0.000491165
1-arachidonoyl-GPE (20:4n6)*	1-(1-enyl-palmitoyl)-2-arachidonoyl-GPE (P-16:0/20:4)*	0.313741	0.0208749	0.223351
1-arachidonoyl-GPE (20:4n6)*	1-(1-enyl-palmitoyl)-2-linoleoyl-GPC (P-16:0/18:2)*	0.0708595	0.610636	0.880005
1-arachidonoyl-GPE (20:4n6)*	1-(1-enyl-palmitoyl)-2-linoleoyl-GPE (P-16:0/18:2)*	0.0864875	0.534043	0.846234
1-arachidonoyl-GPE (20:4n6)*	1-(1-enyl-palmitoyl)-2-oleoyl-GPC (P-16:0/18:1)*	-0.00163903	0.990615	0.9978
1-arachidonoyl-GPE (20:4n6)*	1-(1-enyl-palmitoyl)-2-oleoyl-GPE (P-16:0/18:1)*	0.297046	0.0291648	0.263322
1-arachidonoyl-GPE (20:4n6)*	1-(1-enyl-palmitoyl)-2-palmitoleoyl-GPC (P-16:0/16:1)*	0.0563751	0.685552	0.909837
1-arachidonoyl-GPE (20:4n6)*	1-(1-enyl-palmitoyl)-2-palmitoyl-GPC (P-16:0/16:0)*	0.117362	0.398011	0.771109
1-arachidonoyl-GPE (20:4n6)*	1-(1-enyl-palmitoyl)-GPC (P-16:0)*	0.563331	9.2145e-06	0.00111788
1-arachidonoyl-GPE (20:4n6)*	1-(1-enyl-palmitoyl)-GPE (P-16:0)*	0.411321	0.00200244	0.0573717
1-arachidonoyl-GPE (20:4n6)*	1-(1-enyl-stearoyl)-2-arachidonoyl-GPE (P-18:0/20:4)*	0.516981	6.26732e-05	0.00501497
1-arachidonoyl-GPE (20:4n6)*	1-(1-enyl-stearoyl)-2-linoleoyl-GPE (P-18:0/18:2)*	0.205794	0.135459	0.521487
1-arachidonoyl-GPE (20:4n6)*	1-(1-enyl-stearoyl)-2-oleoyl-GPE (P-18:0/18:1)	0.352621	0.00891805	0.140789
1-arachidonoyl-GPE (20:4n6)*	1-(1-enyl-stearoyl)-GPE (P-18:0)*	0.44555	0.000734861	0.0296486
1-arachidonoyl-GPE (20:4n6)*	1-arachidonoyl-GPC* (20:4)*	0.741109	1.47265e-10	8.19299e-08
1-arachidonoyl-GPI* (20:4)*	Liver fat (%)	-0.0132652	0.924154	0.982012
1-arachidonoyl-GPI* (20:4)*	Sodium (mmol/L)	-0.14384	0.29942	0.70038
1-arachidonoyl-GPI* (20:4)*	Potassium (mmol/L)	-0.00618968	0.964569	0.99175
1-arachidonoyl-GPI* (20:4)*	Creatinine (mg/dL)	-0.129919	0.349096	0.737913
1-arachidonoyl-GPI* (20:4)*	Urea (BUN) (mg/dL)	0.0278068	0.841797	0.959631
1-arachidonoyl-GPI* (20:4)*	Uric acid (mg/dL)	-0.0356244	0.798151	0.946954
1-arachidonoyl-GPI* (20:4)*	ALT (IU/L)	0.0519079	0.70932	0.918342
1-arachidonoyl-GPI* (20:4)*	AST (IU/L)	-0.00880188	0.949633	0.988153
1-arachidonoyl-GPI* (20:4)*	GGT (U/L)	-0.0271894	0.845267	0.96062
1-arachidonoyl-GPI* (20:4)*	Alkaline phosphatase (IU/L)	-0.23091	0.092973	0.447171
1-arachidonoyl-GPI* (20:4)*	Total Bilirubin (mg/dL)	0.143277	0.301336	0.70185
1-arachidonoyl-GPI* (20:4)*	Albumin (g/dL)	-0.0597504	0.667789	0.903175
1-arachidonoyl-GPI* (20:4)*	Creatine Kinase (U/L)	-0.0993595	0.474716	0.816016
1-arachidonoyl-GPI* (20:4)*	Total cholesterol (mg/dL)	0.474382	0.000290164	0.0154979
1-arachidonoyl-GPI* (20:4)*	High Density Lipoprotein (mg/dL)	0.0841974	0.544966	0.851172
1-arachidonoyl-GPI* (20:4)*	Low Density Lipoprotein (mg/dL)	0.441742	0.000825862	0.0320688
1-arachidonoyl-GPI* (20:4)*	Triglycerides (mg/dL)	0.228649	0.0963095	0.453902
1-arachidonoyl-GPI* (20:4)*	Glucose (mg/dL)	0.181614	0.18874	0.593258
1-arachidonoyl-GPI* (20:4)*	Insulin (mg/dL)	0.075253	0.58863	0.870878
1-arachidonoyl-GPI* (20:4)*	Weight (kg)	-0.0853886	0.539271	0.848795
1-arachidonoyl-GPI* (20:4)*	Body mass index (kg/m2)	-0.0554708	0.690339	0.91158
1-arachidonoyl-GPI* (20:4)*	Heart rate (bpm)	0.0484329	0.728002	0.924811
1-arachidonoyl-GPI* (20:4)*	Systolic blood pressure (mmHg)	0.0802264	0.564157	0.860161
1-arachidonoyl-GPI* (20:4)*	Diastolic blood pressure (mmHg)	-0.0576729	0.678702	0.907279
1-arachidonoyl-GPI* (20:4)*	Waist circumference (cm)	-0.00813087	0.953468	0.988995
1-arachidonoyl-GPI* (20:4)*	Hip circumference (cm)	0.00546084	0.968739	0.992669
1-arachidonoyl-GPI* (20:4)*	Trunk fat mass (kg/m2)	0.0252045	0.856439	0.963839
1-arachidonoyl-GPI* (20:4)*	Trunk fat free mass (kg/m2)	-0.125305	0.366622	0.750354
1-arachidonoyl-GPI* (20:4)*	Trunk total body water (%)	-0.106738	0.442365	0.798441
1-arachidonoyl-GPI* (20:4)*	Left arm fat mass (kg/m2)	0.0393117	0.777767	0.940728
1-arachidonoyl-GPI* (20:4)*	Left arm fat free mass (kg/m2)	-0.0878447	0.527621	0.843122
1-arachidonoyl-GPI* (20:4)*	Left arm total body water (%)	-0.106738	0.442365	0.798441
1-arachidonoyl-GPI* (20:4)*	Right arm fat mass (kg/m2)	0.0590208	0.671614	0.904641
1-arachidonoyl-GPI* (20:4)*	Right arm fat free mass (kg/m2)	-0.126199	0.363185	0.747923
1-arachidonoyl-GPI* (20:4)*	Right arm total body water (%)	-0.106738	0.442365	0.798441
1-arachidonoyl-GPI* (20:4)*	Left leg fat mass (kg/m2)	0.0895762	0.519483	0.83908
1-arachidonoyl-GPI* (20:4)*	Left leg fat free mass (kg/m2)	-0.185591	0.179075	0.581684
1-arachidonoyl-GPI* (20:4)*	Left leg total body water (%)	-0.106738	0.442365	0.798441
1-arachidonoyl-GPI* (20:4)*	Right leg fat mass (kg/m2)	0.0997941	0.472776	0.815176
1-arachidonoyl-GPI* (20:4)*	Right leg fat free mass (kg/m2)	-0.201884	0.143208	0.533405
1-arachidonoyl-GPI* (20:4)*	Right leg total body water (%)	-0.106738	0.442365	0.798441
1-arachidonoyl-GPI* (20:4)*	(14 or 15)-methylpalmitate (a17:0 or i17:0)	0.450048	0.000639087	0.0269579
1-arachidonoyl-GPI* (20:4)*	(16 or 17)-methylstearate (a19:0 or i19:0)	0.374652	0.00525212	0.103792
1-arachidonoyl-GPI* (20:4)*	(2 or 3)-decenoate (10:1n7 or n8)	0.16013	0.247413	0.65531
1-arachidonoyl-GPI* (20:4)*	(N(1) + N(8))-acetylspermidine	-0.249095	0.0693117	0.393298
1-arachidonoyl-GPI* (20:4)*	(S)-3-hydroxybutyrylcarnitine	0.232628	0.0904989	0.441922
1-arachidonoyl-GPI* (20:4)*	1,2,3-benzenetriol sulfate (2)	-0.0814668	0.558129	0.857438
1-arachidonoyl-GPI* (20:4)*	1,2-dilinoleoyl-GPC (18:2/18:2)	0.112178	0.419318	0.784602
1-arachidonoyl-GPI* (20:4)*	1,2-dilinoleoyl-GPE (18:2/18:2)*	0.0513147	0.712498	0.919322
1-arachidonoyl-GPI* (20:4)*	1,2-dipalmitoyl-GPC (16:0/16:0)	0.232323	0.0909342	0.442842
1-arachidonoyl-GPI* (20:4)*	1,3,7-trimethylurate	0.194205	0.159381	0.556733
1-arachidonoyl-GPI* (20:4)*	1,3-dimethylurate	0.238122	0.0829318	0.426071
1-arachidonoyl-GPI* (20:4)*	1,5-anhydroglucitol (1,5-AG)	-0.205641	0.135756	0.521926
1-arachidonoyl-GPI* (20:4)*	1,7-dimethylurate	0.297961	0.0286483	0.261133
1-arachidonoyl-GPI* (20:4)*	1-(1-enyl-oleoyl)-GPE (P-18:1)*	0.507757	8.88667e-05	0.00652806
1-arachidonoyl-GPI* (20:4)*	1-(1-enyl-palmitoyl)-2-arachidonoyl-GPC (P-16:0/20:4)*	0.180941	0.190409	0.595034
1-arachidonoyl-GPI* (20:4)*	1-(1-enyl-palmitoyl)-2-arachidonoyl-GPE (P-16:0/20:4)*	0.175834	0.20344	0.610263
1-arachidonoyl-GPI* (20:4)*	1-(1-enyl-palmitoyl)-2-linoleoyl-GPC (P-16:0/18:2)*	-0.0924338	0.506192	0.83217
1-arachidonoyl-GPI* (20:4)*	1-(1-enyl-palmitoyl)-2-linoleoyl-GPE (P-16:0/18:2)*	-0.0013341	0.992361	0.998203
1-arachidonoyl-GPI* (20:4)*	1-(1-enyl-palmitoyl)-2-oleoyl-GPC (P-16:0/18:1)*	0.179112	0.195007	0.600827
1-arachidonoyl-GPI* (20:4)*	1-(1-enyl-palmitoyl)-2-oleoyl-GPE (P-16:0/18:1)*	0.360778	0.00736121	0.126148
1-arachidonoyl-GPI* (20:4)*	1-(1-enyl-palmitoyl)-2-palmitoleoyl-GPC (P-16:0/16:1)*	0.176596	0.201456	0.608062
1-arachidonoyl-GPI* (20:4)*	1-(1-enyl-palmitoyl)-2-palmitoyl-GPC (P-16:0/16:0)*	0.22348	0.104284	0.469558
1-arachidonoyl-GPI* (20:4)*	1-(1-enyl-palmitoyl)-GPC (P-16:0)*	0.257099	0.0605506	0.370135
1-arachidonoyl-GPI* (20:4)*	1-(1-enyl-palmitoyl)-GPE (P-16:0)*	0.534439	3.1462e-05	0.00296862
1-arachidonoyl-GPI* (20:4)*	1-(1-enyl-stearoyl)-2-arachidonoyl-GPE (P-18:0/20:4)*	0.360854	0.00734786	0.126019
1-arachidonoyl-GPI* (20:4)*	1-(1-enyl-stearoyl)-2-linoleoyl-GPE (P-18:0/18:2)*	0.297503	0.0289056	0.262154
1-arachidonoyl-GPI* (20:4)*	1-(1-enyl-stearoyl)-2-oleoyl-GPE (P-18:0/18:1)	0.37976	0.00462138	0.096421
1-arachidonoyl-GPI* (20:4)*	1-(1-enyl-stearoyl)-GPE (P-18:0)*	0.507986	8.81113e-05	0.00649019
1-arachidonoyl-GPI* (20:4)*	1-arachidonoyl-GPC* (20:4)*	0.497694	0.000128617	0.00859118
1-arachidonoyl-GPI* (20:4)*	1-arachidonoyl-GPE (20:4n6)*	0.321898	0.0176123	0.204504
1-arachidonylglycerol (20:4)	Liver fat (%)	-0.0106734	0.938942	0.985771
1-arachidonylglycerol (20:4)	Sodium (mmol/L)	0.217858	0.113527	0.486073
1-arachidonylglycerol (20:4)	Potassium (mmol/L)	-0.170642	0.217318	0.625119
1-arachidonylglycerol (20:4)	Creatinine (mg/dL)	-0.0567811	0.683405	0.909044
1-arachidonylglycerol (20:4)	Urea (BUN) (mg/dL)	-0.0329398	0.813078	0.951109
1-arachidonylglycerol (20:4)	Uric acid (mg/dL)	-0.018213	0.895999	0.974701
1-arachidonylglycerol (20:4)	ALT (IU/L)	-0.0749266	0.590252	0.871603
1-arachidonylglycerol (20:4)	AST (IU/L)	-0.0996736	0.473313	0.815298
1-arachidonylglycerol (20:4)	GGT (U/L)	-0.0354079	0.799353	0.947209
1-arachidonylglycerol (20:4)	Alkaline phosphatase (IU/L)	-0.0546009	0.694956	0.913243
1-arachidonylglycerol (20:4)	Total Bilirubin (mg/dL)	0.0777416	0.576325	0.865376
1-arachidonylglycerol (20:4)	Albumin (g/dL)	0.0358049	0.79715	0.946636
1-arachidonylglycerol (20:4)	Creatine Kinase (U/L)	-0.172872	0.211279	0.619069
1-arachidonylglycerol (20:4)	Total cholesterol (mg/dL)	0.16606	0.230106	0.638128
1-arachidonylglycerol (20:4)	High Density Lipoprotein (mg/dL)	0.167214	0.226837	0.63499
1-arachidonylglycerol (20:4)	Low Density Lipoprotein (mg/dL)	0.0462301	0.739928	0.928725
1-arachidonylglycerol (20:4)	Triglycerides (mg/dL)	0.100581	0.469272	0.813215
1-arachidonylglycerol (20:4)	Glucose (mg/dL)	0.0619253	0.656438	0.898548
1-arachidonylglycerol (20:4)	Insulin (mg/dL)	-0.020796	0.881349	0.970506
1-arachidonylglycerol (20:4)	Weight (kg)	0.182102	0.187533	0.591816
1-arachidonylglycerol (20:4)	Body mass index (kg/m2)	0.0764788	0.582554	0.868245
1-arachidonylglycerol (20:4)	Heart rate (bpm)	0.0342324	0.805882	0.948958
1-arachidonylglycerol (20:4)	Systolic blood pressure (mmHg)	0.272967	0.0458188	0.325668
1-arachidonylglycerol (20:4)	Diastolic blood pressure (mmHg)	0.0630556	0.65057	0.896364
1-arachidonylglycerol (20:4)	Waist circumference (cm)	0.166381	0.229194	0.637309
1-arachidonylglycerol (20:4)	Hip circumference (cm)	0.308371	0.0232907	0.235932
1-arachidonylglycerol (20:4)	Trunk fat mass (kg/m2)	0.233384	0.0894266	0.439717
1-arachidonylglycerol (20:4)	Trunk fat free mass (kg/m2)	0.0755008	0.587399	0.870164
1-arachidonylglycerol (20:4)	Trunk total body water (%)	0.134187	0.333353	0.726818
1-arachidonylglycerol (20:4)	Left arm fat mass (kg/m2)	0.207641	0.131909	0.515875
1-arachidonylglycerol (20:4)	Left arm fat free mass (kg/m2)	0.0754768	0.587518	0.870299
1-arachidonylglycerol (20:4)	Left arm total body water (%)	0.134187	0.333353	0.726818
1-arachidonylglycerol (20:4)	Right arm fat mass (kg/m2)	0.212047	0.123726	0.503249
1-arachidonylglycerol (20:4)	Right arm fat free mass (kg/m2)	0.0480276	0.730192	0.925516
1-arachidonylglycerol (20:4)	Right arm total body water (%)	0.134187	0.333353	0.726818
1-arachidonylglycerol (20:4)	Left leg fat mass (kg/m2)	0.174236	0.207642	0.614854
1-arachidonylglycerol (20:4)	Left leg fat free mass (kg/m2)	0.0279251	0.841133	0.959476
1-arachidonylglycerol (20:4)	Left leg total body water (%)	0.134187	0.333353	0.726818
1-arachidonylglycerol (20:4)	Right leg fat mass (kg/m2)	0.186035	0.178019	0.580377
1-arachidonylglycerol (20:4)	Right leg fat free mass (kg/m2)	0.0365786	0.792863	0.945356
1-arachidonylglycerol (20:4)	Right leg total body water (%)	0.134187	0.333353	0.726818
1-arachidonylglycerol (20:4)	(14 or 15)-methylpalmitate (a17:0 or i17:0)	0.165126	0.232774	0.640831
1-arachidonylglycerol (20:4)	(16 or 17)-methylstearate (a19:0 or i19:0)	0.0960567	0.489595	0.823797
1-arachidonylglycerol (20:4)	(2 or 3)-decenoate (10:1n7 or n8)	0.112752	0.416928	0.78318
1-arachidonylglycerol (20:4)	(N(1) + N(8))-acetylspermidine	0.00781414	0.955279	0.989398
1-arachidonylglycerol (20:4)	(S)-3-hydroxybutyrylcarnitine	-0.0171911	0.901805	0.976096
1-arachidonylglycerol (20:4)	1,2,3-benzenetriol sulfate (2)	-0.0172476	0.901484	0.976081
1-arachidonylglycerol (20:4)	1,2-dilinoleoyl-GPC (18:2/18:2)	-0.149993	0.279	0.683609
1-arachidonylglycerol (20:4)	1,2-dilinoleoyl-GPE (18:2/18:2)*	-0.223617	0.104067	0.469196
1-arachidonylglycerol (20:4)	1,2-dipalmitoyl-GPC (16:0/16:0)	0.159523	0.249233	0.657035
1-arachidonylglycerol (20:4)	1,3,7-trimethylurate	0.175947	0.203145	0.610018
1-arachidonylglycerol (20:4)	1,3-dimethylurate	0.0814592	0.558166	0.857438
1-arachidonylglycerol (20:4)	1,5-anhydroglucitol (1,5-AG)	0.0579771	0.677099	0.906659
1-arachidonylglycerol (20:4)	1,7-dimethylurate	0.261945	0.0556952	0.356716
1-arachidonylglycerol (20:4)	1-(1-enyl-oleoyl)-GPE (P-18:1)*	0.45768	0.000502037	0.0227957
1-arachidonylglycerol (20:4)	1-(1-enyl-palmitoyl)-2-arachidonoyl-GPC (P-16:0/20:4)*	-0.0810383	0.560208	0.858332
1-arachidonylglycerol (20:4)	1-(1-enyl-palmitoyl)-2-arachidonoyl-GPE (P-16:0/20:4)*	0.136728	0.324195	0.719765
1-arachidonylglycerol (20:4)	1-(1-enyl-palmitoyl)-2-linoleoyl-GPC (P-16:0/18:2)*	-0.236978	0.0844645	0.429393
1-arachidonylglycerol (20:4)	1-(1-enyl-palmitoyl)-2-linoleoyl-GPE (P-16:0/18:2)*	-0.115268	0.406541	0.776747
1-arachidonylglycerol (20:4)	1-(1-enyl-palmitoyl)-2-oleoyl-GPC (P-16:0/18:1)*	0.127809	0.357046	0.743656
1-arachidonylglycerol (20:4)	1-(1-enyl-palmitoyl)-2-oleoyl-GPE (P-16:0/18:1)*	0.138482	0.317969	0.715067
1-arachidonylglycerol (20:4)	1-(1-enyl-palmitoyl)-2-palmitoleoyl-GPC (P-16:0/16:1)*	0.00670872	0.9616	0.991034
1-arachidonylglycerol (20:4)	1-(1-enyl-palmitoyl)-2-palmitoyl-GPC (P-16:0/16:0)*	-0.000991061	0.994325	0.998682
1-arachidonylglycerol (20:4)	1-(1-enyl-palmitoyl)-GPC (P-16:0)*	0.131544	0.343048	0.733665
1-arachidonylglycerol (20:4)	1-(1-enyl-palmitoyl)-GPE (P-16:0)*	0.331739	0.0142632	0.182662
1-arachidonylglycerol (20:4)	1-(1-enyl-stearoyl)-2-arachidonoyl-GPE (P-18:0/20:4)*	0.132574	0.339252	0.731169
1-arachidonylglycerol (20:4)	1-(1-enyl-stearoyl)-2-linoleoyl-GPE (P-18:0/18:2)*	0.00438354	0.974904	0.994041
1-arachidonylglycerol (20:4)	1-(1-enyl-stearoyl)-2-oleoyl-GPE (P-18:0/18:1)	0.216318	0.116164	0.490557
1-arachidonylglycerol (20:4)	1-(1-enyl-stearoyl)-GPE (P-18:0)*	0.36067	0.00738008	0.12639
1-arachidonylglycerol (20:4)	1-arachidonoyl-GPC* (20:4)*	0.37992	0.00460278	0.0961803
1-arachidonylglycerol (20:4)	1-arachidonoyl-GPE (20:4n6)*	0.108369	0.435384	0.794428
1-arachidonylglycerol (20:4)	1-arachidonoyl-GPI* (20:4)*	0.39185	0.00338641	0.0797741
1-carboxyethylisoleucine	Liver fat (%)	0.402913	0.00252202	0.0665636
1-carboxyethylisoleucine	Sodium (mmol/L)	0.265714	0.0521407	0.345742
1-carboxyethylisoleucine	Potassium (mmol/L)	0.0312679	0.822408	0.954069
1-carboxyethylisoleucine	Creatinine (mg/dL)	0.401808	0.00259854	0.0678389
1-carboxyethylisoleucine	Urea (BUN) (mg/dL)	0.190814	0.166936	0.566447
1-carboxyethylisoleucine	Uric acid (mg/dL)	0.400031	0.00272594	0.0699539
1-carboxyethylisoleucine	ALT (IU/L)	0.448692	0.000666687	0.0277737
1-carboxyethylisoleucine	AST (IU/L)	0.322118	0.0175307	0.204022
1-carboxyethylisoleucine	GGT (U/L)	0.536975	2.83734e-05	0.00273488
1-carboxyethylisoleucine	Alkaline phosphatase (IU/L)	0.106876	0.441773	0.798055
1-carboxyethylisoleucine	Total Bilirubin (mg/dL)	-0.228063	0.097188	0.45576
1-carboxyethylisoleucine	Albumin (g/dL)	0.173446	0.209744	0.617291
1-carboxyethylisoleucine	Creatine Kinase (U/L)	0.376573	0.00500653	0.101001
1-carboxyethylisoleucine	Total cholesterol (mg/dL)	0.110518	0.426279	0.789049
1-carboxyethylisoleucine	High Density Lipoprotein (mg/dL)	-0.311783	0.0217301	0.227871
1-carboxyethylisoleucine	Low Density Lipoprotein (mg/dL)	0.0425662	0.759897	0.935106
1-carboxyethylisoleucine	Triglycerides (mg/dL)	0.57369	5.76526e-06	0.000759331
1-carboxyethylisoleucine	Glucose (mg/dL)	0.230386	0.093738	0.448765
1-carboxyethylisoleucine	Insulin (mg/dL)	0.579029	4.49904e-06	0.000623987
1-carboxyethylisoleucine	Weight (kg)	0.26717	0.0508179	0.341555
1-carboxyethylisoleucine	Body mass index (kg/m2)	0.0959573	0.490046	0.823946
1-carboxyethylisoleucine	Heart rate (bpm)	0.139809	0.313307	0.711561
1-carboxyethylisoleucine	Systolic blood pressure (mmHg)	0.273226	0.0456051	0.325004
1-carboxyethylisoleucine	Diastolic blood pressure (mmHg)	0.191427	0.165551	0.564643
1-carboxyethylisoleucine	Waist circumference (cm)	0.173028	0.21086	0.618648
1-carboxyethylisoleucine	Hip circumference (cm)	0.00767865	0.956053	0.989593
1-carboxyethylisoleucine	Trunk fat mass (kg/m2)	0.00484446	0.972266	0.993512
1-carboxyethylisoleucine	Trunk fat free mass (kg/m2)	0.439288	0.000889757	0.0337049
1-carboxyethylisoleucine	Trunk total body water (%)	0.4458	0.000729204	0.0295304
1-carboxyethylisoleucine	Left arm fat mass (kg/m2)	-0.136822	0.323862	0.719533
1-carboxyethylisoleucine	Left arm fat free mass (kg/m2)	0.507753	8.88787e-05	0.00652806
1-carboxyethylisoleucine	Left arm total body water (%)	0.4458	0.000729204	0.0295304
1-carboxyethylisoleucine	Right arm fat mass (kg/m2)	-0.140242	0.311796	0.710215
1-carboxyethylisoleucine	Right arm fat free mass (kg/m2)	0.515997	6.50838e-05	0.00516123
1-carboxyethylisoleucine	Right arm total body water (%)	0.4458	0.000729204	0.0295304
1-carboxyethylisoleucine	Left leg fat mass (kg/m2)	-0.166975	0.227511	0.635646
1-carboxyethylisoleucine	Left leg fat free mass (kg/m2)	0.456237	0.000525705	0.0235487
1-carboxyethylisoleucine	Left leg total body water (%)	0.4458	0.000729204	0.0295304
1-carboxyethylisoleucine	Right leg fat mass (kg/m2)	-0.160334	0.246802	0.654744
1-carboxyethylisoleucine	Right leg fat free mass (kg/m2)	0.436279	0.00097414	0.0358162
1-carboxyethylisoleucine	Right leg total body water (%)	0.4458	0.000729204	0.0295304
1-carboxyethylisoleucine	(14 or 15)-methylpalmitate (a17:0 or i17:0)	-0.00545281	0.968785	0.992669
1-carboxyethylisoleucine	(16 or 17)-methylstearate (a19:0 or i19:0)	0.00270734	0.984499	0.996298
1-carboxyethylisoleucine	(2 or 3)-decenoate (10:1n7 or n8)	-0.38959	0.00359222	0.0826901
1-carboxyethylisoleucine	(N(1) + N(8))-acetylspermidine	0.000419447	0.997598	0.999336
1-carboxyethylisoleucine	(S)-3-hydroxybutyrylcarnitine	-0.143642	0.300094	0.70096
1-carboxyethylisoleucine	1,2,3-benzenetriol sulfate (2)	0.0760011	0.584918	0.869192
1-carboxyethylisoleucine	1,2-dilinoleoyl-GPC (18:2/18:2)	0.223031	0.105	0.470963
1-carboxyethylisoleucine	1,2-dilinoleoyl-GPE (18:2/18:2)*	0.324798	0.0165622	0.19796
1-carboxyethylisoleucine	1,2-dipalmitoyl-GPC (16:0/16:0)	0.128694	0.353698	0.741427
1-carboxyethylisoleucine	1,3,7-trimethylurate	0.274943	0.04421	0.320605
1-carboxyethylisoleucine	1,3-dimethylurate	0.165265	0.232375	0.64036
1-carboxyethylisoleucine	1,5-anhydroglucitol (1,5-AG)	0.0859867	0.536422	0.847296
1-carboxyethylisoleucine	1,7-dimethylurate	0.110772	0.425209	0.788328
1-carboxyethylisoleucine	1-(1-enyl-oleoyl)-GPE (P-18:1)*	0.0350429	0.801379	0.947691
1-carboxyethylisoleucine	1-(1-enyl-palmitoyl)-2-arachidonoyl-GPC (P-16:0/20:4)*	0.194357	0.15905	0.556239
1-carboxyethylisoleucine	1-(1-enyl-palmitoyl)-2-arachidonoyl-GPE (P-16:0/20:4)*	0.225396	0.101272	0.463642
1-carboxyethylisoleucine	1-(1-enyl-palmitoyl)-2-linoleoyl-GPC (P-16:0/18:2)*	-0.00484271	0.972276	0.993512
1-carboxyethylisoleucine	1-(1-enyl-palmitoyl)-2-linoleoyl-GPE (P-16:0/18:2)*	0.179867	0.193101	0.598346
1-carboxyethylisoleucine	1-(1-enyl-palmitoyl)-2-oleoyl-GPC (P-16:0/18:1)*	-0.359924	0.00751224	0.127613
1-carboxyethylisoleucine	1-(1-enyl-palmitoyl)-2-oleoyl-GPE (P-16:0/18:1)*	0.256511	0.0611626	0.371947
1-carboxyethylisoleucine	1-(1-enyl-palmitoyl)-2-palmitoleoyl-GPC (P-16:0/16:1)*	-0.407588	0.00222001	0.06124
1-carboxyethylisoleucine	1-(1-enyl-palmitoyl)-2-palmitoyl-GPC (P-16:0/16:0)*	-0.350162	0.00944002	0.145431
1-carboxyethylisoleucine	1-(1-enyl-palmitoyl)-GPC (P-16:0)*	0.0660057	0.635351	0.890089
1-carboxyethylisoleucine	1-(1-enyl-palmitoyl)-GPE (P-16:0)*	0.115272	0.406526	0.776738
1-carboxyethylisoleucine	1-(1-enyl-stearoyl)-2-arachidonoyl-GPE (P-18:0/20:4)*	0.314547	0.0205313	0.221522
1-carboxyethylisoleucine	1-(1-enyl-stearoyl)-2-linoleoyl-GPE (P-18:0/18:2)*	0.307607	0.0236529	0.237834
1-carboxyethylisoleucine	1-(1-enyl-stearoyl)-2-oleoyl-GPE (P-18:0/18:1)	0.257426	0.0602128	0.36925
1-carboxyethylisoleucine	1-(1-enyl-stearoyl)-GPE (P-18:0)*	0.191992	0.164281	0.56309
1-carboxyethylisoleucine	1-arachidonoyl-GPC* (20:4)*	0.00995234	0.94306	0.986633
1-carboxyethylisoleucine	1-arachidonoyl-GPE (20:4n6)*	0.124194	0.370918	0.753319
1-carboxyethylisoleucine	1-arachidonoyl-GPI* (20:4)*	-0.151802	0.273178	0.678812
1-carboxyethylisoleucine	1-arachidonylglycerol (20:4)	-0.0768366	0.580786	0.867412
1-carboxyethylleucine	Liver fat (%)	0.367462	0.00626748	0.115269
1-carboxyethylleucine	Sodium (mmol/L)	0.0680611	0.624835	0.88564
1-carboxyethylleucine	Potassium (mmol/L)	-0.0509015	0.714714	0.920097
1-carboxyethylleucine	Creatinine (mg/dL)	0.22937	0.0952353	0.451641
1-carboxyethylleucine	Urea (BUN) (mg/dL)	0.114636	0.409136	0.778475
1-carboxyethylleucine	Uric acid (mg/dL)	0.458159	0.000494399	0.0225694
1-carboxyethylleucine	ALT (IU/L)	0.394363	0.00316991	0.076659
1-carboxyethylleucine	AST (IU/L)	0.325057	0.016471	0.197334
1-carboxyethylleucine	GGT (U/L)	0.489447	0.000172669	0.0106615
1-carboxyethylleucine	Alkaline phosphatase (IU/L)	0.0365016	0.793289	0.945532
1-carboxyethylleucine	Total Bilirubin (mg/dL)	-0.0924415	0.506157	0.83217
1-carboxyethylleucine	Albumin (g/dL)	0.153885	0.266571	0.672911
1-carboxyethylleucine	Creatine Kinase (U/L)	0.335214	0.0132186	0.175386
1-carboxyethylleucine	Total cholesterol (mg/dL)	0.0387694	0.780756	0.941614
1-carboxyethylleucine	High Density Lipoprotein (mg/dL)	-0.307311	0.0237946	0.238545
1-carboxyethylleucine	Low Density Lipoprotein (mg/dL)	0.0199024	0.886413	0.971964
1-carboxyethylleucine	Triglycerides (mg/dL)	0.445821	0.000728734	0.0295224
1-carboxyethylleucine	Glucose (mg/dL)	0.0894714	0.519974	0.83926
1-carboxyethylleucine	Insulin (mg/dL)	0.437413	0.000941524	0.0349802
1-carboxyethylleucine	Weight (kg)	0.328632	0.0152561	0.189551
1-carboxyethylleucine	Body mass index (kg/m2)	0.120587	0.385081	0.762748
1-carboxyethylleucine	Heart rate (bpm)	0.174274	0.207541	0.614854
1-carboxyethylleucine	Systolic blood pressure (mmHg)	0.237475	0.0837958	0.428115
1-carboxyethylleucine	Diastolic blood pressure (mmHg)	0.0943911	0.49719	0.827546
1-carboxyethylleucine	Waist circumference (cm)	0.25576	0.0619514	0.374289
1-carboxyethylleucine	Hip circumference (cm)	0.144808	0.296146	0.697714
1-carboxyethylleucine	Trunk fat mass (kg/m2)	0.0569675	0.682422	0.908725
1-carboxyethylleucine	Trunk fat free mass (kg/m2)	0.398826	0.0028154	0.071377
1-carboxyethylleucine	Trunk total body water (%)	0.433851	0.00104741	0.0374715
1-carboxyethylleucine	Left arm fat mass (kg/m2)	-0.0788144	0.571057	0.863241
1-carboxyethylleucine	Left arm fat free mass (kg/m2)	0.470032	0.000335609	0.0171564
1-carboxyethylleucine	Left arm total body water (%)	0.433851	0.00104741	0.0374715
1-carboxyethylleucine	Right arm fat mass (kg/m2)	-0.071261	0.608611	0.879227
1-carboxyethylleucine	Right arm fat free mass (kg/m2)	0.458374	0.000490992	0.0224821
1-carboxyethylleucine	Right arm total body water (%)	0.433851	0.00104741	0.0374715
1-carboxyethylleucine	Left leg fat mass (kg/m2)	-0.122524	0.377438	0.757606
1-carboxyethylleucine	Left leg fat free mass (kg/m2)	0.39926	0.00278286	0.0708437
1-carboxyethylleucine	Left leg total body water (%)	0.433851	0.00104741	0.0374715
1-carboxyethylleucine	Right leg fat mass (kg/m2)	-0.10273	0.459782	0.808105
1-carboxyethylleucine	Right leg fat free mass (kg/m2)	0.395835	0.00304885	0.0748856
1-carboxyethylleucine	Right leg total body water (%)	0.433851	0.00104741	0.0374715
1-carboxyethylleucine	(14 or 15)-methylpalmitate (a17:0 or i17:0)	0.172022	0.213567	0.621388
1-carboxyethylleucine	(16 or 17)-methylstearate (a19:0 or i19:0)	0.166991	0.227467	0.635569
1-carboxyethylleucine	(2 or 3)-decenoate (10:1n7 or n8)	-0.0753573	0.588111	0.8705
1-carboxyethylleucine	(N(1) + N(8))-acetylspermidine	-0.0986087	0.478077	0.817685
1-carboxyethylleucine	(S)-3-hydroxybutyrylcarnitine	-0.028016	0.840623	0.959221
1-carboxyethylleucine	1,2,3-benzenetriol sulfate (2)	0.0460564	0.740871	0.929082
1-carboxyethylleucine	1,2-dilinoleoyl-GPC (18:2/18:2)	-0.0204688	0.883203	0.97101
1-carboxyethylleucine	1,2-dilinoleoyl-GPE (18:2/18:2)*	0.050894	0.714754	0.920097
1-carboxyethylleucine	1,2-dipalmitoyl-GPC (16:0/16:0)	-0.114847	0.408271	0.777806
1-carboxyethylleucine	1,3,7-trimethylurate	0.0945864	0.496296	0.827046
1-carboxyethylleucine	1,3-dimethylurate	-0.0180678	0.896824	0.97491
1-carboxyethylleucine	1,5-anhydroglucitol (1,5-AG)	0.258472	0.0591424	0.366484
1-carboxyethylleucine	1,7-dimethylurate	0.0169621	0.903107	0.976479
1-carboxyethylleucine	1-(1-enyl-oleoyl)-GPE (P-18:1)*	0.12003	0.387295	0.764155
1-carboxyethylleucine	1-(1-enyl-palmitoyl)-2-arachidonoyl-GPC (P-16:0/20:4)*	0.0787879	0.571187	0.863241
1-carboxyethylleucine	1-(1-enyl-palmitoyl)-2-arachidonoyl-GPE (P-16:0/20:4)*	0.293768	0.0310796	0.271482
1-carboxyethylleucine	1-(1-enyl-palmitoyl)-2-linoleoyl-GPC (P-16:0/18:2)*	-0.189175	0.170679	0.571264
1-carboxyethylleucine	1-(1-enyl-palmitoyl)-2-linoleoyl-GPE (P-16:0/18:2)*	0.111111	0.423785	0.787412
1-carboxyethylleucine	1-(1-enyl-palmitoyl)-2-oleoyl-GPC (P-16:0/18:1)*	-0.502115	0.000109488	0.00762681
1-carboxyethylleucine	1-(1-enyl-palmitoyl)-2-oleoyl-GPE (P-16:0/18:1)*	0.175681	0.203839	0.610748
1-carboxyethylleucine	1-(1-enyl-palmitoyl)-2-palmitoleoyl-GPC (P-16:0/16:1)*	-0.515838	6.54818e-05	0.00518452
1-carboxyethylleucine	1-(1-enyl-palmitoyl)-2-palmitoyl-GPC (P-16:0/16:0)*	-0.468496	0.000353133	0.017802
1-carboxyethylleucine	1-(1-enyl-palmitoyl)-GPC (P-16:0)*	-0.083057	0.550445	0.853932
1-carboxyethylleucine	1-(1-enyl-palmitoyl)-GPE (P-16:0)*	0.152964	0.26948	0.675524
1-carboxyethylleucine	1-(1-enyl-stearoyl)-2-arachidonoyl-GPE (P-18:0/20:4)*	0.230799	0.0931355	0.447399
1-carboxyethylleucine	1-(1-enyl-stearoyl)-2-linoleoyl-GPE (P-18:0/18:2)*	0.196341	0.154755	0.55012
1-carboxyethylleucine	1-(1-enyl-stearoyl)-2-oleoyl-GPE (P-18:0/18:1)	0.172175	0.213155	0.620958
1-carboxyethylleucine	1-(1-enyl-stearoyl)-GPE (P-18:0)*	0.160282	0.246957	0.654814
1-carboxyethylleucine	1-arachidonoyl-GPC* (20:4)*	0.148847	0.282732	0.686754
1-carboxyethylleucine	1-arachidonoyl-GPE (20:4n6)*	0.244216	0.0751292	0.407647
1-carboxyethylleucine	1-arachidonoyl-GPI* (20:4)*	0.0500476	0.719301	0.921822
1-carboxyethylleucine	1-arachidonylglycerol (20:4)	0.180907	0.190496	0.595244
1-carboxyethylleucine	1-carboxyethylisoleucine	0.57041	6.69963e-06	0.000858784
1-carboxyethylphenylalanine	Liver fat (%)	0.327628	0.0155892	0.191623
1-carboxyethylphenylalanine	Sodium (mmol/L)	0.20651	0.134074	0.519383
1-carboxyethylphenylalanine	Potassium (mmol/L)	0.145746	0.292994	0.695192
1-carboxyethylphenylalanine	Creatinine (mg/dL)	0.295722	0.0299262	0.266885
1-carboxyethylphenylalanine	Urea (BUN) (mg/dL)	0.120113	0.386965	0.763979
1-carboxyethylphenylalanine	Uric acid (mg/dL)	0.332672	0.0139759	0.180579
1-carboxyethylphenylalanine	ALT (IU/L)	0.334713	0.0133652	0.176397
1-carboxyethylphenylalanine	AST (IU/L)	0.288778	0.0341945	0.283924
1-carboxyethylphenylalanine	GGT (U/L)	0.496082	0.00013632	0.00897939
1-carboxyethylphenylalanine	Alkaline phosphatase (IU/L)	0.112442	0.41822	0.784001
1-carboxyethylphenylalanine	Total Bilirubin (mg/dL)	-0.211502	0.124717	0.504631
1-carboxyethylphenylalanine	Albumin (g/dL)	0.156188	0.259395	0.666727
1-carboxyethylphenylalanine	Creatine Kinase (U/L)	0.376582	0.00500541	0.101001
1-carboxyethylphenylalanine	Total cholesterol (mg/dL)	0.0971333	0.484718	0.821216
1-carboxyethylphenylalanine	High Density Lipoprotein (mg/dL)	-0.243924	0.0754886	0.408401
1-carboxyethylphenylalanine	Low Density Lipoprotein (mg/dL)	0.0477352	0.731773	0.926015
1-carboxyethylphenylalanine	Triglycerides (mg/dL)	0.477696	0.00025939	0.0143059
1-carboxyethylphenylalanine	Glucose (mg/dL)	0.161277	0.243996	0.651917
1-carboxyethylphenylalanine	Insulin (mg/dL)	0.600271	1.60382e-06	0.00026862
1-carboxyethylphenylalanine	Weight (kg)	0.314146	0.0207016	0.222477
1-carboxyethylphenylalanine	Body mass index (kg/m2)	0.17236	0.212655	0.620525
1-carboxyethylphenylalanine	Heart rate (bpm)	0.000496944	0.997154	0.999241
1-carboxyethylphenylalanine	Systolic blood pressure (mmHg)	0.340732	0.0116951	0.164101
1-carboxyethylphenylalanine	Diastolic blood pressure (mmHg)	0.320892	0.0179899	0.206736
1-carboxyethylphenylalanine	Waist circumference (cm)	0.279961	0.0403304	0.30698
1-carboxyethylphenylalanine	Hip circumference (cm)	0.154546	0.264499	0.671194
1-carboxyethylphenylalanine	Trunk fat mass (kg/m2)	0.0585308	0.674187	0.905689
1-carboxyethylphenylalanine	Trunk fat free mass (kg/m2)	0.384645	0.00408145	0.0894759
1-carboxyethylphenylalanine	Trunk total body water (%)	0.402135	0.00257572	0.0674774
1-carboxyethylphenylalanine	Left arm fat mass (kg/m2)	-0.0375543	0.787465	0.943787
1-carboxyethylphenylalanine	Left arm fat free mass (kg/m2)	0.446782	0.000707409	0.0289247
1-carboxyethylphenylalanine	Left arm total body water (%)	0.402135	0.00257572	0.0674774
1-carboxyethylphenylalanine	Right arm fat mass (kg/m2)	-0.0399337	0.774342	0.939754
1-carboxyethylphenylalanine	Right arm fat free mass (kg/m2)	0.443397	0.000785125	0.0309679
1-carboxyethylphenylalanine	Right arm total body water (%)	0.402135	0.00257572	0.0674774
1-carboxyethylphenylalanine	Left leg fat mass (kg/m2)	-0.101093	0.467006	0.8121
1-carboxyethylphenylalanine	Left leg fat free mass (kg/m2)	0.395102	0.00310862	0.0758034
1-carboxyethylphenylalanine	Left leg total body water (%)	0.402135	0.00257572	0.0674774
1-carboxyethylphenylalanine	Right leg fat mass (kg/m2)	-0.104103	0.453774	0.804965
1-carboxyethylphenylalanine	Right leg fat free mass (kg/m2)	0.395988	0.00303654	0.0747426
1-carboxyethylphenylalanine	Right leg total body water (%)	0.402135	0.00257572	0.0674774
1-carboxyethylphenylalanine	(14 or 15)-methylpalmitate (a17:0 or i17:0)	-0.0813036	0.55892	0.857727
1-carboxyethylphenylalanine	(16 or 17)-methylstearate (a19:0 or i19:0)	-0.0662855	0.633915	0.889304
1-carboxyethylphenylalanine	(2 or 3)-decenoate (10:1n7 or n8)	-0.36215	0.00712403	0.123956
1-carboxyethylphenylalanine	(N(1) + N(8))-acetylspermidine	-0.0658281	0.636263	0.890388
1-carboxyethylphenylalanine	(S)-3-hydroxybutyrylcarnitine	-0.245664	0.0733631	0.403457
1-carboxyethylphenylalanine	1,2,3-benzenetriol sulfate (2)	0.129927	0.349066	0.737871
1-carboxyethylphenylalanine	1,2-dilinoleoyl-GPC (18:2/18:2)	0.16417	0.235528	0.643531
1-carboxyethylphenylalanine	1,2-dilinoleoyl-GPE (18:2/18:2)*	0.243075	0.076543	0.410845
1-carboxyethylphenylalanine	1,2-dipalmitoyl-GPC (16:0/16:0)	0.154031	0.266113	0.672504
1-carboxyethylphenylalanine	1,3,7-trimethylurate	0.317995	0.019115	0.213097
1-carboxyethylphenylalanine	1,3-dimethylurate	0.0943033	0.497592	0.82771
1-carboxyethylphenylalanine	1,5-anhydroglucitol (1,5-AG)	0.260759	0.056854	0.360166
1-carboxyethylphenylalanine	1,7-dimethylurate	0.16417	0.235528	0.643531
1-carboxyethylphenylalanine	1-(1-enyl-oleoyl)-GPE (P-18:1)*	0.0954069	0.492551	0.825112
1-carboxyethylphenylalanine	1-(1-enyl-palmitoyl)-2-arachidonoyl-GPC (P-16:0/20:4)*	0.104098	0.453799	0.804965
1-carboxyethylphenylalanine	1-(1-enyl-palmitoyl)-2-arachidonoyl-GPE (P-16:0/20:4)*	0.287822	0.0348202	0.286318
1-carboxyethylphenylalanine	1-(1-enyl-palmitoyl)-2-linoleoyl-GPC (P-16:0/18:2)*	-0.139928	0.312893	0.711118
1-carboxyethylphenylalanine	1-(1-enyl-palmitoyl)-2-linoleoyl-GPE (P-16:0/18:2)*	0.10547	0.447836	0.801546
1-carboxyethylphenylalanine	1-(1-enyl-palmitoyl)-2-oleoyl-GPC (P-16:0/18:1)*	-0.454317	0.000558761	0.0245331
1-carboxyethylphenylalanine	1-(1-enyl-palmitoyl)-2-oleoyl-GPE (P-16:0/18:1)*	0.156242	0.259228	0.66652
1-carboxyethylphenylalanine	1-(1-enyl-palmitoyl)-2-palmitoleoyl-GPC (P-16:0/16:1)*	-0.446388	0.000716079	0.0291428
1-carboxyethylphenylalanine	1-(1-enyl-palmitoyl)-2-palmitoyl-GPC (P-16:0/16:0)*	-0.417267	0.00169488	0.051532
1-carboxyethylphenylalanine	1-(1-enyl-palmitoyl)-GPC (P-16:0)*	0.00750905	0.957023	0.989808
1-carboxyethylphenylalanine	1-(1-enyl-palmitoyl)-GPE (P-16:0)*	0.179798	0.193274	0.598594
1-carboxyethylphenylalanine	1-(1-enyl-stearoyl)-2-arachidonoyl-GPE (P-18:0/20:4)*	0.297046	0.0291648	0.263322
1-carboxyethylphenylalanine	1-(1-enyl-stearoyl)-2-linoleoyl-GPE (P-18:0/18:2)*	0.19878	0.149592	0.542766
1-carboxyethylphenylalanine	1-(1-enyl-stearoyl)-2-oleoyl-GPE (P-18:0/18:1)	0.16295	0.239074	0.647168
1-carboxyethylphenylalanine	1-(1-enyl-stearoyl)-GPE (P-18:0)*	0.227825	0.0975471	0.456361
1-carboxyethylphenylalanine	1-arachidonoyl-GPC* (20:4)*	-0.0120069	0.931331	0.983845
1-carboxyethylphenylalanine	1-arachidonoyl-GPE (20:4n6)*	0.106156	0.444872	0.799881
1-carboxyethylphenylalanine	1-arachidonoyl-GPI* (20:4)*	-0.172098	0.213361	0.62121
1-carboxyethylphenylalanine	1-arachidonylglycerol (20:4)	0.0480284	0.730188	0.925516
1-carboxyethylphenylalanine	1-carboxyethylisoleucine	0.849609	4.5858e-16	8.1637e-13
1-carboxyethylphenylalanine	1-carboxyethylleucine	0.632399	2.90251e-07	6.35594e-05
1-carboxyethyltyrosine	Liver fat (%)	0.286008	0.0360325	0.290933
1-carboxyethyltyrosine	Sodium (mmol/L)	0.181345	0.189407	0.593996
1-carboxyethyltyrosine	Potassium (mmol/L)	0.0102458	0.941383	0.986235
1-carboxyethyltyrosine	Creatinine (mg/dL)	0.187523	0.174514	0.576044
1-carboxyethyltyrosine	Urea (BUN) (mg/dL)	0.0490076	0.724901	0.923796
1-carboxyethyltyrosine	Uric acid (mg/dL)	0.304911	0.0249691	0.244131
1-carboxyethyltyrosine	ALT (IU/L)	0.340402	0.0117817	0.164866
1-carboxyethyltyrosine	AST (IU/L)	0.356272	0.00818895	0.134116
1-carboxyethyltyrosine	GGT (U/L)	0.424074	0.00139512	0.0453742
1-carboxyethyltyrosine	Alkaline phosphatase (IU/L)	0.275732	0.0435804	0.318332
1-carboxyethyltyrosine	Total Bilirubin (mg/dL)	-0.203001	0.140961	0.530072
1-carboxyethyltyrosine	Albumin (g/dL)	0.0616511	0.657865	0.899143
1-carboxyethyltyrosine	Creatine Kinase (U/L)	0.356096	0.00822297	0.134422
1-carboxyethyltyrosine	Total cholesterol (mg/dL)	0.0631111	0.650282	0.896228
1-carboxyethyltyrosine	High Density Lipoprotein (mg/dL)	-0.146441	0.290672	0.693247
1-carboxyethyltyrosine	Low Density Lipoprotein (mg/dL)	-0.00505195	0.971079	0.993287
1-carboxyethyltyrosine	Triglycerides (mg/dL)	0.409475	0.00210755	0.0592715
1-carboxyethyltyrosine	Glucose (mg/dL)	0.108818	0.433473	0.793391
1-carboxyethyltyrosine	Insulin (mg/dL)	0.615779	7.19682e-07	0.00013679
1-carboxyethyltyrosine	Weight (kg)	0.296007	0.0297607	0.26612
1-carboxyethyltyrosine	Body mass index (kg/m2)	0.224747	0.102284	0.465688
1-carboxyethyltyrosine	Heart rate (bpm)	0.141211	0.308431	0.707621
1-carboxyethyltyrosine	Systolic blood pressure (mmHg)	0.32003	0.0183183	0.208588
1-carboxyethyltyrosine	Diastolic blood pressure (mmHg)	0.234553	0.0877878	0.436249
1-carboxyethyltyrosine	Waist circumference (cm)	0.229844	0.0945339	0.450352
1-carboxyethyltyrosine	Hip circumference (cm)	0.177843	0.19824	0.604585
1-carboxyethyltyrosine	Trunk fat mass (kg/m2)	0.0408198	0.769471	0.938154
1-carboxyethyltyrosine	Trunk fat free mass (kg/m2)	0.333035	0.0138657	0.17983
1-carboxyethyltyrosine	Trunk total body water (%)	0.371779	0.00563914	0.10824
1-carboxyethyltyrosine	Left arm fat mass (kg/m2)	-0.00924549	0.947098	0.987579
1-carboxyethyltyrosine	Left arm fat free mass (kg/m2)	0.392961	0.00328919	0.0783476
1-carboxyethyltyrosine	Left arm total body water (%)	0.371779	0.00563914	0.10824
1-carboxyethyltyrosine	Right arm fat mass (kg/m2)	-0.00803279	0.954029	0.989185
1-carboxyethyltyrosine	Right arm fat free mass (kg/m2)	0.393964	0.00320343	0.0771595
1-carboxyethyltyrosine	Right arm total body water (%)	0.371779	0.00563914	0.10824
1-carboxyethyltyrosine	Left leg fat mass (kg/m2)	-0.048221	0.729147	0.925136
1-carboxyethyltyrosine	Left leg fat free mass (kg/m2)	0.342788	0.0111674	0.159955
1-carboxyethyltyrosine	Left leg total body water (%)	0.371779	0.00563914	0.10824
1-carboxyethyltyrosine	Right leg fat mass (kg/m2)	-0.0525864	0.705691	0.916953
1-carboxyethyltyrosine	Right leg fat free mass (kg/m2)	0.356079	0.00822619	0.134441
1-carboxyethyltyrosine	Right leg total body water (%)	0.371779	0.00563914	0.10824
1-carboxyethyltyrosine	(14 or 15)-methylpalmitate (a17:0 or i17:0)	-0.11523	0.406697	0.776762
1-carboxyethyltyrosine	(16 or 17)-methylstearate (a19:0 or i19:0)	-0.058587	0.673892	0.905541
1-carboxyethyltyrosine	(2 or 3)-decenoate (10:1n7 or n8)	-0.299872	0.0275939	0.256526
1-carboxyethyltyrosine	(N(1) + N(8))-acetylspermidine	-0.0713564	0.608129	0.879094
1-carboxyethyltyrosine	(S)-3-hydroxybutyrylcarnitine	-0.207704	0.13179	0.515621
1-carboxyethyltyrosine	1,2,3-benzenetriol sulfate (2)	0.170416	0.217938	0.625622
1-carboxyethyltyrosine	1,2-dilinoleoyl-GPC (18:2/18:2)	0.108941	0.432951	0.793168
1-carboxyethyltyrosine	1,2-dilinoleoyl-GPE (18:2/18:2)*	0.223483	0.10428	0.469558
1-carboxyethyltyrosine	1,2-dipalmitoyl-GPC (16:0/16:0)	0.124988	0.367845	0.751087
1-carboxyethyltyrosine	1,3,7-trimethylurate	0.36966	0.00594028	0.111711
1-carboxyethyltyrosine	1,3-dimethylurate	0.163604	0.237167	0.64527
1-carboxyethyltyrosine	1,5-anhydroglucitol (1,5-AG)	0.18914	0.170759	0.571424
1-carboxyethyltyrosine	1,7-dimethylurate	0.205798	0.135452	0.521487
1-carboxyethyltyrosine	1-(1-enyl-oleoyl)-GPE (P-18:1)*	0.104519	0.451963	0.804053
1-carboxyethyltyrosine	1-(1-enyl-palmitoyl)-2-arachidonoyl-GPC (P-16:0/20:4)*	0.0755494	0.587158	0.870135
1-carboxyethyltyrosine	1-(1-enyl-palmitoyl)-2-arachidonoyl-GPE (P-16:0/20:4)*	0.267244	0.0507519	0.341302
1-carboxyethyltyrosine	1-(1-enyl-palmitoyl)-2-linoleoyl-GPC (P-16:0/18:2)*	-0.118508	0.393388	0.768215
1-carboxyethyltyrosine	1-(1-enyl-palmitoyl)-2-linoleoyl-GPE (P-16:0/18:2)*	0.171301	0.215521	0.623532
1-carboxyethyltyrosine	1-(1-enyl-palmitoyl)-2-oleoyl-GPC (P-16:0/18:1)*	-0.408165	0.00218509	0.0606736
1-carboxyethyltyrosine	1-(1-enyl-palmitoyl)-2-oleoyl-GPE (P-16:0/18:1)*	0.228554	0.0964513	0.454254
1-carboxyethyltyrosine	1-(1-enyl-palmitoyl)-2-palmitoleoyl-GPC (P-16:0/16:1)*	-0.392308	0.00334605	0.0791886
1-carboxyethyltyrosine	1-(1-enyl-palmitoyl)-2-palmitoyl-GPC (P-16:0/16:0)*	-0.384074	0.00414148	0.090325
1-carboxyethyltyrosine	1-(1-enyl-palmitoyl)-GPC (P-16:0)*	-0.067011	0.630198	0.887811
1-carboxyethyltyrosine	1-(1-enyl-palmitoyl)-GPE (P-16:0)*	0.164287	0.235188	0.643319
1-carboxyethyltyrosine	1-(1-enyl-stearoyl)-2-arachidonoyl-GPE (P-18:0/20:4)*	0.235644	0.0862807	0.433188
1-carboxyethyltyrosine	1-(1-enyl-stearoyl)-2-linoleoyl-GPE (P-18:0/18:2)*	0.2345	0.0878617	0.436438
1-carboxyethyltyrosine	1-(1-enyl-stearoyl)-2-oleoyl-GPE (P-18:0/18:1)	0.178124	0.197521	0.603714
1-carboxyethyltyrosine	1-(1-enyl-stearoyl)-GPE (P-18:0)*	0.201872	0.143234	0.533461
1-carboxyethyltyrosine	1-arachidonoyl-GPC* (20:4)*	-0.0701367	0.61429	0.881499
1-carboxyethyltyrosine	1-arachidonoyl-GPE (20:4n6)*	-0.00796661	0.954407	0.989262
1-carboxyethyltyrosine	1-arachidonoyl-GPI* (20:4)*	-0.154834	0.263597	0.670537
1-carboxyethyltyrosine	1-arachidonylglycerol (20:4)	0.140428	0.311147	0.709864
1-carboxyethyltyrosine	1-carboxyethylisoleucine	0.810006	1.19168e-13	1.3246e-10
1-carboxyethyltyrosine	1-carboxyethylleucine	0.63203	2.96337e-07	6.47005e-05
1-carboxyethyltyrosine	1-carboxyethylphenylalanine	0.914597	4.27908e-22	1.89865e-18
1-carboxyethylvaline	Liver fat (%)	0.40154	0.00261742	0.0681379
1-carboxyethylvaline	Sodium (mmol/L)	0.13907	0.315899	0.713489
1-carboxyethylvaline	Potassium (mmol/L)	-0.0131098	0.92504	0.982269
1-carboxyethylvaline	Creatinine (mg/dL)	0.219722	0.110395	0.480687
1-carboxyethylvaline	Urea (BUN) (mg/dL)	0.117241	0.398503	0.771568
1-carboxyethylvaline	Uric acid (mg/dL)	0.357541	0.00794811	0.131876
1-carboxyethylvaline	ALT (IU/L)	0.32247	0.0174009	0.203295
1-carboxyethylvaline	AST (IU/L)	0.231719	0.0918018	0.444614
1-carboxyethylvaline	GGT (U/L)	0.36738	0.00627993	0.115404
1-carboxyethylvaline	Alkaline phosphatase (IU/L)	0.0549623	0.693037	0.912544
1-carboxyethylvaline	Total Bilirubin (mg/dL)	-0.189192	0.170639	0.571264
1-carboxyethylvaline	Albumin (g/dL)	-0.00982409	0.943792	0.986784
1-carboxyethylvaline	Creatine Kinase (U/L)	0.270398	0.0479822	0.332873
1-carboxyethylvaline	Total cholesterol (mg/dL)	0.217177	0.114687	0.488096
1-carboxyethylvaline	High Density Lipoprotein (mg/dL)	-0.149417	0.280872	0.685254
1-carboxyethylvaline	Low Density Lipoprotein (mg/dL)	0.149649	0.280117	0.68469
1-carboxyethylvaline	Triglycerides (mg/dL)	0.544723	2.05863e-05	0.00212871
1-carboxyethylvaline	Glucose (mg/dL)	0.27387	0.0450775	0.323291
1-carboxyethylvaline	Insulin (mg/dL)	0.535006	3.07459e-05	0.00291785
1-carboxyethylvaline	Weight (kg)	0.314489	0.0205558	0.221627
1-carboxyethylvaline	Body mass index (kg/m2)	0.204575	0.137841	0.525075
1-carboxyethylvaline	Heart rate (bpm)	0.164832	0.233617	0.641664
1-carboxyethylvaline	Systolic blood pressure (mmHg)	0.329557	0.0149545	0.187419
1-carboxyethylvaline	Diastolic blood pressure (mmHg)	0.206355	0.134372	0.519787
1-carboxyethylvaline	Waist circumference (cm)	0.275686	0.0436169	0.318414
1-carboxyethylvaline	Hip circumference (cm)	0.169897	0.219363	0.627214
1-carboxyethylvaline	Trunk fat mass (kg/m2)	0.142914	0.302573	0.702928
1-carboxyethylvaline	Trunk fat free mass (kg/m2)	0.276037	0.0433391	0.317499
1-carboxyethylvaline	Trunk total body water (%)	0.339617	0.0119902	0.166513
1-carboxyethylvaline	Left arm fat mass (kg/m2)	0.0315181	0.82101	0.953555
1-carboxyethylvaline	Left arm fat free mass (kg/m2)	0.357754	0.0079082	0.131448
1-carboxyethylvaline	Left arm total body water (%)	0.339617	0.0119902	0.166513
1-carboxyethylvaline	Right arm fat mass (kg/m2)	0.0354584	0.799072	0.947202
1-carboxyethylvaline	Right arm fat free mass (kg/m2)	0.362283	0.00710141	0.123773
1-carboxyethylvaline	Right arm total body water (%)	0.339617	0.0119902	0.166513
1-carboxyethylvaline	Left leg fat mass (kg/m2)	0.00552939	0.968347	0.992583
1-carboxyethylvaline	Left leg fat free mass (kg/m2)	0.299083	0.0280255	0.258578
1-carboxyethylvaline	Left leg total body water (%)	0.339617	0.0119902	0.166513
1-carboxyethylvaline	Right leg fat mass (kg/m2)	0.0170836	0.902416	0.97632
1-carboxyethylvaline	Right leg fat free mass (kg/m2)	0.287322	0.035151	0.287552
1-carboxyethylvaline	Right leg total body water (%)	0.339617	0.0119902	0.166513
1-carboxyethylvaline	(14 or 15)-methylpalmitate (a17:0 or i17:0)	0.172861	0.211309	0.619069
1-carboxyethylvaline	(16 or 17)-methylstearate (a19:0 or i19:0)	0.160435	0.246502	0.65437
1-carboxyethylvaline	(2 or 3)-decenoate (10:1n7 or n8)	-0.251763	0.0662856	0.385829
1-carboxyethylvaline	(N(1) + N(8))-acetylspermidine	0.0193253	0.889686	0.972821
1-carboxyethylvaline	(S)-3-hydroxybutyrylcarnitine	0.00354488	0.979704	0.995215
1-carboxyethylvaline	1,2,3-benzenetriol sulfate (2)	-0.0262907	0.850321	0.962181
1-carboxyethylvaline	1,2-dilinoleoyl-GPC (18:2/18:2)	0.0771107	0.579433	0.866738
1-carboxyethylvaline	1,2-dilinoleoyl-GPE (18:2/18:2)*	0.149547	0.28045	0.684843
1-carboxyethylvaline	1,2-dipalmitoyl-GPC (16:0/16:0)	0.176825	0.200864	0.607406
1-carboxyethylvaline	1,3,7-trimethylurate	0.241365	0.0787035	0.415898
1-carboxyethylvaline	1,3-dimethylurate	0.0717376	0.60621	0.878283
1-carboxyethylvaline	1,5-anhydroglucitol (1,5-AG)	0.127196	0.359374	0.745344
1-carboxyethylvaline	1,7-dimethylurate	0.06255	0.653192	0.897178
1-carboxyethylvaline	1-(1-enyl-oleoyl)-GPE (P-18:1)*	0.165771	0.230929	0.638949
1-carboxyethylvaline	1-(1-enyl-palmitoyl)-2-arachidonoyl-GPC (P-16:0/20:4)*	0.17995	0.19289	0.598131
1-carboxyethylvaline	1-(1-enyl-palmitoyl)-2-arachidonoyl-GPE (P-16:0/20:4)*	0.324033	0.016834	0.199693
1-carboxyethylvaline	1-(1-enyl-palmitoyl)-2-linoleoyl-GPC (P-16:0/18:2)*	-0.0575948	0.679113	0.907435
1-carboxyethylvaline	1-(1-enyl-palmitoyl)-2-linoleoyl-GPE (P-16:0/18:2)*	0.16234	0.24086	0.648924
1-carboxyethylvaline	1-(1-enyl-palmitoyl)-2-oleoyl-GPC (P-16:0/18:1)*	-0.321212	0.0178689	0.20601
1-carboxyethylvaline	1-(1-enyl-palmitoyl)-2-oleoyl-GPE (P-16:0/18:1)*	0.342558	0.0112255	0.160425
1-carboxyethylvaline	1-(1-enyl-palmitoyl)-2-palmitoleoyl-GPC (P-16:0/16:1)*	-0.310768	0.0221848	0.23024
1-carboxyethylvaline	1-(1-enyl-palmitoyl)-2-palmitoyl-GPC (P-16:0/16:0)*	-0.317934	0.0191392	0.213226
1-carboxyethylvaline	1-(1-enyl-palmitoyl)-GPC (P-16:0)*	0.0112445	0.935681	0.985008
1-carboxyethylvaline	1-(1-enyl-palmitoyl)-GPE (P-16:0)*	0.234077	0.0884532	0.437486
1-carboxyethylvaline	1-(1-enyl-stearoyl)-2-arachidonoyl-GPE (P-18:0/20:4)*	0.355517	0.00833526	0.135357
1-carboxyethylvaline	1-(1-enyl-stearoyl)-2-linoleoyl-GPE (P-18:0/18:2)*	0.298266	0.0284779	0.260426
1-carboxyethylvaline	1-(1-enyl-stearoyl)-2-oleoyl-GPE (P-18:0/18:1)	0.336306	0.0129042	0.173195
1-carboxyethylvaline	1-(1-enyl-stearoyl)-GPE (P-18:0)*	0.246274	0.0726294	0.401591
1-carboxyethylvaline	1-arachidonoyl-GPC* (20:4)*	0.172937	0.211105	0.618868
1-carboxyethylvaline	1-arachidonoyl-GPE (20:4n6)*	0.25222	0.0657776	0.384456
1-carboxyethylvaline	1-arachidonoyl-GPI* (20:4)*	0.00247761	0.985814	0.99661
1-carboxyethylvaline	1-arachidonylglycerol (20:4)	0.132802	0.338412	0.730594
1-carboxyethylvaline	1-carboxyethylisoleucine	0.768694	1.14424e-11	8.08617e-09
1-carboxyethylvaline	1-carboxyethylleucine	0.814751	6.57235e-14	7.65106e-11
1-carboxyethylvaline	1-carboxyethylphenylalanine	0.711759	1.60381e-09	6.92875e-07
1-carboxyethylvaline	1-carboxyethyltyrosine	0.726296	5.10649e-10	2.51067e-07
1-dihomo-linolenylglycerol (20:3)	Liver fat (%)	-0.0248151	0.858634	0.964398
1-dihomo-linolenylglycerol (20:3)	Sodium (mmol/L)	-0.0309862	0.823982	0.954507
1-dihomo-linolenylglycerol (20:3)	Potassium (mmol/L)	-0.107954	0.437153	0.795624
1-dihomo-linolenylglycerol (20:3)	Creatinine (mg/dL)	-0.123398	0.374016	0.755217
1-dihomo-linolenylglycerol (20:3)	Urea (BUN) (mg/dL)	0.0323264	0.816498	0.952264
1-dihomo-linolenylglycerol (20:3)	Uric acid (mg/dL)	0.00331833	0.981001	0.995499
1-dihomo-linolenylglycerol (20:3)	ALT (IU/L)	-0.139324	0.315007	0.712776
1-dihomo-linolenylglycerol (20:3)	AST (IU/L)	-0.100074	0.471531	0.81451
1-dihomo-linolenylglycerol (20:3)	GGT (U/L)	-0.0900719	0.517165	0.837836
1-dihomo-linolenylglycerol (20:3)	Alkaline phosphatase (IU/L)	-0.19704	0.153261	0.548064
1-dihomo-linolenylglycerol (20:3)	Total Bilirubin (mg/dL)	-0.0428266	0.758472	0.934668
1-dihomo-linolenylglycerol (20:3)	Albumin (g/dL)	-0.185775	0.178638	0.581181
1-dihomo-linolenylglycerol (20:3)	Creatine Kinase (U/L)	-0.00899802	0.948512	0.987923
1-dihomo-linolenylglycerol (20:3)	Total cholesterol (mg/dL)	0.466224	0.000380584	0.0187852
1-dihomo-linolenylglycerol (20:3)	High Density Lipoprotein (mg/dL)	0.164156	0.235568	0.643595
1-dihomo-linolenylglycerol (20:3)	Low Density Lipoprotein (mg/dL)	0.399268	0.00278227	0.070832
1-dihomo-linolenylglycerol (20:3)	Triglycerides (mg/dL)	0.165853	0.230694	0.63869
1-dihomo-linolenylglycerol (20:3)	Glucose (mg/dL)	0.0848929	0.541637	0.849781
1-dihomo-linolenylglycerol (20:3)	Insulin (mg/dL)	0.0563445	0.685713	0.909962
1-dihomo-linolenylglycerol (20:3)	Weight (kg)	0.0255022	0.854761	0.963335
1-dihomo-linolenylglycerol (20:3)	Body mass index (kg/m2)	0.175448	0.20445	0.611414
1-dihomo-linolenylglycerol (20:3)	Heart rate (bpm)	0.0358182	0.797076	0.946636
1-dihomo-linolenylglycerol (20:3)	Systolic blood pressure (mmHg)	0.370972	0.00575221	0.109536
1-dihomo-linolenylglycerol (20:3)	Diastolic blood pressure (mmHg)	0.197735	0.151787	0.545985
1-dihomo-linolenylglycerol (20:3)	Waist circumference (cm)	0.0722235	0.603766	0.87729
1-dihomo-linolenylglycerol (20:3)	Hip circumference (cm)	0.237184	0.0841872	0.428972
1-dihomo-linolenylglycerol (20:3)	Trunk fat mass (kg/m2)	0.138186	0.319014	0.715842
1-dihomo-linolenylglycerol (20:3)	Trunk fat free mass (kg/m2)	-0.128278	0.355268	0.742418
1-dihomo-linolenylglycerol (20:3)	Trunk total body water (%)	-0.0938912	0.499481	0.828702
1-dihomo-linolenylglycerol (20:3)	Left arm fat mass (kg/m2)	0.219175	0.111308	0.482244
1-dihomo-linolenylglycerol (20:3)	Left arm fat free mass (kg/m2)	-0.0926549	0.505171	0.831815
1-dihomo-linolenylglycerol (20:3)	Left arm total body water (%)	-0.0938912	0.499481	0.828702
1-dihomo-linolenylglycerol (20:3)	Right arm fat mass (kg/m2)	0.226826	0.0990653	0.459343
1-dihomo-linolenylglycerol (20:3)	Right arm fat free mass (kg/m2)	-0.133038	0.337547	0.730036
1-dihomo-linolenylglycerol (20:3)	Right arm total body water (%)	-0.0938912	0.499481	0.828702
1-dihomo-linolenylglycerol (20:3)	Left leg fat mass (kg/m2)	0.247488	0.0711864	0.397991
1-dihomo-linolenylglycerol (20:3)	Left leg fat free mass (kg/m2)	-0.148816	0.282832	0.686906
1-dihomo-linolenylglycerol (20:3)	Left leg total body water (%)	-0.0938912	0.499481	0.828702
1-dihomo-linolenylglycerol (20:3)	Right leg fat mass (kg/m2)	0.285006	0.0367174	0.293498
1-dihomo-linolenylglycerol (20:3)	Right leg fat free mass (kg/m2)	-0.174537	0.206848	0.614072
1-dihomo-linolenylglycerol (20:3)	Right leg total body water (%)	-0.0938912	0.499481	0.828702
1-dihomo-linolenylglycerol (20:3)	(14 or 15)-methylpalmitate (a17:0 or i17:0)	0.381589	0.00441221	0.0937627
1-dihomo-linolenylglycerol (20:3)	(16 or 17)-methylstearate (a19:0 or i19:0)	0.277606	0.0421146	0.313113
1-dihomo-linolenylglycerol (20:3)	(2 or 3)-decenoate (10:1n7 or n8)	0.246884	0.0719016	0.399792
1-dihomo-linolenylglycerol (20:3)	(N(1) + N(8))-acetylspermidine	-0.0435678	0.754422	0.933419
1-dihomo-linolenylglycerol (20:3)	(S)-3-hydroxybutyrylcarnitine	0.118963	0.391561	0.767058
1-dihomo-linolenylglycerol (20:3)	1,2,3-benzenetriol sulfate (2)	-0.257603	0.0600305	0.368834
1-dihomo-linolenylglycerol (20:3)	1,2-dilinoleoyl-GPC (18:2/18:2)	-0.124452	0.369919	0.752569
1-dihomo-linolenylglycerol (20:3)	1,2-dilinoleoyl-GPE (18:2/18:2)*	-0.156735	0.257707	0.665188
1-dihomo-linolenylglycerol (20:3)	1,2-dipalmitoyl-GPC (16:0/16:0)	0.312445	0.0214376	0.226246
1-dihomo-linolenylglycerol (20:3)	1,3,7-trimethylurate	0.0880671	0.526572	0.842492
1-dihomo-linolenylglycerol (20:3)	1,3-dimethylurate	0.0520688	0.708459	0.918043
1-dihomo-linolenylglycerol (20:3)	1,5-anhydroglucitol (1,5-AG)	-0.0819135	0.555965	0.856402
1-dihomo-linolenylglycerol (20:3)	1,7-dimethylurate	0.0894606	0.520024	0.83926
1-dihomo-linolenylglycerol (20:3)	1-(1-enyl-oleoyl)-GPE (P-18:1)*	0.461025	0.00045083	0.0210928
1-dihomo-linolenylglycerol (20:3)	1-(1-enyl-palmitoyl)-2-arachidonoyl-GPC (P-16:0/20:4)*	0.0591957	0.670696	0.904314
1-dihomo-linolenylglycerol (20:3)	1-(1-enyl-palmitoyl)-2-arachidonoyl-GPE (P-16:0/20:4)*	0.156394	0.258758	0.666052
1-dihomo-linolenylglycerol (20:3)	1-(1-enyl-palmitoyl)-2-linoleoyl-GPC (P-16:0/18:2)*	-0.244902	0.0742884	0.405745
1-dihomo-linolenylglycerol (20:3)	1-(1-enyl-palmitoyl)-2-linoleoyl-GPE (P-16:0/18:2)*	-0.170421	0.217924	0.625605
1-dihomo-linolenylglycerol (20:3)	1-(1-enyl-palmitoyl)-2-oleoyl-GPC (P-16:0/18:1)*	0.116219	0.402655	0.774229
1-dihomo-linolenylglycerol (20:3)	1-(1-enyl-palmitoyl)-2-oleoyl-GPE (P-16:0/18:1)*	0.150829	0.276299	0.681415
1-dihomo-linolenylglycerol (20:3)	1-(1-enyl-palmitoyl)-2-palmitoleoyl-GPC (P-16:0/16:1)*	0.0798552	0.565968	0.860939
1-dihomo-linolenylglycerol (20:3)	1-(1-enyl-palmitoyl)-2-palmitoyl-GPC (P-16:0/16:0)*	0.120259	0.386385	0.763533
1-dihomo-linolenylglycerol (20:3)	1-(1-enyl-palmitoyl)-GPC (P-16:0)*	0.208919	0.129494	0.51244
1-dihomo-linolenylglycerol (20:3)	1-(1-enyl-palmitoyl)-GPE (P-16:0)*	0.429083	0.00120584	0.0411697
1-dihomo-linolenylglycerol (20:3)	1-(1-enyl-stearoyl)-2-arachidonoyl-GPE (P-18:0/20:4)*	0.27997	0.0403243	0.306953
1-dihomo-linolenylglycerol (20:3)	1-(1-enyl-stearoyl)-2-linoleoyl-GPE (P-18:0/18:2)*	0.0774157	0.57793	0.866105
1-dihomo-linolenylglycerol (20:3)	1-(1-enyl-stearoyl)-2-oleoyl-GPE (P-18:0/18:1)	0.205718	0.135607	0.521757
1-dihomo-linolenylglycerol (20:3)	1-(1-enyl-stearoyl)-GPE (P-18:0)*	0.457671	0.000502178	0.0227957
1-dihomo-linolenylglycerol (20:3)	1-arachidonoyl-GPC* (20:4)*	0.245435	0.0736397	0.404217
1-dihomo-linolenylglycerol (20:3)	1-arachidonoyl-GPE (20:4n6)*	0.14252	0.303924	0.703908
1-dihomo-linolenylglycerol (20:3)	1-arachidonoyl-GPI* (20:4)*	0.454088	0.000562821	0.0246613
1-dihomo-linolenylglycerol (20:3)	1-arachidonylglycerol (20:4)	0.499038	0.000122504	0.0082932
1-dihomo-linolenylglycerol (20:3)	1-carboxyethylisoleucine	-0.0661583	0.634568	0.889635
1-dihomo-linolenylglycerol (20:3)	1-carboxyethylleucine	0.114542	0.409525	0.778669
1-dihomo-linolenylglycerol (20:3)	1-carboxyethylphenylalanine	0.0526396	0.705407	0.916807
1-dihomo-linolenylglycerol (20:3)	1-carboxyethyltyrosine	0.0780651	0.574734	0.864825
1-dihomo-linolenylglycerol (20:3)	1-carboxyethylvaline	0.0867162	0.532958	0.845625
1-docosahexaenoylglycerol (22:6)	Liver fat (%)	0.0753409	0.588193	0.870591
1-docosahexaenoylglycerol (22:6)	Sodium (mmol/L)	0.104149	0.453575	0.804904
1-docosahexaenoylglycerol (22:6)	Potassium (mmol/L)	-0.0676833	0.626762	0.88638
1-docosahexaenoylglycerol (22:6)	Creatinine (mg/dL)	-0.263874	0.0538522	0.351097
1-docosahexaenoylglycerol (22:6)	Urea (BUN) (mg/dL)	0.0885752	0.52418	0.841291
1-docosahexaenoylglycerol (22:6)	Uric acid (mg/dL)	-0.0607596	0.662513	0.901078
1-docosahexaenoylglycerol (22:6)	ALT (IU/L)	-0.0583452	0.675163	0.906022
1-docosahexaenoylglycerol (22:6)	AST (IU/L)	0.0848716	0.541739	0.849874
1-docosahexaenoylglycerol (22:6)	GGT (U/L)	-0.251183	0.0669336	0.387446
1-docosahexaenoylglycerol (22:6)	Alkaline phosphatase (IU/L)	0.0544908	0.695542	0.913415
1-docosahexaenoylglycerol (22:6)	Total Bilirubin (mg/dL)	0.0900005	0.517498	0.838004
1-docosahexaenoylglycerol (22:6)	Albumin (g/dL)	-0.0558353	0.688408	0.910878
1-docosahexaenoylglycerol (22:6)	Creatine Kinase (U/L)	-0.112716	0.417079	0.78319
1-docosahexaenoylglycerol (22:6)	Total cholesterol (mg/dL)	0.180615	0.191224	0.596103
1-docosahexaenoylglycerol (22:6)	High Density Lipoprotein (mg/dL)	0.399366	0.00277499	0.0707463
1-docosahexaenoylglycerol (22:6)	Low Density Lipoprotein (mg/dL)	0.142241	0.304882	0.704854
1-docosahexaenoylglycerol (22:6)	Triglycerides (mg/dL)	-0.0907833	0.513847	0.83618
1-docosahexaenoylglycerol (22:6)	Glucose (mg/dL)	0.0346909	0.803334	0.948222
1-docosahexaenoylglycerol (22:6)	Insulin (mg/dL)	-0.013455	0.923072	0.981781
1-docosahexaenoylglycerol (22:6)	Weight (kg)	-0.273744	0.0451807	0.323664
1-docosahexaenoylglycerol (22:6)	Body mass index (kg/m2)	-0.0279157	0.841186	0.959485
1-docosahexaenoylglycerol (22:6)	Heart rate (bpm)	0.162386	0.240728	0.648871
1-docosahexaenoylglycerol (22:6)	Systolic blood pressure (mmHg)	0.0537611	0.699424	0.914799
1-docosahexaenoylglycerol (22:6)	Diastolic blood pressure (mmHg)	-0.000903155	0.994829	0.998807
1-docosahexaenoylglycerol (22:6)	Waist circumference (cm)	-0.10698	0.441326	0.797738
1-docosahexaenoylglycerol (22:6)	Hip circumference (cm)	0.0793804	0.568287	0.862028
1-docosahexaenoylglycerol (22:6)	Trunk fat mass (kg/m2)	-0.0106861	0.938869	0.985771
1-docosahexaenoylglycerol (22:6)	Trunk fat free mass (kg/m2)	-0.357816	0.00789657	0.131341
1-docosahexaenoylglycerol (22:6)	Trunk total body water (%)	-0.304915	0.0249669	0.244131
1-docosahexaenoylglycerol (22:6)	Left arm fat mass (kg/m2)	0.15593	0.260193	0.667559
1-docosahexaenoylglycerol (22:6)	Left arm fat free mass (kg/m2)	-0.358215	0.00782255	0.130626
1-docosahexaenoylglycerol (22:6)	Left arm total body water (%)	-0.304915	0.0249669	0.244131
1-docosahexaenoylglycerol (22:6)	Right arm fat mass (kg/m2)	0.164221	0.23538	0.643456
1-docosahexaenoylglycerol (22:6)	Right arm fat free mass (kg/m2)	-0.366836	0.00636353	0.116299
1-docosahexaenoylglycerol (22:6)	Right arm total body water (%)	-0.304915	0.0249669	0.244131
1-docosahexaenoylglycerol (22:6)	Left leg fat mass (kg/m2)	0.218038	0.113222	0.485663
1-docosahexaenoylglycerol (22:6)	Left leg fat free mass (kg/m2)	-0.383149	0.00424056	0.0916002
1-docosahexaenoylglycerol (22:6)	Left leg total body water (%)	-0.304915	0.0249669	0.244131
1-docosahexaenoylglycerol (22:6)	Right leg fat mass (kg/m2)	0.213373	0.121339	0.499121
1-docosahexaenoylglycerol (22:6)	Right leg fat free mass (kg/m2)	-0.374403	0.00528473	0.104155
1-docosahexaenoylglycerol (22:6)	Right leg total body water (%)	-0.304915	0.0249669	0.244131
1-docosahexaenoylglycerol (22:6)	(14 or 15)-methylpalmitate (a17:0 or i17:0)	0.305167	0.0248413	0.243477
1-docosahexaenoylglycerol (22:6)	(16 or 17)-methylstearate (a19:0 or i19:0)	0.24268	0.0770381	0.412013
1-docosahexaenoylglycerol (22:6)	(2 or 3)-decenoate (10:1n7 or n8)	0.29328	0.0313731	0.272752
1-docosahexaenoylglycerol (22:6)	(N(1) + N(8))-acetylspermidine	-0.0293561	0.833105	0.957051
1-docosahexaenoylglycerol (22:6)	(S)-3-hydroxybutyrylcarnitine	0.148869	0.28266	0.686754
1-docosahexaenoylglycerol (22:6)	1,2,3-benzenetriol sulfate (2)	-0.241894	0.0780297	0.41436
1-docosahexaenoylglycerol (22:6)	1,2-dilinoleoyl-GPC (18:2/18:2)	-0.367173	0.00631171	0.115736
1-docosahexaenoylglycerol (22:6)	1,2-dilinoleoyl-GPE (18:2/18:2)*	-0.262301	0.0553518	0.355636
1-docosahexaenoylglycerol (22:6)	1,2-dipalmitoyl-GPC (16:0/16:0)	0.15674	0.257692	0.665185
1-docosahexaenoylglycerol (22:6)	1,3,7-trimethylurate	0.0943914	0.497188	0.827546
1-docosahexaenoylglycerol (22:6)	1,3-dimethylurate	0.154052	0.266045	0.672504
1-docosahexaenoylglycerol (22:6)	1,5-anhydroglucitol (1,5-AG)	-0.272157	0.0464925	0.328019
1-docosahexaenoylglycerol (22:6)	1,7-dimethylurate	0.0907189	0.514147	0.836354
1-docosahexaenoylglycerol (22:6)	1-(1-enyl-oleoyl)-GPE (P-18:1)*	0.417371	0.00168989	0.0514436
1-docosahexaenoylglycerol (22:6)	1-(1-enyl-palmitoyl)-2-arachidonoyl-GPC (P-16:0/20:4)*	-0.162925	0.239149	0.647319
1-docosahexaenoylglycerol (22:6)	1-(1-enyl-palmitoyl)-2-arachidonoyl-GPE (P-16:0/20:4)*	0.00397573	0.977238	0.994632
1-docosahexaenoylglycerol (22:6)	1-(1-enyl-palmitoyl)-2-linoleoyl-GPC (P-16:0/18:2)*	-0.181719	0.18848	0.592975
1-docosahexaenoylglycerol (22:6)	1-(1-enyl-palmitoyl)-2-linoleoyl-GPE (P-16:0/18:2)*	-0.0777878	0.576098	0.865268
1-docosahexaenoylglycerol (22:6)	1-(1-enyl-palmitoyl)-2-oleoyl-GPC (P-16:0/18:1)*	0.271595	0.0469645	0.329533
1-docosahexaenoylglycerol (22:6)	1-(1-enyl-palmitoyl)-2-oleoyl-GPE (P-16:0/18:1)*	0.115136	0.407085	0.777071
1-docosahexaenoylglycerol (22:6)	1-(1-enyl-palmitoyl)-2-palmitoleoyl-GPC (P-16:0/16:1)*	0.170153	0.218659	0.626515
1-docosahexaenoylglycerol (22:6)	1-(1-enyl-palmitoyl)-2-palmitoyl-GPC (P-16:0/16:0)*	0.0672661	0.628893	0.887202
1-docosahexaenoylglycerol (22:6)	1-(1-enyl-palmitoyl)-GPC (P-16:0)*	0.110156	0.427805	0.79002
1-docosahexaenoylglycerol (22:6)	1-(1-enyl-palmitoyl)-GPE (P-16:0)*	0.293521	0.0312277	0.272165
1-docosahexaenoylglycerol (22:6)	1-(1-enyl-stearoyl)-2-arachidonoyl-GPE (P-18:0/20:4)*	0.0427692	0.758786	0.934827
1-docosahexaenoylglycerol (22:6)	1-(1-enyl-stearoyl)-2-linoleoyl-GPE (P-18:0/18:2)*	-0.00453795	0.97402	0.99387
1-docosahexaenoylglycerol (22:6)	1-(1-enyl-stearoyl)-2-oleoyl-GPE (P-18:0/18:1)	0.162121	0.241504	0.649633
1-docosahexaenoylglycerol (22:6)	1-(1-enyl-stearoyl)-GPE (P-18:0)*	0.23754	0.0837088	0.427935
1-docosahexaenoylglycerol (22:6)	1-arachidonoyl-GPC* (20:4)*	0.0941726	0.498191	0.828013
1-docosahexaenoylglycerol (22:6)	1-arachidonoyl-GPE (20:4n6)*	-0.16429	0.235181	0.643312
1-docosahexaenoylglycerol (22:6)	1-arachidonoyl-GPI* (20:4)*	0.315368	0.0201864	0.219404
1-docosahexaenoylglycerol (22:6)	1-arachidonylglycerol (20:4)	0.490791	0.000164658	0.0102889
1-docosahexaenoylglycerol (22:6)	1-carboxyethylisoleucine	-0.209428	0.128542	0.510982
1-docosahexaenoylglycerol (22:6)	1-carboxyethylleucine	-0.0649369	0.640847	0.892379
1-docosahexaenoylglycerol (22:6)	1-carboxyethylphenylalanine	-0.213204	0.121642	0.499571
1-docosahexaenoylglycerol (22:6)	1-carboxyethyltyrosine	-0.0570267	0.682109	0.90862
1-docosahexaenoylglycerol (22:6)	1-carboxyethylvaline	-0.0321673	0.817386	0.952526
1-docosahexaenoylglycerol (22:6)	1-dihomo-linolenylglycerol (20:3)	0.443956	0.000771775	0.0305844
1-lignoceroyl-GPC (24:0)	Liver fat (%)	-0.126441	0.362257	0.747191
1-lignoceroyl-GPC (24:0)	Sodium (mmol/L)	-0.134128	0.33357	0.726957
1-lignoceroyl-GPC (24:0)	Potassium (mmol/L)	0.296322	0.0295789	0.265238
1-lignoceroyl-GPC (24:0)	Creatinine (mg/dL)	-0.116193	0.402759	0.774374
1-lignoceroyl-GPC (24:0)	Urea (BUN) (mg/dL)	0.133253	0.33676	0.729479
1-lignoceroyl-GPC (24:0)	Uric acid (mg/dL)	-0.123181	0.374864	0.75585
1-lignoceroyl-GPC (24:0)	ALT (IU/L)	-0.110683	0.425583	0.788559
1-lignoceroyl-GPC (24:0)	AST (IU/L)	-0.174338	0.207373	0.614658
1-lignoceroyl-GPC (24:0)	GGT (U/L)	-0.0370667	0.790161	0.94468
1-lignoceroyl-GPC (24:0)	Alkaline phosphatase (IU/L)	-0.362773	0.00701853	0.122898
1-lignoceroyl-GPC (24:0)	Total Bilirubin (mg/dL)	-0.173331	0.21005	0.617633
1-lignoceroyl-GPC (24:0)	Albumin (g/dL)	-0.111444	0.422388	0.786694
1-lignoceroyl-GPC (24:0)	Creatine Kinase (U/L)	0.0297016	0.83117	0.956499
1-lignoceroyl-GPC (24:0)	Total cholesterol (mg/dL)	0.52984	3.78642e-05	0.00342181
1-lignoceroyl-GPC (24:0)	High Density Lipoprotein (mg/dL)	0.211739	0.124285	0.503964
1-lignoceroyl-GPC (24:0)	Low Density Lipoprotein (mg/dL)	0.472596	0.000308105	0.016158
1-lignoceroyl-GPC (24:0)	Triglycerides (mg/dL)	0.119302	0.390203	0.766251
1-lignoceroyl-GPC (24:0)	Glucose (mg/dL)	0.214182	0.1199	0.49677
1-lignoceroyl-GPC (24:0)	Insulin (mg/dL)	-0.0942206	0.497971	0.82793
1-lignoceroyl-GPC (24:0)	Weight (kg)	-0.160545	0.246172	0.65419
1-lignoceroyl-GPC (24:0)	Body mass index (kg/m2)	-0.128863	0.353063	0.740921
1-lignoceroyl-GPC (24:0)	Heart rate (bpm)	-0.139415	0.314689	0.712601
1-lignoceroyl-GPC (24:0)	Systolic blood pressure (mmHg)	-0.0314022	0.821657	0.953769
1-lignoceroyl-GPC (24:0)	Diastolic blood pressure (mmHg)	-0.0163354	0.906671	0.977492
1-lignoceroyl-GPC (24:0)	Waist circumference (cm)	0.119637	0.388866	0.76524
1-lignoceroyl-GPC (24:0)	Hip circumference (cm)	-0.0722525	0.603621	0.877248
1-lignoceroyl-GPC (24:0)	Trunk fat mass (kg/m2)	0.00835081	0.952211	0.988736
1-lignoceroyl-GPC (24:0)	Trunk fat free mass (kg/m2)	-0.122296	0.378333	0.758249
1-lignoceroyl-GPC (24:0)	Trunk total body water (%)	-0.130451	0.347108	0.736621
1-lignoceroyl-GPC (24:0)	Left arm fat mass (kg/m2)	-0.0144413	0.917452	0.980276
1-lignoceroyl-GPC (24:0)	Left arm fat free mass (kg/m2)	-0.070571	0.612093	0.880629
1-lignoceroyl-GPC (24:0)	Left arm total body water (%)	-0.130451	0.347108	0.736621
1-lignoceroyl-GPC (24:0)	Right arm fat mass (kg/m2)	0.003347	0.980837	0.995499
1-lignoceroyl-GPC (24:0)	Right arm fat free mass (kg/m2)	-0.0931515	0.502882	0.830622
1-lignoceroyl-GPC (24:0)	Right arm total body water (%)	-0.130451	0.347108	0.736621
1-lignoceroyl-GPC (24:0)	Left leg fat mass (kg/m2)	0.0276475	0.842692	0.95993
1-lignoceroyl-GPC (24:0)	Left leg fat free mass (kg/m2)	-0.0854157	0.539142	0.848652
1-lignoceroyl-GPC (24:0)	Left leg total body water (%)	-0.130451	0.347108	0.736621
1-lignoceroyl-GPC (24:0)	Right leg fat mass (kg/m2)	0.00461418	0.973584	0.993803
1-lignoceroyl-GPC (24:0)	Right leg fat free mass (kg/m2)	-0.116144	0.402961	0.774468
1-lignoceroyl-GPC (24:0)	Right leg total body water (%)	-0.130451	0.347108	0.736621
1-lignoceroyl-GPC (24:0)	(14 or 15)-methylpalmitate (a17:0 or i17:0)	0.202215	0.142541	0.5323
1-lignoceroyl-GPC (24:0)	(16 or 17)-methylstearate (a19:0 or i19:0)	0.00545084	0.968796	0.992669
1-lignoceroyl-GPC (24:0)	(2 or 3)-decenoate (10:1n7 or n8)	-0.122282	0.378388	0.758312
1-lignoceroyl-GPC (24:0)	(N(1) + N(8))-acetylspermidine	-0.131773	0.342202	0.733038
1-lignoceroyl-GPC (24:0)	(S)-3-hydroxybutyrylcarnitine	-0.170958	0.216456	0.624239
1-lignoceroyl-GPC (24:0)	1,2,3-benzenetriol sulfate (2)	-0.174957	0.20574	0.613076
1-lignoceroyl-GPC (24:0)	1,2-dilinoleoyl-GPC (18:2/18:2)	0.312527	0.0214016	0.226148
1-lignoceroyl-GPC (24:0)	1,2-dilinoleoyl-GPE (18:2/18:2)*	0.150467	0.277466	0.682484
1-lignoceroyl-GPC (24:0)	1,2-dipalmitoyl-GPC (16:0/16:0)	0.411024	0.00201904	0.0576756
1-lignoceroyl-GPC (24:0)	1,3,7-trimethylurate	0.227835	0.0975326	0.456361
1-lignoceroyl-GPC (24:0)	1,3-dimethylurate	0.170008	0.219057	0.626936
1-lignoceroyl-GPC (24:0)	1,5-anhydroglucitol (1,5-AG)	-0.230994	0.0928517	0.446925
1-lignoceroyl-GPC (24:0)	1,7-dimethylurate	0.217957	0.113359	0.485853
1-lignoceroyl-GPC (24:0)	1-(1-enyl-oleoyl)-GPE (P-18:1)*	0.417999	0.00166009	0.0508626
1-lignoceroyl-GPC (24:0)	1-(1-enyl-palmitoyl)-2-arachidonoyl-GPC (P-16:0/20:4)*	0.272656	0.0460763	0.326612
1-lignoceroyl-GPC (24:0)	1-(1-enyl-palmitoyl)-2-arachidonoyl-GPE (P-16:0/20:4)*	0.250472	0.0677365	0.389506
1-lignoceroyl-GPC (24:0)	1-(1-enyl-palmitoyl)-2-linoleoyl-GPC (P-16:0/18:2)*	0.137605	0.321072	0.717521
1-lignoceroyl-GPC (24:0)	1-(1-enyl-palmitoyl)-2-linoleoyl-GPE (P-16:0/18:2)*	0.20797	0.131284	0.515027
1-lignoceroyl-GPC (24:0)	1-(1-enyl-palmitoyl)-2-oleoyl-GPC (P-16:0/18:1)*	0.177705	0.198595	0.604973
1-lignoceroyl-GPC (24:0)	1-(1-enyl-palmitoyl)-2-oleoyl-GPE (P-16:0/18:1)*	0.323429	0.0170511	0.201052
1-lignoceroyl-GPC (24:0)	1-(1-enyl-palmitoyl)-2-palmitoleoyl-GPC (P-16:0/16:1)*	0.0551564	0.692007	0.912122
1-lignoceroyl-GPC (24:0)	1-(1-enyl-palmitoyl)-2-palmitoyl-GPC (P-16:0/16:0)*	0.113362	0.414396	0.781753
1-lignoceroyl-GPC (24:0)	1-(1-enyl-palmitoyl)-GPC (P-16:0)*	0.471173	0.000323098	0.0167002
1-lignoceroyl-GPC (24:0)	1-(1-enyl-palmitoyl)-GPE (P-16:0)*	0.359222	0.00763844	0.128839
1-lignoceroyl-GPC (24:0)	1-(1-enyl-stearoyl)-2-arachidonoyl-GPE (P-18:0/20:4)*	0.407441	0.00222904	0.0614219
1-lignoceroyl-GPC (24:0)	1-(1-enyl-stearoyl)-2-linoleoyl-GPE (P-18:0/18:2)*	0.402371	0.00255932	0.0672204
1-lignoceroyl-GPC (24:0)	1-(1-enyl-stearoyl)-2-oleoyl-GPE (P-18:0/18:1)	0.400236	0.00271092	0.069717
1-lignoceroyl-GPC (24:0)	1-(1-enyl-stearoyl)-GPE (P-18:0)*	0.462406	0.000431108	0.0204462
1-lignoceroyl-GPC (24:0)	1-arachidonoyl-GPC* (20:4)*	0.415293	0.00179196	0.0534627
1-lignoceroyl-GPC (24:0)	1-arachidonoyl-GPE (20:4n6)*	0.25455	0.0632381	0.377844
1-lignoceroyl-GPC (24:0)	1-arachidonoyl-GPI* (20:4)*	0.305819	0.0245193	0.24191
1-lignoceroyl-GPC (24:0)	1-arachidonylglycerol (20:4)	0.0691469	0.619309	0.883535
1-lignoceroyl-GPC (24:0)	1-carboxyethylisoleucine	0.0364545	0.79355	0.945643
1-lignoceroyl-GPC (24:0)	1-carboxyethylleucine	0.00926261	0.947	0.987501
1-lignoceroyl-GPC (24:0)	1-carboxyethylphenylalanine	0.0635042	0.648246	0.895431
1-lignoceroyl-GPC (24:0)	1-carboxyethyltyrosine	-0.041511	0.765678	0.936925
1-lignoceroyl-GPC (24:0)	1-carboxyethylvaline	0.0862605	0.535121	0.846706
1-lignoceroyl-GPC (24:0)	1-dihomo-linolenylglycerol (20:3)	0.140083	0.312352	0.710728
1-lignoceroyl-GPC (24:0)	1-docosahexaenoylglycerol (22:6)	0.0567054	0.683805	0.909161
1-linolenoyl-GPC (18:3)*	Liver fat (%)	0.0959823	0.489933	0.823946
1-linolenoyl-GPC (18:3)*	Sodium (mmol/L)	0.126621	0.36157	0.746869
1-linolenoyl-GPC (18:3)*	Potassium (mmol/L)	0.206681	0.133745	0.518819
1-linolenoyl-GPC (18:3)*	Creatinine (mg/dL)	0.225252	0.101496	0.464073
1-linolenoyl-GPC (18:3)*	Urea (BUN) (mg/dL)	0.213071	0.12188	0.500041
1-linolenoyl-GPC (18:3)*	Uric acid (mg/dL)	-0.00865818	0.950454	0.988392
1-linolenoyl-GPC (18:3)*	ALT (IU/L)	0.0615572	0.658354	0.899321
1-linolenoyl-GPC (18:3)*	AST (IU/L)	-0.0669708	0.630404	0.887813
1-linolenoyl-GPC (18:3)*	GGT (U/L)	0.275707	0.0436003	0.318365
1-linolenoyl-GPC (18:3)*	Alkaline phosphatase (IU/L)	-0.207644	0.131904	0.515875
1-linolenoyl-GPC (18:3)*	Total Bilirubin (mg/dL)	-0.310312	0.0223918	0.231277
1-linolenoyl-GPC (18:3)*	Albumin (g/dL)	0.10772	0.438155	0.796099
1-linolenoyl-GPC (18:3)*	Creatine Kinase (U/L)	0.0741574	0.594084	0.873318
1-linolenoyl-GPC (18:3)*	Total cholesterol (mg/dL)	0.3336	0.0136953	0.178645
1-linolenoyl-GPC (18:3)*	High Density Lipoprotein (mg/dL)	0.0906124	0.514643	0.836603
1-linolenoyl-GPC (18:3)*	Low Density Lipoprotein (mg/dL)	0.266967	0.0510011	0.34219
1-linolenoyl-GPC (18:3)*	Triglycerides (mg/dL)	0.258464	0.0591498	0.366517
1-linolenoyl-GPC (18:3)*	Glucose (mg/dL)	0.104886	0.450369	0.803127
1-linolenoyl-GPC (18:3)*	Insulin (mg/dL)	-0.110211	0.427572	0.789834
1-linolenoyl-GPC (18:3)*	Weight (kg)	0.199558	0.147973	0.54037
1-linolenoyl-GPC (18:3)*	Body mass index (kg/m2)	-0.0648494	0.641298	0.892563
1-linolenoyl-GPC (18:3)*	Heart rate (bpm)	-0.061277	0.659814	0.899924
1-linolenoyl-GPC (18:3)*	Systolic blood pressure (mmHg)	0.305044	0.0249025	0.243725
1-linolenoyl-GPC (18:3)*	Diastolic blood pressure (mmHg)	0.156826	0.257427	0.664885
1-linolenoyl-GPC (18:3)*	Waist circumference (cm)	0.232932	0.0900666	0.441001
1-linolenoyl-GPC (18:3)*	Hip circumference (cm)	0.0142058	0.918794	0.980676
1-linolenoyl-GPC (18:3)*	Trunk fat mass (kg/m2)	0.137919	0.319958	0.716673
1-linolenoyl-GPC (18:3)*	Trunk fat free mass (kg/m2)	0.258501	0.0591123	0.36648
1-linolenoyl-GPC (18:3)*	Trunk total body water (%)	0.232574	0.090576	0.442122
1-linolenoyl-GPC (18:3)*	Left arm fat mass (kg/m2)	-0.073122	0.599259	0.875467
1-linolenoyl-GPC (18:3)*	Left arm fat free mass (kg/m2)	0.290487	0.0330999	0.279535
1-linolenoyl-GPC (18:3)*	Left arm total body water (%)	0.232574	0.090576	0.442122
1-linolenoyl-GPC (18:3)*	Right arm fat mass (kg/m2)	-0.0592885	0.67021	0.904162
1-linolenoyl-GPC (18:3)*	Right arm fat free mass (kg/m2)	0.258817	0.0587919	0.365594
1-linolenoyl-GPC (18:3)*	Right arm total body water (%)	0.232574	0.090576	0.442122
1-linolenoyl-GPC (18:3)*	Left leg fat mass (kg/m2)	-0.104105	0.453766	0.804965
1-linolenoyl-GPC (18:3)*	Left leg fat free mass (kg/m2)	0.28905	0.0340185	0.28326
1-linolenoyl-GPC (18:3)*	Left leg total body water (%)	0.232574	0.090576	0.442122
1-linolenoyl-GPC (18:3)*	Right leg fat mass (kg/m2)	-0.110815	0.42503	0.788181
1-linolenoyl-GPC (18:3)*	Right leg fat free mass (kg/m2)	0.25391	0.0639285	0.379681
1-linolenoyl-GPC (18:3)*	Right leg total body water (%)	0.232574	0.090576	0.442122
1-linolenoyl-GPC (18:3)*	(14 or 15)-methylpalmitate (a17:0 or i17:0)	0.244749	0.0744746	0.406115
1-linolenoyl-GPC (18:3)*	(16 or 17)-methylstearate (a19:0 or i19:0)	0.200381	0.146273	0.537642
1-linolenoyl-GPC (18:3)*	(2 or 3)-decenoate (10:1n7 or n8)	-0.415056	0.00180392	0.0536893
1-linolenoyl-GPC (18:3)*	(N(1) + N(8))-acetylspermidine	-0.0842767	0.544586	0.851013
1-linolenoyl-GPC (18:3)*	(S)-3-hydroxybutyrylcarnitine	-0.304593	0.0251282	0.244916
1-linolenoyl-GPC (18:3)*	1,2,3-benzenetriol sulfate (2)	0.0600985	0.665968	0.902466
1-linolenoyl-GPC (18:3)*	1,2-dilinoleoyl-GPC (18:2/18:2)	0.245054	0.0741026	0.405258
1-linolenoyl-GPC (18:3)*	1,2-dilinoleoyl-GPE (18:2/18:2)*	0.0989585	0.476509	0.816927
1-linolenoyl-GPC (18:3)*	1,2-dipalmitoyl-GPC (16:0/16:0)	0.253135	0.064771	0.38185
1-linolenoyl-GPC (18:3)*	1,3,7-trimethylurate	0.161418	0.243579	0.651598
1-linolenoyl-GPC (18:3)*	1,3-dimethylurate	0.159942	0.247974	0.655895
1-linolenoyl-GPC (18:3)*	1,5-anhydroglucitol (1,5-AG)	0.0604917	0.663912	0.901603
1-linolenoyl-GPC (18:3)*	1,7-dimethylurate	0.158681	0.251771	0.659371
1-linolenoyl-GPC (18:3)*	1-(1-enyl-oleoyl)-GPE (P-18:1)*	0.354755	0.00848533	0.136798
1-linolenoyl-GPC (18:3)*	1-(1-enyl-palmitoyl)-2-arachidonoyl-GPC (P-16:0/20:4)*	0.382199	0.00434436	0.0928531
1-linolenoyl-GPC (18:3)*	1-(1-enyl-palmitoyl)-2-arachidonoyl-GPE (P-16:0/20:4)*	0.43381	0.00104869	0.0374904
1-linolenoyl-GPC (18:3)*	1-(1-enyl-palmitoyl)-2-linoleoyl-GPC (P-16:0/18:2)*	0.243225	0.0763568	0.410384
1-linolenoyl-GPC (18:3)*	1-(1-enyl-palmitoyl)-2-linoleoyl-GPE (P-16:0/18:2)*	0.355899	0.0082611	0.134716
1-linolenoyl-GPC (18:3)*	1-(1-enyl-palmitoyl)-2-oleoyl-GPC (P-16:0/18:1)*	0.0790928	0.569693	0.862629
1-linolenoyl-GPC (18:3)*	1-(1-enyl-palmitoyl)-2-oleoyl-GPE (P-16:0/18:1)*	0.473528	0.000298623	0.0157986
1-linolenoyl-GPC (18:3)*	1-(1-enyl-palmitoyl)-2-palmitoleoyl-GPC (P-16:0/16:1)*	-0.087936	0.52719	0.842779
1-linolenoyl-GPC (18:3)*	1-(1-enyl-palmitoyl)-2-palmitoyl-GPC (P-16:0/16:0)*	-0.0883934	0.525035	0.841693
1-linolenoyl-GPC (18:3)*	1-(1-enyl-palmitoyl)-GPC (P-16:0)*	0.426491	0.0013007	0.0432996
1-linolenoyl-GPC (18:3)*	1-(1-enyl-palmitoyl)-GPE (P-16:0)*	0.29392	0.0309882	0.271069
1-linolenoyl-GPC (18:3)*	1-(1-enyl-stearoyl)-2-arachidonoyl-GPE (P-18:0/20:4)*	0.530627	3.66898e-05	0.00334359
1-linolenoyl-GPC (18:3)*	1-(1-enyl-stearoyl)-2-linoleoyl-GPE (P-18:0/18:2)*	0.476882	0.000266658	0.0145982
1-linolenoyl-GPC (18:3)*	1-(1-enyl-stearoyl)-2-oleoyl-GPE (P-18:0/18:1)	0.587345	3.03053e-06	0.000451407
1-linolenoyl-GPC (18:3)*	1-(1-enyl-stearoyl)-GPE (P-18:0)*	0.458052	0.000496087	0.0226122
1-linolenoyl-GPC (18:3)*	1-arachidonoyl-GPC* (20:4)*	0.346598	0.0102436	0.152471
1-linolenoyl-GPC (18:3)*	1-arachidonoyl-GPE (20:4n6)*	0.435106	0.00100895	0.0366324
1-linolenoyl-GPC (18:3)*	1-arachidonoyl-GPI* (20:4)*	0.0264913	0.849192	0.961766
1-linolenoyl-GPC (18:3)*	1-arachidonylglycerol (20:4)	0.23248	0.09071	0.442394
1-linolenoyl-GPC (18:3)*	1-carboxyethylisoleucine	0.40469	0.00240318	0.0644996
1-linolenoyl-GPC (18:3)*	1-carboxyethylleucine	0.299028	0.0280555	0.258661
1-linolenoyl-GPC (18:3)*	1-carboxyethylphenylalanine	0.393634	0.00323139	0.0775362
1-linolenoyl-GPC (18:3)*	1-carboxyethyltyrosine	0.29587	0.02984	0.266476
1-linolenoyl-GPC (18:3)*	1-carboxyethylvaline	0.423366	0.00142394	0.0459965
1-linolenoyl-GPC (18:3)*	1-dihomo-linolenylglycerol (20:3)	0.0986087	0.478077	0.817685
1-linolenoyl-GPC (18:3)*	1-docosahexaenoylglycerol (22:6)	-0.0855786	0.538365	0.848296
1-linolenoyl-GPC (18:3)*	1-lignoceroyl-GPC (24:0)	0.397225	0.0029383	0.0732619
1-linoleoyl-2-arachidonoyl-GPC (18:2/20:4n6)*	Liver fat (%)	-0.166501	0.228851	0.637044
1-linoleoyl-2-arachidonoyl-GPC (18:2/20:4n6)*	Sodium (mmol/L)	-0.0689531	0.620294	0.883832
1-linoleoyl-2-arachidonoyl-GPC (18:2/20:4n6)*	Potassium (mmol/L)	0.1993	0.148508	0.541223
1-linoleoyl-2-arachidonoyl-GPC (18:2/20:4n6)*	Creatinine (mg/dL)	-0.131521	0.343135	0.733783
1-linoleoyl-2-arachidonoyl-GPC (18:2/20:4n6)*	Urea (BUN) (mg/dL)	0.190779	0.167014	0.566502
1-linoleoyl-2-arachidonoyl-GPC (18:2/20:4n6)*	Uric acid (mg/dL)	-0.225952	0.10041	0.461976
1-linoleoyl-2-arachidonoyl-GPC (18:2/20:4n6)*	ALT (IU/L)	-0.145579	0.293554	0.695645
1-linoleoyl-2-arachidonoyl-GPC (18:2/20:4n6)*	AST (IU/L)	-0.123762	0.372599	0.75428
1-linoleoyl-2-arachidonoyl-GPC (18:2/20:4n6)*	GGT (U/L)	-0.0467138	0.737304	0.927821
1-linoleoyl-2-arachidonoyl-GPC (18:2/20:4n6)*	Alkaline phosphatase (IU/L)	-0.0837974	0.546885	0.8521
1-linoleoyl-2-arachidonoyl-GPC (18:2/20:4n6)*	Total Bilirubin (mg/dL)	-0.1424	0.304336	0.704332
1-linoleoyl-2-arachidonoyl-GPC (18:2/20:4n6)*	Albumin (g/dL)	-0.12046	0.385586	0.76311
1-linoleoyl-2-arachidonoyl-GPC (18:2/20:4n6)*	Creatine Kinase (U/L)	-0.00472777	0.972934	0.993699
1-linoleoyl-2-arachidonoyl-GPC (18:2/20:4n6)*	Total cholesterol (mg/dL)	0.483684	0.000211194	0.0123154
1-linoleoyl-2-arachidonoyl-GPC (18:2/20:4n6)*	High Density Lipoprotein (mg/dL)	0.228727	0.096193	0.453669
1-linoleoyl-2-arachidonoyl-GPC (18:2/20:4n6)*	Low Density Lipoprotein (mg/dL)	0.414976	0.00180798	0.0537655
1-linoleoyl-2-arachidonoyl-GPC (18:2/20:4n6)*	Triglycerides (mg/dL)	0.285573	0.0363289	0.292108
1-linoleoyl-2-arachidonoyl-GPC (18:2/20:4n6)*	Glucose (mg/dL)	0.204926	0.137152	0.524175
1-linoleoyl-2-arachidonoyl-GPC (18:2/20:4n6)*	Insulin (mg/dL)	0.0751005	0.589387	0.871184
1-linoleoyl-2-arachidonoyl-GPC (18:2/20:4n6)*	Weight (kg)	-0.216712	0.115486	0.489366
1-linoleoyl-2-arachidonoyl-GPC (18:2/20:4n6)*	Body mass index (kg/m2)	-0.0457873	0.742333	0.929475
1-linoleoyl-2-arachidonoyl-GPC (18:2/20:4n6)*	Heart rate (bpm)	0.0470568	0.735445	0.927298
1-linoleoyl-2-arachidonoyl-GPC (18:2/20:4n6)*	Systolic blood pressure (mmHg)	0.0947657	0.495476	0.826697
1-linoleoyl-2-arachidonoyl-GPC (18:2/20:4n6)*	Diastolic blood pressure (mmHg)	0.0494339	0.722604	0.923052
1-linoleoyl-2-arachidonoyl-GPC (18:2/20:4n6)*	Waist circumference (cm)	-0.0700476	0.614741	0.881645
1-linoleoyl-2-arachidonoyl-GPC (18:2/20:4n6)*	Hip circumference (cm)	-0.0951255	0.493833	0.825768
1-linoleoyl-2-arachidonoyl-GPC (18:2/20:4n6)*	Trunk fat mass (kg/m2)	-0.102	0.462996	0.809998
1-linoleoyl-2-arachidonoyl-GPC (18:2/20:4n6)*	Trunk fat free mass (kg/m2)	-0.273673	0.0452383	0.323801
1-linoleoyl-2-arachidonoyl-GPC (18:2/20:4n6)*	Trunk total body water (%)	-0.255256	0.0624848	0.375792
1-linoleoyl-2-arachidonoyl-GPC (18:2/20:4n6)*	Left arm fat mass (kg/m2)	-0.0778211	0.575934	0.865211
1-linoleoyl-2-arachidonoyl-GPC (18:2/20:4n6)*	Left arm fat free mass (kg/m2)	-0.220738	0.108717	0.477674
1-linoleoyl-2-arachidonoyl-GPC (18:2/20:4n6)*	Left arm total body water (%)	-0.255256	0.0624848	0.375792
1-linoleoyl-2-arachidonoyl-GPC (18:2/20:4n6)*	Right arm fat mass (kg/m2)	-0.0543159	0.696472	0.913697
1-linoleoyl-2-arachidonoyl-GPC (18:2/20:4n6)*	Right arm fat free mass (kg/m2)	-0.230735	0.0932287	0.447624
1-linoleoyl-2-arachidonoyl-GPC (18:2/20:4n6)*	Right arm total body water (%)	-0.255256	0.0624848	0.375792
1-linoleoyl-2-arachidonoyl-GPC (18:2/20:4n6)*	Left leg fat mass (kg/m2)	-0.0348542	0.802426	0.948012
1-linoleoyl-2-arachidonoyl-GPC (18:2/20:4n6)*	Left leg fat free mass (kg/m2)	-0.22126	0.107862	0.476216
1-linoleoyl-2-arachidonoyl-GPC (18:2/20:4n6)*	Left leg total body water (%)	-0.255256	0.0624848	0.375792
1-linoleoyl-2-arachidonoyl-GPC (18:2/20:4n6)*	Right leg fat mass (kg/m2)	-0.0328325	0.813676	0.951263
1-linoleoyl-2-arachidonoyl-GPC (18:2/20:4n6)*	Right leg fat free mass (kg/m2)	-0.254863	0.0629032	0.376935
1-linoleoyl-2-arachidonoyl-GPC (18:2/20:4n6)*	Right leg total body water (%)	-0.255256	0.0624848	0.375792
1-linoleoyl-2-arachidonoyl-GPC (18:2/20:4n6)*	(14 or 15)-methylpalmitate (a17:0 or i17:0)	0.228435	0.0966292	0.454511
1-linoleoyl-2-arachidonoyl-GPC (18:2/20:4n6)*	(16 or 17)-methylstearate (a19:0 or i19:0)	0.0495902	0.721762	0.922684
1-linoleoyl-2-arachidonoyl-GPC (18:2/20:4n6)*	(2 or 3)-decenoate (10:1n7 or n8)	-0.0724605	0.602576	0.876726
1-linoleoyl-2-arachidonoyl-GPC (18:2/20:4n6)*	(N(1) + N(8))-acetylspermidine	-0.0352582	0.800183	0.947466
1-linoleoyl-2-arachidonoyl-GPC (18:2/20:4n6)*	(S)-3-hydroxybutyrylcarnitine	0.055689	0.689183	0.911123
1-linoleoyl-2-arachidonoyl-GPC (18:2/20:4n6)*	1,2,3-benzenetriol sulfate (2)	-0.0351433	0.800821	0.94755
1-linoleoyl-2-arachidonoyl-GPC (18:2/20:4n6)*	1,2-dilinoleoyl-GPC (18:2/18:2)	0.495712	0.000138146	0.00907208
1-linoleoyl-2-arachidonoyl-GPC (18:2/20:4n6)*	1,2-dilinoleoyl-GPE (18:2/18:2)*	0.322418	0.01742	0.203373
1-linoleoyl-2-arachidonoyl-GPC (18:2/20:4n6)*	1,2-dipalmitoyl-GPC (16:0/16:0)	0.397675	0.0029033	0.0726819
1-linoleoyl-2-arachidonoyl-GPC (18:2/20:4n6)*	1,3,7-trimethylurate	0.39817	0.00286519	0.0721522
1-linoleoyl-2-arachidonoyl-GPC (18:2/20:4n6)*	1,3-dimethylurate	0.179306	0.194516	0.600328
1-linoleoyl-2-arachidonoyl-GPC (18:2/20:4n6)*	1,5-anhydroglucitol (1,5-AG)	-0.262893	0.0547833	0.353911
1-linoleoyl-2-arachidonoyl-GPC (18:2/20:4n6)*	1,7-dimethylurate	0.268687	0.0494689	0.337422
1-linoleoyl-2-arachidonoyl-GPC (18:2/20:4n6)*	1-(1-enyl-oleoyl)-GPE (P-18:1)*	0.351553	0.00914149	0.142871
1-linoleoyl-2-arachidonoyl-GPC (18:2/20:4n6)*	1-(1-enyl-palmitoyl)-2-arachidonoyl-GPC (P-16:0/20:4)*	0.594282	2.16116e-06	0.00034137
1-linoleoyl-2-arachidonoyl-GPC (18:2/20:4n6)*	1-(1-enyl-palmitoyl)-2-arachidonoyl-GPE (P-16:0/20:4)*	0.579874	4.32403e-06	0.000605767
1-linoleoyl-2-arachidonoyl-GPC (18:2/20:4n6)*	1-(1-enyl-palmitoyl)-2-linoleoyl-GPC (P-16:0/18:2)*	0.316181	0.0198495	0.217562
1-linoleoyl-2-arachidonoyl-GPC (18:2/20:4n6)*	1-(1-enyl-palmitoyl)-2-linoleoyl-GPE (P-16:0/18:2)*	0.489079	0.000174917	0.010761
1-linoleoyl-2-arachidonoyl-GPC (18:2/20:4n6)*	1-(1-enyl-palmitoyl)-2-oleoyl-GPC (P-16:0/18:1)*	0.0803888	0.563366	0.859775
1-linoleoyl-2-arachidonoyl-GPC (18:2/20:4n6)*	1-(1-enyl-palmitoyl)-2-oleoyl-GPE (P-16:0/18:1)*	0.57995	4.30857e-06	0.000603914
1-linoleoyl-2-arachidonoyl-GPC (18:2/20:4n6)*	1-(1-enyl-palmitoyl)-2-palmitoleoyl-GPC (P-16:0/16:1)*	0.0386888	0.781201	0.941817
1-linoleoyl-2-arachidonoyl-GPC (18:2/20:4n6)*	1-(1-enyl-palmitoyl)-2-palmitoyl-GPC (P-16:0/16:0)*	0.0707071	0.611406	0.880333
1-linoleoyl-2-arachidonoyl-GPC (18:2/20:4n6)*	1-(1-enyl-palmitoyl)-GPC (P-16:0)*	0.36802	0.00618299	0.114337
1-linoleoyl-2-arachidonoyl-GPC (18:2/20:4n6)*	1-(1-enyl-palmitoyl)-GPE (P-16:0)*	0.412769	0.00192327	0.0559462
1-linoleoyl-2-arachidonoyl-GPC (18:2/20:4n6)*	1-(1-enyl-stearoyl)-2-arachidonoyl-GPE (P-18:0/20:4)*	0.760168	2.61366e-11	1.6944e-08
1-linoleoyl-2-arachidonoyl-GPC (18:2/20:4n6)*	1-(1-enyl-stearoyl)-2-linoleoyl-GPE (P-18:0/18:2)*	0.623785	4.67788e-07	9.52682e-05
1-linoleoyl-2-arachidonoyl-GPC (18:2/20:4n6)*	1-(1-enyl-stearoyl)-2-oleoyl-GPE (P-18:0/18:1)	0.582924	3.74406e-06	0.000538452
1-linoleoyl-2-arachidonoyl-GPC (18:2/20:4n6)*	1-(1-enyl-stearoyl)-GPE (P-18:0)*	0.50608	9.45906e-05	0.00683994
1-linoleoyl-2-arachidonoyl-GPC (18:2/20:4n6)*	1-arachidonoyl-GPC* (20:4)*	0.430455	0.00115817	0.0400475
1-linoleoyl-2-arachidonoyl-GPC (18:2/20:4n6)*	1-arachidonoyl-GPE (20:4n6)*	0.479703	0.000242223	0.0136172
1-linoleoyl-2-arachidonoyl-GPC (18:2/20:4n6)*	1-arachidonoyl-GPI* (20:4)*	0.274252	0.0447672	0.32233
1-linoleoyl-2-arachidonoyl-GPC (18:2/20:4n6)*	1-arachidonylglycerol (20:4)	-0.0164669	0.905923	0.977317
1-linoleoyl-2-arachidonoyl-GPC (18:2/20:4n6)*	1-carboxyethylisoleucine	0.219752	0.110346	0.480554
1-linoleoyl-2-arachidonoyl-GPC (18:2/20:4n6)*	1-carboxyethylleucine	0.153878	0.266592	0.672911
1-linoleoyl-2-arachidonoyl-GPC (18:2/20:4n6)*	1-carboxyethylphenylalanine	0.164475	0.234647	0.642605
1-linoleoyl-2-arachidonoyl-GPC (18:2/20:4n6)*	1-carboxyethyltyrosine	0.148431	0.284097	0.687855
1-linoleoyl-2-arachidonoyl-GPC (18:2/20:4n6)*	1-carboxyethylvaline	0.329217	0.0150648	0.188104
1-linoleoyl-2-arachidonoyl-GPC (18:2/20:4n6)*	1-dihomo-linolenylglycerol (20:3)	0.0693349	0.618355	0.883082
1-linoleoyl-2-arachidonoyl-GPC (18:2/20:4n6)*	1-docosahexaenoylglycerol (22:6)	0.0262238	0.850698	0.962296
1-linoleoyl-2-arachidonoyl-GPC (18:2/20:4n6)*	1-lignoceroyl-GPC (24:0)	0.514094	6.99872e-05	0.00544848
1-linoleoyl-2-arachidonoyl-GPC (18:2/20:4n6)*	1-linolenoyl-GPC (18:3)*	0.41963	0.00158487	0.0493058
1-linoleoyl-2-arachidonoyl-GPE (18:2/20:4)*	Liver fat (%)	-0.0611467	0.660493	0.900254
1-linoleoyl-2-arachidonoyl-GPE (18:2/20:4)*	Sodium (mmol/L)	-0.15917	0.250293	0.658105
1-linoleoyl-2-arachidonoyl-GPE (18:2/20:4)*	Potassium (mmol/L)	0.129147	0.351991	0.740158
1-linoleoyl-2-arachidonoyl-GPE (18:2/20:4)*	Creatinine (mg/dL)	-0.153192	0.268757	0.67487
1-linoleoyl-2-arachidonoyl-GPE (18:2/20:4)*	Urea (BUN) (mg/dL)	-0.138049	0.319499	0.716272
1-linoleoyl-2-arachidonoyl-GPE (18:2/20:4)*	Uric acid (mg/dL)	-0.135223	0.329602	0.7238
1-linoleoyl-2-arachidonoyl-GPE (18:2/20:4)*	ALT (IU/L)	0.014723	0.915848	0.979855
1-linoleoyl-2-arachidonoyl-GPE (18:2/20:4)*	AST (IU/L)	-0.0369707	0.790692	0.944805
1-linoleoyl-2-arachidonoyl-GPE (18:2/20:4)*	GGT (U/L)	0.0289076	0.83562	0.957805
1-linoleoyl-2-arachidonoyl-GPE (18:2/20:4)*	Alkaline phosphatase (IU/L)	-0.136634	0.324532	0.720062
1-linoleoyl-2-arachidonoyl-GPE (18:2/20:4)*	Total Bilirubin (mg/dL)	-0.322998	0.0172077	0.202109
1-linoleoyl-2-arachidonoyl-GPE (18:2/20:4)*	Albumin (g/dL)	-0.14695	0.28898	0.691834
1-linoleoyl-2-arachidonoyl-GPE (18:2/20:4)*	Creatine Kinase (U/L)	-0.1142	0.410934	0.779662
1-linoleoyl-2-arachidonoyl-GPE (18:2/20:4)*	Total cholesterol (mg/dL)	0.0978269	0.48159	0.819669
1-linoleoyl-2-arachidonoyl-GPE (18:2/20:4)*	High Density Lipoprotein (mg/dL)	-0.0557922	0.688636	0.910906
1-linoleoyl-2-arachidonoyl-GPE (18:2/20:4)*	Low Density Lipoprotein (mg/dL)	0.013193	0.924566	0.982157
1-linoleoyl-2-arachidonoyl-GPE (18:2/20:4)*	Triglycerides (mg/dL)	0.194464	0.158816	0.555896
1-linoleoyl-2-arachidonoyl-GPE (18:2/20:4)*	Glucose (mg/dL)	0.100658	0.468931	0.813067
1-linoleoyl-2-arachidonoyl-GPE (18:2/20:4)*	Insulin (mg/dL)	0.198555	0.150063	0.543373
1-linoleoyl-2-arachidonoyl-GPE (18:2/20:4)*	Weight (kg)	0.0518471	0.709646	0.918455
1-linoleoyl-2-arachidonoyl-GPE (18:2/20:4)*	Body mass index (kg/m2)	0.171649	0.214578	0.622483
1-linoleoyl-2-arachidonoyl-GPE (18:2/20:4)*	Heart rate (bpm)	0.0667867	0.631346	0.888314
1-linoleoyl-2-arachidonoyl-GPE (18:2/20:4)*	Systolic blood pressure (mmHg)	0.0122972	0.929674	0.983533
1-linoleoyl-2-arachidonoyl-GPE (18:2/20:4)*	Diastolic blood pressure (mmHg)	-0.0505807	0.716436	0.9207
1-linoleoyl-2-arachidonoyl-GPE (18:2/20:4)*	Waist circumference (cm)	0.0729161	0.600291	0.87581
1-linoleoyl-2-arachidonoyl-GPE (18:2/20:4)*	Hip circumference (cm)	0.0730586	0.599577	0.875531
1-linoleoyl-2-arachidonoyl-GPE (18:2/20:4)*	Trunk fat mass (kg/m2)	0.00953343	0.945453	0.987156
1-linoleoyl-2-arachidonoyl-GPE (18:2/20:4)*	Trunk fat free mass (kg/m2)	-0.0183378	0.895291	0.974456
1-linoleoyl-2-arachidonoyl-GPE (18:2/20:4)*	Trunk total body water (%)	-0.0701855	0.614043	0.881348
1-linoleoyl-2-arachidonoyl-GPE (18:2/20:4)*	Left arm fat mass (kg/m2)	0.0986114	0.478064	0.817685
1-linoleoyl-2-arachidonoyl-GPE (18:2/20:4)*	Left arm fat free mass (kg/m2)	0.00416158	0.976174	0.994368
1-linoleoyl-2-arachidonoyl-GPE (18:2/20:4)*	Left arm total body water (%)	-0.0701855	0.614043	0.881348
1-linoleoyl-2-arachidonoyl-GPE (18:2/20:4)*	Right arm fat mass (kg/m2)	0.124095	0.371306	0.753491
1-linoleoyl-2-arachidonoyl-GPE (18:2/20:4)*	Right arm fat free mass (kg/m2)	-0.00787133	0.954952	0.989398
1-linoleoyl-2-arachidonoyl-GPE (18:2/20:4)*	Right arm total body water (%)	-0.0701855	0.614043	0.881348
1-linoleoyl-2-arachidonoyl-GPE (18:2/20:4)*	Left leg fat mass (kg/m2)	0.091261	0.511626	0.835253
1-linoleoyl-2-arachidonoyl-GPE (18:2/20:4)*	Left leg fat free mass (kg/m2)	-0.0437594	0.753376	0.933139
1-linoleoyl-2-arachidonoyl-GPE (18:2/20:4)*	Left leg total body water (%)	-0.0701855	0.614043	0.881348
1-linoleoyl-2-arachidonoyl-GPE (18:2/20:4)*	Right leg fat mass (kg/m2)	0.0815346	0.5578	0.857287
1-linoleoyl-2-arachidonoyl-GPE (18:2/20:4)*	Right leg fat free mass (kg/m2)	-0.0434849	0.754875	0.933584
1-linoleoyl-2-arachidonoyl-GPE (18:2/20:4)*	Right leg total body water (%)	-0.0701855	0.614043	0.881348
1-linoleoyl-2-arachidonoyl-GPE (18:2/20:4)*	(14 or 15)-methylpalmitate (a17:0 or i17:0)	-0.0908398	0.513584	0.83606
1-linoleoyl-2-arachidonoyl-GPE (18:2/20:4)*	(16 or 17)-methylstearate (a19:0 or i19:0)	-0.172721	0.211683	0.619436
1-linoleoyl-2-arachidonoyl-GPE (18:2/20:4)*	(2 or 3)-decenoate (10:1n7 or n8)	-0.0862654	0.535097	0.846706
1-linoleoyl-2-arachidonoyl-GPE (18:2/20:4)*	(N(1) + N(8))-acetylspermidine	-0.183166	0.184924	0.588605
1-linoleoyl-2-arachidonoyl-GPE (18:2/20:4)*	(S)-3-hydroxybutyrylcarnitine	0.00567987	0.967486	0.992312
1-linoleoyl-2-arachidonoyl-GPE (18:2/20:4)*	1,2,3-benzenetriol sulfate (2)	0.188018	0.173359	0.574568
1-linoleoyl-2-arachidonoyl-GPE (18:2/20:4)*	1,2-dilinoleoyl-GPC (18:2/18:2)	0.525712	4.46123e-05	0.00388443
1-linoleoyl-2-arachidonoyl-GPE (18:2/20:4)*	1,2-dilinoleoyl-GPE (18:2/18:2)*	0.745878	9.69231e-11	5.59344e-08
1-linoleoyl-2-arachidonoyl-GPE (18:2/20:4)*	1,2-dipalmitoyl-GPC (16:0/16:0)	0.117752	0.396433	0.770105
1-linoleoyl-2-arachidonoyl-GPE (18:2/20:4)*	1,3,7-trimethylurate	0.186709	0.176426	0.578384
1-linoleoyl-2-arachidonoyl-GPE (18:2/20:4)*	1,3-dimethylurate	0.16003	0.247709	0.655646
1-linoleoyl-2-arachidonoyl-GPE (18:2/20:4)*	1,5-anhydroglucitol (1,5-AG)	0.0129227	0.926107	0.98249
1-linoleoyl-2-arachidonoyl-GPE (18:2/20:4)*	1,7-dimethylurate	0.158998	0.250813	0.658537
1-linoleoyl-2-arachidonoyl-GPE (18:2/20:4)*	1-(1-enyl-oleoyl)-GPE (P-18:1)*	0.14253	0.303887	0.703908
1-linoleoyl-2-arachidonoyl-GPE (18:2/20:4)*	1-(1-enyl-palmitoyl)-2-arachidonoyl-GPC (P-16:0/20:4)*	0.0132276	0.924369	0.982012
1-linoleoyl-2-arachidonoyl-GPE (18:2/20:4)*	1-(1-enyl-palmitoyl)-2-arachidonoyl-GPE (P-16:0/20:4)*	0.136279	0.325804	0.720909
1-linoleoyl-2-arachidonoyl-GPE (18:2/20:4)*	1-(1-enyl-palmitoyl)-2-linoleoyl-GPC (P-16:0/18:2)*	0.0679678	0.62531	0.885778
1-linoleoyl-2-arachidonoyl-GPE (18:2/20:4)*	1-(1-enyl-palmitoyl)-2-linoleoyl-GPE (P-16:0/18:2)*	0.218389	0.112628	0.484669
1-linoleoyl-2-arachidonoyl-GPE (18:2/20:4)*	1-(1-enyl-palmitoyl)-2-oleoyl-GPC (P-16:0/18:1)*	-0.307285	0.0238072	0.238563
1-linoleoyl-2-arachidonoyl-GPE (18:2/20:4)*	1-(1-enyl-palmitoyl)-2-oleoyl-GPE (P-16:0/18:1)*	0.200473	0.146085	0.537391
1-linoleoyl-2-arachidonoyl-GPE (18:2/20:4)*	1-(1-enyl-palmitoyl)-2-palmitoleoyl-GPC (P-16:0/16:1)*	-0.126749	0.361081	0.746457
1-linoleoyl-2-arachidonoyl-GPE (18:2/20:4)*	1-(1-enyl-palmitoyl)-2-palmitoyl-GPC (P-16:0/16:0)*	-0.175771	0.203604	0.610532
1-linoleoyl-2-arachidonoyl-GPE (18:2/20:4)*	1-(1-enyl-palmitoyl)-GPC (P-16:0)*	0.108527	0.434708	0.793984
1-linoleoyl-2-arachidonoyl-GPE (18:2/20:4)*	1-(1-enyl-palmitoyl)-GPE (P-16:0)*	0.246369	0.0725156	0.401405
1-linoleoyl-2-arachidonoyl-GPE (18:2/20:4)*	1-(1-enyl-stearoyl)-2-arachidonoyl-GPE (P-18:0/20:4)*	0.199253	0.148606	0.541343
1-linoleoyl-2-arachidonoyl-GPE (18:2/20:4)*	1-(1-enyl-stearoyl)-2-linoleoyl-GPE (P-18:0/18:2)*	0.313841	0.0208319	0.223187
1-linoleoyl-2-arachidonoyl-GPE (18:2/20:4)*	1-(1-enyl-stearoyl)-2-oleoyl-GPE (P-18:0/18:1)	0.188427	0.172408	0.573374
1-linoleoyl-2-arachidonoyl-GPE (18:2/20:4)*	1-(1-enyl-stearoyl)-GPE (P-18:0)*	0.201616	0.143751	0.534152
1-linoleoyl-2-arachidonoyl-GPE (18:2/20:4)*	1-arachidonoyl-GPC* (20:4)*	0.16647	0.228941	0.637044
1-linoleoyl-2-arachidonoyl-GPE (18:2/20:4)*	1-arachidonoyl-GPE (20:4n6)*	0.52312	4.93978e-05	0.00420507
1-linoleoyl-2-arachidonoyl-GPE (18:2/20:4)*	1-arachidonoyl-GPI* (20:4)*	0.148706	0.283194	0.687134
1-linoleoyl-2-arachidonoyl-GPE (18:2/20:4)*	1-arachidonylglycerol (20:4)	-0.047384	0.733673	0.926601
1-linoleoyl-2-arachidonoyl-GPE (18:2/20:4)*	1-carboxyethylisoleucine	0.186973	0.175803	0.577688
1-linoleoyl-2-arachidonoyl-GPE (18:2/20:4)*	1-carboxyethylleucine	0.130561	0.346701	0.736276
1-linoleoyl-2-arachidonoyl-GPE (18:2/20:4)*	1-carboxyethylphenylalanine	0.178134	0.197495	0.603714
1-linoleoyl-2-arachidonoyl-GPE (18:2/20:4)*	1-carboxyethyltyrosine	0.126141	0.363406	0.748065
1-linoleoyl-2-arachidonoyl-GPE (18:2/20:4)*	1-carboxyethylvaline	0.191629	0.165097	0.563962
1-linoleoyl-2-arachidonoyl-GPE (18:2/20:4)*	1-dihomo-linolenylglycerol (20:3)	-0.0281706	0.839755	0.958986
1-linoleoyl-2-arachidonoyl-GPE (18:2/20:4)*	1-docosahexaenoylglycerol (22:6)	-0.238201	0.0828268	0.425756
1-linoleoyl-2-arachidonoyl-GPE (18:2/20:4)*	1-lignoceroyl-GPC (24:0)	0.29574	0.0299154	0.26682
1-linoleoyl-2-arachidonoyl-GPE (18:2/20:4)*	1-linolenoyl-GPC (18:3)*	0.205733	0.135577	0.521757
1-linoleoyl-2-arachidonoyl-GPE (18:2/20:4)*	1-linoleoyl-2-arachidonoyl-GPC (18:2/20:4n6)*	0.395418	0.00308272	0.0753824
1-linoleoyl-2-linolenoyl-GPC (18:2/18:3)*	Liver fat (%)	-0.056301	0.685943	0.909962
1-linoleoyl-2-linolenoyl-GPC (18:2/18:3)*	Sodium (mmol/L)	-0.039363	0.777484	0.940684
1-linoleoyl-2-linolenoyl-GPC (18:2/18:3)*	Potassium (mmol/L)	0.31033	0.0223837	0.231277
1-linoleoyl-2-linolenoyl-GPC (18:2/18:3)*	Creatinine (mg/dL)	0.0220027	0.874518	0.968712
1-linoleoyl-2-linolenoyl-GPC (18:2/18:3)*	Urea (BUN) (mg/dL)	0.0448893	0.747217	0.931084
1-linoleoyl-2-linolenoyl-GPC (18:2/18:3)*	Uric acid (mg/dL)	-0.134869	0.330879	0.724767
1-linoleoyl-2-linolenoyl-GPC (18:2/18:3)*	ALT (IU/L)	-0.0461489	0.740369	0.928848
1-linoleoyl-2-linolenoyl-GPC (18:2/18:3)*	AST (IU/L)	-0.113008	0.415863	0.782563
1-linoleoyl-2-linolenoyl-GPC (18:2/18:3)*	GGT (U/L)	0.0397735	0.775224	0.939938
1-linoleoyl-2-linolenoyl-GPC (18:2/18:3)*	Alkaline phosphatase (IU/L)	-0.243306	0.0762553	0.410142
1-linoleoyl-2-linolenoyl-GPC (18:2/18:3)*	Total Bilirubin (mg/dL)	-0.255358	0.0623762	0.375505
1-linoleoyl-2-linolenoyl-GPC (18:2/18:3)*	Albumin (g/dL)	-0.0402557	0.772571	0.939206
1-linoleoyl-2-linolenoyl-GPC (18:2/18:3)*	Creatine Kinase (U/L)	-0.138783	0.316907	0.714136
1-linoleoyl-2-linolenoyl-GPC (18:2/18:3)*	Total cholesterol (mg/dL)	0.48254	0.000219714	0.0126973
1-linoleoyl-2-linolenoyl-GPC (18:2/18:3)*	High Density Lipoprotein (mg/dL)	0.0714055	0.607882	0.878977
1-linoleoyl-2-linolenoyl-GPC (18:2/18:3)*	Low Density Lipoprotein (mg/dL)	0.437357	0.000943112	0.0350106
1-linoleoyl-2-linolenoyl-GPC (18:2/18:3)*	Triglycerides (mg/dL)	0.26914	0.0490717	0.336141
1-linoleoyl-2-linolenoyl-GPC (18:2/18:3)*	Glucose (mg/dL)	0.186688	0.176475	0.578461
1-linoleoyl-2-linolenoyl-GPC (18:2/18:3)*	Insulin (mg/dL)	0.0427349	0.758974	0.934827
1-linoleoyl-2-linolenoyl-GPC (18:2/18:3)*	Weight (kg)	0.0387298	0.780974	0.941794
1-linoleoyl-2-linolenoyl-GPC (18:2/18:3)*	Body mass index (kg/m2)	-0.027602	0.842948	0.960052
1-linoleoyl-2-linolenoyl-GPC (18:2/18:3)*	Heart rate (bpm)	-0.0951839	0.493567	0.825568
1-linoleoyl-2-linolenoyl-GPC (18:2/18:3)*	Systolic blood pressure (mmHg)	0.189531	0.16986	0.57034
1-linoleoyl-2-linolenoyl-GPC (18:2/18:3)*	Diastolic blood pressure (mmHg)	0.0931528	0.502875	0.830622
1-linoleoyl-2-linolenoyl-GPC (18:2/18:3)*	Waist circumference (cm)	0.0977613	0.481885	0.819755
1-linoleoyl-2-linolenoyl-GPC (18:2/18:3)*	Hip circumference (cm)	0.101083	0.467049	0.8121
1-linoleoyl-2-linolenoyl-GPC (18:2/18:3)*	Trunk fat mass (kg/m2)	0.105622	0.447176	0.801104
1-linoleoyl-2-linolenoyl-GPC (18:2/18:3)*	Trunk fat free mass (kg/m2)	0.0219579	0.874772	0.968815
1-linoleoyl-2-linolenoyl-GPC (18:2/18:3)*	Trunk total body water (%)	0.0352235	0.800376	0.94752
1-linoleoyl-2-linolenoyl-GPC (18:2/18:3)*	Left arm fat mass (kg/m2)	-0.00748794	0.957144	0.98992
1-linoleoyl-2-linolenoyl-GPC (18:2/18:3)*	Left arm fat free mass (kg/m2)	0.0420708	0.76261	0.935952
1-linoleoyl-2-linolenoyl-GPC (18:2/18:3)*	Left arm total body water (%)	0.0352235	0.800376	0.94752
1-linoleoyl-2-linolenoyl-GPC (18:2/18:3)*	Right arm fat mass (kg/m2)	0.00749713	0.957091	0.989871
1-linoleoyl-2-linolenoyl-GPC (18:2/18:3)*	Right arm fat free mass (kg/m2)	0.0110037	0.937056	0.985326
1-linoleoyl-2-linolenoyl-GPC (18:2/18:3)*	Right arm total body water (%)	0.0352235	0.800376	0.94752
1-linoleoyl-2-linolenoyl-GPC (18:2/18:3)*	Left leg fat mass (kg/m2)	-0.0215837	0.876889	0.969405
1-linoleoyl-2-linolenoyl-GPC (18:2/18:3)*	Left leg fat free mass (kg/m2)	0.0570698	0.681881	0.908466
1-linoleoyl-2-linolenoyl-GPC (18:2/18:3)*	Left leg total body water (%)	0.0352235	0.800376	0.94752
1-linoleoyl-2-linolenoyl-GPC (18:2/18:3)*	Right leg fat mass (kg/m2)	-0.0450732	0.746215	0.930766
1-linoleoyl-2-linolenoyl-GPC (18:2/18:3)*	Right leg fat free mass (kg/m2)	0.0213594	0.878159	0.969714
1-linoleoyl-2-linolenoyl-GPC (18:2/18:3)*	Right leg total body water (%)	0.0352235	0.800376	0.94752
1-linoleoyl-2-linolenoyl-GPC (18:2/18:3)*	(14 or 15)-methylpalmitate (a17:0 or i17:0)	0.120488	0.385475	0.762951
1-linoleoyl-2-linolenoyl-GPC (18:2/18:3)*	(16 or 17)-methylstearate (a19:0 or i19:0)	0.114618	0.409211	0.778475
1-linoleoyl-2-linolenoyl-GPC (18:2/18:3)*	(2 or 3)-decenoate (10:1n7 or n8)	-0.348275	0.00985839	0.149115
1-linoleoyl-2-linolenoyl-GPC (18:2/18:3)*	(N(1) + N(8))-acetylspermidine	-0.0722318	0.603725	0.877248
1-linoleoyl-2-linolenoyl-GPC (18:2/18:3)*	(S)-3-hydroxybutyrylcarnitine	-0.307033	0.0239284	0.239075
1-linoleoyl-2-linolenoyl-GPC (18:2/18:3)*	1,2,3-benzenetriol sulfate (2)	0.214256	0.11977	0.496481
1-linoleoyl-2-linolenoyl-GPC (18:2/18:3)*	1,2-dilinoleoyl-GPC (18:2/18:2)	0.535658	2.994e-05	0.00285638
1-linoleoyl-2-linolenoyl-GPC (18:2/18:3)*	1,2-dilinoleoyl-GPE (18:2/18:2)*	0.275463	0.0437945	0.319103
1-linoleoyl-2-linolenoyl-GPC (18:2/18:3)*	1,2-dipalmitoyl-GPC (16:0/16:0)	0.277606	0.0421146	0.313113
1-linoleoyl-2-linolenoyl-GPC (18:2/18:3)*	1,3,7-trimethylurate	0.38536	0.00400721	0.0885093
1-linoleoyl-2-linolenoyl-GPC (18:2/18:3)*	1,3-dimethylurate	0.374316	0.00529613	0.104277
1-linoleoyl-2-linolenoyl-GPC (18:2/18:3)*	1,5-anhydroglucitol (1,5-AG)	-0.0734515	0.59761	0.874722
1-linoleoyl-2-linolenoyl-GPC (18:2/18:3)*	1,7-dimethylurate	0.384029	0.00414629	0.0903899
1-linoleoyl-2-linolenoyl-GPC (18:2/18:3)*	1-(1-enyl-oleoyl)-GPE (P-18:1)*	0.354831	0.00847021	0.136612
1-linoleoyl-2-linolenoyl-GPC (18:2/18:3)*	1-(1-enyl-palmitoyl)-2-arachidonoyl-GPC (P-16:0/20:4)*	0.187345	0.17493	0.576467
1-linoleoyl-2-linolenoyl-GPC (18:2/18:3)*	1-(1-enyl-palmitoyl)-2-arachidonoyl-GPE (P-16:0/20:4)*	0.39798	0.00287978	0.0723647
1-linoleoyl-2-linolenoyl-GPC (18:2/18:3)*	1-(1-enyl-palmitoyl)-2-linoleoyl-GPC (P-16:0/18:2)*	0.254584	0.0632024	0.377699
1-linoleoyl-2-linolenoyl-GPC (18:2/18:3)*	1-(1-enyl-palmitoyl)-2-linoleoyl-GPE (P-16:0/18:2)*	0.439985	0.000871169	0.033231
1-linoleoyl-2-linolenoyl-GPC (18:2/18:3)*	1-(1-enyl-palmitoyl)-2-oleoyl-GPC (P-16:0/18:1)*	0.0902992	0.516104	0.837221
1-linoleoyl-2-linolenoyl-GPC (18:2/18:3)*	1-(1-enyl-palmitoyl)-2-oleoyl-GPE (P-16:0/18:1)*	0.431599	0.00111975	0.0391844
1-linoleoyl-2-linolenoyl-GPC (18:2/18:3)*	1-(1-enyl-palmitoyl)-2-palmitoleoyl-GPC (P-16:0/16:1)*	-0.0720793	0.604491	0.877542
1-linoleoyl-2-linolenoyl-GPC (18:2/18:3)*	1-(1-enyl-palmitoyl)-2-palmitoyl-GPC (P-16:0/16:0)*	-0.131313	0.343905	0.73422
1-linoleoyl-2-linolenoyl-GPC (18:2/18:3)*	1-(1-enyl-palmitoyl)-GPC (P-16:0)*	0.315571	0.0201018	0.218957
1-linoleoyl-2-linolenoyl-GPC (18:2/18:3)*	1-(1-enyl-palmitoyl)-GPE (P-16:0)*	0.311149	0.0220131	0.229399
1-linoleoyl-2-linolenoyl-GPC (18:2/18:3)*	1-(1-enyl-stearoyl)-2-arachidonoyl-GPE (P-18:0/20:4)*	0.443263	0.000788361	0.0310616
1-linoleoyl-2-linolenoyl-GPC (18:2/18:3)*	1-(1-enyl-stearoyl)-2-linoleoyl-GPE (P-18:0/18:2)*	0.521784	5.20443e-05	0.00438212
1-linoleoyl-2-linolenoyl-GPC (18:2/18:3)*	1-(1-enyl-stearoyl)-2-oleoyl-GPE (P-18:0/18:1)	0.469335	0.000343463	0.0174494
1-linoleoyl-2-linolenoyl-GPC (18:2/18:3)*	1-(1-enyl-stearoyl)-GPE (P-18:0)*	0.430227	0.001166	0.0402358
1-linoleoyl-2-linolenoyl-GPC (18:2/18:3)*	1-arachidonoyl-GPC* (20:4)*	0.131923	0.341648	0.732733
1-linoleoyl-2-linolenoyl-GPC (18:2/18:3)*	1-arachidonoyl-GPE (20:4n6)*	0.0831332	0.550078	0.853716
1-linoleoyl-2-linolenoyl-GPC (18:2/18:3)*	1-arachidonoyl-GPI* (20:4)*	0.156928	0.257116	0.664493
1-linoleoyl-2-linolenoyl-GPC (18:2/18:3)*	1-arachidonylglycerol (20:4)	0.257409	0.0602303	0.36925
1-linoleoyl-2-linolenoyl-GPC (18:2/18:3)*	1-carboxyethylisoleucine	0.245529	0.0735264	0.403989
1-linoleoyl-2-linolenoyl-GPC (18:2/18:3)*	1-carboxyethylleucine	0.0416619	0.76485	0.936613
1-linoleoyl-2-linolenoyl-GPC (18:2/18:3)*	1-carboxyethylphenylalanine	0.258624	0.0589876	0.366036
1-linoleoyl-2-linolenoyl-GPC (18:2/18:3)*	1-carboxyethyltyrosine	0.194667	0.158371	0.555186
1-linoleoyl-2-linolenoyl-GPC (18:2/18:3)*	1-carboxyethylvaline	0.174309	0.207449	0.614658
1-linoleoyl-2-linolenoyl-GPC (18:2/18:3)*	1-dihomo-linolenylglycerol (20:3)	0.0694111	0.617968	0.882875
1-linoleoyl-2-linolenoyl-GPC (18:2/18:3)*	1-docosahexaenoylglycerol (22:6)	0.047508	0.733002	0.926423
1-linoleoyl-2-linolenoyl-GPC (18:2/18:3)*	1-lignoceroyl-GPC (24:0)	0.463969	0.000409735	0.0197487
1-linoleoyl-2-linolenoyl-GPC (18:2/18:3)*	1-linolenoyl-GPC (18:3)*	0.633009	2.80452e-07	6.1864e-05
1-linoleoyl-2-linolenoyl-GPC (18:2/18:3)*	1-linoleoyl-2-arachidonoyl-GPC (18:2/20:4n6)*	0.514084	7.00133e-05	0.00544848
1-linoleoyl-2-linolenoyl-GPC (18:2/18:3)*	1-linoleoyl-2-arachidonoyl-GPE (18:2/20:4)*	0.153966	0.266316	0.672657
1-linoleoyl-GPC (18:2)	Liver fat (%)	0.122322	0.378229	0.758126
1-linoleoyl-GPC (18:2)	Sodium (mmol/L)	-0.045568	0.743524	0.929883
1-linoleoyl-GPC (18:2)	Potassium (mmol/L)	0.128753	0.353476	0.741278
1-linoleoyl-GPC (18:2)	Creatinine (mg/dL)	0.109175	0.431956	0.792613
1-linoleoyl-GPC (18:2)	Urea (BUN) (mg/dL)	-0.054388	0.696088	0.913621
1-linoleoyl-GPC (18:2)	Uric acid (mg/dL)	-0.073461	0.597563	0.874722
1-linoleoyl-GPC (18:2)	ALT (IU/L)	0.204924	0.137156	0.524182
1-linoleoyl-GPC (18:2)	AST (IU/L)	-0.0145422	0.916877	0.980174
1-linoleoyl-GPC (18:2)	GGT (U/L)	0.138159	0.319111	0.715911
1-linoleoyl-GPC (18:2)	Alkaline phosphatase (IU/L)	-0.401556	0.00261627	0.0681112
1-linoleoyl-GPC (18:2)	Total Bilirubin (mg/dL)	-0.257913	0.0597121	0.368046
1-linoleoyl-GPC (18:2)	Albumin (g/dL)	0.0184969	0.894387	0.974156
1-linoleoyl-GPC (18:2)	Creatine Kinase (U/L)	-0.0535687	0.70045	0.915108
1-linoleoyl-GPC (18:2)	Total cholesterol (mg/dL)	0.374924	0.00521677	0.103396
1-linoleoyl-GPC (18:2)	High Density Lipoprotein (mg/dL)	-0.267904	0.0501612	0.33931
1-linoleoyl-GPC (18:2)	Low Density Lipoprotein (mg/dL)	0.327398	0.0156664	0.192126
1-linoleoyl-GPC (18:2)	Triglycerides (mg/dL)	0.453637	0.0005709	0.0249086
1-linoleoyl-GPC (18:2)	Glucose (mg/dL)	0.0847022	0.542549	0.850279
1-linoleoyl-GPC (18:2)	Insulin (mg/dL)	0.0220346	0.874338	0.968712
1-linoleoyl-GPC (18:2)	Weight (kg)	0.0219952	0.874561	0.968712
1-linoleoyl-GPC (18:2)	Body mass index (kg/m2)	-0.120206	0.386597	0.763765
1-linoleoyl-GPC (18:2)	Heart rate (bpm)	0.028364	0.838669	0.958736
1-linoleoyl-GPC (18:2)	Systolic blood pressure (mmHg)	-0.0163817	0.906407	0.977422
1-linoleoyl-GPC (18:2)	Diastolic blood pressure (mmHg)	-0.0536724	0.699897	0.914983
1-linoleoyl-GPC (18:2)	Waist circumference (cm)	0.0191629	0.890608	0.973157
1-linoleoyl-GPC (18:2)	Hip circumference (cm)	-0.0909249	0.513188	0.8359
1-linoleoyl-GPC (18:2)	Trunk fat mass (kg/m2)	-0.110312	0.427144	0.789586
1-linoleoyl-GPC (18:2)	Trunk fat free mass (kg/m2)	0.211917	0.123962	0.503587
1-linoleoyl-GPC (18:2)	Trunk total body water (%)	0.154732	0.263917	0.670675
1-linoleoyl-GPC (18:2)	Left arm fat mass (kg/m2)	-0.175317	0.204793	0.611879
1-linoleoyl-GPC (18:2)	Left arm fat free mass (kg/m2)	0.219783	0.110294	0.48052
1-linoleoyl-GPC (18:2)	Left arm total body water (%)	0.154732	0.263917	0.670675
1-linoleoyl-GPC (18:2)	Right arm fat mass (kg/m2)	-0.164899	0.233427	0.641556
1-linoleoyl-GPC (18:2)	Right arm fat free mass (kg/m2)	0.208116	0.131008	0.51454
1-linoleoyl-GPC (18:2)	Right arm total body water (%)	0.154732	0.263917	0.670675
1-linoleoyl-GPC (18:2)	Left leg fat mass (kg/m2)	-0.222358	0.106081	0.472953
1-linoleoyl-GPC (18:2)	Left leg fat free mass (kg/m2)	0.218857	0.111841	0.483219
1-linoleoyl-GPC (18:2)	Left leg total body water (%)	0.154732	0.263917	0.670675
1-linoleoyl-GPC (18:2)	Right leg fat mass (kg/m2)	-0.228874	0.0959726	0.453202
1-linoleoyl-GPC (18:2)	Right leg fat free mass (kg/m2)	0.188115	0.173132	0.574253
1-linoleoyl-GPC (18:2)	Right leg total body water (%)	0.154732	0.263917	0.670675
1-linoleoyl-GPC (18:2)	(14 or 15)-methylpalmitate (a17:0 or i17:0)	0.162722	0.239743	0.647932
1-linoleoyl-GPC (18:2)	(16 or 17)-methylstearate (a19:0 or i19:0)	0.051801	0.709892	0.918455
1-linoleoyl-GPC (18:2)	(2 or 3)-decenoate (10:1n7 or n8)	-0.00499333	0.971414	0.99329
1-linoleoyl-GPC (18:2)	(N(1) + N(8))-acetylspermidine	-0.0418906	0.763597	0.936238
1-linoleoyl-GPC (18:2)	(S)-3-hydroxybutyrylcarnitine	-0.167601	0.22575	0.633872
1-linoleoyl-GPC (18:2)	1,2,3-benzenetriol sulfate (2)	-0.0641432	0.644942	0.894006
1-linoleoyl-GPC (18:2)	1,2-dilinoleoyl-GPC (18:2/18:2)	0.668229	3.372e-08	1.00903e-05
1-linoleoyl-GPC (18:2)	1,2-dilinoleoyl-GPE (18:2/18:2)*	0.564805	8.62801e-06	0.00105596
1-linoleoyl-GPC (18:2)	1,2-dipalmitoyl-GPC (16:0/16:0)	0.302763	0.0260609	0.249417
1-linoleoyl-GPC (18:2)	1,3,7-trimethylurate	0.079451	0.567941	0.861841
1-linoleoyl-GPC (18:2)	1,3-dimethylurate	0.118889	0.391857	0.767305
1-linoleoyl-GPC (18:2)	1,5-anhydroglucitol (1,5-AG)	-0.152277	0.27166	0.677344
1-linoleoyl-GPC (18:2)	1,7-dimethylurate	0.0595007	0.669098	0.903667
1-linoleoyl-GPC (18:2)	1-(1-enyl-oleoyl)-GPE (P-18:1)*	0.382809	0.00427743	0.0919819
1-linoleoyl-GPC (18:2)	1-(1-enyl-palmitoyl)-2-arachidonoyl-GPC (P-16:0/20:4)*	0.263198	0.0544925	0.35309
1-linoleoyl-GPC (18:2)	1-(1-enyl-palmitoyl)-2-arachidonoyl-GPE (P-16:0/20:4)*	0.262588	0.0550753	0.354799
1-linoleoyl-GPC (18:2)	1-(1-enyl-palmitoyl)-2-linoleoyl-GPC (P-16:0/18:2)*	0.225691	0.100813	0.462633
1-linoleoyl-GPC (18:2)	1-(1-enyl-palmitoyl)-2-linoleoyl-GPE (P-16:0/18:2)*	0.309167	0.0229185	0.233983
1-linoleoyl-GPC (18:2)	1-(1-enyl-palmitoyl)-2-oleoyl-GPC (P-16:0/18:1)*	-0.0117782	0.932636	0.984129
1-linoleoyl-GPC (18:2)	1-(1-enyl-palmitoyl)-2-oleoyl-GPE (P-16:0/18:1)*	0.316409	0.0197556	0.216968
1-linoleoyl-GPC (18:2)	1-(1-enyl-palmitoyl)-2-palmitoleoyl-GPC (P-16:0/16:1)*	-0.0678864	0.625726	0.885924
1-linoleoyl-GPC (18:2)	1-(1-enyl-palmitoyl)-2-palmitoyl-GPC (P-16:0/16:0)*	-0.00118163	0.993234	0.99835
1-linoleoyl-GPC (18:2)	1-(1-enyl-palmitoyl)-GPC (P-16:0)*	0.585287	3.34528e-06	0.000489821
1-linoleoyl-GPC (18:2)	1-(1-enyl-palmitoyl)-GPE (P-16:0)*	0.457442	0.000505864	0.0229227
1-linoleoyl-GPC (18:2)	1-(1-enyl-stearoyl)-2-arachidonoyl-GPE (P-18:0/20:4)*	0.466895	0.000372282	0.0184811
1-linoleoyl-GPC (18:2)	1-(1-enyl-stearoyl)-2-linoleoyl-GPE (P-18:0/18:2)*	0.436021	0.000981713	0.0360017
1-linoleoyl-GPC (18:2)	1-(1-enyl-stearoyl)-2-oleoyl-GPE (P-18:0/18:1)	0.384258	0.0041221	0.0900473
1-linoleoyl-GPC (18:2)	1-(1-enyl-stearoyl)-GPE (P-18:0)*	0.555556	1.29689e-05	0.00147486
1-linoleoyl-GPC (18:2)	1-arachidonoyl-GPC* (20:4)*	0.462321	0.000432299	0.0204735
1-linoleoyl-GPC (18:2)	1-arachidonoyl-GPE (20:4n6)*	0.48199	0.000223927	0.0128666
1-linoleoyl-GPC (18:2)	1-arachidonoyl-GPI* (20:4)*	0.297198	0.0290782	0.262964
1-linoleoyl-GPC (18:2)	1-arachidonylglycerol (20:4)	0.0735672	0.597031	0.87454
1-linoleoyl-GPC (18:2)	1-carboxyethylisoleucine	0.281449	0.0392357	0.303117
1-linoleoyl-GPC (18:2)	1-carboxyethylleucine	0.0585096	0.674298	0.905689
1-linoleoyl-GPC (18:2)	1-carboxyethylphenylalanine	0.165695	0.231147	0.63915
1-linoleoyl-GPC (18:2)	1-carboxyethyltyrosine	0.0384989	0.782248	0.9422
1-linoleoyl-GPC (18:2)	1-carboxyethylvaline	0.158148	0.25339	0.661058
1-linoleoyl-GPC (18:2)	1-dihomo-linolenylglycerol (20:3)	0.0264913	0.849192	0.961766
1-linoleoyl-GPC (18:2)	1-docosahexaenoylglycerol (22:6)	-0.121641	0.38091	0.759982
1-linoleoyl-GPC (18:2)	1-lignoceroyl-GPC (24:0)	0.478111	0.000255749	0.0141571
1-linoleoyl-GPC (18:2)	1-linolenoyl-GPC (18:3)*	0.47025	0.000333189	0.0170652
1-linoleoyl-GPC (18:2)	1-linoleoyl-2-arachidonoyl-GPC (18:2/20:4n6)*	0.425881	0.00132397	0.0437995
1-linoleoyl-GPC (18:2)	1-linoleoyl-2-arachidonoyl-GPE (18:2/20:4)*	0.480273	0.000237538	0.0134277
1-linoleoyl-GPC (18:2)	1-linoleoyl-2-linolenoyl-GPC (18:2/18:3)*	0.532685	3.3775e-05	0.00313496
1-linoleoyl-GPE (18:2)*	Liver fat (%)	0.171457	0.215098	0.623117
1-linoleoyl-GPE (18:2)*	Sodium (mmol/L)	-0.0686428	0.621872	0.88443
1-linoleoyl-GPE (18:2)*	Potassium (mmol/L)	0.197185	0.152952	0.547608
1-linoleoyl-GPE (18:2)*	Creatinine (mg/dL)	0.122254	0.378496	0.758372
1-linoleoyl-GPE (18:2)*	Urea (BUN) (mg/dL)	-0.127888	0.356744	0.743466
1-linoleoyl-GPE (18:2)*	Uric acid (mg/dL)	0.0262797	0.850384	0.962181
1-linoleoyl-GPE (18:2)*	ALT (IU/L)	0.141421	0.307703	0.707125
1-linoleoyl-GPE (18:2)*	AST (IU/L)	-0.00872534	0.95007	0.988306
1-linoleoyl-GPE (18:2)*	GGT (U/L)	0.185177	0.180064	0.582847
1-linoleoyl-GPE (18:2)*	Alkaline phosphatase (IU/L)	-0.287474	0.0350497	0.28726
1-linoleoyl-GPE (18:2)*	Total Bilirubin (mg/dL)	-0.314965	0.0203552	0.220404
1-linoleoyl-GPE (18:2)*	Albumin (g/dL)	0.0886854	0.523662	0.841021
1-linoleoyl-GPE (18:2)*	Creatine Kinase (U/L)	0.0594403	0.669414	0.903827
1-linoleoyl-GPE (18:2)*	Total cholesterol (mg/dL)	0.279849	0.040414	0.307325
1-linoleoyl-GPE (18:2)*	High Density Lipoprotein (mg/dL)	-0.312504	0.0214118	0.226203
1-linoleoyl-GPE (18:2)*	Low Density Lipoprotein (mg/dL)	0.239172	0.0815434	0.422609
1-linoleoyl-GPE (18:2)*	Triglycerides (mg/dL)	0.453828	0.00056747	0.0248148
1-linoleoyl-GPE (18:2)*	Glucose (mg/dL)	-0.0268987	0.846901	0.961049
1-linoleoyl-GPE (18:2)*	Insulin (mg/dL)	0.177725	0.198543	0.604878
1-linoleoyl-GPE (18:2)*	Weight (kg)	0.204704	0.137587	0.524737
1-linoleoyl-GPE (18:2)*	Body mass index (kg/m2)	0.105566	0.447419	0.801326
1-linoleoyl-GPE (18:2)*	Heart rate (bpm)	0.0281729	0.839742	0.958986
1-linoleoyl-GPE (18:2)*	Systolic blood pressure (mmHg)	0.0457006	0.742804	0.929576
1-linoleoyl-GPE (18:2)*	Diastolic blood pressure (mmHg)	0.0497196	0.721066	0.922506
1-linoleoyl-GPE (18:2)*	Waist circumference (cm)	0.166816	0.22796	0.636167
1-linoleoyl-GPE (18:2)*	Hip circumference (cm)	0.0622459	0.654772	0.897807
1-linoleoyl-GPE (18:2)*	Trunk fat mass (kg/m2)	0.0633734	0.648923	0.895666
1-linoleoyl-GPE (18:2)*	Trunk fat free mass (kg/m2)	0.260522	0.0570878	0.360744
1-linoleoyl-GPE (18:2)*	Trunk total body water (%)	0.21298	0.122043	0.500233
1-linoleoyl-GPE (18:2)*	Left arm fat mass (kg/m2)	-0.0411072	0.767893	0.937713
1-linoleoyl-GPE (18:2)*	Left arm fat free mass (kg/m2)	0.285218	0.0365715	0.292979
1-linoleoyl-GPE (18:2)*	Left arm total body water (%)	0.21298	0.122043	0.500233
1-linoleoyl-GPE (18:2)*	Right arm fat mass (kg/m2)	-0.0326278	0.814817	0.951679
1-linoleoyl-GPE (18:2)*	Right arm fat free mass (kg/m2)	0.266688	0.051253	0.343038
1-linoleoyl-GPE (18:2)*	Right arm total body water (%)	0.21298	0.122043	0.500233
1-linoleoyl-GPE (18:2)*	Left leg fat mass (kg/m2)	-0.0987664	0.47737	0.817309
1-linoleoyl-GPE (18:2)*	Left leg fat free mass (kg/m2)	0.291606	0.0323991	0.276843
1-linoleoyl-GPE (18:2)*	Left leg total body water (%)	0.21298	0.122043	0.500233
1-linoleoyl-GPE (18:2)*	Right leg fat mass (kg/m2)	-0.104256	0.453109	0.804608
1-linoleoyl-GPE (18:2)*	Right leg fat free mass (kg/m2)	0.262072	0.0555726	0.356321
1-linoleoyl-GPE (18:2)*	Right leg total body water (%)	0.21298	0.122043	0.500233
1-linoleoyl-GPE (18:2)*	(14 or 15)-methylpalmitate (a17:0 or i17:0)	0.0261102	0.851338	0.962408
1-linoleoyl-GPE (18:2)*	(16 or 17)-methylstearate (a19:0 or i19:0)	-0.0522584	0.707444	0.917587
1-linoleoyl-GPE (18:2)*	(2 or 3)-decenoate (10:1n7 or n8)	-0.106613	0.442901	0.798707
1-linoleoyl-GPE (18:2)*	(N(1) + N(8))-acetylspermidine	-0.0681151	0.624559	0.885518
1-linoleoyl-GPE (18:2)*	(S)-3-hydroxybutyrylcarnitine	-0.0904517	0.515393	0.836953
1-linoleoyl-GPE (18:2)*	1,2,3-benzenetriol sulfate (2)	0.135346	0.329158	0.723456
1-linoleoyl-GPE (18:2)*	1,2-dilinoleoyl-GPC (18:2/18:2)	0.689118	8.35066e-09	2.93486e-06
1-linoleoyl-GPE (18:2)*	1,2-dilinoleoyl-GPE (18:2/18:2)*	0.69313	6.30195e-09	2.30966e-06
1-linoleoyl-GPE (18:2)*	1,2-dipalmitoyl-GPC (16:0/16:0)	0.217076	0.11486	0.488287
1-linoleoyl-GPE (18:2)*	1,3,7-trimethylurate	0.0885627	0.524238	0.841291
1-linoleoyl-GPE (18:2)*	1,3-dimethylurate	0.089996	0.51752	0.838004
1-linoleoyl-GPE (18:2)*	1,5-anhydroglucitol (1,5-AG)	-0.0663617	0.633524	0.88919
1-linoleoyl-GPE (18:2)*	1,7-dimethylurate	0.0225272	0.871552	0.967877
1-linoleoyl-GPE (18:2)*	1-(1-enyl-oleoyl)-GPE (P-18:1)*	0.0620926	0.655568	0.898104
1-linoleoyl-GPE (18:2)*	1-(1-enyl-palmitoyl)-2-arachidonoyl-GPC (P-16:0/20:4)*	0.204955	0.137094	0.524014
1-linoleoyl-GPE (18:2)*	1-(1-enyl-palmitoyl)-2-arachidonoyl-GPE (P-16:0/20:4)*	0.189708	0.169454	0.569748
1-linoleoyl-GPE (18:2)*	1-(1-enyl-palmitoyl)-2-linoleoyl-GPC (P-16:0/18:2)*	0.190013	0.168757	0.568736
1-linoleoyl-GPE (18:2)*	1-(1-enyl-palmitoyl)-2-linoleoyl-GPE (P-16:0/18:2)*	0.21296	0.122079	0.500233
1-linoleoyl-GPE (18:2)*	1-(1-enyl-palmitoyl)-2-oleoyl-GPC (P-16:0/18:1)*	-0.245054	0.0741026	0.405258
1-linoleoyl-GPE (18:2)*	1-(1-enyl-palmitoyl)-2-oleoyl-GPE (P-16:0/18:1)*	0.213036	0.121942	0.500041
1-linoleoyl-GPE (18:2)*	1-(1-enyl-palmitoyl)-2-palmitoleoyl-GPC (P-16:0/16:1)*	-0.191386	0.165644	0.564649
1-linoleoyl-GPE (18:2)*	1-(1-enyl-palmitoyl)-2-palmitoyl-GPC (P-16:0/16:0)*	-0.121936	0.379747	0.759151
1-linoleoyl-GPE (18:2)*	1-(1-enyl-palmitoyl)-GPC (P-16:0)*	0.302001	0.026458	0.251175
1-linoleoyl-GPE (18:2)*	1-(1-enyl-palmitoyl)-GPE (P-16:0)*	0.181704	0.188517	0.592975
1-linoleoyl-GPE (18:2)*	1-(1-enyl-stearoyl)-2-arachidonoyl-GPE (P-18:0/20:4)*	0.325329	0.0163759	0.196729
1-linoleoyl-GPE (18:2)*	1-(1-enyl-stearoyl)-2-linoleoyl-GPE (P-18:0/18:2)*	0.330894	0.0145276	0.18446
1-linoleoyl-GPE (18:2)*	1-(1-enyl-stearoyl)-2-oleoyl-GPE (P-18:0/18:1)	0.240557	0.0797411	0.418286
1-linoleoyl-GPE (18:2)*	1-(1-enyl-stearoyl)-GPE (P-18:0)*	0.237202	0.0841623	0.428865
1-linoleoyl-GPE (18:2)*	1-arachidonoyl-GPC* (20:4)*	0.138479	0.317979	0.715067
1-linoleoyl-GPE (18:2)*	1-arachidonoyl-GPE (20:4n6)*	0.53825	2.69287e-05	0.00262602
1-linoleoyl-GPE (18:2)*	1-arachidonoyl-GPI* (20:4)*	-0.000647989	0.99629	0.999065
1-linoleoyl-GPE (18:2)*	1-arachidonylglycerol (20:4)	-0.2021	0.142771	0.532778
1-linoleoyl-GPE (18:2)*	1-carboxyethylisoleucine	0.425129	0.0013532	0.0444503
1-linoleoyl-GPE (18:2)*	1-carboxyethylleucine	0.156928	0.257116	0.664493
1-linoleoyl-GPE (18:2)*	1-carboxyethylphenylalanine	0.348809	0.00973847	0.148025
1-linoleoyl-GPE (18:2)*	1-carboxyethyltyrosine	0.190627	0.16736	0.566893
1-linoleoyl-GPE (18:2)*	1-carboxyethylvaline	0.2757	0.0436054	0.318365
1-linoleoyl-GPE (18:2)*	1-dihomo-linolenylglycerol (20:3)	-0.0647608	0.641755	0.892695
1-linoleoyl-GPE (18:2)*	1-docosahexaenoylglycerol (22:6)	-0.397372	0.00292681	0.073078
1-linoleoyl-GPE (18:2)*	1-lignoceroyl-GPC (24:0)	0.265833	0.0520315	0.345481
1-linoleoyl-GPE (18:2)*	1-linolenoyl-GPC (18:3)*	0.514618	6.86046e-05	0.00536507
1-linoleoyl-GPE (18:2)*	1-linoleoyl-2-arachidonoyl-GPC (18:2/20:4n6)*	0.381818	0.00438666	0.0934435
1-linoleoyl-GPE (18:2)*	1-linoleoyl-2-arachidonoyl-GPE (18:2/20:4)*	0.630465	3.2349e-07	6.95163e-05
1-linoleoyl-GPE (18:2)*	1-linoleoyl-2-linolenoyl-GPC (18:2/18:3)*	0.404155	0.00243846	0.0651371
1-linoleoyl-GPE (18:2)*	1-linoleoyl-GPC (18:2)	0.722966	6.67938e-10	3.19407e-07
1-linoleoyl-GPG (18:2)*	Liver fat (%)	0.219601	0.110598	0.481019
1-linoleoyl-GPG (18:2)*	Sodium (mmol/L)	-0.0520057	0.708797	0.918153
1-linoleoyl-GPG (18:2)*	Potassium (mmol/L)	-0.149437	0.280809	0.685174
1-linoleoyl-GPG (18:2)*	Creatinine (mg/dL)	-0.0354637	0.799043	0.947202
1-linoleoyl-GPG (18:2)*	Urea (BUN) (mg/dL)	-0.293197	0.0314233	0.272983
1-linoleoyl-GPG (18:2)*	Uric acid (mg/dL)	0.201503	0.143981	0.534524
1-linoleoyl-GPG (18:2)*	ALT (IU/L)	0.223536	0.104196	0.469424
1-linoleoyl-GPG (18:2)*	AST (IU/L)	0.191383	0.165649	0.56465
1-linoleoyl-GPG (18:2)*	GGT (U/L)	0.174004	0.208258	0.615542
1-linoleoyl-GPG (18:2)*	Alkaline phosphatase (IU/L)	-0.0563735	0.68556	0.90984
1-linoleoyl-GPG (18:2)*	Total Bilirubin (mg/dL)	-0.0470979	0.735223	0.9272
1-linoleoyl-GPG (18:2)*	Albumin (g/dL)	0.0490053	0.724914	0.923796
1-linoleoyl-GPG (18:2)*	Creatine Kinase (U/L)	0.127802	0.357071	0.743679
1-linoleoyl-GPG (18:2)*	Total cholesterol (mg/dL)	-0.167353	0.226446	0.634567
1-linoleoyl-GPG (18:2)*	High Density Lipoprotein (mg/dL)	-0.551655	1.53449e-05	0.00168455
1-linoleoyl-GPG (18:2)*	Low Density Lipoprotein (mg/dL)	-0.123189	0.374834	0.75585
1-linoleoyl-GPG (18:2)*	Triglycerides (mg/dL)	0.2105	0.126553	0.507767
1-linoleoyl-GPG (18:2)*	Glucose (mg/dL)	-0.0763846	0.58302	0.868407
1-linoleoyl-GPG (18:2)*	Insulin (mg/dL)	0.294836	0.0304442	0.268841
1-linoleoyl-GPG (18:2)*	Weight (kg)	0.177829	0.198276	0.604585
1-linoleoyl-GPG (18:2)*	Body mass index (kg/m2)	0.145711	0.293111	0.69526
1-linoleoyl-GPG (18:2)*	Heart rate (bpm)	0.306079	0.0243914	0.241408
1-linoleoyl-GPG (18:2)*	Systolic blood pressure (mmHg)	-0.0820288	0.555408	0.85623
1-linoleoyl-GPG (18:2)*	Diastolic blood pressure (mmHg)	-0.000952483	0.994546	0.998682
1-linoleoyl-GPG (18:2)*	Waist circumference (cm)	0.0347375	0.803075	0.948154
1-linoleoyl-GPG (18:2)*	Hip circumference (cm)	0.070189	0.614026	0.881348
1-linoleoyl-GPG (18:2)*	Trunk fat mass (kg/m2)	0.0762235	0.583817	0.868704
1-linoleoyl-GPG (18:2)*	Trunk fat free mass (kg/m2)	0.223391	0.104426	0.469902
1-linoleoyl-GPG (18:2)*	Trunk total body water (%)	0.235929	0.0858904	0.432305
1-linoleoyl-GPG (18:2)*	Left arm fat mass (kg/m2)	0.0413747	0.766426	0.937122
1-linoleoyl-GPG (18:2)*	Left arm fat free mass (kg/m2)	0.196419	0.154586	0.549909
1-linoleoyl-GPG (18:2)*	Left arm total body water (%)	0.235929	0.0858904	0.432305
1-linoleoyl-GPG (18:2)*	Right arm fat mass (kg/m2)	0.0506056	0.716302	0.920698
1-linoleoyl-GPG (18:2)*	Right arm fat free mass (kg/m2)	0.226532	0.0995166	0.460203
1-linoleoyl-GPG (18:2)*	Right arm total body water (%)	0.235929	0.0858904	0.432305
1-linoleoyl-GPG (18:2)*	Left leg fat mass (kg/m2)	-0.067573	0.627325	0.886595
1-linoleoyl-GPG (18:2)*	Left leg fat free mass (kg/m2)	0.259408	0.0581961	0.363865
1-linoleoyl-GPG (18:2)*	Left leg total body water (%)	0.235929	0.0858904	0.432305
1-linoleoyl-GPG (18:2)*	Right leg fat mass (kg/m2)	-0.0648643	0.641222	0.892563
1-linoleoyl-GPG (18:2)*	Right leg fat free mass (kg/m2)	0.256198	0.0614901	0.372774
1-linoleoyl-GPG (18:2)*	Right leg total body water (%)	0.235929	0.0858904	0.432305
1-linoleoyl-GPG (18:2)*	(14 or 15)-methylpalmitate (a17:0 or i17:0)	-0.163865	0.236411	0.644433
1-linoleoyl-GPG (18:2)*	(16 or 17)-methylstearate (a19:0 or i19:0)	-0.205794	0.135459	0.521487
1-linoleoyl-GPG (18:2)*	(2 or 3)-decenoate (10:1n7 or n8)	0.295597	0.0299983	0.267152
1-linoleoyl-GPG (18:2)*	(N(1) + N(8))-acetylspermidine	-0.206022	0.135016	0.52074
1-linoleoyl-GPG (18:2)*	(S)-3-hydroxybutyrylcarnitine	0.0748237	0.590764	0.871821
1-linoleoyl-GPG (18:2)*	1,2,3-benzenetriol sulfate (2)	0.147327	0.287732	0.690726
1-linoleoyl-GPG (18:2)*	1,2-dilinoleoyl-GPC (18:2/18:2)	0.330436	0.0146725	0.185377
1-linoleoyl-GPG (18:2)*	1,2-dilinoleoyl-GPE (18:2/18:2)*	0.427456	0.00126462	0.0425143
1-linoleoyl-GPG (18:2)*	1,2-dipalmitoyl-GPC (16:0/16:0)	-0.0715456	0.607176	0.878636
1-linoleoyl-GPG (18:2)*	1,3,7-trimethylurate	-0.152612	0.270597	0.676496
1-linoleoyl-GPG (18:2)*	1,3-dimethylurate	-0.171149	0.215936	0.623882
1-linoleoyl-GPG (18:2)*	1,5-anhydroglucitol (1,5-AG)	0.0425005	0.760257	0.935166
1-linoleoyl-GPG (18:2)*	1,7-dimethylurate	-0.206327	0.134427	0.519787
1-linoleoyl-GPG (18:2)*	1-(1-enyl-oleoyl)-GPE (P-18:1)*	-0.264799	0.0529864	0.348293
1-linoleoyl-GPG (18:2)*	1-(1-enyl-palmitoyl)-2-arachidonoyl-GPC (P-16:0/20:4)*	-0.170421	0.217924	0.625605
1-linoleoyl-GPG (18:2)*	1-(1-enyl-palmitoyl)-2-arachidonoyl-GPE (P-16:0/20:4)*	-0.219745	0.110358	0.480554
1-linoleoyl-GPG (18:2)*	1-(1-enyl-palmitoyl)-2-linoleoyl-GPC (P-16:0/18:2)*	-0.137488	0.321488	0.717664
1-linoleoyl-GPG (18:2)*	1-(1-enyl-palmitoyl)-2-linoleoyl-GPE (P-16:0/18:2)*	-0.2	0.147058	0.538848
1-linoleoyl-GPG (18:2)*	1-(1-enyl-palmitoyl)-2-oleoyl-GPC (P-16:0/18:1)*	-0.515304	6.68316e-05	0.00525909
1-linoleoyl-GPG (18:2)*	1-(1-enyl-palmitoyl)-2-oleoyl-GPE (P-16:0/18:1)*	-0.274023	0.044953	0.322915
1-linoleoyl-GPG (18:2)*	1-(1-enyl-palmitoyl)-2-palmitoleoyl-GPC (P-16:0/16:1)*	-0.274938	0.0442138	0.320605
1-linoleoyl-GPG (18:2)*	1-(1-enyl-palmitoyl)-2-palmitoyl-GPC (P-16:0/16:0)*	-0.204955	0.137094	0.524014
1-linoleoyl-GPG (18:2)*	1-(1-enyl-palmitoyl)-GPC (P-16:0)*	-0.18704	0.175646	0.577407
1-linoleoyl-GPG (18:2)*	1-(1-enyl-palmitoyl)-GPE (P-16:0)*	-0.114237	0.410781	0.779466
1-linoleoyl-GPG (18:2)*	1-(1-enyl-stearoyl)-2-arachidonoyl-GPE (P-18:0/20:4)*	-0.193291	0.161392	0.559373
1-linoleoyl-GPG (18:2)*	1-(1-enyl-stearoyl)-2-linoleoyl-GPE (P-18:0/18:2)*	-0.174385	0.207248	0.614455
1-linoleoyl-GPG (18:2)*	1-(1-enyl-stearoyl)-2-oleoyl-GPE (P-18:0/18:1)	-0.338822	0.0122043	0.168103
1-linoleoyl-GPG (18:2)*	1-(1-enyl-stearoyl)-GPE (P-18:0)*	-0.204955	0.137094	0.524014
1-linoleoyl-GPG (18:2)*	1-arachidonoyl-GPC* (20:4)*	-0.11477	0.408584	0.77802
1-linoleoyl-GPG (18:2)*	1-arachidonoyl-GPE (20:4n6)*	0.121479	0.38155	0.760395
1-linoleoyl-GPG (18:2)*	1-arachidonoyl-GPI* (20:4)*	-0.0332762	0.811204	0.950438
1-linoleoyl-GPG (18:2)*	1-arachidonylglycerol (20:4)	-0.228897	0.0959387	0.453112
1-linoleoyl-GPG (18:2)*	1-carboxyethylisoleucine	0.224099	0.103303	0.467713
1-linoleoyl-GPG (18:2)*	1-carboxyethylleucine	0.229274	0.095378	0.451923
1-linoleoyl-GPG (18:2)*	1-carboxyethylphenylalanine	0.213265	0.121533	0.49939
1-linoleoyl-GPG (18:2)*	1-carboxyethyltyrosine	0.127313	0.358929	0.745098
1-linoleoyl-GPG (18:2)*	1-carboxyethylvaline	0.135887	0.327209	0.721982
1-linoleoyl-GPG (18:2)*	1-dihomo-linolenylglycerol (20:3)	-0.0814561	0.558181	0.857438
1-linoleoyl-GPG (18:2)*	1-docosahexaenoylglycerol (22:6)	-0.367414	0.00627486	0.115348
1-linoleoyl-GPG (18:2)*	1-lignoceroyl-GPC (24:0)	-0.0660581	0.635082	0.889838
1-linoleoyl-GPG (18:2)*	1-linolenoyl-GPC (18:3)*	-0.17591	0.203241	0.610018
1-linoleoyl-GPG (18:2)*	1-linoleoyl-2-arachidonoyl-GPC (18:2/20:4n6)*	-0.145188	0.294866	0.696641
1-linoleoyl-GPG (18:2)*	1-linoleoyl-2-arachidonoyl-GPE (18:2/20:4)*	0.302558	0.0261675	0.249969
1-linoleoyl-GPG (18:2)*	1-linoleoyl-2-linolenoyl-GPC (18:2/18:3)*	-0.15708	0.256648	0.664064
1-linoleoyl-GPG (18:2)*	1-linoleoyl-GPC (18:2)	0.241319	0.0787623	0.415953
1-linoleoyl-GPG (18:2)*	1-linoleoyl-GPE (18:2)*	0.396074	0.00302959	0.0746258
1-linoleoyl-GPI* (18:2)*	Liver fat (%)	0.129755	0.349709	0.738485
1-linoleoyl-GPI* (18:2)*	Sodium (mmol/L)	-0.257973	0.059651	0.367896
1-linoleoyl-GPI* (18:2)*	Potassium (mmol/L)	-0.160086	0.247544	0.655513
1-linoleoyl-GPI* (18:2)*	Creatinine (mg/dL)	-0.227387	0.0982109	0.457658
1-linoleoyl-GPI* (18:2)*	Urea (BUN) (mg/dL)	-0.182621	0.186258	0.590105
1-linoleoyl-GPI* (18:2)*	Uric acid (mg/dL)	-0.120528	0.385316	0.762918
1-linoleoyl-GPI* (18:2)*	ALT (IU/L)	0.184367	0.182012	0.58515
1-linoleoyl-GPI* (18:2)*	AST (IU/L)	0.155525	0.261446	0.668668
1-linoleoyl-GPI* (18:2)*	GGT (U/L)	-0.0713864	0.607979	0.87901
1-linoleoyl-GPI* (18:2)*	Alkaline phosphatase (IU/L)	-0.0347853	0.802809	0.948102
1-linoleoyl-GPI* (18:2)*	Total Bilirubin (mg/dL)	-0.0908398	0.513585	0.83606
1-linoleoyl-GPI* (18:2)*	Albumin (g/dL)	-0.113092	0.415516	0.782274
1-linoleoyl-GPI* (18:2)*	Creatine Kinase (U/L)	-0.0134589	0.92305	0.981781
1-linoleoyl-GPI* (18:2)*	Total cholesterol (mg/dL)	0.348277	0.009858	0.149115
1-linoleoyl-GPI* (18:2)*	High Density Lipoprotein (mg/dL)	-0.00305478	0.98251	0.995904
1-linoleoyl-GPI* (18:2)*	Low Density Lipoprotein (mg/dL)	0.327284	0.0157049	0.192429
1-linoleoyl-GPI* (18:2)*	Triglycerides (mg/dL)	0.056962	0.68245	0.908731
1-linoleoyl-GPI* (18:2)*	Glucose (mg/dL)	0.120872	0.38395	0.761936
1-linoleoyl-GPI* (18:2)*	Insulin (mg/dL)	0.257286	0.0603574	0.369674
1-linoleoyl-GPI* (18:2)*	Weight (kg)	-0.0539397	0.698474	0.914448
1-linoleoyl-GPI* (18:2)*	Body mass index (kg/m2)	0.134007	0.334009	0.727361
1-linoleoyl-GPI* (18:2)*	Heart rate (bpm)	0.342318	0.0112862	0.160938
1-linoleoyl-GPI* (18:2)*	Systolic blood pressure (mmHg)	-0.0193857	0.889343	0.972771
1-linoleoyl-GPI* (18:2)*	Diastolic blood pressure (mmHg)	-0.155731	0.260808	0.668043
1-linoleoyl-GPI* (18:2)*	Waist circumference (cm)	-0.0317218	0.819872	0.95327
1-linoleoyl-GPI* (18:2)*	Hip circumference (cm)	0.0685087	0.622554	0.884716
1-linoleoyl-GPI* (18:2)*	Trunk fat mass (kg/m2)	-0.0514385	0.711834	0.919078
1-linoleoyl-GPI* (18:2)*	Trunk fat free mass (kg/m2)	-0.0447164	0.748158	0.931389
1-linoleoyl-GPI* (18:2)*	Trunk total body water (%)	-0.0241685	0.862281	0.965481
1-linoleoyl-GPI* (18:2)*	Left arm fat mass (kg/m2)	0.0680409	0.624938	0.88564
1-linoleoyl-GPI* (18:2)*	Left arm fat free mass (kg/m2)	-0.0224479	0.872	0.968029
1-linoleoyl-GPI* (18:2)*	Left arm total body water (%)	-0.0241685	0.862281	0.965481
1-linoleoyl-GPI* (18:2)*	Right arm fat mass (kg/m2)	0.0934081	0.5017	0.82996
1-linoleoyl-GPI* (18:2)*	Right arm fat free mass (kg/m2)	-0.0299546	0.829753	0.956125
1-linoleoyl-GPI* (18:2)*	Right arm total body water (%)	-0.0241685	0.862281	0.965481
1-linoleoyl-GPI* (18:2)*	Left leg fat mass (kg/m2)	0.0457605	0.742478	0.929555
1-linoleoyl-GPI* (18:2)*	Left leg fat free mass (kg/m2)	-0.0320446	0.81807	0.952698
1-linoleoyl-GPI* (18:2)*	Left leg total body water (%)	-0.0241685	0.862281	0.965481
1-linoleoyl-GPI* (18:2)*	Right leg fat mass (kg/m2)	0.0494204	0.722677	0.923122
1-linoleoyl-GPI* (18:2)*	Right leg fat free mass (kg/m2)	-0.0504997	0.716871	0.920868
1-linoleoyl-GPI* (18:2)*	Right leg total body water (%)	-0.0241685	0.862281	0.965481
1-linoleoyl-GPI* (18:2)*	(14 or 15)-methylpalmitate (a17:0 or i17:0)	0.0953307	0.492898	0.825239
1-linoleoyl-GPI* (18:2)*	(16 or 17)-methylstearate (a19:0 or i19:0)	0.0898418	0.51824	0.838458
1-linoleoyl-GPI* (18:2)*	(2 or 3)-decenoate (10:1n7 or n8)	0.236287	0.0854009	0.431271
1-linoleoyl-GPI* (18:2)*	(N(1) + N(8))-acetylspermidine	-0.148542	0.283731	0.687493
1-linoleoyl-GPI* (18:2)*	(S)-3-hydroxybutyrylcarnitine	0.166609	0.228545	0.636595
1-linoleoyl-GPI* (18:2)*	1,2,3-benzenetriol sulfate (2)	0.152746	0.270172	0.676066
1-linoleoyl-GPI* (18:2)*	1,2-dilinoleoyl-GPC (18:2/18:2)	0.451191	0.000616608	0.0262883
1-linoleoyl-GPI* (18:2)*	1,2-dilinoleoyl-GPE (18:2/18:2)*	0.481868	0.000224865	0.0129109
1-linoleoyl-GPI* (18:2)*	1,2-dipalmitoyl-GPC (16:0/16:0)	0.268001	0.0500754	0.339023
1-linoleoyl-GPI* (18:2)*	1,3,7-trimethylurate	0.0713687	0.608068	0.879094
1-linoleoyl-GPI* (18:2)*	1,3-dimethylurate	0.13711	0.322835	0.718709
1-linoleoyl-GPI* (18:2)*	1,5-anhydroglucitol (1,5-AG)	-0.30688	0.0240019	0.239462
1-linoleoyl-GPI* (18:2)*	1,7-dimethylurate	0.0477606	0.731635	0.925891
1-linoleoyl-GPI* (18:2)*	1-(1-enyl-oleoyl)-GPE (P-18:1)*	0.0636173	0.647661	0.895022
1-linoleoyl-GPI* (18:2)*	1-(1-enyl-palmitoyl)-2-arachidonoyl-GPC (P-16:0/20:4)*	-0.127959	0.356478	0.743235
1-linoleoyl-GPI* (18:2)*	1-(1-enyl-palmitoyl)-2-arachidonoyl-GPE (P-16:0/20:4)*	0.0168096	0.903974	0.976717
1-linoleoyl-GPI* (18:2)*	1-(1-enyl-palmitoyl)-2-linoleoyl-GPC (P-16:0/18:2)*	0.0240518	0.86294	0.965578
1-linoleoyl-GPI* (18:2)*	1-(1-enyl-palmitoyl)-2-linoleoyl-GPE (P-16:0/18:2)*	0.143129	0.301838	0.702274
1-linoleoyl-GPI* (18:2)*	1-(1-enyl-palmitoyl)-2-oleoyl-GPC (P-16:0/18:1)*	-0.163179	0.238406	0.646466
1-linoleoyl-GPI* (18:2)*	1-(1-enyl-palmitoyl)-2-oleoyl-GPE (P-16:0/18:1)*	0.211588	0.12456	0.504327
1-linoleoyl-GPI* (18:2)*	1-(1-enyl-palmitoyl)-2-palmitoleoyl-GPC (P-16:0/16:1)*	-0.0750524	0.589627	0.871184
1-linoleoyl-GPI* (18:2)*	1-(1-enyl-palmitoyl)-2-palmitoyl-GPC (P-16:0/16:0)*	0.00125786	0.992798	0.998247
1-linoleoyl-GPI* (18:2)*	1-(1-enyl-palmitoyl)-GPC (P-16:0)*	-0.0835906	0.547878	0.852544
1-linoleoyl-GPI* (18:2)*	1-(1-enyl-palmitoyl)-GPE (P-16:0)*	0.0872499	0.530431	0.844366
1-linoleoyl-GPI* (18:2)*	1-(1-enyl-stearoyl)-2-arachidonoyl-GPE (P-18:0/20:4)*	0.0726892	0.601429	0.876304
1-linoleoyl-GPI* (18:2)*	1-(1-enyl-stearoyl)-2-linoleoyl-GPE (P-18:0/18:2)*	0.29979	0.0276384	0.256726
1-linoleoyl-GPI* (18:2)*	1-(1-enyl-stearoyl)-2-oleoyl-GPE (P-18:0/18:1)	0.114465	0.409839	0.77885
1-linoleoyl-GPI* (18:2)*	1-(1-enyl-stearoyl)-GPE (P-18:0)*	0.0852678	0.539847	0.848953
1-linoleoyl-GPI* (18:2)*	1-arachidonoyl-GPC* (20:4)*	-0.075586	0.586976	0.869942
1-linoleoyl-GPI* (18:2)*	1-arachidonoyl-GPE (20:4n6)*	-0.0806175	0.562253	0.859215
1-linoleoyl-GPI* (18:2)*	1-arachidonoyl-GPI* (20:4)*	0.388908	0.00365647	0.0836073
1-linoleoyl-GPI* (18:2)*	1-arachidonylglycerol (20:4)	-0.00712802	0.959202	0.990343
1-linoleoyl-GPI* (18:2)*	1-carboxyethylisoleucine	0.0782078	0.574033	0.864512
1-linoleoyl-GPI* (18:2)*	1-carboxyethylleucine	0.0965504	0.487355	0.82243
1-linoleoyl-GPI* (18:2)*	1-carboxyethylphenylalanine	-0.00628931	0.963999	0.991543
1-linoleoyl-GPI* (18:2)*	1-carboxyethyltyrosine	0.101927	0.463318	0.810178
1-linoleoyl-GPI* (18:2)*	1-carboxyethylvaline	0.146179	0.291547	0.693975
1-linoleoyl-GPI* (18:2)*	1-dihomo-linolenylglycerol (20:3)	0.157309	0.255948	0.663497
1-linoleoyl-GPI* (18:2)*	1-docosahexaenoylglycerol (22:6)	0.103248	0.457509	0.80697
1-linoleoyl-GPI* (18:2)*	1-lignoceroyl-GPC (24:0)	0.180259	0.192116	0.597084
1-linoleoyl-GPI* (18:2)*	1-linolenoyl-GPC (18:3)*	-0.144883	0.295892	0.697454
1-linoleoyl-GPI* (18:2)*	1-linoleoyl-2-arachidonoyl-GPC (18:2/20:4n6)*	0.197637	0.151996	0.546231
1-linoleoyl-GPI* (18:2)*	1-linoleoyl-2-arachidonoyl-GPE (18:2/20:4)*	0.299203	0.0279592	0.258283
1-linoleoyl-GPI* (18:2)*	1-linoleoyl-2-linolenoyl-GPC (18:2/18:3)*	0.14717	0.288252	0.691073
1-linoleoyl-GPI* (18:2)*	1-linoleoyl-GPC (18:2)	0.275243	0.0439696	0.319747
1-linoleoyl-GPI* (18:2)*	1-linoleoyl-GPE (18:2)*	0.18826	0.172795	0.573821
1-linoleoyl-GPI* (18:2)*	1-linoleoyl-GPG (18:2)*	0.367867	0.00620599	0.114601
1-linoleoylglycerol (18:2)	Liver fat (%)	0.0368606	0.791302	0.944905
1-linoleoylglycerol (18:2)	Sodium (mmol/L)	0.171801	0.214165	0.622135
1-linoleoylglycerol (18:2)	Potassium (mmol/L)	-0.130521	0.346847	0.736427
1-linoleoylglycerol (18:2)	Creatinine (mg/dL)	0.102044	0.462802	0.8098
1-linoleoylglycerol (18:2)	Urea (BUN) (mg/dL)	-0.124211	0.370852	0.753222
1-linoleoylglycerol (18:2)	Uric acid (mg/dL)	0.0731559	0.59909	0.875351
1-linoleoylglycerol (18:2)	ALT (IU/L)	0.0796735	0.566854	0.861361
1-linoleoylglycerol (18:2)	AST (IU/L)	-0.0458463	0.742012	0.929389
1-linoleoylglycerol (18:2)	GGT (U/L)	0.0781742	0.574198	0.864536
1-linoleoylglycerol (18:2)	Alkaline phosphatase (IU/L)	-0.161454	0.243473	0.651566
1-linoleoylglycerol (18:2)	Total Bilirubin (mg/dL)	0.167073	0.227234	0.635335
1-linoleoylglycerol (18:2)	Albumin (g/dL)	0.200703	0.145613	0.536785
1-linoleoylglycerol (18:2)	Creatine Kinase (U/L)	-0.135466	0.328725	0.723171
1-linoleoylglycerol (18:2)	Total cholesterol (mg/dL)	0.0578683	0.677672	0.90696
1-linoleoylglycerol (18:2)	High Density Lipoprotein (mg/dL)	-0.205167	0.136681	0.523415
1-linoleoylglycerol (18:2)	Low Density Lipoprotein (mg/dL)	-0.0564282	0.68527	0.909768
1-linoleoylglycerol (18:2)	Triglycerides (mg/dL)	0.325492	0.016319	0.196408
1-linoleoylglycerol (18:2)	Glucose (mg/dL)	0.0840154	0.545838	0.851628
1-linoleoylglycerol (18:2)	Insulin (mg/dL)	0.0495969	0.721726	0.922684
1-linoleoylglycerol (18:2)	Weight (kg)	0.243815	0.0756236	0.408716
1-linoleoylglycerol (18:2)	Body mass index (kg/m2)	0.0267251	0.847877	0.961385
1-linoleoylglycerol (18:2)	Heart rate (bpm)	-0.0379589	0.785229	0.94313
1-linoleoylglycerol (18:2)	Systolic blood pressure (mmHg)	0.170426	0.21791	0.625605
1-linoleoylglycerol (18:2)	Diastolic blood pressure (mmHg)	0.013049	0.925387	0.982376
1-linoleoylglycerol (18:2)	Waist circumference (cm)	0.163724	0.236819	0.644866
1-linoleoylglycerol (18:2)	Hip circumference (cm)	0.24505	0.0741075	0.40528
1-linoleoylglycerol (18:2)	Trunk fat mass (kg/m2)	0.137424	0.321718	0.71787
1-linoleoylglycerol (18:2)	Trunk fat free mass (kg/m2)	0.269251	0.0489744	0.335861
1-linoleoylglycerol (18:2)	Trunk total body water (%)	0.300391	0.0273136	0.255193
1-linoleoylglycerol (18:2)	Left arm fat mass (kg/m2)	0.0565416	0.684671	0.909461
1-linoleoylglycerol (18:2)	Left arm fat free mass (kg/m2)	0.27701	0.0425762	0.314707
1-linoleoylglycerol (18:2)	Left arm total body water (%)	0.300391	0.0273136	0.255193
1-linoleoylglycerol (18:2)	Right arm fat mass (kg/m2)	0.0533597	0.701564	0.915516
1-linoleoylglycerol (18:2)	Right arm fat free mass (kg/m2)	0.245674	0.0733516	0.403457
1-linoleoylglycerol (18:2)	Right arm total body water (%)	0.300391	0.0273136	0.255193
1-linoleoylglycerol (18:2)	Left leg fat mass (kg/m2)	0.0199821	0.885962	0.971831
1-linoleoylglycerol (18:2)	Left leg fat free mass (kg/m2)	0.189216	0.170586	0.571235
1-linoleoylglycerol (18:2)	Left leg total body water (%)	0.300391	0.0273136	0.255193
1-linoleoylglycerol (18:2)	Right leg fat mass (kg/m2)	0.0214689	0.877539	0.96951
1-linoleoylglycerol (18:2)	Right leg fat free mass (kg/m2)	0.20505	0.136909	0.523765
1-linoleoylglycerol (18:2)	Right leg total body water (%)	0.300391	0.0273136	0.255193
1-linoleoylglycerol (18:2)	(14 or 15)-methylpalmitate (a17:0 or i17:0)	0.0897656	0.518597	0.838612
1-linoleoylglycerol (18:2)	(16 or 17)-methylstearate (a19:0 or i19:0)	0.037469	0.787936	0.943899
1-linoleoylglycerol (18:2)	(2 or 3)-decenoate (10:1n7 or n8)	0.108062	0.436693	0.795227
1-linoleoylglycerol (18:2)	(N(1) + N(8))-acetylspermidine	-0.0735277	0.597229	0.87454
1-linoleoylglycerol (18:2)	(S)-3-hydroxybutyrylcarnitine	-0.149228	0.281488	0.685737
1-linoleoylglycerol (18:2)	1,2,3-benzenetriol sulfate (2)	0.036288	0.794472	0.945871
1-linoleoylglycerol (18:2)	1,2-dilinoleoyl-GPC (18:2/18:2)	-0.0981513	0.48013	0.818719
1-linoleoylglycerol (18:2)	1,2-dilinoleoyl-GPE (18:2/18:2)*	-0.135208	0.329656	0.7238
1-linoleoylglycerol (18:2)	1,2-dipalmitoyl-GPC (16:0/16:0)	0.00804269	0.953972	0.989138
1-linoleoylglycerol (18:2)	1,3,7-trimethylurate	0.108464	0.43498	0.794207
1-linoleoylglycerol (18:2)	1,3-dimethylurate	0.0549658	0.693019	0.912544
1-linoleoylglycerol (18:2)	1,5-anhydroglucitol (1,5-AG)	0.216695	0.115514	0.489366
1-linoleoylglycerol (18:2)	1,7-dimethylurate	0.264799	0.0529864	0.348293
1-linoleoylglycerol (18:2)	1-(1-enyl-oleoyl)-GPE (P-18:1)*	0.334706	0.0133673	0.176397
1-linoleoylglycerol (18:2)	1-(1-enyl-palmitoyl)-2-arachidonoyl-GPC (P-16:0/20:4)*	-0.108977	0.432798	0.792986
1-linoleoylglycerol (18:2)	1-(1-enyl-palmitoyl)-2-arachidonoyl-GPE (P-16:0/20:4)*	-0.0418144	0.764015	0.936368
1-linoleoylglycerol (18:2)	1-(1-enyl-palmitoyl)-2-linoleoyl-GPC (P-16:0/18:2)*	-0.331123	0.0144556	0.184012
1-linoleoylglycerol (18:2)	1-(1-enyl-palmitoyl)-2-linoleoyl-GPE (P-16:0/18:2)*	-0.253059	0.0648544	0.382026
1-linoleoylglycerol (18:2)	1-(1-enyl-palmitoyl)-2-oleoyl-GPC (P-16:0/18:1)*	-0.000876691	0.99498	0.998807
1-linoleoylglycerol (18:2)	1-(1-enyl-palmitoyl)-2-oleoyl-GPE (P-16:0/18:1)*	-0.079169	0.56932	0.862452
1-linoleoylglycerol (18:2)	1-(1-enyl-palmitoyl)-2-palmitoleoyl-GPC (P-16:0/16:1)*	-0.0895369	0.519667	0.839081
1-linoleoylglycerol (18:2)	1-(1-enyl-palmitoyl)-2-palmitoyl-GPC (P-16:0/16:0)*	-0.0887745	0.523243	0.840804
1-linoleoylglycerol (18:2)	1-(1-enyl-palmitoyl)-GPC (P-16:0)*	0.172403	0.212539	0.620307
1-linoleoylglycerol (18:2)	1-(1-enyl-palmitoyl)-GPE (P-16:0)*	0.246045	0.0729039	0.402295
1-linoleoylglycerol (18:2)	1-(1-enyl-stearoyl)-2-arachidonoyl-GPE (P-18:0/20:4)*	0.000495521	0.997163	0.999241
1-linoleoylglycerol (18:2)	1-(1-enyl-stearoyl)-2-linoleoyl-GPE (P-18:0/18:2)*	-0.148085	0.285233	0.688628
1-linoleoylglycerol (18:2)	1-(1-enyl-stearoyl)-2-oleoyl-GPE (P-18:0/18:1)	0.0105584	0.939598	0.985846
1-linoleoylglycerol (18:2)	1-(1-enyl-stearoyl)-GPE (P-18:0)*	0.286068	0.0359919	0.290741
1-linoleoylglycerol (18:2)	1-arachidonoyl-GPC* (20:4)*	0.380522	0.00453319	0.0952578
1-linoleoylglycerol (18:2)	1-arachidonoyl-GPE (20:4n6)*	0.155022	0.263012	0.670009
1-linoleoylglycerol (18:2)	1-arachidonoyl-GPI* (20:4)*	0.342405	0.0112641	0.160756
1-linoleoylglycerol (18:2)	1-arachidonylglycerol (20:4)	0.825897	1.5156e-14	2.01579e-11
1-linoleoylglycerol (18:2)	1-carboxyethylisoleucine	-0.0476263	0.732362	0.926146
1-linoleoylglycerol (18:2)	1-carboxyethylleucine	0.203659	0.13965	0.527864
1-linoleoylglycerol (18:2)	1-carboxyethylphenylalanine	0.0736802	0.596467	0.874249
1-linoleoylglycerol (18:2)	1-carboxyethyltyrosine	0.0845833	0.543118	0.850393
1-linoleoylglycerol (18:2)	1-carboxyethylvaline	0.0296169	0.831644	0.956611
1-linoleoylglycerol (18:2)	1-dihomo-linolenylglycerol (20:3)	0.352239	0.0089973	0.141491
1-linoleoylglycerol (18:2)	1-docosahexaenoylglycerol (22:6)	0.288301	0.0345056	0.285104
1-linoleoylglycerol (18:2)	1-lignoceroyl-GPC (24:0)	0.062818	0.651801	0.896838
1-linoleoylglycerol (18:2)	1-linolenoyl-GPC (18:3)*	0.0923575	0.506544	0.832383
1-linoleoylglycerol (18:2)	1-linoleoyl-2-arachidonoyl-GPC (18:2/20:4n6)*	-0.170345	0.218133	0.6258
1-linoleoylglycerol (18:2)	1-linoleoyl-2-arachidonoyl-GPE (18:2/20:4)*	0.000800518	0.995416	0.998893
1-linoleoylglycerol (18:2)	1-linoleoyl-2-linolenoyl-GPC (18:2/18:3)*	0.188489	0.172264	0.573096
1-linoleoylglycerol (18:2)	1-linoleoyl-GPC (18:2)	0.173852	0.208663	0.615919
1-linoleoylglycerol (18:2)	1-linoleoyl-GPE (18:2)*	-0.10303	0.458466	0.80742
1-linoleoylglycerol (18:2)	1-linoleoyl-GPG (18:2)*	-0.0921288	0.507602	0.83298
1-linoleoylglycerol (18:2)	1-linoleoyl-GPI* (18:2)*	-0.0902992	0.516104	0.837221
1-methyl-4-imidazoleacetate	Liver fat (%)	0.136578	0.324731	0.720163
1-methyl-4-imidazoleacetate	Sodium (mmol/L)	0.207131	0.132883	0.517379
1-methyl-4-imidazoleacetate	Potassium (mmol/L)	0.0807349	0.561682	0.859037
1-methyl-4-imidazoleacetate	Creatinine (mg/dL)	0.308649	0.0231605	0.235225
1-methyl-4-imidazoleacetate	Urea (BUN) (mg/dL)	0.487615	0.000184153	0.0111593
1-methyl-4-imidazoleacetate	Uric acid (mg/dL)	0.0456175	0.743255	0.929785
1-methyl-4-imidazoleacetate	ALT (IU/L)	0.133145	0.337155	0.729646
1-methyl-4-imidazoleacetate	AST (IU/L)	0.219243	0.111194	0.482063
1-methyl-4-imidazoleacetate	GGT (U/L)	0.207104	0.132934	0.517424
1-methyl-4-imidazoleacetate	Alkaline phosphatase (IU/L)	0.114502	0.40969	0.77885
1-methyl-4-imidazoleacetate	Total Bilirubin (mg/dL)	-0.0342842	0.805594	0.948816
1-methyl-4-imidazoleacetate	Albumin (g/dL)	-0.0419059	0.763513	0.936238
1-methyl-4-imidazoleacetate	Creatine Kinase (U/L)	0.179884	0.193057	0.598315
1-methyl-4-imidazoleacetate	Total cholesterol (mg/dL)	0.164646	0.234153	0.642139
1-methyl-4-imidazoleacetate	High Density Lipoprotein (mg/dL)	0.163927	0.236231	0.644289
1-methyl-4-imidazoleacetate	Low Density Lipoprotein (mg/dL)	0.118881	0.391892	0.767349
1-methyl-4-imidazoleacetate	Triglycerides (mg/dL)	0.0981394	0.480184	0.818788
1-methyl-4-imidazoleacetate	Glucose (mg/dL)	0.0826037	0.55263	0.854932
1-methyl-4-imidazoleacetate	Insulin (mg/dL)	-0.0121991	0.930234	0.983644
1-methyl-4-imidazoleacetate	Weight (kg)	-0.0577517	0.678286	0.907152
1-methyl-4-imidazoleacetate	Body mass index (kg/m2)	-0.0409074	0.768991	0.938047
1-methyl-4-imidazoleacetate	Heart rate (bpm)	-0.0727067	0.60134	0.876304
1-methyl-4-imidazoleacetate	Systolic blood pressure (mmHg)	0.227021	0.0987682	0.458741
1-methyl-4-imidazoleacetate	Diastolic blood pressure (mmHg)	0.135824	0.327435	0.722219
1-methyl-4-imidazoleacetate	Waist circumference (cm)	0.0725289	0.602233	0.876626
1-methyl-4-imidazoleacetate	Hip circumference (cm)	0.031734	0.819804	0.95327
1-methyl-4-imidazoleacetate	Trunk fat mass (kg/m2)	0.0587977	0.672785	0.905126
1-methyl-4-imidazoleacetate	Trunk fat free mass (kg/m2)	0.00537511	0.969229	0.992791
1-methyl-4-imidazoleacetate	Trunk total body water (%)	0.0110931	0.936546	0.985188
1-methyl-4-imidazoleacetate	Left arm fat mass (kg/m2)	-0.0523392	0.707013	0.917438
1-methyl-4-imidazoleacetate	Left arm fat free mass (kg/m2)	0.0787586	0.57133	0.863424
1-methyl-4-imidazoleacetate	Left arm total body water (%)	0.0110931	0.936546	0.985188
1-methyl-4-imidazoleacetate	Right arm fat mass (kg/m2)	-0.0562667	0.686125	0.910091
1-methyl-4-imidazoleacetate	Right arm fat free mass (kg/m2)	0.0735875	0.59693	0.874466
1-methyl-4-imidazoleacetate	Right arm total body water (%)	0.0110931	0.936546	0.985188
1-methyl-4-imidazoleacetate	Left leg fat mass (kg/m2)	-0.058154	0.676169	0.906356
1-methyl-4-imidazoleacetate	Left leg fat free mass (kg/m2)	0.0055315	0.968335	0.992583
1-methyl-4-imidazoleacetate	Left leg total body water (%)	0.0110931	0.936546	0.985188
1-methyl-4-imidazoleacetate	Right leg fat mass (kg/m2)	-0.057619	0.678985	0.907435
1-methyl-4-imidazoleacetate	Right leg fat free mass (kg/m2)	0.0064841	0.962885	0.991378
1-methyl-4-imidazoleacetate	Right leg total body water (%)	0.0110931	0.936546	0.985188
1-methyl-4-imidazoleacetate	(14 or 15)-methylpalmitate (a17:0 or i17:0)	0.0995998	0.473643	0.815422
1-methyl-4-imidazoleacetate	(16 or 17)-methylstearate (a19:0 or i19:0)	0.0456261	0.743209	0.929743
1-methyl-4-imidazoleacetate	(2 or 3)-decenoate (10:1n7 or n8)	-0.255041	0.0627135	0.37641
1-methyl-4-imidazoleacetate	(N(1) + N(8))-acetylspermidine	0.337984	0.0124339	0.169822
1-methyl-4-imidazoleacetate	(S)-3-hydroxybutyrylcarnitine	-0.0147513	0.915687	0.979739
1-methyl-4-imidazoleacetate	1,2,3-benzenetriol sulfate (2)	0.136643	0.3245	0.720015
1-methyl-4-imidazoleacetate	1,2-dilinoleoyl-GPC (18:2/18:2)	0.126739	0.361118	0.746457
1-methyl-4-imidazoleacetate	1,2-dilinoleoyl-GPE (18:2/18:2)*	0.0718482	0.605653	0.877995
1-methyl-4-imidazoleacetate	1,2-dipalmitoyl-GPC (16:0/16:0)	0.253059	0.0648544	0.382026
1-methyl-4-imidazoleacetate	1,3,7-trimethylurate	0.394472	0.00316081	0.0765196
1-methyl-4-imidazoleacetate	1,3-dimethylurate	0.313747	0.0208723	0.223351
1-methyl-4-imidazoleacetate	1,5-anhydroglucitol (1,5-AG)	-0.0918239	0.509014	0.83376
1-methyl-4-imidazoleacetate	1,7-dimethylurate	0.406518	0.00228616	0.0624013
1-methyl-4-imidazoleacetate	1-(1-enyl-oleoyl)-GPE (P-18:1)*	0.389365	0.00361328	0.0830019
1-methyl-4-imidazoleacetate	1-(1-enyl-palmitoyl)-2-arachidonoyl-GPC (P-16:0/20:4)*	0.17995	0.19289	0.598131
1-methyl-4-imidazoleacetate	1-(1-enyl-palmitoyl)-2-arachidonoyl-GPE (P-16:0/20:4)*	0.304441	0.0252048	0.245257
1-methyl-4-imidazoleacetate	1-(1-enyl-palmitoyl)-2-linoleoyl-GPC (P-16:0/18:2)*	0.0181818	0.896176	0.974701
1-methyl-4-imidazoleacetate	1-(1-enyl-palmitoyl)-2-linoleoyl-GPE (P-16:0/18:2)*	0.143816	0.299502	0.70038
1-methyl-4-imidazoleacetate	1-(1-enyl-palmitoyl)-2-oleoyl-GPC (P-16:0/18:1)*	0.0668954	0.63079	0.887964
1-methyl-4-imidazoleacetate	1-(1-enyl-palmitoyl)-2-oleoyl-GPE (P-16:0/18:1)*	0.291557	0.0324292	0.276903
1-methyl-4-imidazoleacetate	1-(1-enyl-palmitoyl)-2-palmitoleoyl-GPC (P-16:0/16:1)*	-0.0845054	0.54349	0.850534
1-methyl-4-imidazoleacetate	1-(1-enyl-palmitoyl)-2-palmitoyl-GPC (P-16:0/16:0)*	-0.0614828	0.658742	0.89947
1-methyl-4-imidazoleacetate	1-(1-enyl-palmitoyl)-GPC (P-16:0)*	0.131923	0.341648	0.732733
1-methyl-4-imidazoleacetate	1-(1-enyl-palmitoyl)-GPE (P-16:0)*	0.294149	0.0308517	0.270486
1-methyl-4-imidazoleacetate	1-(1-enyl-stearoyl)-2-arachidonoyl-GPE (P-18:0/20:4)*	0.337907	0.012455	0.169929
1-methyl-4-imidazoleacetate	1-(1-enyl-stearoyl)-2-linoleoyl-GPE (P-18:0/18:2)*	0.218906	0.111758	0.482955
1-methyl-4-imidazoleacetate	1-(1-enyl-stearoyl)-2-oleoyl-GPE (P-18:0/18:1)	0.332114	0.0141473	0.18187
1-methyl-4-imidazoleacetate	1-(1-enyl-stearoyl)-GPE (P-18:0)*	0.328912	0.0151643	0.188841
1-methyl-4-imidazoleacetate	1-arachidonoyl-GPC* (20:4)*	0.145798	0.292821	0.694959
1-methyl-4-imidazoleacetate	1-arachidonoyl-GPE (20:4n6)*	-0.0085001	0.951357	0.988563
1-methyl-4-imidazoleacetate	1-arachidonoyl-GPI* (20:4)*	0.123004	0.375558	0.756297
1-methyl-4-imidazoleacetate	1-arachidonylglycerol (20:4)	0.21121	0.125249	0.505624
1-methyl-4-imidazoleacetate	1-carboxyethylisoleucine	0.245529	0.0735264	0.403989
1-methyl-4-imidazoleacetate	1-carboxyethylleucine	0.00857633	0.950922	0.988469
1-methyl-4-imidazoleacetate	1-carboxyethylphenylalanine	0.2	0.147058	0.538848
1-methyl-4-imidazoleacetate	1-carboxyethyltyrosine	0.206598	0.133905	0.519095
1-methyl-4-imidazoleacetate	1-carboxyethylvaline	0.0839718	0.546048	0.851648
1-methyl-4-imidazoleacetate	1-dihomo-linolenylglycerol (20:3)	0.0338098	0.808233	0.949653
1-methyl-4-imidazoleacetate	1-docosahexaenoylglycerol (22:6)	0.195694	0.156145	0.552025
1-methyl-4-imidazoleacetate	1-lignoceroyl-GPC (24:0)	0.149612	0.280237	0.684705
1-methyl-4-imidazoleacetate	1-linolenoyl-GPC (18:3)*	0.225462	0.101168	0.463409
1-methyl-4-imidazoleacetate	1-linoleoyl-2-arachidonoyl-GPC (18:2/20:4n6)*	0.247189	0.0715398	0.398867
1-methyl-4-imidazoleacetate	1-linoleoyl-2-arachidonoyl-GPE (18:2/20:4)*	0.0331262	0.812039	0.950686
1-methyl-4-imidazoleacetate	1-linoleoyl-2-linolenoyl-GPC (18:2/18:3)*	0.243148	0.0764519	0.410632
1-methyl-4-imidazoleacetate	1-linoleoyl-GPC (18:2)	0.150219	0.278268	0.683077
1-methyl-4-imidazoleacetate	1-linoleoyl-GPE (18:2)*	-0.0327425	0.814177	0.95136
1-methyl-4-imidazoleacetate	1-linoleoyl-GPG (18:2)*	-0.231027	0.0928027	0.446752
1-methyl-4-imidazoleacetate	1-linoleoyl-GPI* (18:2)*	-0.0527158	0.705	0.916687
1-methyl-4-imidazoleacetate	1-linoleoylglycerol (18:2)	0.120564	0.385173	0.762748
1-methyl-5-imidazoleacetate	Liver fat (%)	0.0721201	0.604285	0.877542
1-methyl-5-imidazoleacetate	Sodium (mmol/L)	-0.0452577	0.745212	0.930332
1-methyl-5-imidazoleacetate	Potassium (mmol/L)	0.166314	0.229383	0.637447
1-methyl-5-imidazoleacetate	Creatinine (mg/dL)	0.444021	0.000770253	0.0305393
1-methyl-5-imidazoleacetate	Urea (BUN) (mg/dL)	0.191354	0.165716	0.564809
1-methyl-5-imidazoleacetate	Uric acid (mg/dL)	0.408422	0.00216968	0.0603759
1-methyl-5-imidazoleacetate	ALT (IU/L)	0.119796	0.388228	0.764834
1-methyl-5-imidazoleacetate	AST (IU/L)	0.112664	0.417295	0.783375
1-methyl-5-imidazoleacetate	GGT (U/L)	0.317196	0.0194353	0.215199
1-methyl-5-imidazoleacetate	Alkaline phosphatase (IU/L)	0.188916	0.171276	0.572027
1-methyl-5-imidazoleacetate	Total Bilirubin (mg/dL)	0.103653	0.455738	0.806027
1-methyl-5-imidazoleacetate	Albumin (g/dL)	0.0951708	0.493627	0.825619
1-methyl-5-imidazoleacetate	Creatine Kinase (U/L)	0.212864	0.122251	0.50063
1-methyl-5-imidazoleacetate	Total cholesterol (mg/dL)	0.0789494	0.570396	0.862926
1-methyl-5-imidazoleacetate	High Density Lipoprotein (mg/dL)	-0.155488	0.261561	0.668668
1-methyl-5-imidazoleacetate	Low Density Lipoprotein (mg/dL)	0.110188	0.427671	0.78988
1-methyl-5-imidazoleacetate	Triglycerides (mg/dL)	0.105803	0.446395	0.800776
1-methyl-5-imidazoleacetate	Glucose (mg/dL)	0.158721	0.25165	0.659371
1-methyl-5-imidazoleacetate	Insulin (mg/dL)	0.00808189	0.953748	0.989138
1-methyl-5-imidazoleacetate	Weight (kg)	0.156025	0.259898	0.66727
1-methyl-5-imidazoleacetate	Body mass index (kg/m2)	-0.0768204	0.580866	0.867412
1-methyl-5-imidazoleacetate	Heart rate (bpm)	-0.0531348	0.702763	0.915987
1-methyl-5-imidazoleacetate	Systolic blood pressure (mmHg)	0.103978	0.454321	0.805247
1-methyl-5-imidazoleacetate	Diastolic blood pressure (mmHg)	0.159255	0.250038	0.657839
1-methyl-5-imidazoleacetate	Waist circumference (cm)	0.0721853	0.603958	0.877364
1-methyl-5-imidazoleacetate	Hip circumference (cm)	-0.0795831	0.567296	0.86151
1-methyl-5-imidazoleacetate	Trunk fat mass (kg/m2)	0.0605518	0.663598	0.901533
1-methyl-5-imidazoleacetate	Trunk fat free mass (kg/m2)	0.205855	0.13534	0.521383
1-methyl-5-imidazoleacetate	Trunk total body water (%)	0.272677	0.0460591	0.326612
1-methyl-5-imidazoleacetate	Left arm fat mass (kg/m2)	-0.274227	0.0447878	0.322448
1-methyl-5-imidazoleacetate	Left arm fat free mass (kg/m2)	0.275751	0.0435657	0.31825
1-methyl-5-imidazoleacetate	Left arm total body water (%)	0.272677	0.0460591	0.326612
1-methyl-5-imidazoleacetate	Right arm fat mass (kg/m2)	-0.302295	0.0263044	0.25049
1-methyl-5-imidazoleacetate	Right arm fat free mass (kg/m2)	0.281894	0.0389129	0.301874
1-methyl-5-imidazoleacetate	Right arm total body water (%)	0.272677	0.0460591	0.326612
1-methyl-5-imidazoleacetate	Left leg fat mass (kg/m2)	-0.343013	0.0111109	0.159461
1-methyl-5-imidazoleacetate	Left leg fat free mass (kg/m2)	0.266657	0.0512812	0.343172
1-methyl-5-imidazoleacetate	Left leg total body water (%)	0.272677	0.0460591	0.326612
1-methyl-5-imidazoleacetate	Right leg fat mass (kg/m2)	-0.348574	0.00979112	0.148505
1-methyl-5-imidazoleacetate	Right leg fat free mass (kg/m2)	0.257876	0.0597499	0.368129
1-methyl-5-imidazoleacetate	Right leg total body water (%)	0.272677	0.0460591	0.326612
1-methyl-5-imidazoleacetate	(14 or 15)-methylpalmitate (a17:0 or i17:0)	0.0729179	0.600282	0.8758
1-methyl-5-imidazoleacetate	(16 or 17)-methylstearate (a19:0 or i19:0)	0.1166	0.401104	0.773178
1-methyl-5-imidazoleacetate	(2 or 3)-decenoate (10:1n7 or n8)	-0.100972	0.46754	0.812254
1-methyl-5-imidazoleacetate	(N(1) + N(8))-acetylspermidine	0.0590433	0.671496	0.904536
1-methyl-5-imidazoleacetate	(S)-3-hydroxybutyrylcarnitine	0.154717	0.263963	0.670675
1-methyl-5-imidazoleacetate	1,2,3-benzenetriol sulfate (2)	0.111001	0.424247	0.787796
1-methyl-5-imidazoleacetate	1,2-dilinoleoyl-GPC (18:2/18:2)	0.0540881	0.697684	0.914111
1-methyl-5-imidazoleacetate	1,2-dilinoleoyl-GPE (18:2/18:2)*	-0.154518	0.264587	0.671317
1-methyl-5-imidazoleacetate	1,2-dipalmitoyl-GPC (16:0/16:0)	-0.0668191	0.63118	0.888139
1-methyl-5-imidazoleacetate	1,3,7-trimethylurate	0.15509	0.262801	0.669856
1-methyl-5-imidazoleacetate	1,3-dimethylurate	0.112066	0.419787	0.785076
1-methyl-5-imidazoleacetate	1,5-anhydroglucitol (1,5-AG)	0.117362	0.398011	0.771109
1-methyl-5-imidazoleacetate	1,7-dimethylurate	0.21235	0.123177	0.502277
1-methyl-5-imidazoleacetate	1-(1-enyl-oleoyl)-GPE (P-18:1)*	0.0245855	0.859929	0.96479
1-methyl-5-imidazoleacetate	1-(1-enyl-palmitoyl)-2-arachidonoyl-GPC (P-16:0/20:4)*	0.264418	0.0533419	0.349433
1-methyl-5-imidazoleacetate	1-(1-enyl-palmitoyl)-2-arachidonoyl-GPE (P-16:0/20:4)*	0.276234	0.0431837	0.316905
1-methyl-5-imidazoleacetate	1-(1-enyl-palmitoyl)-2-linoleoyl-GPC (P-16:0/18:2)*	0.179722	0.193466	0.598743
1-methyl-5-imidazoleacetate	1-(1-enyl-palmitoyl)-2-linoleoyl-GPE (P-16:0/18:2)*	0.143816	0.299502	0.70038
1-methyl-5-imidazoleacetate	1-(1-enyl-palmitoyl)-2-oleoyl-GPC (P-16:0/18:1)*	0.0888508	0.522885	0.840626
1-methyl-5-imidazoleacetate	1-(1-enyl-palmitoyl)-2-oleoyl-GPE (P-16:0/18:1)*	0.108062	0.436693	0.795227
1-methyl-5-imidazoleacetate	1-(1-enyl-palmitoyl)-2-palmitoleoyl-GPC (P-16:0/16:1)*	-0.101811	0.463831	0.81029
1-methyl-5-imidazoleacetate	1-(1-enyl-palmitoyl)-2-palmitoyl-GPC (P-16:0/16:0)*	0.0357156	0.797645	0.946775
1-methyl-5-imidazoleacetate	1-(1-enyl-palmitoyl)-GPC (P-16:0)*	0.0447875	0.747771	0.931256
1-methyl-5-imidazoleacetate	1-(1-enyl-palmitoyl)-GPE (P-16:0)*	0.038765	0.78078	0.941614
1-methyl-5-imidazoleacetate	1-(1-enyl-stearoyl)-2-arachidonoyl-GPE (P-18:0/20:4)*	0.16539	0.232019	0.639935
1-methyl-5-imidazoleacetate	1-(1-enyl-stearoyl)-2-linoleoyl-GPE (P-18:0/18:2)*	0.0196303	0.887956	0.97232
1-methyl-5-imidazoleacetate	1-(1-enyl-stearoyl)-2-oleoyl-GPE (P-18:0/18:1)	0.0431866	0.756505	0.934052
1-methyl-5-imidazoleacetate	1-(1-enyl-stearoyl)-GPE (P-18:0)*	-0.0136078	0.922201	0.981588
1-methyl-5-imidazoleacetate	1-arachidonoyl-GPC* (20:4)*	0.153345	0.268274	0.674391
1-methyl-5-imidazoleacetate	1-arachidonoyl-GPE (20:4n6)*	0.0132266	0.924374	0.982012
1-methyl-5-imidazoleacetate	1-arachidonoyl-GPI* (20:4)*	-0.0385363	0.782042	0.942059
1-methyl-5-imidazoleacetate	1-arachidonylglycerol (20:4)	-0.123082	0.375251	0.756082
1-methyl-5-imidazoleacetate	1-carboxyethylisoleucine	0.251706	0.0663486	0.386021
1-methyl-5-imidazoleacetate	1-carboxyethylleucine	0.325253	0.0164025	0.1969
1-methyl-5-imidazoleacetate	1-carboxyethylphenylalanine	0.164704	0.233988	0.641947
1-methyl-5-imidazoleacetate	1-carboxyethyltyrosine	0.150413	0.277643	0.68265
1-methyl-5-imidazoleacetate	1-carboxyethylvaline	0.269678	0.0486034	0.334699
1-methyl-5-imidazoleacetate	1-dihomo-linolenylglycerol (20:3)	-0.228359	0.0967436	0.454724
1-methyl-5-imidazoleacetate	1-docosahexaenoylglycerol (22:6)	-0.234247	0.0882153	0.437058
1-methyl-5-imidazoleacetate	1-lignoceroyl-GPC (24:0)	0.0679639	0.62533	0.885778
1-methyl-5-imidazoleacetate	1-linolenoyl-GPC (18:3)*	0.134134	0.333547	0.726913
1-methyl-5-imidazoleacetate	1-linoleoyl-2-arachidonoyl-GPC (18:2/20:4n6)*	0.19413	0.159546	0.556908
1-methyl-5-imidazoleacetate	1-linoleoyl-2-arachidonoyl-GPE (18:2/20:4)*	-0.16098	0.244877	0.652819
1-methyl-5-imidazoleacetate	1-linoleoyl-2-linolenoyl-GPC (18:2/18:3)*	0.136116	0.326388	0.721349
1-methyl-5-imidazoleacetate	1-linoleoyl-GPC (18:2)	-0.0416619	0.76485	0.936613
1-methyl-5-imidazoleacetate	1-linoleoyl-GPE (18:2)*	-0.0282447	0.839339	0.9589
1-methyl-5-imidazoleacetate	1-linoleoyl-GPG (18:2)*	-0.0334286	0.810355	0.95016
1-methyl-5-imidazoleacetate	1-linoleoyl-GPI* (18:2)*	-0.101887	0.463495	0.810178
1-methyl-5-imidazoleacetate	1-linoleoylglycerol (18:2)	-0.117591	0.397085	0.770503
1-methyl-5-imidazoleacetate	1-methyl-4-imidazoleacetate	0.269373	0.0488684	0.335457
1-methyl-5-imidazolelactate	Liver fat (%)	0.0660974	0.63488	0.889831
1-methyl-5-imidazolelactate	Sodium (mmol/L)	0.0418062	0.764059	0.93642
1-methyl-5-imidazolelactate	Potassium (mmol/L)	0.0988426	0.477028	0.817145
1-methyl-5-imidazolelactate	Creatinine (mg/dL)	0.384114	0.00413731	0.090272
1-methyl-5-imidazolelactate	Urea (BUN) (mg/dL)	0.219122	0.111396	0.482336
1-methyl-5-imidazolelactate	Uric acid (mg/dL)	0.445572	0.000734363	0.0296486
1-methyl-5-imidazolelactate	ALT (IU/L)	0.143672	0.299991	0.700822
1-methyl-5-imidazolelactate	AST (IU/L)	0.20738	0.132407	0.51654
1-methyl-5-imidazolelactate	GGT (U/L)	0.307358	0.0237721	0.238444
1-methyl-5-imidazolelactate	Alkaline phosphatase (IU/L)	0.194408	0.158936	0.556054
1-methyl-5-imidazolelactate	Total Bilirubin (mg/dL)	0.0871024	0.531128	0.844727
1-methyl-5-imidazolelactate	Albumin (g/dL)	0.1748	0.206154	0.613497
1-methyl-5-imidazolelactate	Creatine Kinase (U/L)	0.282141	0.0387348	0.30125
1-methyl-5-imidazolelactate	Total cholesterol (mg/dL)	0.172004	0.213617	0.621503
1-methyl-5-imidazolelactate	High Density Lipoprotein (mg/dL)	0.00328389	0.981198	0.995589
1-methyl-5-imidazolelactate	Low Density Lipoprotein (mg/dL)	0.193076	0.161868	0.560125
1-methyl-5-imidazolelactate	Triglycerides (mg/dL)	0.0865869	0.533571	0.846013
1-methyl-5-imidazolelactate	Glucose (mg/dL)	0.0783686	0.573243	0.864167
1-methyl-5-imidazolelactate	Insulin (mg/dL)	0.0115891	0.933715	0.984568
1-methyl-5-imidazolelactate	Weight (kg)	0.147715	0.286451	0.689691
1-methyl-5-imidazolelactate	Body mass index (kg/m2)	-0.104232	0.453213	0.804715
1-methyl-5-imidazolelactate	Heart rate (bpm)	0.0212539	0.878756	0.96982
1-methyl-5-imidazolelactate	Systolic blood pressure (mmHg)	0.124645	0.36917	0.752159
1-methyl-5-imidazolelactate	Diastolic blood pressure (mmHg)	0.0959627	0.490022	0.823946
1-methyl-5-imidazolelactate	Waist circumference (cm)	0.0836754	0.54747	0.852372
1-methyl-5-imidazolelactate	Hip circumference (cm)	-0.0140531	0.919664	0.980897
1-methyl-5-imidazolelactate	Trunk fat mass (kg/m2)	0.0705802	0.612047	0.880629
1-methyl-5-imidazolelactate	Trunk fat free mass (kg/m2)	0.201624	0.143735	0.534152
1-methyl-5-imidazolelactate	Trunk total body water (%)	0.285486	0.0363884	0.292347
1-methyl-5-imidazolelactate	Left arm fat mass (kg/m2)	-0.232088	0.0912714	0.443486
1-methyl-5-imidazolelactate	Left arm fat free mass (kg/m2)	0.282699	0.0383353	0.299662
1-methyl-5-imidazolelactate	Left arm total body water (%)	0.285486	0.0363884	0.292347
1-methyl-5-imidazolelactate	Right arm fat mass (kg/m2)	-0.257121	0.0605282	0.370135
1-methyl-5-imidazolelactate	Right arm fat free mass (kg/m2)	0.285257	0.0365452	0.292931
1-methyl-5-imidazolelactate	Right arm total body water (%)	0.285486	0.0363884	0.292347
1-methyl-5-imidazolelactate	Left leg fat mass (kg/m2)	-0.275516	0.0437518	0.318968
1-methyl-5-imidazolelactate	Left leg fat free mass (kg/m2)	0.268526	0.0496107	0.337815
1-methyl-5-imidazolelactate	Left leg total body water (%)	0.285486	0.0363884	0.292347
1-methyl-5-imidazolelactate	Right leg fat mass (kg/m2)	-0.267312	0.05069	0.341126
1-methyl-5-imidazolelactate	Right leg fat free mass (kg/m2)	0.25021	0.0680339	0.390319
1-methyl-5-imidazolelactate	Right leg total body water (%)	0.285486	0.0363884	0.292347
1-methyl-5-imidazolelactate	(14 or 15)-methylpalmitate (a17:0 or i17:0)	0.115152	0.407019	0.776969
1-methyl-5-imidazolelactate	(16 or 17)-methylstearate (a19:0 or i19:0)	0.0865638	0.533681	0.846013
1-methyl-5-imidazolelactate	(2 or 3)-decenoate (10:1n7 or n8)	-0.0466933	0.737415	0.927821
1-methyl-5-imidazolelactate	(N(1) + N(8))-acetylspermidine	0.0762722	0.583576	0.868575
1-methyl-5-imidazolelactate	(S)-3-hydroxybutyrylcarnitine	0.207776	0.131653	0.515478
1-methyl-5-imidazolelactate	1,2,3-benzenetriol sulfate (2)	-0.00690656	0.960469	0.990667
1-methyl-5-imidazolelactate	1,2-dilinoleoyl-GPC (18:2/18:2)	-0.0184105	0.894878	0.974294
1-methyl-5-imidazolelactate	1,2-dilinoleoyl-GPE (18:2/18:2)*	-0.232025	0.0913618	0.443685
1-methyl-5-imidazolelactate	1,2-dipalmitoyl-GPC (16:0/16:0)	0.023442	0.866383	0.96654
1-methyl-5-imidazolelactate	1,3,7-trimethylurate	0.16199	0.241891	0.649921
1-methyl-5-imidazolelactate	1,3-dimethylurate	0.091292	0.511482	0.835097
1-methyl-5-imidazolelactate	1,5-anhydroglucitol (1,5-AG)	0.0152087	0.913082	0.979072
1-methyl-5-imidazolelactate	1,7-dimethylurate	0.161349	0.243783	0.651693
1-methyl-5-imidazolelactate	1-(1-enyl-oleoyl)-GPE (P-18:1)*	0.0813798	0.55855	0.857585
1-methyl-5-imidazolelactate	1-(1-enyl-palmitoyl)-2-arachidonoyl-GPC (P-16:0/20:4)*	0.238803	0.0820287	0.423704
1-methyl-5-imidazolelactate	1-(1-enyl-palmitoyl)-2-arachidonoyl-GPE (P-16:0/20:4)*	0.339432	0.0120397	0.166743
1-methyl-5-imidazolelactate	1-(1-enyl-palmitoyl)-2-linoleoyl-GPC (P-16:0/18:2)*	0.151134	0.275318	0.680588
1-methyl-5-imidazolelactate	1-(1-enyl-palmitoyl)-2-linoleoyl-GPE (P-16:0/18:2)*	0.149533	0.280494	0.684843
1-methyl-5-imidazolelactate	1-(1-enyl-palmitoyl)-2-oleoyl-GPC (P-16:0/18:1)*	0.126968	0.360245	0.745913
1-methyl-5-imidazolelactate	1-(1-enyl-palmitoyl)-2-oleoyl-GPE (P-16:0/18:1)*	0.183991	0.18292	0.586178
1-methyl-5-imidazolelactate	1-(1-enyl-palmitoyl)-2-palmitoleoyl-GPC (P-16:0/16:1)*	-0.0848866	0.541667	0.849781
1-methyl-5-imidazolelactate	1-(1-enyl-palmitoyl)-2-palmitoyl-GPC (P-16:0/16:0)*	0.0723842	0.602959	0.876939
1-methyl-5-imidazolelactate	1-(1-enyl-palmitoyl)-GPC (P-16:0)*	0.00293501	0.983195	0.99605
1-methyl-5-imidazolelactate	1-(1-enyl-palmitoyl)-GPE (P-16:0)*	0.0688775	0.620678	0.884019
1-methyl-5-imidazolelactate	1-(1-enyl-stearoyl)-2-arachidonoyl-GPE (P-18:0/20:4)*	0.1923	0.163593	0.562365
1-methyl-5-imidazolelactate	1-(1-enyl-stearoyl)-2-linoleoyl-GPE (P-18:0/18:2)*	0.0822946	0.554122	0.855569
1-methyl-5-imidazolelactate	1-(1-enyl-stearoyl)-2-oleoyl-GPE (P-18:0/18:1)	0.0995235	0.473983	0.815587
1-methyl-5-imidazolelactate	1-(1-enyl-stearoyl)-GPE (P-18:0)*	0.0153612	0.912214	0.978878
1-methyl-5-imidazolelactate	1-arachidonoyl-GPC* (20:4)*	0.126282	0.362868	0.747667
1-methyl-5-imidazolelactate	1-arachidonoyl-GPE (20:4n6)*	-0.0575948	0.679113	0.907435
1-methyl-5-imidazolelactate	1-arachidonoyl-GPI* (20:4)*	0.0141414	0.919161	0.980713
1-methyl-5-imidazolelactate	1-arachidonylglycerol (20:4)	-0.00468848	0.973159	0.993699
1-methyl-5-imidazolelactate	1-carboxyethylisoleucine	0.262993	0.0546875	0.353712
1-methyl-5-imidazolelactate	1-carboxyethylleucine	0.352621	0.00891805	0.140789
1-methyl-5-imidazolelactate	1-carboxyethylphenylalanine	0.159062	0.250619	0.658361
1-methyl-5-imidazolelactate	1-carboxyethyltyrosine	0.187768	0.173941	0.575373
1-methyl-5-imidazolelactate	1-carboxyethylvaline	0.302306	0.0262986	0.250456
1-methyl-5-imidazolelactate	1-dihomo-linolenylglycerol (20:3)	-0.0695636	0.617194	0.882589
1-methyl-5-imidazolelactate	1-docosahexaenoylglycerol (22:6)	-0.0989917	0.476361	0.816836
1-methyl-5-imidazolelactate	1-lignoceroyl-GPC (24:0)	0.0807715	0.561504	0.858868
1-methyl-5-imidazolelactate	1-linolenoyl-GPC (18:3)*	0.0927387	0.504784	0.831583
1-methyl-5-imidazolelactate	1-linoleoyl-2-arachidonoyl-GPC (18:2/20:4n6)*	0.221803	0.106979	0.474561
1-methyl-5-imidazolelactate	1-linoleoyl-2-arachidonoyl-GPE (18:2/20:4)*	-0.237601	0.0836261	0.427681
1-methyl-5-imidazolelactate	1-linoleoyl-2-linolenoyl-GPC (18:2/18:3)*	0.0916714	0.509721	0.834128
1-methyl-5-imidazolelactate	1-linoleoyl-GPC (18:2)	-0.130017	0.348729	0.737575
1-methyl-5-imidazolelactate	1-linoleoyl-GPE (18:2)*	-0.124605	0.369328	0.752184
1-methyl-5-imidazolelactate	1-linoleoyl-GPG (18:2)*	-0.127196	0.359374	0.745344
1-methyl-5-imidazolelactate	1-linoleoyl-GPI* (18:2)*	-0.0414332	0.766105	0.936979
1-methyl-5-imidazolelactate	1-linoleoylglycerol (18:2)	-0.0913665	0.511136	0.834917
1-methyl-5-imidazolelactate	1-methyl-4-imidazoleacetate	0.245817	0.0731791	0.403
1-methyl-5-imidazolelactate	1-methyl-5-imidazoleacetate	0.90021	2.04544e-20	7.3327e-17
1-methylhistidine	Liver fat (%)	0.201685	0.143612	0.533895
1-methylhistidine	Sodium (mmol/L)	0.217834	0.113567	0.486101
1-methylhistidine	Potassium (mmol/L)	0.112298	0.418817	0.784387
1-methylhistidine	Creatinine (mg/dL)	0.635677	2.41116e-07	5.42256e-05
1-methylhistidine	Urea (BUN) (mg/dL)	0.334218	0.0135111	0.177442
1-methylhistidine	Uric acid (mg/dL)	0.426348	0.00130612	0.0434253
1-methylhistidine	ALT (IU/L)	0.439787	0.000876399	0.0333717
1-methylhistidine	AST (IU/L)	0.338183	0.0123789	0.169438
1-methylhistidine	GGT (U/L)	0.445707	0.000731304	0.02958
1-methylhistidine	Alkaline phosphatase (IU/L)	0.110268	0.427333	0.789663
1-methylhistidine	Total Bilirubin (mg/dL)	0.161162	0.244337	0.652312
1-methylhistidine	Albumin (g/dL)	0.334595	0.0133999	0.176681
1-methylhistidine	Creatine Kinase (U/L)	0.351685	0.00911361	0.142628
1-methylhistidine	Total cholesterol (mg/dL)	-0.0148673	0.915026	0.979646
1-methylhistidine	High Density Lipoprotein (mg/dL)	-0.243084	0.0765322	0.410845
1-methylhistidine	Low Density Lipoprotein (mg/dL)	-0.121473	0.381573	0.760434
1-methylhistidine	Triglycerides (mg/dL)	0.286602	0.0356317	0.289427
1-methylhistidine	Glucose (mg/dL)	0.133387	0.336271	0.729081
1-methylhistidine	Insulin (mg/dL)	0.139679	0.313761	0.711846
1-methylhistidine	Weight (kg)	0.282926	0.0381732	0.2991
1-methylhistidine	Body mass index (kg/m2)	-0.0958445	0.490559	0.824202
1-methylhistidine	Heart rate (bpm)	0.0240444	0.862981	0.965603
1-methylhistidine	Systolic blood pressure (mmHg)	0.0489048	0.725456	0.92392
1-methylhistidine	Diastolic blood pressure (mmHg)	0.0588635	0.67244	0.90501
1-methylhistidine	Waist circumference (cm)	0.186666	0.176526	0.578461
1-methylhistidine	Hip circumference (cm)	0.0346362	0.803638	0.948275
1-methylhistidine	Trunk fat mass (kg/m2)	0.0657757	0.636532	0.890573
1-methylhistidine	Trunk fat free mass (kg/m2)	0.499962	0.000118453	0.0081002
1-methylhistidine	Trunk total body water (%)	0.493701	0.000148471	0.00957017
1-methylhistidine	Left arm fat mass (kg/m2)	-0.190522	0.167598	0.567273
1-methylhistidine	Left arm fat free mass (kg/m2)	0.544171	2.1068e-05	0.00216857
1-methylhistidine	Left arm total body water (%)	0.493701	0.000148471	0.00957017
1-methylhistidine	Right arm fat mass (kg/m2)	-0.217532	0.114082	0.487062
1-methylhistidine	Right arm fat free mass (kg/m2)	0.561725	9.89543e-06	0.00118378
1-methylhistidine	Right arm total body water (%)	0.493701	0.000148471	0.00957017
1-methylhistidine	Left leg fat mass (kg/m2)	-0.231548	0.0920483	0.445123
1-methylhistidine	Left leg fat free mass (kg/m2)	0.439087	0.000895176	0.0338399
1-methylhistidine	Left leg total body water (%)	0.493701	0.000148471	0.00957017
1-methylhistidine	Right leg fat mass (kg/m2)	-0.214536	0.119275	0.495733
1-methylhistidine	Right leg fat free mass (kg/m2)	0.442101	0.000816863	0.0318324
1-methylhistidine	Right leg total body water (%)	0.493701	0.000148471	0.00957017
1-methylhistidine	(14 or 15)-methylpalmitate (a17:0 or i17:0)	0.102268	0.461815	0.80928
1-methylhistidine	(16 or 17)-methylstearate (a19:0 or i19:0)	0.0785592	0.572308	0.863725
1-methylhistidine	(2 or 3)-decenoate (10:1n7 or n8)	-0.290566	0.0330498	0.279317
1-methylhistidine	(N(1) + N(8))-acetylspermidine	-0.040061	0.773642	0.939452
1-methylhistidine	(S)-3-hydroxybutyrylcarnitine	0.0178769	0.897908	0.975181
1-methylhistidine	1,2,3-benzenetriol sulfate (2)	0.161064	0.244629	0.652611
1-methylhistidine	1,2-dilinoleoyl-GPC (18:2/18:2)	-0.163865	0.236411	0.644433
1-methylhistidine	1,2-dilinoleoyl-GPE (18:2/18:2)*	-0.145111	0.295124	0.696802
1-methylhistidine	1,2-dipalmitoyl-GPC (16:0/16:0)	-0.144654	0.296664	0.698132
1-methylhistidine	1,3,7-trimethylurate	0.080671	0.561993	0.859151
1-methylhistidine	1,3-dimethylurate	0.120223	0.386527	0.763726
1-methylhistidine	1,5-anhydroglucitol (1,5-AG)	0.379607	0.00463919	0.096681
1-methylhistidine	1,7-dimethylurate	0.198704	0.149751	0.542944
1-methylhistidine	1-(1-enyl-oleoyl)-GPE (P-18:1)*	-0.000114351	0.999345	0.999748
1-methylhistidine	1-(1-enyl-palmitoyl)-2-arachidonoyl-GPC (P-16:0/20:4)*	0.0892319	0.521096	0.839753
1-methylhistidine	1-(1-enyl-palmitoyl)-2-arachidonoyl-GPE (P-16:0/20:4)*	0.0559939	0.687568	0.910505
1-methylhistidine	1-(1-enyl-palmitoyl)-2-linoleoyl-GPC (P-16:0/18:2)*	-0.0089575	0.948743	0.987923
1-methylhistidine	1-(1-enyl-palmitoyl)-2-linoleoyl-GPE (P-16:0/18:2)*	-0.00750905	0.957023	0.989808
1-methylhistidine	1-(1-enyl-palmitoyl)-2-oleoyl-GPC (P-16:0/18:1)*	-0.0823709	0.553754	0.855394
1-methylhistidine	1-(1-enyl-palmitoyl)-2-oleoyl-GPE (P-16:0/18:1)*	0.0144464	0.917423	0.980251
1-methylhistidine	1-(1-enyl-palmitoyl)-2-palmitoleoyl-GPC (P-16:0/16:1)*	-0.175224	0.205037	0.612079
1-methylhistidine	1-(1-enyl-palmitoyl)-2-palmitoyl-GPC (P-16:0/16:0)*	-0.0906042	0.514682	0.836603
1-methylhistidine	1-(1-enyl-palmitoyl)-GPC (P-16:0)*	0.040061	0.773642	0.939452
1-methylhistidine	1-(1-enyl-palmitoyl)-GPE (P-16:0)*	0.00811893	0.953536	0.988995
1-methylhistidine	1-(1-enyl-stearoyl)-2-arachidonoyl-GPE (P-18:0/20:4)*	0.0421193	0.762344	0.935828
1-methylhistidine	1-(1-enyl-stearoyl)-2-linoleoyl-GPE (P-18:0/18:2)*	0.0319039	0.818855	0.952956
1-methylhistidine	1-(1-enyl-stearoyl)-2-oleoyl-GPE (P-18:0/18:1)	0.0689537	0.620291	0.883832
1-methylhistidine	1-(1-enyl-stearoyl)-GPE (P-18:0)*	0.0893844	0.520381	0.839401
1-methylhistidine	1-arachidonoyl-GPC* (20:4)*	0.109739	0.429566	0.791082
1-methylhistidine	1-arachidonoyl-GPE (20:4n6)*	0.0120831	0.930896	0.983745
1-methylhistidine	1-arachidonoyl-GPI* (20:4)*	0.0606442	0.663116	0.901299
1-methylhistidine	1-arachidonylglycerol (20:4)	0.152738	0.270196	0.676066
1-methylhistidine	1-carboxyethylisoleucine	0.323699	0.0169538	0.200451
1-methylhistidine	1-carboxyethylleucine	0.404307	0.00242837	0.0649454
1-methylhistidine	1-carboxyethylphenylalanine	0.284772	0.0368788	0.294116
1-methylhistidine	1-carboxyethyltyrosine	0.246927	0.0718507	0.399729
1-methylhistidine	1-carboxyethylvaline	0.273337	0.0455139	0.324666
1-methylhistidine	1-dihomo-linolenylglycerol (20:3)	-0.0908329	0.513617	0.83606
1-methylhistidine	1-docosahexaenoylglycerol (22:6)	-0.137143	0.322717	0.718709
1-methylhistidine	1-lignoceroyl-GPC (24:0)	-0.0182203	0.895958	0.974701
1-methylhistidine	1-linolenoyl-GPC (18:3)*	0.116295	0.402345	0.774
1-methylhistidine	1-linoleoyl-2-arachidonoyl-GPC (18:2/20:4n6)*	-0.127959	0.356478	0.743235
1-methylhistidine	1-linoleoyl-2-arachidonoyl-GPE (18:2/20:4)*	-0.117829	0.396125	0.769913
1-methylhistidine	1-linoleoyl-2-linolenoyl-GPC (18:2/18:3)*	-0.00194397	0.988869	0.997447
1-methylhistidine	1-linoleoyl-GPC (18:2)	0.0277111	0.842335	0.959769
1-methylhistidine	1-linoleoyl-GPE (18:2)*	-0.0601868	0.665506	0.902244
1-methylhistidine	1-linoleoyl-GPG (18:2)*	-0.0751286	0.589248	0.871045
1-methylhistidine	1-linoleoyl-GPI* (18:2)*	-0.110806	0.425066	0.788181
1-methylhistidine	1-linoleoylglycerol (18:2)	0.332495	0.0140302	0.180973
1-methylhistidine	1-methyl-4-imidazoleacetate	0.148161	0.284982	0.688444
1-methylhistidine	1-methyl-5-imidazoleacetate	0.38624	0.00391761	0.0873139
1-methylhistidine	1-methyl-5-imidazolelactate	0.401791	0.00259971	0.0678401
1-methylnicotinamide	Liver fat (%)	0.221811	0.106965	0.474561
1-methylnicotinamide	Sodium (mmol/L)	0.147834	0.286057	0.689402
1-methylnicotinamide	Potassium (mmol/L)	-0.0604743	0.664003	0.901697
1-methylnicotinamide	Creatinine (mg/dL)	0.281117	0.0394782	0.303831
1-methylnicotinamide	Urea (BUN) (mg/dL)	0.206062	0.13494	0.520689
1-methylnicotinamide	Uric acid (mg/dL)	0.203715	0.139539	0.527762
1-methylnicotinamide	ALT (IU/L)	0.307634	0.0236403	0.237738
1-methylnicotinamide	AST (IU/L)	0.247448	0.0712342	0.398155
1-methylnicotinamide	GGT (U/L)	0.26053	0.0570797	0.360714
1-methylnicotinamide	Alkaline phosphatase (IU/L)	-0.224655	0.102429	0.466009
1-methylnicotinamide	Total Bilirubin (mg/dL)	0.165014	0.233095	0.641182
1-methylnicotinamide	Albumin (g/dL)	0.14928	0.281318	0.685609
1-methylnicotinamide	Creatine Kinase (U/L)	0.226971	0.0988442	0.458817
1-methylnicotinamide	Total cholesterol (mg/dL)	0.0855444	0.538528	0.848458
1-methylnicotinamide	High Density Lipoprotein (mg/dL)	0.0321134	0.817686	0.952605
1-methylnicotinamide	Low Density Lipoprotein (mg/dL)	0.150259	0.278138	0.683077
1-methylnicotinamide	Triglycerides (mg/dL)	-0.0161278	0.907851	0.977758
1-methylnicotinamide	Glucose (mg/dL)	0.0864572	0.534186	0.84639
1-methylnicotinamide	Insulin (mg/dL)	-0.0632827	0.649393	0.895904
1-methylnicotinamide	Weight (kg)	-0.060725	0.662693	0.901098
1-methylnicotinamide	Body mass index (kg/m2)	-0.216241	0.116298	0.490815
1-methylnicotinamide	Heart rate (bpm)	-0.023471	0.866219	0.96654
1-methylnicotinamide	Systolic blood pressure (mmHg)	-0.0434176	0.755242	0.933702
1-methylnicotinamide	Diastolic blood pressure (mmHg)	0.096677	0.486782	0.822211
1-methylnicotinamide	Waist circumference (cm)	-0.0316837	0.820085	0.95327
1-methylnicotinamide	Hip circumference (cm)	-0.117198	0.398676	0.771641
1-methylnicotinamide	Trunk fat mass (kg/m2)	-0.0236792	0.865043	0.966162
1-methylnicotinamide	Trunk fat free mass (kg/m2)	0.113525	0.41372	0.781279
1-methylnicotinamide	Trunk total body water (%)	0.125836	0.364577	0.748974
1-methylnicotinamide	Left arm fat mass (kg/m2)	-0.204581	0.137828	0.525075
1-methylnicotinamide	Left arm fat free mass (kg/m2)	0.157135	0.256479	0.664064
1-methylnicotinamide	Left arm total body water (%)	0.125836	0.364577	0.748974
1-methylnicotinamide	Right arm fat mass (kg/m2)	-0.206668	0.13377	0.518876
1-methylnicotinamide	Right arm fat free mass (kg/m2)	0.132465	0.339651	0.731351
1-methylnicotinamide	Right arm total body water (%)	0.125836	0.364577	0.748974
1-methylnicotinamide	Left leg fat mass (kg/m2)	-0.175263	0.204936	0.612079
1-methylnicotinamide	Left leg fat free mass (kg/m2)	0.0635169	0.64818	0.895406
1-methylnicotinamide	Left leg total body water (%)	0.125836	0.364577	0.748974
1-methylnicotinamide	Right leg fat mass (kg/m2)	-0.151045	0.275604	0.680884
1-methylnicotinamide	Right leg fat free mass (kg/m2)	0.0242963	0.86156	0.965215
1-methylnicotinamide	Right leg total body water (%)	0.125836	0.364577	0.748974
1-methylnicotinamide	(14 or 15)-methylpalmitate (a17:0 or i17:0)	0.261978	0.0556631	0.356553
1-methylnicotinamide	(16 or 17)-methylstearate (a19:0 or i19:0)	0.18361	0.183845	0.587329
1-methylnicotinamide	(2 or 3)-decenoate (10:1n7 or n8)	-0.0396036	0.776159	0.94018
1-methylnicotinamide	(N(1) + N(8))-acetylspermidine	-0.0523347	0.707037	0.917438
1-methylnicotinamide	(S)-3-hydroxybutyrylcarnitine	0.194206	0.159379	0.556733
1-methylnicotinamide	1,2,3-benzenetriol sulfate (2)	-0.207387	0.132393	0.516495
1-methylnicotinamide	1,2-dilinoleoyl-GPC (18:2/18:2)	-0.117743	0.396469	0.770105
1-methylnicotinamide	1,2-dilinoleoyl-GPE (18:2/18:2)*	-0.16335	0.237907	0.646064
1-methylnicotinamide	1,2-dipalmitoyl-GPC (16:0/16:0)	-0.0809987	0.5604	0.858332
1-methylnicotinamide	1,3,7-trimethylurate	0.0968357	0.486064	0.821852
1-methylnicotinamide	1,3-dimethylurate	0.191351	0.165722	0.56481
1-methylnicotinamide	1,5-anhydroglucitol (1,5-AG)	-0.229503	0.095039	0.451218
1-methylnicotinamide	1,7-dimethylurate	0.149838	0.279504	0.684028
1-methylnicotinamide	1-(1-enyl-oleoyl)-GPE (P-18:1)*	-0.058967	0.671896	0.904699
1-methylnicotinamide	1-(1-enyl-palmitoyl)-2-arachidonoyl-GPC (P-16:0/20:4)*	-0.0907566	0.513972	0.83618
1-methylnicotinamide	1-(1-enyl-palmitoyl)-2-arachidonoyl-GPE (P-16:0/20:4)*	0.0243568	0.861219	0.965097
1-methylnicotinamide	1-(1-enyl-palmitoyl)-2-linoleoyl-GPC (P-16:0/18:2)*	-0.125748	0.364916	0.749211
1-methylnicotinamide	1-(1-enyl-palmitoyl)-2-linoleoyl-GPE (P-16:0/18:2)*	0.0642272	0.644508	0.893798
1-methylnicotinamide	1-(1-enyl-palmitoyl)-2-oleoyl-GPC (P-16:0/18:1)*	-0.0609491	0.661524	0.900556
1-methylnicotinamide	1-(1-enyl-palmitoyl)-2-oleoyl-GPE (P-16:0/18:1)*	0.133371	0.336327	0.729081
1-methylnicotinamide	1-(1-enyl-palmitoyl)-2-palmitoleoyl-GPC (P-16:0/16:1)*	-0.20404	0.138895	0.526759
1-methylnicotinamide	1-(1-enyl-palmitoyl)-2-palmitoyl-GPC (P-16:0/16:0)*	-0.16478	0.233769	0.641729
1-methylnicotinamide	1-(1-enyl-palmitoyl)-GPC (P-16:0)*	-0.0842005	0.544951	0.851158
1-methylnicotinamide	1-(1-enyl-palmitoyl)-GPE (P-16:0)*	-0.107909	0.437344	0.795645
1-methylnicotinamide	1-(1-enyl-stearoyl)-2-arachidonoyl-GPE (P-18:0/20:4)*	-0.0557652	0.688779	0.910906
1-methylnicotinamide	1-(1-enyl-stearoyl)-2-linoleoyl-GPE (P-18:0/18:2)*	0.12773	0.357345	0.743809
1-methylnicotinamide	1-(1-enyl-stearoyl)-2-oleoyl-GPE (P-18:0/18:1)	0.132152	0.340805	0.732142
1-methylnicotinamide	1-(1-enyl-stearoyl)-GPE (P-18:0)*	-0.127806	0.357056	0.743656
1-methylnicotinamide	1-arachidonoyl-GPC* (20:4)*	0.107452	0.439301	0.796607
1-methylnicotinamide	1-arachidonoyl-GPE (20:4n6)*	0.0292358	0.83378	0.957137
1-methylnicotinamide	1-arachidonoyl-GPI* (20:4)*	0.171107	0.216049	0.623896
1-methylnicotinamide	1-arachidonylglycerol (20:4)	0.0367836	0.791728	0.945035
1-methylnicotinamide	1-carboxyethylisoleucine	0.0117064	0.933045	0.984304
1-methylnicotinamide	1-carboxyethylleucine	0.0308367	0.824818	0.954694
1-methylnicotinamide	1-carboxyethylphenylalanine	-0.128569	0.354171	0.741617
1-methylnicotinamide	1-carboxyethyltyrosine	-0.210944	0.125738	0.506458
1-methylnicotinamide	1-carboxyethylvaline	-0.0375453	0.787515	0.943787
1-methylnicotinamide	1-dihomo-linolenylglycerol (20:3)	0.00689918	0.960511	0.990667
1-methylnicotinamide	1-docosahexaenoylglycerol (22:6)	-0.011124	0.936369	0.985188
1-methylnicotinamide	1-lignoceroyl-GPC (24:0)	0.135699	0.327885	0.722589
1-methylnicotinamide	1-linolenoyl-GPC (18:3)*	0.1166	0.401104	0.773178
1-methylnicotinamide	1-linoleoyl-2-arachidonoyl-GPC (18:2/20:4n6)*	0.0655994	0.637438	0.89098
1-methylnicotinamide	1-linoleoyl-2-arachidonoyl-GPE (18:2/20:4)*	-0.0830633	0.550414	0.853932
1-methylnicotinamide	1-linoleoyl-2-linolenoyl-GPC (18:2/18:3)*	0.130398	0.347306	0.736689
1-methylnicotinamide	1-linoleoyl-GPC (18:2)	0.0576711	0.678711	0.907279
1-methylnicotinamide	1-linoleoyl-GPE (18:2)*	-0.0450924	0.746111	0.930657
1-methylnicotinamide	1-linoleoyl-GPG (18:2)*	-0.0620164	0.655965	0.898326
1-methylnicotinamide	1-linoleoyl-GPI* (18:2)*	-0.0938822	0.499522	0.828702
1-methylnicotinamide	1-linoleoylglycerol (18:2)	-0.00484086	0.972286	0.993512
1-methylnicotinamide	1-methyl-4-imidazoleacetate	0.19596	0.155573	0.551249
1-methylnicotinamide	1-methyl-5-imidazoleacetate	0.238651	0.0822301	0.424162
1-methylnicotinamide	1-methyl-5-imidazolelactate	0.317477	0.0193224	0.214414
1-methylnicotinamide	1-methylhistidine	0.203354	0.140257	0.528853
1-methylurate	Liver fat (%)	0.0343322	0.805327	0.948706
1-methylurate	Sodium (mmol/L)	-0.0417754	0.764228	0.936472
1-methylurate	Potassium (mmol/L)	0.0688685	0.620724	0.88405
1-methylurate	Creatinine (mg/dL)	0.313704	0.020891	0.223514
1-methylurate	Urea (BUN) (mg/dL)	0.276417	0.0430402	0.316432
1-methylurate	Uric acid (mg/dL)	0.182162	0.187387	0.59153
1-methylurate	ALT (IU/L)	0.117244	0.398488	0.771568
1-methylurate	AST (IU/L)	0.124532	0.369609	0.752367
1-methylurate	GGT (U/L)	0.132159	0.340779	0.732142
1-methylurate	Alkaline phosphatase (IU/L)	0.313261	0.0210821	0.224529
1-methylurate	Total Bilirubin (mg/dL)	-0.243888	0.0755339	0.408529
1-methylurate	Albumin (g/dL)	0.0325485	0.815259	0.951806
1-methylurate	Creatine Kinase (U/L)	0.0782519	0.573816	0.864362
1-methylurate	Total cholesterol (mg/dL)	0.18317	0.184915	0.588605
1-methylurate	High Density Lipoprotein (mg/dL)	0.00139401	0.992018	0.998186
1-methylurate	Low Density Lipoprotein (mg/dL)	0.0878618	0.52754	0.843018
1-methylurate	Triglycerides (mg/dL)	0.180795	0.190773	0.595529
1-methylurate	Glucose (mg/dL)	0.263008	0.0546732	0.353681
1-methylurate	Insulin (mg/dL)	0.0733609	0.598063	0.874933
1-methylurate	Weight (kg)	-0.175843	0.203417	0.610263
1-methylurate	Body mass index (kg/m2)	-0.110086	0.428101	0.790216
1-methylurate	Heart rate (bpm)	0.00370867	0.978766	0.995022
1-methylurate	Systolic blood pressure (mmHg)	-0.0213724	0.878085	0.969649
1-methylurate	Diastolic blood pressure (mmHg)	0.0131468	0.924829	0.982187
1-methylurate	Waist circumference (cm)	-0.125365	0.36639	0.750189
1-methylurate	Hip circumference (cm)	-0.133969	0.334148	0.727429
1-methylurate	Trunk fat mass (kg/m2)	-0.118495	0.39344	0.768269
1-methylurate	Trunk fat free mass (kg/m2)	-0.121897	0.379901	0.759375
1-methylurate	Trunk total body water (%)	-0.103479	0.4565	0.806451
1-methylurate	Left arm fat mass (kg/m2)	-0.180738	0.190916	0.595761
1-methylurate	Left arm fat free mass (kg/m2)	-0.0490474	0.724687	0.923699
1-methylurate	Left arm total body water (%)	-0.103479	0.4565	0.806451
1-methylurate	Right arm fat mass (kg/m2)	-0.189128	0.170787	0.571445
1-methylurate	Right arm fat free mass (kg/m2)	-0.0617167	0.657524	0.898968
1-methylurate	Right arm total body water (%)	-0.103479	0.4565	0.806451
1-methylurate	Left leg fat mass (kg/m2)	-0.108702	0.433965	0.793695
1-methylurate	Left leg fat free mass (kg/m2)	-0.120686	0.384689	0.762478
1-methylurate	Left leg total body water (%)	-0.103479	0.4565	0.806451
1-methylurate	Right leg fat mass (kg/m2)	-0.101186	0.466591	0.811842
1-methylurate	Right leg fat free mass (kg/m2)	-0.131767	0.342226	0.733062
1-methylurate	Right leg total body water (%)	-0.103479	0.4565	0.806451
1-methylurate	(14 or 15)-methylpalmitate (a17:0 or i17:0)	0.144682	0.296571	0.698132
1-methylurate	(16 or 17)-methylstearate (a19:0 or i19:0)	0.171254	0.215649	0.623567
1-methylurate	(2 or 3)-decenoate (10:1n7 or n8)	-0.21849	0.112457	0.48431
1-methylurate	(N(1) + N(8))-acetylspermidine	0.0391918	0.778428	0.940991
1-methylurate	(S)-3-hydroxybutyrylcarnitine	0.165498	0.23171	0.639725
1-methylurate	1,2,3-benzenetriol sulfate (2)	0.317609	0.019269	0.214104
1-methylurate	1,2-dilinoleoyl-GPC (18:2/18:2)	0.0619138	0.656498	0.898603
1-methylurate	1,2-dilinoleoyl-GPE (18:2/18:2)*	0.134564	0.331985	0.725734
1-methylurate	1,2-dipalmitoyl-GPC (16:0/16:0)	0.0391536	0.778638	0.941
1-methylurate	1,3,7-trimethylurate	0.551363	1.55381e-05	0.00170127
1-methylurate	1,3-dimethylurate	0.768181	1.20375e-11	8.45874e-09
1-methylurate	1,5-anhydroglucitol (1,5-AG)	0.041403	0.76627	0.937122
1-methylurate	1,7-dimethylurate	0.697255	4.69623e-09	1.78272e-06
1-methylurate	1-(1-enyl-oleoyl)-GPE (P-18:1)*	0.195234	0.157139	0.553407
1-methylurate	1-(1-enyl-palmitoyl)-2-arachidonoyl-GPC (P-16:0/20:4)*	0.0368662	0.791271	0.944905
1-methylurate	1-(1-enyl-palmitoyl)-2-arachidonoyl-GPE (P-16:0/20:4)*	0.126077	0.363653	0.748274
1-methylurate	1-(1-enyl-palmitoyl)-2-linoleoyl-GPC (P-16:0/18:2)*	0.163172	0.238427	0.646481
1-methylurate	1-(1-enyl-palmitoyl)-2-linoleoyl-GPE (P-16:0/18:2)*	0.226535	0.0995124	0.460203
1-methylurate	1-(1-enyl-palmitoyl)-2-oleoyl-GPC (P-16:0/18:1)*	0.111819	0.420821	0.785684
1-methylurate	1-(1-enyl-palmitoyl)-2-oleoyl-GPE (P-16:0/18:1)*	0.211666	0.124417	0.5041
1-methylurate	1-(1-enyl-palmitoyl)-2-palmitoleoyl-GPC (P-16:0/16:1)*	-0.0686237	0.621969	0.884545
1-methylurate	1-(1-enyl-palmitoyl)-2-palmitoyl-GPC (P-16:0/16:0)*	-0.0790316	0.569993	0.862805
1-methylurate	1-(1-enyl-palmitoyl)-GPC (P-16:0)*	-0.0386962	0.78116	0.941817
1-methylurate	1-(1-enyl-palmitoyl)-GPE (P-16:0)*	0.149295	0.281271	0.68552
1-methylurate	1-(1-enyl-stearoyl)-2-arachidonoyl-GPE (P-18:0/20:4)*	0.0833397	0.549084	0.853266
1-methylurate	1-(1-enyl-stearoyl)-2-linoleoyl-GPE (P-18:0/18:2)*	0.241212	0.0788985	0.416266
1-methylurate	1-(1-enyl-stearoyl)-2-oleoyl-GPE (P-18:0/18:1)	0.197255	0.152804	0.547375
1-methylurate	1-(1-enyl-stearoyl)-GPE (P-18:0)*	0.126115	0.363507	0.748158
1-methylurate	1-arachidonoyl-GPC* (20:4)*	-0.153984	0.26626	0.672657
1-methylurate	1-arachidonoyl-GPE (20:4n6)*	-0.192185	0.163852	0.562792
1-methylurate	1-arachidonoyl-GPI* (20:4)*	0.0518109	0.709839	0.918455
1-methylurate	1-arachidonylglycerol (20:4)	-0.0918813	0.508748	0.833643
1-methylurate	1-carboxyethylisoleucine	0.204729	0.137537	0.524624
1-methylurate	1-carboxyethylleucine	-0.0460923	0.740676	0.928959
1-methylurate	1-carboxyethylphenylalanine	0.0947007	0.495773	0.826788
1-methylurate	1-carboxyethyltyrosine	0.132751	0.338599	0.730672
1-methylurate	1-carboxyethylvaline	0.0508578	0.714948	0.920213
1-methylurate	1-dihomo-linolenylglycerol (20:3)	-0.110484	0.426421	0.789146
1-methylurate	1-docosahexaenoylglycerol (22:6)	-0.0420142	0.76292	0.936076
1-methylurate	1-lignoceroyl-GPC (24:0)	0.100383	0.470153	0.813657
1-methylurate	1-linolenoyl-GPC (18:3)*	0.105719	0.44676	0.800938
1-methylurate	1-linoleoyl-2-arachidonoyl-GPC (18:2/20:4n6)*	0.044186	0.751048	0.932265
1-methylurate	1-linoleoyl-2-arachidonoyl-GPE (18:2/20:4)*	0.00152509	0.991267	0.99798
1-methylurate	1-linoleoyl-2-linolenoyl-GPC (18:2/18:3)*	0.243576	0.0759198	0.409438
1-methylurate	1-linoleoyl-GPC (18:2)	0.00686237	0.960721	0.990806
1-methylurate	1-linoleoyl-GPE (18:2)*	0.0535265	0.700675	0.915223
1-methylurate	1-linoleoyl-GPG (18:2)*	-0.142699	0.303309	0.703521
1-methylurate	1-linoleoyl-GPI* (18:2)*	0.0213877	0.877998	0.969601
1-methylurate	1-linoleoylglycerol (18:2)	-0.0422417	0.761673	0.935674
1-methylurate	1-methyl-4-imidazoleacetate	0.267785	0.0502674	0.33972
1-methylurate	1-methyl-5-imidazoleacetate	0.325925	0.0161689	0.195391
1-methylurate	1-methyl-5-imidazolelactate	0.251277	0.0668285	0.387186
1-methylurate	1-methylhistidine	0.267823	0.0502335	0.339578
1-methylurate	1-methylnicotinamide	0.137591	0.321124	0.717527
1-methylxanthine	Liver fat (%)	-0.10616	0.444854	0.799881
1-methylxanthine	Sodium (mmol/L)	-0.0561165	0.686919	0.910352
1-methylxanthine	Potassium (mmol/L)	0.0339856	0.807255	0.949382
1-methylxanthine	Creatinine (mg/dL)	0.245691	0.0733307	0.403457
1-methylxanthine	Urea (BUN) (mg/dL)	0.188826	0.171484	0.57221
1-methylxanthine	Uric acid (mg/dL)	0.101838	0.463708	0.81029
1-methylxanthine	ALT (IU/L)	0.0254009	0.855332	0.963561
1-methylxanthine	AST (IU/L)	0.0326817	0.814516	0.951516
1-methylxanthine	GGT (U/L)	0.0873644	0.529889	0.844207
1-methylxanthine	Alkaline phosphatase (IU/L)	0.242658	0.0770662	0.412119
1-methylxanthine	Total Bilirubin (mg/dL)	-0.145222	0.294752	0.696641
1-methylxanthine	Albumin (g/dL)	0.155957	0.260107	0.667508
1-methylxanthine	Creatine Kinase (U/L)	0.0280235	0.840581	0.959221
1-methylxanthine	Total cholesterol (mg/dL)	0.0867261	0.532911	0.845625
1-methylxanthine	High Density Lipoprotein (mg/dL)	-0.091758	0.50932	0.833923
1-methylxanthine	Low Density Lipoprotein (mg/dL)	-0.00198261	0.988648	0.997447
1-methylxanthine	Triglycerides (mg/dL)	0.134398	0.332586	0.726283
1-methylxanthine	Glucose (mg/dL)	0.138309	0.31858	0.715591
1-methylxanthine	Insulin (mg/dL)	-0.0277148	0.842314	0.959769
1-methylxanthine	Weight (kg)	-0.0690352	0.619877	0.883685
1-methylxanthine	Body mass index (kg/m2)	-0.132482	0.339589	0.731351
1-methylxanthine	Heart rate (bpm)	-0.0637235	0.647111	0.89484
1-methylxanthine	Systolic blood pressure (mmHg)	-0.0346059	0.803806	0.948313
1-methylxanthine	Diastolic blood pressure (mmHg)	-0.0555774	0.689774	0.911448
1-methylxanthine	Waist circumference (cm)	-0.0403871	0.771849	0.938909
1-methylxanthine	Hip circumference (cm)	-0.0797359	0.56655	0.861213
1-methylxanthine	Trunk fat mass (kg/m2)	-0.0567387	0.68363	0.909142
1-methylxanthine	Trunk fat free mass (kg/m2)	-0.00453644	0.974029	0.99387
1-methylxanthine	Trunk total body water (%)	-0.0046126	0.973593	0.993803
1-methylxanthine	Left arm fat mass (kg/m2)	-0.166186	0.229746	0.637845
1-methylxanthine	Left arm fat free mass (kg/m2)	0.0495534	0.721961	0.922847
1-methylxanthine	Left arm total body water (%)	-0.0046126	0.973593	0.993803
1-methylxanthine	Right arm fat mass (kg/m2)	-0.174614	0.206643	0.613921
1-methylxanthine	Right arm fat free mass (kg/m2)	0.028006	0.840679	0.959275
1-methylxanthine	Right arm total body water (%)	-0.0046126	0.973593	0.993803
1-methylxanthine	Left leg fat mass (kg/m2)	-0.103648	0.455764	0.806027
1-methylxanthine	Left leg fat free mass (kg/m2)	-0.0152975	0.912577	0.978998
1-methylxanthine	Left leg total body water (%)	-0.0046126	0.973593	0.993803
1-methylxanthine	Right leg fat mass (kg/m2)	-0.105285	0.448636	0.802122
1-methylxanthine	Right leg fat free mass (kg/m2)	-0.0143794	0.917805	0.980396
1-methylxanthine	Right leg total body water (%)	-0.0046126	0.973593	0.993803
1-methylxanthine	(14 or 15)-methylpalmitate (a17:0 or i17:0)	0.0161997	0.907442	0.977666
1-methylxanthine	(16 or 17)-methylstearate (a19:0 or i19:0)	0.0402897	0.772384	0.939048
1-methylxanthine	(2 or 3)-decenoate (10:1n7 or n8)	-0.173166	0.210492	0.618161
1-methylxanthine	(N(1) + N(8))-acetylspermidine	-0.000495521	0.997163	0.999241
1-methylxanthine	(S)-3-hydroxybutyrylcarnitine	0.0510387	0.713978	0.91981
1-methylxanthine	1,2,3-benzenetriol sulfate (2)	0.333384	0.0137601	0.179119
1-methylxanthine	1,2-dilinoleoyl-GPC (18:2/18:2)	0.0505051	0.716842	0.920836
1-methylxanthine	1,2-dilinoleoyl-GPE (18:2/18:2)*	0.00481792	0.972418	0.993575
1-methylxanthine	1,2-dipalmitoyl-GPC (16:0/16:0)	-0.0676577	0.626893	0.88638
1-methylxanthine	1,3,7-trimethylurate	0.479565	0.000243363	0.0136586
1-methylxanthine	1,3-dimethylurate	0.668738	3.2637e-08	9.79869e-06
1-methylxanthine	1,5-anhydroglucitol (1,5-AG)	0.0372403	0.789201	0.944301
1-methylxanthine	1,7-dimethylurate	0.662283	4.91747e-08	1.41141e-05
1-methylxanthine	1-(1-enyl-oleoyl)-GPE (P-18:1)*	0.134058	0.333825	0.727102
1-methylxanthine	1-(1-enyl-palmitoyl)-2-arachidonoyl-GPC (P-16:0/20:4)*	-0.0241281	0.862509	0.965481
1-methylxanthine	1-(1-enyl-palmitoyl)-2-arachidonoyl-GPE (P-16:0/20:4)*	0.0562226	0.686358	0.910091
1-methylxanthine	1-(1-enyl-palmitoyl)-2-linoleoyl-GPC (P-16:0/18:2)*	0.109281	0.431504	0.792234
1-methylxanthine	1-(1-enyl-palmitoyl)-2-linoleoyl-GPE (P-16:0/18:2)*	0.0898418	0.51824	0.838458
1-methylxanthine	1-(1-enyl-palmitoyl)-2-oleoyl-GPC (P-16:0/18:1)*	0.0874023	0.52971	0.844045
1-methylxanthine	1-(1-enyl-palmitoyl)-2-oleoyl-GPE (P-16:0/18:1)*	0.0552316	0.691608	0.912014
1-methylxanthine	1-(1-enyl-palmitoyl)-2-palmitoleoyl-GPC (P-16:0/16:1)*	-0.148847	0.282732	0.686754
1-methylxanthine	1-(1-enyl-palmitoyl)-2-palmitoyl-GPC (P-16:0/16:0)*	-0.105241	0.448827	0.802128
1-methylxanthine	1-(1-enyl-palmitoyl)-GPC (P-16:0)*	-0.0777206	0.576428	0.865376
1-methylxanthine	1-(1-enyl-palmitoyl)-GPE (P-16:0)*	0.0242805	0.861649	0.965215
1-methylxanthine	1-(1-enyl-stearoyl)-2-arachidonoyl-GPE (P-18:0/20:4)*	-0.0439489	0.752342	0.932718
1-methylxanthine	1-(1-enyl-stearoyl)-2-linoleoyl-GPE (P-18:0/18:2)*	0.0867162	0.532958	0.845625
1-methylxanthine	1-(1-enyl-stearoyl)-2-oleoyl-GPE (P-18:0/18:1)	0.0607966	0.66232	0.9009
1-methylxanthine	1-(1-enyl-stearoyl)-GPE (P-18:0)*	0.0299219	0.829937	0.956125
1-methylxanthine	1-arachidonoyl-GPC* (20:4)*	-0.17774	0.198506	0.604803
1-methylxanthine	1-arachidonoyl-GPE (20:4n6)*	-0.249095	0.0693117	0.393298
1-methylxanthine	1-arachidonoyl-GPI* (20:4)*	0.0091862	0.947436	0.987579
1-methylxanthine	1-arachidonylglycerol (20:4)	0.0182584	0.895742	0.974582
1-methylxanthine	1-carboxyethylisoleucine	0.0829361	0.551027	0.854247
1-methylxanthine	1-carboxyethylleucine	-0.0368592	0.79131	0.944905
1-methylxanthine	1-carboxyethylphenylalanine	0.0601868	0.665506	0.902244
1-methylxanthine	1-carboxyethyltyrosine	0.0940365	0.498815	0.828326
1-methylxanthine	1-carboxyethylvaline	-0.08077	0.561512	0.858868
1-methylxanthine	1-dihomo-linolenylglycerol (20:3)	-0.125367	0.366383	0.750186
1-methylxanthine	1-docosahexaenoylglycerol (22:6)	-0.0953774	0.492685	0.825239
1-methylxanthine	1-lignoceroyl-GPC (24:0)	0.0816482	0.55725	0.857154
1-methylxanthine	1-linolenoyl-GPC (18:3)*	0.0848866	0.541667	0.849781
1-methylxanthine	1-linoleoyl-2-arachidonoyl-GPC (18:2/20:4n6)*	-0.0965504	0.487355	0.82243
1-methylxanthine	1-linoleoyl-2-arachidonoyl-GPE (18:2/20:4)*	-0.0991499	0.475653	0.816473
1-methylxanthine	1-linoleoyl-2-linolenoyl-GPC (18:2/18:3)*	0.224242	0.103077	0.467224
1-methylxanthine	1-linoleoyl-GPC (18:2)	-0.067429	0.628061	0.886836
1-methylxanthine	1-linoleoyl-GPE (18:2)*	0.00644178	0.963127	0.991378
1-methylxanthine	1-linoleoyl-GPG (18:2)*	-0.165161	0.232674	0.64063
1-methylxanthine	1-linoleoyl-GPI* (18:2)*	-0.0524871	0.706222	0.917132
1-methylxanthine	1-linoleoylglycerol (18:2)	0.151515	0.274095	0.679557
1-methylxanthine	1-methyl-4-imidazoleacetate	0.20061	0.145804	0.536992
1-methylxanthine	1-methyl-5-imidazoleacetate	0.298494	0.0283506	0.259952
1-methylxanthine	1-methyl-5-imidazolelactate	0.235678	0.0862345	0.432996
1-methylxanthine	1-methylhistidine	0.338289	0.01235	0.16921
1-methylxanthine	1-methylnicotinamide	0.0607204	0.662718	0.901098
1-methylxanthine	1-methylurate	0.888677	3.0359e-19	9.23255e-16
1-myristoyl-2-arachidonoyl-GPC (14:0/20:4)*	Liver fat (%)	-0.0150949	0.91373	0.979327
1-myristoyl-2-arachidonoyl-GPC (14:0/20:4)*	Sodium (mmol/L)	0.122781	0.376428	0.756869
1-myristoyl-2-arachidonoyl-GPC (14:0/20:4)*	Potassium (mmol/L)	0.143055	0.302094	0.702472
1-myristoyl-2-arachidonoyl-GPC (14:0/20:4)*	Creatinine (mg/dL)	-0.00991458	0.943275	0.986728
1-myristoyl-2-arachidonoyl-GPC (14:0/20:4)*	Urea (BUN) (mg/dL)	0.298138	0.028549	0.260737
1-myristoyl-2-arachidonoyl-GPC (14:0/20:4)*	Uric acid (mg/dL)	-0.0501182	0.718921	0.921689
1-myristoyl-2-arachidonoyl-GPC (14:0/20:4)*	ALT (IU/L)	-0.128912	0.352878	0.740814
1-myristoyl-2-arachidonoyl-GPC (14:0/20:4)*	AST (IU/L)	-0.137654	0.3209	0.717302
1-myristoyl-2-arachidonoyl-GPC (14:0/20:4)*	GGT (U/L)	0.102046	0.462794	0.8098
1-myristoyl-2-arachidonoyl-GPC (14:0/20:4)*	Alkaline phosphatase (IU/L)	-0.0414982	0.765748	0.936979
1-myristoyl-2-arachidonoyl-GPC (14:0/20:4)*	Total Bilirubin (mg/dL)	-0.166616	0.228527	0.636595
1-myristoyl-2-arachidonoyl-GPC (14:0/20:4)*	Albumin (g/dL)	-0.00732969	0.958049	0.990135
1-myristoyl-2-arachidonoyl-GPC (14:0/20:4)*	Creatine Kinase (U/L)	0.14618	0.291544	0.693975
1-myristoyl-2-arachidonoyl-GPC (14:0/20:4)*	Total cholesterol (mg/dL)	0.392117	0.00336288	0.0794447
1-myristoyl-2-arachidonoyl-GPC (14:0/20:4)*	High Density Lipoprotein (mg/dL)	0.228268	0.0968796	0.455103
1-myristoyl-2-arachidonoyl-GPC (14:0/20:4)*	Low Density Lipoprotein (mg/dL)	0.315617	0.0200826	0.218893
1-myristoyl-2-arachidonoyl-GPC (14:0/20:4)*	Triglycerides (mg/dL)	0.347644	0.0100019	0.150358
1-myristoyl-2-arachidonoyl-GPC (14:0/20:4)*	Glucose (mg/dL)	0.241783	0.0781714	0.414546
1-myristoyl-2-arachidonoyl-GPC (14:0/20:4)*	Insulin (mg/dL)	0.151612	0.273786	0.67935
1-myristoyl-2-arachidonoyl-GPC (14:0/20:4)*	Weight (kg)	-0.0758205	0.585813	0.869496
1-myristoyl-2-arachidonoyl-GPC (14:0/20:4)*	Body mass index (kg/m2)	0.0367899	0.791693	0.945035
1-myristoyl-2-arachidonoyl-GPC (14:0/20:4)*	Heart rate (bpm)	0.0409405	0.768808	0.938047
1-myristoyl-2-arachidonoyl-GPC (14:0/20:4)*	Systolic blood pressure (mmHg)	0.266033	0.0518488	0.34492
1-myristoyl-2-arachidonoyl-GPC (14:0/20:4)*	Diastolic blood pressure (mmHg)	0.196831	0.153707	0.548801
1-myristoyl-2-arachidonoyl-GPC (14:0/20:4)*	Waist circumference (cm)	0.0282099	0.839534	0.958986
1-myristoyl-2-arachidonoyl-GPC (14:0/20:4)*	Hip circumference (cm)	0.00462071	0.973546	0.993803
1-myristoyl-2-arachidonoyl-GPC (14:0/20:4)*	Trunk fat mass (kg/m2)	0.050714	0.71572	0.920521
1-myristoyl-2-arachidonoyl-GPC (14:0/20:4)*	Trunk fat free mass (kg/m2)	-0.145852	0.292637	0.694868
1-myristoyl-2-arachidonoyl-GPC (14:0/20:4)*	Trunk total body water (%)	-0.0823406	0.5539	0.855558
1-myristoyl-2-arachidonoyl-GPC (14:0/20:4)*	Left arm fat mass (kg/m2)	0.0356823	0.79783	0.946876
1-myristoyl-2-arachidonoyl-GPC (14:0/20:4)*	Left arm fat free mass (kg/m2)	-0.0729557	0.600092	0.8758
1-myristoyl-2-arachidonoyl-GPC (14:0/20:4)*	Left arm total body water (%)	-0.0823406	0.5539	0.855558
1-myristoyl-2-arachidonoyl-GPC (14:0/20:4)*	Right arm fat mass (kg/m2)	0.0491138	0.724329	0.923625
1-myristoyl-2-arachidonoyl-GPC (14:0/20:4)*	Right arm fat free mass (kg/m2)	-0.0881063	0.526387	0.842362
1-myristoyl-2-arachidonoyl-GPC (14:0/20:4)*	Right arm total body water (%)	-0.0823406	0.5539	0.855558
1-myristoyl-2-arachidonoyl-GPC (14:0/20:4)*	Left leg fat mass (kg/m2)	0.0936183	0.500734	0.829483
1-myristoyl-2-arachidonoyl-GPC (14:0/20:4)*	Left leg fat free mass (kg/m2)	-0.109676	0.429831	0.791318
1-myristoyl-2-arachidonoyl-GPC (14:0/20:4)*	Left leg total body water (%)	-0.0823406	0.5539	0.855558
1-myristoyl-2-arachidonoyl-GPC (14:0/20:4)*	Right leg fat mass (kg/m2)	0.0856086	0.538222	0.848296
1-myristoyl-2-arachidonoyl-GPC (14:0/20:4)*	Right leg fat free mass (kg/m2)	-0.137806	0.320359	0.716933
1-myristoyl-2-arachidonoyl-GPC (14:0/20:4)*	Right leg total body water (%)	-0.0823406	0.5539	0.855558
1-myristoyl-2-arachidonoyl-GPC (14:0/20:4)*	(14 or 15)-methylpalmitate (a17:0 or i17:0)	0.238956	0.0818278	0.423244
1-myristoyl-2-arachidonoyl-GPC (14:0/20:4)*	(16 or 17)-methylstearate (a19:0 or i19:0)	0.105775	0.446517	0.800776
1-myristoyl-2-arachidonoyl-GPC (14:0/20:4)*	(2 or 3)-decenoate (10:1n7 or n8)	-0.192682	0.162744	0.561292
1-myristoyl-2-arachidonoyl-GPC (14:0/20:4)*	(N(1) + N(8))-acetylspermidine	-0.0712407	0.608713	0.879227
1-myristoyl-2-arachidonoyl-GPC (14:0/20:4)*	(S)-3-hydroxybutyrylcarnitine	-0.0986087	0.478077	0.817685
1-myristoyl-2-arachidonoyl-GPC (14:0/20:4)*	1,2,3-benzenetriol sulfate (2)	-0.0344565	0.804637	0.948515
1-myristoyl-2-arachidonoyl-GPC (14:0/20:4)*	1,2-dilinoleoyl-GPC (18:2/18:2)	0.0907566	0.513972	0.83618
1-myristoyl-2-arachidonoyl-GPC (14:0/20:4)*	1,2-dilinoleoyl-GPE (18:2/18:2)*	0.00619447	0.964542	0.991733
1-myristoyl-2-arachidonoyl-GPC (14:0/20:4)*	1,2-dipalmitoyl-GPC (16:0/16:0)	0.407357	0.00223418	0.0614881
1-myristoyl-2-arachidonoyl-GPC (14:0/20:4)*	1,3,7-trimethylurate	0.454556	0.000554544	0.0244087
1-myristoyl-2-arachidonoyl-GPC (14:0/20:4)*	1,3-dimethylurate	0.255503	0.0622224	0.375053
1-myristoyl-2-arachidonoyl-GPC (14:0/20:4)*	1,5-anhydroglucitol (1,5-AG)	0.00438346	0.974904	0.994041
1-myristoyl-2-arachidonoyl-GPC (14:0/20:4)*	1,7-dimethylurate	0.355899	0.0082611	0.134716
1-myristoyl-2-arachidonoyl-GPC (14:0/20:4)*	1-(1-enyl-oleoyl)-GPE (P-18:1)*	0.473604	0.00029786	0.0157705
1-myristoyl-2-arachidonoyl-GPC (14:0/20:4)*	1-(1-enyl-palmitoyl)-2-arachidonoyl-GPC (P-16:0/20:4)*	0.504326	0.000100934	0.00719391
1-myristoyl-2-arachidonoyl-GPC (14:0/20:4)*	1-(1-enyl-palmitoyl)-2-arachidonoyl-GPE (P-16:0/20:4)*	0.46255	0.000429102	0.0203791
1-myristoyl-2-arachidonoyl-GPC (14:0/20:4)*	1-(1-enyl-palmitoyl)-2-linoleoyl-GPC (P-16:0/18:2)*	0.101048	0.467202	0.8121
1-myristoyl-2-arachidonoyl-GPC (14:0/20:4)*	1-(1-enyl-palmitoyl)-2-linoleoyl-GPE (P-16:0/18:2)*	0.273185	0.0456394	0.325013
1-myristoyl-2-arachidonoyl-GPC (14:0/20:4)*	1-(1-enyl-palmitoyl)-2-oleoyl-GPC (P-16:0/18:1)*	0.0618639	0.656758	0.898639
1-myristoyl-2-arachidonoyl-GPC (14:0/20:4)*	1-(1-enyl-palmitoyl)-2-oleoyl-GPE (P-16:0/18:1)*	0.475739	0.000277187	0.0149733
1-myristoyl-2-arachidonoyl-GPC (14:0/20:4)*	1-(1-enyl-palmitoyl)-2-palmitoleoyl-GPC (P-16:0/16:1)*	-0.0837431	0.547145	0.852132
1-myristoyl-2-arachidonoyl-GPC (14:0/20:4)*	1-(1-enyl-palmitoyl)-2-palmitoyl-GPC (P-16:0/16:0)*	-0.115304	0.406394	0.776557
1-myristoyl-2-arachidonoyl-GPC (14:0/20:4)*	1-(1-enyl-palmitoyl)-GPC (P-16:0)*	0.386011	0.00394074	0.0875836
1-myristoyl-2-arachidonoyl-GPC (14:0/20:4)*	1-(1-enyl-palmitoyl)-GPE (P-16:0)*	0.484963	0.000202025	0.0119545
1-myristoyl-2-arachidonoyl-GPC (14:0/20:4)*	1-(1-enyl-stearoyl)-2-arachidonoyl-GPE (P-18:0/20:4)*	0.669297	3.14837e-08	9.51045e-06
1-myristoyl-2-arachidonoyl-GPC (14:0/20:4)*	1-(1-enyl-stearoyl)-2-linoleoyl-GPE (P-18:0/18:2)*	0.469945	0.000336582	0.0171869
1-myristoyl-2-arachidonoyl-GPC (14:0/20:4)*	1-(1-enyl-stearoyl)-2-oleoyl-GPE (P-18:0/18:1)	0.590395	2.61455e-06	0.000400597
1-myristoyl-2-arachidonoyl-GPC (14:0/20:4)*	1-(1-enyl-stearoyl)-GPE (P-18:0)*	0.574004	5.68237e-06	0.000750239
1-myristoyl-2-arachidonoyl-GPC (14:0/20:4)*	1-arachidonoyl-GPC* (20:4)*	0.465904	0.000384604	0.0189095
1-myristoyl-2-arachidonoyl-GPC (14:0/20:4)*	1-arachidonoyl-GPE (20:4n6)*	0.424357	0.00138378	0.0451158
1-myristoyl-2-arachidonoyl-GPC (14:0/20:4)*	1-arachidonoyl-GPI* (20:4)*	0.153802	0.266832	0.673095
1-myristoyl-2-arachidonoyl-GPC (14:0/20:4)*	1-arachidonylglycerol (20:4)	0.231184	0.0925749	0.446202
1-myristoyl-2-arachidonoyl-GPC (14:0/20:4)*	1-carboxyethylisoleucine	0.38387	0.00416314	0.090604
1-myristoyl-2-arachidonoyl-GPC (14:0/20:4)*	1-carboxyethylleucine	0.278369	0.0415301	0.311213
1-myristoyl-2-arachidonoyl-GPC (14:0/20:4)*	1-carboxyethylphenylalanine	0.426949	0.00128349	0.0429061
1-myristoyl-2-arachidonoyl-GPC (14:0/20:4)*	1-carboxyethyltyrosine	0.37607	0.00506992	0.101741
1-myristoyl-2-arachidonoyl-GPC (14:0/20:4)*	1-carboxyethylvaline	0.457824	0.000499733	0.0227362
1-myristoyl-2-arachidonoyl-GPC (14:0/20:4)*	1-dihomo-linolenylglycerol (20:3)	0.22935	0.0952649	0.451641
1-myristoyl-2-arachidonoyl-GPC (14:0/20:4)*	1-docosahexaenoylglycerol (22:6)	0.19208	0.164085	0.562974
1-myristoyl-2-arachidonoyl-GPC (14:0/20:4)*	1-lignoceroyl-GPC (24:0)	0.511921	7.59994e-05	0.00579355
1-myristoyl-2-arachidonoyl-GPC (14:0/20:4)*	1-linolenoyl-GPC (18:3)*	0.646427	1.29218e-07	3.22044e-05
1-myristoyl-2-arachidonoyl-GPC (14:0/20:4)*	1-linoleoyl-2-arachidonoyl-GPC (18:2/20:4n6)*	0.70162	3.42171e-09	1.34708e-06
1-myristoyl-2-arachidonoyl-GPC (14:0/20:4)*	1-linoleoyl-2-arachidonoyl-GPE (18:2/20:4)*	0.1837	0.183626	0.587095
1-myristoyl-2-arachidonoyl-GPC (14:0/20:4)*	1-linoleoyl-2-linolenoyl-GPC (18:2/18:3)*	0.498837	0.000123397	0.00833714
1-myristoyl-2-arachidonoyl-GPC (14:0/20:4)*	1-linoleoyl-GPC (18:2)	0.255575	0.0621469	0.374767
1-myristoyl-2-arachidonoyl-GPC (14:0/20:4)*	1-linoleoyl-GPE (18:2)*	0.242005	0.0778895	0.413937
1-myristoyl-2-arachidonoyl-GPC (14:0/20:4)*	1-linoleoyl-GPG (18:2)*	-0.256184	0.0615044	0.372774
1-myristoyl-2-arachidonoyl-GPC (14:0/20:4)*	1-linoleoyl-GPI* (18:2)*	-0.130779	0.345886	0.735683
1-myristoyl-2-arachidonoyl-GPC (14:0/20:4)*	1-linoleoylglycerol (18:2)	0.088927	0.522527	0.840469
1-myristoyl-2-arachidonoyl-GPC (14:0/20:4)*	1-methyl-4-imidazoleacetate	0.302992	0.0259427	0.24881
1-myristoyl-2-arachidonoyl-GPC (14:0/20:4)*	1-methyl-5-imidazoleacetate	0.0605679	0.663514	0.901451
1-myristoyl-2-arachidonoyl-GPC (14:0/20:4)*	1-methyl-5-imidazolelactate	0.100667	0.468892	0.813008
1-myristoyl-2-arachidonoyl-GPC (14:0/20:4)*	1-methylhistidine	0.0189442	0.891849	0.973487
1-myristoyl-2-arachidonoyl-GPC (14:0/20:4)*	1-methylnicotinamide	0.051801	0.709892	0.918455
1-myristoyl-2-arachidonoyl-GPC (14:0/20:4)*	1-methylurate	0.0827297	0.552022	0.854692
1-myristoyl-2-arachidonoyl-GPC (14:0/20:4)*	1-methylxanthine	-0.00445969	0.974468	0.993968
1-myristoyl-2-palmitoyl-GPC (14:0/16:0)	Liver fat (%)	0.174354	0.207331	0.614645
1-myristoyl-2-palmitoyl-GPC (14:0/16:0)	Sodium (mmol/L)	0.139923	0.31291	0.711132
1-myristoyl-2-palmitoyl-GPC (14:0/16:0)	Potassium (mmol/L)	0.0960746	0.489514	0.823709
1-myristoyl-2-palmitoyl-GPC (14:0/16:0)	Creatinine (mg/dL)	0.0242145	0.862022	0.965362
1-myristoyl-2-palmitoyl-GPC (14:0/16:0)	Urea (BUN) (mg/dL)	0.285499	0.0363794	0.292305
1-myristoyl-2-palmitoyl-GPC (14:0/16:0)	Uric acid (mg/dL)	-0.0412694	0.767003	0.937318
1-myristoyl-2-palmitoyl-GPC (14:0/16:0)	ALT (IU/L)	-0.0266596	0.848246	0.961523
1-myristoyl-2-palmitoyl-GPC (14:0/16:0)	AST (IU/L)	-0.059317	0.67006	0.904146
1-myristoyl-2-palmitoyl-GPC (14:0/16:0)	GGT (U/L)	0.150133	0.278549	0.683291
1-myristoyl-2-palmitoyl-GPC (14:0/16:0)	Alkaline phosphatase (IU/L)	-0.214013	0.1202	0.497305
1-myristoyl-2-palmitoyl-GPC (14:0/16:0)	Total Bilirubin (mg/dL)	-0.284494	0.0370715	0.294943
1-myristoyl-2-palmitoyl-GPC (14:0/16:0)	Albumin (g/dL)	0.0374543	0.788017	0.943976
1-myristoyl-2-palmitoyl-GPC (14:0/16:0)	Creatine Kinase (U/L)	0.181562	0.188869	0.593396
1-myristoyl-2-palmitoyl-GPC (14:0/16:0)	Total cholesterol (mg/dL)	0.398635	0.00282979	0.0716006
1-myristoyl-2-palmitoyl-GPC (14:0/16:0)	High Density Lipoprotein (mg/dL)	0.338508	0.01229	0.168763
1-myristoyl-2-palmitoyl-GPC (14:0/16:0)	Low Density Lipoprotein (mg/dL)	0.307496	0.0237061	0.238065
1-myristoyl-2-palmitoyl-GPC (14:0/16:0)	Triglycerides (mg/dL)	0.148772	0.282977	0.686906
1-myristoyl-2-palmitoyl-GPC (14:0/16:0)	Glucose (mg/dL)	0.0712337	0.608748	0.879263
1-myristoyl-2-palmitoyl-GPC (14:0/16:0)	Insulin (mg/dL)	0.0225302	0.871535	0.967877
1-myristoyl-2-palmitoyl-GPC (14:0/16:0)	Weight (kg)	0.0667861	0.631349	0.888314
1-myristoyl-2-palmitoyl-GPC (14:0/16:0)	Body mass index (kg/m2)	0.0778879	0.575605	0.865116
1-myristoyl-2-palmitoyl-GPC (14:0/16:0)	Heart rate (bpm)	0.00699544	0.95996	0.990548
1-myristoyl-2-palmitoyl-GPC (14:0/16:0)	Systolic blood pressure (mmHg)	0.36981	0.00591847	0.111459
1-myristoyl-2-palmitoyl-GPC (14:0/16:0)	Diastolic blood pressure (mmHg)	0.31632	0.0197924	0.217226
1-myristoyl-2-palmitoyl-GPC (14:0/16:0)	Waist circumference (cm)	0.194301	0.159172	0.556472
1-myristoyl-2-palmitoyl-GPC (14:0/16:0)	Hip circumference (cm)	0.100434	0.469929	0.813531
1-myristoyl-2-palmitoyl-GPC (14:0/16:0)	Trunk fat mass (kg/m2)	0.159234	0.250101	0.657875
1-myristoyl-2-palmitoyl-GPC (14:0/16:0)	Trunk fat free mass (kg/m2)	-0.0242452	0.861848	0.965362
1-myristoyl-2-palmitoyl-GPC (14:0/16:0)	Trunk total body water (%)	0.00182979	0.989523	0.997606
1-myristoyl-2-palmitoyl-GPC (14:0/16:0)	Left arm fat mass (kg/m2)	0.131115	0.344638	0.734899
1-myristoyl-2-palmitoyl-GPC (14:0/16:0)	Left arm fat free mass (kg/m2)	0.0214171	0.877832	0.969601
1-myristoyl-2-palmitoyl-GPC (14:0/16:0)	Left arm total body water (%)	0.00182979	0.989523	0.997606
1-myristoyl-2-palmitoyl-GPC (14:0/16:0)	Right arm fat mass (kg/m2)	0.142331	0.304572	0.704565
1-myristoyl-2-palmitoyl-GPC (14:0/16:0)	Right arm fat free mass (kg/m2)	-0.000687734	0.996062	0.999065
1-myristoyl-2-palmitoyl-GPC (14:0/16:0)	Right arm total body water (%)	0.00182979	0.989523	0.997606
1-myristoyl-2-palmitoyl-GPC (14:0/16:0)	Left leg fat mass (kg/m2)	0.141247	0.308306	0.707562
1-myristoyl-2-palmitoyl-GPC (14:0/16:0)	Left leg fat free mass (kg/m2)	0.0168615	0.903678	0.976695
1-myristoyl-2-palmitoyl-GPC (14:0/16:0)	Left leg total body water (%)	0.00182979	0.989523	0.997606
1-myristoyl-2-palmitoyl-GPC (14:0/16:0)	Right leg fat mass (kg/m2)	0.146888	0.289186	0.692042
1-myristoyl-2-palmitoyl-GPC (14:0/16:0)	Right leg fat free mass (kg/m2)	-0.0223892	0.872332	0.968117
1-myristoyl-2-palmitoyl-GPC (14:0/16:0)	Right leg total body water (%)	0.00182979	0.989523	0.997606
1-myristoyl-2-palmitoyl-GPC (14:0/16:0)	(14 or 15)-methylpalmitate (a17:0 or i17:0)	0.300629	0.0271856	0.254547
1-myristoyl-2-palmitoyl-GPC (14:0/16:0)	(16 or 17)-methylstearate (a19:0 or i19:0)	0.178273	0.19714	0.60333
1-myristoyl-2-palmitoyl-GPC (14:0/16:0)	(2 or 3)-decenoate (10:1n7 or n8)	-0.283171	0.0379992	0.298523
1-myristoyl-2-palmitoyl-GPC (14:0/16:0)	(N(1) + N(8))-acetylspermidine	-0.0797027	0.566712	0.861213
1-myristoyl-2-palmitoyl-GPC (14:0/16:0)	(S)-3-hydroxybutyrylcarnitine	-0.125138	0.367265	0.750714
1-myristoyl-2-palmitoyl-GPC (14:0/16:0)	1,2,3-benzenetriol sulfate (2)	-0.0584195	0.674772	0.905922
1-myristoyl-2-palmitoyl-GPC (14:0/16:0)	1,2-dilinoleoyl-GPC (18:2/18:2)	0.129636	0.350156	0.738723
1-myristoyl-2-palmitoyl-GPC (14:0/16:0)	1,2-dilinoleoyl-GPE (18:2/18:2)*	0.0248926	0.858197	0.964264
1-myristoyl-2-palmitoyl-GPC (14:0/16:0)	1,2-dipalmitoyl-GPC (16:0/16:0)	0.514008	7.02167e-05	0.00546117
1-myristoyl-2-palmitoyl-GPC (14:0/16:0)	1,3,7-trimethylurate	0.269348	0.0488901	0.335576
1-myristoyl-2-palmitoyl-GPC (14:0/16:0)	1,3-dimethylurate	0.12636	0.362567	0.747433
1-myristoyl-2-palmitoyl-GPC (14:0/16:0)	1,5-anhydroglucitol (1,5-AG)	0.081761	0.556703	0.856764
1-myristoyl-2-palmitoyl-GPC (14:0/16:0)	1,7-dimethylurate	0.164475	0.234647	0.642605
1-myristoyl-2-palmitoyl-GPC (14:0/16:0)	1-(1-enyl-oleoyl)-GPE (P-18:1)*	0.292853	0.0316322	0.27376
1-myristoyl-2-palmitoyl-GPC (14:0/16:0)	1-(1-enyl-palmitoyl)-2-arachidonoyl-GPC (P-16:0/20:4)*	0.32693	0.0158247	0.193199
1-myristoyl-2-palmitoyl-GPC (14:0/16:0)	1-(1-enyl-palmitoyl)-2-arachidonoyl-GPE (P-16:0/20:4)*	0.377625	0.00487638	0.0994605
1-myristoyl-2-palmitoyl-GPC (14:0/16:0)	1-(1-enyl-palmitoyl)-2-linoleoyl-GPC (P-16:0/18:2)*	0.125901	0.36433	0.74871
1-myristoyl-2-palmitoyl-GPC (14:0/16:0)	1-(1-enyl-palmitoyl)-2-linoleoyl-GPE (P-16:0/18:2)*	0.235068	0.0870746	0.434722
1-myristoyl-2-palmitoyl-GPC (14:0/16:0)	1-(1-enyl-palmitoyl)-2-oleoyl-GPC (P-16:0/18:1)*	0.103335	0.45713	0.806739
1-myristoyl-2-palmitoyl-GPC (14:0/16:0)	1-(1-enyl-palmitoyl)-2-oleoyl-GPE (P-16:0/18:1)*	0.416276	0.00174302	0.0524912
1-myristoyl-2-palmitoyl-GPC (14:0/16:0)	1-(1-enyl-palmitoyl)-2-palmitoleoyl-GPC (P-16:0/16:1)*	-0.0248904	0.858209	0.964264
1-myristoyl-2-palmitoyl-GPC (14:0/16:0)	1-(1-enyl-palmitoyl)-2-palmitoyl-GPC (P-16:0/16:0)*	-0.0181056	0.896609	0.974779
1-myristoyl-2-palmitoyl-GPC (14:0/16:0)	1-(1-enyl-palmitoyl)-GPC (P-16:0)*	0.298952	0.0280975	0.258859
1-myristoyl-2-palmitoyl-GPC (14:0/16:0)	1-(1-enyl-palmitoyl)-GPE (P-16:0)*	0.256566	0.0611055	0.371713
1-myristoyl-2-palmitoyl-GPC (14:0/16:0)	1-(1-enyl-stearoyl)-2-arachidonoyl-GPE (P-18:0/20:4)*	0.514237	6.96081e-05	0.00542631
1-myristoyl-2-palmitoyl-GPC (14:0/16:0)	1-(1-enyl-stearoyl)-2-linoleoyl-GPE (P-18:0/18:2)*	0.434801	0.00101818	0.0368521
1-myristoyl-2-palmitoyl-GPC (14:0/16:0)	1-(1-enyl-stearoyl)-2-oleoyl-GPE (P-18:0/18:1)	0.529788	3.79424e-05	0.00342602
1-myristoyl-2-palmitoyl-GPC (14:0/16:0)	1-(1-enyl-stearoyl)-GPE (P-18:0)*	0.416733	0.00172065	0.0520697
1-myristoyl-2-palmitoyl-GPC (14:0/16:0)	1-arachidonoyl-GPC* (20:4)*	0.201753	0.143473	0.533699
1-myristoyl-2-palmitoyl-GPC (14:0/16:0)	1-arachidonoyl-GPE (20:4n6)*	0.270364	0.0480115	0.332875
1-myristoyl-2-palmitoyl-GPC (14:0/16:0)	1-arachidonoyl-GPI* (20:4)*	-0.0136078	0.922201	0.981588
1-myristoyl-2-palmitoyl-GPC (14:0/16:0)	1-arachidonylglycerol (20:4)	0.120681	0.38471	0.762495
1-myristoyl-2-palmitoyl-GPC (14:0/16:0)	1-carboxyethylisoleucine	0.368313	0.00613903	0.113909
1-myristoyl-2-palmitoyl-GPC (14:0/16:0)	1-carboxyethylleucine	0.184448	0.181816	0.584864
1-myristoyl-2-palmitoyl-GPC (14:0/16:0)	1-carboxyethylphenylalanine	0.445245	0.0007418	0.0298307
1-myristoyl-2-palmitoyl-GPC (14:0/16:0)	1-carboxyethyltyrosine	0.327508	0.0156296	0.191912
1-myristoyl-2-palmitoyl-GPC (14:0/16:0)	1-carboxyethylvaline	0.381742	0.00439516	0.0935142
1-myristoyl-2-palmitoyl-GPC (14:0/16:0)	1-dihomo-linolenylglycerol (20:3)	0.262969	0.0547105	0.353712
1-myristoyl-2-palmitoyl-GPC (14:0/16:0)	1-docosahexaenoylglycerol (22:6)	0.059154	0.670915	0.904443
1-myristoyl-2-palmitoyl-GPC (14:0/16:0)	1-lignoceroyl-GPC (24:0)	0.415598	0.00177665	0.0531318
1-myristoyl-2-palmitoyl-GPC (14:0/16:0)	1-linolenoyl-GPC (18:3)*	0.73867	1.81766e-10	9.9087e-08
1-myristoyl-2-palmitoyl-GPC (14:0/16:0)	1-linoleoyl-2-arachidonoyl-GPC (18:2/20:4n6)*	0.473909	0.000294823	0.0156577
1-myristoyl-2-palmitoyl-GPC (14:0/16:0)	1-linoleoyl-2-arachidonoyl-GPE (18:2/20:4)*	0.140548	0.310731	0.709487
1-myristoyl-2-palmitoyl-GPC (14:0/16:0)	1-linoleoyl-2-linolenoyl-GPC (18:2/18:3)*	0.453021	0.000582123	0.0252496
1-myristoyl-2-palmitoyl-GPC (14:0/16:0)	1-linoleoyl-GPC (18:2)	0.227063	0.098704	0.458524
1-myristoyl-2-palmitoyl-GPC (14:0/16:0)	1-linoleoyl-GPE (18:2)*	0.371603	0.00566363	0.108517
1-myristoyl-2-palmitoyl-GPC (14:0/16:0)	1-linoleoyl-GPG (18:2)*	-0.225157	0.101643	0.464336
1-myristoyl-2-palmitoyl-GPC (14:0/16:0)	1-linoleoyl-GPI* (18:2)*	-0.149609	0.280246	0.684705
1-myristoyl-2-palmitoyl-GPC (14:0/16:0)	1-linoleoylglycerol (18:2)	-0.0346484	0.80357	0.948222
1-myristoyl-2-palmitoyl-GPC (14:0/16:0)	1-methyl-4-imidazoleacetate	0.242539	0.077216	0.412402
1-myristoyl-2-palmitoyl-GPC (14:0/16:0)	1-methyl-5-imidazoleacetate	-0.0861826	0.535491	0.8469
1-myristoyl-2-palmitoyl-GPC (14:0/16:0)	1-methyl-5-imidazolelactate	-0.0141414	0.919161	0.980713
1-myristoyl-2-palmitoyl-GPC (14:0/16:0)	1-methylhistidine	-0.0117782	0.932636	0.984129
1-myristoyl-2-palmitoyl-GPC (14:0/16:0)	1-methylnicotinamide	0.0705546	0.612176	0.880629
1-myristoyl-2-palmitoyl-GPC (14:0/16:0)	1-methylurate	0.0260008	0.851953	0.962693
1-myristoyl-2-palmitoyl-GPC (14:0/16:0)	1-methylxanthine	-0.0392986	0.777839	0.940728
1-myristoyl-2-palmitoyl-GPC (14:0/16:0)	1-myristoyl-2-arachidonoyl-GPC (14:0/20:4)*	0.784334	2.28644e-12	1.88099e-09
1-myristoylglycerol (14:0)	Liver fat (%)	0.050709	0.715747	0.920539
1-myristoylglycerol (14:0)	Sodium (mmol/L)	0.0616875	0.657676	0.899102
1-myristoylglycerol (14:0)	Potassium (mmol/L)	0.0638952	0.646223	0.89454
1-myristoylglycerol (14:0)	Creatinine (mg/dL)	0.174547	0.206819	0.614071
1-myristoylglycerol (14:0)	Urea (BUN) (mg/dL)	0.364062	0.00680459	0.120781
1-myristoylglycerol (14:0)	Uric acid (mg/dL)	-0.0670443	0.630028	0.887695
1-myristoylglycerol (14:0)	ALT (IU/L)	0.0174305	0.900444	0.975763
1-myristoylglycerol (14:0)	AST (IU/L)	-0.0621986	0.655018	0.897986
1-myristoylglycerol (14:0)	GGT (U/L)	0.16299	0.238957	0.647123
1-myristoylglycerol (14:0)	Alkaline phosphatase (IU/L)	-0.196469	0.15448	0.549866
1-myristoylglycerol (14:0)	Total Bilirubin (mg/dL)	-0.27791	0.0418811	0.3123
1-myristoylglycerol (14:0)	Albumin (g/dL)	-0.0114967	0.934242	0.984691
1-myristoylglycerol (14:0)	Creatine Kinase (U/L)	0.265122	0.0526864	0.347415
1-myristoylglycerol (14:0)	Total cholesterol (mg/dL)	0.268578	0.0495648	0.337768
1-myristoylglycerol (14:0)	High Density Lipoprotein (mg/dL)	0.0849213	0.541501	0.849781
1-myristoylglycerol (14:0)	Low Density Lipoprotein (mg/dL)	0.164827	0.233633	0.641699
1-myristoylglycerol (14:0)	Triglycerides (mg/dL)	0.288841	0.0341536	0.283787
1-myristoylglycerol (14:0)	Glucose (mg/dL)	0.0912682	0.511592	0.835211
1-myristoylglycerol (14:0)	Insulin (mg/dL)	-0.0520928	0.70833	0.917996
1-myristoylglycerol (14:0)	Weight (kg)	-0.141295	0.30814	0.707413
1-myristoylglycerol (14:0)	Body mass index (kg/m2)	-0.162095	0.241581	0.649703
1-myristoylglycerol (14:0)	Heart rate (bpm)	-0.0144125	0.917616	0.980396
1-myristoylglycerol (14:0)	Systolic blood pressure (mmHg)	0.154501	0.264638	0.671317
1-myristoylglycerol (14:0)	Diastolic blood pressure (mmHg)	0.0485288	0.727485	0.924601
1-myristoylglycerol (14:0)	Waist circumference (cm)	-0.0182627	0.895717	0.974582
1-myristoylglycerol (14:0)	Hip circumference (cm)	-0.203905	0.139164	0.527217
1-myristoylglycerol (14:0)	Trunk fat mass (kg/m2)	-0.10384	0.454921	0.805634
1-myristoylglycerol (14:0)	Trunk fat free mass (kg/m2)	-0.0279105	0.841215	0.959485
1-myristoylglycerol (14:0)	Trunk total body water (%)	-0.0644046	0.643592	0.893464
1-myristoylglycerol (14:0)	Left arm fat mass (kg/m2)	-0.176409	0.201942	0.608725
1-myristoylglycerol (14:0)	Left arm fat free mass (kg/m2)	0.0132656	0.924152	0.982012
1-myristoylglycerol (14:0)	Left arm total body water (%)	-0.0644046	0.643592	0.893464
1-myristoylglycerol (14:0)	Right arm fat mass (kg/m2)	-0.176937	0.200573	0.607199
1-myristoylglycerol (14:0)	Right arm fat free mass (kg/m2)	0.00451625	0.974144	0.99396
1-myristoylglycerol (14:0)	Right arm total body water (%)	-0.0644046	0.643592	0.893464
1-myristoylglycerol (14:0)	Left leg fat mass (kg/m2)	-0.141113	0.30877	0.707979
1-myristoylglycerol (14:0)	Left leg fat free mass (kg/m2)	-0.0111954	0.935962	0.985144
1-myristoylglycerol (14:0)	Left leg total body water (%)	-0.0644046	0.643592	0.893464
1-myristoylglycerol (14:0)	Right leg fat mass (kg/m2)	-0.111773	0.421011	0.785821
1-myristoylglycerol (14:0)	Right leg fat free mass (kg/m2)	-0.0457067	0.74277	0.929566
1-myristoylglycerol (14:0)	Right leg total body water (%)	-0.0644046	0.643592	0.893464
1-myristoylglycerol (14:0)	(14 or 15)-methylpalmitate (a17:0 or i17:0)	0.36231	0.00709686	0.123727
1-myristoylglycerol (14:0)	(16 or 17)-methylstearate (a19:0 or i19:0)	0.163715	0.236846	0.644866
1-myristoylglycerol (14:0)	(2 or 3)-decenoate (10:1n7 or n8)	-0.124719	0.368886	0.751996
1-myristoylglycerol (14:0)	(N(1) + N(8))-acetylspermidine	-0.0482795	0.728831	0.925067
1-myristoylglycerol (14:0)	(S)-3-hydroxybutyrylcarnitine	-0.082848	0.551452	0.854432
1-myristoylglycerol (14:0)	1,2,3-benzenetriol sulfate (2)	-0.306084	0.0243892	0.241395
1-myristoylglycerol (14:0)	1,2-dilinoleoyl-GPC (18:2/18:2)	-0.0128952	0.926264	0.982615
1-myristoylglycerol (14:0)	1,2-dilinoleoyl-GPE (18:2/18:2)*	-0.112995	0.415919	0.782629
1-myristoylglycerol (14:0)	1,2-dipalmitoyl-GPC (16:0/16:0)	0.189777	0.169296	0.569573
1-myristoylglycerol (14:0)	1,3,7-trimethylurate	0.280933	0.0396128	0.30434
1-myristoylglycerol (14:0)	1,3-dimethylurate	0.183722	0.183573	0.587095
1-myristoylglycerol (14:0)	1,5-anhydroglucitol (1,5-AG)	-0.120135	0.386877	0.763979
1-myristoylglycerol (14:0)	1,7-dimethylurate	0.23561	0.0863273	0.433216
1-myristoylglycerol (14:0)	1-(1-enyl-oleoyl)-GPE (P-18:1)*	0.395402	0.00308402	0.0753949
1-myristoylglycerol (14:0)	1-(1-enyl-palmitoyl)-2-arachidonoyl-GPC (P-16:0/20:4)*	0.370311	0.00584633	0.110639
1-myristoylglycerol (14:0)	1-(1-enyl-palmitoyl)-2-arachidonoyl-GPE (P-16:0/20:4)*	0.352172	0.00901137	0.141655
1-myristoylglycerol (14:0)	1-(1-enyl-palmitoyl)-2-linoleoyl-GPC (P-16:0/18:2)*	0.0830811	0.550329	0.853932
1-myristoylglycerol (14:0)	1-(1-enyl-palmitoyl)-2-linoleoyl-GPE (P-16:0/18:2)*	0.137769	0.32049	0.717062
1-myristoylglycerol (14:0)	1-(1-enyl-palmitoyl)-2-oleoyl-GPC (P-16:0/18:1)*	0.143828	0.299458	0.70038
1-myristoylglycerol (14:0)	1-(1-enyl-palmitoyl)-2-oleoyl-GPE (P-16:0/18:1)*	0.347783	0.00997013	0.150109
1-myristoylglycerol (14:0)	1-(1-enyl-palmitoyl)-2-palmitoleoyl-GPC (P-16:0/16:1)*	-0.0757401	0.586212	0.869635
1-myristoylglycerol (14:0)	1-(1-enyl-palmitoyl)-2-palmitoyl-GPC (P-16:0/16:0)*	-0.0348016	0.802719	0.948027
1-myristoylglycerol (14:0)	1-(1-enyl-palmitoyl)-GPC (P-16:0)*	0.40655	0.00228419	0.0623947
1-myristoylglycerol (14:0)	1-(1-enyl-palmitoyl)-GPE (P-16:0)*	0.311971	0.0216465	0.227307
1-myristoylglycerol (14:0)	1-(1-enyl-stearoyl)-2-arachidonoyl-GPE (P-18:0/20:4)*	0.49165	0.000159717	0.0100791
1-myristoylglycerol (14:0)	1-(1-enyl-stearoyl)-2-linoleoyl-GPE (P-18:0/18:2)*	0.355357	0.00836665	0.13561
1-myristoylglycerol (14:0)	1-(1-enyl-stearoyl)-2-oleoyl-GPE (P-18:0/18:1)	0.492078	0.000157312	0.00996908
1-myristoylglycerol (14:0)	1-(1-enyl-stearoyl)-GPE (P-18:0)*	0.550611	1.60461e-05	0.00174209
1-myristoylglycerol (14:0)	1-arachidonoyl-GPC* (20:4)*	0.372991	0.00547294	0.106354
1-myristoylglycerol (14:0)	1-arachidonoyl-GPE (20:4n6)*	0.204692	0.13761	0.524803
1-myristoylglycerol (14:0)	1-arachidonoyl-GPI* (20:4)*	0.185466	0.179374	0.582007
1-myristoylglycerol (14:0)	1-arachidonylglycerol (20:4)	0.185644	0.178949	0.581542
1-myristoylglycerol (14:0)	1-carboxyethylisoleucine	0.292119	0.0320819	0.275497
1-myristoylglycerol (14:0)	1-carboxyethylleucine	0.172027	0.213553	0.621388
1-myristoylglycerol (14:0)	1-carboxyethylphenylalanine	0.303155	0.0258591	0.248457
1-myristoylglycerol (14:0)	1-carboxyethyltyrosine	0.188363	0.172555	0.573553
1-myristoylglycerol (14:0)	1-carboxyethylvaline	0.254487	0.0633064	0.378007
1-myristoylglycerol (14:0)	1-dihomo-linolenylglycerol (20:3)	0.303737	0.025561	0.246967
1-myristoylglycerol (14:0)	1-docosahexaenoylglycerol (22:6)	0.0798792	0.56585	0.860939
1-myristoylglycerol (14:0)	1-lignoceroyl-GPC (24:0)	0.428309	0.00123352	0.0418166
1-myristoylglycerol (14:0)	1-linolenoyl-GPC (18:3)*	0.43401	0.00104246	0.0373835
1-myristoylglycerol (14:0)	1-linoleoyl-2-arachidonoyl-GPC (18:2/20:4n6)*	0.308903	0.0230414	0.234597
1-myristoylglycerol (14:0)	1-linoleoyl-2-arachidonoyl-GPE (18:2/20:4)*	0.0474286	0.733432	0.926592
1-myristoylglycerol (14:0)	1-linoleoyl-2-linolenoyl-GPC (18:2/18:3)*	0.219297	0.111104	0.481898
1-myristoylglycerol (14:0)	1-linoleoyl-GPC (18:2)	0.316982	0.0195222	0.21573
1-myristoylglycerol (14:0)	1-linoleoyl-GPE (18:2)*	0.169891	0.21938	0.627214
1-myristoylglycerol (14:0)	1-linoleoyl-GPG (18:2)*	-0.151558	0.273958	0.679557
1-myristoylglycerol (14:0)	1-linoleoyl-GPI* (18:2)*	-0.144256	0.29801	0.69927
1-myristoylglycerol (14:0)	1-linoleoylglycerol (18:2)	0.195992	0.155503	0.551249
1-myristoylglycerol (14:0)	1-methyl-4-imidazoleacetate	0.274917	0.0442306	0.320705
1-myristoylglycerol (14:0)	1-methyl-5-imidazoleacetate	-0.0783813	0.573181	0.864167
1-myristoylglycerol (14:0)	1-methyl-5-imidazolelactate	-0.02346	0.866281	0.96654
1-myristoylglycerol (14:0)	1-methylhistidine	0.188418	0.172428	0.573374
1-myristoylglycerol (14:0)	1-methylnicotinamide	0.0108367	0.93801	0.985611
1-myristoylglycerol (14:0)	1-methylurate	0.191426	0.165554	0.564645
1-myristoylglycerol (14:0)	1-methylxanthine	0.207256	0.132644	0.516913
1-myristoylglycerol (14:0)	1-myristoyl-2-arachidonoyl-GPC (14:0/20:4)*	0.557913	1.17029e-05	0.00135654
1-myristoylglycerol (14:0)	1-myristoyl-2-palmitoyl-GPC (14:0/16:0)	0.552204	1.49882e-05	0.00165259
1-oleoyl-2-arachidonoyl-GPE (18:1/20:4)*	Liver fat (%)	-0.0829458	0.550981	0.854247
1-oleoyl-2-arachidonoyl-GPE (18:1/20:4)*	Sodium (mmol/L)	0.0535181	0.700719	0.915223
1-oleoyl-2-arachidonoyl-GPE (18:1/20:4)*	Potassium (mmol/L)	-0.0728921	0.600411	0.875923
1-oleoyl-2-arachidonoyl-GPE (18:1/20:4)*	Creatinine (mg/dL)	-0.160197	0.247212	0.655117
1-oleoyl-2-arachidonoyl-GPE (18:1/20:4)*	Urea (BUN) (mg/dL)	-0.0641166	0.64508	0.894118
1-oleoyl-2-arachidonoyl-GPE (18:1/20:4)*	Uric acid (mg/dL)	-0.0459989	0.741183	0.929145
1-oleoyl-2-arachidonoyl-GPE (18:1/20:4)*	ALT (IU/L)	-0.108583	0.43447	0.7939
1-oleoyl-2-arachidonoyl-GPE (18:1/20:4)*	AST (IU/L)	-0.156214	0.259313	0.666666
1-oleoyl-2-arachidonoyl-GPE (18:1/20:4)*	GGT (U/L)	-0.0952199	0.493403	0.825568
1-oleoyl-2-arachidonoyl-GPE (18:1/20:4)*	Alkaline phosphatase (IU/L)	-0.220307	0.109427	0.478974
1-oleoyl-2-arachidonoyl-GPE (18:1/20:4)*	Total Bilirubin (mg/dL)	-0.0294028	0.832844	0.956952
1-oleoyl-2-arachidonoyl-GPE (18:1/20:4)*	Albumin (g/dL)	-0.208532	0.130223	0.513404
1-oleoyl-2-arachidonoyl-GPE (18:1/20:4)*	Creatine Kinase (U/L)	-0.255414	0.0623169	0.375324
1-oleoyl-2-arachidonoyl-GPE (18:1/20:4)*	Total cholesterol (mg/dL)	0.223468	0.104304	0.469637
1-oleoyl-2-arachidonoyl-GPE (18:1/20:4)*	High Density Lipoprotein (mg/dL)	-0.0970657	0.485024	0.821332
1-oleoyl-2-arachidonoyl-GPE (18:1/20:4)*	Low Density Lipoprotein (mg/dL)	0.137601	0.321087	0.717527
1-oleoyl-2-arachidonoyl-GPE (18:1/20:4)*	Triglycerides (mg/dL)	0.401022	0.00265423	0.0687228
1-oleoyl-2-arachidonoyl-GPE (18:1/20:4)*	Glucose (mg/dL)	0.166352	0.229276	0.637447
1-oleoyl-2-arachidonoyl-GPE (18:1/20:4)*	Insulin (mg/dL)	0.172121	0.213299	0.62121
1-oleoyl-2-arachidonoyl-GPE (18:1/20:4)*	Weight (kg)	0.0501658	0.718665	0.921655
1-oleoyl-2-arachidonoyl-GPE (18:1/20:4)*	Body mass index (kg/m2)	0.191498	0.165391	0.564404
1-oleoyl-2-arachidonoyl-GPE (18:1/20:4)*	Heart rate (bpm)	0.10474	0.451	0.803452
1-oleoyl-2-arachidonoyl-GPE (18:1/20:4)*	Systolic blood pressure (mmHg)	0.226701	0.0992578	0.459746
1-oleoyl-2-arachidonoyl-GPE (18:1/20:4)*	Diastolic blood pressure (mmHg)	-0.0260028	0.851942	0.962693
1-oleoyl-2-arachidonoyl-GPE (18:1/20:4)*	Waist circumference (cm)	0.0763843	0.583021	0.868407
1-oleoyl-2-arachidonoyl-GPE (18:1/20:4)*	Hip circumference (cm)	0.139423	0.314658	0.712589
1-oleoyl-2-arachidonoyl-GPE (18:1/20:4)*	Trunk fat mass (kg/m2)	0.0375589	0.787439	0.943787
1-oleoyl-2-arachidonoyl-GPE (18:1/20:4)*	Trunk fat free mass (kg/m2)	-0.0842482	0.544722	0.851158
1-oleoyl-2-arachidonoyl-GPE (18:1/20:4)*	Trunk total body water (%)	-0.0861527	0.535633	0.847016
1-oleoyl-2-arachidonoyl-GPE (18:1/20:4)*	Left arm fat mass (kg/m2)	0.13356	0.335637	0.728689
1-oleoyl-2-arachidonoyl-GPE (18:1/20:4)*	Left arm fat free mass (kg/m2)	-0.0346645	0.803481	0.948222
1-oleoyl-2-arachidonoyl-GPE (18:1/20:4)*	Left arm total body water (%)	-0.0861527	0.535633	0.847016
1-oleoyl-2-arachidonoyl-GPE (18:1/20:4)*	Right arm fat mass (kg/m2)	0.142522	0.303916	0.703908
1-oleoyl-2-arachidonoyl-GPE (18:1/20:4)*	Right arm fat free mass (kg/m2)	-0.0387041	0.781116	0.941817
1-oleoyl-2-arachidonoyl-GPE (18:1/20:4)*	Right arm total body water (%)	-0.0861527	0.535633	0.847016
1-oleoyl-2-arachidonoyl-GPE (18:1/20:4)*	Left leg fat mass (kg/m2)	0.200927	0.145155	0.536163
1-oleoyl-2-arachidonoyl-GPE (18:1/20:4)*	Left leg fat free mass (kg/m2)	-0.142598	0.303654	0.703675
1-oleoyl-2-arachidonoyl-GPE (18:1/20:4)*	Left leg total body water (%)	-0.0861527	0.535633	0.847016
1-oleoyl-2-arachidonoyl-GPE (18:1/20:4)*	Right leg fat mass (kg/m2)	0.194669	0.158368	0.555186
1-oleoyl-2-arachidonoyl-GPE (18:1/20:4)*	Right leg fat free mass (kg/m2)	-0.137768	0.320494	0.71707
1-oleoyl-2-arachidonoyl-GPE (18:1/20:4)*	Right leg total body water (%)	-0.0861527	0.535633	0.847016
1-oleoyl-2-arachidonoyl-GPE (18:1/20:4)*	(14 or 15)-methylpalmitate (a17:0 or i17:0)	0.075586	0.586976	0.869942
1-oleoyl-2-arachidonoyl-GPE (18:1/20:4)*	(16 or 17)-methylstearate (a19:0 or i19:0)	-0.0401372	0.773223	0.939345
1-oleoyl-2-arachidonoyl-GPE (18:1/20:4)*	(2 or 3)-decenoate (10:1n7 or n8)	0.112941	0.416145	0.782629
1-oleoyl-2-arachidonoyl-GPE (18:1/20:4)*	(N(1) + N(8))-acetylspermidine	-0.0783305	0.57343	0.864167
1-oleoyl-2-arachidonoyl-GPE (18:1/20:4)*	(S)-3-hydroxybutyrylcarnitine	0.14656	0.290277	0.692813
1-oleoyl-2-arachidonoyl-GPE (18:1/20:4)*	1,2,3-benzenetriol sulfate (2)	0.0345328	0.804212	0.94843
1-oleoyl-2-arachidonoyl-GPE (18:1/20:4)*	1,2-dilinoleoyl-GPC (18:2/18:2)	0.220736	0.108721	0.477674
1-oleoyl-2-arachidonoyl-GPE (18:1/20:4)*	1,2-dilinoleoyl-GPE (18:2/18:2)*	0.354079	0.00862041	0.138083
1-oleoyl-2-arachidonoyl-GPE (18:1/20:4)*	1,2-dipalmitoyl-GPC (16:0/16:0)	0.238803	0.0820287	0.423704
1-oleoyl-2-arachidonoyl-GPE (18:1/20:4)*	1,3,7-trimethylurate	0.11849	0.39346	0.768287
1-oleoyl-2-arachidonoyl-GPE (18:1/20:4)*	1,3-dimethylurate	0.0905678	0.514851	0.83674
1-oleoyl-2-arachidonoyl-GPE (18:1/20:4)*	1,5-anhydroglucitol (1,5-AG)	0.0476082	0.73246	0.926146
1-oleoyl-2-arachidonoyl-GPE (18:1/20:4)*	1,7-dimethylurate	0.166533	0.228761	0.636857
1-oleoyl-2-arachidonoyl-GPE (18:1/20:4)*	1-(1-enyl-oleoyl)-GPE (P-18:1)*	0.461025	0.00045083	0.0210928
1-oleoyl-2-arachidonoyl-GPE (18:1/20:4)*	1-(1-enyl-palmitoyl)-2-arachidonoyl-GPC (P-16:0/20:4)*	0.136268	0.325841	0.720909
1-oleoyl-2-arachidonoyl-GPE (18:1/20:4)*	1-(1-enyl-palmitoyl)-2-arachidonoyl-GPE (P-16:0/20:4)*	0.135506	0.32858	0.723013
1-oleoyl-2-arachidonoyl-GPE (18:1/20:4)*	1-(1-enyl-palmitoyl)-2-linoleoyl-GPC (P-16:0/18:2)*	-0.118353	0.39401	0.768675
1-oleoyl-2-arachidonoyl-GPE (18:1/20:4)*	1-(1-enyl-palmitoyl)-2-linoleoyl-GPE (P-16:0/18:2)*	-0.0299219	0.829937	0.956125
1-oleoyl-2-arachidonoyl-GPE (18:1/20:4)*	1-(1-enyl-palmitoyl)-2-oleoyl-GPC (P-16:0/18:1)*	-0.0490566	0.724637	0.923657
1-oleoyl-2-arachidonoyl-GPE (18:1/20:4)*	1-(1-enyl-palmitoyl)-2-oleoyl-GPE (P-16:0/18:1)*	0.229198	0.0954913	0.452147
1-oleoyl-2-arachidonoyl-GPE (18:1/20:4)*	1-(1-enyl-palmitoyl)-2-palmitoleoyl-GPC (P-16:0/16:1)*	0.0357919	0.797222	0.946636
1-oleoyl-2-arachidonoyl-GPE (18:1/20:4)*	1-(1-enyl-palmitoyl)-2-palmitoyl-GPC (P-16:0/16:0)*	-0.0309129	0.824392	0.954582
1-oleoyl-2-arachidonoyl-GPE (18:1/20:4)*	1-(1-enyl-palmitoyl)-GPC (P-16:0)*	0.247646	0.071	0.397469
1-oleoyl-2-arachidonoyl-GPE (18:1/20:4)*	1-(1-enyl-palmitoyl)-GPE (P-16:0)*	0.514618	6.86046e-05	0.00536507
1-oleoyl-2-arachidonoyl-GPE (18:1/20:4)*	1-(1-enyl-stearoyl)-2-arachidonoyl-GPE (P-18:0/20:4)*	0.272651	0.0460806	0.326612
1-oleoyl-2-arachidonoyl-GPE (18:1/20:4)*	1-(1-enyl-stearoyl)-2-linoleoyl-GPE (P-18:0/18:2)*	0.111492	0.422186	0.786535
1-oleoyl-2-arachidonoyl-GPE (18:1/20:4)*	1-(1-enyl-stearoyl)-2-oleoyl-GPE (P-18:0/18:1)	0.214789	0.118829	0.494972
1-oleoyl-2-arachidonoyl-GPE (18:1/20:4)*	1-(1-enyl-stearoyl)-GPE (P-18:0)*	0.388679	0.00367823	0.0839489
1-oleoyl-2-arachidonoyl-GPE (18:1/20:4)*	1-arachidonoyl-GPC* (20:4)*	0.499905	0.0001187	0.00811298
1-oleoyl-2-arachidonoyl-GPE (18:1/20:4)*	1-arachidonoyl-GPE (20:4n6)*	0.625996	4.14433e-07	8.61193e-05
1-oleoyl-2-arachidonoyl-GPE (18:1/20:4)*	1-arachidonoyl-GPI* (20:4)*	0.481837	0.000225106	0.0129193
1-oleoyl-2-arachidonoyl-GPE (18:1/20:4)*	1-arachidonylglycerol (20:4)	0.336237	0.0129241	0.173336
1-oleoyl-2-arachidonoyl-GPE (18:1/20:4)*	1-carboxyethylisoleucine	0.0729457	0.600143	0.8758
1-oleoyl-2-arachidonoyl-GPE (18:1/20:4)*	1-carboxyethylleucine	0.174233	0.207651	0.614854
1-oleoyl-2-arachidonoyl-GPE (18:1/20:4)*	1-carboxyethylphenylalanine	0.0112445	0.935681	0.985008
1-oleoyl-2-arachidonoyl-GPE (18:1/20:4)*	1-carboxyethyltyrosine	0.0254245	0.855199	0.96348
1-oleoyl-2-arachidonoyl-GPE (18:1/20:4)*	1-carboxyethylvaline	0.244597	0.0746612	0.406553
1-oleoyl-2-arachidonoyl-GPE (18:1/20:4)*	1-dihomo-linolenylglycerol (20:3)	0.30566	0.0245972	0.242253
1-oleoyl-2-arachidonoyl-GPE (18:1/20:4)*	1-docosahexaenoylglycerol (22:6)	0.107505	0.439072	0.796582
1-oleoyl-2-arachidonoyl-GPE (18:1/20:4)*	1-lignoceroyl-GPC (24:0)	0.168519	0.223182	0.631248
1-oleoyl-2-arachidonoyl-GPE (18:1/20:4)*	1-linolenoyl-GPC (18:3)*	0.0949495	0.494637	0.826142
1-oleoyl-2-arachidonoyl-GPE (18:1/20:4)*	1-linoleoyl-2-arachidonoyl-GPC (18:2/20:4n6)*	0.260454	0.057155	0.360907
1-oleoyl-2-arachidonoyl-GPE (18:1/20:4)*	1-linoleoyl-2-arachidonoyl-GPE (18:2/20:4)*	0.622765	4.94507e-07	9.94747e-05
1-oleoyl-2-arachidonoyl-GPE (18:1/20:4)*	1-linoleoyl-2-linolenoyl-GPC (18:2/18:3)*	-0.0104059	0.940469	0.986018
1-oleoyl-2-arachidonoyl-GPE (18:1/20:4)*	1-linoleoyl-GPC (18:2)	0.336002	0.0129913	0.173826
1-oleoyl-2-arachidonoyl-GPE (18:1/20:4)*	1-linoleoyl-GPE (18:2)*	0.268611	0.049536	0.33762
1-oleoyl-2-arachidonoyl-GPE (18:1/20:4)*	1-linoleoyl-GPG (18:2)*	0.123766	0.372584	0.754252
1-oleoyl-2-arachidonoyl-GPE (18:1/20:4)*	1-linoleoyl-GPI* (18:2)*	0.172937	0.211105	0.618868
1-oleoyl-2-arachidonoyl-GPE (18:1/20:4)*	1-linoleoylglycerol (18:2)	0.370536	0.00581418	0.110286
1-oleoyl-2-arachidonoyl-GPE (18:1/20:4)*	1-methyl-4-imidazoleacetate	0.102268	0.461815	0.80928
1-oleoyl-2-arachidonoyl-GPE (18:1/20:4)*	1-methyl-5-imidazoleacetate	-0.125901	0.36433	0.74871
1-oleoyl-2-arachidonoyl-GPE (18:1/20:4)*	1-methyl-5-imidazolelactate	-0.137945	0.319865	0.7165
1-oleoyl-2-arachidonoyl-GPE (18:1/20:4)*	1-methylhistidine	-0.0396036	0.776159	0.94018
1-oleoyl-2-arachidonoyl-GPE (18:1/20:4)*	1-methylnicotinamide	-0.0822184	0.554491	0.855743
1-oleoyl-2-arachidonoyl-GPE (18:1/20:4)*	1-methylurate	-0.0607701	0.662458	0.901037
1-oleoyl-2-arachidonoyl-GPE (18:1/20:4)*	1-methylxanthine	-0.139546	0.314227	0.712136
1-oleoyl-2-arachidonoyl-GPE (18:1/20:4)*	1-myristoyl-2-arachidonoyl-GPC (14:0/20:4)*	0.215094	0.118294	0.49402
1-oleoyl-2-arachidonoyl-GPE (18:1/20:4)*	1-myristoyl-2-palmitoyl-GPC (14:0/16:0)	0.0187917	0.892714	0.973699
1-oleoyl-2-arachidonoyl-GPE (18:1/20:4)*	1-myristoylglycerol (14:0)	0.0735262	0.597237	0.874549
1-oleoyl-2-docosahexaenoyl-GPC (18:1/22:6)*	Liver fat (%)	-0.23157	0.092017	0.445054
1-oleoyl-2-docosahexaenoyl-GPC (18:1/22:6)*	Sodium (mmol/L)	-0.114288	0.410568	0.77938
1-oleoyl-2-docosahexaenoyl-GPC (18:1/22:6)*	Potassium (mmol/L)	-0.0469032	0.736277	0.92752
1-oleoyl-2-docosahexaenoyl-GPC (18:1/22:6)*	Creatinine (mg/dL)	-0.222087	0.106519	0.473777
1-oleoyl-2-docosahexaenoyl-GPC (18:1/22:6)*	Urea (BUN) (mg/dL)	0.129114	0.352116	0.740158
1-oleoyl-2-docosahexaenoyl-GPC (18:1/22:6)*	Uric acid (mg/dL)	-0.107979	0.437045	0.795488
1-oleoyl-2-docosahexaenoyl-GPC (18:1/22:6)*	ALT (IU/L)	-0.140354	0.311408	0.710022
1-oleoyl-2-docosahexaenoyl-GPC (18:1/22:6)*	AST (IU/L)	-0.0414836	0.765828	0.936979
1-oleoyl-2-docosahexaenoyl-GPC (18:1/22:6)*	GGT (U/L)	-0.292829	0.0316469	0.273865
1-oleoyl-2-docosahexaenoyl-GPC (18:1/22:6)*	Alkaline phosphatase (IU/L)	-0.134106	0.333647	0.727066
1-oleoyl-2-docosahexaenoyl-GPC (18:1/22:6)*	Total Bilirubin (mg/dL)	0.0368012	0.791631	0.945035
1-oleoyl-2-docosahexaenoyl-GPC (18:1/22:6)*	Albumin (g/dL)	-0.192184	0.163854	0.562792
1-oleoyl-2-docosahexaenoyl-GPC (18:1/22:6)*	Creatine Kinase (U/L)	-0.117775	0.396342	0.770105
1-oleoyl-2-docosahexaenoyl-GPC (18:1/22:6)*	Total cholesterol (mg/dL)	0.290104	0.0333427	0.280562
1-oleoyl-2-docosahexaenoyl-GPC (18:1/22:6)*	High Density Lipoprotein (mg/dL)	0.13567	0.327988	0.722589
1-oleoyl-2-docosahexaenoyl-GPC (18:1/22:6)*	Low Density Lipoprotein (mg/dL)	0.295333	0.0301525	0.267813
1-oleoyl-2-docosahexaenoyl-GPC (18:1/22:6)*	Triglycerides (mg/dL)	0.220833	0.108562	0.477477
1-oleoyl-2-docosahexaenoyl-GPC (18:1/22:6)*	Glucose (mg/dL)	0.126366	0.362543	0.747433
1-oleoyl-2-docosahexaenoyl-GPC (18:1/22:6)*	Insulin (mg/dL)	0.0693441	0.618308	0.883082
1-oleoyl-2-docosahexaenoyl-GPC (18:1/22:6)*	Weight (kg)	-0.338734	0.0122284	0.168315
1-oleoyl-2-docosahexaenoyl-GPC (18:1/22:6)*	Body mass index (kg/m2)	-0.0645444	0.642871	0.893158
1-oleoyl-2-docosahexaenoyl-GPC (18:1/22:6)*	Heart rate (bpm)	0.130161	0.348191	0.737305
1-oleoyl-2-docosahexaenoyl-GPC (18:1/22:6)*	Systolic blood pressure (mmHg)	-0.0454603	0.74411	0.930062
1-oleoyl-2-docosahexaenoyl-GPC (18:1/22:6)*	Diastolic blood pressure (mmHg)	-0.112631	0.417432	0.783398
1-oleoyl-2-docosahexaenoyl-GPC (18:1/22:6)*	Waist circumference (cm)	-0.24217	0.0776807	0.413508
1-oleoyl-2-docosahexaenoyl-GPC (18:1/22:6)*	Hip circumference (cm)	-0.103336	0.457127	0.806739
1-oleoyl-2-docosahexaenoyl-GPC (18:1/22:6)*	Trunk fat mass (kg/m2)	-0.217765	0.113685	0.486308
1-oleoyl-2-docosahexaenoyl-GPC (18:1/22:6)*	Trunk fat free mass (kg/m2)	-0.391621	0.00340682	0.0800807
1-oleoyl-2-docosahexaenoyl-GPC (18:1/22:6)*	Trunk total body water (%)	-0.386048	0.00393701	0.0875624
1-oleoyl-2-docosahexaenoyl-GPC (18:1/22:6)*	Left arm fat mass (kg/m2)	0.014441	0.917454	0.980276
1-oleoyl-2-docosahexaenoyl-GPC (18:1/22:6)*	Left arm fat free mass (kg/m2)	-0.367833	0.00621121	0.114671
1-oleoyl-2-docosahexaenoyl-GPC (18:1/22:6)*	Left arm total body water (%)	-0.386048	0.00393701	0.0875624
1-oleoyl-2-docosahexaenoyl-GPC (18:1/22:6)*	Right arm fat mass (kg/m2)	0.0250542	0.857286	0.964052
1-oleoyl-2-docosahexaenoyl-GPC (18:1/22:6)*	Right arm fat free mass (kg/m2)	-0.382915	0.00426594	0.091891
1-oleoyl-2-docosahexaenoyl-GPC (18:1/22:6)*	Right arm total body water (%)	-0.386048	0.00393701	0.0875624
1-oleoyl-2-docosahexaenoyl-GPC (18:1/22:6)*	Left leg fat mass (kg/m2)	0.0907964	0.513786	0.83618
1-oleoyl-2-docosahexaenoyl-GPC (18:1/22:6)*	Left leg fat free mass (kg/m2)	-0.401091	0.00264928	0.0686504
1-oleoyl-2-docosahexaenoyl-GPC (18:1/22:6)*	Left leg total body water (%)	-0.386048	0.00393701	0.0875624
1-oleoyl-2-docosahexaenoyl-GPC (18:1/22:6)*	Right leg fat mass (kg/m2)	0.118098	0.395039	0.769357
1-oleoyl-2-docosahexaenoyl-GPC (18:1/22:6)*	Right leg fat free mass (kg/m2)	-0.419597	0.00158636	0.0493464
1-oleoyl-2-docosahexaenoyl-GPC (18:1/22:6)*	Right leg total body water (%)	-0.386048	0.00393701	0.0875624
1-oleoyl-2-docosahexaenoyl-GPC (18:1/22:6)*	(14 or 15)-methylpalmitate (a17:0 or i17:0)	0.501201	0.000113217	0.00782319
1-oleoyl-2-docosahexaenoyl-GPC (18:1/22:6)*	(16 or 17)-methylstearate (a19:0 or i19:0)	0.375719	0.00511442	0.102258
1-oleoyl-2-docosahexaenoyl-GPC (18:1/22:6)*	(2 or 3)-decenoate (10:1n7 or n8)	0.190852	0.16685	0.566258
1-oleoyl-2-docosahexaenoyl-GPC (18:1/22:6)*	(N(1) + N(8))-acetylspermidine	0.0755098	0.587354	0.870138
1-oleoyl-2-docosahexaenoyl-GPC (18:1/22:6)*	(S)-3-hydroxybutyrylcarnitine	0.176596	0.201456	0.608062
1-oleoyl-2-docosahexaenoyl-GPC (18:1/22:6)*	1,2,3-benzenetriol sulfate (2)	-0.250353	0.0678711	0.389922
1-oleoyl-2-docosahexaenoyl-GPC (18:1/22:6)*	1,2-dilinoleoyl-GPC (18:2/18:2)	-0.0166571	0.904841	0.976973
1-oleoyl-2-docosahexaenoyl-GPC (18:1/22:6)*	1,2-dilinoleoyl-GPE (18:2/18:2)*	-0.0453879	0.744504	0.930198
1-oleoyl-2-docosahexaenoyl-GPC (18:1/22:6)*	1,2-dipalmitoyl-GPC (16:0/16:0)	0.237355	0.0839572	0.428409
1-oleoyl-2-docosahexaenoyl-GPC (18:1/22:6)*	1,3,7-trimethylurate	0.20183	0.143318	0.533479
1-oleoyl-2-docosahexaenoyl-GPC (18:1/22:6)*	1,3-dimethylurate	0.287293	0.0351698	0.28761
1-oleoyl-2-docosahexaenoyl-GPC (18:1/22:6)*	1,5-anhydroglucitol (1,5-AG)	-0.311759	0.0217407	0.227876
1-oleoyl-2-docosahexaenoyl-GPC (18:1/22:6)*	1,7-dimethylurate	0.11843	0.393704	0.768421
1-oleoyl-2-docosahexaenoyl-GPC (18:1/22:6)*	1-(1-enyl-oleoyl)-GPE (P-18:1)*	0.410635	0.00204095	0.0580927
1-oleoyl-2-docosahexaenoyl-GPC (18:1/22:6)*	1-(1-enyl-palmitoyl)-2-arachidonoyl-GPC (P-16:0/20:4)*	0.28218	0.0387067	0.301092
1-oleoyl-2-docosahexaenoyl-GPC (18:1/22:6)*	1-(1-enyl-palmitoyl)-2-arachidonoyl-GPE (P-16:0/20:4)*	0.148313	0.284481	0.688081
1-oleoyl-2-docosahexaenoyl-GPC (18:1/22:6)*	1-(1-enyl-palmitoyl)-2-linoleoyl-GPC (P-16:0/18:2)*	0.0546217	0.694846	0.91314
1-oleoyl-2-docosahexaenoyl-GPC (18:1/22:6)*	1-(1-enyl-palmitoyl)-2-linoleoyl-GPE (P-16:0/18:2)*	0.0623976	0.653984	0.897464
1-oleoyl-2-docosahexaenoyl-GPC (18:1/22:6)*	1-(1-enyl-palmitoyl)-2-oleoyl-GPC (P-16:0/18:1)*	0.299638	0.0277214	0.257078
1-oleoyl-2-docosahexaenoyl-GPC (18:1/22:6)*	1-(1-enyl-palmitoyl)-2-oleoyl-GPE (P-16:0/18:1)*	0.214256	0.11977	0.496481
1-oleoyl-2-docosahexaenoyl-GPC (18:1/22:6)*	1-(1-enyl-palmitoyl)-2-palmitoleoyl-GPC (P-16:0/16:1)*	0.216543	0.115777	0.489854
1-oleoyl-2-docosahexaenoyl-GPC (18:1/22:6)*	1-(1-enyl-palmitoyl)-2-palmitoyl-GPC (P-16:0/16:0)*	0.116829	0.400174	0.772448
1-oleoyl-2-docosahexaenoyl-GPC (18:1/22:6)*	1-(1-enyl-palmitoyl)-GPC (P-16:0)*	0.379379	0.00466603	0.0969492
1-oleoyl-2-docosahexaenoyl-GPC (18:1/22:6)*	1-(1-enyl-palmitoyl)-GPE (P-16:0)*	0.37084	0.00577082	0.109759
1-oleoyl-2-docosahexaenoyl-GPC (18:1/22:6)*	1-(1-enyl-stearoyl)-2-arachidonoyl-GPE (P-18:0/20:4)*	0.340423	0.0117762	0.16481
1-oleoyl-2-docosahexaenoyl-GPC (18:1/22:6)*	1-(1-enyl-stearoyl)-2-linoleoyl-GPE (P-18:0/18:2)*	0.216467	0.115908	0.490065
1-oleoyl-2-docosahexaenoyl-GPC (18:1/22:6)*	1-(1-enyl-stearoyl)-2-oleoyl-GPE (P-18:0/18:1)	0.258853	0.0587559	0.365411
1-oleoyl-2-docosahexaenoyl-GPC (18:1/22:6)*	1-(1-enyl-stearoyl)-GPE (P-18:0)*	0.362683	0.00703361	0.12301
1-oleoyl-2-docosahexaenoyl-GPC (18:1/22:6)*	1-arachidonoyl-GPC* (20:4)*	0.211588	0.12456	0.504327
1-oleoyl-2-docosahexaenoyl-GPC (18:1/22:6)*	1-arachidonoyl-GPE (20:4n6)*	0.0932723	0.502325	0.830243
1-oleoyl-2-docosahexaenoyl-GPC (18:1/22:6)*	1-arachidonoyl-GPI* (20:4)*	0.375567	0.00513389	0.102488
1-oleoyl-2-docosahexaenoyl-GPC (18:1/22:6)*	1-arachidonylglycerol (20:4)	0.0188302	0.892496	0.973699
1-oleoyl-2-docosahexaenoyl-GPC (18:1/22:6)*	1-carboxyethylisoleucine	-0.105739	0.446673	0.800938
1-oleoyl-2-docosahexaenoyl-GPC (18:1/22:6)*	1-carboxyethylleucine	-0.102039	0.462823	0.8098
1-oleoyl-2-docosahexaenoyl-GPC (18:1/22:6)*	1-carboxyethylphenylalanine	-0.205946	0.135164	0.521012
1-oleoyl-2-docosahexaenoyl-GPC (18:1/22:6)*	1-carboxyethyltyrosine	-0.162534	0.240292	0.648526
1-oleoyl-2-docosahexaenoyl-GPC (18:1/22:6)*	1-carboxyethylvaline	-0.0275586	0.843192	0.960052
1-oleoyl-2-docosahexaenoyl-GPC (18:1/22:6)*	1-dihomo-linolenylglycerol (20:3)	0.373585	0.00539306	0.105415
1-oleoyl-2-docosahexaenoyl-GPC (18:1/22:6)*	1-docosahexaenoylglycerol (22:6)	0.514315	6.94013e-05	0.00541292
1-oleoyl-2-docosahexaenoyl-GPC (18:1/22:6)*	1-lignoceroyl-GPC (24:0)	0.216661	0.115573	0.489553
1-oleoyl-2-docosahexaenoyl-GPC (18:1/22:6)*	1-linolenoyl-GPC (18:3)*	-0.071012	0.609866	0.879778
1-oleoyl-2-docosahexaenoyl-GPC (18:1/22:6)*	1-linoleoyl-2-arachidonoyl-GPC (18:2/20:4n6)*	0.343396	0.0110153	0.158737
1-oleoyl-2-docosahexaenoyl-GPC (18:1/22:6)*	1-linoleoyl-2-arachidonoyl-GPE (18:2/20:4)*	-0.0973202	0.483874	0.820668
1-oleoyl-2-docosahexaenoyl-GPC (18:1/22:6)*	1-linoleoyl-2-linolenoyl-GPC (18:2/18:3)*	0.138784	0.316904	0.714134
1-oleoyl-2-docosahexaenoyl-GPC (18:1/22:6)*	1-linoleoyl-GPC (18:2)	0.0665142	0.632742	0.888885
1-oleoyl-2-docosahexaenoyl-GPC (18:1/22:6)*	1-linoleoyl-GPE (18:2)*	-0.166381	0.229194	0.637309
1-oleoyl-2-docosahexaenoyl-GPC (18:1/22:6)*	1-linoleoyl-GPG (18:2)*	-0.231485	0.0921398	0.445332
1-oleoyl-2-docosahexaenoyl-GPC (18:1/22:6)*	1-linoleoyl-GPI* (18:2)*	0.195273	0.157054	0.553194
1-oleoyl-2-docosahexaenoyl-GPC (18:1/22:6)*	1-linoleoylglycerol (18:2)	-0.0368592	0.79131	0.944905
1-oleoyl-2-docosahexaenoyl-GPC (18:1/22:6)*	1-methyl-4-imidazoleacetate	0.0931961	0.502676	0.83047
1-oleoyl-2-docosahexaenoyl-GPC (18:1/22:6)*	1-methyl-5-imidazoleacetate	-0.107986	0.437019	0.795459
1-oleoyl-2-docosahexaenoyl-GPC (18:1/22:6)*	1-methyl-5-imidazolelactate	0.00194397	0.988869	0.997447
1-oleoyl-2-docosahexaenoyl-GPC (18:1/22:6)*	1-methylhistidine	-0.178121	0.19753	0.603714
1-oleoyl-2-docosahexaenoyl-GPC (18:1/22:6)*	1-methylnicotinamide	0.0508862	0.714796	0.920097
1-oleoyl-2-docosahexaenoyl-GPC (18:1/22:6)*	1-methylurate	0.144987	0.295543	0.697229
1-oleoyl-2-docosahexaenoyl-GPC (18:1/22:6)*	1-methylxanthine	0.0333524	0.810779	0.950283
1-oleoyl-2-docosahexaenoyl-GPC (18:1/22:6)*	1-myristoyl-2-arachidonoyl-GPC (14:0/20:4)*	0.247875	0.0707312	0.396798
1-oleoyl-2-docosahexaenoyl-GPC (18:1/22:6)*	1-myristoyl-2-palmitoyl-GPC (14:0/16:0)	0.0726892	0.601429	0.876304
1-oleoyl-2-docosahexaenoyl-GPC (18:1/22:6)*	1-myristoylglycerol (14:0)	0.17529	0.204864	0.611935
1-oleoyl-2-docosahexaenoyl-GPC (18:1/22:6)*	1-oleoyl-2-arachidonoyl-GPE (18:1/20:4)*	0.163179	0.238406	0.646466
1-oleoyl-2-linoleoyl-GPE (18:1/18:2)*	Liver fat (%)	0.0404056	0.771747	0.938909
1-oleoyl-2-linoleoyl-GPE (18:1/18:2)*	Sodium (mmol/L)	0.0224931	0.871745	0.968022
1-oleoyl-2-linoleoyl-GPE (18:1/18:2)*	Potassium (mmol/L)	0.0778131	0.575973	0.865211
1-oleoyl-2-linoleoyl-GPE (18:1/18:2)*	Creatinine (mg/dL)	-0.101243	0.466339	0.811723
1-oleoyl-2-linoleoyl-GPE (18:1/18:2)*	Urea (BUN) (mg/dL)	-0.102303	0.461661	0.80928
1-oleoyl-2-linoleoyl-GPE (18:1/18:2)*	Uric acid (mg/dL)	-0.0993974	0.474546	0.815947
1-oleoyl-2-linoleoyl-GPE (18:1/18:2)*	ALT (IU/L)	0.119873	0.387924	0.764588
1-oleoyl-2-linoleoyl-GPE (18:1/18:2)*	AST (IU/L)	0.0258699	0.85269	0.962904
1-oleoyl-2-linoleoyl-GPE (18:1/18:2)*	GGT (U/L)	0.0438157	0.753069	0.93299
1-oleoyl-2-linoleoyl-GPE (18:1/18:2)*	Alkaline phosphatase (IU/L)	-0.343619	0.01096	0.158269
1-oleoyl-2-linoleoyl-GPE (18:1/18:2)*	Total Bilirubin (mg/dL)	-0.229502	0.0950399	0.451218
1-oleoyl-2-linoleoyl-GPE (18:1/18:2)*	Albumin (g/dL)	-0.206114	0.134839	0.520478
1-oleoyl-2-linoleoyl-GPE (18:1/18:2)*	Creatine Kinase (U/L)	-0.0812872	0.559	0.85783
1-oleoyl-2-linoleoyl-GPE (18:1/18:2)*	Total cholesterol (mg/dL)	0.185308	0.179752	0.58247
1-oleoyl-2-linoleoyl-GPE (18:1/18:2)*	High Density Lipoprotein (mg/dL)	-0.211085	0.125478	0.5061
1-oleoyl-2-linoleoyl-GPE (18:1/18:2)*	Low Density Lipoprotein (mg/dL)	0.106642	0.442779	0.798707
1-oleoyl-2-linoleoyl-GPE (18:1/18:2)*	Triglycerides (mg/dL)	0.457793	0.000500218	0.0227545
1-oleoyl-2-linoleoyl-GPE (18:1/18:2)*	Glucose (mg/dL)	0.0882123	0.525888	0.842168
1-oleoyl-2-linoleoyl-GPE (18:1/18:2)*	Insulin (mg/dL)	0.388274	0.00371711	0.0845047
1-oleoyl-2-linoleoyl-GPE (18:1/18:2)*	Weight (kg)	0.149468	0.280705	0.685066
1-oleoyl-2-linoleoyl-GPE (18:1/18:2)*	Body mass index (kg/m2)	0.20751	0.132158	0.516268
1-oleoyl-2-linoleoyl-GPE (18:1/18:2)*	Heart rate (bpm)	0.123663	0.372986	0.754574
1-oleoyl-2-linoleoyl-GPE (18:1/18:2)*	Systolic blood pressure (mmHg)	0.0914413	0.510789	0.834705
1-oleoyl-2-linoleoyl-GPE (18:1/18:2)*	Diastolic blood pressure (mmHg)	-0.0436714	0.753857	0.933283
1-oleoyl-2-linoleoyl-GPE (18:1/18:2)*	Waist circumference (cm)	0.107495	0.439115	0.796607
1-oleoyl-2-linoleoyl-GPE (18:1/18:2)*	Hip circumference (cm)	0.206252	0.134573	0.519997
1-oleoyl-2-linoleoyl-GPE (18:1/18:2)*	Trunk fat mass (kg/m2)	0.0159768	0.90871	0.977994
1-oleoyl-2-linoleoyl-GPE (18:1/18:2)*	Trunk fat free mass (kg/m2)	0.0987725	0.477342	0.817309
1-oleoyl-2-linoleoyl-GPE (18:1/18:2)*	Trunk total body water (%)	0.0524159	0.706603	0.917283
1-oleoyl-2-linoleoyl-GPE (18:1/18:2)*	Left arm fat mass (kg/m2)	0.104564	0.451768	0.803846
1-oleoyl-2-linoleoyl-GPE (18:1/18:2)*	Left arm fat free mass (kg/m2)	0.132321	0.340183	0.731728
1-oleoyl-2-linoleoyl-GPE (18:1/18:2)*	Left arm total body water (%)	0.0524159	0.706603	0.917283
1-oleoyl-2-linoleoyl-GPE (18:1/18:2)*	Right arm fat mass (kg/m2)	0.123626	0.373128	0.754607
1-oleoyl-2-linoleoyl-GPE (18:1/18:2)*	Right arm fat free mass (kg/m2)	0.128148	0.355762	0.742788
1-oleoyl-2-linoleoyl-GPE (18:1/18:2)*	Right arm total body water (%)	0.0524159	0.706603	0.917283
1-oleoyl-2-linoleoyl-GPE (18:1/18:2)*	Left leg fat mass (kg/m2)	0.128015	0.356265	0.743141
1-oleoyl-2-linoleoyl-GPE (18:1/18:2)*	Left leg fat free mass (kg/m2)	0.0793485	0.568443	0.862092
1-oleoyl-2-linoleoyl-GPE (18:1/18:2)*	Left leg total body water (%)	0.0524159	0.706603	0.917283
1-oleoyl-2-linoleoyl-GPE (18:1/18:2)*	Right leg fat mass (kg/m2)	0.130872	0.34554	0.735477
1-oleoyl-2-linoleoyl-GPE (18:1/18:2)*	Right leg fat free mass (kg/m2)	0.0595774	0.668695	0.903526
1-oleoyl-2-linoleoyl-GPE (18:1/18:2)*	Right leg total body water (%)	0.0524159	0.706603	0.917283
1-oleoyl-2-linoleoyl-GPE (18:1/18:2)*	(14 or 15)-methylpalmitate (a17:0 or i17:0)	-0.0546979	0.694441	0.912987
1-oleoyl-2-linoleoyl-GPE (18:1/18:2)*	(16 or 17)-methylstearate (a19:0 or i19:0)	-0.0750524	0.589627	0.871184
1-oleoyl-2-linoleoyl-GPE (18:1/18:2)*	(2 or 3)-decenoate (10:1n7 or n8)	-0.150143	0.278515	0.683227
1-oleoyl-2-linoleoyl-GPE (18:1/18:2)*	(N(1) + N(8))-acetylspermidine	-0.111645	0.421548	0.786111
1-oleoyl-2-linoleoyl-GPE (18:1/18:2)*	(S)-3-hydroxybutyrylcarnitine	-0.0109396	0.937422	0.985364
1-oleoyl-2-linoleoyl-GPE (18:1/18:2)*	1,2,3-benzenetriol sulfate (2)	0.222422	0.105979	0.472729
1-oleoyl-2-linoleoyl-GPE (18:1/18:2)*	1,2-dilinoleoyl-GPC (18:2/18:2)	0.710158	1.81151e-09	7.69705e-07
1-oleoyl-2-linoleoyl-GPE (18:1/18:2)*	1,2-dilinoleoyl-GPE (18:2/18:2)*	0.839121	2.30975e-15	3.57233e-12
1-oleoyl-2-linoleoyl-GPE (18:1/18:2)*	1,2-dipalmitoyl-GPC (16:0/16:0)	0.180332	0.191933	0.596867
1-oleoyl-2-linoleoyl-GPE (18:1/18:2)*	1,3,7-trimethylurate	0.196188	0.155083	0.550588
1-oleoyl-2-linoleoyl-GPE (18:1/18:2)*	1,3-dimethylurate	0.251501	0.066578	0.386641
1-oleoyl-2-linoleoyl-GPE (18:1/18:2)*	1,5-anhydroglucitol (1,5-AG)	-0.12651	0.361993	0.747029
1-oleoyl-2-linoleoyl-GPE (18:1/18:2)*	1,7-dimethylurate	0.160282	0.246957	0.654814
1-oleoyl-2-linoleoyl-GPE (18:1/18:2)*	1-(1-enyl-oleoyl)-GPE (P-18:1)*	0.18948	0.169978	0.570413
1-oleoyl-2-linoleoyl-GPE (18:1/18:2)*	1-(1-enyl-palmitoyl)-2-arachidonoyl-GPC (P-16:0/20:4)*	0.0537069	0.699713	0.914806
1-oleoyl-2-linoleoyl-GPE (18:1/18:2)*	1-(1-enyl-palmitoyl)-2-arachidonoyl-GPE (P-16:0/20:4)*	0.166762	0.228114	0.636242
1-oleoyl-2-linoleoyl-GPE (18:1/18:2)*	1-(1-enyl-palmitoyl)-2-linoleoyl-GPC (P-16:0/18:2)*	0.106537	0.443229	0.798918
1-oleoyl-2-linoleoyl-GPE (18:1/18:2)*	1-(1-enyl-palmitoyl)-2-linoleoyl-GPE (P-16:0/18:2)*	0.282714	0.0383244	0.299599
1-oleoyl-2-linoleoyl-GPE (18:1/18:2)*	1-(1-enyl-palmitoyl)-2-oleoyl-GPC (P-16:0/18:1)*	-0.270745	0.0476851	0.331815
1-oleoyl-2-linoleoyl-GPE (18:1/18:2)*	1-(1-enyl-palmitoyl)-2-oleoyl-GPE (P-16:0/18:1)*	0.339585	0.0119988	0.166518
1-oleoyl-2-linoleoyl-GPE (18:1/18:2)*	1-(1-enyl-palmitoyl)-2-palmitoleoyl-GPC (P-16:0/16:1)*	-0.151439	0.274339	0.679767
1-oleoyl-2-linoleoyl-GPE (18:1/18:2)*	1-(1-enyl-palmitoyl)-2-palmitoyl-GPC (P-16:0/16:0)*	-0.265714	0.052141	0.345742
1-oleoyl-2-linoleoyl-GPE (18:1/18:2)*	1-(1-enyl-palmitoyl)-GPC (P-16:0)*	0.155708	0.260879	0.668043
1-oleoyl-2-linoleoyl-GPE (18:1/18:2)*	1-(1-enyl-palmitoyl)-GPE (P-16:0)*	0.286907	0.0354275	0.288624
1-oleoyl-2-linoleoyl-GPE (18:1/18:2)*	1-(1-enyl-stearoyl)-2-arachidonoyl-GPE (P-18:0/20:4)*	0.296207	0.029645	0.265523
1-oleoyl-2-linoleoyl-GPE (18:1/18:2)*	1-(1-enyl-stearoyl)-2-linoleoyl-GPE (P-18:0/18:2)*	0.441433	0.00083366	0.0322502
1-oleoyl-2-linoleoyl-GPE (18:1/18:2)*	1-(1-enyl-stearoyl)-2-oleoyl-GPE (P-18:0/18:1)	0.312674	0.0213374	0.225836
1-oleoyl-2-linoleoyl-GPE (18:1/18:2)*	1-(1-enyl-stearoyl)-GPE (P-18:0)*	0.279665	0.0405517	0.30773
1-oleoyl-2-linoleoyl-GPE (18:1/18:2)*	1-arachidonoyl-GPC* (20:4)*	0.0730703	0.599518	0.875467
1-oleoyl-2-linoleoyl-GPE (18:1/18:2)*	1-arachidonoyl-GPE (20:4n6)*	0.397065	0.00295085	0.0734618
1-oleoyl-2-linoleoyl-GPE (18:1/18:2)*	1-arachidonoyl-GPI* (20:4)*	0.245512	0.0735474	0.403989
1-oleoyl-2-linoleoyl-GPE (18:1/18:2)*	1-arachidonylglycerol (20:4)	-0.0023633	0.986468	0.996854
1-oleoyl-2-linoleoyl-GPE (18:1/18:2)*	1-carboxyethylisoleucine	0.373117	0.00545585	0.106125
1-oleoyl-2-linoleoyl-GPE (18:1/18:2)*	1-carboxyethylleucine	0.152735	0.270205	0.676066
1-oleoyl-2-linoleoyl-GPE (18:1/18:2)*	1-carboxyethylphenylalanine	0.260835	0.056779	0.359914
1-oleoyl-2-linoleoyl-GPE (18:1/18:2)*	1-carboxyethyltyrosine	0.228516	0.0965084	0.454277
1-oleoyl-2-linoleoyl-GPE (18:1/18:2)*	1-carboxyethylvaline	0.288584	0.0343207	0.284362
1-oleoyl-2-linoleoyl-GPE (18:1/18:2)*	1-dihomo-linolenylglycerol (20:3)	0.0450924	0.746111	0.930657
1-oleoyl-2-linoleoyl-GPE (18:1/18:2)*	1-docosahexaenoylglycerol (22:6)	-0.163326	0.237977	0.646079
1-oleoyl-2-linoleoyl-GPE (18:1/18:2)*	1-lignoceroyl-GPC (24:0)	0.223065	0.104946	0.470932
1-oleoyl-2-linoleoyl-GPE (18:1/18:2)*	1-linolenoyl-GPC (18:3)*	0.243453	0.0760721	0.409671
1-oleoyl-2-linoleoyl-GPE (18:1/18:2)*	1-linoleoyl-2-arachidonoyl-GPC (18:2/20:4n6)*	0.413913	0.00186274	0.0547952
1-oleoyl-2-linoleoyl-GPE (18:1/18:2)*	1-linoleoyl-2-arachidonoyl-GPE (18:2/20:4)*	0.749247	7.17249e-11	4.24793e-08
1-oleoyl-2-linoleoyl-GPE (18:1/18:2)*	1-linoleoyl-2-linolenoyl-GPC (18:2/18:3)*	0.372823	0.00549576	0.106572
1-oleoyl-2-linoleoyl-GPE (18:1/18:2)*	1-linoleoyl-GPC (18:2)	0.616085	7.08072e-07	0.00013482
1-oleoyl-2-linoleoyl-GPE (18:1/18:2)*	1-linoleoyl-GPE (18:2)*	0.689423	8.17522e-09	2.88488e-06
1-oleoyl-2-linoleoyl-GPE (18:1/18:2)*	1-linoleoyl-GPG (18:2)*	0.320678	0.0180707	0.207163
1-oleoyl-2-linoleoyl-GPE (18:1/18:2)*	1-linoleoyl-GPI* (18:2)*	0.38319	0.00423607	0.0915213
1-oleoyl-2-linoleoyl-GPE (18:1/18:2)*	1-linoleoylglycerol (18:2)	0.0880122	0.526831	0.842575
1-oleoyl-2-linoleoyl-GPE (18:1/18:2)*	1-methyl-4-imidazoleacetate	0.124909	0.368148	0.751342
1-oleoyl-2-linoleoyl-GPE (18:1/18:2)*	1-methyl-5-imidazoleacetate	-0.167067	0.227252	0.635335
1-oleoyl-2-linoleoyl-GPE (18:1/18:2)*	1-methyl-5-imidazolelactate	-0.214027	0.120175	0.497217
1-oleoyl-2-linoleoyl-GPE (18:1/18:2)*	1-methylhistidine	-0.0619402	0.656361	0.898469
1-oleoyl-2-linoleoyl-GPE (18:1/18:2)*	1-methylnicotinamide	-0.0291595	0.834207	0.957278
1-oleoyl-2-linoleoyl-GPE (18:1/18:2)*	1-methylurate	0.125124	0.36732	0.750804
1-oleoyl-2-linoleoyl-GPE (18:1/18:2)*	1-methylxanthine	0.0209262	0.880612	0.9703
1-oleoyl-2-linoleoyl-GPE (18:1/18:2)*	1-myristoyl-2-arachidonoyl-GPC (14:0/20:4)*	0.203735	0.139499	0.527631
1-oleoyl-2-linoleoyl-GPE (18:1/18:2)*	1-myristoyl-2-palmitoyl-GPC (14:0/16:0)	0.159291	0.24993	0.657651
1-oleoyl-2-linoleoyl-GPE (18:1/18:2)*	1-myristoylglycerol (14:0)	0.106308	0.444216	0.799475
1-oleoyl-2-linoleoyl-GPE (18:1/18:2)*	1-oleoyl-2-arachidonoyl-GPE (18:1/20:4)*	0.623023	4.8763e-07	9.83105e-05
1-oleoyl-2-linoleoyl-GPE (18:1/18:2)*	1-oleoyl-2-docosahexaenoyl-GPC (18:1/22:6)*	0.0963979	0.488046	0.82285
1-oleoyl-GPC (18:1)	Liver fat (%)	-0.0332012	0.811621	0.950561
1-oleoyl-GPC (18:1)	Sodium (mmol/L)	-0.0100056	0.942756	0.986633
1-oleoyl-GPC (18:1)	Potassium (mmol/L)	0.142978	0.302356	0.702685
1-oleoyl-GPC (18:1)	Creatinine (mg/dL)	0.140673	0.310298	0.709176
1-oleoyl-GPC (18:1)	Urea (BUN) (mg/dL)	0.217399	0.114309	0.487471
1-oleoyl-GPC (18:1)	Uric acid (mg/dL)	-0.107522	0.439003	0.796472
1-oleoyl-GPC (18:1)	ALT (IU/L)	0.00415721	0.976199	0.994368
1-oleoyl-GPC (18:1)	AST (IU/L)	-0.154224	0.265506	0.672005
1-oleoyl-GPC (18:1)	GGT (U/L)	0.10666	0.4427	0.798629
1-oleoyl-GPC (18:1)	Alkaline phosphatase (IU/L)	-0.390457	0.00351201	0.0815898
1-oleoyl-GPC (18:1)	Total Bilirubin (mg/dL)	-0.128671	0.353786	0.741427
1-oleoyl-GPC (18:1)	Albumin (g/dL)	-0.0153501	0.912277	0.978934
1-oleoyl-GPC (18:1)	Creatine Kinase (U/L)	0.0417111	0.76458	0.936613
1-oleoyl-GPC (18:1)	Total cholesterol (mg/dL)	0.521043	5.35677e-05	0.00448319
1-oleoyl-GPC (18:1)	High Density Lipoprotein (mg/dL)	0.0856866	0.537851	0.848108
1-oleoyl-GPC (18:1)	Low Density Lipoprotein (mg/dL)	0.44971	0.000645859	0.0271652
1-oleoyl-GPC (18:1)	Triglycerides (mg/dL)	0.318171	0.0190447	0.212776
1-oleoyl-GPC (18:1)	Glucose (mg/dL)	0.0973312	0.483825	0.820668
1-oleoyl-GPC (18:1)	Insulin (mg/dL)	-0.133961	0.334176	0.727469
1-oleoyl-GPC (18:1)	Weight (kg)	0.0253879	0.855405	0.963561
1-oleoyl-GPC (18:1)	Body mass index (kg/m2)	-0.0570721	0.68187	0.908466
1-oleoyl-GPC (18:1)	Heart rate (bpm)	-0.128135	0.35581	0.742795
1-oleoyl-GPC (18:1)	Systolic blood pressure (mmHg)	0.166821	0.227946	0.636148
1-oleoyl-GPC (18:1)	Diastolic blood pressure (mmHg)	0.0591968	0.67069	0.904314
1-oleoyl-GPC (18:1)	Waist circumference (cm)	0.0802398	0.564092	0.860106
1-oleoyl-GPC (18:1)	Hip circumference (cm)	-0.0645754	0.642711	0.893158
1-oleoyl-GPC (18:1)	Trunk fat mass (kg/m2)	-0.0402662	0.772514	0.939168
1-oleoyl-GPC (18:1)	Trunk fat free mass (kg/m2)	0.0997255	0.473082	0.815286
1-oleoyl-GPC (18:1)	Trunk total body water (%)	0.0434957	0.754816	0.933558
1-oleoyl-GPC (18:1)	Left arm fat mass (kg/m2)	-0.121985	0.379557	0.759151
1-oleoyl-GPC (18:1)	Left arm fat free mass (kg/m2)	0.160533	0.246208	0.65419
1-oleoyl-GPC (18:1)	Left arm total body water (%)	0.0434957	0.754816	0.933558
1-oleoyl-GPC (18:1)	Right arm fat mass (kg/m2)	-0.122134	0.378968	0.758782
1-oleoyl-GPC (18:1)	Right arm fat free mass (kg/m2)	0.114049	0.411555	0.780086
1-oleoyl-GPC (18:1)	Right arm total body water (%)	0.0434957	0.754816	0.933558
1-oleoyl-GPC (18:1)	Left leg fat mass (kg/m2)	-0.113562	0.413567	0.78113
1-oleoyl-GPC (18:1)	Left leg fat free mass (kg/m2)	0.0961719	0.489072	0.823412
1-oleoyl-GPC (18:1)	Left leg total body water (%)	0.0434957	0.754816	0.933558
1-oleoyl-GPC (18:1)	Right leg fat mass (kg/m2)	-0.100633	0.469043	0.813156
1-oleoyl-GPC (18:1)	Right leg fat free mass (kg/m2)	0.062171	0.655161	0.897986
1-oleoyl-GPC (18:1)	Right leg total body water (%)	0.0434957	0.754816	0.933558
1-oleoyl-GPC (18:1)	(14 or 15)-methylpalmitate (a17:0 or i17:0)	0.50021	0.000117389	0.00804875
1-oleoyl-GPC (18:1)	(16 or 17)-methylstearate (a19:0 or i19:0)	0.372975	0.00547508	0.106354
1-oleoyl-GPC (18:1)	(2 or 3)-decenoate (10:1n7 or n8)	-0.0451687	0.745696	0.930491
1-oleoyl-GPC (18:1)	(N(1) + N(8))-acetylspermidine	-0.0665142	0.632742	0.888885
1-oleoyl-GPC (18:1)	(S)-3-hydroxybutyrylcarnitine	-0.0893082	0.520738	0.839544
1-oleoyl-GPC (18:1)	1,2,3-benzenetriol sulfate (2)	-0.159843	0.248272	0.656213
1-oleoyl-GPC (18:1)	1,2-dilinoleoyl-GPC (18:2/18:2)	0.271279	0.0472314	0.330337
1-oleoyl-GPC (18:1)	1,2-dilinoleoyl-GPE (18:2/18:2)*	0.0727659	0.601044	0.876112
1-oleoyl-GPC (18:1)	1,2-dipalmitoyl-GPC (16:0/16:0)	0.380827	0.00449833	0.0948085
1-oleoyl-GPC (18:1)	1,3,7-trimethylurate	0.0772398	0.578796	0.866548
1-oleoyl-GPC (18:1)	1,3-dimethylurate	0.078027	0.574921	0.864825
1-oleoyl-GPC (18:1)	1,5-anhydroglucitol (1,5-AG)	-0.14191	0.30602	0.705734
1-oleoyl-GPC (18:1)	1,7-dimethylurate	0.11782	0.396161	0.769913
1-oleoyl-GPC (18:1)	1-(1-enyl-oleoyl)-GPE (P-18:1)*	0.543816	2.13836e-05	0.00219522
1-oleoyl-GPC (18:1)	1-(1-enyl-palmitoyl)-2-arachidonoyl-GPC (P-16:0/20:4)*	0.563408	9.18328e-06	0.0011146
1-oleoyl-GPC (18:1)	1-(1-enyl-palmitoyl)-2-arachidonoyl-GPE (P-16:0/20:4)*	0.400419	0.00269762	0.0694476
1-oleoyl-GPC (18:1)	1-(1-enyl-palmitoyl)-2-linoleoyl-GPC (P-16:0/18:2)*	0.28866	0.0342711	0.284181
1-oleoyl-GPC (18:1)	1-(1-enyl-palmitoyl)-2-linoleoyl-GPE (P-16:0/18:2)*	0.271355	0.0471668	0.330071
1-oleoyl-GPC (18:1)	1-(1-enyl-palmitoyl)-2-oleoyl-GPC (P-16:0/18:1)*	0.398818	0.00281597	0.071377
1-oleoyl-GPC (18:1)	1-(1-enyl-palmitoyl)-2-oleoyl-GPE (P-16:0/18:1)*	0.517972	6.03291e-05	0.00488444
1-oleoyl-GPC (18:1)	1-(1-enyl-palmitoyl)-2-palmitoleoyl-GPC (P-16:0/16:1)*	0.227216	0.0984718	0.458122
1-oleoyl-GPC (18:1)	1-(1-enyl-palmitoyl)-2-palmitoyl-GPC (P-16:0/16:0)*	0.269144	0.0490679	0.336119
1-oleoyl-GPC (18:1)	1-(1-enyl-palmitoyl)-GPC (P-16:0)*	0.810406	1.13411e-13	1.27633e-10
1-oleoyl-GPC (18:1)	1-(1-enyl-palmitoyl)-GPE (P-16:0)*	0.503411	0.000104397	0.00736984
1-oleoyl-GPC (18:1)	1-(1-enyl-stearoyl)-2-arachidonoyl-GPE (P-18:0/20:4)*	0.626529	4.02437e-07	8.39488e-05
1-oleoyl-GPC (18:1)	1-(1-enyl-stearoyl)-2-linoleoyl-GPE (P-18:0/18:2)*	0.472613	0.000307926	0.0161502
1-oleoyl-GPC (18:1)	1-(1-enyl-stearoyl)-2-oleoyl-GPE (P-18:0/18:1)	0.653974	8.21645e-08	2.18884e-05
1-oleoyl-GPC (18:1)	1-(1-enyl-stearoyl)-GPE (P-18:0)*	0.691023	7.30977e-09	2.61356e-06
1-oleoyl-GPC (18:1)	1-arachidonoyl-GPC* (20:4)*	0.62287	4.91692e-07	9.90188e-05
1-oleoyl-GPC (18:1)	1-arachidonoyl-GPE (20:4n6)*	0.58422	3.52021e-06	0.000511697
1-oleoyl-GPC (18:1)	1-arachidonoyl-GPI* (20:4)*	0.411931	0.00196876	0.0567632
1-oleoyl-GPC (18:1)	1-arachidonylglycerol (20:4)	0.279937	0.0403487	0.307073
1-oleoyl-GPC (18:1)	1-carboxyethylisoleucine	0.125262	0.366787	0.750488
1-oleoyl-GPC (18:1)	1-carboxyethylleucine	0.0506575	0.716023	0.92059
1-oleoyl-GPC (18:1)	1-carboxyethylphenylalanine	0.0570612	0.681927	0.908466
1-oleoyl-GPC (18:1)	1-carboxyethyltyrosine	-0.0281309	0.839978	0.959113
1-oleoyl-GPC (18:1)	1-carboxyethylvaline	0.145569	0.293587	0.695645
1-oleoyl-GPC (18:1)	1-dihomo-linolenylglycerol (20:3)	0.329979	0.0148186	0.186427
1-oleoyl-GPC (18:1)	1-docosahexaenoylglycerol (22:6)	0.11875	0.392417	0.767665
1-oleoyl-GPC (18:1)	1-lignoceroyl-GPC (24:0)	0.497818	0.000128042	0.00855806
1-oleoyl-GPC (18:1)	1-linolenoyl-GPC (18:3)*	0.673261	2.43401e-08	7.60727e-06
1-oleoyl-GPC (18:1)	1-linoleoyl-2-arachidonoyl-GPC (18:2/20:4n6)*	0.461178	0.000448613	0.0210163
1-oleoyl-GPC (18:1)	1-linoleoyl-2-arachidonoyl-GPE (18:2/20:4)*	0.176152	0.20261	0.609538
1-oleoyl-GPC (18:1)	1-linoleoyl-2-linolenoyl-GPC (18:2/18:3)*	0.464685	0.000400276	0.0194139
1-oleoyl-GPC (18:1)	1-linoleoyl-GPC (18:2)	0.635601	2.42161e-07	5.43928e-05
1-oleoyl-GPC (18:1)	1-linoleoyl-GPE (18:2)*	0.42207	0.00147804	0.0471053
1-oleoyl-GPC (18:1)	1-linoleoyl-GPG (18:2)*	-0.270135	0.0482081	0.33347
1-oleoyl-GPC (18:1)	1-linoleoyl-GPI* (18:2)*	0.00697541	0.960075	0.990548
1-oleoyl-GPC (18:1)	1-linoleoylglycerol (18:2)	0.259158	0.0584482	0.364507
1-oleoyl-GPC (18:1)	1-methyl-4-imidazoleacetate	0.185134	0.180167	0.582912
1-oleoyl-GPC (18:1)	1-methyl-5-imidazoleacetate	0.00766152	0.956151	0.989593
1-oleoyl-GPC (18:1)	1-methyl-5-imidazolelactate	0.00712788	0.959203	0.990343
1-oleoyl-GPC (18:1)	1-methylhistidine	0.109663	0.429889	0.791318
1-oleoyl-GPC (18:1)	1-methylnicotinamide	0.0548504	0.693631	0.912649
1-oleoyl-GPC (18:1)	1-methylurate	-0.0012581	0.992796	0.998247
1-oleoyl-GPC (18:1)	1-methylxanthine	0.00773775	0.955715	0.989501
1-oleoyl-GPC (18:1)	1-myristoyl-2-arachidonoyl-GPC (14:0/20:4)*	0.504707	9.9523e-05	0.00711581
1-oleoyl-GPC (18:1)	1-myristoyl-2-palmitoyl-GPC (14:0/16:0)	0.490071	0.000168908	0.0104927
1-oleoyl-GPC (18:1)	1-myristoylglycerol (14:0)	0.549757	1.66418e-05	0.00179418
1-oleoyl-GPC (18:1)	1-oleoyl-2-arachidonoyl-GPE (18:1/20:4)*	0.308176	0.0233828	0.236391
1-oleoyl-GPC (18:1)	1-oleoyl-2-docosahexaenoyl-GPC (18:1/22:6)*	0.294302	0.0307609	0.27015
1-oleoyl-GPC (18:1)	1-oleoyl-2-linoleoyl-GPE (18:1/18:2)*	0.292548	0.0318183	0.274467
1-oleoyl-GPE (18:1)	Liver fat (%)	0.232904	0.0901067	0.441169
1-oleoyl-GPE (18:1)	Sodium (mmol/L)	-0.00523547	0.970028	0.993008
1-oleoyl-GPE (18:1)	Potassium (mmol/L)	0.112875	0.416417	0.782823
1-oleoyl-GPE (18:1)	Creatinine (mg/dL)	0.231734	0.0917796	0.444614
1-oleoyl-GPE (18:1)	Urea (BUN) (mg/dL)	-0.0415187	0.765635	0.936925
1-oleoyl-GPE (18:1)	Uric acid (mg/dL)	0.0864292	0.53432	0.846406
1-oleoyl-GPE (18:1)	ALT (IU/L)	0.255116	0.0626341	0.37618
1-oleoyl-GPE (18:1)	AST (IU/L)	0.0334471	0.810252	0.95016
1-oleoyl-GPE (18:1)	GGT (U/L)	0.346292	0.0103152	0.152998
1-oleoyl-GPE (18:1)	Alkaline phosphatase (IU/L)	-0.24014	0.0802794	0.419524
1-oleoyl-GPE (18:1)	Total Bilirubin (mg/dL)	-0.285409	0.0364406	0.29258
1-oleoyl-GPE (18:1)	Albumin (g/dL)	0.034461	0.804611	0.948515
1-oleoyl-GPE (18:1)	Creatine Kinase (U/L)	0.0537593	0.699434	0.914806
1-oleoyl-GPE (18:1)	Total cholesterol (mg/dL)	0.334591	0.0134009	0.176689
1-oleoyl-GPE (18:1)	High Density Lipoprotein (mg/dL)	-0.193444	0.161055	0.558907
1-oleoyl-GPE (18:1)	Low Density Lipoprotein (mg/dL)	0.270131	0.0482117	0.33349
1-oleoyl-GPE (18:1)	Triglycerides (mg/dL)	0.508731	8.5689e-05	0.00635065
1-oleoyl-GPE (18:1)	Glucose (mg/dL)	0.0652435	0.639268	0.891697
1-oleoyl-GPE (18:1)	Insulin (mg/dL)	0.226331	0.0998251	0.460894
1-oleoyl-GPE (18:1)	Weight (kg)	0.267373	0.0506355	0.340976
1-oleoyl-GPE (18:1)	Body mass index (kg/m2)	0.0722074	0.603847	0.877346
1-oleoyl-GPE (18:1)	Heart rate (bpm)	-0.0947634	0.495487	0.826697
1-oleoyl-GPE (18:1)	Systolic blood pressure (mmHg)	0.139465	0.314512	0.712371
1-oleoyl-GPE (18:1)	Diastolic blood pressure (mmHg)	0.0357657	0.797367	0.946775
1-oleoyl-GPE (18:1)	Waist circumference (cm)	0.226023	0.1003	0.461764
1-oleoyl-GPE (18:1)	Hip circumference (cm)	0.0498349	0.720445	0.922232
1-oleoyl-GPE (18:1)	Trunk fat mass (kg/m2)	0.0584546	0.674588	0.90585
1-oleoyl-GPE (18:1)	Trunk fat free mass (kg/m2)	0.343512	0.0109866	0.158528
1-oleoyl-GPE (18:1)	Trunk total body water (%)	0.307596	0.0236585	0.237859
1-oleoyl-GPE (18:1)	Left arm fat mass (kg/m2)	-0.0767132	0.581396	0.867679
1-oleoyl-GPE (18:1)	Left arm fat free mass (kg/m2)	0.394327	0.00317289	0.0766855
1-oleoyl-GPE (18:1)	Left arm total body water (%)	0.307596	0.0236585	0.237859
1-oleoyl-GPE (18:1)	Right arm fat mass (kg/m2)	-0.0805559	0.562553	0.859423
1-oleoyl-GPE (18:1)	Right arm fat free mass (kg/m2)	0.373248	0.0054382	0.105949
1-oleoyl-GPE (18:1)	Right arm total body water (%)	0.307596	0.0236585	0.237859
1-oleoyl-GPE (18:1)	Left leg fat mass (kg/m2)	-0.148722	0.283143	0.687134
1-oleoyl-GPE (18:1)	Left leg fat free mass (kg/m2)	0.370649	0.00579804	0.110107
1-oleoyl-GPE (18:1)	Left leg total body water (%)	0.307596	0.0236585	0.237859
1-oleoyl-GPE (18:1)	Right leg fat mass (kg/m2)	-0.152837	0.269881	0.675932
1-oleoyl-GPE (18:1)	Right leg fat free mass (kg/m2)	0.341597	0.0114704	0.162331
1-oleoyl-GPE (18:1)	Right leg total body water (%)	0.307596	0.0236585	0.237859
1-oleoyl-GPE (18:1)	(14 or 15)-methylpalmitate (a17:0 or i17:0)	0.222946	0.105136	0.471182
1-oleoyl-GPE (18:1)	(16 or 17)-methylstearate (a19:0 or i19:0)	0.192072	0.164104	0.562974
1-oleoyl-GPE (18:1)	(2 or 3)-decenoate (10:1n7 or n8)	-0.207547	0.132088	0.516075
1-oleoyl-GPE (18:1)	(N(1) + N(8))-acetylspermidine	-0.0951782	0.493593	0.825568
1-oleoyl-GPE (18:1)	(S)-3-hydroxybutyrylcarnitine	-0.129865	0.3493	0.738023
1-oleoyl-GPE (18:1)	1,2,3-benzenetriol sulfate (2)	0.14664	0.29001	0.692617
1-oleoyl-GPE (18:1)	1,2-dilinoleoyl-GPC (18:2/18:2)	0.495331	0.000140051	0.00915939
1-oleoyl-GPE (18:1)	1,2-dilinoleoyl-GPE (18:2/18:2)*	0.49984	0.00011898	0.0081304
1-oleoyl-GPE (18:1)	1,2-dipalmitoyl-GPC (16:0/16:0)	0.274557	0.0445206	0.321534
1-oleoyl-GPE (18:1)	1,3,7-trimethylurate	0.137019	0.323159	0.71893
1-oleoyl-GPE (18:1)	1,3-dimethylurate	0.163296	0.238064	0.646201
1-oleoyl-GPE (18:1)	1,5-anhydroglucitol (1,5-AG)	0.0274061	0.844048	0.960238
1-oleoyl-GPE (18:1)	1,7-dimethylurate	0.157995	0.253854	0.66143
1-oleoyl-GPE (18:1)	1-(1-enyl-oleoyl)-GPE (P-18:1)*	0.266781	0.0511686	0.342756
1-oleoyl-GPE (18:1)	1-(1-enyl-palmitoyl)-2-arachidonoyl-GPC (P-16:0/20:4)*	0.397827	0.00289152	0.0725519
1-oleoyl-GPE (18:1)	1-(1-enyl-palmitoyl)-2-arachidonoyl-GPE (P-16:0/20:4)*	0.344464	0.0107527	0.156557
1-oleoyl-GPE (18:1)	1-(1-enyl-palmitoyl)-2-linoleoyl-GPC (P-16:0/18:2)*	0.200915	0.14518	0.536163
1-oleoyl-GPE (18:1)	1-(1-enyl-palmitoyl)-2-linoleoyl-GPE (P-16:0/18:2)*	0.312903	0.0212376	0.225308
1-oleoyl-GPE (18:1)	1-(1-enyl-palmitoyl)-2-oleoyl-GPC (P-16:0/18:1)*	-0.0111683	0.936116	0.985144
1-oleoyl-GPE (18:1)	1-(1-enyl-palmitoyl)-2-oleoyl-GPE (P-16:0/18:1)*	0.454088	0.000562821	0.0246613
1-oleoyl-GPE (18:1)	1-(1-enyl-palmitoyl)-2-palmitoleoyl-GPC (P-16:0/16:1)*	-0.022146	0.873708	0.96849
1-oleoyl-GPE (18:1)	1-(1-enyl-palmitoyl)-2-palmitoyl-GPC (P-16:0/16:0)*	-0.0171145	0.90224	0.976214
1-oleoyl-GPE (18:1)	1-(1-enyl-palmitoyl)-GPC (P-16:0)*	0.485801	0.000196211	0.0117052
1-oleoyl-GPE (18:1)	1-(1-enyl-palmitoyl)-GPE (P-16:0)*	0.354221	0.00859176	0.137808
1-oleoyl-GPE (18:1)	1-(1-enyl-stearoyl)-2-arachidonoyl-GPE (P-18:0/20:4)*	0.521555	5.25103e-05	0.00441311
1-oleoyl-GPE (18:1)	1-(1-enyl-stearoyl)-2-linoleoyl-GPE (P-18:0/18:2)*	0.496093	0.000136265	0.00897686
1-oleoyl-GPE (18:1)	1-(1-enyl-stearoyl)-2-oleoyl-GPE (P-18:0/18:1)	0.532609	3.3879e-05	0.00314226
1-oleoyl-GPE (18:1)	1-(1-enyl-stearoyl)-GPE (P-18:0)*	0.458205	0.00049367	0.0225456
1-oleoyl-GPE (18:1)	1-arachidonoyl-GPC* (20:4)*	0.368249	0.00614864	0.114009
1-oleoyl-GPE (18:1)	1-arachidonoyl-GPE (20:4n6)*	0.630646	3.20241e-07	6.89275e-05
1-oleoyl-GPE (18:1)	1-arachidonoyl-GPI* (20:4)*	0.2077	0.131798	0.515621
1-oleoyl-GPE (18:1)	1-arachidonylglycerol (20:4)	0.0203549	0.883849	0.971157
1-oleoyl-GPE (18:1)	1-carboxyethylisoleucine	0.478284	0.000254245	0.0141055
1-oleoyl-GPE (18:1)	1-carboxyethylleucine	0.178426	0.196751	0.602927
1-oleoyl-GPE (18:1)	1-carboxyethylphenylalanine	0.384639	0.00408206	0.0894759
1-oleoyl-GPE (18:1)	1-carboxyethyltyrosine	0.267625	0.0504104	0.340219
1-oleoyl-GPE (18:1)	1-carboxyethylvaline	0.36558	0.00655999	0.118254
1-oleoyl-GPE (18:1)	1-dihomo-linolenylglycerol (20:3)	0.0900705	0.517171	0.837836
1-oleoyl-GPE (18:1)	1-docosahexaenoylglycerol (22:6)	-0.271836	0.0467617	0.328894
1-oleoyl-GPE (18:1)	1-lignoceroyl-GPC (24:0)	0.281004	0.0395606	0.304172
1-oleoyl-GPE (18:1)	1-linolenoyl-GPC (18:3)*	0.686526	9.99201e-09	3.45394e-06
1-oleoyl-GPE (18:1)	1-linoleoyl-2-arachidonoyl-GPC (18:2/20:4n6)*	0.417419	0.00168759	0.0513909
1-oleoyl-GPE (18:1)	1-linoleoyl-2-arachidonoyl-GPE (18:2/20:4)*	0.502382	0.000108421	0.00757392
1-oleoyl-GPE (18:1)	1-linoleoyl-2-linolenoyl-GPC (18:2/18:3)*	0.427787	0.00125247	0.0422289
1-oleoyl-GPE (18:1)	1-linoleoyl-GPC (18:2)	0.688965	8.4397e-09	2.96084e-06
1-oleoyl-GPE (18:1)	1-linoleoyl-GPE (18:2)*	0.795312	6.80479e-13	6.45109e-10
1-oleoyl-GPE (18:1)	1-linoleoyl-GPG (18:2)*	0.0945683	0.496379	0.827046
1-oleoyl-GPE (18:1)	1-linoleoyl-GPI* (18:2)*	0.0857252	0.537667	0.847941
1-oleoyl-GPE (18:1)	1-linoleoylglycerol (18:2)	0.051801	0.709892	0.918455
1-oleoyl-GPE (18:1)	1-methyl-4-imidazoleacetate	0.0945683	0.496379	0.827046
1-oleoyl-GPE (18:1)	1-methyl-5-imidazoleacetate	0.0145988	0.916555	0.979982
1-oleoyl-GPE (18:1)	1-methyl-5-imidazolelactate	-0.0368592	0.79131	0.944905
1-oleoyl-GPE (18:1)	1-methylhistidine	0.0756623	0.586598	0.869786
1-oleoyl-GPE (18:1)	1-methylnicotinamide	0.0269487	0.84662	0.960939
1-oleoyl-GPE (18:1)	1-methylurate	0.140069	0.312401	0.710766
1-oleoyl-GPE (18:1)	1-methylxanthine	0.0389937	0.779519	0.941242
1-oleoyl-GPE (18:1)	1-myristoyl-2-arachidonoyl-GPC (14:0/20:4)*	0.430532	0.00115558	0.0399883
1-oleoyl-GPE (18:1)	1-myristoyl-2-palmitoyl-GPC (14:0/16:0)	0.509205	8.41807e-05	0.00626977
1-oleoyl-GPE (18:1)	1-myristoylglycerol (14:0)	0.328401	0.0153321	0.190082
1-oleoyl-GPE (18:1)	1-oleoyl-2-arachidonoyl-GPE (18:1/20:4)*	0.38685	0.00385651	0.0864648
1-oleoyl-GPE (18:1)	1-oleoyl-2-docosahexaenoyl-GPC (18:1/22:6)*	-0.0307604	0.825244	0.954785
1-oleoyl-GPE (18:1)	1-oleoyl-2-linoleoyl-GPE (18:1/18:2)*	0.638651	2.03394e-07	4.69515e-05
1-oleoyl-GPE (18:1)	1-oleoyl-GPC (18:1)	0.664037	4.40359e-08	1.28504e-05
1-oleoyl-GPG (18:1)*	Liver fat (%)	0.328602	0.0152659	0.189565
1-oleoyl-GPG (18:1)*	Sodium (mmol/L)	0.103494	0.456437	0.806413
1-oleoyl-GPG (18:1)*	Potassium (mmol/L)	-0.0862736	0.535058	0.846706
1-oleoyl-GPG (18:1)*	Creatinine (mg/dL)	0.0573383	0.680465	0.907985
1-oleoyl-GPG (18:1)*	Urea (BUN) (mg/dL)	-0.164564	0.23439	0.642403
1-oleoyl-GPG (18:1)*	Uric acid (mg/dL)	-0.0343832	0.805044	0.948659
1-oleoyl-GPG (18:1)*	ALT (IU/L)	0.327263	0.0157118	0.192477
1-oleoyl-GPG (18:1)*	AST (IU/L)	0.138903	0.316484	0.71396
1-oleoyl-GPG (18:1)*	GGT (U/L)	0.330471	0.0146614	0.185367
1-oleoyl-GPG (18:1)*	Alkaline phosphatase (IU/L)	-0.055811	0.688537	0.910906
1-oleoyl-GPG (18:1)*	Total Bilirubin (mg/dL)	0.012519	0.928409	0.983261
1-oleoyl-GPG (18:1)*	Albumin (g/dL)	0.0953564	0.492781	0.825239
1-oleoyl-GPG (18:1)*	Creatine Kinase (U/L)	0.107216	0.44031	0.797192
1-oleoyl-GPG (18:1)*	Total cholesterol (mg/dL)	0.0172712	0.90135	0.975992
1-oleoyl-GPG (18:1)*	High Density Lipoprotein (mg/dL)	-0.338268	0.0123555	0.169277
1-oleoyl-GPG (18:1)*	Low Density Lipoprotein (mg/dL)	0.0289806	0.83521	0.957678
1-oleoyl-GPG (18:1)*	Triglycerides (mg/dL)	0.244065	0.0753149	0.408126
1-oleoyl-GPG (18:1)*	Glucose (mg/dL)	0.188665	0.171856	0.572639
1-oleoyl-GPG (18:1)*	Insulin (mg/dL)	0.260593	0.0570168	0.360632
1-oleoyl-GPG (18:1)*	Weight (kg)	0.162442	0.240562	0.648731
1-oleoyl-GPG (18:1)*	Body mass index (kg/m2)	0.0204902	0.883082	0.97101
1-oleoyl-GPG (18:1)*	Heart rate (bpm)	0.0840607	0.545621	0.851436
1-oleoyl-GPG (18:1)*	Systolic blood pressure (mmHg)	-0.0529876	0.703549	0.916295
1-oleoyl-GPG (18:1)*	Diastolic blood pressure (mmHg)	-0.0978959	0.481279	0.81949
1-oleoyl-GPG (18:1)*	Waist circumference (cm)	-0.0123336	0.929467	0.983464
1-oleoyl-GPG (18:1)*	Hip circumference (cm)	-0.012971	0.925832	0.98249
1-oleoyl-GPG (18:1)*	Trunk fat mass (kg/m2)	0.0176704	0.899081	0.97542
1-oleoyl-GPG (18:1)*	Trunk fat free mass (kg/m2)	0.301112	0.0269277	0.253504
1-oleoyl-GPG (18:1)*	Trunk total body water (%)	0.310561	0.0222788	0.230727
1-oleoyl-GPG (18:1)*	Left arm fat mass (kg/m2)	-0.114237	0.410782	0.779466
1-oleoyl-GPG (18:1)*	Left arm fat free mass (kg/m2)	0.298861	0.0281479	0.259066
1-oleoyl-GPG (18:1)*	Left arm total body water (%)	0.310561	0.0222788	0.230727
1-oleoyl-GPG (18:1)*	Right arm fat mass (kg/m2)	-0.0989681	0.476466	0.816927
1-oleoyl-GPG (18:1)*	Right arm fat free mass (kg/m2)	0.297914	0.0286746	0.26132
1-oleoyl-GPG (18:1)*	Right arm total body water (%)	0.310561	0.0222788	0.230727
1-oleoyl-GPG (18:1)*	Left leg fat mass (kg/m2)	-0.0987445	0.477468	0.81741
1-oleoyl-GPG (18:1)*	Left leg fat free mass (kg/m2)	0.282895	0.0381952	0.299196
1-oleoyl-GPG (18:1)*	Left leg total body water (%)	0.310561	0.0222788	0.230727
1-oleoyl-GPG (18:1)*	Right leg fat mass (kg/m2)	-0.125398	0.366264	0.750186
1-oleoyl-GPG (18:1)*	Right leg fat free mass (kg/m2)	0.262505	0.0551551	0.355025
1-oleoyl-GPG (18:1)*	Right leg total body water (%)	0.310561	0.0222788	0.230727
1-oleoyl-GPG (18:1)*	(14 or 15)-methylpalmitate (a17:0 or i17:0)	-0.275203	0.0440016	0.319919
1-oleoyl-GPG (18:1)*	(16 or 17)-methylstearate (a19:0 or i19:0)	-0.198823	0.149501	0.542747
1-oleoyl-GPG (18:1)*	(2 or 3)-decenoate (10:1n7 or n8)	-0.0351306	0.800892	0.94755
1-oleoyl-GPG (18:1)*	(N(1) + N(8))-acetylspermidine	-0.251046	0.0670884	0.387849
1-oleoyl-GPG (18:1)*	(S)-3-hydroxybutyrylcarnitine	-0.117352	0.398052	0.77117
1-oleoyl-GPG (18:1)*	1,2,3-benzenetriol sulfate (2)	0.141423	0.307697	0.707112
1-oleoyl-GPG (18:1)*	1,2-dilinoleoyl-GPC (18:2/18:2)	0.331412	0.014365	0.183406
1-oleoyl-GPG (18:1)*	1,2-dilinoleoyl-GPE (18:2/18:2)*	0.422899	0.0014432	0.0463778
1-oleoyl-GPG (18:1)*	1,2-dipalmitoyl-GPC (16:0/16:0)	-0.137878	0.320105	0.716743
1-oleoyl-GPG (18:1)*	1,3,7-trimethylurate	-0.0633459	0.649066	0.895744
1-oleoyl-GPG (18:1)*	1,3-dimethylurate	-0.0847493	0.542324	0.850134
1-oleoyl-GPG (18:1)*	1,5-anhydroglucitol (1,5-AG)	-0.161325	0.243856	0.651809
1-oleoyl-GPG (18:1)*	1,7-dimethylurate	-0.0171311	0.902146	0.976214
1-oleoyl-GPG (18:1)*	1-(1-enyl-oleoyl)-GPE (P-18:1)*	-0.201429	0.144132	0.534739
1-oleoyl-GPG (18:1)*	1-(1-enyl-palmitoyl)-2-arachidonoyl-GPC (P-16:0/20:4)*	0.0161443	0.907758	0.977758
1-oleoyl-GPG (18:1)*	1-(1-enyl-palmitoyl)-2-arachidonoyl-GPE (P-16:0/20:4)*	-0.0512749	0.712711	0.919322
1-oleoyl-GPG (18:1)*	1-(1-enyl-palmitoyl)-2-linoleoyl-GPC (P-16:0/18:2)*	-0.0490644	0.724595	0.923657
1-oleoyl-GPG (18:1)*	1-(1-enyl-palmitoyl)-2-linoleoyl-GPE (P-16:0/18:2)*	0.112063	0.419801	0.785076
1-oleoyl-GPG (18:1)*	1-(1-enyl-palmitoyl)-2-oleoyl-GPC (P-16:0/18:1)*	-0.315899	0.0199656	0.218273
1-oleoyl-GPG (18:1)*	1-(1-enyl-palmitoyl)-2-oleoyl-GPE (P-16:0/18:1)*	0.0426304	0.759546	0.935052
1-oleoyl-GPG (18:1)*	1-(1-enyl-palmitoyl)-2-palmitoleoyl-GPC (P-16:0/16:1)*	-0.212876	0.12223	0.500563
1-oleoyl-GPG (18:1)*	1-(1-enyl-palmitoyl)-2-palmitoyl-GPC (P-16:0/16:0)*	-0.103655	0.455731	0.806027
1-oleoyl-GPG (18:1)*	1-(1-enyl-palmitoyl)-GPC (P-16:0)*	-0.0853792	0.539315	0.848795
1-oleoyl-GPG (18:1)*	1-(1-enyl-palmitoyl)-GPE (P-16:0)*	-0.120273	0.38633	0.763533
1-oleoyl-GPG (18:1)*	1-(1-enyl-stearoyl)-2-arachidonoyl-GPE (P-18:0/20:4)*	0.0409331	0.768849	0.938047
1-oleoyl-GPG (18:1)*	1-(1-enyl-stearoyl)-2-linoleoyl-GPE (P-18:0/18:2)*	0.168114	0.224311	0.632336
1-oleoyl-GPG (18:1)*	1-(1-enyl-stearoyl)-2-oleoyl-GPE (P-18:0/18:1)	-0.00461829	0.97356	0.993803
1-oleoyl-GPG (18:1)*	1-(1-enyl-stearoyl)-GPE (P-18:0)*	-0.0761426	0.584217	0.868855
1-oleoyl-GPG (18:1)*	1-arachidonoyl-GPC* (20:4)*	-0.0646561	0.642295	0.893014
1-oleoyl-GPG (18:1)*	1-arachidonoyl-GPE (20:4n6)*	0.148338	0.2844	0.688081
1-oleoyl-GPG (18:1)*	1-arachidonoyl-GPI* (20:4)*	0.0689586	0.620266	0.883832
1-oleoyl-GPG (18:1)*	1-arachidonylglycerol (20:4)	-0.258748	0.058862	0.365743
1-oleoyl-GPG (18:1)*	1-carboxyethylisoleucine	0.215168	0.118165	0.493777
1-oleoyl-GPG (18:1)*	1-carboxyethylleucine	0.100497	0.469646	0.813441
1-oleoyl-GPG (18:1)*	1-carboxyethylphenylalanine	0.134957	0.330563	0.72448
1-oleoyl-GPG (18:1)*	1-carboxyethyltyrosine	0.112025	0.419957	0.785078
1-oleoyl-GPG (18:1)*	1-carboxyethylvaline	0.0430251	0.757387	0.934326
1-oleoyl-GPG (18:1)*	1-dihomo-linolenylglycerol (20:3)	-0.140759	0.309997	0.708899
1-oleoyl-GPG (18:1)*	1-docosahexaenoylglycerol (22:6)	-0.33644	0.0128663	0.17294
1-oleoyl-GPG (18:1)*	1-lignoceroyl-GPC (24:0)	0.0418418	0.763865	0.936368
1-oleoyl-GPG (18:1)*	1-linolenoyl-GPC (18:3)*	0.0253414	0.855667	0.963596
1-oleoyl-GPG (18:1)*	1-linoleoyl-2-arachidonoyl-GPC (18:2/20:4n6)*	0.108984	0.432767	0.792986
1-oleoyl-GPG (18:1)*	1-linoleoyl-2-arachidonoyl-GPE (18:2/20:4)*	0.173416	0.209823	0.617375
1-oleoyl-GPG (18:1)*	1-linoleoyl-2-linolenoyl-GPC (18:2/18:3)*	0.0971421	0.484678	0.821159
1-oleoyl-GPG (18:1)*	1-linoleoyl-GPC (18:2)	0.277374	0.042294	0.313668
1-oleoyl-GPG (18:1)*	1-linoleoyl-GPE (18:2)*	0.320715	0.0180569	0.207149
1-oleoyl-GPG (18:1)*	1-linoleoyl-GPG (18:2)*	0.379332	0.00467157	0.0970351
1-oleoyl-GPG (18:1)*	1-linoleoyl-GPI* (18:2)*	0.229415	0.0951691	0.451479
1-oleoyl-GPG (18:1)*	1-linoleoylglycerol (18:2)	-0.0686823	0.621671	0.884405
1-oleoyl-GPG (18:1)*	1-methyl-4-imidazoleacetate	-0.0554985	0.690193	0.91158
1-oleoyl-GPG (18:1)*	1-methyl-5-imidazoleacetate	-0.02096	0.880421	0.9703
1-oleoyl-GPG (18:1)*	1-methyl-5-imidazolelactate	-0.132312	0.340214	0.731728
1-oleoyl-GPG (18:1)*	1-methylhistidine	-0.0299992	0.829504	0.956016
1-oleoyl-GPG (18:1)*	1-methylnicotinamide	0.121733	0.380546	0.75978
1-oleoyl-GPG (18:1)*	1-methylurate	-0.0533376	0.701681	0.915516
1-oleoyl-GPG (18:1)*	1-methylxanthine	-0.0637877	0.646779	0.894672
1-oleoyl-GPG (18:1)*	1-myristoyl-2-arachidonoyl-GPC (14:0/20:4)*	-0.0142891	0.918319	0.980556
1-oleoyl-GPG (18:1)*	1-myristoyl-2-palmitoyl-GPC (14:0/16:0)	-0.0809188	0.560788	0.858569
1-oleoyl-GPG (18:1)*	1-myristoylglycerol (14:0)	-0.126037	0.363807	0.74837
1-oleoyl-GPG (18:1)*	1-oleoyl-2-arachidonoyl-GPE (18:1/20:4)*	0.0255388	0.854555	0.963335
1-oleoyl-GPG (18:1)*	1-oleoyl-2-docosahexaenoyl-GPC (18:1/22:6)*	-0.244335	0.074982	0.407335
1-oleoyl-GPG (18:1)*	1-oleoyl-2-linoleoyl-GPE (18:1/18:2)*	0.318899	0.0187575	0.211177
1-oleoyl-GPG (18:1)*	1-oleoyl-GPC (18:1)	-0.047525	0.73291	0.926327
1-oleoyl-GPG (18:1)*	1-oleoyl-GPE (18:1)	0.253414	0.0644665	0.381133
1-oleoyl-GPI (18:1)	Liver fat (%)	0.212815	0.122338	0.50076
1-oleoyl-GPI (18:1)	Sodium (mmol/L)	-0.120571	0.385146	0.762748
1-oleoyl-GPI (18:1)	Potassium (mmol/L)	0.00149936	0.991415	0.99798
1-oleoyl-GPI (18:1)	Creatinine (mg/dL)	0.0848841	0.541679	0.849793
1-oleoyl-GPI (18:1)	Urea (BUN) (mg/dL)	0.234481	0.0878883	0.436492
1-oleoyl-GPI (18:1)	Uric acid (mg/dL)	-0.0477153	0.73188	0.926031
1-oleoyl-GPI (18:1)	ALT (IU/L)	0.217395	0.114314	0.487471
1-oleoyl-GPI (18:1)	AST (IU/L)	0.129962	0.348937	0.737783
1-oleoyl-GPI (18:1)	GGT (U/L)	0.135375	0.329053	0.723423
1-oleoyl-GPI (18:1)	Alkaline phosphatase (IU/L)	-0.275422	0.0438272	0.319295
1-oleoyl-GPI (18:1)	Total Bilirubin (mg/dL)	-0.164175	0.235513	0.643531
1-oleoyl-GPI (18:1)	Albumin (g/dL)	-0.139686	0.313737	0.71181
1-oleoyl-GPI (18:1)	Creatine Kinase (U/L)	0.214999	0.118461	0.494396
1-oleoyl-GPI (18:1)	Total cholesterol (mg/dL)	0.587755	2.97118e-06	0.000444053
1-oleoyl-GPI (18:1)	High Density Lipoprotein (mg/dL)	0.16282	0.239455	0.647691
1-oleoyl-GPI (18:1)	Low Density Lipoprotein (mg/dL)	0.510561	8.00003e-05	0.00602306
1-oleoyl-GPI (18:1)	Triglycerides (mg/dL)	0.2614	0.0562252	0.358313
1-oleoyl-GPI (18:1)	Glucose (mg/dL)	0.150518	0.277302	0.682311
1-oleoyl-GPI (18:1)	Insulin (mg/dL)	0.305472	0.02469	0.242808
1-oleoyl-GPI (18:1)	Weight (kg)	0.147943	0.285697	0.688995
1-oleoyl-GPI (18:1)	Body mass index (kg/m2)	0.163629	0.237095	0.645124
1-oleoyl-GPI (18:1)	Heart rate (bpm)	-0.0485858	0.727177	0.924485
1-oleoyl-GPI (18:1)	Systolic blood pressure (mmHg)	0.178557	0.196417	0.602647
1-oleoyl-GPI (18:1)	Diastolic blood pressure (mmHg)	0.0161922	0.907485	0.977699
1-oleoyl-GPI (18:1)	Waist circumference (cm)	0.221022	0.108251	0.476821
1-oleoyl-GPI (18:1)	Hip circumference (cm)	0.207932	0.131357	0.515104
1-oleoyl-GPI (18:1)	Trunk fat mass (kg/m2)	0.136585	0.324709	0.720163
1-oleoyl-GPI (18:1)	Trunk fat free mass (kg/m2)	0.129575	0.350387	0.738954
1-oleoyl-GPI (18:1)	Trunk total body water (%)	0.125989	0.363991	0.748487
1-oleoyl-GPI (18:1)	Left arm fat mass (kg/m2)	0.15419	0.265612	0.672022
1-oleoyl-GPI (18:1)	Left arm fat free mass (kg/m2)	0.192411	0.163347	0.562177
1-oleoyl-GPI (18:1)	Left arm total body water (%)	0.125989	0.363991	0.748487
1-oleoyl-GPI (18:1)	Right arm fat mass (kg/m2)	0.173926	0.208466	0.615718
1-oleoyl-GPI (18:1)	Right arm fat free mass (kg/m2)	0.159822	0.248335	0.656219
1-oleoyl-GPI (18:1)	Right arm total body water (%)	0.125989	0.363991	0.748487
1-oleoyl-GPI (18:1)	Left leg fat mass (kg/m2)	0.192347	0.16349	0.562344
1-oleoyl-GPI (18:1)	Left leg fat free mass (kg/m2)	0.124402	0.370114	0.75274
1-oleoyl-GPI (18:1)	Left leg total body water (%)	0.125989	0.363991	0.748487
1-oleoyl-GPI (18:1)	Right leg fat mass (kg/m2)	0.217396	0.114313	0.487471
1-oleoyl-GPI (18:1)	Right leg fat free mass (kg/m2)	0.0900527	0.517255	0.837931
1-oleoyl-GPI (18:1)	Right leg total body water (%)	0.125989	0.363991	0.748487
1-oleoyl-GPI (18:1)	(14 or 15)-methylpalmitate (a17:0 or i17:0)	0.301391	0.0267793	0.252776
1-oleoyl-GPI (18:1)	(16 or 17)-methylstearate (a19:0 or i19:0)	0.319611	0.01848	0.209539
1-oleoyl-GPI (18:1)	(2 or 3)-decenoate (10:1n7 or n8)	-0.232781	0.0902818	0.441404
1-oleoyl-GPI (18:1)	(N(1) + N(8))-acetylspermidine	-0.156013	0.259935	0.66727
1-oleoyl-GPI (18:1)	(S)-3-hydroxybutyrylcarnitine	0.0104059	0.940469	0.986018
1-oleoyl-GPI (18:1)	1,2,3-benzenetriol sulfate (2)	-0.0146144	0.916466	0.979982
1-oleoyl-GPI (18:1)	1,2-dilinoleoyl-GPC (18:2/18:2)	0.368325	0.00613723	0.113883
1-oleoyl-GPI (18:1)	1,2-dilinoleoyl-GPE (18:2/18:2)*	0.341002	0.0116247	0.163519
1-oleoyl-GPI (18:1)	1,2-dipalmitoyl-GPC (16:0/16:0)	0.39333	0.00325743	0.0778849
1-oleoyl-GPI (18:1)	1,3,7-trimethylurate	0.281662	0.0390809	0.30253
1-oleoyl-GPI (18:1)	1,3-dimethylurate	0.304523	0.0251636	0.245126
1-oleoyl-GPI (18:1)	1,5-anhydroglucitol (1,5-AG)	-0.277149	0.0424685	0.314294
1-oleoyl-GPI (18:1)	1,7-dimethylurate	0.257404	0.0602354	0.36925
1-oleoyl-GPI (18:1)	1-(1-enyl-oleoyl)-GPE (P-18:1)*	0.3915	0.00341762	0.0802511
1-oleoyl-GPI (18:1)	1-(1-enyl-palmitoyl)-2-arachidonoyl-GPC (P-16:0/20:4)*	0.205489	0.136052	0.522443
1-oleoyl-GPI (18:1)	1-(1-enyl-palmitoyl)-2-arachidonoyl-GPE (P-16:0/20:4)*	0.367867	0.00620599	0.114601
1-oleoyl-GPI (18:1)	1-(1-enyl-palmitoyl)-2-linoleoyl-GPC (P-16:0/18:2)*	0.211511	0.124699	0.504584
1-oleoyl-GPI (18:1)	1-(1-enyl-palmitoyl)-2-linoleoyl-GPE (P-16:0/18:2)*	0.36032	0.00744179	0.126958
1-oleoyl-GPI (18:1)	1-(1-enyl-palmitoyl)-2-oleoyl-GPC (P-16:0/18:1)*	0.0854965	0.538756	0.848465
1-oleoyl-GPI (18:1)	1-(1-enyl-palmitoyl)-2-oleoyl-GPE (P-16:0/18:1)*	0.644368	1.45886e-07	3.57174e-05
1-oleoyl-GPI (18:1)	1-(1-enyl-palmitoyl)-2-palmitoleoyl-GPC (P-16:0/16:1)*	0.0283209	0.838911	0.958784
1-oleoyl-GPI (18:1)	1-(1-enyl-palmitoyl)-2-palmitoyl-GPC (P-16:0/16:0)*	0.0178006	0.898341	0.975241
1-oleoyl-GPI (18:1)	1-(1-enyl-palmitoyl)-GPC (P-16:0)*	0.233695	0.088988	0.438624
1-oleoyl-GPI (18:1)	1-(1-enyl-palmitoyl)-GPE (P-16:0)*	0.350334	0.00940279	0.145132
1-oleoyl-GPI (18:1)	1-(1-enyl-stearoyl)-2-arachidonoyl-GPE (P-18:0/20:4)*	0.505394	9.70281e-05	0.0069715
1-oleoyl-GPI (18:1)	1-(1-enyl-stearoyl)-2-linoleoyl-GPE (P-18:0/18:2)*	0.704822	2.70276e-09	1.09346e-06
1-oleoyl-GPI (18:1)	1-(1-enyl-stearoyl)-2-oleoyl-GPE (P-18:0/18:1)	0.661063	5.30764e-08	1.50741e-05
1-oleoyl-GPI (18:1)	1-(1-enyl-stearoyl)-GPE (P-18:0)*	0.506842	9.19482e-05	0.00669898
1-oleoyl-GPI (18:1)	1-arachidonoyl-GPC* (20:4)*	0.0784829	0.572682	0.863882
1-oleoyl-GPI (18:1)	1-arachidonoyl-GPE (20:4n6)*	0.0748237	0.590764	0.871821
1-oleoyl-GPI (18:1)	1-arachidonoyl-GPI* (20:4)*	0.4826	0.000219265	0.0126727
1-oleoyl-GPI (18:1)	1-arachidonylglycerol (20:4)	0.140197	0.311953	0.710409
1-oleoyl-GPI (18:1)	1-carboxyethylisoleucine	0.346196	0.0103378	0.153195
1-oleoyl-GPI (18:1)	1-carboxyethylleucine	0.173089	0.210696	0.618404
1-oleoyl-GPI (18:1)	1-carboxyethylphenylalanine	0.268916	0.0492681	0.336731
1-oleoyl-GPI (18:1)	1-carboxyethyltyrosine	0.28291	0.0381848	0.299169
1-oleoyl-GPI (18:1)	1-carboxyethylvaline	0.331275	0.0144078	0.183684
1-oleoyl-GPI (18:1)	1-dihomo-linolenylglycerol (20:3)	0.393558	0.00323788	0.0776403
1-oleoyl-GPI (18:1)	1-docosahexaenoylglycerol (22:6)	0.113208	0.415036	0.782094
1-oleoyl-GPI (18:1)	1-lignoceroyl-GPC (24:0)	0.353352	0.00876776	0.139441
1-oleoyl-GPI (18:1)	1-linolenoyl-GPC (18:3)*	0.343777	0.0109209	0.157931
1-oleoyl-GPI (18:1)	1-linoleoyl-2-arachidonoyl-GPC (18:2/20:4n6)*	0.360473	0.00741484	0.126698
1-oleoyl-GPI (18:1)	1-linoleoyl-2-arachidonoyl-GPE (18:2/20:4)*	0.167156	0.227001	0.635164
1-oleoyl-GPI (18:1)	1-linoleoyl-2-linolenoyl-GPC (18:2/18:3)*	0.425881	0.00132397	0.0437995
1-oleoyl-GPI (18:1)	1-linoleoyl-GPC (18:2)	0.391957	0.00337694	0.0796169
1-oleoyl-GPI (18:1)	1-linoleoyl-GPE (18:2)*	0.322127	0.0175275	0.20399
1-oleoyl-GPI (18:1)	1-linoleoyl-GPG (18:2)*	-0.0383076	0.783304	0.942413
1-oleoyl-GPI (18:1)	1-linoleoyl-GPI* (18:2)*	0.519116	5.77247e-05	0.00473447
1-oleoyl-GPI (18:1)	1-linoleoylglycerol (18:2)	0.0433391	0.755671	0.933823
1-oleoyl-GPI (18:1)	1-methyl-4-imidazoleacetate	0.191233	0.165988	0.565104
1-oleoyl-GPI (18:1)	1-methyl-5-imidazoleacetate	-0.131237	0.344187	0.734489
1-oleoyl-GPI (18:1)	1-methyl-5-imidazolelactate	-0.0335811	0.809506	0.949928
1-oleoyl-GPI (18:1)	1-methylhistidine	0.0683438	0.623394	0.885102
1-oleoyl-GPI (18:1)	1-methylnicotinamide	0.0790166	0.570066	0.862805
1-oleoyl-GPI (18:1)	1-methylurate	0.186847	0.1761	0.578007
1-oleoyl-GPI (18:1)	1-methylxanthine	0.125443	0.366089	0.749992
1-oleoyl-GPI (18:1)	1-myristoyl-2-arachidonoyl-GPC (14:0/20:4)*	0.303526	0.0256688	0.24748
1-oleoyl-GPI (18:1)	1-myristoyl-2-palmitoyl-GPC (14:0/16:0)	0.362302	0.00709809	0.123727
1-oleoyl-GPI (18:1)	1-myristoylglycerol (14:0)	0.394043	0.00319681	0.0770652
1-oleoyl-GPI (18:1)	1-oleoyl-2-arachidonoyl-GPE (18:1/20:4)*	0.136573	0.324749	0.720163
1-oleoyl-GPI (18:1)	1-oleoyl-2-docosahexaenoyl-GPC (18:1/22:6)*	0.230036	0.0942516	0.449679
1-oleoyl-GPI (18:1)	1-oleoyl-2-linoleoyl-GPE (18:1/18:2)*	0.475205	0.000282229	0.015185
1-oleoyl-GPI (18:1)	1-oleoyl-GPC (18:1)	0.491748	0.000159166	0.0100537
1-oleoyl-GPI (18:1)	1-oleoyl-GPE (18:1)	0.479322	0.000245401	0.0137445
1-oleoyl-GPI (18:1)	1-oleoyl-GPG (18:1)*	0.224639	0.102454	0.466009
1-oleoyl-GPS (18:1)	Liver fat (%)	-0.171484	0.215023	0.622954
1-oleoyl-GPS (18:1)	Sodium (mmol/L)	0.0232649	0.867383	0.966861
1-oleoyl-GPS (18:1)	Potassium (mmol/L)	0.0991962	0.475446	0.816433
1-oleoyl-GPS (18:1)	Creatinine (mg/dL)	-0.072221	0.603779	0.877301
1-oleoyl-GPS (18:1)	Urea (BUN) (mg/dL)	0.00930308	0.946769	0.987501
1-oleoyl-GPS (18:1)	Uric acid (mg/dL)	-0.224659	0.102422	0.466009
1-oleoyl-GPS (18:1)	ALT (IU/L)	-0.18264	0.186212	0.590105
1-oleoyl-GPS (18:1)	AST (IU/L)	-0.185744	0.178712	0.581187
1-oleoyl-GPS (18:1)	GGT (U/L)	-0.243057	0.0765663	0.410906
1-oleoyl-GPS (18:1)	Alkaline phosphatase (IU/L)	-0.116862	0.400039	0.772448
1-oleoyl-GPS (18:1)	Total Bilirubin (mg/dL)	-0.0961423	0.489206	0.82356
1-oleoyl-GPS (18:1)	Albumin (g/dL)	-0.0533348	0.701697	0.915516
1-oleoyl-GPS (18:1)	Creatine Kinase (U/L)	-0.313928	0.0207949	0.222947
1-oleoyl-GPS (18:1)	Total cholesterol (mg/dL)	0.0317891	0.819496	0.953205
1-oleoyl-GPS (18:1)	High Density Lipoprotein (mg/dL)	0.138182	0.319029	0.715842
1-oleoyl-GPS (18:1)	Low Density Lipoprotein (mg/dL)	-0.00694557	0.960245	0.990667
1-oleoyl-GPS (18:1)	Triglycerides (mg/dL)	-0.02405	0.86295	0.965584
1-oleoyl-GPS (18:1)	Glucose (mg/dL)	0.0490927	0.724442	0.923657
1-oleoyl-GPS (18:1)	Insulin (mg/dL)	0.0168228	0.903899	0.976717
1-oleoyl-GPS (18:1)	Weight (kg)	0.0188373	0.892455	0.973699
1-oleoyl-GPS (18:1)	Body mass index (kg/m2)	0.0672751	0.628848	0.887156
1-oleoyl-GPS (18:1)	Heart rate (bpm)	-0.0611521	0.660465	0.900247
1-oleoyl-GPS (18:1)	Systolic blood pressure (mmHg)	0.0602583	0.665132	0.902099
1-oleoyl-GPS (18:1)	Diastolic blood pressure (mmHg)	-0.137688	0.320778	0.7173
1-oleoyl-GPS (18:1)	Waist circumference (cm)	-0.0926991	0.504967	0.831767
1-oleoyl-GPS (18:1)	Hip circumference (cm)	0.111865	0.420626	0.785545
1-oleoyl-GPS (18:1)	Trunk fat mass (kg/m2)	0.0673266	0.628585	0.88714
1-oleoyl-GPS (18:1)	Trunk fat free mass (kg/m2)	-0.118376	0.393919	0.768675
1-oleoyl-GPS (18:1)	Trunk total body water (%)	-0.0792218	0.569062	0.862409
1-oleoyl-GPS (18:1)	Left arm fat mass (kg/m2)	0.203066	0.140832	0.529826
1-oleoyl-GPS (18:1)	Left arm fat free mass (kg/m2)	-0.100642	0.469005	0.813146
1-oleoyl-GPS (18:1)	Left arm total body water (%)	-0.0792218	0.569062	0.862409
1-oleoyl-GPS (18:1)	Right arm fat mass (kg/m2)	0.212145	0.123547	0.502994
1-oleoyl-GPS (18:1)	Right arm fat free mass (kg/m2)	-0.100283	0.4706	0.813881
1-oleoyl-GPS (18:1)	Right arm total body water (%)	-0.0792218	0.569062	0.862409
1-oleoyl-GPS (18:1)	Left leg fat mass (kg/m2)	0.290107	0.0333405	0.280547
1-oleoyl-GPS (18:1)	Left leg fat free mass (kg/m2)	-0.148574	0.283627	0.687493
1-oleoyl-GPS (18:1)	Left leg total body water (%)	-0.0792218	0.569062	0.862409
1-oleoyl-GPS (18:1)	Right leg fat mass (kg/m2)	0.284153	0.0373088	0.295849
1-oleoyl-GPS (18:1)	Right leg fat free mass (kg/m2)	-0.135091	0.330078	0.724163
1-oleoyl-GPS (18:1)	Right leg total body water (%)	-0.0792218	0.569062	0.862409
1-oleoyl-GPS (18:1)	(14 or 15)-methylpalmitate (a17:0 or i17:0)	-0.145419	0.29409	0.696062
1-oleoyl-GPS (18:1)	(16 or 17)-methylstearate (a19:0 or i19:0)	0.0485262	0.727499	0.924601
1-oleoyl-GPS (18:1)	(2 or 3)-decenoate (10:1n7 or n8)	-0.160504	0.246296	0.654236
1-oleoyl-GPS (18:1)	(N(1) + N(8))-acetylspermidine	-0.129576	0.350381	0.738954
1-oleoyl-GPS (18:1)	(S)-3-hydroxybutyrylcarnitine	-0.0269368	0.846687	0.960992
1-oleoyl-GPS (18:1)	1,2,3-benzenetriol sulfate (2)	0.10187	0.463568	0.810264
1-oleoyl-GPS (18:1)	1,2-dilinoleoyl-GPC (18:2/18:2)	-0.0419416	0.763317	0.936211
1-oleoyl-GPS (18:1)	1,2-dilinoleoyl-GPE (18:2/18:2)*	0.0241796	0.862218	0.965481
1-oleoyl-GPS (18:1)	1,2-dipalmitoyl-GPC (16:0/16:0)	0.0992872	0.475039	0.816159
1-oleoyl-GPS (18:1)	1,3,7-trimethylurate	-0.0653592	0.638673	0.89148
1-oleoyl-GPS (18:1)	1,3-dimethylurate	0.0491856	0.723942	0.923527
1-oleoyl-GPS (18:1)	1,5-anhydroglucitol (1,5-AG)	0.134644	0.331694	0.725465
1-oleoyl-GPS (18:1)	1,7-dimethylurate	-0.00207513	0.988118	0.997311
1-oleoyl-GPS (18:1)	1-(1-enyl-oleoyl)-GPE (P-18:1)*	0.342317	0.0112864	0.160938
1-oleoyl-GPS (18:1)	1-(1-enyl-palmitoyl)-2-arachidonoyl-GPC (P-16:0/20:4)*	-0.202565	0.141836	0.531234
1-oleoyl-GPS (18:1)	1-(1-enyl-palmitoyl)-2-arachidonoyl-GPE (P-16:0/20:4)*	-0.108346	0.435481	0.794527
1-oleoyl-GPS (18:1)	1-(1-enyl-palmitoyl)-2-linoleoyl-GPC (P-16:0/18:2)*	-0.104076	0.453893	0.805095
1-oleoyl-GPS (18:1)	1-(1-enyl-palmitoyl)-2-linoleoyl-GPE (P-16:0/18:2)*	-0.220802	0.108612	0.477531
1-oleoyl-GPS (18:1)	1-(1-enyl-palmitoyl)-2-oleoyl-GPC (P-16:0/18:1)*	0.154238	0.265462	0.671925
1-oleoyl-GPS (18:1)	1-(1-enyl-palmitoyl)-2-oleoyl-GPE (P-16:0/18:1)*	-0.0602587	0.66513	0.902098
1-oleoyl-GPS (18:1)	1-(1-enyl-palmitoyl)-2-palmitoleoyl-GPC (P-16:0/16:1)*	0.16625	0.229565	0.637649
1-oleoyl-GPS (18:1)	1-(1-enyl-palmitoyl)-2-palmitoyl-GPC (P-16:0/16:0)*	0.0171598	0.901983	0.976214
1-oleoyl-GPS (18:1)	1-(1-enyl-palmitoyl)-GPC (P-16:0)*	-0.0114531	0.934491	0.98478
1-oleoyl-GPS (18:1)	1-(1-enyl-palmitoyl)-GPE (P-16:0)*	0.269887	0.0484223	0.334178
1-oleoyl-GPS (18:1)	1-(1-enyl-stearoyl)-2-arachidonoyl-GPE (P-18:0/20:4)*	-0.0610169	0.66117	0.900455
1-oleoyl-GPS (18:1)	1-(1-enyl-stearoyl)-2-linoleoyl-GPE (P-18:0/18:2)*	-0.0825265	0.553003	0.855103
1-oleoyl-GPS (18:1)	1-(1-enyl-stearoyl)-2-oleoyl-GPE (P-18:0/18:1)	-0.00143663	0.991774	0.9981
1-oleoyl-GPS (18:1)	1-(1-enyl-stearoyl)-GPE (P-18:0)*	0.186602	0.176677	0.578669
1-oleoyl-GPS (18:1)	1-arachidonoyl-GPC* (20:4)*	0.0296505	0.831456	0.956611
1-oleoyl-GPS (18:1)	1-arachidonoyl-GPE (20:4n6)*	-0.0843223	0.544367	0.851013
1-oleoyl-GPS (18:1)	1-arachidonoyl-GPI* (20:4)*	0.327153	0.0157492	0.192658
1-oleoyl-GPS (18:1)	1-arachidonylglycerol (20:4)	0.341406	0.0115198	0.162715
1-oleoyl-GPS (18:1)	1-carboxyethylisoleucine	-0.145634	0.293368	0.695557
1-oleoyl-GPS (18:1)	1-carboxyethylleucine	-0.189635	0.169621	0.56999
1-oleoyl-GPS (18:1)	1-carboxyethylphenylalanine	-0.092942	0.503846	0.831103
1-oleoyl-GPS (18:1)	1-carboxyethyltyrosine	-0.0730501	0.599619	0.875584
1-oleoyl-GPS (18:1)	1-carboxyethylvaline	-0.155036	0.262966	0.670009
1-oleoyl-GPS (18:1)	1-dihomo-linolenylglycerol (20:3)	0.296585	0.0294282	0.264506
1-oleoyl-GPS (18:1)	1-docosahexaenoylglycerol (22:6)	0.20753	0.132121	0.516165
1-oleoyl-GPS (18:1)	1-lignoceroyl-GPC (24:0)	-0.119522	0.389324	0.765638
1-oleoyl-GPS (18:1)	1-linolenoyl-GPC (18:3)*	-0.0377116	0.786595	0.943527
1-oleoyl-GPS (18:1)	1-linoleoyl-2-arachidonoyl-GPC (18:2/20:4n6)*	-0.292115	0.0320841	0.275497
1-oleoyl-GPS (18:1)	1-linoleoyl-2-arachidonoyl-GPE (18:2/20:4)*	0.0164028	0.906287	0.977422
1-oleoyl-GPS (18:1)	1-linoleoyl-2-linolenoyl-GPC (18:2/18:3)*	0.00937801	0.946341	0.987404
1-oleoyl-GPS (18:1)	1-linoleoyl-GPC (18:2)	-0.00207513	0.988118	0.997311
1-oleoyl-GPS (18:1)	1-linoleoyl-GPE (18:2)*	-0.141867	0.306165	0.70595
1-oleoyl-GPS (18:1)	1-linoleoyl-GPG (18:2)*	-0.147893	0.285863	0.689225
1-oleoyl-GPS (18:1)	1-linoleoyl-GPI* (18:2)*	0.0278946	0.841305	0.959485
1-oleoyl-GPS (18:1)	1-linoleoylglycerol (18:2)	0.341759	0.011429	0.162033
1-oleoyl-GPS (18:1)	1-methyl-4-imidazoleacetate	0.020911	0.880698	0.970369
1-oleoyl-GPS (18:1)	1-methyl-5-imidazoleacetate	-0.291476	0.0324793	0.277078
1-oleoyl-GPS (18:1)	1-methyl-5-imidazolelactate	-0.245824	0.0731708	0.403
1-oleoyl-GPS (18:1)	1-methylhistidine	0.0261786	0.850952	0.962336
1-oleoyl-GPS (18:1)	1-methylnicotinamide	-0.231896	0.0915466	0.444171
1-oleoyl-GPS (18:1)	1-methylurate	0.0105373	0.939719	0.985924
1-oleoyl-GPS (18:1)	1-methylxanthine	0.0469699	0.735916	0.927439
1-oleoyl-GPS (18:1)	1-myristoyl-2-arachidonoyl-GPC (14:0/20:4)*	-0.0817283	0.556862	0.856954
1-oleoyl-GPS (18:1)	1-myristoyl-2-palmitoyl-GPC (14:0/16:0)	-0.0653268	0.63884	0.891582
1-oleoyl-GPS (18:1)	1-myristoylglycerol (14:0)	0.00504239	0.971133	0.99329
1-oleoyl-GPS (18:1)	1-oleoyl-2-arachidonoyl-GPE (18:1/20:4)*	0.324639	0.0166185	0.198336
1-oleoyl-GPS (18:1)	1-oleoyl-2-docosahexaenoyl-GPC (18:1/22:6)*	0.0934209	0.501642	0.829876
1-oleoyl-GPS (18:1)	1-oleoyl-2-linoleoyl-GPE (18:1/18:2)*	0.139553	0.314204	0.712136
1-oleoyl-GPS (18:1)	1-oleoyl-GPC (18:1)	0.118801	0.39221	0.767591
1-oleoyl-GPS (18:1)	1-oleoyl-GPE (18:1)	0.0253406	0.855672	0.963599
1-oleoyl-GPS (18:1)	1-oleoyl-GPG (18:1)*	-0.156686	0.257858	0.665249
1-oleoyl-GPS (18:1)	1-oleoyl-GPI (18:1)	0.180656	0.191121	0.595999
1-oleoylglycerol (18:1)	Liver fat (%)	0.0475337	0.732863	0.926287
1-oleoylglycerol (18:1)	Sodium (mmol/L)	0.00484766	0.972248	0.993512
1-oleoylglycerol (18:1)	Potassium (mmol/L)	-0.000807349	0.995377	0.998893
1-oleoylglycerol (18:1)	Creatinine (mg/dL)	-0.0114399	0.934566	0.98478
1-oleoylglycerol (18:1)	Urea (BUN) (mg/dL)	0.0708959	0.610452	0.880005
1-oleoylglycerol (18:1)	Uric acid (mg/dL)	0.0625143	0.653377	0.897314
1-oleoylglycerol (18:1)	ALT (IU/L)	0.0224642	0.871908	0.968022
1-oleoylglycerol (18:1)	AST (IU/L)	-0.0378863	0.78563	0.943255
1-oleoylglycerol (18:1)	GGT (U/L)	0.00430911	0.97533	0.994184
1-oleoylglycerol (18:1)	Alkaline phosphatase (IU/L)	-0.0362347	0.794768	0.945946
1-oleoylglycerol (18:1)	Total Bilirubin (mg/dL)	-0.120471	0.385541	0.763061
1-oleoylglycerol (18:1)	Albumin (g/dL)	-0.175375	0.20464	0.61167
1-oleoylglycerol (18:1)	Creatine Kinase (U/L)	-0.070154	0.614202	0.881452
1-oleoylglycerol (18:1)	Total cholesterol (mg/dL)	0.29342	0.0312886	0.27245
1-oleoylglycerol (18:1)	High Density Lipoprotein (mg/dL)	-0.193444	0.161055	0.558907
1-oleoylglycerol (18:1)	Low Density Lipoprotein (mg/dL)	0.293313	0.0313537	0.272624
1-oleoylglycerol (18:1)	Triglycerides (mg/dL)	0.394655	0.0031456	0.0763508
1-oleoylglycerol (18:1)	Glucose (mg/dL)	0.277991	0.0418188	0.312087
1-oleoylglycerol (18:1)	Insulin (mg/dL)	0.19164	0.165072	0.563962
1-oleoylglycerol (18:1)	Weight (kg)	-0.165212	0.232528	0.640494
1-oleoylglycerol (18:1)	Body mass index (kg/m2)	-0.100762	0.468469	0.812793
1-oleoylglycerol (18:1)	Heart rate (bpm)	0.0968658	0.485927	0.82174
1-oleoylglycerol (18:1)	Systolic blood pressure (mmHg)	0.0678099	0.626116	0.886135
1-oleoylglycerol (18:1)	Diastolic blood pressure (mmHg)	0.0342418	0.80583	0.948941
1-oleoylglycerol (18:1)	Waist circumference (cm)	-0.0953564	0.492781	0.825239
1-oleoylglycerol (18:1)	Hip circumference (cm)	-0.200256	0.14653	0.538112
1-oleoylglycerol (18:1)	Trunk fat mass (kg/m2)	-0.172237	0.212987	0.620825
1-oleoylglycerol (18:1)	Trunk fat free mass (kg/m2)	-0.104186	0.453414	0.804781
1-oleoylglycerol (18:1)	Trunk total body water (%)	-0.14036	0.311385	0.709981
1-oleoylglycerol (18:1)	Left arm fat mass (kg/m2)	-0.124926	0.368083	0.751342
1-oleoylglycerol (18:1)	Left arm fat free mass (kg/m2)	-0.104986	0.449933	0.802907
1-oleoylglycerol (18:1)	Left arm total body water (%)	-0.14036	0.311385	0.709981
1-oleoylglycerol (18:1)	Right arm fat mass (kg/m2)	-0.121905	0.379871	0.75934
1-oleoylglycerol (18:1)	Right arm fat free mass (kg/m2)	-0.10786	0.437557	0.795817
1-oleoylglycerol (18:1)	Right arm total body water (%)	-0.14036	0.311385	0.709981
1-oleoylglycerol (18:1)	Left leg fat mass (kg/m2)	-0.128968	0.352664	0.740599
1-oleoylglycerol (18:1)	Left leg fat free mass (kg/m2)	-0.0828962	0.551219	0.854296
1-oleoylglycerol (18:1)	Left leg total body water (%)	-0.14036	0.311385	0.709981
1-oleoylglycerol (18:1)	Right leg fat mass (kg/m2)	-0.0988789	0.476866	0.817124
1-oleoylglycerol (18:1)	Right leg fat free mass (kg/m2)	-0.119689	0.388658	0.765149
1-oleoylglycerol (18:1)	Right leg total body water (%)	-0.14036	0.311385	0.709981
1-oleoylglycerol (18:1)	(14 or 15)-methylpalmitate (a17:0 or i17:0)	0.375796	0.0051047	0.102134
1-oleoylglycerol (18:1)	(16 or 17)-methylstearate (a19:0 or i19:0)	0.249705	0.0686105	0.391556
1-oleoylglycerol (18:1)	(2 or 3)-decenoate (10:1n7 or n8)	0.100972	0.46754	0.812254
1-oleoylglycerol (18:1)	(N(1) + N(8))-acetylspermidine	0.139623	0.31396	0.711915
1-oleoylglycerol (18:1)	(S)-3-hydroxybutyrylcarnitine	0.182619	0.186264	0.590105
1-oleoylglycerol (18:1)	1,2,3-benzenetriol sulfate (2)	-0.278514	0.0414197	0.31079
1-oleoylglycerol (18:1)	1,2-dilinoleoyl-GPC (18:2/18:2)	0.119802	0.388207	0.764811
1-oleoylglycerol (18:1)	1,2-dilinoleoyl-GPE (18:2/18:2)*	0.0435142	0.754715	0.933558
1-oleoylglycerol (18:1)	1,2-dipalmitoyl-GPC (16:0/16:0)	0.137869	0.320135	0.716743
1-oleoylglycerol (18:1)	1,3,7-trimethylurate	0.107892	0.437419	0.795753
1-oleoylglycerol (18:1)	1,3-dimethylurate	0.107073	0.440927	0.797506
1-oleoylglycerol (18:1)	1,5-anhydroglucitol (1,5-AG)	-0.311988	0.0216393	0.227244
1-oleoylglycerol (18:1)	1,7-dimethylurate	0.0103297	0.940904	0.986088
1-oleoylglycerol (18:1)	1-(1-enyl-oleoyl)-GPE (P-18:1)*	0.18704	0.175646	0.577407
1-oleoylglycerol (18:1)	1-(1-enyl-palmitoyl)-2-arachidonoyl-GPC (P-16:0/20:4)*	0.291786	0.0322874	0.276342
1-oleoylglycerol (18:1)	1-(1-enyl-palmitoyl)-2-arachidonoyl-GPE (P-16:0/20:4)*	0.147627	0.28674	0.689916
1-oleoylglycerol (18:1)	1-(1-enyl-palmitoyl)-2-linoleoyl-GPC (P-16:0/18:2)*	-0.0877835	0.527909	0.84319
1-oleoylglycerol (18:1)	1-(1-enyl-palmitoyl)-2-linoleoyl-GPE (P-16:0/18:2)*	-0.0373928	0.788357	0.944053
1-oleoylglycerol (18:1)	1-(1-enyl-palmitoyl)-2-oleoyl-GPC (P-16:0/18:1)*	0.0466171	0.737828	0.927949
1-oleoylglycerol (18:1)	1-(1-enyl-palmitoyl)-2-oleoyl-GPE (P-16:0/18:1)*	0.0917477	0.509367	0.833923
1-oleoylglycerol (18:1)	1-(1-enyl-palmitoyl)-2-palmitoleoyl-GPC (P-16:0/16:1)*	0.0240518	0.86294	0.965578
1-oleoylglycerol (18:1)	1-(1-enyl-palmitoyl)-2-palmitoyl-GPC (P-16:0/16:0)*	0.11477	0.408584	0.77802
1-oleoylglycerol (18:1)	1-(1-enyl-palmitoyl)-GPC (P-16:0)*	0.269602	0.0486695	0.334886
1-oleoylglycerol (18:1)	1-(1-enyl-palmitoyl)-GPE (P-16:0)*	0.229121	0.0956046	0.452324
1-oleoylglycerol (18:1)	1-(1-enyl-stearoyl)-2-arachidonoyl-GPE (P-18:0/20:4)*	0.358643	0.00774383	0.129776
1-oleoylglycerol (18:1)	1-(1-enyl-stearoyl)-2-linoleoyl-GPE (P-18:0/18:2)*	0.117667	0.396777	0.770311
1-oleoylglycerol (18:1)	1-(1-enyl-stearoyl)-2-oleoyl-GPE (P-18:0/18:1)	0.141757	0.306545	0.706168
1-oleoylglycerol (18:1)	1-(1-enyl-stearoyl)-GPE (P-18:0)*	0.289575	0.0336803	0.281921
1-oleoylglycerol (18:1)	1-arachidonoyl-GPC* (20:4)*	0.201982	0.14301	0.533042
1-oleoylglycerol (18:1)	1-arachidonoyl-GPE (20:4n6)*	0.152735	0.270205	0.676066
1-oleoylglycerol (18:1)	1-arachidonoyl-GPI* (20:4)*	0.290642	0.0330017	0.279155
1-oleoylglycerol (18:1)	1-arachidonylglycerol (20:4)	-0.107683	0.438313	0.796099
1-oleoylglycerol (18:1)	1-carboxyethylisoleucine	0.240038	0.0804121	0.419778
1-oleoylglycerol (18:1)	1-carboxyethylleucine	0.0979989	0.480816	0.81913
1-oleoylglycerol (18:1)	1-carboxyethylphenylalanine	0.143739	0.299761	0.700583
1-oleoylglycerol (18:1)	1-carboxyethyltyrosine	0.0975433	0.482868	0.820133
1-oleoylglycerol (18:1)	1-carboxyethylvaline	0.221879	0.106855	0.474366
1-oleoylglycerol (18:1)	1-dihomo-linolenylglycerol (20:3)	0.417801	0.00166946	0.0510457
1-oleoylglycerol (18:1)	1-docosahexaenoylglycerol (22:6)	0.106301	0.444248	0.799513
1-oleoylglycerol (18:1)	1-lignoceroyl-GPC (24:0)	0.113248	0.41487	0.781942
1-oleoylglycerol (18:1)	1-linolenoyl-GPC (18:3)*	0.0414332	0.766105	0.936979
1-oleoylglycerol (18:1)	1-linoleoyl-2-arachidonoyl-GPC (18:2/20:4n6)*	0.244292	0.0750354	0.407379
1-oleoylglycerol (18:1)	1-linoleoyl-2-arachidonoyl-GPE (18:2/20:4)*	-0.107689	0.438287	0.796099
1-oleoylglycerol (18:1)	1-linoleoyl-2-linolenoyl-GPC (18:2/18:3)*	0.048218	0.729163	0.925136
1-oleoylglycerol (18:1)	1-linoleoyl-GPC (18:2)	0.215399	0.117761	0.493132
1-oleoylglycerol (18:1)	1-linoleoyl-GPE (18:2)*	0.0986087	0.478077	0.817685
1-oleoylglycerol (18:1)	1-linoleoyl-GPG (18:2)*	0.128416	0.354747	0.742036
1-oleoylglycerol (18:1)	1-linoleoyl-GPI* (18:2)*	0.190242	0.168235	0.567995
1-oleoylglycerol (18:1)	1-linoleoylglycerol (18:2)	-0.176901	0.200667	0.607199
1-oleoylglycerol (18:1)	1-methyl-4-imidazoleacetate	0.00506956	0.970978	0.993191
1-oleoylglycerol (18:1)	1-methyl-5-imidazoleacetate	0.0421193	0.762344	0.935828
1-oleoylglycerol (18:1)	1-methyl-5-imidazolelactate	0.0417381	0.764432	0.936472
1-oleoylglycerol (18:1)	1-methylhistidine	-0.0918239	0.509014	0.83376
1-oleoylglycerol (18:1)	1-methylnicotinamide	-0.0110921	0.936552	0.985188
1-oleoylglycerol (18:1)	1-methylurate	0.140107	0.312268	0.710728
1-oleoylglycerol (18:1)	1-methylxanthine	-0.0197827	0.887092	0.972087
1-oleoylglycerol (18:1)	1-myristoyl-2-arachidonoyl-GPC (14:0/20:4)*	0.0946446	0.49603	0.826845
1-oleoylglycerol (18:1)	1-myristoyl-2-palmitoyl-GPC (14:0/16:0)	0.0539356	0.698496	0.914448
1-oleoylglycerol (18:1)	1-myristoylglycerol (14:0)	0.245165	0.0739682	0.405059
1-oleoylglycerol (18:1)	1-oleoyl-2-arachidonoyl-GPE (18:1/20:4)*	0.0722318	0.603725	0.877248
1-oleoylglycerol (18:1)	1-oleoyl-2-docosahexaenoyl-GPC (18:1/22:6)*	0.553573	1.41302e-05	0.00157548
1-oleoylglycerol (18:1)	1-oleoyl-2-linoleoyl-GPE (18:1/18:2)*	0.102878	0.459135	0.807809
1-oleoylglycerol (18:1)	1-oleoyl-GPC (18:1)	0.22592	0.100459	0.46198
1-oleoylglycerol (18:1)	1-oleoyl-GPE (18:1)	0.196036	0.155409	0.551003
1-oleoylglycerol (18:1)	1-oleoyl-GPG (18:1)*	0.080603	0.562324	0.859306
1-oleoylglycerol (18:1)	1-oleoyl-GPI (18:1)	0.253745	0.0641068	0.380032
1-oleoylglycerol (18:1)	1-oleoyl-GPS (18:1)	-0.0969726	0.485444	0.821586
1-palmitoleoyl-2-linolenoyl-GPC (16:1/18:3)*	Liver fat (%)	-0.138974	0.316236	0.713805
1-palmitoleoyl-2-linolenoyl-GPC (16:1/18:3)*	Sodium (mmol/L)	-0.00889516	0.9491	0.987995
1-palmitoleoyl-2-linolenoyl-GPC (16:1/18:3)*	Potassium (mmol/L)	0.0117254	0.932937	0.984304
1-palmitoleoyl-2-linolenoyl-GPC (16:1/18:3)*	Creatinine (mg/dL)	-0.062543	0.653228	0.897217
1-palmitoleoyl-2-linolenoyl-GPC (16:1/18:3)*	Urea (BUN) (mg/dL)	0.1078	0.437813	0.795918
1-palmitoleoyl-2-linolenoyl-GPC (16:1/18:3)*	Uric acid (mg/dL)	-0.0254241	0.855201	0.96348
1-palmitoleoyl-2-linolenoyl-GPC (16:1/18:3)*	ALT (IU/L)	-0.0348773	0.802298	0.947903
1-palmitoleoyl-2-linolenoyl-GPC (16:1/18:3)*	AST (IU/L)	-0.0675382	0.627503	0.886663
1-palmitoleoyl-2-linolenoyl-GPC (16:1/18:3)*	GGT (U/L)	-0.0689228	0.620448	0.883984
1-palmitoleoyl-2-linolenoyl-GPC (16:1/18:3)*	Alkaline phosphatase (IU/L)	-0.0491672	0.724041	0.923527
1-palmitoleoyl-2-linolenoyl-GPC (16:1/18:3)*	Total Bilirubin (mg/dL)	-0.0638656	0.646377	0.89454
1-palmitoleoyl-2-linolenoyl-GPC (16:1/18:3)*	Albumin (g/dL)	0.00299808	0.982834	0.995975
1-palmitoleoyl-2-linolenoyl-GPC (16:1/18:3)*	Creatine Kinase (U/L)	-0.0817995	0.556517	0.856764
1-palmitoleoyl-2-linolenoyl-GPC (16:1/18:3)*	Total cholesterol (mg/dL)	0.317965	0.0191268	0.213197
1-palmitoleoyl-2-linolenoyl-GPC (16:1/18:3)*	High Density Lipoprotein (mg/dL)	-0.0997839	0.472821	0.815176
1-palmitoleoyl-2-linolenoyl-GPC (16:1/18:3)*	Low Density Lipoprotein (mg/dL)	0.29321	0.0314154	0.272957
1-palmitoleoyl-2-linolenoyl-GPC (16:1/18:3)*	Triglycerides (mg/dL)	0.349806	0.00951788	0.146115
1-palmitoleoyl-2-linolenoyl-GPC (16:1/18:3)*	Glucose (mg/dL)	0.122824	0.376261	0.756828
1-palmitoleoyl-2-linolenoyl-GPC (16:1/18:3)*	Insulin (mg/dL)	0.190611	0.167396	0.566966
1-palmitoleoyl-2-linolenoyl-GPC (16:1/18:3)*	Weight (kg)	-0.0317858	0.819515	0.953205
1-palmitoleoyl-2-linolenoyl-GPC (16:1/18:3)*	Body mass index (kg/m2)	0.0352643	0.800149	0.947466
1-palmitoleoyl-2-linolenoyl-GPC (16:1/18:3)*	Heart rate (bpm)	0.0421357	0.762254	0.935828
1-palmitoleoyl-2-linolenoyl-GPC (16:1/18:3)*	Systolic blood pressure (mmHg)	0.0179325	0.897593	0.975177
1-palmitoleoyl-2-linolenoyl-GPC (16:1/18:3)*	Diastolic blood pressure (mmHg)	-0.0633941	0.648816	0.895601
1-palmitoleoyl-2-linolenoyl-GPC (16:1/18:3)*	Waist circumference (cm)	-0.0104189	0.940395	0.986018
1-palmitoleoyl-2-linolenoyl-GPC (16:1/18:3)*	Hip circumference (cm)	0.0374457	0.788065	0.944012
1-palmitoleoyl-2-linolenoyl-GPC (16:1/18:3)*	Trunk fat mass (kg/m2)	0.011744	0.93283	0.984304
1-palmitoleoyl-2-linolenoyl-GPC (16:1/18:3)*	Trunk fat free mass (kg/m2)	-0.021745	0.875977	0.969168
1-palmitoleoyl-2-linolenoyl-GPC (16:1/18:3)*	Trunk total body water (%)	-0.0296673	0.831362	0.956611
1-palmitoleoyl-2-linolenoyl-GPC (16:1/18:3)*	Left arm fat mass (kg/m2)	0.0204335	0.883403	0.971078
1-palmitoleoyl-2-linolenoyl-GPC (16:1/18:3)*	Left arm fat free mass (kg/m2)	0.0212986	0.878503	0.969753
1-palmitoleoyl-2-linolenoyl-GPC (16:1/18:3)*	Left arm total body water (%)	-0.0296673	0.831362	0.956611
1-palmitoleoyl-2-linolenoyl-GPC (16:1/18:3)*	Right arm fat mass (kg/m2)	0.0443079	0.750384	0.932145
1-palmitoleoyl-2-linolenoyl-GPC (16:1/18:3)*	Right arm fat free mass (kg/m2)	-0.00166469	0.990468	0.9978
1-palmitoleoyl-2-linolenoyl-GPC (16:1/18:3)*	Right arm total body water (%)	-0.0296673	0.831362	0.956611
1-palmitoleoyl-2-linolenoyl-GPC (16:1/18:3)*	Left leg fat mass (kg/m2)	0.0567768	0.683429	0.909044
1-palmitoleoyl-2-linolenoyl-GPC (16:1/18:3)*	Left leg fat free mass (kg/m2)	-0.000515828	0.997046	0.999241
1-palmitoleoyl-2-linolenoyl-GPC (16:1/18:3)*	Left leg total body water (%)	-0.0296673	0.831362	0.956611
1-palmitoleoyl-2-linolenoyl-GPC (16:1/18:3)*	Right leg fat mass (kg/m2)	0.0640899	0.645217	0.894118
1-palmitoleoyl-2-linolenoyl-GPC (16:1/18:3)*	Right leg fat free mass (kg/m2)	-0.0376108	0.787152	0.943723
1-palmitoleoyl-2-linolenoyl-GPC (16:1/18:3)*	Right leg total body water (%)	-0.0296673	0.831362	0.956611
1-palmitoleoyl-2-linolenoyl-GPC (16:1/18:3)*	(14 or 15)-methylpalmitate (a17:0 or i17:0)	0.225404	0.101258	0.463642
1-palmitoleoyl-2-linolenoyl-GPC (16:1/18:3)*	(16 or 17)-methylstearate (a19:0 or i19:0)	0.14397	0.298978	0.699941
1-palmitoleoyl-2-linolenoyl-GPC (16:1/18:3)*	(2 or 3)-decenoate (10:1n7 or n8)	-0.236819	0.084679	0.429827
1-palmitoleoyl-2-linolenoyl-GPC (16:1/18:3)*	(N(1) + N(8))-acetylspermidine	-0.0511206	0.713538	0.919662
1-palmitoleoyl-2-linolenoyl-GPC (16:1/18:3)*	(S)-3-hydroxybutyrylcarnitine	-0.149239	0.281454	0.685737
1-palmitoleoyl-2-linolenoyl-GPC (16:1/18:3)*	1,2,3-benzenetriol sulfate (2)	0.173094	0.210684	0.618404
1-palmitoleoyl-2-linolenoyl-GPC (16:1/18:3)*	1,2-dilinoleoyl-GPC (18:2/18:2)	0.383385	0.00421504	0.0912967
1-palmitoleoyl-2-linolenoyl-GPC (16:1/18:3)*	1,2-dilinoleoyl-GPE (18:2/18:2)*	0.271941	0.0466734	0.328585
1-palmitoleoyl-2-linolenoyl-GPC (16:1/18:3)*	1,2-dipalmitoyl-GPC (16:0/16:0)	0.158745	0.251578	0.659257
1-palmitoleoyl-2-linolenoyl-GPC (16:1/18:3)*	1,3,7-trimethylurate	0.320147	0.0182736	0.208298
1-palmitoleoyl-2-linolenoyl-GPC (16:1/18:3)*	1,3-dimethylurate	0.331488	0.0143411	0.183214
1-palmitoleoyl-2-linolenoyl-GPC (16:1/18:3)*	1,5-anhydroglucitol (1,5-AG)	-0.18085	0.190637	0.595351
1-palmitoleoyl-2-linolenoyl-GPC (16:1/18:3)*	1,7-dimethylurate	0.231054	0.0927632	0.446741
1-palmitoleoyl-2-linolenoyl-GPC (16:1/18:3)*	1-(1-enyl-oleoyl)-GPE (P-18:1)*	0.197916	0.151406	0.545324
1-palmitoleoyl-2-linolenoyl-GPC (16:1/18:3)*	1-(1-enyl-palmitoyl)-2-arachidonoyl-GPC (P-16:0/20:4)*	0.202192	0.142587	0.532418
1-palmitoleoyl-2-linolenoyl-GPC (16:1/18:3)*	1-(1-enyl-palmitoyl)-2-arachidonoyl-GPE (P-16:0/20:4)*	0.160234	0.247101	0.655068
1-palmitoleoyl-2-linolenoyl-GPC (16:1/18:3)*	1-(1-enyl-palmitoyl)-2-linoleoyl-GPC (P-16:0/18:2)*	0.221166	0.108015	0.476465
1-palmitoleoyl-2-linolenoyl-GPC (16:1/18:3)*	1-(1-enyl-palmitoyl)-2-linoleoyl-GPE (P-16:0/18:2)*	0.283015	0.0381101	0.298874
1-palmitoleoyl-2-linolenoyl-GPC (16:1/18:3)*	1-(1-enyl-palmitoyl)-2-oleoyl-GPC (P-16:0/18:1)*	0.00992633	0.943208	0.986726
1-palmitoleoyl-2-linolenoyl-GPC (16:1/18:3)*	1-(1-enyl-palmitoyl)-2-oleoyl-GPE (P-16:0/18:1)*	0.248655	0.0698213	0.394699
1-palmitoleoyl-2-linolenoyl-GPC (16:1/18:3)*	1-(1-enyl-palmitoyl)-2-palmitoleoyl-GPC (P-16:0/16:1)*	-0.0763182	0.583348	0.868556
1-palmitoleoyl-2-linolenoyl-GPC (16:1/18:3)*	1-(1-enyl-palmitoyl)-2-palmitoyl-GPC (P-16:0/16:0)*	-0.135647	0.328072	0.722662
1-palmitoleoyl-2-linolenoyl-GPC (16:1/18:3)*	1-(1-enyl-palmitoyl)-GPC (P-16:0)*	0.257894	0.0597322	0.368129
1-palmitoleoyl-2-linolenoyl-GPC (16:1/18:3)*	1-(1-enyl-palmitoyl)-GPE (P-16:0)*	0.19112	0.166243	0.565518
1-palmitoleoyl-2-linolenoyl-GPC (16:1/18:3)*	1-(1-enyl-stearoyl)-2-arachidonoyl-GPE (P-18:0/20:4)*	0.281984	0.0388481	0.301625
1-palmitoleoyl-2-linolenoyl-GPC (16:1/18:3)*	1-(1-enyl-stearoyl)-2-linoleoyl-GPE (P-18:0/18:2)*	0.375673	0.0051203	0.102353
1-palmitoleoyl-2-linolenoyl-GPC (16:1/18:3)*	1-(1-enyl-stearoyl)-2-oleoyl-GPE (P-18:0/18:1)	0.232162	0.0911657	0.443275
1-palmitoleoyl-2-linolenoyl-GPC (16:1/18:3)*	1-(1-enyl-stearoyl)-GPE (P-18:0)*	0.249838	0.0684578	0.391229
1-palmitoleoyl-2-linolenoyl-GPC (16:1/18:3)*	1-arachidonoyl-GPC* (20:4)*	-0.0345894	0.803898	0.948313
1-palmitoleoyl-2-linolenoyl-GPC (16:1/18:3)*	1-arachidonoyl-GPE (20:4n6)*	0.0187455	0.892976	0.973853
1-palmitoleoyl-2-linolenoyl-GPC (16:1/18:3)*	1-arachidonoyl-GPI* (20:4)*	0.0704388	0.612762	0.880911
1-palmitoleoyl-2-linolenoyl-GPC (16:1/18:3)*	1-arachidonylglycerol (20:4)	-0.0522288	0.707603	0.917726
1-palmitoleoyl-2-linolenoyl-GPC (16:1/18:3)*	1-carboxyethylisoleucine	0.348203	0.00987465	0.149259
1-palmitoleoyl-2-linolenoyl-GPC (16:1/18:3)*	1-carboxyethylleucine	0.130875	0.345532	0.735477
1-palmitoleoyl-2-linolenoyl-GPC (16:1/18:3)*	1-carboxyethylphenylalanine	0.219372	0.110979	0.481675
1-palmitoleoyl-2-linolenoyl-GPC (16:1/18:3)*	1-carboxyethyltyrosine	0.212809	0.122349	0.50076
1-palmitoleoyl-2-linolenoyl-GPC (16:1/18:3)*	1-carboxyethylvaline	0.223571	0.104139	0.469301
1-palmitoleoyl-2-linolenoyl-GPC (16:1/18:3)*	1-dihomo-linolenylglycerol (20:3)	0.0485627	0.727302	0.924601
1-palmitoleoyl-2-linolenoyl-GPC (16:1/18:3)*	1-docosahexaenoylglycerol (22:6)	0.0956109	0.491622	0.824743
1-palmitoleoyl-2-linolenoyl-GPC (16:1/18:3)*	1-lignoceroyl-GPC (24:0)	0.351093	0.00923928	0.143731
1-palmitoleoyl-2-linolenoyl-GPC (16:1/18:3)*	1-linolenoyl-GPC (18:3)*	0.290078	0.0333591	0.280685
1-palmitoleoyl-2-linolenoyl-GPC (16:1/18:3)*	1-linoleoyl-2-arachidonoyl-GPC (18:2/20:4n6)*	0.41053	0.00204688	0.0582033
1-palmitoleoyl-2-linolenoyl-GPC (16:1/18:3)*	1-linoleoyl-2-arachidonoyl-GPE (18:2/20:4)*	0.145126	0.295073	0.696802
1-palmitoleoyl-2-linolenoyl-GPC (16:1/18:3)*	1-linoleoyl-2-linolenoyl-GPC (18:2/18:3)*	0.587142	3.06027e-06	0.00045523
1-palmitoleoyl-2-linolenoyl-GPC (16:1/18:3)*	1-linoleoyl-GPC (18:2)	0.274158	0.0448438	0.322594
1-palmitoleoyl-2-linolenoyl-GPC (16:1/18:3)*	1-linoleoyl-GPE (18:2)*	0.243195	0.0763938	0.410544
1-palmitoleoyl-2-linolenoyl-GPC (16:1/18:3)*	1-linoleoyl-GPG (18:2)*	-0.0439431	0.752374	0.932748
1-palmitoleoyl-2-linolenoyl-GPC (16:1/18:3)*	1-linoleoyl-GPI* (18:2)*	0.273699	0.045217	0.323738
1-palmitoleoyl-2-linolenoyl-GPC (16:1/18:3)*	1-linoleoylglycerol (18:2)	0.0113007	0.93536	0.985008
1-palmitoleoyl-2-linolenoyl-GPC (16:1/18:3)*	1-methyl-4-imidazoleacetate	0.167564	0.225852	0.634077
1-palmitoleoyl-2-linolenoyl-GPC (16:1/18:3)*	1-methyl-5-imidazoleacetate	0.088268	0.525625	0.842014
1-palmitoleoyl-2-linolenoyl-GPC (16:1/18:3)*	1-methyl-5-imidazolelactate	0.0888406	0.522932	0.840688
1-palmitoleoyl-2-linolenoyl-GPC (16:1/18:3)*	1-methylhistidine	0.0153858	0.912074	0.978878
1-palmitoleoyl-2-linolenoyl-GPC (16:1/18:3)*	1-methylnicotinamide	0.0374146	0.788237	0.944053
1-palmitoleoyl-2-linolenoyl-GPC (16:1/18:3)*	1-methylurate	0.255633	0.0620855	0.374639
1-palmitoleoyl-2-linolenoyl-GPC (16:1/18:3)*	1-methylxanthine	0.224831	0.102152	0.465458
1-palmitoleoyl-2-linolenoyl-GPC (16:1/18:3)*	1-myristoyl-2-arachidonoyl-GPC (14:0/20:4)*	0.353148	0.00880933	0.139798
1-palmitoleoyl-2-linolenoyl-GPC (16:1/18:3)*	1-myristoyl-2-palmitoyl-GPC (14:0/16:0)	0.252243	0.0657522	0.384456
1-palmitoleoyl-2-linolenoyl-GPC (16:1/18:3)*	1-myristoylglycerol (14:0)	0.101382	0.465723	0.811361
1-palmitoleoyl-2-linolenoyl-GPC (16:1/18:3)*	1-oleoyl-2-arachidonoyl-GPE (18:1/20:4)*	0.040278	0.772449	0.939105
1-palmitoleoyl-2-linolenoyl-GPC (16:1/18:3)*	1-oleoyl-2-docosahexaenoyl-GPC (18:1/22:6)*	0.518574	5.89445e-05	0.00480612
1-palmitoleoyl-2-linolenoyl-GPC (16:1/18:3)*	1-oleoyl-2-linoleoyl-GPE (18:1/18:2)*	0.340664	0.0117129	0.164275
1-palmitoleoyl-2-linolenoyl-GPC (16:1/18:3)*	1-oleoyl-GPC (18:1)	0.267591	0.0504406	0.340332
1-palmitoleoyl-2-linolenoyl-GPC (16:1/18:3)*	1-oleoyl-GPE (18:1)	0.186195	0.177641	0.579954
1-palmitoleoyl-2-linolenoyl-GPC (16:1/18:3)*	1-oleoyl-GPG (18:1)*	0.0670925	0.629781	0.887663
1-palmitoleoyl-2-linolenoyl-GPC (16:1/18:3)*	1-oleoyl-GPI (18:1)	0.317681	0.0192405	0.213879
1-palmitoleoyl-2-linolenoyl-GPC (16:1/18:3)*	1-oleoyl-GPS (18:1)	-0.118672	0.392728	0.767855
1-palmitoleoyl-2-linolenoyl-GPC (16:1/18:3)*	1-oleoylglycerol (18:1)	0.257359	0.0602819	0.369479
1-palmitoleoyl-GPC* (16:1)*	Liver fat (%)	0.0574064	0.680106	0.907836
1-palmitoleoyl-GPC* (16:1)*	Sodium (mmol/L)	0.084737	0.542382	0.850134
1-palmitoleoyl-GPC* (16:1)*	Potassium (mmol/L)	0.0759293	0.585274	0.869349
1-palmitoleoyl-GPC* (16:1)*	Creatinine (mg/dL)	0.0341672	0.806245	0.949074
1-palmitoleoyl-GPC* (16:1)*	Urea (BUN) (mg/dL)	0.129574	0.35039	0.738954
1-palmitoleoyl-GPC* (16:1)*	Uric acid (mg/dL)	-0.0496605	0.721384	0.922536
1-palmitoleoyl-GPC* (16:1)*	ALT (IU/L)	0.121093	0.383076	0.761346
1-palmitoleoyl-GPC* (16:1)*	AST (IU/L)	-0.0202443	0.884475	0.971293
1-palmitoleoyl-GPC* (16:1)*	GGT (U/L)	0.182775	0.185881	0.58966
1-palmitoleoyl-GPC* (16:1)*	Alkaline phosphatase (IU/L)	-0.32657	0.0159473	0.194088
1-palmitoleoyl-GPC* (16:1)*	Total Bilirubin (mg/dL)	-0.135344	0.329163	0.723463
1-palmitoleoyl-GPC* (16:1)*	Albumin (g/dL)	0.0613238	0.65957	0.899842
1-palmitoleoyl-GPC* (16:1)*	Creatine Kinase (U/L)	0.116784	0.400357	0.772711
1-palmitoleoyl-GPC* (16:1)*	Total cholesterol (mg/dL)	0.37378	0.00536704	0.105138
1-palmitoleoyl-GPC* (16:1)*	High Density Lipoprotein (mg/dL)	-0.00504039	0.971145	0.99329
1-palmitoleoyl-GPC* (16:1)*	Low Density Lipoprotein (mg/dL)	0.301319	0.0268175	0.252963
1-palmitoleoyl-GPC* (16:1)*	Triglycerides (mg/dL)	0.441208	0.000839397	0.0324037
1-palmitoleoyl-GPC* (16:1)*	Glucose (mg/dL)	0.127511	0.358177	0.744387
1-palmitoleoyl-GPC* (16:1)*	Insulin (mg/dL)	0.0966395	0.486952	0.822285
1-palmitoleoyl-GPC* (16:1)*	Weight (kg)	0.0623642	0.654157	0.897645
1-palmitoleoyl-GPC* (16:1)*	Body mass index (kg/m2)	0.00792985	0.954617	0.989306
1-palmitoleoyl-GPC* (16:1)*	Heart rate (bpm)	0.00917435	0.947504	0.987643
1-palmitoleoyl-GPC* (16:1)*	Systolic blood pressure (mmHg)	0.175873	0.203337	0.610228
1-palmitoleoyl-GPC* (16:1)*	Diastolic blood pressure (mmHg)	0.0922956	0.506831	0.832602
1-palmitoleoyl-GPC* (16:1)*	Waist circumference (cm)	0.0250034	0.857572	0.964173
1-palmitoleoyl-GPC* (16:1)*	Hip circumference (cm)	-0.00695016	0.960219	0.990667
1-palmitoleoyl-GPC* (16:1)*	Trunk fat mass (kg/m2)	-0.0689787	0.620164	0.883832
1-palmitoleoyl-GPC* (16:1)*	Trunk fat free mass (kg/m2)	0.087641	0.528582	0.84348
1-palmitoleoyl-GPC* (16:1)*	Trunk total body water (%)	0.0450967	0.746088	0.930657
1-palmitoleoyl-GPC* (16:1)*	Left arm fat mass (kg/m2)	-0.0847741	0.542205	0.850112
1-palmitoleoyl-GPC* (16:1)*	Left arm fat free mass (kg/m2)	0.150493	0.277384	0.682441
1-palmitoleoyl-GPC* (16:1)*	Left arm total body water (%)	0.0450967	0.746088	0.930657
1-palmitoleoyl-GPC* (16:1)*	Right arm fat mass (kg/m2)	-0.0802116	0.564229	0.860212
1-palmitoleoyl-GPC* (16:1)*	Right arm fat free mass (kg/m2)	0.109464	0.430729	0.791895
1-palmitoleoyl-GPC* (16:1)*	Right arm total body water (%)	0.0450967	0.746088	0.930657
1-palmitoleoyl-GPC* (16:1)*	Left leg fat mass (kg/m2)	-0.082979	0.55082	0.854089
1-palmitoleoyl-GPC* (16:1)*	Left leg fat free mass (kg/m2)	0.0695443	0.617292	0.882672
1-palmitoleoyl-GPC* (16:1)*	Left leg total body water (%)	0.0450967	0.746088	0.930657
1-palmitoleoyl-GPC* (16:1)*	Right leg fat mass (kg/m2)	-0.0686776	0.621695	0.884405
1-palmitoleoyl-GPC* (16:1)*	Right leg fat free mass (kg/m2)	0.0413838	0.766376	0.937122
1-palmitoleoyl-GPC* (16:1)*	Right leg total body water (%)	0.0450967	0.746088	0.930657
1-palmitoleoyl-GPC* (16:1)*	(14 or 15)-methylpalmitate (a17:0 or i17:0)	0.502344	0.000108573	0.00758066
1-palmitoleoyl-GPC* (16:1)*	(16 or 17)-methylstearate (a19:0 or i19:0)	0.353307	0.00877692	0.139525
1-palmitoleoyl-GPC* (16:1)*	(2 or 3)-decenoate (10:1n7 or n8)	0.0190966	0.890984	0.973194
1-palmitoleoyl-GPC* (16:1)*	(N(1) + N(8))-acetylspermidine	-0.18765	0.174216	0.57562
1-palmitoleoyl-GPC* (16:1)*	(S)-3-hydroxybutyrylcarnitine	-0.0665904	0.632352	0.888697
1-palmitoleoyl-GPC* (16:1)*	1,2,3-benzenetriol sulfate (2)	-0.103675	0.455645	0.806027
1-palmitoleoyl-GPC* (16:1)*	1,2-dilinoleoyl-GPC (18:2/18:2)	0.20587	0.135311	0.521296
1-palmitoleoyl-GPC* (16:1)*	1,2-dilinoleoyl-GPE (18:2/18:2)*	0.189237	0.170536	0.571115
1-palmitoleoyl-GPC* (16:1)*	1,2-dipalmitoyl-GPC (16:0/16:0)	0.372746	0.00550612	0.106678
1-palmitoleoyl-GPC* (16:1)*	1,3,7-trimethylurate	0.0687	0.621581	0.884403
1-palmitoleoyl-GPC* (16:1)*	1,3-dimethylurate	0.024281	0.861646	0.965215
1-palmitoleoyl-GPC* (16:1)*	1,5-anhydroglucitol (1,5-AG)	-0.0152087	0.913082	0.979072
1-palmitoleoyl-GPC* (16:1)*	1,7-dimethylurate	0.0396036	0.776159	0.94018
1-palmitoleoyl-GPC* (16:1)*	1-(1-enyl-oleoyl)-GPE (P-18:1)*	0.438841	0.000901846	0.0339916
1-palmitoleoyl-GPC* (16:1)*	1-(1-enyl-palmitoyl)-2-arachidonoyl-GPC (P-16:0/20:4)*	0.491519	0.000160464	0.0101014
1-palmitoleoyl-GPC* (16:1)*	1-(1-enyl-palmitoyl)-2-arachidonoyl-GPE (P-16:0/20:4)*	0.329674	0.0149166	0.187126
1-palmitoleoyl-GPC* (16:1)*	1-(1-enyl-palmitoyl)-2-linoleoyl-GPC (P-16:0/18:2)*	0.10082	0.468216	0.812612
1-palmitoleoyl-GPC* (16:1)*	1-(1-enyl-palmitoyl)-2-linoleoyl-GPE (P-16:0/18:2)*	0.183915	0.183105	0.586476
1-palmitoleoyl-GPC* (16:1)*	1-(1-enyl-palmitoyl)-2-oleoyl-GPC (P-16:0/18:1)*	0.164475	0.234647	0.642605
1-palmitoleoyl-GPC* (16:1)*	1-(1-enyl-palmitoyl)-2-oleoyl-GPE (P-16:0/18:1)*	0.394016	0.00319909	0.0770717
1-palmitoleoyl-GPC* (16:1)*	1-(1-enyl-palmitoyl)-2-palmitoleoyl-GPC (P-16:0/16:1)*	0.132762	0.338561	0.730608
1-palmitoleoyl-GPC* (16:1)*	1-(1-enyl-palmitoyl)-2-palmitoyl-GPC (P-16:0/16:0)*	0.12308	0.37526	0.756082
1-palmitoleoyl-GPC* (16:1)*	1-(1-enyl-palmitoyl)-GPC (P-16:0)*	0.696817	4.84627e-09	1.83582e-06
1-palmitoleoyl-GPC* (16:1)*	1-(1-enyl-palmitoyl)-GPE (P-16:0)*	0.491595	0.00016003	0.0100882
1-palmitoleoyl-GPC* (16:1)*	1-(1-enyl-stearoyl)-2-arachidonoyl-GPE (P-18:0/20:4)*	0.573089	5.92671e-06	0.000777451
1-palmitoleoyl-GPC* (16:1)*	1-(1-enyl-stearoyl)-2-linoleoyl-GPE (P-18:0/18:2)*	0.357728	0.00791303	0.131452
1-palmitoleoyl-GPC* (16:1)*	1-(1-enyl-stearoyl)-2-oleoyl-GPE (P-18:0/18:1)	0.501734	0.000111028	0.00770633
1-palmitoleoyl-GPC* (16:1)*	1-(1-enyl-stearoyl)-GPE (P-18:0)*	0.57774	4.77856e-06	0.0006552
1-palmitoleoyl-GPC* (16:1)*	1-arachidonoyl-GPC* (20:4)*	0.557004	1.21769e-05	0.00140009
1-palmitoleoyl-GPC* (16:1)*	1-arachidonoyl-GPE (20:4n6)*	0.671279	2.76959e-08	8.51354e-06
1-palmitoleoyl-GPC* (16:1)*	1-arachidonoyl-GPI* (20:4)*	0.330665	0.0145999	0.184906
1-palmitoleoyl-GPC* (16:1)*	1-arachidonylglycerol (20:4)	0.19928	0.148551	0.541343
1-palmitoleoyl-GPC* (16:1)*	1-carboxyethylisoleucine	0.263375	0.0543246	0.35264
1-palmitoleoyl-GPC* (16:1)*	1-carboxyethylleucine	0.22348	0.104284	0.469558
1-palmitoleoyl-GPC* (16:1)*	1-carboxyethylphenylalanine	0.250467	0.0677419	0.389506
1-palmitoleoyl-GPC* (16:1)*	1-carboxyethyltyrosine	0.165774	0.23092	0.638949
1-palmitoleoyl-GPC* (16:1)*	1-carboxyethylvaline	0.321898	0.0176123	0.204504
1-palmitoleoyl-GPC* (16:1)*	1-dihomo-linolenylglycerol (20:3)	0.282333	0.0385972	0.300642
1-palmitoleoyl-GPC* (16:1)*	1-docosahexaenoylglycerol (22:6)	0.118268	0.394354	0.768858
1-palmitoleoyl-GPC* (16:1)*	1-lignoceroyl-GPC (24:0)	0.424365	0.00138346	0.0451158
1-palmitoleoyl-GPC* (16:1)*	1-linolenoyl-GPC (18:3)*	0.631866	2.99088e-07	6.50471e-05
1-palmitoleoyl-GPC* (16:1)*	1-linoleoyl-2-arachidonoyl-GPC (18:2/20:4n6)*	0.491062	0.000163088	0.0102179
1-palmitoleoyl-GPC* (16:1)*	1-linoleoyl-2-arachidonoyl-GPE (18:2/20:4)*	0.294171	0.0308383	0.270486
1-palmitoleoyl-GPC* (16:1)*	1-linoleoyl-2-linolenoyl-GPC (18:2/18:3)*	0.325786	0.0162168	0.195659
1-palmitoleoyl-GPC* (16:1)*	1-linoleoyl-GPC (18:2)	0.523309	4.90339e-05	0.00417869
1-palmitoleoyl-GPC* (16:1)*	1-linoleoyl-GPE (18:2)*	0.440747	0.000851242	0.0326805
1-palmitoleoyl-GPC* (16:1)*	1-linoleoyl-GPG (18:2)*	-0.114237	0.410781	0.779466
1-palmitoleoyl-GPC* (16:1)*	1-linoleoyl-GPI* (18:2)*	-0.0314465	0.821409	0.953673
1-palmitoleoyl-GPC* (16:1)*	1-linoleoylglycerol (18:2)	0.212655	0.122627	0.501329
1-palmitoleoyl-GPC* (16:1)*	1-methyl-4-imidazoleacetate	0.155403	0.261825	0.6689
1-palmitoleoyl-GPC* (16:1)*	1-methyl-5-imidazoleacetate	-0.0671241	0.62962	0.887509
1-palmitoleoyl-GPC* (16:1)*	1-methyl-5-imidazolelactate	-0.0611016	0.660729	0.900254
1-palmitoleoyl-GPC* (16:1)*	1-methylhistidine	0.0571374	0.681525	0.908353
1-palmitoleoyl-GPC* (16:1)*	1-methylnicotinamide	0.0223747	0.872414	0.968117
1-palmitoleoyl-GPC* (16:1)*	1-methylurate	-0.0559283	0.687915	0.91065
1-palmitoleoyl-GPC* (16:1)*	1-methylxanthine	-0.107757	0.437996	0.795918
1-palmitoleoyl-GPC* (16:1)*	1-myristoyl-2-arachidonoyl-GPC (14:0/20:4)*	0.636745	2.26876e-07	5.14291e-05
1-palmitoleoyl-GPC* (16:1)*	1-myristoyl-2-palmitoyl-GPC (14:0/16:0)	0.608614	1.04766e-06	0.000187788
1-palmitoleoyl-GPC* (16:1)*	1-myristoylglycerol (14:0)	0.475764	0.000276946	0.0149707
1-palmitoleoyl-GPC* (16:1)*	1-oleoyl-2-arachidonoyl-GPE (18:1/20:4)*	0.416352	0.00173927	0.0524163
1-palmitoleoyl-GPC* (16:1)*	1-oleoyl-2-docosahexaenoyl-GPC (18:1/22:6)*	0.36154	0.00722861	0.124964
1-palmitoleoyl-GPC* (16:1)*	1-oleoyl-2-linoleoyl-GPE (18:1/18:2)*	0.39089	0.00347255	0.0810485
1-palmitoleoyl-GPC* (16:1)*	1-oleoyl-GPC (18:1)	0.822222	2.4862e-14	3.15922e-11
1-palmitoleoyl-GPC* (16:1)*	1-oleoyl-GPE (18:1)	0.680503	1.50552e-08	4.99273e-06
1-palmitoleoyl-GPC* (16:1)*	1-oleoyl-GPG (18:1)*	0.0264072	0.849666	0.96192
1-palmitoleoyl-GPC* (16:1)*	1-oleoyl-GPI (18:1)	0.333715	0.013661	0.178352
1-palmitoleoyl-GPC* (16:1)*	1-oleoyl-GPS (18:1)	0.0246622	0.859496	0.964647
1-palmitoleoyl-GPC* (16:1)*	1-oleoylglycerol (18:1)	0.227216	0.0984718	0.458122
1-palmitoleoyl-GPC* (16:1)*	1-palmitoleoyl-2-linolenoyl-GPC (16:1/18:3)*	0.316383	0.0197666	0.217057
1-palmitoleoylglycerol (16:1)*	Liver fat (%)	0.0203063	0.884124	0.971206
1-palmitoleoylglycerol (16:1)*	Sodium (mmol/L)	0.259242	0.0583631	0.364314
1-palmitoleoylglycerol (16:1)*	Potassium (mmol/L)	-0.149853	0.279456	0.684028
1-palmitoleoylglycerol (16:1)*	Creatinine (mg/dL)	0.0798301	0.56609	0.861077
1-palmitoleoylglycerol (16:1)*	Urea (BUN) (mg/dL)	0.185802	0.178573	0.581047
1-palmitoleoylglycerol (16:1)*	Uric acid (mg/dL)	0.0313456	0.821973	0.953896
1-palmitoleoylglycerol (16:1)*	ALT (IU/L)	0.0460326	0.741	0.929108
1-palmitoleoylglycerol (16:1)*	AST (IU/L)	0.0301736	0.828527	0.955773
1-palmitoleoylglycerol (16:1)*	GGT (U/L)	0.11491	0.408012	0.777649
1-palmitoleoylglycerol (16:1)*	Alkaline phosphatase (IU/L)	-0.103946	0.454462	0.805247
1-palmitoleoylglycerol (16:1)*	Total Bilirubin (mg/dL)	0.188777	0.171596	0.572284
1-palmitoleoylglycerol (16:1)*	Albumin (g/dL)	0.0199389	0.886207	0.971831
1-palmitoleoylglycerol (16:1)*	Creatine Kinase (U/L)	0.196018	0.155447	0.5511
1-palmitoleoylglycerol (16:1)*	Total cholesterol (mg/dL)	0.264118	0.0536228	0.350334
1-palmitoleoylglycerol (16:1)*	High Density Lipoprotein (mg/dL)	0.206504	0.134085	0.519383
1-palmitoleoylglycerol (16:1)*	Low Density Lipoprotein (mg/dL)	0.141175	0.308557	0.707778
1-palmitoleoylglycerol (16:1)*	Triglycerides (mg/dL)	0.385446	0.0039984	0.0884047
1-palmitoleoylglycerol (16:1)*	Glucose (mg/dL)	0.172669	0.211824	0.619659
1-palmitoleoylglycerol (16:1)*	Insulin (mg/dL)	0.04	0.773978	0.93959
1-palmitoleoylglycerol (16:1)*	Weight (kg)	-0.0114059	0.93476	0.98478
1-palmitoleoylglycerol (16:1)*	Body mass index (kg/m2)	-0.047941	0.73066	0.925648
1-palmitoleoylglycerol (16:1)*	Heart rate (bpm)	0.109122	0.432178	0.79268
1-palmitoleoylglycerol (16:1)*	Systolic blood pressure (mmHg)	0.268271	0.0498362	0.338418
1-palmitoleoylglycerol (16:1)*	Diastolic blood pressure (mmHg)	0.243111	0.0764991	0.410827
1-palmitoleoylglycerol (16:1)*	Waist circumference (cm)	-0.0877857	0.527899	0.84319
1-palmitoleoylglycerol (16:1)*	Hip circumference (cm)	-0.061377	0.659293	0.899793
1-palmitoleoylglycerol (16:1)*	Trunk fat mass (kg/m2)	-0.0674527	0.62794	0.886836
1-palmitoleoylglycerol (16:1)*	Trunk fat free mass (kg/m2)	0.0399607	0.774194	0.939722
1-palmitoleoylglycerol (16:1)*	Trunk total body water (%)	0.0896689	0.519049	0.838866
1-palmitoleoylglycerol (16:1)*	Left arm fat mass (kg/m2)	-0.0644923	0.64314	0.893332
1-palmitoleoylglycerol (16:1)*	Left arm fat free mass (kg/m2)	0.0785323	0.57244	0.863882
1-palmitoleoylglycerol (16:1)*	Left arm total body water (%)	0.0896689	0.519049	0.838866
1-palmitoleoylglycerol (16:1)*	Right arm fat mass (kg/m2)	-0.058153	0.676174	0.906356
1-palmitoleoylglycerol (16:1)*	Right arm fat free mass (kg/m2)	0.0570058	0.682219	0.90862
1-palmitoleoylglycerol (16:1)*	Right arm total body water (%)	0.0896689	0.519049	0.838866
1-palmitoleoylglycerol (16:1)*	Left leg fat mass (kg/m2)	-0.0161899	0.907498	0.977707
1-palmitoleoylglycerol (16:1)*	Left leg fat free mass (kg/m2)	0.00651699	0.962697	0.991267
1-palmitoleoylglycerol (16:1)*	Left leg total body water (%)	0.0896689	0.519049	0.838866
1-palmitoleoylglycerol (16:1)*	Right leg fat mass (kg/m2)	0.00944392	0.945964	0.987298
1-palmitoleoylglycerol (16:1)*	Right leg fat free mass (kg/m2)	-0.0124149	0.929003	0.983366
1-palmitoleoylglycerol (16:1)*	Right leg total body water (%)	0.0896689	0.519049	0.838866
1-palmitoleoylglycerol (16:1)*	(14 or 15)-methylpalmitate (a17:0 or i17:0)	0.369006	0.00603601	0.112685
1-palmitoleoylglycerol (16:1)*	(16 or 17)-methylstearate (a19:0 or i19:0)	0.267517	0.0505067	0.340532
1-palmitoleoylglycerol (16:1)*	(2 or 3)-decenoate (10:1n7 or n8)	-0.136822	0.323862	0.719533
1-palmitoleoylglycerol (16:1)*	(N(1) + N(8))-acetylspermidine	0.00943996	0.945987	0.987298
1-palmitoleoylglycerol (16:1)*	(S)-3-hydroxybutyrylcarnitine	-0.0966729	0.4868	0.822237
1-palmitoleoylglycerol (16:1)*	1,2,3-benzenetriol sulfate (2)	-0.0238759	0.863933	0.9659
1-palmitoleoylglycerol (16:1)*	1,2-dilinoleoyl-GPC (18:2/18:2)	0.03356	0.809623	0.950028
1-palmitoleoylglycerol (16:1)*	1,2-dilinoleoyl-GPE (18:2/18:2)*	0.0439089	0.75256	0.932846
1-palmitoleoylglycerol (16:1)*	1,2-dipalmitoyl-GPC (16:0/16:0)	0.309901	0.0225799	0.232226
1-palmitoleoylglycerol (16:1)*	1,3,7-trimethylurate	0.23061	0.0934102	0.448063
1-palmitoleoylglycerol (16:1)*	1,3-dimethylurate	0.224136	0.103245	0.467633
1-palmitoleoylglycerol (16:1)*	1,5-anhydroglucitol (1,5-AG)	0.046121	0.74052	0.928959
1-palmitoleoylglycerol (16:1)*	1,7-dimethylurate	0.21265	0.122636	0.501349
1-palmitoleoylglycerol (16:1)*	1-(1-enyl-oleoyl)-GPE (P-18:1)*	0.283931	0.0374641	0.296501
1-palmitoleoylglycerol (16:1)*	1-(1-enyl-palmitoyl)-2-arachidonoyl-GPC (P-16:0/20:4)*	0.491302	0.000161704	0.0101613
1-palmitoleoylglycerol (16:1)*	1-(1-enyl-palmitoyl)-2-arachidonoyl-GPE (P-16:0/20:4)*	0.162252	0.241121	0.649225
1-palmitoleoylglycerol (16:1)*	1-(1-enyl-palmitoyl)-2-linoleoyl-GPC (P-16:0/18:2)*	0.120485	0.385488	0.762967
1-palmitoleoylglycerol (16:1)*	1-(1-enyl-palmitoyl)-2-linoleoyl-GPE (P-16:0/18:2)*	0.139056	0.315946	0.713569
1-palmitoleoylglycerol (16:1)*	1-(1-enyl-palmitoyl)-2-oleoyl-GPC (P-16:0/18:1)*	0.215655	0.117315	0.492563
1-palmitoleoylglycerol (16:1)*	1-(1-enyl-palmitoyl)-2-oleoyl-GPE (P-16:0/18:1)*	0.411313	0.00200289	0.0573805
1-palmitoleoylglycerol (16:1)*	1-(1-enyl-palmitoyl)-2-palmitoleoyl-GPC (P-16:0/16:1)*	0.167261	0.226706	0.634913
1-palmitoleoylglycerol (16:1)*	1-(1-enyl-palmitoyl)-2-palmitoyl-GPC (P-16:0/16:0)*	0.150384	0.277734	0.68265
1-palmitoleoylglycerol (16:1)*	1-(1-enyl-palmitoyl)-GPC (P-16:0)*	0.392125	0.00336217	0.0794447
1-palmitoleoylglycerol (16:1)*	1-(1-enyl-palmitoyl)-GPE (P-16:0)*	0.343037	0.011105	0.159458
1-palmitoleoylglycerol (16:1)*	1-(1-enyl-stearoyl)-2-arachidonoyl-GPE (P-18:0/20:4)*	0.476275	0.000272201	0.0147939
1-palmitoleoylglycerol (16:1)*	1-(1-enyl-stearoyl)-2-linoleoyl-GPE (P-18:0/18:2)*	0.32408	0.0168172	0.199677
1-palmitoleoylglycerol (16:1)*	1-(1-enyl-stearoyl)-2-oleoyl-GPE (P-18:0/18:1)	0.491533	0.000160383	0.0101014
1-palmitoleoylglycerol (16:1)*	1-(1-enyl-stearoyl)-GPE (P-18:0)*	0.474194	0.000292006	0.0155702
1-palmitoleoylglycerol (16:1)*	1-arachidonoyl-GPC* (20:4)*	0.392895	0.00329485	0.0784331
1-palmitoleoylglycerol (16:1)*	1-arachidonoyl-GPE (20:4n6)*	0.420406	0.00155018	0.0486474
1-palmitoleoylglycerol (16:1)*	1-arachidonoyl-GPI* (20:4)*	0.347892	0.00994539	0.149858
1-palmitoleoylglycerol (16:1)*	1-arachidonylglycerol (20:4)	0.195893	0.155717	0.551506
1-palmitoleoylglycerol (16:1)*	1-carboxyethylisoleucine	0.22784	0.0975245	0.456361
1-palmitoleoylglycerol (16:1)*	1-carboxyethylleucine	0.103146	0.457958	0.807254
1-palmitoleoylglycerol (16:1)*	1-carboxyethylphenylalanine	0.161019	0.244763	0.652743
1-palmitoleoylglycerol (16:1)*	1-carboxyethyltyrosine	0.188225	0.172877	0.574001
1-palmitoleoylglycerol (16:1)*	1-carboxyethylvaline	0.24016	0.0802535	0.419445
1-palmitoleoylglycerol (16:1)*	1-dihomo-linolenylglycerol (20:3)	0.340648	0.0117171	0.164284
1-palmitoleoylglycerol (16:1)*	1-docosahexaenoylglycerol (22:6)	0.175246	0.204978	0.612079
1-palmitoleoylglycerol (16:1)*	1-lignoceroyl-GPC (24:0)	0.196085	0.155303	0.550937
1-palmitoleoylglycerol (16:1)*	1-linolenoyl-GPC (18:3)*	0.410542	0.0020462	0.058187
1-palmitoleoylglycerol (16:1)*	1-linoleoyl-2-arachidonoyl-GPC (18:2/20:4n6)*	0.390044	0.00355004	0.0820576
1-palmitoleoylglycerol (16:1)*	1-linoleoyl-2-arachidonoyl-GPE (18:2/20:4)*	0.0596882	0.668115	0.903368
1-palmitoleoylglycerol (16:1)*	1-linoleoyl-2-linolenoyl-GPC (18:2/18:3)*	0.189763	0.16933	0.569671
1-palmitoleoylglycerol (16:1)*	1-linoleoyl-GPC (18:2)	0.186449	0.17704	0.579218
1-palmitoleoylglycerol (16:1)*	1-linoleoyl-GPE (18:2)*	0.158861	0.251227	0.658894
1-palmitoleoylglycerol (16:1)*	1-linoleoyl-GPG (18:2)*	-0.310748	0.0221938	0.230324
1-palmitoleoylglycerol (16:1)*	1-linoleoyl-GPI* (18:2)*	-0.0595296	0.668946	0.903667
1-palmitoleoylglycerol (16:1)*	1-linoleoylglycerol (18:2)	0.171191	0.215821	0.623712
1-palmitoleoylglycerol (16:1)*	1-methyl-4-imidazoleacetate	0.236616	0.0849549	0.430435
1-palmitoleoylglycerol (16:1)*	1-methyl-5-imidazoleacetate	-0.0744794	0.592479	0.872623
1-palmitoleoylglycerol (16:1)*	1-methyl-5-imidazolelactate	-0.0122912	0.929709	0.98354
1-palmitoleoylglycerol (16:1)*	1-methylhistidine	0.126496	0.36205	0.747118
1-palmitoleoylglycerol (16:1)*	1-methylnicotinamide	0.0403414	0.7721	0.939029
1-palmitoleoylglycerol (16:1)*	1-methylurate	0.129025	0.352453	0.740416
1-palmitoleoylglycerol (16:1)*	1-methylxanthine	0.0291676	0.834162	0.957278
1-palmitoleoylglycerol (16:1)*	1-myristoyl-2-arachidonoyl-GPC (14:0/20:4)*	0.561659	9.92479e-06	0.00118647
1-palmitoleoylglycerol (16:1)*	1-myristoyl-2-palmitoyl-GPC (14:0/16:0)	0.518504	5.91037e-05	0.00481113
1-palmitoleoylglycerol (16:1)*	1-myristoylglycerol (14:0)	0.346294	0.0103148	0.152998
1-palmitoleoylglycerol (16:1)*	1-oleoyl-2-arachidonoyl-GPE (18:1/20:4)*	0.273528	0.0453575	0.324191
1-palmitoleoylglycerol (16:1)*	1-oleoyl-2-docosahexaenoyl-GPC (18:1/22:6)*	0.328935	0.0151568	0.188831
1-palmitoleoylglycerol (16:1)*	1-oleoyl-2-linoleoyl-GPE (18:1/18:2)*	0.217736	0.113735	0.486445
1-palmitoleoylglycerol (16:1)*	1-oleoyl-GPC (18:1)	0.501859	0.000110521	0.00768196
1-palmitoleoylglycerol (16:1)*	1-oleoyl-GPE (18:1)	0.425723	0.00133007	0.0439262
1-palmitoleoylglycerol (16:1)*	1-oleoyl-GPG (18:1)*	0.102106	0.462529	0.809699
1-palmitoleoylglycerol (16:1)*	1-oleoyl-GPI (18:1)	0.338336	0.012337	0.169126
1-palmitoleoylglycerol (16:1)*	1-oleoyl-GPS (18:1)	0.0645025	0.643087	0.893329
1-palmitoleoylglycerol (16:1)*	1-oleoylglycerol (18:1)	0.203094	0.140776	0.529779
1-palmitoleoylglycerol (16:1)*	1-palmitoleoyl-2-linolenoyl-GPC (16:1/18:3)*	0.273697	0.0452194	0.323746
1-palmitoleoylglycerol (16:1)*	1-palmitoleoyl-GPC* (16:1)*	0.623461	4.76116e-07	9.66008e-05
1-palmitoyl-2-arachidonoyl-GPC (16:0/20:4n6)	Liver fat (%)	0.0542807	0.696659	0.913828
1-palmitoyl-2-arachidonoyl-GPC (16:0/20:4n6)	Sodium (mmol/L)	-0.0336621	0.809055	0.949871
1-palmitoyl-2-arachidonoyl-GPC (16:0/20:4n6)	Potassium (mmol/L)	-0.0580523	0.676704	0.906483
1-palmitoyl-2-arachidonoyl-GPC (16:0/20:4n6)	Creatinine (mg/dL)	0.0226129	0.871068	0.96775
1-palmitoyl-2-arachidonoyl-GPC (16:0/20:4n6)	Urea (BUN) (mg/dL)	0.0389908	0.779535	0.941259
1-palmitoyl-2-arachidonoyl-GPC (16:0/20:4n6)	Uric acid (mg/dL)	0.132161	0.34077	0.732142
1-palmitoyl-2-arachidonoyl-GPC (16:0/20:4n6)	ALT (IU/L)	-0.0384447	0.782547	0.942273
1-palmitoyl-2-arachidonoyl-GPC (16:0/20:4n6)	AST (IU/L)	-0.0787194	0.571522	0.863456
1-palmitoyl-2-arachidonoyl-GPC (16:0/20:4n6)	GGT (U/L)	0.0519382	0.709158	0.918302
1-palmitoyl-2-arachidonoyl-GPC (16:0/20:4n6)	Alkaline phosphatase (IU/L)	-0.0503471	0.717691	0.92118
1-palmitoyl-2-arachidonoyl-GPC (16:0/20:4n6)	Total Bilirubin (mg/dL)	0.15998	0.24786	0.65571
1-palmitoyl-2-arachidonoyl-GPC (16:0/20:4n6)	Albumin (g/dL)	0.0552221	0.691658	0.912064
1-palmitoyl-2-arachidonoyl-GPC (16:0/20:4n6)	Creatine Kinase (U/L)	-0.0051853	0.970315	0.993103
1-palmitoyl-2-arachidonoyl-GPC (16:0/20:4n6)	Total cholesterol (mg/dL)	0.387542	0.00378818	0.085456
1-palmitoyl-2-arachidonoyl-GPC (16:0/20:4n6)	High Density Lipoprotein (mg/dL)	-0.0187487	0.892958	0.973853
1-palmitoyl-2-arachidonoyl-GPC (16:0/20:4n6)	Low Density Lipoprotein (mg/dL)	0.364572	0.00672155	0.119964
1-palmitoyl-2-arachidonoyl-GPC (16:0/20:4n6)	Triglycerides (mg/dL)	0.407351	0.00223453	0.0614945
1-palmitoyl-2-arachidonoyl-GPC (16:0/20:4n6)	Glucose (mg/dL)	0.312482	0.0214214	0.226246
1-palmitoyl-2-arachidonoyl-GPC (16:0/20:4n6)	Insulin (mg/dL)	0.0944285	0.497019	0.827398
1-palmitoyl-2-arachidonoyl-GPC (16:0/20:4n6)	Weight (kg)	-0.0162391	0.907218	0.977666
1-palmitoyl-2-arachidonoyl-GPC (16:0/20:4n6)	Body mass index (kg/m2)	0.0638582	0.646415	0.89454
1-palmitoyl-2-arachidonoyl-GPC (16:0/20:4n6)	Heart rate (bpm)	0.0488152	0.725939	0.9241
1-palmitoyl-2-arachidonoyl-GPC (16:0/20:4n6)	Systolic blood pressure (mmHg)	0.254898	0.062866	0.37681
1-palmitoyl-2-arachidonoyl-GPC (16:0/20:4n6)	Diastolic blood pressure (mmHg)	0.234835	0.0873971	0.435386
1-palmitoyl-2-arachidonoyl-GPC (16:0/20:4n6)	Waist circumference (cm)	0.0287062	0.83675	0.958055
1-palmitoyl-2-arachidonoyl-GPC (16:0/20:4n6)	Hip circumference (cm)	-0.0324595	0.815755	0.951973
1-palmitoyl-2-arachidonoyl-GPC (16:0/20:4n6)	Trunk fat mass (kg/m2)	0.0943357	0.497444	0.827597
1-palmitoyl-2-arachidonoyl-GPC (16:0/20:4n6)	Trunk fat free mass (kg/m2)	-0.142155	0.305177	0.705066
1-palmitoyl-2-arachidonoyl-GPC (16:0/20:4n6)	Trunk total body water (%)	-0.0588964	0.672267	0.904869
1-palmitoyl-2-arachidonoyl-GPC (16:0/20:4n6)	Left arm fat mass (kg/m2)	0.0149759	0.914408	0.979432
1-palmitoyl-2-arachidonoyl-GPC (16:0/20:4n6)	Left arm fat free mass (kg/m2)	-0.0693289	0.618385	0.8831
1-palmitoyl-2-arachidonoyl-GPC (16:0/20:4n6)	Left arm total body water (%)	-0.0588964	0.672267	0.904869
1-palmitoyl-2-arachidonoyl-GPC (16:0/20:4n6)	Right arm fat mass (kg/m2)	0.0132347	0.924328	0.982012
1-palmitoyl-2-arachidonoyl-GPC (16:0/20:4n6)	Right arm fat free mass (kg/m2)	-0.0839799	0.546009	0.851648
1-palmitoyl-2-arachidonoyl-GPC (16:0/20:4n6)	Right arm total body water (%)	-0.0588964	0.672267	0.904869
1-palmitoyl-2-arachidonoyl-GPC (16:0/20:4n6)	Left leg fat mass (kg/m2)	0.00228802	0.986899	0.996951
1-palmitoyl-2-arachidonoyl-GPC (16:0/20:4n6)	Left leg fat free mass (kg/m2)	-0.125088	0.367458	0.750862
1-palmitoyl-2-arachidonoyl-GPC (16:0/20:4n6)	Left leg total body water (%)	-0.0588964	0.672267	0.904869
1-palmitoyl-2-arachidonoyl-GPC (16:0/20:4n6)	Right leg fat mass (kg/m2)	0.00396583	0.977294	0.994632
1-palmitoyl-2-arachidonoyl-GPC (16:0/20:4n6)	Right leg fat free mass (kg/m2)	-0.140934	0.309392	0.708418
1-palmitoyl-2-arachidonoyl-GPC (16:0/20:4n6)	Right leg total body water (%)	-0.0588964	0.672267	0.904869
1-palmitoyl-2-arachidonoyl-GPC (16:0/20:4n6)	(14 or 15)-methylpalmitate (a17:0 or i17:0)	0.400038	0.00272539	0.0699453
1-palmitoyl-2-arachidonoyl-GPC (16:0/20:4n6)	(16 or 17)-methylstearate (a19:0 or i19:0)	0.185287	0.179803	0.58247
1-palmitoyl-2-arachidonoyl-GPC (16:0/20:4n6)	(2 or 3)-decenoate (10:1n7 or n8)	0.204345	0.138293	0.525898
1-palmitoyl-2-arachidonoyl-GPC (16:0/20:4n6)	(N(1) + N(8))-acetylspermidine	-0.00598437	0.965744	0.991951
1-palmitoyl-2-arachidonoyl-GPC (16:0/20:4n6)	(S)-3-hydroxybutyrylcarnitine	0.332571	0.0140069	0.180811
1-palmitoyl-2-arachidonoyl-GPC (16:0/20:4n6)	1,2,3-benzenetriol sulfate (2)	-0.0872668	0.53035	0.844366
1-palmitoyl-2-arachidonoyl-GPC (16:0/20:4n6)	1,2-dilinoleoyl-GPC (18:2/18:2)	-0.0258815	0.852625	0.962846
1-palmitoyl-2-arachidonoyl-GPC (16:0/20:4n6)	1,2-dilinoleoyl-GPE (18:2/18:2)*	-0.108174	0.436215	0.794985
1-palmitoyl-2-arachidonoyl-GPC (16:0/20:4n6)	1,2-dipalmitoyl-GPC (16:0/16:0)	0.392415	0.00333668	0.079043
1-palmitoyl-2-arachidonoyl-GPC (16:0/20:4n6)	1,3,7-trimethylurate	0.252497	0.0654717	0.383753
1-palmitoyl-2-arachidonoyl-GPC (16:0/20:4n6)	1,3-dimethylurate	0.0298462	0.83036	0.956247
1-palmitoyl-2-arachidonoyl-GPC (16:0/20:4n6)	1,5-anhydroglucitol (1,5-AG)	0.00308748	0.982322	0.995764
1-palmitoyl-2-arachidonoyl-GPC (16:0/20:4n6)	1,7-dimethylurate	0.221269	0.107847	0.476158
1-palmitoyl-2-arachidonoyl-GPC (16:0/20:4n6)	1-(1-enyl-oleoyl)-GPE (P-18:1)*	0.332342	0.0140769	0.181341
1-palmitoyl-2-arachidonoyl-GPC (16:0/20:4n6)	1-(1-enyl-palmitoyl)-2-arachidonoyl-GPC (P-16:0/20:4)*	0.501963	0.000110102	0.00766266
1-palmitoyl-2-arachidonoyl-GPC (16:0/20:4n6)	1-(1-enyl-palmitoyl)-2-arachidonoyl-GPE (P-16:0/20:4)*	0.270669	0.0477503	0.332026
1-palmitoyl-2-arachidonoyl-GPC (16:0/20:4n6)	1-(1-enyl-palmitoyl)-2-linoleoyl-GPC (P-16:0/18:2)*	-0.10608	0.4452	0.800087
1-palmitoyl-2-arachidonoyl-GPC (16:0/20:4n6)	1-(1-enyl-palmitoyl)-2-linoleoyl-GPE (P-16:0/18:2)*	-0.076882	0.580562	0.867195
1-palmitoyl-2-arachidonoyl-GPC (16:0/20:4n6)	1-(1-enyl-palmitoyl)-2-oleoyl-GPC (P-16:0/18:1)*	0.141452	0.307597	0.706978
1-palmitoyl-2-arachidonoyl-GPC (16:0/20:4n6)	1-(1-enyl-palmitoyl)-2-oleoyl-GPE (P-16:0/18:1)*	0.296893	0.0292516	0.263675
1-palmitoyl-2-arachidonoyl-GPC (16:0/20:4n6)	1-(1-enyl-palmitoyl)-2-palmitoleoyl-GPC (P-16:0/16:1)*	0.131847	0.34193	0.732875
1-palmitoyl-2-arachidonoyl-GPC (16:0/20:4n6)	1-(1-enyl-palmitoyl)-2-palmitoyl-GPC (P-16:0/16:0)*	0.240252	0.0801353	0.419172
1-palmitoyl-2-arachidonoyl-GPC (16:0/20:4n6)	1-(1-enyl-palmitoyl)-GPC (P-16:0)*	0.347742	0.00997958	0.150151
1-palmitoyl-2-arachidonoyl-GPC (16:0/20:4n6)	1-(1-enyl-palmitoyl)-GPE (P-16:0)*	0.451344	0.000613665	0.0262144
1-palmitoyl-2-arachidonoyl-GPC (16:0/20:4n6)	1-(1-enyl-stearoyl)-2-arachidonoyl-GPE (P-18:0/20:4)*	0.493349	0.000150349	0.00966015
1-palmitoyl-2-arachidonoyl-GPC (16:0/20:4n6)	1-(1-enyl-stearoyl)-2-linoleoyl-GPE (P-18:0/18:2)*	0.0999047	0.472283	0.814884
1-palmitoyl-2-arachidonoyl-GPC (16:0/20:4n6)	1-(1-enyl-stearoyl)-2-oleoyl-GPE (P-18:0/18:1)	0.302611	0.0261399	0.249772
1-palmitoyl-2-arachidonoyl-GPC (16:0/20:4n6)	1-(1-enyl-stearoyl)-GPE (P-18:0)*	0.39028	0.00352825	0.0818089
1-palmitoyl-2-arachidonoyl-GPC (16:0/20:4n6)	1-arachidonoyl-GPC* (20:4)*	0.723042	6.63873e-10	3.18025e-07
1-palmitoyl-2-arachidonoyl-GPC (16:0/20:4n6)	1-arachidonoyl-GPE (20:4n6)*	0.716486	1.11407e-09	5.03397e-07
1-palmitoyl-2-arachidonoyl-GPC (16:0/20:4n6)	1-arachidonoyl-GPI* (20:4)*	0.529102	3.89965e-05	0.0034996
1-palmitoyl-2-arachidonoyl-GPC (16:0/20:4n6)	1-arachidonylglycerol (20:4)	0.197945	0.151344	0.54517
1-palmitoyl-2-arachidonoyl-GPC (16:0/20:4n6)	1-carboxyethylisoleucine	0.0859867	0.536422	0.847296
1-palmitoyl-2-arachidonoyl-GPC (16:0/20:4n6)	1-carboxyethylleucine	0.193215	0.16156	0.559612
1-palmitoyl-2-arachidonoyl-GPC (16:0/20:4n6)	1-carboxyethylphenylalanine	0.0246617	0.859499	0.964647
1-palmitoyl-2-arachidonoyl-GPC (16:0/20:4n6)	1-carboxyethyltyrosine	-0.0350683	0.801237	0.947691
1-palmitoyl-2-arachidonoyl-GPC (16:0/20:4n6)	1-carboxyethylvaline	0.317705	0.0192306	0.213782
1-palmitoyl-2-arachidonoyl-GPC (16:0/20:4n6)	1-dihomo-linolenylglycerol (20:3)	0.32327	0.0171085	0.201422
1-palmitoyl-2-arachidonoyl-GPC (16:0/20:4n6)	1-docosahexaenoylglycerol (22:6)	0.0936104	0.500771	0.829505
1-palmitoyl-2-arachidonoyl-GPC (16:0/20:4n6)	1-lignoceroyl-GPC (24:0)	0.212011	0.123791	0.503402
1-palmitoyl-2-arachidonoyl-GPC (16:0/20:4n6)	1-linolenoyl-GPC (18:3)*	0.240709	0.0795446	0.417781
1-palmitoyl-2-arachidonoyl-GPC (16:0/20:4n6)	1-linoleoyl-2-arachidonoyl-GPC (18:2/20:4n6)*	0.531923	3.48287e-05	0.0032102
1-palmitoyl-2-arachidonoyl-GPC (16:0/20:4n6)	1-linoleoyl-2-arachidonoyl-GPE (18:2/20:4)*	0.159761	0.248518	0.656417
1-palmitoyl-2-arachidonoyl-GPC (16:0/20:4n6)	1-linoleoyl-2-linolenoyl-GPC (18:2/18:3)*	0.0420431	0.762761	0.935952
1-palmitoyl-2-arachidonoyl-GPC (16:0/20:4n6)	1-linoleoyl-GPC (18:2)	0.190318	0.168061	0.567774
1-palmitoyl-2-arachidonoyl-GPC (16:0/20:4n6)	1-linoleoyl-GPE (18:2)*	0.166762	0.228114	0.636242
1-palmitoyl-2-arachidonoyl-GPC (16:0/20:4n6)	1-linoleoyl-GPG (18:2)*	-0.0424242	0.760674	0.935288
1-palmitoyl-2-arachidonoyl-GPC (16:0/20:4n6)	1-linoleoyl-GPI* (18:2)*	0.0269487	0.84662	0.960939
1-palmitoyl-2-arachidonoyl-GPC (16:0/20:4n6)	1-linoleoylglycerol (18:2)	0.128188	0.355611	0.742565
1-palmitoyl-2-arachidonoyl-GPC (16:0/20:4n6)	1-methyl-4-imidazoleacetate	0.105241	0.448827	0.802128
1-palmitoyl-2-arachidonoyl-GPC (16:0/20:4n6)	1-methyl-5-imidazoleacetate	0.194435	0.158879	0.555896
1-palmitoyl-2-arachidonoyl-GPC (16:0/20:4n6)	1-methyl-5-imidazolelactate	0.214103	0.12004	0.496988
1-palmitoyl-2-arachidonoyl-GPC (16:0/20:4n6)	1-methylhistidine	0.0216123	0.876727	0.969285
1-palmitoyl-2-arachidonoyl-GPC (16:0/20:4n6)	1-methylnicotinamide	0.137488	0.321488	0.717664
1-palmitoyl-2-arachidonoyl-GPC (16:0/20:4n6)	1-methylurate	-0.0853603	0.539406	0.848795
1-palmitoyl-2-arachidonoyl-GPC (16:0/20:4n6)	1-methylxanthine	-0.205718	0.135607	0.521757
1-palmitoyl-2-arachidonoyl-GPC (16:0/20:4n6)	1-myristoyl-2-arachidonoyl-GPC (14:0/20:4)*	0.504631	9.98038e-05	0.00713024
1-palmitoyl-2-arachidonoyl-GPC (16:0/20:4n6)	1-myristoyl-2-palmitoyl-GPC (14:0/16:0)	0.297503	0.0289056	0.262154
1-palmitoyl-2-arachidonoyl-GPC (16:0/20:4n6)	1-myristoylglycerol (14:0)	0.226521	0.0995329	0.460254
1-palmitoyl-2-arachidonoyl-GPC (16:0/20:4n6)	1-oleoyl-2-arachidonoyl-GPE (18:1/20:4)*	0.511721	7.6577e-05	0.00582364
1-palmitoyl-2-arachidonoyl-GPC (16:0/20:4n6)	1-oleoyl-2-docosahexaenoyl-GPC (18:1/22:6)*	0.280046	0.0402676	0.306698
1-palmitoyl-2-arachidonoyl-GPC (16:0/20:4n6)	1-oleoyl-2-linoleoyl-GPE (18:1/18:2)*	0.124528	0.369623	0.752367
1-palmitoyl-2-arachidonoyl-GPC (16:0/20:4n6)	1-oleoyl-GPC (18:1)	0.429083	0.00120584	0.0411697
1-palmitoyl-2-arachidonoyl-GPC (16:0/20:4n6)	1-oleoyl-GPE (18:1)	0.375719	0.00511442	0.102258
1-palmitoyl-2-arachidonoyl-GPC (16:0/20:4n6)	1-oleoyl-GPG (18:1)*	0.0209994	0.880197	0.970196
1-palmitoyl-2-arachidonoyl-GPC (16:0/20:4n6)	1-oleoyl-GPI (18:1)	0.133753	0.334935	0.728071
1-palmitoyl-2-arachidonoyl-GPC (16:0/20:4n6)	1-oleoyl-GPS (18:1)	-0.0757424	0.586201	0.869635
1-palmitoyl-2-arachidonoyl-GPC (16:0/20:4n6)	1-oleoylglycerol (18:1)	0.324261	0.0167524	0.199227
1-palmitoyl-2-arachidonoyl-GPC (16:0/20:4n6)	1-palmitoleoyl-2-linolenoyl-GPC (16:1/18:3)*	0.0195854	0.888211	0.972421
1-palmitoyl-2-arachidonoyl-GPC (16:0/20:4n6)	1-palmitoleoyl-GPC* (16:1)*	0.528797	3.94735e-05	0.0035307
1-palmitoyl-2-arachidonoyl-GPC (16:0/20:4n6)	1-palmitoleoylglycerol (16:1)*	0.503401	0.000104439	0.0073709
1-palmitoyl-2-arachidonoyl-GPE (16:0/20:4)*	Liver fat (%)	0.157467	0.255463	0.662997
1-palmitoyl-2-arachidonoyl-GPE (16:0/20:4)*	Sodium (mmol/L)	0.0888091	0.52308	0.840804
1-palmitoyl-2-arachidonoyl-GPE (16:0/20:4)*	Potassium (mmol/L)	-0.0653953	0.638488	0.89143
1-palmitoyl-2-arachidonoyl-GPE (16:0/20:4)*	Creatinine (mg/dL)	0.031536	0.82091	0.953533
1-palmitoyl-2-arachidonoyl-GPE (16:0/20:4)*	Urea (BUN) (mg/dL)	-0.100005	0.471836	0.81473
1-palmitoyl-2-arachidonoyl-GPE (16:0/20:4)*	Uric acid (mg/dL)	0.09257	0.505563	0.832058
1-palmitoyl-2-arachidonoyl-GPE (16:0/20:4)*	ALT (IU/L)	0.115601	0.405178	0.775978
1-palmitoyl-2-arachidonoyl-GPE (16:0/20:4)*	AST (IU/L)	0.0293523	0.833127	0.957051
1-palmitoyl-2-arachidonoyl-GPE (16:0/20:4)*	GGT (U/L)	0.085534	0.538578	0.848465
1-palmitoyl-2-arachidonoyl-GPE (16:0/20:4)*	Alkaline phosphatase (IU/L)	-0.18987	0.169085	0.569304
1-palmitoyl-2-arachidonoyl-GPE (16:0/20:4)*	Total Bilirubin (mg/dL)	-0.0776829	0.576614	0.865598
1-palmitoyl-2-arachidonoyl-GPE (16:0/20:4)*	Albumin (g/dL)	-0.0807801	0.561463	0.858868
1-palmitoyl-2-arachidonoyl-GPE (16:0/20:4)*	Creatine Kinase (U/L)	-0.0614229	0.659054	0.899661
1-palmitoyl-2-arachidonoyl-GPE (16:0/20:4)*	Total cholesterol (mg/dL)	0.216339	0.116129	0.490557
1-palmitoyl-2-arachidonoyl-GPE (16:0/20:4)*	High Density Lipoprotein (mg/dL)	-0.103748	0.455324	0.805872
1-palmitoyl-2-arachidonoyl-GPE (16:0/20:4)*	Low Density Lipoprotein (mg/dL)	0.122426	0.37782	0.757862
1-palmitoyl-2-arachidonoyl-GPE (16:0/20:4)*	Triglycerides (mg/dL)	0.413833	0.00186693	0.0548706
1-palmitoyl-2-arachidonoyl-GPE (16:0/20:4)*	Glucose (mg/dL)	0.195502	0.15656	0.552572
1-palmitoyl-2-arachidonoyl-GPE (16:0/20:4)*	Insulin (mg/dL)	0.24848	0.0700244	0.395163
1-palmitoyl-2-arachidonoyl-GPE (16:0/20:4)*	Weight (kg)	0.234971	0.087208	0.435119
1-palmitoyl-2-arachidonoyl-GPE (16:0/20:4)*	Body mass index (kg/m2)	0.244872	0.0743245	0.405914
1-palmitoyl-2-arachidonoyl-GPE (16:0/20:4)*	Heart rate (bpm)	0.160475	0.246382	0.65437
1-palmitoyl-2-arachidonoyl-GPE (16:0/20:4)*	Systolic blood pressure (mmHg)	0.319664	0.0184596	0.209435
1-palmitoyl-2-arachidonoyl-GPE (16:0/20:4)*	Diastolic blood pressure (mmHg)	0.085914	0.536768	0.847478
1-palmitoyl-2-arachidonoyl-GPE (16:0/20:4)*	Waist circumference (cm)	0.215296	0.117941	0.493493
1-palmitoyl-2-arachidonoyl-GPE (16:0/20:4)*	Hip circumference (cm)	0.225842	0.100579	0.462221
1-palmitoyl-2-arachidonoyl-GPE (16:0/20:4)*	Trunk fat mass (kg/m2)	0.133534	0.335733	0.728689
1-palmitoyl-2-arachidonoyl-GPE (16:0/20:4)*	Trunk fat free mass (kg/m2)	0.110171	0.427742	0.789987
1-palmitoyl-2-arachidonoyl-GPE (16:0/20:4)*	Trunk total body water (%)	0.11764	0.396886	0.770466
1-palmitoyl-2-arachidonoyl-GPE (16:0/20:4)*	Left arm fat mass (kg/m2)	0.149186	0.281626	0.685935
1-palmitoyl-2-arachidonoyl-GPE (16:0/20:4)*	Left arm fat free mass (kg/m2)	0.153241	0.268601	0.674787
1-palmitoyl-2-arachidonoyl-GPE (16:0/20:4)*	Left arm total body water (%)	0.11764	0.396886	0.770466
1-palmitoyl-2-arachidonoyl-GPE (16:0/20:4)*	Right arm fat mass (kg/m2)	0.158817	0.251361	0.658997
1-palmitoyl-2-arachidonoyl-GPE (16:0/20:4)*	Right arm fat free mass (kg/m2)	0.142055	0.305519	0.705317
1-palmitoyl-2-arachidonoyl-GPE (16:0/20:4)*	Right arm total body water (%)	0.11764	0.396886	0.770466
1-palmitoyl-2-arachidonoyl-GPE (16:0/20:4)*	Left leg fat mass (kg/m2)	0.159361	0.249719	0.657484
1-palmitoyl-2-arachidonoyl-GPE (16:0/20:4)*	Left leg fat free mass (kg/m2)	0.046045	0.740933	0.929108
1-palmitoyl-2-arachidonoyl-GPE (16:0/20:4)*	Left leg total body water (%)	0.11764	0.396886	0.770466
1-palmitoyl-2-arachidonoyl-GPE (16:0/20:4)*	Right leg fat mass (kg/m2)	0.157718	0.254697	0.662279
1-palmitoyl-2-arachidonoyl-GPE (16:0/20:4)*	Right leg fat free mass (kg/m2)	0.0471051	0.735184	0.9272
1-palmitoyl-2-arachidonoyl-GPE (16:0/20:4)*	Right leg total body water (%)	0.11764	0.396886	0.770466
1-palmitoyl-2-arachidonoyl-GPE (16:0/20:4)*	(14 or 15)-methylpalmitate (a17:0 or i17:0)	0.0884696	0.524676	0.841477
1-palmitoyl-2-arachidonoyl-GPE (16:0/20:4)*	(16 or 17)-methylstearate (a19:0 or i19:0)	-0.0155899	0.910912	0.978538
1-palmitoyl-2-arachidonoyl-GPE (16:0/20:4)*	(2 or 3)-decenoate (10:1n7 or n8)	0.0315228	0.820984	0.953533
1-palmitoyl-2-arachidonoyl-GPE (16:0/20:4)*	(N(1) + N(8))-acetylspermidine	-0.160968	0.244913	0.652819
1-palmitoyl-2-arachidonoyl-GPE (16:0/20:4)*	(S)-3-hydroxybutyrylcarnitine	0.170269	0.218342	0.626047
1-palmitoyl-2-arachidonoyl-GPE (16:0/20:4)*	1,2,3-benzenetriol sulfate (2)	0.062159	0.655223	0.898026
1-palmitoyl-2-arachidonoyl-GPE (16:0/20:4)*	1,2-dilinoleoyl-GPC (18:2/18:2)	0.178731	0.195974	0.60203
1-palmitoyl-2-arachidonoyl-GPE (16:0/20:4)*	1,2-dilinoleoyl-GPE (18:2/18:2)*	0.421606	0.00149783	0.0475434
1-palmitoyl-2-arachidonoyl-GPE (16:0/20:4)*	1,2-dipalmitoyl-GPC (16:0/16:0)	0.284925	0.0367735	0.293672
1-palmitoyl-2-arachidonoyl-GPE (16:0/20:4)*	1,3,7-trimethylurate	0.1183	0.394226	0.768812
1-palmitoyl-2-arachidonoyl-GPE (16:0/20:4)*	1,3-dimethylurate	0.105739	0.446673	0.800938
1-palmitoyl-2-arachidonoyl-GPE (16:0/20:4)*	1,5-anhydroglucitol (1,5-AG)	0.0883171	0.525394	0.841887
1-palmitoyl-2-arachidonoyl-GPE (16:0/20:4)*	1,7-dimethylurate	0.161121	0.244461	0.652387
1-palmitoyl-2-arachidonoyl-GPE (16:0/20:4)*	1-(1-enyl-oleoyl)-GPE (P-18:1)*	0.33501	0.013278	0.175789
1-palmitoyl-2-arachidonoyl-GPE (16:0/20:4)*	1-(1-enyl-palmitoyl)-2-arachidonoyl-GPC (P-16:0/20:4)*	0.0872499	0.530431	0.844366
1-palmitoyl-2-arachidonoyl-GPE (16:0/20:4)*	1-(1-enyl-palmitoyl)-2-arachidonoyl-GPE (P-16:0/20:4)*	0.117667	0.396777	0.770311
1-palmitoyl-2-arachidonoyl-GPE (16:0/20:4)*	1-(1-enyl-palmitoyl)-2-linoleoyl-GPC (P-16:0/18:2)*	-0.15365	0.267312	0.673521
1-palmitoyl-2-arachidonoyl-GPE (16:0/20:4)*	1-(1-enyl-palmitoyl)-2-linoleoyl-GPE (P-16:0/18:2)*	-0.0190966	0.890984	0.973194
1-palmitoyl-2-arachidonoyl-GPE (16:0/20:4)*	1-(1-enyl-palmitoyl)-2-oleoyl-GPC (P-16:0/18:1)*	-0.0740614	0.594563	0.873519
1-palmitoyl-2-arachidonoyl-GPE (16:0/20:4)*	1-(1-enyl-palmitoyl)-2-oleoyl-GPE (P-16:0/18:1)*	0.27997	0.0403243	0.306953
1-palmitoyl-2-arachidonoyl-GPE (16:0/20:4)*	1-(1-enyl-palmitoyl)-2-palmitoleoyl-GPC (P-16:0/16:1)*	0.0603392	0.664709	0.901864
1-palmitoyl-2-arachidonoyl-GPE (16:0/20:4)*	1-(1-enyl-palmitoyl)-2-palmitoyl-GPC (P-16:0/16:0)*	0.0166571	0.904841	0.976973
1-palmitoyl-2-arachidonoyl-GPE (16:0/20:4)*	1-(1-enyl-palmitoyl)-GPC (P-16:0)*	0.194206	0.159379	0.556733
1-palmitoyl-2-arachidonoyl-GPE (16:0/20:4)*	1-(1-enyl-palmitoyl)-GPE (P-16:0)*	0.427177	0.00127496	0.0427419
1-palmitoyl-2-arachidonoyl-GPE (16:0/20:4)*	1-(1-enyl-stearoyl)-2-arachidonoyl-GPE (P-18:0/20:4)*	0.249247	0.0691358	0.392786
1-palmitoyl-2-arachidonoyl-GPE (16:0/20:4)*	1-(1-enyl-stearoyl)-2-linoleoyl-GPE (P-18:0/18:2)*	0.139623	0.31396	0.711915
1-palmitoyl-2-arachidonoyl-GPE (16:0/20:4)*	1-(1-enyl-stearoyl)-2-oleoyl-GPE (P-18:0/18:1)	0.242157	0.0776966	0.413508
1-palmitoyl-2-arachidonoyl-GPE (16:0/20:4)*	1-(1-enyl-stearoyl)-GPE (P-18:0)*	0.314885	0.0203888	0.220605
1-palmitoyl-2-arachidonoyl-GPE (16:0/20:4)*	1-arachidonoyl-GPC* (20:4)*	0.41902	0.00161263	0.0498458
1-palmitoyl-2-arachidonoyl-GPE (16:0/20:4)*	1-arachidonoyl-GPE (20:4n6)*	0.647113	1.24071e-07	3.10504e-05
1-palmitoyl-2-arachidonoyl-GPE (16:0/20:4)*	1-arachidonoyl-GPI* (20:4)*	0.40385	0.00245875	0.0654716
1-palmitoyl-2-arachidonoyl-GPE (16:0/20:4)*	1-arachidonylglycerol (20:4)	0.263279	0.0544152	0.352866
1-palmitoyl-2-arachidonoyl-GPE (16:0/20:4)*	1-carboxyethylisoleucine	0.211363	0.12497	0.505083
1-palmitoyl-2-arachidonoyl-GPE (16:0/20:4)*	1-carboxyethylleucine	0.214408	0.119501	0.49605
1-palmitoyl-2-arachidonoyl-GPE (16:0/20:4)*	1-carboxyethylphenylalanine	0.137564	0.321217	0.717527
1-palmitoyl-2-arachidonoyl-GPE (16:0/20:4)*	1-carboxyethyltyrosine	0.141607	0.307061	0.706606
1-palmitoyl-2-arachidonoyl-GPE (16:0/20:4)*	1-carboxyethylvaline	0.334629	0.0133897	0.176572
1-palmitoyl-2-arachidonoyl-GPE (16:0/20:4)*	1-dihomo-linolenylglycerol (20:3)	0.260225	0.0573815	0.361511
1-palmitoyl-2-arachidonoyl-GPE (16:0/20:4)*	1-docosahexaenoylglycerol (22:6)	0.0245371	0.860202	0.964854
1-palmitoyl-2-arachidonoyl-GPE (16:0/20:4)*	1-lignoceroyl-GPC (24:0)	0.0753969	0.587915	0.870497
1-palmitoyl-2-arachidonoyl-GPE (16:0/20:4)*	1-linolenoyl-GPC (18:3)*	0.213036	0.121942	0.500041
1-palmitoyl-2-arachidonoyl-GPE (16:0/20:4)*	1-linoleoyl-2-arachidonoyl-GPC (18:2/20:4n6)*	0.208996	0.129351	0.512243
1-palmitoyl-2-arachidonoyl-GPE (16:0/20:4)*	1-linoleoyl-2-arachidonoyl-GPE (18:2/20:4)*	0.643045	1.57645e-07	3.80457e-05
1-palmitoyl-2-arachidonoyl-GPE (16:0/20:4)*	1-linoleoyl-2-linolenoyl-GPC (18:2/18:3)*	-0.0296169	0.831644	0.956611
1-palmitoyl-2-arachidonoyl-GPE (16:0/20:4)*	1-linoleoyl-GPC (18:2)	0.337298	0.0126245	0.171198
1-palmitoyl-2-arachidonoyl-GPE (16:0/20:4)*	1-linoleoyl-GPE (18:2)*	0.405527	0.00234897	0.0635612
1-palmitoyl-2-arachidonoyl-GPE (16:0/20:4)*	1-linoleoyl-GPG (18:2)*	0.174004	0.208258	0.615542
1-palmitoyl-2-arachidonoyl-GPE (16:0/20:4)*	1-linoleoyl-GPI* (18:2)*	0.179493	0.194043	0.599562
1-palmitoyl-2-arachidonoyl-GPE (16:0/20:4)*	1-linoleoylglycerol (18:2)	0.294835	0.030445	0.268841
1-palmitoyl-2-arachidonoyl-GPE (16:0/20:4)*	1-methyl-4-imidazoleacetate	0.0680389	0.624948	0.88564
1-palmitoyl-2-arachidonoyl-GPE (16:0/20:4)*	1-methyl-5-imidazoleacetate	-0.134286	0.332993	0.726463
1-palmitoyl-2-arachidonoyl-GPE (16:0/20:4)*	1-methyl-5-imidazolelactate	-0.140004	0.312627	0.71088
1-palmitoyl-2-arachidonoyl-GPE (16:0/20:4)*	1-methylhistidine	0.023137	0.868105	0.966977
1-palmitoyl-2-arachidonoyl-GPE (16:0/20:4)*	1-methylnicotinamide	-0.0284734	0.838055	0.958449
1-palmitoyl-2-arachidonoyl-GPE (16:0/20:4)*	1-methylurate	-0.0179565	0.897456	0.975076
1-palmitoyl-2-arachidonoyl-GPE (16:0/20:4)*	1-methylxanthine	-0.146941	0.28901	0.691834
1-palmitoyl-2-arachidonoyl-GPE (16:0/20:4)*	1-myristoyl-2-arachidonoyl-GPC (14:0/20:4)*	0.196722	0.153939	0.549083
1-palmitoyl-2-arachidonoyl-GPE (16:0/20:4)*	1-myristoyl-2-palmitoyl-GPC (14:0/16:0)	0.13947	0.314494	0.71235
1-palmitoyl-2-arachidonoyl-GPE (16:0/20:4)*	1-myristoylglycerol (14:0)	0.0649034	0.64102	0.892413
1-palmitoyl-2-arachidonoyl-GPE (16:0/20:4)*	1-oleoyl-2-arachidonoyl-GPE (18:1/20:4)*	0.885725	5.7746e-19	1.65392e-15
1-palmitoyl-2-arachidonoyl-GPE (16:0/20:4)*	1-oleoyl-2-docosahexaenoyl-GPC (18:1/22:6)*	0.0213836	0.878022	0.969601
1-palmitoyl-2-arachidonoyl-GPE (16:0/20:4)*	1-oleoyl-2-linoleoyl-GPE (18:1/18:2)*	0.644902	1.41381e-07	3.48667e-05
1-palmitoyl-2-arachidonoyl-GPE (16:0/20:4)*	1-oleoyl-GPC (18:1)	0.29758	0.0288626	0.261983
1-palmitoyl-2-arachidonoyl-GPE (16:0/20:4)*	1-oleoyl-GPE (18:1)	0.55121	1.56402e-05	0.001709
1-palmitoyl-2-arachidonoyl-GPE (16:0/20:4)*	1-oleoyl-GPG (18:1)*	0.131444	0.343421	0.733955
1-palmitoyl-2-arachidonoyl-GPE (16:0/20:4)*	1-oleoyl-GPI (18:1)	0.230494	0.0935807	0.448325
1-palmitoyl-2-arachidonoyl-GPE (16:0/20:4)*	1-oleoyl-GPS (18:1)	0.227506	0.0980298	0.457338
1-palmitoyl-2-arachidonoyl-GPE (16:0/20:4)*	1-oleoylglycerol (18:1)	0.0342672	0.805689	0.948816
1-palmitoyl-2-arachidonoyl-GPE (16:0/20:4)*	1-palmitoleoyl-2-linolenoyl-GPC (16:1/18:3)*	-0.0524568	0.706384	0.917277
1-palmitoyl-2-arachidonoyl-GPE (16:0/20:4)*	1-palmitoleoyl-GPC* (16:1)*	0.460111	0.00046434	0.0215578
1-palmitoyl-2-arachidonoyl-GPE (16:0/20:4)*	1-palmitoleoylglycerol (16:1)*	0.341264	0.0115564	0.162995
1-palmitoyl-2-arachidonoyl-GPE (16:0/20:4)*	1-palmitoyl-2-arachidonoyl-GPC (16:0/20:4n6)	0.528492	3.9956e-05	0.00356502
1-palmitoyl-2-arachidonoyl-GPI (16:0/20:4)*	Liver fat (%)	0.176031	0.202925	0.609874
1-palmitoyl-2-arachidonoyl-GPI (16:0/20:4)*	Sodium (mmol/L)	-0.0179945	0.89724	0.975075
1-palmitoyl-2-arachidonoyl-GPI (16:0/20:4)*	Potassium (mmol/L)	0.212756	0.122445	0.501044
1-palmitoyl-2-arachidonoyl-GPI (16:0/20:4)*	Creatinine (mg/dL)	0.0489247	0.725349	0.92392
1-palmitoyl-2-arachidonoyl-GPI (16:0/20:4)*	Urea (BUN) (mg/dL)	0.11341	0.414196	0.781558
1-palmitoyl-2-arachidonoyl-GPI (16:0/20:4)*	Uric acid (mg/dL)	-0.00804791	0.953942	0.989138
1-palmitoyl-2-arachidonoyl-GPI (16:0/20:4)*	ALT (IU/L)	0.130742	0.346024	0.735876
1-palmitoyl-2-arachidonoyl-GPI (16:0/20:4)*	AST (IU/L)	0.0892051	0.521222	0.839898
1-palmitoyl-2-arachidonoyl-GPI (16:0/20:4)*	GGT (U/L)	0.207219	0.132715	0.517036
1-palmitoyl-2-arachidonoyl-GPI (16:0/20:4)*	Alkaline phosphatase (IU/L)	-0.0900908	0.517077	0.837836
1-palmitoyl-2-arachidonoyl-GPI (16:0/20:4)*	Total Bilirubin (mg/dL)	-0.193349	0.161264	0.559243
1-palmitoyl-2-arachidonoyl-GPI (16:0/20:4)*	Albumin (g/dL)	0.119462	0.389562	0.765806
1-palmitoyl-2-arachidonoyl-GPI (16:0/20:4)*	Creatine Kinase (U/L)	0.101952	0.463207	0.810074
1-palmitoyl-2-arachidonoyl-GPI (16:0/20:4)*	Total cholesterol (mg/dL)	0.463251	0.000419435	0.0200723
1-palmitoyl-2-arachidonoyl-GPI (16:0/20:4)*	High Density Lipoprotein (mg/dL)	0.11948	0.389491	0.765744
1-palmitoyl-2-arachidonoyl-GPI (16:0/20:4)*	Low Density Lipoprotein (mg/dL)	0.358701	0.00773328	0.129691
1-palmitoyl-2-arachidonoyl-GPI (16:0/20:4)*	Triglycerides (mg/dL)	0.350618	0.00934134	0.144608
1-palmitoyl-2-arachidonoyl-GPI (16:0/20:4)*	Glucose (mg/dL)	0.178485	0.1966	0.602843
1-palmitoyl-2-arachidonoyl-GPI (16:0/20:4)*	Insulin (mg/dL)	0.262394	0.0552615	0.355386
1-palmitoyl-2-arachidonoyl-GPI (16:0/20:4)*	Weight (kg)	0.183929	0.183071	0.586476
1-palmitoyl-2-arachidonoyl-GPI (16:0/20:4)*	Body mass index (kg/m2)	0.17377	0.208879	0.61621
1-palmitoyl-2-arachidonoyl-GPI (16:0/20:4)*	Heart rate (bpm)	0.0100153	0.9427	0.986603
1-palmitoyl-2-arachidonoyl-GPI (16:0/20:4)*	Systolic blood pressure (mmHg)	0.195619	0.156306	0.552214
1-palmitoyl-2-arachidonoyl-GPI (16:0/20:4)*	Diastolic blood pressure (mmHg)	0.143825	0.29947	0.70038
1-palmitoyl-2-arachidonoyl-GPI (16:0/20:4)*	Waist circumference (cm)	0.239689	0.0808669	0.420912
1-palmitoyl-2-arachidonoyl-GPI (16:0/20:4)*	Hip circumference (cm)	0.1909	0.16674	0.566164
1-palmitoyl-2-arachidonoyl-GPI (16:0/20:4)*	Trunk fat mass (kg/m2)	0.205678	0.135685	0.521926
1-palmitoyl-2-arachidonoyl-GPI (16:0/20:4)*	Trunk fat free mass (kg/m2)	0.0688091	0.621026	0.884147
1-palmitoyl-2-arachidonoyl-GPI (16:0/20:4)*	Trunk total body water (%)	0.100562	0.469358	0.813319
1-palmitoyl-2-arachidonoyl-GPI (16:0/20:4)*	Left arm fat mass (kg/m2)	0.197895	0.151449	0.545436
1-palmitoyl-2-arachidonoyl-GPI (16:0/20:4)*	Left arm fat free mass (kg/m2)	0.102619	0.460271	0.808542
1-palmitoyl-2-arachidonoyl-GPI (16:0/20:4)*	Left arm total body water (%)	0.100562	0.469358	0.813319
1-palmitoyl-2-arachidonoyl-GPI (16:0/20:4)*	Right arm fat mass (kg/m2)	0.197565	0.152148	0.546422
1-palmitoyl-2-arachidonoyl-GPI (16:0/20:4)*	Right arm fat free mass (kg/m2)	0.0927676	0.504651	0.831583
1-palmitoyl-2-arachidonoyl-GPI (16:0/20:4)*	Right arm total body water (%)	0.100562	0.469358	0.813319
1-palmitoyl-2-arachidonoyl-GPI (16:0/20:4)*	Left leg fat mass (kg/m2)	0.148569	0.283642	0.687493
1-palmitoyl-2-arachidonoyl-GPI (16:0/20:4)*	Left leg fat free mass (kg/m2)	0.108761	0.433715	0.79346
1-palmitoyl-2-arachidonoyl-GPI (16:0/20:4)*	Left leg total body water (%)	0.100562	0.469358	0.813319
1-palmitoyl-2-arachidonoyl-GPI (16:0/20:4)*	Right leg fat mass (kg/m2)	0.139376	0.314823	0.712688
1-palmitoyl-2-arachidonoyl-GPI (16:0/20:4)*	Right leg fat free mass (kg/m2)	0.0931421	0.502925	0.830622
1-palmitoyl-2-arachidonoyl-GPI (16:0/20:4)*	Right leg total body water (%)	0.100562	0.469358	0.813319
1-palmitoyl-2-arachidonoyl-GPI (16:0/20:4)*	(14 or 15)-methylpalmitate (a17:0 or i17:0)	0.184067	0.182736	0.585965
1-palmitoyl-2-arachidonoyl-GPI (16:0/20:4)*	(16 or 17)-methylstearate (a19:0 or i19:0)	0.10303	0.458466	0.80742
1-palmitoyl-2-arachidonoyl-GPI (16:0/20:4)*	(2 or 3)-decenoate (10:1n7 or n8)	-0.132228	0.340524	0.731898
1-palmitoyl-2-arachidonoyl-GPI (16:0/20:4)*	(N(1) + N(8))-acetylspermidine	-0.12247	0.377649	0.757661
1-palmitoyl-2-arachidonoyl-GPI (16:0/20:4)*	(S)-3-hydroxybutyrylcarnitine	0.0161235	0.907876	0.977758
1-palmitoyl-2-arachidonoyl-GPI (16:0/20:4)*	1,2,3-benzenetriol sulfate (2)	0.0524669	0.70633	0.917233
1-palmitoyl-2-arachidonoyl-GPI (16:0/20:4)*	1,2-dilinoleoyl-GPC (18:2/18:2)	0.272575	0.046144	0.326834
1-palmitoyl-2-arachidonoyl-GPI (16:0/20:4)*	1,2-dilinoleoyl-GPE (18:2/18:2)*	0.247129	0.0716112	0.399078
1-palmitoyl-2-arachidonoyl-GPI (16:0/20:4)*	1,2-dipalmitoyl-GPC (16:0/16:0)	0.516905	6.2857e-05	0.00502487
1-palmitoyl-2-arachidonoyl-GPI (16:0/20:4)*	1,3,7-trimethylurate	0.285398	0.036448	0.292581
1-palmitoyl-2-arachidonoyl-GPI (16:0/20:4)*	1,3-dimethylurate	0.15209	0.272258	0.678
1-palmitoyl-2-arachidonoyl-GPI (16:0/20:4)*	1,5-anhydroglucitol (1,5-AG)	0.0701734	0.614104	0.881348
1-palmitoyl-2-arachidonoyl-GPI (16:0/20:4)*	1,7-dimethylurate	0.241243	0.0788597	0.416109
1-palmitoyl-2-arachidonoyl-GPI (16:0/20:4)*	1-(1-enyl-oleoyl)-GPE (P-18:1)*	0.338975	0.012163	0.167726
1-palmitoyl-2-arachidonoyl-GPI (16:0/20:4)*	1-(1-enyl-palmitoyl)-2-arachidonoyl-GPC (P-16:0/20:4)*	0.403697	0.00246896	0.0656583
1-palmitoyl-2-arachidonoyl-GPI (16:0/20:4)*	1-(1-enyl-palmitoyl)-2-arachidonoyl-GPE (P-16:0/20:4)*	0.374347	0.00529206	0.104212
1-palmitoyl-2-arachidonoyl-GPI (16:0/20:4)*	1-(1-enyl-palmitoyl)-2-linoleoyl-GPC (P-16:0/18:2)*	0.0574423	0.679916	0.907677
1-palmitoyl-2-arachidonoyl-GPI (16:0/20:4)*	1-(1-enyl-palmitoyl)-2-linoleoyl-GPE (P-16:0/18:2)*	0.0946446	0.49603	0.826845
1-palmitoyl-2-arachidonoyl-GPI (16:0/20:4)*	1-(1-enyl-palmitoyl)-2-oleoyl-GPC (P-16:0/18:1)*	0.0346484	0.80357	0.948222
1-palmitoyl-2-arachidonoyl-GPI (16:0/20:4)*	1-(1-enyl-palmitoyl)-2-oleoyl-GPE (P-16:0/18:1)*	0.344159	0.0108271	0.157147
1-palmitoyl-2-arachidonoyl-GPI (16:0/20:4)*	1-(1-enyl-palmitoyl)-2-palmitoleoyl-GPC (P-16:0/16:1)*	0.0215361	0.877159	0.969405
1-palmitoyl-2-arachidonoyl-GPI (16:0/20:4)*	1-(1-enyl-palmitoyl)-2-palmitoyl-GPC (P-16:0/16:0)*	0.0920526	0.507955	0.83318
1-palmitoyl-2-arachidonoyl-GPI (16:0/20:4)*	1-(1-enyl-palmitoyl)-GPC (P-16:0)*	0.343549	0.0109774	0.158415
1-palmitoyl-2-arachidonoyl-GPI (16:0/20:4)*	1-(1-enyl-palmitoyl)-GPE (P-16:0)*	0.349266	0.0096367	0.147098
1-palmitoyl-2-arachidonoyl-GPI (16:0/20:4)*	1-(1-enyl-stearoyl)-2-arachidonoyl-GPE (P-18:0/20:4)*	0.58239	3.84003e-06	0.00054948
1-palmitoyl-2-arachidonoyl-GPI (16:0/20:4)*	1-(1-enyl-stearoyl)-2-linoleoyl-GPE (P-18:0/18:2)*	0.367105	0.00632209	0.115829
1-palmitoyl-2-arachidonoyl-GPI (16:0/20:4)*	1-(1-enyl-stearoyl)-2-oleoyl-GPE (P-18:0/18:1)	0.426186	0.00131229	0.0435515
1-palmitoyl-2-arachidonoyl-GPI (16:0/20:4)*	1-(1-enyl-stearoyl)-GPE (P-18:0)*	0.442272	0.000812615	0.0317194
1-palmitoyl-2-arachidonoyl-GPI (16:0/20:4)*	1-arachidonoyl-GPC* (20:4)*	0.279512	0.0406658	0.308149
1-palmitoyl-2-arachidonoyl-GPI (16:0/20:4)*	1-arachidonoyl-GPE (20:4n6)*	0.438308	0.000916492	0.034388
1-palmitoyl-2-arachidonoyl-GPI (16:0/20:4)*	1-arachidonoyl-GPI* (20:4)*	0.236135	0.0856087	0.431595
1-palmitoyl-2-arachidonoyl-GPI (16:0/20:4)*	1-arachidonylglycerol (20:4)	0.027521	0.843403	0.960148
1-palmitoyl-2-arachidonoyl-GPI (16:0/20:4)*	1-carboxyethylisoleucine	0.287169	0.0352527	0.288002
1-palmitoyl-2-arachidonoyl-GPI (16:0/20:4)*	1-carboxyethylleucine	0.141986	0.305757	0.705526
1-palmitoyl-2-arachidonoyl-GPI (16:0/20:4)*	1-carboxyethylphenylalanine	0.378616	0.00475649	0.0980795
1-palmitoyl-2-arachidonoyl-GPI (16:0/20:4)*	1-carboxyethyltyrosine	0.284473	0.0370863	0.294943
1-palmitoyl-2-arachidonoyl-GPI (16:0/20:4)*	1-carboxyethylvaline	0.285535	0.0363549	0.292152
1-palmitoyl-2-arachidonoyl-GPI (16:0/20:4)*	1-dihomo-linolenylglycerol (20:3)	0.272651	0.0460806	0.326612
1-palmitoyl-2-arachidonoyl-GPI (16:0/20:4)*	1-docosahexaenoylglycerol (22:6)	-0.033372	0.81067	0.950283
1-palmitoyl-2-arachidonoyl-GPI (16:0/20:4)*	1-lignoceroyl-GPC (24:0)	0.316606	0.0196752	0.216566
1-palmitoyl-2-arachidonoyl-GPI (16:0/20:4)*	1-linolenoyl-GPC (18:3)*	0.474747	0.000286617	0.0153585
1-palmitoyl-2-arachidonoyl-GPI (16:0/20:4)*	1-linoleoyl-2-arachidonoyl-GPC (18:2/20:4n6)*	0.457671	0.000502178	0.0227957
1-palmitoyl-2-arachidonoyl-GPI (16:0/20:4)*	1-linoleoyl-2-arachidonoyl-GPE (18:2/20:4)*	0.231884	0.0915649	0.444171
1-palmitoyl-2-arachidonoyl-GPI (16:0/20:4)*	1-linoleoyl-2-linolenoyl-GPC (18:2/18:3)*	0.265714	0.052141	0.345742
1-palmitoyl-2-arachidonoyl-GPI (16:0/20:4)*	1-linoleoyl-GPC (18:2)	0.268458	0.0496704	0.337928
1-palmitoyl-2-arachidonoyl-GPI (16:0/20:4)*	1-linoleoyl-GPE (18:2)*	0.460263	0.000462063	0.021492
1-palmitoyl-2-arachidonoyl-GPI (16:0/20:4)*	1-linoleoyl-GPG (18:2)*	0.000495521	0.997163	0.999241
1-palmitoyl-2-arachidonoyl-GPI (16:0/20:4)*	1-linoleoyl-GPI* (18:2)*	0.0775681	0.577179	0.865751
1-palmitoyl-2-arachidonoyl-GPI (16:0/20:4)*	1-linoleoylglycerol (18:2)	-0.0405184	0.771127	0.938689
1-palmitoyl-2-arachidonoyl-GPI (16:0/20:4)*	1-methyl-4-imidazoleacetate	0.13825	0.318786	0.715641
1-palmitoyl-2-arachidonoyl-GPI (16:0/20:4)*	1-methyl-5-imidazoleacetate	-0.0119306	0.931766	0.983944
1-palmitoyl-2-arachidonoyl-GPI (16:0/20:4)*	1-methyl-5-imidazolelactate	0.0342672	0.805689	0.948816
1-palmitoyl-2-arachidonoyl-GPI (16:0/20:4)*	1-methylhistidine	0.0296932	0.831217	0.956499
1-palmitoyl-2-arachidonoyl-GPI (16:0/20:4)*	1-methylnicotinamide	-0.109586	0.430212	0.791502
1-palmitoyl-2-arachidonoyl-GPI (16:0/20:4)*	1-methylurate	0.127907	0.356674	0.743466
1-palmitoyl-2-arachidonoyl-GPI (16:0/20:4)*	1-methylxanthine	0.0678102	0.626115	0.886135
1-palmitoyl-2-arachidonoyl-GPI (16:0/20:4)*	1-myristoyl-2-arachidonoyl-GPC (14:0/20:4)*	0.551286	1.55893e-05	0.0017048
1-palmitoyl-2-arachidonoyl-GPI (16:0/20:4)*	1-myristoyl-2-palmitoyl-GPC (14:0/16:0)	0.650619	1.00636e-07	2.60526e-05
1-palmitoyl-2-arachidonoyl-GPI (16:0/20:4)*	1-myristoylglycerol (14:0)	0.326886	0.0158394	0.193347
1-palmitoyl-2-arachidonoyl-GPI (16:0/20:4)*	1-oleoyl-2-arachidonoyl-GPE (18:1/20:4)*	0.177663	0.198702	0.605053
1-palmitoyl-2-arachidonoyl-GPI (16:0/20:4)*	1-oleoyl-2-docosahexaenoyl-GPC (18:1/22:6)*	0.170421	0.217924	0.625605
1-palmitoyl-2-arachidonoyl-GPI (16:0/20:4)*	1-oleoyl-2-linoleoyl-GPE (18:1/18:2)*	0.297808	0.0287339	0.261534
1-palmitoyl-2-arachidonoyl-GPI (16:0/20:4)*	1-oleoyl-GPC (18:1)	0.404917	0.00238837	0.0642358
1-palmitoyl-2-arachidonoyl-GPI (16:0/20:4)*	1-oleoyl-GPE (18:1)	0.626606	4.0075e-07	8.36613e-05
1-palmitoyl-2-arachidonoyl-GPI (16:0/20:4)*	1-oleoyl-GPG (18:1)*	0.170008	0.219057	0.626936
1-palmitoyl-2-arachidonoyl-GPI (16:0/20:4)*	1-oleoyl-GPI (18:1)	0.429998	0.00117387	0.040407
1-palmitoyl-2-arachidonoyl-GPI (16:0/20:4)*	1-oleoyl-GPS (18:1)	0.0724301	0.602728	0.87689
1-palmitoyl-2-arachidonoyl-GPI (16:0/20:4)*	1-oleoylglycerol (18:1)	0.279131	0.0409523	0.30922
1-palmitoyl-2-arachidonoyl-GPI (16:0/20:4)*	1-palmitoleoyl-2-linolenoyl-GPC (16:1/18:3)*	0.0755165	0.587322	0.870138
1-palmitoyl-2-arachidonoyl-GPI (16:0/20:4)*	1-palmitoleoyl-GPC* (16:1)*	0.548313	1.76946e-05	0.00188924
1-palmitoyl-2-arachidonoyl-GPI (16:0/20:4)*	1-palmitoleoylglycerol (16:1)*	0.443216	0.000789494	0.031104
1-palmitoyl-2-arachidonoyl-GPI (16:0/20:4)*	1-palmitoyl-2-arachidonoyl-GPC (16:0/20:4n6)	0.451496	0.000610735	0.0261271
1-palmitoyl-2-arachidonoyl-GPI (16:0/20:4)*	1-palmitoyl-2-arachidonoyl-GPE (16:0/20:4)*	0.329217	0.0150648	0.188104
1-palmitoyl-2-dihomo-linolenoyl-GPC (16:0/20:3n3 or 6)*	Liver fat (%)	0.12682	0.360809	0.746317
1-palmitoyl-2-dihomo-linolenoyl-GPC (16:0/20:3n3 or 6)*	Sodium (mmol/L)	-0.0495624	0.721912	0.922825
1-palmitoyl-2-dihomo-linolenoyl-GPC (16:0/20:3n3 or 6)*	Potassium (mmol/L)	0.148245	0.284706	0.688232
1-palmitoyl-2-dihomo-linolenoyl-GPC (16:0/20:3n3 or 6)*	Creatinine (mg/dL)	0.0400778	0.77355	0.939452
1-palmitoyl-2-dihomo-linolenoyl-GPC (16:0/20:3n3 or 6)*	Urea (BUN) (mg/dL)	-0.0334371	0.810307	0.95016
1-palmitoyl-2-dihomo-linolenoyl-GPC (16:0/20:3n3 or 6)*	Uric acid (mg/dL)	0.00629339	0.963976	0.991543
1-palmitoyl-2-dihomo-linolenoyl-GPC (16:0/20:3n3 or 6)*	ALT (IU/L)	0.118423	0.393729	0.768455
1-palmitoyl-2-dihomo-linolenoyl-GPC (16:0/20:3n3 or 6)*	AST (IU/L)	0.0849572	0.54133	0.849663
1-palmitoyl-2-dihomo-linolenoyl-GPC (16:0/20:3n3 or 6)*	GGT (U/L)	0.220146	0.109693	0.479472
1-palmitoyl-2-dihomo-linolenoyl-GPC (16:0/20:3n3 or 6)*	Alkaline phosphatase (IU/L)	-0.365665	0.0065466	0.118115
1-palmitoyl-2-dihomo-linolenoyl-GPC (16:0/20:3n3 or 6)*	Total Bilirubin (mg/dL)	-0.0527038	0.705064	0.916758
1-palmitoyl-2-dihomo-linolenoyl-GPC (16:0/20:3n3 or 6)*	Albumin (g/dL)	0.0525358	0.705962	0.917092
1-palmitoyl-2-dihomo-linolenoyl-GPC (16:0/20:3n3 or 6)*	Creatine Kinase (U/L)	0.219765	0.110324	0.480554
1-palmitoyl-2-dihomo-linolenoyl-GPC (16:0/20:3n3 or 6)*	Total cholesterol (mg/dL)	0.44217	0.000815146	0.0317877
1-palmitoyl-2-dihomo-linolenoyl-GPC (16:0/20:3n3 or 6)*	High Density Lipoprotein (mg/dL)	-0.0111118	0.936439	0.985188
1-palmitoyl-2-dihomo-linolenoyl-GPC (16:0/20:3n3 or 6)*	Low Density Lipoprotein (mg/dL)	0.402547	0.00254717	0.0669596
1-palmitoyl-2-dihomo-linolenoyl-GPC (16:0/20:3n3 or 6)*	Triglycerides (mg/dL)	0.396256	0.00301499	0.0744322
1-palmitoyl-2-dihomo-linolenoyl-GPC (16:0/20:3n3 or 6)*	Glucose (mg/dL)	0.183598	0.183874	0.587388
1-palmitoyl-2-dihomo-linolenoyl-GPC (16:0/20:3n3 or 6)*	Insulin (mg/dL)	0.214627	0.119114	0.495446
1-palmitoyl-2-dihomo-linolenoyl-GPC (16:0/20:3n3 or 6)*	Weight (kg)	0.310296	0.022399	0.23134
1-palmitoyl-2-dihomo-linolenoyl-GPC (16:0/20:3n3 or 6)*	Body mass index (kg/m2)	0.189363	0.170246	0.570788
1-palmitoyl-2-dihomo-linolenoyl-GPC (16:0/20:3n3 or 6)*	Heart rate (bpm)	0.0389528	0.779745	0.94133
1-palmitoyl-2-dihomo-linolenoyl-GPC (16:0/20:3n3 or 6)*	Systolic blood pressure (mmHg)	0.302321	0.0262908	0.250456
1-palmitoyl-2-dihomo-linolenoyl-GPC (16:0/20:3n3 or 6)*	Diastolic blood pressure (mmHg)	0.253551	0.0643175	0.380714
1-palmitoyl-2-dihomo-linolenoyl-GPC (16:0/20:3n3 or 6)*	Waist circumference (cm)	0.221022	0.108251	0.476821
1-palmitoyl-2-dihomo-linolenoyl-GPC (16:0/20:3n3 or 6)*	Hip circumference (cm)	0.243446	0.0760807	0.409706
1-palmitoyl-2-dihomo-linolenoyl-GPC (16:0/20:3n3 or 6)*	Trunk fat mass (kg/m2)	0.298145	0.0285453	0.260737
1-palmitoyl-2-dihomo-linolenoyl-GPC (16:0/20:3n3 or 6)*	Trunk fat free mass (kg/m2)	0.144099	0.298541	0.699697
1-palmitoyl-2-dihomo-linolenoyl-GPC (16:0/20:3n3 or 6)*	Trunk total body water (%)	0.176156	0.202601	0.609538
1-palmitoyl-2-dihomo-linolenoyl-GPC (16:0/20:3n3 or 6)*	Left arm fat mass (kg/m2)	0.160265	0.247009	0.654906
1-palmitoyl-2-dihomo-linolenoyl-GPC (16:0/20:3n3 or 6)*	Left arm fat free mass (kg/m2)	0.217646	0.113888	0.486771
1-palmitoyl-2-dihomo-linolenoyl-GPC (16:0/20:3n3 or 6)*	Left arm total body water (%)	0.176156	0.202601	0.609538
1-palmitoyl-2-dihomo-linolenoyl-GPC (16:0/20:3n3 or 6)*	Right arm fat mass (kg/m2)	0.175341	0.20473	0.611854
1-palmitoyl-2-dihomo-linolenoyl-GPC (16:0/20:3n3 or 6)*	Right arm fat free mass (kg/m2)	0.169297	0.22102	0.628975
1-palmitoyl-2-dihomo-linolenoyl-GPC (16:0/20:3n3 or 6)*	Right arm total body water (%)	0.176156	0.202601	0.609538
1-palmitoyl-2-dihomo-linolenoyl-GPC (16:0/20:3n3 or 6)*	Left leg fat mass (kg/m2)	0.164738	0.23389	0.641944
1-palmitoyl-2-dihomo-linolenoyl-GPC (16:0/20:3n3 or 6)*	Left leg fat free mass (kg/m2)	0.156561	0.258245	0.66559
1-palmitoyl-2-dihomo-linolenoyl-GPC (16:0/20:3n3 or 6)*	Left leg total body water (%)	0.176156	0.202601	0.609538
1-palmitoyl-2-dihomo-linolenoyl-GPC (16:0/20:3n3 or 6)*	Right leg fat mass (kg/m2)	0.170416	0.217937	0.625622
1-palmitoyl-2-dihomo-linolenoyl-GPC (16:0/20:3n3 or 6)*	Right leg fat free mass (kg/m2)	0.12049	0.385468	0.762951
1-palmitoyl-2-dihomo-linolenoyl-GPC (16:0/20:3n3 or 6)*	Right leg total body water (%)	0.176156	0.202601	0.609538
1-palmitoyl-2-dihomo-linolenoyl-GPC (16:0/20:3n3 or 6)*	(14 or 15)-methylpalmitate (a17:0 or i17:0)	0.305737	0.0245596	0.24209
1-palmitoyl-2-dihomo-linolenoyl-GPC (16:0/20:3n3 or 6)*	(16 or 17)-methylstearate (a19:0 or i19:0)	0.253897	0.0639416	0.379681
1-palmitoyl-2-dihomo-linolenoyl-GPC (16:0/20:3n3 or 6)*	(2 or 3)-decenoate (10:1n7 or n8)	-0.0633886	0.648844	0.895601
1-palmitoyl-2-dihomo-linolenoyl-GPC (16:0/20:3n3 or 6)*	(N(1) + N(8))-acetylspermidine	-0.185744	0.178711	0.581187
1-palmitoyl-2-dihomo-linolenoyl-GPC (16:0/20:3n3 or 6)*	(S)-3-hydroxybutyrylcarnitine	0.0833619	0.548977	0.853135
1-palmitoyl-2-dihomo-linolenoyl-GPC (16:0/20:3n3 or 6)*	1,2,3-benzenetriol sulfate (2)	-0.154577	0.264401	0.671086
1-palmitoyl-2-dihomo-linolenoyl-GPC (16:0/20:3n3 or 6)*	1,2-dilinoleoyl-GPC (18:2/18:2)	0.253211	0.0646877	0.381637
1-palmitoyl-2-dihomo-linolenoyl-GPC (16:0/20:3n3 or 6)*	1,2-dilinoleoyl-GPE (18:2/18:2)*	0.223192	0.104743	0.470482
1-palmitoyl-2-dihomo-linolenoyl-GPC (16:0/20:3n3 or 6)*	1,2-dipalmitoyl-GPC (16:0/16:0)	0.340957	0.0116364	0.163606
1-palmitoyl-2-dihomo-linolenoyl-GPC (16:0/20:3n3 or 6)*	1,3,7-trimethylurate	0.129546	0.350492	0.73904
1-palmitoyl-2-dihomo-linolenoyl-GPC (16:0/20:3n3 or 6)*	1,3-dimethylurate	0.044674	0.748389	0.931516
1-palmitoyl-2-dihomo-linolenoyl-GPC (16:0/20:3n3 or 6)*	1,5-anhydroglucitol (1,5-AG)	-0.206709	0.133692	0.518662
1-palmitoyl-2-dihomo-linolenoyl-GPC (16:0/20:3n3 or 6)*	1,7-dimethylurate	0.0428816	0.758172	0.934542
1-palmitoyl-2-dihomo-linolenoyl-GPC (16:0/20:3n3 or 6)*	1-(1-enyl-oleoyl)-GPE (P-18:1)*	0.263732	0.0539867	0.351424
1-palmitoyl-2-dihomo-linolenoyl-GPC (16:0/20:3n3 or 6)*	1-(1-enyl-palmitoyl)-2-arachidonoyl-GPC (P-16:0/20:4)*	0.363293	0.0069315	0.122049
1-palmitoyl-2-dihomo-linolenoyl-GPC (16:0/20:3n3 or 6)*	1-(1-enyl-palmitoyl)-2-arachidonoyl-GPE (P-16:0/20:4)*	0.272575	0.046144	0.326834
1-palmitoyl-2-dihomo-linolenoyl-GPC (16:0/20:3n3 or 6)*	1-(1-enyl-palmitoyl)-2-linoleoyl-GPC (P-16:0/18:2)*	0.040061	0.773642	0.939452
1-palmitoyl-2-dihomo-linolenoyl-GPC (16:0/20:3n3 or 6)*	1-(1-enyl-palmitoyl)-2-linoleoyl-GPE (P-16:0/18:2)*	0.0277111	0.842335	0.959769
1-palmitoyl-2-dihomo-linolenoyl-GPC (16:0/20:3n3 or 6)*	1-(1-enyl-palmitoyl)-2-oleoyl-GPC (P-16:0/18:1)*	-0.0513436	0.712342	0.919211
1-palmitoyl-2-dihomo-linolenoyl-GPC (16:0/20:3n3 or 6)*	1-(1-enyl-palmitoyl)-2-oleoyl-GPE (P-16:0/18:1)*	0.39676	0.00297488	0.0738391
1-palmitoyl-2-dihomo-linolenoyl-GPC (16:0/20:3n3 or 6)*	1-(1-enyl-palmitoyl)-2-palmitoleoyl-GPC (P-16:0/16:1)*	0.0235182	0.865952	0.966419
1-palmitoyl-2-dihomo-linolenoyl-GPC (16:0/20:3n3 or 6)*	1-(1-enyl-palmitoyl)-2-palmitoyl-GPC (P-16:0/16:0)*	0.0728416	0.600664	0.875938
1-palmitoyl-2-dihomo-linolenoyl-GPC (16:0/20:3n3 or 6)*	1-(1-enyl-palmitoyl)-GPC (P-16:0)*	0.290032	0.0333881	0.280742
1-palmitoyl-2-dihomo-linolenoyl-GPC (16:0/20:3n3 or 6)*	1-(1-enyl-palmitoyl)-GPE (P-16:0)*	0.347742	0.00997958	0.150151
1-palmitoyl-2-dihomo-linolenoyl-GPC (16:0/20:3n3 or 6)*	1-(1-enyl-stearoyl)-2-arachidonoyl-GPE (P-18:0/20:4)*	0.464151	0.000407313	0.0196617
1-palmitoyl-2-dihomo-linolenoyl-GPC (16:0/20:3n3 or 6)*	1-(1-enyl-stearoyl)-2-linoleoyl-GPE (P-18:0/18:2)*	0.308405	0.023275	0.235794
1-palmitoyl-2-dihomo-linolenoyl-GPC (16:0/20:3n3 or 6)*	1-(1-enyl-stearoyl)-2-oleoyl-GPE (P-18:0/18:1)	0.408805	0.00214688	0.059985
1-palmitoyl-2-dihomo-linolenoyl-GPC (16:0/20:3n3 or 6)*	1-(1-enyl-stearoyl)-GPE (P-18:0)*	0.355441	0.00835016	0.135507
1-palmitoyl-2-dihomo-linolenoyl-GPC (16:0/20:3n3 or 6)*	1-arachidonoyl-GPC* (20:4)*	0.326167	0.0160852	0.194834
1-palmitoyl-2-dihomo-linolenoyl-GPC (16:0/20:3n3 or 6)*	1-arachidonoyl-GPE (20:4n6)*	0.51195	7.59179e-05	0.00578815
1-palmitoyl-2-dihomo-linolenoyl-GPC (16:0/20:3n3 or 6)*	1-arachidonoyl-GPI* (20:4)*	0.37854	0.00476562	0.0982041
1-palmitoyl-2-dihomo-linolenoyl-GPC (16:0/20:3n3 or 6)*	1-arachidonylglycerol (20:4)	0.0574434	0.679911	0.907677
1-palmitoyl-2-dihomo-linolenoyl-GPC (16:0/20:3n3 or 6)*	1-carboxyethylisoleucine	0.277636	0.0420917	0.313107
1-palmitoyl-2-dihomo-linolenoyl-GPC (16:0/20:3n3 or 6)*	1-carboxyethylleucine	0.314122	0.0207118	0.222477
1-palmitoyl-2-dihomo-linolenoyl-GPC (16:0/20:3n3 or 6)*	1-carboxyethylphenylalanine	0.284239	0.0372492	0.295573
1-palmitoyl-2-dihomo-linolenoyl-GPC (16:0/20:3n3 or 6)*	1-carboxyethyltyrosine	0.21041	0.12672	0.508081
1-palmitoyl-2-dihomo-linolenoyl-GPC (16:0/20:3n3 or 6)*	1-carboxyethylvaline	0.425577	0.00133574	0.0440624
1-palmitoyl-2-dihomo-linolenoyl-GPC (16:0/20:3n3 or 6)*	1-dihomo-linolenylglycerol (20:3)	0.325862	0.0161904	0.195524
1-palmitoyl-2-dihomo-linolenoyl-GPC (16:0/20:3n3 or 6)*	1-docosahexaenoylglycerol (22:6)	-0.0655795	0.637541	0.891086
1-palmitoyl-2-dihomo-linolenoyl-GPC (16:0/20:3n3 or 6)*	1-lignoceroyl-GPC (24:0)	0.36311	0.00696211	0.122417
1-palmitoyl-2-dihomo-linolenoyl-GPC (16:0/20:3n3 or 6)*	1-linolenoyl-GPC (18:3)*	0.524833	4.61844e-05	0.00398225
1-palmitoyl-2-dihomo-linolenoyl-GPC (16:0/20:3n3 or 6)*	1-linoleoyl-2-arachidonoyl-GPC (18:2/20:4n6)*	0.479626	0.000242855	0.0136344
1-palmitoyl-2-dihomo-linolenoyl-GPC (16:0/20:3n3 or 6)*	1-linoleoyl-2-arachidonoyl-GPE (18:2/20:4)*	0.286852	0.0354639	0.288835
1-palmitoyl-2-dihomo-linolenoyl-GPC (16:0/20:3n3 or 6)*	1-linoleoyl-2-linolenoyl-GPC (18:2/18:3)*	0.255041	0.0627135	0.37641
1-palmitoyl-2-dihomo-linolenoyl-GPC (16:0/20:3n3 or 6)*	1-linoleoyl-GPC (18:2)	0.333181	0.0138215	0.17949
1-palmitoyl-2-dihomo-linolenoyl-GPC (16:0/20:3n3 or 6)*	1-linoleoyl-GPE (18:2)*	0.483819	0.000210206	0.0122657
1-palmitoyl-2-dihomo-linolenoyl-GPC (16:0/20:3n3 or 6)*	1-linoleoyl-GPG (18:2)*	0.143206	0.301578	0.702063
1-palmitoyl-2-dihomo-linolenoyl-GPC (16:0/20:3n3 or 6)*	1-linoleoyl-GPI* (18:2)*	0.131999	0.341367	0.732539
1-palmitoyl-2-dihomo-linolenoyl-GPC (16:0/20:3n3 or 6)*	1-linoleoylglycerol (18:2)	-0.0296932	0.831217	0.956499
1-palmitoyl-2-dihomo-linolenoyl-GPC (16:0/20:3n3 or 6)*	1-methyl-4-imidazoleacetate	0.0782542	0.573805	0.864348
1-palmitoyl-2-dihomo-linolenoyl-GPC (16:0/20:3n3 or 6)*	1-methyl-5-imidazoleacetate	0.122775	0.376453	0.756869
1-palmitoyl-2-dihomo-linolenoyl-GPC (16:0/20:3n3 or 6)*	1-methyl-5-imidazolelactate	0.149533	0.280494	0.684843
1-palmitoyl-2-dihomo-linolenoyl-GPC (16:0/20:3n3 or 6)*	1-methylhistidine	-0.0706308	0.611791	0.88049
1-palmitoyl-2-dihomo-linolenoyl-GPC (16:0/20:3n3 or 6)*	1-methylnicotinamide	0.0951782	0.493593	0.825568
1-palmitoyl-2-dihomo-linolenoyl-GPC (16:0/20:3n3 or 6)*	1-methylurate	-0.0621807	0.65511	0.897986
1-palmitoyl-2-dihomo-linolenoyl-GPC (16:0/20:3n3 or 6)*	1-methylxanthine	-0.0912903	0.51149	0.835097
1-palmitoyl-2-dihomo-linolenoyl-GPC (16:0/20:3n3 or 6)*	1-myristoyl-2-arachidonoyl-GPC (14:0/20:4)*	0.481685	0.000226291	0.0129708
1-palmitoyl-2-dihomo-linolenoyl-GPC (16:0/20:3n3 or 6)*	1-myristoyl-2-palmitoyl-GPC (14:0/16:0)	0.484429	0.000205806	0.0120911
1-palmitoyl-2-dihomo-linolenoyl-GPC (16:0/20:3n3 or 6)*	1-myristoylglycerol (14:0)	0.289832	0.0335158	0.281301
1-palmitoyl-2-dihomo-linolenoyl-GPC (16:0/20:3n3 or 6)*	1-oleoyl-2-arachidonoyl-GPE (18:1/20:4)*	0.274633	0.0444591	0.321415
1-palmitoyl-2-dihomo-linolenoyl-GPC (16:0/20:3n3 or 6)*	1-oleoyl-2-docosahexaenoyl-GPC (18:1/22:6)*	0.169354	0.220862	0.62878
1-palmitoyl-2-dihomo-linolenoyl-GPC (16:0/20:3n3 or 6)*	1-oleoyl-2-linoleoyl-GPE (18:1/18:2)*	0.363598	0.00688093	0.121538
1-palmitoyl-2-dihomo-linolenoyl-GPC (16:0/20:3n3 or 6)*	1-oleoyl-GPC (18:1)	0.518658	5.87538e-05	0.00479346
1-palmitoyl-2-dihomo-linolenoyl-GPC (16:0/20:3n3 or 6)*	1-oleoyl-GPE (18:1)	0.559672	1.0834e-05	0.00127409
1-palmitoyl-2-dihomo-linolenoyl-GPC (16:0/20:3n3 or 6)*	1-oleoyl-GPG (18:1)*	0.208573	0.130145	0.513385
1-palmitoyl-2-dihomo-linolenoyl-GPC (16:0/20:3n3 or 6)*	1-oleoyl-GPI (18:1)	0.483743	0.000210762	0.0122928
1-palmitoyl-2-dihomo-linolenoyl-GPC (16:0/20:3n3 or 6)*	1-oleoyl-GPS (18:1)	-0.0324439	0.815842	0.951973
1-palmitoyl-2-dihomo-linolenoyl-GPC (16:0/20:3n3 or 6)*	1-oleoylglycerol (18:1)	0.239184	0.0815271	0.422536
1-palmitoyl-2-dihomo-linolenoyl-GPC (16:0/20:3n3 or 6)*	1-palmitoleoyl-2-linolenoyl-GPC (16:1/18:3)*	0.166877	0.227789	0.636011
1-palmitoyl-2-dihomo-linolenoyl-GPC (16:0/20:3n3 or 6)*	1-palmitoleoyl-GPC* (16:1)*	0.637888	2.12499e-07	4.87003e-05
1-palmitoyl-2-dihomo-linolenoyl-GPC (16:0/20:3n3 or 6)*	1-palmitoleoylglycerol (16:1)*	0.425338	0.00134502	0.0442634
1-palmitoyl-2-dihomo-linolenoyl-GPC (16:0/20:3n3 or 6)*	1-palmitoyl-2-arachidonoyl-GPC (16:0/20:4n6)	0.503107	0.000105575	0.0074302
1-palmitoyl-2-dihomo-linolenoyl-GPC (16:0/20:3n3 or 6)*	1-palmitoyl-2-arachidonoyl-GPE (16:0/20:4)*	0.386773	0.0038641	0.0865561
1-palmitoyl-2-dihomo-linolenoyl-GPC (16:0/20:3n3 or 6)*	1-palmitoyl-2-arachidonoyl-GPI (16:0/20:4)*	0.614942	7.52324e-07	0.000142042
1-palmitoyl-2-docosahexaenoyl-GPC (16:0/22:6)	Liver fat (%)	0.240642	0.079631	0.418046
1-palmitoyl-2-docosahexaenoyl-GPC (16:0/22:6)	Sodium (mmol/L)	-0.101258	0.466274	0.811665
1-palmitoyl-2-docosahexaenoyl-GPC (16:0/22:6)	Potassium (mmol/L)	-0.161547	0.243199	0.651264
1-palmitoyl-2-docosahexaenoyl-GPC (16:0/22:6)	Creatinine (mg/dL)	-0.0274176	0.843984	0.960238
1-palmitoyl-2-docosahexaenoyl-GPC (16:0/22:6)	Urea (BUN) (mg/dL)	-0.0357735	0.797324	0.946738
1-palmitoyl-2-docosahexaenoyl-GPC (16:0/22:6)	Uric acid (mg/dL)	0.312953	0.0212156	0.225243
1-palmitoyl-2-docosahexaenoyl-GPC (16:0/22:6)	ALT (IU/L)	0.180248	0.192144	0.597107
1-palmitoyl-2-docosahexaenoyl-GPC (16:0/22:6)	AST (IU/L)	0.202099	0.142775	0.53278
1-palmitoyl-2-docosahexaenoyl-GPC (16:0/22:6)	GGT (U/L)	0.0212786	0.878616	0.96982
1-palmitoyl-2-docosahexaenoyl-GPC (16:0/22:6)	Alkaline phosphatase (IU/L)	0.0795637	0.567391	0.86151
1-palmitoyl-2-docosahexaenoyl-GPC (16:0/22:6)	Total Bilirubin (mg/dL)	-0.0515979	0.71098	0.918858
1-palmitoyl-2-docosahexaenoyl-GPC (16:0/22:6)	Albumin (g/dL)	0.0797056	0.566698	0.861213
1-palmitoyl-2-docosahexaenoyl-GPC (16:0/22:6)	Creatine Kinase (U/L)	0.0315312	0.820937	0.953533
1-palmitoyl-2-docosahexaenoyl-GPC (16:0/22:6)	Total cholesterol (mg/dL)	0.363678	0.00686776	0.121407
1-palmitoyl-2-docosahexaenoyl-GPC (16:0/22:6)	High Density Lipoprotein (mg/dL)	-0.0887796	0.523219	0.840804
1-palmitoyl-2-docosahexaenoyl-GPC (16:0/22:6)	Low Density Lipoprotein (mg/dL)	0.345623	0.0104735	0.154287
1-palmitoyl-2-docosahexaenoyl-GPC (16:0/22:6)	Triglycerides (mg/dL)	0.34467	0.0107025	0.156192
1-palmitoyl-2-docosahexaenoyl-GPC (16:0/22:6)	Glucose (mg/dL)	0.273222	0.0456089	0.325013
1-palmitoyl-2-docosahexaenoyl-GPC (16:0/22:6)	Insulin (mg/dL)	0.233917	0.0886765	0.43797
1-palmitoyl-2-docosahexaenoyl-GPC (16:0/22:6)	Weight (kg)	-0.131895	0.341752	0.732868
1-palmitoyl-2-docosahexaenoyl-GPC (16:0/22:6)	Body mass index (kg/m2)	-0.0438048	0.753128	0.93299
1-palmitoyl-2-docosahexaenoyl-GPC (16:0/22:6)	Heart rate (bpm)	0.204626	0.13774	0.525009
1-palmitoyl-2-docosahexaenoyl-GPC (16:0/22:6)	Systolic blood pressure (mmHg)	0.0559942	0.687566	0.910505
1-palmitoyl-2-docosahexaenoyl-GPC (16:0/22:6)	Diastolic blood pressure (mmHg)	-0.000619114	0.996455	0.999149
1-palmitoyl-2-docosahexaenoyl-GPC (16:0/22:6)	Waist circumference (cm)	-0.102915	0.458973	0.807809
1-palmitoyl-2-docosahexaenoyl-GPC (16:0/22:6)	Hip circumference (cm)	-0.030512	0.826634	0.955266
1-palmitoyl-2-docosahexaenoyl-GPC (16:0/22:6)	Trunk fat mass (kg/m2)	-0.0561667	0.686654	0.910198
1-palmitoyl-2-docosahexaenoyl-GPC (16:0/22:6)	Trunk fat free mass (kg/m2)	-0.14814	0.285052	0.688551
1-palmitoyl-2-docosahexaenoyl-GPC (16:0/22:6)	Trunk total body water (%)	-0.0990756	0.475985	0.816657
1-palmitoyl-2-docosahexaenoyl-GPC (16:0/22:6)	Left arm fat mass (kg/m2)	-0.00443164	0.974628	0.994041
1-palmitoyl-2-docosahexaenoyl-GPC (16:0/22:6)	Left arm fat free mass (kg/m2)	-0.118348	0.394032	0.768698
1-palmitoyl-2-docosahexaenoyl-GPC (16:0/22:6)	Left arm total body water (%)	-0.0990756	0.475985	0.816657
1-palmitoyl-2-docosahexaenoyl-GPC (16:0/22:6)	Right arm fat mass (kg/m2)	-0.00963917	0.944849	0.986985
1-palmitoyl-2-docosahexaenoyl-GPC (16:0/22:6)	Right arm fat free mass (kg/m2)	-0.145723	0.29307	0.695192
1-palmitoyl-2-docosahexaenoyl-GPC (16:0/22:6)	Right arm total body water (%)	-0.0990756	0.475985	0.816657
1-palmitoyl-2-docosahexaenoyl-GPC (16:0/22:6)	Left leg fat mass (kg/m2)	0.0166644	0.904799	0.976973
1-palmitoyl-2-docosahexaenoyl-GPC (16:0/22:6)	Left leg fat free mass (kg/m2)	-0.163809	0.236574	0.644701
1-palmitoyl-2-docosahexaenoyl-GPC (16:0/22:6)	Left leg total body water (%)	-0.0990756	0.475985	0.816657
1-palmitoyl-2-docosahexaenoyl-GPC (16:0/22:6)	Right leg fat mass (kg/m2)	0.0242526	0.861807	0.965362
1-palmitoyl-2-docosahexaenoyl-GPC (16:0/22:6)	Right leg fat free mass (kg/m2)	-0.184682	0.181252	0.584173
1-palmitoyl-2-docosahexaenoyl-GPC (16:0/22:6)	Right leg total body water (%)	-0.0990756	0.475985	0.816657
1-palmitoyl-2-docosahexaenoyl-GPC (16:0/22:6)	(14 or 15)-methylpalmitate (a17:0 or i17:0)	0.480541	0.000235362	0.0133354
1-palmitoyl-2-docosahexaenoyl-GPC (16:0/22:6)	(16 or 17)-methylstearate (a19:0 or i19:0)	0.348123	0.00989288	0.149408
1-palmitoyl-2-docosahexaenoyl-GPC (16:0/22:6)	(2 or 3)-decenoate (10:1n7 or n8)	0.289346	0.0338272	0.282473
1-palmitoyl-2-docosahexaenoyl-GPC (16:0/22:6)	(N(1) + N(8))-acetylspermidine	0.00278254	0.984068	0.996242
1-palmitoyl-2-docosahexaenoyl-GPC (16:0/22:6)	(S)-3-hydroxybutyrylcarnitine	0.303831	0.0255134	0.246729
1-palmitoyl-2-docosahexaenoyl-GPC (16:0/22:6)	1,2,3-benzenetriol sulfate (2)	-0.197848	0.151549	0.545525
1-palmitoyl-2-docosahexaenoyl-GPC (16:0/22:6)	1,2-dilinoleoyl-GPC (18:2/18:2)	-0.206022	0.135016	0.52074
1-palmitoyl-2-docosahexaenoyl-GPC (16:0/22:6)	1,2-dilinoleoyl-GPE (18:2/18:2)*	-0.162586	0.240141	0.648343
1-palmitoyl-2-docosahexaenoyl-GPC (16:0/22:6)	1,2-dipalmitoyl-GPC (16:0/16:0)	0.310616	0.0222538	0.230572
1-palmitoyl-2-docosahexaenoyl-GPC (16:0/22:6)	1,3,7-trimethylurate	0.270416	0.0479672	0.332796
1-palmitoyl-2-docosahexaenoyl-GPC (16:0/22:6)	1,3-dimethylurate	0.259239	0.0583665	0.364314
1-palmitoyl-2-docosahexaenoyl-GPC (16:0/22:6)	1,5-anhydroglucitol (1,5-AG)	-0.220507	0.109097	0.478329
1-palmitoyl-2-docosahexaenoyl-GPC (16:0/22:6)	1,7-dimethylurate	0.209148	0.129065	0.51181
1-palmitoyl-2-docosahexaenoyl-GPC (16:0/22:6)	1-(1-enyl-oleoyl)-GPE (P-18:1)*	0.361769	0.00718924	0.124578
1-palmitoyl-2-docosahexaenoyl-GPC (16:0/22:6)	1-(1-enyl-palmitoyl)-2-arachidonoyl-GPC (P-16:0/20:4)*	0.0489804	0.725048	0.923796
1-palmitoyl-2-docosahexaenoyl-GPC (16:0/22:6)	1-(1-enyl-palmitoyl)-2-arachidonoyl-GPE (P-16:0/20:4)*	0.0182581	0.895744	0.974582
1-palmitoyl-2-docosahexaenoyl-GPC (16:0/22:6)	1-(1-enyl-palmitoyl)-2-linoleoyl-GPC (P-16:0/18:2)*	-0.266324	0.0515835	0.344005
1-palmitoyl-2-docosahexaenoyl-GPC (16:0/22:6)	1-(1-enyl-palmitoyl)-2-linoleoyl-GPE (P-16:0/18:2)*	-0.197561	0.152157	0.546422
1-palmitoyl-2-docosahexaenoyl-GPC (16:0/22:6)	1-(1-enyl-palmitoyl)-2-oleoyl-GPC (P-16:0/18:1)*	0.186812	0.176184	0.578007
1-palmitoyl-2-docosahexaenoyl-GPC (16:0/22:6)	1-(1-enyl-palmitoyl)-2-oleoyl-GPE (P-16:0/18:1)*	0.0315228	0.820984	0.953533
1-palmitoyl-2-docosahexaenoyl-GPC (16:0/22:6)	1-(1-enyl-palmitoyl)-2-palmitoleoyl-GPC (P-16:0/16:1)*	0.117896	0.395854	0.769683
1-palmitoyl-2-docosahexaenoyl-GPC (16:0/22:6)	1-(1-enyl-palmitoyl)-2-palmitoyl-GPC (P-16:0/16:0)*	0.143206	0.301578	0.702063
1-palmitoyl-2-docosahexaenoyl-GPC (16:0/22:6)	1-(1-enyl-palmitoyl)-GPC (P-16:0)*	0.234763	0.087497	0.435578
1-palmitoyl-2-docosahexaenoyl-GPC (16:0/22:6)	1-(1-enyl-palmitoyl)-GPE (P-16:0)*	0.383267	0.00422783	0.0914092
1-palmitoyl-2-docosahexaenoyl-GPC (16:0/22:6)	1-(1-enyl-stearoyl)-2-arachidonoyl-GPE (P-18:0/20:4)*	0.163331	0.237962	0.646064
1-palmitoyl-2-docosahexaenoyl-GPC (16:0/22:6)	1-(1-enyl-stearoyl)-2-linoleoyl-GPE (P-18:0/18:2)*	0.0142176	0.918726	0.980615
1-palmitoyl-2-docosahexaenoyl-GPC (16:0/22:6)	1-(1-enyl-stearoyl)-2-oleoyl-GPE (P-18:0/18:1)	0.066133	0.634697	0.889635
1-palmitoyl-2-docosahexaenoyl-GPC (16:0/22:6)	1-(1-enyl-stearoyl)-GPE (P-18:0)*	0.289423	0.0337782	0.282277
1-palmitoyl-2-docosahexaenoyl-GPC (16:0/22:6)	1-arachidonoyl-GPC* (20:4)*	0.232018	0.0913712	0.443685
1-palmitoyl-2-docosahexaenoyl-GPC (16:0/22:6)	1-arachidonoyl-GPE (20:4n6)*	0.00712788	0.959203	0.990343
1-palmitoyl-2-docosahexaenoyl-GPC (16:0/22:6)	1-arachidonoyl-GPI* (20:4)*	0.406366	0.00229572	0.062593
1-palmitoyl-2-docosahexaenoyl-GPC (16:0/22:6)	1-arachidonylglycerol (20:4)	0.146029	0.292047	0.694316
1-palmitoyl-2-docosahexaenoyl-GPC (16:0/22:6)	1-carboxyethylisoleucine	0.0842326	0.544797	0.851158
1-palmitoyl-2-docosahexaenoyl-GPC (16:0/22:6)	1-carboxyethylleucine	0.0595007	0.669098	0.903667
1-palmitoyl-2-docosahexaenoyl-GPC (16:0/22:6)	1-carboxyethylphenylalanine	-0.0311416	0.823113	0.954231
1-palmitoyl-2-docosahexaenoyl-GPC (16:0/22:6)	1-carboxyethyltyrosine	0.0195163	0.888603	0.972578
1-palmitoyl-2-docosahexaenoyl-GPC (16:0/22:6)	1-carboxyethylvaline	0.167905	0.224894	0.632987
1-palmitoyl-2-docosahexaenoyl-GPC (16:0/22:6)	1-dihomo-linolenylglycerol (20:3)	0.398742	0.00282172	0.0714635
1-palmitoyl-2-docosahexaenoyl-GPC (16:0/22:6)	1-docosahexaenoylglycerol (22:6)	0.539294	2.57975e-05	0.00254043
1-palmitoyl-2-docosahexaenoyl-GPC (16:0/22:6)	1-lignoceroyl-GPC (24:0)	0.0753207	0.588294	0.870691
1-palmitoyl-2-docosahexaenoyl-GPC (16:0/22:6)	1-linolenoyl-GPC (18:3)*	-0.125596	0.365502	0.749619
1-palmitoyl-2-docosahexaenoyl-GPC (16:0/22:6)	1-linoleoyl-2-arachidonoyl-GPC (18:2/20:4n6)*	0.0816848	0.557073	0.856954
1-palmitoyl-2-docosahexaenoyl-GPC (16:0/22:6)	1-linoleoyl-2-arachidonoyl-GPE (18:2/20:4)*	-0.2206	0.108944	0.478158
1-palmitoyl-2-docosahexaenoyl-GPC (16:0/22:6)	1-linoleoyl-2-linolenoyl-GPC (18:2/18:3)*	0.00636554	0.963563	0.991441
1-palmitoyl-2-docosahexaenoyl-GPC (16:0/22:6)	1-linoleoyl-GPC (18:2)	0.0302268	0.82823	0.955649
1-palmitoyl-2-docosahexaenoyl-GPC (16:0/22:6)	1-linoleoyl-GPE (18:2)*	-0.176444	0.201852	0.60852
1-palmitoyl-2-docosahexaenoyl-GPC (16:0/22:6)	1-linoleoyl-GPG (18:2)*	-0.0888508	0.522885	0.840626
1-palmitoyl-2-docosahexaenoyl-GPC (16:0/22:6)	1-linoleoyl-GPI* (18:2)*	0.222413	0.105993	0.472729
1-palmitoyl-2-docosahexaenoyl-GPC (16:0/22:6)	1-linoleoylglycerol (18:2)	0.129255	0.351587	0.73982
1-palmitoyl-2-docosahexaenoyl-GPC (16:0/22:6)	1-methyl-4-imidazoleacetate	0.0462359	0.739896	0.928694
1-palmitoyl-2-docosahexaenoyl-GPC (16:0/22:6)	1-methyl-5-imidazoleacetate	-0.0022489	0.987123	0.996951
1-palmitoyl-2-docosahexaenoyl-GPC (16:0/22:6)	1-methyl-5-imidazolelactate	0.132075	0.341086	0.732354
1-palmitoyl-2-docosahexaenoyl-GPC (16:0/22:6)	1-methylhistidine	-0.011397	0.934811	0.98478
1-palmitoyl-2-docosahexaenoyl-GPC (16:0/22:6)	1-methylnicotinamide	0.0665142	0.632742	0.888885
1-palmitoyl-2-docosahexaenoyl-GPC (16:0/22:6)	1-methylurate	0.168662	0.222783	0.630749
1-palmitoyl-2-docosahexaenoyl-GPC (16:0/22:6)	1-methylxanthine	0.0444063	0.749848	0.931865
1-palmitoyl-2-docosahexaenoyl-GPC (16:0/22:6)	1-myristoyl-2-arachidonoyl-GPC (14:0/20:4)*	0.148466	0.283981	0.687675
1-palmitoyl-2-docosahexaenoyl-GPC (16:0/22:6)	1-myristoyl-2-palmitoyl-GPC (14:0/16:0)	0.0529445	0.703779	0.916303
1-palmitoyl-2-docosahexaenoyl-GPC (16:0/22:6)	1-myristoylglycerol (14:0)	0.143945	0.299063	0.700087
1-palmitoyl-2-docosahexaenoyl-GPC (16:0/22:6)	1-oleoyl-2-arachidonoyl-GPE (18:1/20:4)*	0.137717	0.320676	0.717147
1-palmitoyl-2-docosahexaenoyl-GPC (16:0/22:6)	1-oleoyl-2-docosahexaenoyl-GPC (18:1/22:6)*	0.691862	6.89167e-09	2.4788e-06
1-palmitoyl-2-docosahexaenoyl-GPC (16:0/22:6)	1-oleoyl-2-linoleoyl-GPE (18:1/18:2)*	-0.0725367	0.602194	0.876589
1-palmitoyl-2-docosahexaenoyl-GPC (16:0/22:6)	1-oleoyl-GPC (18:1)	0.160892	0.24514	0.65304
1-palmitoyl-2-docosahexaenoyl-GPC (16:0/22:6)	1-oleoyl-GPE (18:1)	0.00499333	0.971414	0.99329
1-palmitoyl-2-docosahexaenoyl-GPC (16:0/22:6)	1-oleoyl-GPG (18:1)*	-0.180666	0.191096	0.595999
1-palmitoyl-2-docosahexaenoyl-GPC (16:0/22:6)	1-oleoyl-GPI (18:1)	0.183076	0.185144	0.588806
1-palmitoyl-2-docosahexaenoyl-GPC (16:0/22:6)	1-oleoyl-GPS (18:1)	0.0321247	0.817623	0.952554
1-palmitoyl-2-docosahexaenoyl-GPC (16:0/22:6)	1-oleoylglycerol (18:1)	0.533067	3.32592e-05	0.00310198
1-palmitoyl-2-docosahexaenoyl-GPC (16:0/22:6)	1-palmitoleoyl-2-linolenoyl-GPC (16:1/18:3)*	0.280533	0.0399066	0.305446
1-palmitoyl-2-docosahexaenoyl-GPC (16:0/22:6)	1-palmitoleoyl-GPC* (16:1)*	0.258395	0.0592199	0.366637
1-palmitoyl-2-docosahexaenoyl-GPC (16:0/22:6)	1-palmitoleoylglycerol (16:1)*	0.215963	0.116779	0.49163
1-palmitoyl-2-docosahexaenoyl-GPC (16:0/22:6)	1-palmitoyl-2-arachidonoyl-GPC (16:0/20:4n6)	0.402096	0.00257838	0.0675049
1-palmitoyl-2-docosahexaenoyl-GPC (16:0/22:6)	1-palmitoyl-2-arachidonoyl-GPE (16:0/20:4)*	0.12956	0.350442	0.738954
1-palmitoyl-2-docosahexaenoyl-GPC (16:0/22:6)	1-palmitoyl-2-arachidonoyl-GPI (16:0/20:4)*	0.206099	0.134868	0.520478
1-palmitoyl-2-docosahexaenoyl-GPC (16:0/22:6)	1-palmitoyl-2-dihomo-linolenoyl-GPC (16:0/20:3n3 or 6)*	0.130246	0.347875	0.73702
1-palmitoyl-2-docosahexaenoyl-GPE (16:0/22:6)*	Liver fat (%)	0.192918	0.162219	0.560608
1-palmitoyl-2-docosahexaenoyl-GPE (16:0/22:6)*	Sodium (mmol/L)	0.00155125	0.991118	0.997944
1-palmitoyl-2-docosahexaenoyl-GPE (16:0/22:6)*	Potassium (mmol/L)	-0.0704316	0.612798	0.880911
1-palmitoyl-2-docosahexaenoyl-GPE (16:0/22:6)*	Creatinine (mg/dL)	-0.115581	0.405259	0.77607
1-palmitoyl-2-docosahexaenoyl-GPE (16:0/22:6)*	Urea (BUN) (mg/dL)	-0.10035	0.470302	0.81373
1-palmitoyl-2-docosahexaenoyl-GPE (16:0/22:6)*	Uric acid (mg/dL)	0.125486	0.365923	0.749987
1-palmitoyl-2-docosahexaenoyl-GPE (16:0/22:6)*	ALT (IU/L)	0.167814	0.225151	0.633267
1-palmitoyl-2-docosahexaenoyl-GPE (16:0/22:6)*	AST (IU/L)	0.111822	0.420806	0.785684
1-palmitoyl-2-docosahexaenoyl-GPE (16:0/22:6)*	GGT (U/L)	-0.0250539	0.857288	0.964052
1-palmitoyl-2-docosahexaenoyl-GPE (16:0/22:6)*	Alkaline phosphatase (IU/L)	-0.110535	0.426208	0.789049
1-palmitoyl-2-docosahexaenoyl-GPE (16:0/22:6)*	Total Bilirubin (mg/dL)	-0.0821448	0.554847	0.855862
1-palmitoyl-2-docosahexaenoyl-GPE (16:0/22:6)*	Albumin (g/dL)	-0.167432	0.226225	0.634356
1-palmitoyl-2-docosahexaenoyl-GPE (16:0/22:6)*	Creatine Kinase (U/L)	-0.0779701	0.575201	0.864999
1-palmitoyl-2-docosahexaenoyl-GPE (16:0/22:6)*	Total cholesterol (mg/dL)	0.320143	0.018275	0.2083
1-palmitoyl-2-docosahexaenoyl-GPE (16:0/22:6)*	High Density Lipoprotein (mg/dL)	-0.0463945	0.739036	0.928463
1-palmitoyl-2-docosahexaenoyl-GPE (16:0/22:6)*	Low Density Lipoprotein (mg/dL)	0.246492	0.0723683	0.401024
1-palmitoyl-2-docosahexaenoyl-GPE (16:0/22:6)*	Triglycerides (mg/dL)	0.398887	0.00281082	0.0713106
1-palmitoyl-2-docosahexaenoyl-GPE (16:0/22:6)*	Glucose (mg/dL)	0.350255	0.00941986	0.145267
1-palmitoyl-2-docosahexaenoyl-GPE (16:0/22:6)*	Insulin (mg/dL)	0.482321	0.000221384	0.0127693
1-palmitoyl-2-docosahexaenoyl-GPE (16:0/22:6)*	Weight (kg)	0.000876758	0.99498	0.998807
1-palmitoyl-2-docosahexaenoyl-GPE (16:0/22:6)*	Body mass index (kg/m2)	0.210217	0.127076	0.508608
1-palmitoyl-2-docosahexaenoyl-GPE (16:0/22:6)*	Heart rate (bpm)	0.249198	0.0691922	0.393021
1-palmitoyl-2-docosahexaenoyl-GPE (16:0/22:6)*	Systolic blood pressure (mmHg)	0.197862	0.151519	0.545438
1-palmitoyl-2-docosahexaenoyl-GPE (16:0/22:6)*	Diastolic blood pressure (mmHg)	-0.0237645	0.864562	0.966043
1-palmitoyl-2-docosahexaenoyl-GPE (16:0/22:6)*	Waist circumference (cm)	0.0767279	0.581323	0.867582
1-palmitoyl-2-docosahexaenoyl-GPE (16:0/22:6)*	Hip circumference (cm)	0.175281	0.204886	0.611993
1-palmitoyl-2-docosahexaenoyl-GPE (16:0/22:6)*	Trunk fat mass (kg/m2)	0.057425	0.680008	0.907772
1-palmitoyl-2-docosahexaenoyl-GPE (16:0/22:6)*	Trunk fat free mass (kg/m2)	-0.117414	0.397802	0.77104
1-palmitoyl-2-docosahexaenoyl-GPE (16:0/22:6)*	Trunk total body water (%)	-0.0783761	0.573207	0.864167
1-palmitoyl-2-docosahexaenoyl-GPE (16:0/22:6)*	Left arm fat mass (kg/m2)	0.195107	0.157416	0.553766
1-palmitoyl-2-docosahexaenoyl-GPE (16:0/22:6)*	Left arm fat free mass (kg/m2)	-0.0513477	0.71232	0.919211
1-palmitoyl-2-docosahexaenoyl-GPE (16:0/22:6)*	Left arm total body water (%)	-0.0783761	0.573207	0.864167
1-palmitoyl-2-docosahexaenoyl-GPE (16:0/22:6)*	Right arm fat mass (kg/m2)	0.210646	0.126284	0.507334
1-palmitoyl-2-docosahexaenoyl-GPE (16:0/22:6)*	Right arm fat free mass (kg/m2)	-0.058763	0.672967	0.905195
1-palmitoyl-2-docosahexaenoyl-GPE (16:0/22:6)*	Right arm total body water (%)	-0.0783761	0.573207	0.864167
1-palmitoyl-2-docosahexaenoyl-GPE (16:0/22:6)*	Left leg fat mass (kg/m2)	0.270216	0.0481389	0.33322
1-palmitoyl-2-docosahexaenoyl-GPE (16:0/22:6)*	Left leg fat free mass (kg/m2)	-0.161253	0.244069	0.652018
1-palmitoyl-2-docosahexaenoyl-GPE (16:0/22:6)*	Left leg total body water (%)	-0.0783761	0.573207	0.864167
1-palmitoyl-2-docosahexaenoyl-GPE (16:0/22:6)*	Right leg fat mass (kg/m2)	0.264376	0.0533808	0.349624
1-palmitoyl-2-docosahexaenoyl-GPE (16:0/22:6)*	Right leg fat free mass (kg/m2)	-0.182508	0.186535	0.590497
1-palmitoyl-2-docosahexaenoyl-GPE (16:0/22:6)*	Right leg total body water (%)	-0.0783761	0.573207	0.864167
1-palmitoyl-2-docosahexaenoyl-GPE (16:0/22:6)*	(14 or 15)-methylpalmitate (a17:0 or i17:0)	0.239108	0.0816272	0.422788
1-palmitoyl-2-docosahexaenoyl-GPE (16:0/22:6)*	(16 or 17)-methylstearate (a19:0 or i19:0)	0.197332	0.152641	0.547114
1-palmitoyl-2-docosahexaenoyl-GPE (16:0/22:6)*	(2 or 3)-decenoate (10:1n7 or n8)	0.0639222	0.646084	0.894428
1-palmitoyl-2-docosahexaenoyl-GPE (16:0/22:6)*	(N(1) + N(8))-acetylspermidine	-0.107757	0.437996	0.795918
1-palmitoyl-2-docosahexaenoyl-GPE (16:0/22:6)*	(S)-3-hydroxybutyrylcarnitine	0.251229	0.0668822	0.387203
1-palmitoyl-2-docosahexaenoyl-GPE (16:0/22:6)*	1,2,3-benzenetriol sulfate (2)	0.0384249	0.782656	0.94233
1-palmitoyl-2-docosahexaenoyl-GPE (16:0/22:6)*	1,2-dilinoleoyl-GPC (18:2/18:2)	0.0744425	0.592662	0.872623
1-palmitoyl-2-docosahexaenoyl-GPE (16:0/22:6)*	1,2-dilinoleoyl-GPE (18:2/18:2)*	0.325515	0.0163108	0.196382
1-palmitoyl-2-docosahexaenoyl-GPE (16:0/22:6)*	1,2-dipalmitoyl-GPC (16:0/16:0)	0.27631	0.0431237	0.316672
1-palmitoyl-2-docosahexaenoyl-GPE (16:0/22:6)*	1,3,7-trimethylurate	0.295387	0.0301211	0.267664
1-palmitoyl-2-docosahexaenoyl-GPE (16:0/22:6)*	1,3-dimethylurate	0.337571	0.0125483	0.170635
1-palmitoyl-2-docosahexaenoyl-GPE (16:0/22:6)*	1,5-anhydroglucitol (1,5-AG)	-0.198552	0.15007	0.543373
1-palmitoyl-2-docosahexaenoyl-GPE (16:0/22:6)*	1,7-dimethylurate	0.255422	0.0623083	0.375277
1-palmitoyl-2-docosahexaenoyl-GPE (16:0/22:6)*	1-(1-enyl-oleoyl)-GPE (P-18:1)*	0.384791	0.00406614	0.0892935
1-palmitoyl-2-docosahexaenoyl-GPE (16:0/22:6)*	1-(1-enyl-palmitoyl)-2-arachidonoyl-GPC (P-16:0/20:4)*	-0.0447875	0.747771	0.931256
1-palmitoyl-2-docosahexaenoyl-GPE (16:0/22:6)*	1-(1-enyl-palmitoyl)-2-arachidonoyl-GPE (P-16:0/20:4)*	0.0311416	0.823113	0.954231
1-palmitoyl-2-docosahexaenoyl-GPE (16:0/22:6)*	1-(1-enyl-palmitoyl)-2-linoleoyl-GPC (P-16:0/18:2)*	-0.241166	0.0789573	0.416378
1-palmitoyl-2-docosahexaenoyl-GPE (16:0/22:6)*	1-(1-enyl-palmitoyl)-2-linoleoyl-GPE (P-16:0/18:2)*	0.017267	0.901374	0.975992
1-palmitoyl-2-docosahexaenoyl-GPE (16:0/22:6)*	1-(1-enyl-palmitoyl)-2-oleoyl-GPC (P-16:0/18:1)*	-0.0609491	0.661524	0.900556
1-palmitoyl-2-docosahexaenoyl-GPE (16:0/22:6)*	1-(1-enyl-palmitoyl)-2-oleoyl-GPE (P-16:0/18:1)*	0.295216	0.030221	0.268004
1-palmitoyl-2-docosahexaenoyl-GPE (16:0/22:6)*	1-(1-enyl-palmitoyl)-2-palmitoleoyl-GPC (P-16:0/16:1)*	-0.0154374	0.91178	0.978773
1-palmitoyl-2-docosahexaenoyl-GPE (16:0/22:6)*	1-(1-enyl-palmitoyl)-2-palmitoyl-GPC (P-16:0/16:0)*	-0.113398	0.414247	0.781558
1-palmitoyl-2-docosahexaenoyl-GPE (16:0/22:6)*	1-(1-enyl-palmitoyl)-GPC (P-16:0)*	0.0989899	0.476369	0.816836
1-palmitoyl-2-docosahexaenoyl-GPE (16:0/22:6)*	1-(1-enyl-palmitoyl)-GPE (P-16:0)*	0.440518	0.000857177	0.0328593
1-palmitoyl-2-docosahexaenoyl-GPE (16:0/22:6)*	1-(1-enyl-stearoyl)-2-arachidonoyl-GPE (P-18:0/20:4)*	0.198018	0.151191	0.544894
1-palmitoyl-2-docosahexaenoyl-GPE (16:0/22:6)*	1-(1-enyl-stearoyl)-2-linoleoyl-GPE (P-18:0/18:2)*	0.29049	0.033098	0.279528
1-palmitoyl-2-docosahexaenoyl-GPE (16:0/22:6)*	1-(1-enyl-stearoyl)-2-oleoyl-GPE (P-18:0/18:1)	0.281875	0.0389266	0.301874
1-palmitoyl-2-docosahexaenoyl-GPE (16:0/22:6)*	1-(1-enyl-stearoyl)-GPE (P-18:0)*	0.308329	0.0233109	0.236021
1-palmitoyl-2-docosahexaenoyl-GPE (16:0/22:6)*	1-arachidonoyl-GPC* (20:4)*	0.21357	0.120988	0.498503
1-palmitoyl-2-docosahexaenoyl-GPE (16:0/22:6)*	1-arachidonoyl-GPE (20:4n6)*	0.260301	0.0573059	0.361321
1-palmitoyl-2-docosahexaenoyl-GPE (16:0/22:6)*	1-arachidonoyl-GPI* (20:4)*	0.486183	0.000193619	0.0115825
1-palmitoyl-2-docosahexaenoyl-GPE (16:0/22:6)*	1-arachidonylglycerol (20:4)	0.2021	0.142771	0.532778
1-palmitoyl-2-docosahexaenoyl-GPE (16:0/22:6)*	1-carboxyethylisoleucine	0.230582	0.0934522	0.448112
1-palmitoyl-2-docosahexaenoyl-GPE (16:0/22:6)*	1-carboxyethylleucine	0.174157	0.207853	0.615089
1-palmitoyl-2-docosahexaenoyl-GPE (16:0/22:6)*	1-carboxyethylphenylalanine	0.0497427	0.720941	0.922415
1-palmitoyl-2-docosahexaenoyl-GPE (16:0/22:6)*	1-carboxyethyltyrosine	0.141569	0.307193	0.706764
1-palmitoyl-2-docosahexaenoyl-GPE (16:0/22:6)*	1-carboxyethylvaline	0.344082	0.0108458	0.157329
1-palmitoyl-2-docosahexaenoyl-GPE (16:0/22:6)*	1-dihomo-linolenylglycerol (20:3)	0.335544	0.013123	0.174788
1-palmitoyl-2-docosahexaenoyl-GPE (16:0/22:6)*	1-docosahexaenoylglycerol (22:6)	0.398095	0.00287093	0.0722397
1-palmitoyl-2-docosahexaenoyl-GPE (16:0/22:6)*	1-lignoceroyl-GPC (24:0)	0.187272	0.1751	0.576668
1-palmitoyl-2-docosahexaenoyl-GPE (16:0/22:6)*	1-linolenoyl-GPC (18:3)*	0.0203164	0.884067	0.971157
1-palmitoyl-2-docosahexaenoyl-GPE (16:0/22:6)*	1-linoleoyl-2-arachidonoyl-GPC (18:2/20:4n6)*	0.28157	0.0391475	0.302725
1-palmitoyl-2-docosahexaenoyl-GPE (16:0/22:6)*	1-linoleoyl-2-arachidonoyl-GPE (18:2/20:4)*	0.407006	0.00225576	0.0619055
1-palmitoyl-2-docosahexaenoyl-GPE (16:0/22:6)*	1-linoleoyl-2-linolenoyl-GPC (18:2/18:3)*	0.11538	0.406082	0.77642
1-palmitoyl-2-docosahexaenoyl-GPE (16:0/22:6)*	1-linoleoyl-GPC (18:2)	0.248942	0.0694879	0.393765
1-palmitoyl-2-docosahexaenoyl-GPE (16:0/22:6)*	1-linoleoyl-GPE (18:2)*	0.137412	0.321759	0.71787
1-palmitoyl-2-docosahexaenoyl-GPE (16:0/22:6)*	1-linoleoyl-GPG (18:2)*	0.0392986	0.777839	0.940728
1-palmitoyl-2-docosahexaenoyl-GPE (16:0/22:6)*	1-linoleoyl-GPI* (18:2)*	0.411778	0.00197713	0.0568925
1-palmitoyl-2-docosahexaenoyl-GPE (16:0/22:6)*	1-linoleoylglycerol (18:2)	0.179036	0.1952	0.601036
1-palmitoyl-2-docosahexaenoyl-GPE (16:0/22:6)*	1-methyl-4-imidazoleacetate	0.0656756	0.637046	0.89077
1-palmitoyl-2-docosahexaenoyl-GPE (16:0/22:6)*	1-methyl-5-imidazoleacetate	-0.147246	0.288	0.690897
1-palmitoyl-2-docosahexaenoyl-GPE (16:0/22:6)*	1-methyl-5-imidazolelactate	-0.0822184	0.554491	0.855743
1-palmitoyl-2-docosahexaenoyl-GPE (16:0/22:6)*	1-methylhistidine	-0.0164284	0.906141	0.977317
1-palmitoyl-2-docosahexaenoyl-GPE (16:0/22:6)*	1-methylnicotinamide	0.082752	0.551914	0.854574
1-palmitoyl-2-docosahexaenoyl-GPE (16:0/22:6)*	1-methylurate	0.14899	0.282266	0.686419
1-palmitoyl-2-docosahexaenoyl-GPE (16:0/22:6)*	1-methylxanthine	-0.0502763	0.718071	0.921308
1-palmitoyl-2-docosahexaenoyl-GPE (16:0/22:6)*	1-myristoyl-2-arachidonoyl-GPC (14:0/20:4)*	0.249476	0.0688728	0.39212
1-palmitoyl-2-docosahexaenoyl-GPE (16:0/22:6)*	1-myristoyl-2-palmitoyl-GPC (14:0/16:0)	0.064837	0.641362	0.892563
1-palmitoyl-2-docosahexaenoyl-GPE (16:0/22:6)*	1-myristoylglycerol (14:0)	0.0336752	0.808982	0.949871
1-palmitoyl-2-docosahexaenoyl-GPE (16:0/22:6)*	1-oleoyl-2-arachidonoyl-GPE (18:1/20:4)*	0.662969	4.71002e-08	1.36053e-05
1-palmitoyl-2-docosahexaenoyl-GPE (16:0/22:6)*	1-oleoyl-2-docosahexaenoyl-GPC (18:1/22:6)*	0.486488	0.000191568	0.0114928
1-palmitoyl-2-docosahexaenoyl-GPE (16:0/22:6)*	1-oleoyl-2-linoleoyl-GPE (18:1/18:2)*	0.559215	1.1054e-05	0.0012949
1-palmitoyl-2-docosahexaenoyl-GPE (16:0/22:6)*	1-oleoyl-GPC (18:1)	0.192834	0.162405	0.560845
1-palmitoyl-2-docosahexaenoyl-GPE (16:0/22:6)*	1-oleoyl-GPE (18:1)	0.299104	0.0280136	0.258494
1-palmitoyl-2-docosahexaenoyl-GPE (16:0/22:6)*	1-oleoyl-GPG (18:1)*	0.0537617	0.699422	0.914797
1-palmitoyl-2-docosahexaenoyl-GPE (16:0/22:6)*	1-oleoyl-GPI (18:1)	0.387993	0.00374422	0.0848574
1-palmitoyl-2-docosahexaenoyl-GPE (16:0/22:6)*	1-oleoyl-GPS (18:1)	0.233852	0.0887686	0.438131
1-palmitoyl-2-docosahexaenoyl-GPE (16:0/22:6)*	1-oleoylglycerol (18:1)	0.284848	0.0368261	0.293921
1-palmitoyl-2-docosahexaenoyl-GPE (16:0/22:6)*	1-palmitoleoyl-2-linolenoyl-GPC (16:1/18:3)*	0.318024	0.0191032	0.213058
1-palmitoyl-2-docosahexaenoyl-GPE (16:0/22:6)*	1-palmitoleoyl-GPC* (16:1)*	0.323194	0.0171362	0.201612
1-palmitoyl-2-docosahexaenoyl-GPE (16:0/22:6)*	1-palmitoleoylglycerol (16:1)*	0.243859	0.0755689	0.40861
1-palmitoyl-2-docosahexaenoyl-GPE (16:0/22:6)*	1-palmitoyl-2-arachidonoyl-GPC (16:0/20:4n6)	0.393406	0.0032509	0.0777885
1-palmitoyl-2-docosahexaenoyl-GPE (16:0/22:6)*	1-palmitoyl-2-arachidonoyl-GPE (16:0/20:4)*	0.671965	2.64879e-08	8.17469e-06
1-palmitoyl-2-docosahexaenoyl-GPE (16:0/22:6)*	1-palmitoyl-2-arachidonoyl-GPI (16:0/20:4)*	0.197865	0.151513	0.545436
1-palmitoyl-2-docosahexaenoyl-GPE (16:0/22:6)*	1-palmitoyl-2-dihomo-linolenoyl-GPC (16:0/20:3n3 or 6)*	0.24696	0.071811	0.399591
1-palmitoyl-2-docosahexaenoyl-GPE (16:0/22:6)*	1-palmitoyl-2-docosahexaenoyl-GPC (16:0/22:6)	0.554946	1.33165e-05	0.00150427
1-palmitoyl-2-linoleoyl-GPC (16:0/18:2)	Liver fat (%)	0.230312	0.0938469	0.44896
1-palmitoyl-2-linoleoyl-GPC (16:0/18:2)	Sodium (mmol/L)	0.0207868	0.881402	0.970506
1-palmitoyl-2-linoleoyl-GPC (16:0/18:2)	Potassium (mmol/L)	0.0492868	0.723397	0.923293
1-palmitoyl-2-linoleoyl-GPC (16:0/18:2)	Creatinine (mg/dL)	-0.0475519	0.732765	0.926287
1-palmitoyl-2-linoleoyl-GPC (16:0/18:2)	Urea (BUN) (mg/dL)	-0.108278	0.43577	0.794631
1-palmitoyl-2-linoleoyl-GPC (16:0/18:2)	Uric acid (mg/dL)	0.0824243	0.553496	0.855383
1-palmitoyl-2-linoleoyl-GPC (16:0/18:2)	ALT (IU/L)	0.236694	0.0848485	0.430233
1-palmitoyl-2-linoleoyl-GPC (16:0/18:2)	AST (IU/L)	0.131607	0.342816	0.733559
1-palmitoyl-2-linoleoyl-GPC (16:0/18:2)	GGT (U/L)	0.154861	0.263513	0.670383
1-palmitoyl-2-linoleoyl-GPC (16:0/18:2)	Alkaline phosphatase (IU/L)	-0.21737	0.114358	0.487536
1-palmitoyl-2-linoleoyl-GPC (16:0/18:2)	Total Bilirubin (mg/dL)	-0.164823	0.233643	0.641718
1-palmitoyl-2-linoleoyl-GPC (16:0/18:2)	Albumin (g/dL)	0.0304316	0.827083	0.955367
1-palmitoyl-2-linoleoyl-GPC (16:0/18:2)	Creatine Kinase (U/L)	0.0022495	0.98712	0.996951
1-palmitoyl-2-linoleoyl-GPC (16:0/18:2)	Total cholesterol (mg/dL)	0.485743	0.000196613	0.0117279
1-palmitoyl-2-linoleoyl-GPC (16:0/18:2)	High Density Lipoprotein (mg/dL)	-0.279856	0.0404088	0.307315
1-palmitoyl-2-linoleoyl-GPC (16:0/18:2)	Low Density Lipoprotein (mg/dL)	0.472548	0.000308591	0.0161727
1-palmitoyl-2-linoleoyl-GPC (16:0/18:2)	Triglycerides (mg/dL)	0.500267	0.000117144	0.00803706
1-palmitoyl-2-linoleoyl-GPC (16:0/18:2)	Glucose (mg/dL)	0.262767	0.0549034	0.354362
1-palmitoyl-2-linoleoyl-GPC (16:0/18:2)	Insulin (mg/dL)	0.253436	0.0644429	0.381028
1-palmitoyl-2-linoleoyl-GPC (16:0/18:2)	Weight (kg)	0.0797088	0.566682	0.861213
1-palmitoyl-2-linoleoyl-GPC (16:0/18:2)	Body mass index (kg/m2)	0.0695387	0.61732	0.882704
1-palmitoyl-2-linoleoyl-GPC (16:0/18:2)	Heart rate (bpm)	0.26059	0.0570204	0.360642
1-palmitoyl-2-linoleoyl-GPC (16:0/18:2)	Systolic blood pressure (mmHg)	0.125446	0.366077	0.749992
1-palmitoyl-2-linoleoyl-GPC (16:0/18:2)	Diastolic blood pressure (mmHg)	0.164541	0.234455	0.642437
1-palmitoyl-2-linoleoyl-GPC (16:0/18:2)	Waist circumference (cm)	0.0769188	0.58038	0.867195
1-palmitoyl-2-linoleoyl-GPC (16:0/18:2)	Hip circumference (cm)	0.11632	0.402244	0.774
1-palmitoyl-2-linoleoyl-GPC (16:0/18:2)	Trunk fat mass (kg/m2)	0.108368	0.435388	0.794428
1-palmitoyl-2-linoleoyl-GPC (16:0/18:2)	Trunk fat free mass (kg/m2)	0.0463937	0.73904	0.928463
1-palmitoyl-2-linoleoyl-GPC (16:0/18:2)	Trunk total body water (%)	0.028743	0.836543	0.958055
1-palmitoyl-2-linoleoyl-GPC (16:0/18:2)	Left arm fat mass (kg/m2)	0.0328934	0.813336	0.951126
1-palmitoyl-2-linoleoyl-GPC (16:0/18:2)	Left arm fat free mass (kg/m2)	0.0945256	0.496574	0.827181
1-palmitoyl-2-linoleoyl-GPC (16:0/18:2)	Left arm total body water (%)	0.028743	0.836543	0.958055
1-palmitoyl-2-linoleoyl-GPC (16:0/18:2)	Right arm fat mass (kg/m2)	0.0437588	0.75338	0.933139
1-palmitoyl-2-linoleoyl-GPC (16:0/18:2)	Right arm fat free mass (kg/m2)	0.065029	0.640373	0.892179
1-palmitoyl-2-linoleoyl-GPC (16:0/18:2)	Right arm total body water (%)	0.028743	0.836543	0.958055
1-palmitoyl-2-linoleoyl-GPC (16:0/18:2)	Left leg fat mass (kg/m2)	0.029363	0.833067	0.957051
1-palmitoyl-2-linoleoyl-GPC (16:0/18:2)	Left leg fat free mass (kg/m2)	0.0466172	0.737828	0.927949
1-palmitoyl-2-linoleoyl-GPC (16:0/18:2)	Left leg total body water (%)	0.028743	0.836543	0.958055
1-palmitoyl-2-linoleoyl-GPC (16:0/18:2)	Right leg fat mass (kg/m2)	0.0191428	0.890722	0.973194
1-palmitoyl-2-linoleoyl-GPC (16:0/18:2)	Right leg fat free mass (kg/m2)	0.00930659	0.946749	0.987501
1-palmitoyl-2-linoleoyl-GPC (16:0/18:2)	Right leg total body water (%)	0.028743	0.836543	0.958055
1-palmitoyl-2-linoleoyl-GPC (16:0/18:2)	(14 or 15)-methylpalmitate (a17:0 or i17:0)	0.195121	0.157385	0.553706
1-palmitoyl-2-linoleoyl-GPC (16:0/18:2)	(16 or 17)-methylstearate (a19:0 or i19:0)	0.0304555	0.82695	0.955266
1-palmitoyl-2-linoleoyl-GPC (16:0/18:2)	(2 or 3)-decenoate (10:1n7 or n8)	0.139623	0.31396	0.711915
1-palmitoyl-2-linoleoyl-GPC (16:0/18:2)	(N(1) + N(8))-acetylspermidine	-0.0983038	0.479445	0.818312
1-palmitoyl-2-linoleoyl-GPC (16:0/18:2)	(S)-3-hydroxybutyrylcarnitine	0.20404	0.138895	0.526759
1-palmitoyl-2-linoleoyl-GPC (16:0/18:2)	1,2,3-benzenetriol sulfate (2)	0.0184302	0.894766	0.974294
1-palmitoyl-2-linoleoyl-GPC (16:0/18:2)	1,2-dilinoleoyl-GPC (18:2/18:2)	0.684391	1.15674e-08	3.93321e-06
1-palmitoyl-2-linoleoyl-GPC (16:0/18:2)	1,2-dilinoleoyl-GPE (18:2/18:2)*	0.558649	1.13318e-05	0.00132315
1-palmitoyl-2-linoleoyl-GPC (16:0/18:2)	1,2-dipalmitoyl-GPC (16:0/16:0)	0.357271	0.00799883	0.132288
1-palmitoyl-2-linoleoyl-GPC (16:0/18:2)	1,3,7-trimethylurate	0.297446	0.0289381	0.262374
1-palmitoyl-2-linoleoyl-GPC (16:0/18:2)	1,3-dimethylurate	0.226419	0.0996891	0.460627
1-palmitoyl-2-linoleoyl-GPC (16:0/18:2)	1,5-anhydroglucitol (1,5-AG)	-0.285687	0.0362509	0.291745
1-palmitoyl-2-linoleoyl-GPC (16:0/18:2)	1,7-dimethylurate	0.175071	0.205438	0.612564
1-palmitoyl-2-linoleoyl-GPC (16:0/18:2)	1-(1-enyl-oleoyl)-GPE (P-18:1)*	0.223099	0.104892	0.470731
1-palmitoyl-2-linoleoyl-GPC (16:0/18:2)	1-(1-enyl-palmitoyl)-2-arachidonoyl-GPC (P-16:0/20:4)*	0.0946446	0.49603	0.826845
1-palmitoyl-2-linoleoyl-GPC (16:0/18:2)	1-(1-enyl-palmitoyl)-2-arachidonoyl-GPE (P-16:0/20:4)*	0.188184	0.172972	0.574001
1-palmitoyl-2-linoleoyl-GPC (16:0/18:2)	1-(1-enyl-palmitoyl)-2-linoleoyl-GPC (P-16:0/18:2)*	0.0747475	0.591144	0.871976
1-palmitoyl-2-linoleoyl-GPC (16:0/18:2)	1-(1-enyl-palmitoyl)-2-linoleoyl-GPE (P-16:0/18:2)*	0.175834	0.20344	0.610263
1-palmitoyl-2-linoleoyl-GPC (16:0/18:2)	1-(1-enyl-palmitoyl)-2-oleoyl-GPC (P-16:0/18:1)*	-0.173242	0.210289	0.617878
1-palmitoyl-2-linoleoyl-GPC (16:0/18:2)	1-(1-enyl-palmitoyl)-2-oleoyl-GPE (P-16:0/18:1)*	0.278978	0.0410673	0.309609
1-palmitoyl-2-linoleoyl-GPC (16:0/18:2)	1-(1-enyl-palmitoyl)-2-palmitoleoyl-GPC (P-16:0/16:1)*	-0.114237	0.410781	0.779466
1-palmitoyl-2-linoleoyl-GPC (16:0/18:2)	1-(1-enyl-palmitoyl)-2-palmitoyl-GPC (P-16:0/16:0)*	-0.0252716	0.856061	0.963706
1-palmitoyl-2-linoleoyl-GPC (16:0/18:2)	1-(1-enyl-palmitoyl)-GPC (P-16:0)*	0.215171	0.11816	0.493763
1-palmitoyl-2-linoleoyl-GPC (16:0/18:2)	1-(1-enyl-palmitoyl)-GPE (P-16:0)*	0.389975	0.00355639	0.0821304
1-palmitoyl-2-linoleoyl-GPC (16:0/18:2)	1-(1-enyl-stearoyl)-2-arachidonoyl-GPE (P-18:0/20:4)*	0.328378	0.0153397	0.190086
1-palmitoyl-2-linoleoyl-GPC (16:0/18:2)	1-(1-enyl-stearoyl)-2-linoleoyl-GPE (P-18:0/18:2)*	0.344006	0.0108645	0.157479
1-palmitoyl-2-linoleoyl-GPC (16:0/18:2)	1-(1-enyl-stearoyl)-2-oleoyl-GPE (P-18:0/18:1)	0.239413	0.0812272	0.42177
1-palmitoyl-2-linoleoyl-GPC (16:0/18:2)	1-(1-enyl-stearoyl)-GPE (P-18:0)*	0.332495	0.0140302	0.180973
1-palmitoyl-2-linoleoyl-GPC (16:0/18:2)	1-arachidonoyl-GPC* (20:4)*	0.180332	0.191933	0.596867
1-palmitoyl-2-linoleoyl-GPC (16:0/18:2)	1-arachidonoyl-GPE (20:4n6)*	0.313817	0.0208422	0.2232
1-palmitoyl-2-linoleoyl-GPC (16:0/18:2)	1-arachidonoyl-GPI* (20:4)*	0.37389	0.00535246	0.104944
1-palmitoyl-2-linoleoyl-GPC (16:0/18:2)	1-arachidonylglycerol (20:4)	-0.0609503	0.661518	0.900556
1-palmitoyl-2-linoleoyl-GPC (16:0/18:2)	1-carboxyethylisoleucine	0.298532	0.0283298	0.259936
1-palmitoyl-2-linoleoyl-GPC (16:0/18:2)	1-carboxyethylleucine	0.112788	0.416778	0.78297
1-palmitoyl-2-linoleoyl-GPC (16:0/18:2)	1-carboxyethylphenylalanine	0.160282	0.246957	0.654814
1-palmitoyl-2-linoleoyl-GPC (16:0/18:2)	1-carboxyethyltyrosine	0.0774934	0.577547	0.865926
1-palmitoyl-2-linoleoyl-GPC (16:0/18:2)	1-carboxyethylvaline	0.274404	0.0446437	0.321925
1-palmitoyl-2-linoleoyl-GPC (16:0/18:2)	1-dihomo-linolenylglycerol (20:3)	0.0562226	0.686358	0.910091
1-palmitoyl-2-linoleoyl-GPC (16:0/18:2)	1-docosahexaenoylglycerol (22:6)	-0.102526	0.460682	0.808705
1-palmitoyl-2-linoleoyl-GPC (16:0/18:2)	1-lignoceroyl-GPC (24:0)	0.31024	0.0224244	0.231472
1-palmitoyl-2-linoleoyl-GPC (16:0/18:2)	1-linolenoyl-GPC (18:3)*	0.208386	0.130498	0.513751
1-palmitoyl-2-linoleoyl-GPC (16:0/18:2)	1-linoleoyl-2-arachidonoyl-GPC (18:2/20:4n6)*	0.476196	0.000272931	0.0148188
1-palmitoyl-2-linoleoyl-GPC (16:0/18:2)	1-linoleoyl-2-arachidonoyl-GPE (18:2/20:4)*	0.477071	0.000264955	0.0145285
1-palmitoyl-2-linoleoyl-GPC (16:0/18:2)	1-linoleoyl-2-linolenoyl-GPC (18:2/18:3)*	0.399504	0.00276469	0.0705804
1-palmitoyl-2-linoleoyl-GPC (16:0/18:2)	1-linoleoyl-GPC (18:2)	0.687593	9.28239e-09	3.22512e-06
1-palmitoyl-2-linoleoyl-GPC (16:0/18:2)	1-linoleoyl-GPE (18:2)*	0.628435	3.62194e-07	7.6767e-05
1-palmitoyl-2-linoleoyl-GPC (16:0/18:2)	1-linoleoyl-GPG (18:2)*	0.404612	0.0024083	0.0645824
1-palmitoyl-2-linoleoyl-GPC (16:0/18:2)	1-linoleoyl-GPI* (18:2)*	0.469411	0.000342596	0.0174184
1-palmitoyl-2-linoleoyl-GPC (16:0/18:2)	1-linoleoylglycerol (18:2)	-0.00606061	0.965307	0.991855
1-palmitoyl-2-linoleoyl-GPC (16:0/18:2)	1-methyl-4-imidazoleacetate	0.136421	0.325295	0.720523
1-palmitoyl-2-linoleoyl-GPC (16:0/18:2)	1-methyl-5-imidazoleacetate	0.0516486	0.710708	0.918743
1-palmitoyl-2-linoleoyl-GPC (16:0/18:2)	1-methyl-5-imidazolelactate	0.0168858	0.90354	0.976584
1-palmitoyl-2-linoleoyl-GPC (16:0/18:2)	1-methylhistidine	-0.0787879	0.571187	0.863241
1-palmitoyl-2-linoleoyl-GPC (16:0/18:2)	1-methylnicotinamide	0.149076	0.281985	0.686146
1-palmitoyl-2-linoleoyl-GPC (16:0/18:2)	1-methylurate	0.0680519	0.624882	0.88564
1-palmitoyl-2-linoleoyl-GPC (16:0/18:2)	1-methylxanthine	-0.0421193	0.762344	0.935828
1-palmitoyl-2-linoleoyl-GPC (16:0/18:2)	1-myristoyl-2-arachidonoyl-GPC (14:0/20:4)*	0.173852	0.208663	0.615919
1-palmitoyl-2-linoleoyl-GPC (16:0/18:2)	1-myristoyl-2-palmitoyl-GPC (14:0/16:0)	0.169354	0.220862	0.62878
1-palmitoyl-2-linoleoyl-GPC (16:0/18:2)	1-myristoylglycerol (14:0)	0.1126	0.41756	0.783561
1-palmitoyl-2-linoleoyl-GPC (16:0/18:2)	1-oleoyl-2-arachidonoyl-GPE (18:1/20:4)*	0.35689	0.00807094	0.133066
1-palmitoyl-2-linoleoyl-GPC (16:0/18:2)	1-oleoyl-2-docosahexaenoyl-GPC (18:1/22:6)*	0.146179	0.291547	0.693975
1-palmitoyl-2-linoleoyl-GPC (16:0/18:2)	1-oleoyl-2-linoleoyl-GPE (18:1/18:2)*	0.62874	3.56116e-07	7.5716e-05
1-palmitoyl-2-linoleoyl-GPC (16:0/18:2)	1-oleoyl-GPC (18:1)	0.343472	0.0109963	0.158572
1-palmitoyl-2-linoleoyl-GPC (16:0/18:2)	1-oleoyl-GPE (18:1)	0.479626	0.000242855	0.0136344
1-palmitoyl-2-linoleoyl-GPC (16:0/18:2)	1-oleoyl-GPG (18:1)*	0.283847	0.0375226	0.296756
1-palmitoyl-2-linoleoyl-GPC (16:0/18:2)	1-oleoyl-GPI (18:1)	0.390356	0.00352124	0.081713
1-palmitoyl-2-linoleoyl-GPC (16:0/18:2)	1-oleoyl-GPS (18:1)	-0.155276	0.262221	0.669366
1-palmitoyl-2-linoleoyl-GPC (16:0/18:2)	1-oleoylglycerol (18:1)	0.285611	0.0363029	0.291937
1-palmitoyl-2-linoleoyl-GPC (16:0/18:2)	1-palmitoleoyl-2-linolenoyl-GPC (16:1/18:3)*	0.372657	0.00551824	0.10684
1-palmitoyl-2-linoleoyl-GPC (16:0/18:2)	1-palmitoleoyl-GPC* (16:1)*	0.37145	0.00568493	0.108718
1-palmitoyl-2-linoleoyl-GPC (16:0/18:2)	1-palmitoleoylglycerol (16:1)*	0.120022	0.387327	0.764205
1-palmitoyl-2-linoleoyl-GPC (16:0/18:2)	1-palmitoyl-2-arachidonoyl-GPC (16:0/20:4n6)	0.331046	0.0144796	0.18414
1-palmitoyl-2-linoleoyl-GPC (16:0/18:2)	1-palmitoyl-2-arachidonoyl-GPE (16:0/20:4)*	0.387612	0.00378132	0.0853472
1-palmitoyl-2-linoleoyl-GPC (16:0/18:2)	1-palmitoyl-2-arachidonoyl-GPI (16:0/20:4)*	0.238498	0.0824318	0.42466
1-palmitoyl-2-linoleoyl-GPC (16:0/18:2)	1-palmitoyl-2-dihomo-linolenoyl-GPC (16:0/20:3n3 or 6)*	0.475052	0.000283685	0.0152421
1-palmitoyl-2-linoleoyl-GPC (16:0/18:2)	1-palmitoyl-2-docosahexaenoyl-GPC (16:0/22:6)	0.244597	0.0746612	0.406553
1-palmitoyl-2-linoleoyl-GPC (16:0/18:2)	1-palmitoyl-2-docosahexaenoyl-GPE (16:0/22:6)*	0.416123	0.00175053	0.0526296
1-palmitoyl-2-linoleoyl-GPE (16:0/18:2)	Liver fat (%)	0.208241	0.130771	0.514148
1-palmitoyl-2-linoleoyl-GPE (16:0/18:2)	Sodium (mmol/L)	0.0960612	0.489574	0.823787
1-palmitoyl-2-linoleoyl-GPE (16:0/18:2)	Potassium (mmol/L)	0.046634	0.737736	0.927949
1-palmitoyl-2-linoleoyl-GPE (16:0/18:2)	Creatinine (mg/dL)	-0.0563225	0.68583	0.909962
1-palmitoyl-2-linoleoyl-GPE (16:0/18:2)	Urea (BUN) (mg/dL)	-0.186758	0.176311	0.578236
1-palmitoyl-2-linoleoyl-GPE (16:0/18:2)	Uric acid (mg/dL)	-0.0168205	0.903912	0.976717
1-palmitoyl-2-linoleoyl-GPE (16:0/18:2)	ALT (IU/L)	0.183184	0.18488	0.588595
1-palmitoyl-2-linoleoyl-GPE (16:0/18:2)	AST (IU/L)	0.0695348	0.61734	0.88273
1-palmitoyl-2-linoleoyl-GPE (16:0/18:2)	GGT (U/L)	0.111617	0.421662	0.786269
1-palmitoyl-2-linoleoyl-GPE (16:0/18:2)	Alkaline phosphatase (IU/L)	-0.318102	0.0190722	0.212926
1-palmitoyl-2-linoleoyl-GPE (16:0/18:2)	Total Bilirubin (mg/dL)	-0.253108	0.0648005	0.381966
1-palmitoyl-2-linoleoyl-GPE (16:0/18:2)	Albumin (g/dL)	-0.116316	0.402261	0.774
1-palmitoyl-2-linoleoyl-GPE (16:0/18:2)	Creatine Kinase (U/L)	-0.00716791	0.958974	0.990343
1-palmitoyl-2-linoleoyl-GPE (16:0/18:2)	Total cholesterol (mg/dL)	0.192551	0.163034	0.561756
1-palmitoyl-2-linoleoyl-GPE (16:0/18:2)	High Density Lipoprotein (mg/dL)	-0.174848	0.206026	0.61332
1-palmitoyl-2-linoleoyl-GPE (16:0/18:2)	Low Density Lipoprotein (mg/dL)	0.108586	0.434457	0.793882
1-palmitoyl-2-linoleoyl-GPE (16:0/18:2)	Triglycerides (mg/dL)	0.395303	0.00309214	0.0755172
1-palmitoyl-2-linoleoyl-GPE (16:0/18:2)	Glucose (mg/dL)	0.107824	0.437711	0.795864
1-palmitoyl-2-linoleoyl-GPE (16:0/18:2)	Insulin (mg/dL)	0.382555	0.00430518	0.0923402
1-palmitoyl-2-linoleoyl-GPE (16:0/18:2)	Weight (kg)	0.262913	0.0547641	0.353911
1-palmitoyl-2-linoleoyl-GPE (16:0/18:2)	Body mass index (kg/m2)	0.296073	0.0297224	0.265936
1-palmitoyl-2-linoleoyl-GPE (16:0/18:2)	Heart rate (bpm)	0.173586	0.209369	0.616917
1-palmitoyl-2-linoleoyl-GPE (16:0/18:2)	Systolic blood pressure (mmHg)	0.219371	0.11098	0.481675
1-palmitoyl-2-linoleoyl-GPE (16:0/18:2)	Diastolic blood pressure (mmHg)	0.0843424	0.544271	0.850963
1-palmitoyl-2-linoleoyl-GPE (16:0/18:2)	Waist circumference (cm)	0.226595	0.099419	0.460027
1-palmitoyl-2-linoleoyl-GPE (16:0/18:2)	Hip circumference (cm)	0.295764	0.0299017	0.266777
1-palmitoyl-2-linoleoyl-GPE (16:0/18:2)	Trunk fat mass (kg/m2)	0.140626	0.310458	0.709228
1-palmitoyl-2-linoleoyl-GPE (16:0/18:2)	Trunk fat free mass (kg/m2)	0.15382	0.266777	0.673095
1-palmitoyl-2-linoleoyl-GPE (16:0/18:2)	Trunk total body water (%)	0.120309	0.386187	0.763478
1-palmitoyl-2-linoleoyl-GPE (16:0/18:2)	Left arm fat mass (kg/m2)	0.194075	0.159666	0.557093
1-palmitoyl-2-linoleoyl-GPE (16:0/18:2)	Left arm fat free mass (kg/m2)	0.187142	0.175406	0.577193
1-palmitoyl-2-linoleoyl-GPE (16:0/18:2)	Left arm total body water (%)	0.120309	0.386187	0.763478
1-palmitoyl-2-linoleoyl-GPE (16:0/18:2)	Right arm fat mass (kg/m2)	0.214816	0.118783	0.494972
1-palmitoyl-2-linoleoyl-GPE (16:0/18:2)	Right arm fat free mass (kg/m2)	0.174226	0.20767	0.614886
1-palmitoyl-2-linoleoyl-GPE (16:0/18:2)	Right arm total body water (%)	0.120309	0.386187	0.763478
1-palmitoyl-2-linoleoyl-GPE (16:0/18:2)	Left leg fat mass (kg/m2)	0.201308	0.144377	0.535041
1-palmitoyl-2-linoleoyl-GPE (16:0/18:2)	Left leg fat free mass (kg/m2)	0.124135	0.37115	0.753388
1-palmitoyl-2-linoleoyl-GPE (16:0/18:2)	Left leg total body water (%)	0.120309	0.386187	0.763478
1-palmitoyl-2-linoleoyl-GPE (16:0/18:2)	Right leg fat mass (kg/m2)	0.204812	0.137374	0.524386
1-palmitoyl-2-linoleoyl-GPE (16:0/18:2)	Right leg fat free mass (kg/m2)	0.10325	0.457504	0.806966
1-palmitoyl-2-linoleoyl-GPE (16:0/18:2)	Right leg total body water (%)	0.120309	0.386187	0.763478
1-palmitoyl-2-linoleoyl-GPE (16:0/18:2)	(14 or 15)-methylpalmitate (a17:0 or i17:0)	-0.0614065	0.659139	0.899661
1-palmitoyl-2-linoleoyl-GPE (16:0/18:2)	(16 or 17)-methylstearate (a19:0 or i19:0)	-0.0893844	0.520381	0.839401
1-palmitoyl-2-linoleoyl-GPE (16:0/18:2)	(2 or 3)-decenoate (10:1n7 or n8)	-0.124528	0.369623	0.752367
1-palmitoyl-2-linoleoyl-GPE (16:0/18:2)	(N(1) + N(8))-acetylspermidine	-0.181933	0.187952	0.592264
1-palmitoyl-2-linoleoyl-GPE (16:0/18:2)	(S)-3-hydroxybutyrylcarnitine	0.0275586	0.843192	0.960052
1-palmitoyl-2-linoleoyl-GPE (16:0/18:2)	1,2,3-benzenetriol sulfate (2)	0.207235	0.132684	0.516946
1-palmitoyl-2-linoleoyl-GPE (16:0/18:2)	1,2-dilinoleoyl-GPC (18:2/18:2)	0.553955	1.38996e-05	0.00155522
1-palmitoyl-2-linoleoyl-GPE (16:0/18:2)	1,2-dilinoleoyl-GPE (18:2/18:2)*	0.763525	1.89568e-11	1.26262e-08
1-palmitoyl-2-linoleoyl-GPE (16:0/18:2)	1,2-dipalmitoyl-GPC (16:0/16:0)	0.227444	0.0981243	0.457472
1-palmitoyl-2-linoleoyl-GPE (16:0/18:2)	1,3,7-trimethylurate	0.108578	0.434493	0.793928
1-palmitoyl-2-linoleoyl-GPE (16:0/18:2)	1,3-dimethylurate	0.157541	0.255239	0.662723
1-palmitoyl-2-linoleoyl-GPE (16:0/18:2)	1,5-anhydroglucitol (1,5-AG)	-0.0489041	0.725459	0.92392
1-palmitoyl-2-linoleoyl-GPE (16:0/18:2)	1,7-dimethylurate	0.0698685	0.615648	0.881955
1-palmitoyl-2-linoleoyl-GPE (16:0/18:2)	1-(1-enyl-oleoyl)-GPE (P-18:1)*	0.0873261	0.53007	0.844207
1-palmitoyl-2-linoleoyl-GPE (16:0/18:2)	1-(1-enyl-palmitoyl)-2-arachidonoyl-GPC (P-16:0/20:4)*	-0.079169	0.56932	0.862452
1-palmitoyl-2-linoleoyl-GPE (16:0/18:2)	1-(1-enyl-palmitoyl)-2-arachidonoyl-GPE (P-16:0/20:4)*	0.0351058	0.801029	0.94755
1-palmitoyl-2-linoleoyl-GPE (16:0/18:2)	1-(1-enyl-palmitoyl)-2-linoleoyl-GPC (P-16:0/18:2)*	-0.0489041	0.725459	0.92392
1-palmitoyl-2-linoleoyl-GPE (16:0/18:2)	1-(1-enyl-palmitoyl)-2-linoleoyl-GPE (P-16:0/18:2)*	0.110882	0.424745	0.788042
1-palmitoyl-2-linoleoyl-GPE (16:0/18:2)	1-(1-enyl-palmitoyl)-2-oleoyl-GPC (P-16:0/18:1)*	-0.29918	0.0279717	0.258297
1-palmitoyl-2-linoleoyl-GPE (16:0/18:2)	1-(1-enyl-palmitoyl)-2-oleoyl-GPE (P-16:0/18:1)*	0.251687	0.0663706	0.386021
1-palmitoyl-2-linoleoyl-GPE (16:0/18:2)	1-(1-enyl-palmitoyl)-2-palmitoleoyl-GPC (P-16:0/16:1)*	-0.112255	0.419	0.784387
1-palmitoyl-2-linoleoyl-GPE (16:0/18:2)	1-(1-enyl-palmitoyl)-2-palmitoyl-GPC (P-16:0/16:0)*	-0.183305	0.184587	0.588127
1-palmitoyl-2-linoleoyl-GPE (16:0/18:2)	1-(1-enyl-palmitoyl)-GPC (P-16:0)*	0.0489804	0.725048	0.923796
1-palmitoyl-2-linoleoyl-GPE (16:0/18:2)	1-(1-enyl-palmitoyl)-GPE (P-16:0)*	0.204955	0.137094	0.524014
1-palmitoyl-2-linoleoyl-GPE (16:0/18:2)	1-(1-enyl-stearoyl)-2-arachidonoyl-GPE (P-18:0/20:4)*	0.15365	0.267312	0.673521
1-palmitoyl-2-linoleoyl-GPE (16:0/18:2)	1-(1-enyl-stearoyl)-2-linoleoyl-GPE (P-18:0/18:2)*	0.287517	0.0350217	0.28708
1-palmitoyl-2-linoleoyl-GPE (16:0/18:2)	1-(1-enyl-stearoyl)-2-oleoyl-GPE (P-18:0/18:1)	0.207166	0.132816	0.51718
1-palmitoyl-2-linoleoyl-GPE (16:0/18:2)	1-(1-enyl-stearoyl)-GPE (P-18:0)*	0.16821	0.224041	0.631992
1-palmitoyl-2-linoleoyl-GPE (16:0/18:2)	1-arachidonoyl-GPC* (20:4)*	0.00255384	0.985377	0.996485
1-palmitoyl-2-linoleoyl-GPE (16:0/18:2)	1-arachidonoyl-GPE (20:4n6)*	0.399352	0.00277602	0.0707463
1-palmitoyl-2-linoleoyl-GPE (16:0/18:2)	1-arachidonoyl-GPI* (20:4)*	0.18704	0.175646	0.577407
1-palmitoyl-2-linoleoyl-GPE (16:0/18:2)	1-arachidonylglycerol (20:4)	0.0166956	0.904622	0.976973
1-palmitoyl-2-linoleoyl-GPE (16:0/18:2)	1-carboxyethylisoleucine	0.379066	0.00470297	0.0974064
1-palmitoyl-2-linoleoyl-GPE (16:0/18:2)	1-carboxyethylleucine	0.162417	0.240637	0.648731
1-palmitoyl-2-linoleoyl-GPE (16:0/18:2)	1-carboxyethylphenylalanine	0.300172	0.0274318	0.255759
1-palmitoyl-2-linoleoyl-GPE (16:0/18:2)	1-carboxyethyltyrosine	0.262479	0.0551803	0.35515
1-palmitoyl-2-linoleoyl-GPE (16:0/18:2)	1-carboxyethylvaline	0.322203	0.0174993	0.20385
1-palmitoyl-2-linoleoyl-GPE (16:0/18:2)	1-dihomo-linolenylglycerol (20:3)	0.106994	0.441263	0.797651
1-palmitoyl-2-linoleoyl-GPE (16:0/18:2)	1-docosahexaenoylglycerol (22:6)	-0.189349	0.170278	0.570788
1-palmitoyl-2-linoleoyl-GPE (16:0/18:2)	1-lignoceroyl-GPC (24:0)	0.127733	0.357336	0.743809
1-palmitoyl-2-linoleoyl-GPE (16:0/18:2)	1-linolenoyl-GPC (18:3)*	0.271431	0.0471024	0.329932
1-palmitoyl-2-linoleoyl-GPE (16:0/18:2)	1-linoleoyl-2-arachidonoyl-GPC (18:2/20:4n6)*	0.225996	0.100342	0.461764
1-palmitoyl-2-linoleoyl-GPE (16:0/18:2)	1-linoleoyl-2-arachidonoyl-GPE (18:2/20:4)*	0.741394	1.43664e-10	8.00906e-08
1-palmitoyl-2-linoleoyl-GPE (16:0/18:2)	1-linoleoyl-2-linolenoyl-GPC (18:2/18:3)*	0.219745	0.110358	0.480554
1-palmitoyl-2-linoleoyl-GPE (16:0/18:2)	1-linoleoyl-GPC (18:2)	0.496932	0.000132208	0.00877693
1-palmitoyl-2-linoleoyl-GPE (16:0/18:2)	1-linoleoyl-GPE (18:2)*	0.709548	1.89712e-09	7.99804e-07
1-palmitoyl-2-linoleoyl-GPE (16:0/18:2)	1-linoleoyl-GPG (18:2)*	0.397446	0.00292105	0.0729734
1-palmitoyl-2-linoleoyl-GPE (16:0/18:2)	1-linoleoyl-GPI* (18:2)*	0.347589	0.0100144	0.15045
1-palmitoyl-2-linoleoyl-GPE (16:0/18:2)	1-linoleoylglycerol (18:2)	0.0799314	0.565596	0.860727
1-palmitoyl-2-linoleoyl-GPE (16:0/18:2)	1-methyl-4-imidazoleacetate	0.018563	0.894012	0.97404
1-palmitoyl-2-linoleoyl-GPE (16:0/18:2)	1-methyl-5-imidazoleacetate	-0.25527	0.0624701	0.375729
1-palmitoyl-2-linoleoyl-GPE (16:0/18:2)	1-methyl-5-imidazolelactate	-0.289956	0.0334366	0.280918
1-palmitoyl-2-linoleoyl-GPE (16:0/18:2)	1-methylhistidine	-0.0983038	0.479445	0.818312
1-palmitoyl-2-linoleoyl-GPE (16:0/18:2)	1-methylnicotinamide	-0.0632361	0.649634	0.895926
1-palmitoyl-2-linoleoyl-GPE (16:0/18:2)	1-methylurate	0.0571102	0.681668	0.908466
1-palmitoyl-2-linoleoyl-GPE (16:0/18:2)	1-methylxanthine	-0.0617877	0.657154	0.8988
1-palmitoyl-2-linoleoyl-GPE (16:0/18:2)	1-myristoyl-2-arachidonoyl-GPC (14:0/20:4)*	0.124757	0.368738	0.751814
1-palmitoyl-2-linoleoyl-GPE (16:0/18:2)	1-myristoyl-2-palmitoyl-GPC (14:0/16:0)	0.227825	0.0975471	0.456361
1-palmitoyl-2-linoleoyl-GPE (16:0/18:2)	1-myristoylglycerol (14:0)	0.0478134	0.73135	0.925891
1-palmitoyl-2-linoleoyl-GPE (16:0/18:2)	1-oleoyl-2-arachidonoyl-GPE (18:1/20:4)*	0.621879	5.18874e-07	0.000103798
1-palmitoyl-2-linoleoyl-GPE (16:0/18:2)	1-oleoyl-2-docosahexaenoyl-GPC (18:1/22:6)*	-0.0833619	0.548977	0.853135
1-palmitoyl-2-linoleoyl-GPE (16:0/18:2)	1-oleoyl-2-linoleoyl-GPE (18:1/18:2)*	0.90303	1.00571e-20	3.78062e-17
1-palmitoyl-2-linoleoyl-GPE (16:0/18:2)	1-oleoyl-GPC (18:1)	0.214713	0.118963	0.495182
1-palmitoyl-2-linoleoyl-GPE (16:0/18:2)	1-oleoyl-GPE (18:1)	0.645207	1.38866e-07	3.43716e-05
1-palmitoyl-2-linoleoyl-GPE (16:0/18:2)	1-oleoyl-GPG (18:1)*	0.31436	0.0206107	0.221959
1-palmitoyl-2-linoleoyl-GPE (16:0/18:2)	1-oleoyl-GPI (18:1)	0.408424	0.00216956	0.0603755
1-palmitoyl-2-linoleoyl-GPE (16:0/18:2)	1-oleoyl-GPS (18:1)	0.156713	0.257777	0.665188
1-palmitoyl-2-linoleoyl-GPE (16:0/18:2)	1-oleoylglycerol (18:1)	0.0357919	0.797222	0.946636
1-palmitoyl-2-linoleoyl-GPE (16:0/18:2)	1-palmitoleoyl-2-linolenoyl-GPC (16:1/18:3)*	0.180774	0.190828	0.595609
1-palmitoyl-2-linoleoyl-GPE (16:0/18:2)	1-palmitoleoyl-GPC* (16:1)*	0.375719	0.00511442	0.102258
1-palmitoyl-2-linoleoyl-GPE (16:0/18:2)	1-palmitoleoylglycerol (16:1)*	0.211956	0.12389	0.503465
1-palmitoyl-2-linoleoyl-GPE (16:0/18:2)	1-palmitoyl-2-arachidonoyl-GPC (16:0/20:4n6)	0.140614	0.310503	0.709228
1-palmitoyl-2-linoleoyl-GPE (16:0/18:2)	1-palmitoyl-2-arachidonoyl-GPE (16:0/20:4)*	0.770154	9.89798e-12	7.10607e-09
1-palmitoyl-2-linoleoyl-GPE (16:0/18:2)	1-palmitoyl-2-arachidonoyl-GPI (16:0/20:4)*	0.333715	0.013661	0.178352
1-palmitoyl-2-linoleoyl-GPE (16:0/18:2)	1-palmitoyl-2-dihomo-linolenoyl-GPC (16:0/20:3n3 or 6)*	0.414675	0.00182334	0.0540178
1-palmitoyl-2-linoleoyl-GPE (16:0/18:2)	1-palmitoyl-2-docosahexaenoyl-GPC (16:0/22:6)	-0.0904517	0.515393	0.836953
1-palmitoyl-2-linoleoyl-GPE (16:0/18:2)	1-palmitoyl-2-docosahexaenoyl-GPE (16:0/22:6)*	0.550905	1.58456e-05	0.00172413
1-palmitoyl-2-linoleoyl-GPE (16:0/18:2)	1-palmitoyl-2-linoleoyl-GPC (16:0/18:2)	0.588641	2.84673e-06	0.000428649
1-palmitoyl-2-linoleoyl-GPI (16:0/18:2)	Liver fat (%)	0.373142	0.00545256	0.106106
1-palmitoyl-2-linoleoyl-GPI (16:0/18:2)	Sodium (mmol/L)	-0.0575514	0.679342	0.907568
1-palmitoyl-2-linoleoyl-GPI (16:0/18:2)	Potassium (mmol/L)	-0.112606	0.417536	0.783526
1-palmitoyl-2-linoleoyl-GPI (16:0/18:2)	Creatinine (mg/dL)	-0.0826342	0.552483	0.854932
1-palmitoyl-2-linoleoyl-GPI (16:0/18:2)	Urea (BUN) (mg/dL)	-0.250185	0.0680623	0.39037
1-palmitoyl-2-linoleoyl-GPI (16:0/18:2)	Uric acid (mg/dL)	0.222557	0.105761	0.47241
1-palmitoyl-2-linoleoyl-GPI (16:0/18:2)	ALT (IU/L)	0.31919	0.0186437	0.210591
1-palmitoyl-2-linoleoyl-GPI (16:0/18:2)	AST (IU/L)	0.294289	0.0307684	0.270199
1-palmitoyl-2-linoleoyl-GPI (16:0/18:2)	GGT (U/L)	0.207676	0.131842	0.515745
1-palmitoyl-2-linoleoyl-GPI (16:0/18:2)	Alkaline phosphatase (IU/L)	0.116447	0.401727	0.773535
1-palmitoyl-2-linoleoyl-GPI (16:0/18:2)	Total Bilirubin (mg/dL)	-0.259095	0.0585108	0.364729
1-palmitoyl-2-linoleoyl-GPI (16:0/18:2)	Albumin (g/dL)	0.118119	0.394953	0.769234
1-palmitoyl-2-linoleoyl-GPI (16:0/18:2)	Creatine Kinase (U/L)	0.120939	0.383684	0.761781
1-palmitoyl-2-linoleoyl-GPI (16:0/18:2)	Total cholesterol (mg/dL)	0.332152	0.0141356	0.181819
1-palmitoyl-2-linoleoyl-GPI (16:0/18:2)	High Density Lipoprotein (mg/dL)	-0.153503	0.267776	0.673943
1-palmitoyl-2-linoleoyl-GPI (16:0/18:2)	Low Density Lipoprotein (mg/dL)	0.254041	0.0637858	0.379218
1-palmitoyl-2-linoleoyl-GPI (16:0/18:2)	Triglycerides (mg/dL)	0.313863	0.0208226	0.223109
1-palmitoyl-2-linoleoyl-GPI (16:0/18:2)	Glucose (mg/dL)	0.154333	0.265164	0.671625
1-palmitoyl-2-linoleoyl-GPI (16:0/18:2)	Insulin (mg/dL)	0.437375	0.000942605	0.0349942
1-palmitoyl-2-linoleoyl-GPI (16:0/18:2)	Weight (kg)	0.28872	0.034232	0.284083
1-palmitoyl-2-linoleoyl-GPI (16:0/18:2)	Body mass index (kg/m2)	0.391308	0.00343485	0.0805365
1-palmitoyl-2-linoleoyl-GPI (16:0/18:2)	Heart rate (bpm)	0.251492	0.0665881	0.386675
1-palmitoyl-2-linoleoyl-GPI (16:0/18:2)	Systolic blood pressure (mmHg)	0.176514	0.201669	0.608345
1-palmitoyl-2-linoleoyl-GPI (16:0/18:2)	Diastolic blood pressure (mmHg)	0.261504	0.0561235	0.35791
1-palmitoyl-2-linoleoyl-GPI (16:0/18:2)	Waist circumference (cm)	0.318478	0.0189232	0.212116
1-palmitoyl-2-linoleoyl-GPI (16:0/18:2)	Hip circumference (cm)	0.343307	0.0110374	0.158925
1-palmitoyl-2-linoleoyl-GPI (16:0/18:2)	Trunk fat mass (kg/m2)	0.298145	0.0285453	0.260737
1-palmitoyl-2-linoleoyl-GPI (16:0/18:2)	Trunk fat free mass (kg/m2)	0.115317	0.40634	0.776557
1-palmitoyl-2-linoleoyl-GPI (16:0/18:2)	Trunk total body water (%)	0.148099	0.285186	0.688628
1-palmitoyl-2-linoleoyl-GPI (16:0/18:2)	Left arm fat mass (kg/m2)	0.339937	0.0119048	0.165821
1-palmitoyl-2-linoleoyl-GPI (16:0/18:2)	Left arm fat free mass (kg/m2)	0.151829	0.273091	0.678707
1-palmitoyl-2-linoleoyl-GPI (16:0/18:2)	Left arm total body water (%)	0.148099	0.285186	0.688628
1-palmitoyl-2-linoleoyl-GPI (16:0/18:2)	Right arm fat mass (kg/m2)	0.331977	0.0141893	0.182237
1-palmitoyl-2-linoleoyl-GPI (16:0/18:2)	Right arm fat free mass (kg/m2)	0.144653	0.296666	0.698136
1-palmitoyl-2-linoleoyl-GPI (16:0/18:2)	Right arm total body water (%)	0.148099	0.285186	0.688628
1-palmitoyl-2-linoleoyl-GPI (16:0/18:2)	Left leg fat mass (kg/m2)	0.230366	0.0937676	0.448778
1-palmitoyl-2-linoleoyl-GPI (16:0/18:2)	Left leg fat free mass (kg/m2)	0.165258	0.232395	0.64036
1-palmitoyl-2-linoleoyl-GPI (16:0/18:2)	Left leg total body water (%)	0.148099	0.285186	0.688628
1-palmitoyl-2-linoleoyl-GPI (16:0/18:2)	Right leg fat mass (kg/m2)	0.210037	0.127411	0.509232
1-palmitoyl-2-linoleoyl-GPI (16:0/18:2)	Right leg fat free mass (kg/m2)	0.161721	0.242684	0.65069
1-palmitoyl-2-linoleoyl-GPI (16:0/18:2)	Right leg total body water (%)	0.148099	0.285186	0.688628
1-palmitoyl-2-linoleoyl-GPI (16:0/18:2)	(14 or 15)-methylpalmitate (a17:0 or i17:0)	0.083057	0.550445	0.853932
1-palmitoyl-2-linoleoyl-GPI (16:0/18:2)	(16 or 17)-methylstearate (a19:0 or i19:0)	0.00712788	0.959203	0.990343
1-palmitoyl-2-linoleoyl-GPI (16:0/18:2)	(2 or 3)-decenoate (10:1n7 or n8)	0.157538	0.255248	0.662723
1-palmitoyl-2-linoleoyl-GPI (16:0/18:2)	(N(1) + N(8))-acetylspermidine	-0.121326	0.382153	0.760822
1-palmitoyl-2-linoleoyl-GPI (16:0/18:2)	(S)-3-hydroxybutyrylcarnitine	0.218677	0.112142	0.483673
1-palmitoyl-2-linoleoyl-GPI (16:0/18:2)	1,2,3-benzenetriol sulfate (2)	0.253864	0.0639782	0.379847
1-palmitoyl-2-linoleoyl-GPI (16:0/18:2)	1,2-dilinoleoyl-GPC (18:2/18:2)	0.300934	0.0270225	0.253823
1-palmitoyl-2-linoleoyl-GPI (16:0/18:2)	1,2-dilinoleoyl-GPE (18:2/18:2)*	0.362338	0.00709201	0.123673
1-palmitoyl-2-linoleoyl-GPI (16:0/18:2)	1,2-dipalmitoyl-GPC (16:0/16:0)	0.440976	0.000845345	0.0325325
1-palmitoyl-2-linoleoyl-GPI (16:0/18:2)	1,3,7-trimethylurate	0.26077	0.0568426	0.360166
1-palmitoyl-2-linoleoyl-GPI (16:0/18:2)	1,3-dimethylurate	0.192152	0.163925	0.562803
1-palmitoyl-2-linoleoyl-GPI (16:0/18:2)	1,5-anhydroglucitol (1,5-AG)	0.0150562	0.91395	0.979327
1-palmitoyl-2-linoleoyl-GPI (16:0/18:2)	1,7-dimethylurate	0.156318	0.258993	0.666277
1-palmitoyl-2-linoleoyl-GPI (16:0/18:2)	1-(1-enyl-oleoyl)-GPE (P-18:1)*	0.0202401	0.884499	0.971293
1-palmitoyl-2-linoleoyl-GPI (16:0/18:2)	1-(1-enyl-palmitoyl)-2-arachidonoyl-GPC (P-16:0/20:4)*	-0.0650658	0.640184	0.892029
1-palmitoyl-2-linoleoyl-GPI (16:0/18:2)	1-(1-enyl-palmitoyl)-2-arachidonoyl-GPE (P-16:0/20:4)*	0.0142939	0.918292	0.980542
1-palmitoyl-2-linoleoyl-GPI (16:0/18:2)	1-(1-enyl-palmitoyl)-2-linoleoyl-GPC (P-16:0/18:2)*	-0.101734	0.464168	0.810443
1-palmitoyl-2-linoleoyl-GPI (16:0/18:2)	1-(1-enyl-palmitoyl)-2-linoleoyl-GPE (P-16:0/18:2)*	-0.0271012	0.845762	0.960732
1-palmitoyl-2-linoleoyl-GPI (16:0/18:2)	1-(1-enyl-palmitoyl)-2-oleoyl-GPC (P-16:0/18:1)*	-0.237965	0.0831409	0.426495
1-palmitoyl-2-linoleoyl-GPI (16:0/18:2)	1-(1-enyl-palmitoyl)-2-oleoyl-GPE (P-16:0/18:1)*	0.0984563	0.478761	0.818023
1-palmitoyl-2-linoleoyl-GPI (16:0/18:2)	1-(1-enyl-palmitoyl)-2-palmitoleoyl-GPC (P-16:0/16:1)*	-0.155022	0.263012	0.670009
1-palmitoyl-2-linoleoyl-GPI (16:0/18:2)	1-(1-enyl-palmitoyl)-2-palmitoyl-GPC (P-16:0/16:0)*	-0.0418906	0.763597	0.936238
1-palmitoyl-2-linoleoyl-GPI (16:0/18:2)	1-(1-enyl-palmitoyl)-GPC (P-16:0)*	0.00567944	0.967488	0.992312
1-palmitoyl-2-linoleoyl-GPI (16:0/18:2)	1-(1-enyl-palmitoyl)-GPE (P-16:0)*	0.0975415	0.482876	0.820133
1-palmitoyl-2-linoleoyl-GPI (16:0/18:2)	1-(1-enyl-stearoyl)-2-arachidonoyl-GPE (P-18:0/20:4)*	0.106156	0.444872	0.799881
1-palmitoyl-2-linoleoyl-GPI (16:0/18:2)	1-(1-enyl-stearoyl)-2-linoleoyl-GPE (P-18:0/18:2)*	0.143739	0.299761	0.700583
1-palmitoyl-2-linoleoyl-GPI (16:0/18:2)	1-(1-enyl-stearoyl)-2-oleoyl-GPE (P-18:0/18:1)	0.0688012	0.621066	0.884147
1-palmitoyl-2-linoleoyl-GPI (16:0/18:2)	1-(1-enyl-stearoyl)-GPE (P-18:0)*	0.0543168	0.696467	0.913695
1-palmitoyl-2-linoleoyl-GPI (16:0/18:2)	1-arachidonoyl-GPC* (20:4)*	-0.128797	0.353308	0.741052
1-palmitoyl-2-linoleoyl-GPI (16:0/18:2)	1-arachidonoyl-GPE (20:4n6)*	0.121936	0.379747	0.759151
1-palmitoyl-2-linoleoyl-GPI (16:0/18:2)	1-arachidonoyl-GPI* (20:4)*	-0.013684	0.921767	0.981451
1-palmitoyl-2-linoleoyl-GPI (16:0/18:2)	1-arachidonylglycerol (20:4)	-0.00141036	0.991924	0.9981
1-palmitoyl-2-linoleoyl-GPI (16:0/18:2)	1-carboxyethylisoleucine	0.362288	0.00710053	0.123761
1-palmitoyl-2-linoleoyl-GPI (16:0/18:2)	1-carboxyethylleucine	0.190013	0.168757	0.568736
1-palmitoyl-2-linoleoyl-GPI (16:0/18:2)	1-carboxyethylphenylalanine	0.364666	0.00670646	0.119825
1-palmitoyl-2-linoleoyl-GPI (16:0/18:2)	1-carboxyethyltyrosine	0.376946	0.00496003	0.100481
1-palmitoyl-2-linoleoyl-GPI (16:0/18:2)	1-carboxyethylvaline	0.362683	0.00703361	0.12301
1-palmitoyl-2-linoleoyl-GPI (16:0/18:2)	1-dihomo-linolenylglycerol (20:3)	0.162722	0.239743	0.647932
1-palmitoyl-2-linoleoyl-GPI (16:0/18:2)	1-docosahexaenoylglycerol (22:6)	-0.0127304	0.927204	0.982891
1-palmitoyl-2-linoleoyl-GPI (16:0/18:2)	1-lignoceroyl-GPC (24:0)	0.10025	0.470747	0.814069
1-palmitoyl-2-linoleoyl-GPI (16:0/18:2)	1-linolenoyl-GPC (18:3)*	0.189785	0.169279	0.569543
1-palmitoyl-2-linoleoyl-GPI (16:0/18:2)	1-linoleoyl-2-arachidonoyl-GPC (18:2/20:4n6)*	0.172937	0.211105	0.618868
1-palmitoyl-2-linoleoyl-GPI (16:0/18:2)	1-linoleoyl-2-arachidonoyl-GPE (18:2/20:4)*	0.292037	0.0321323	0.275703
1-palmitoyl-2-linoleoyl-GPI (16:0/18:2)	1-linoleoyl-2-linolenoyl-GPC (18:2/18:3)*	0.149152	0.281736	0.685935
1-palmitoyl-2-linoleoyl-GPI (16:0/18:2)	1-linoleoyl-GPC (18:2)	0.180103	0.192507	0.597662
1-palmitoyl-2-linoleoyl-GPI (16:0/18:2)	1-linoleoyl-GPE (18:2)*	0.455536	0.000537551	0.0238847
1-palmitoyl-2-linoleoyl-GPI (16:0/18:2)	1-linoleoyl-GPG (18:2)*	0.384639	0.00408206	0.0894759
1-palmitoyl-2-linoleoyl-GPI (16:0/18:2)	1-linoleoyl-GPI* (18:2)*	0.460797	0.000454173	0.0212144
1-palmitoyl-2-linoleoyl-GPI (16:0/18:2)	1-linoleoylglycerol (18:2)	-0.0643034	0.644115	0.893631
1-palmitoyl-2-linoleoyl-GPI (16:0/18:2)	1-methyl-4-imidazoleacetate	-0.0936535	0.500572	0.829283
1-palmitoyl-2-linoleoyl-GPI (16:0/18:2)	1-methyl-5-imidazoleacetate	-0.087631	0.528629	0.84348
1-palmitoyl-2-linoleoyl-GPI (16:0/18:2)	1-methyl-5-imidazolelactate	-0.0342672	0.805689	0.948816
1-palmitoyl-2-linoleoyl-GPI (16:0/18:2)	1-methylhistidine	-0.0235944	0.865522	0.966288
1-palmitoyl-2-linoleoyl-GPI (16:0/18:2)	1-methylnicotinamide	-0.167753	0.225322	0.633406
1-palmitoyl-2-linoleoyl-GPI (16:0/18:2)	1-methylurate	0.110484	0.426421	0.789146
1-palmitoyl-2-linoleoyl-GPI (16:0/18:2)	1-methylxanthine	0.0531732	0.702558	0.915815
1-palmitoyl-2-linoleoyl-GPI (16:0/18:2)	1-myristoyl-2-arachidonoyl-GPC (14:0/20:4)*	0.173471	0.209678	0.617145
1-palmitoyl-2-linoleoyl-GPI (16:0/18:2)	1-myristoyl-2-palmitoyl-GPC (14:0/16:0)	0.330436	0.0146725	0.185377
1-palmitoyl-2-linoleoyl-GPI (16:0/18:2)	1-myristoylglycerol (14:0)	-0.0400451	0.773729	0.939533
1-palmitoyl-2-linoleoyl-GPI (16:0/18:2)	1-oleoyl-2-arachidonoyl-GPE (18:1/20:4)*	0.10242	0.461144	0.808878
1-palmitoyl-2-linoleoyl-GPI (16:0/18:2)	1-oleoyl-2-docosahexaenoyl-GPC (18:1/22:6)*	0.0665904	0.632352	0.888697
1-palmitoyl-2-linoleoyl-GPI (16:0/18:2)	1-oleoyl-2-linoleoyl-GPE (18:1/18:2)*	0.31923	0.0186281	0.21046
1-palmitoyl-2-linoleoyl-GPI (16:0/18:2)	1-oleoyl-GPC (18:1)	0.073299	0.598373	0.875034
1-palmitoyl-2-linoleoyl-GPI (16:0/18:2)	1-oleoyl-GPE (18:1)	0.398437	0.00284481	0.071811
1-palmitoyl-2-linoleoyl-GPI (16:0/18:2)	1-oleoyl-GPG (18:1)*	0.113444	0.414056	0.781528
1-palmitoyl-2-linoleoyl-GPI (16:0/18:2)	1-oleoyl-GPI (18:1)	0.295216	0.030221	0.268004
1-palmitoyl-2-linoleoyl-GPI (16:0/18:2)	1-oleoyl-GPS (18:1)	-0.142346	0.304519	0.704469
1-palmitoyl-2-linoleoyl-GPI (16:0/18:2)	1-oleoylglycerol (18:1)	0.201906	0.143164	0.533272
1-palmitoyl-2-linoleoyl-GPI (16:0/18:2)	1-palmitoleoyl-2-linolenoyl-GPC (16:1/18:3)*	0.238003	0.0830899	0.426495
1-palmitoyl-2-linoleoyl-GPI (16:0/18:2)	1-palmitoleoyl-GPC* (16:1)*	0.254736	0.0630391	0.377223
1-palmitoyl-2-linoleoyl-GPI (16:0/18:2)	1-palmitoleoylglycerol (16:1)*	0.0656944	0.63695	0.89077
1-palmitoyl-2-linoleoyl-GPI (16:0/18:2)	1-palmitoyl-2-arachidonoyl-GPC (16:0/20:4n6)	0.181323	0.189461	0.593996
1-palmitoyl-2-linoleoyl-GPI (16:0/18:2)	1-palmitoyl-2-arachidonoyl-GPE (16:0/20:4)*	0.275929	0.0434243	0.317693
1-palmitoyl-2-linoleoyl-GPI (16:0/18:2)	1-palmitoyl-2-arachidonoyl-GPI (16:0/20:4)*	0.565314	8.434e-06	0.00103667
1-palmitoyl-2-linoleoyl-GPI (16:0/18:2)	1-palmitoyl-2-dihomo-linolenoyl-GPC (16:0/20:3n3 or 6)*	0.371679	0.00565301	0.108383
1-palmitoyl-2-linoleoyl-GPI (16:0/18:2)	1-palmitoyl-2-docosahexaenoyl-GPC (16:0/22:6)	0.298571	0.0283083	0.25977
1-palmitoyl-2-linoleoyl-GPI (16:0/18:2)	1-palmitoyl-2-docosahexaenoyl-GPE (16:0/22:6)*	0.331199	0.0144317	0.183868
1-palmitoyl-2-linoleoyl-GPI (16:0/18:2)	1-palmitoyl-2-linoleoyl-GPC (16:0/18:2)	0.462016	0.000436596	0.0206193
1-palmitoyl-2-linoleoyl-GPI (16:0/18:2)	1-palmitoyl-2-linoleoyl-GPE (16:0/18:2)	0.451344	0.000613665	0.0262144
1-palmitoyl-2-oleoyl-GPC (16:0/18:1)	Liver fat (%)	0.310742	0.0221967	0.23035
1-palmitoyl-2-oleoyl-GPC (16:0/18:1)	Sodium (mmol/L)	0.0800445	0.565044	0.860553
1-palmitoyl-2-oleoyl-GPC (16:0/18:1)	Potassium (mmol/L)	0.0344469	0.80469	0.948515
1-palmitoyl-2-oleoyl-GPC (16:0/18:1)	Creatinine (mg/dL)	0.162714	0.239766	0.647971
1-palmitoyl-2-oleoyl-GPC (16:0/18:1)	Urea (BUN) (mg/dL)	0.117317	0.398193	0.771353
1-palmitoyl-2-oleoyl-GPC (16:0/18:1)	Uric acid (mg/dL)	0.157945	0.254006	0.661655
1-palmitoyl-2-oleoyl-GPC (16:0/18:1)	ALT (IU/L)	0.186693	0.176463	0.578461
1-palmitoyl-2-oleoyl-GPC (16:0/18:1)	AST (IU/L)	0.0701854	0.614044	0.881348
1-palmitoyl-2-oleoyl-GPC (16:0/18:1)	GGT (U/L)	0.231815	0.0916634	0.444462
1-palmitoyl-2-oleoyl-GPC (16:0/18:1)	Alkaline phosphatase (IU/L)	-0.175299	0.204839	0.611879
1-palmitoyl-2-oleoyl-GPC (16:0/18:1)	Total Bilirubin (mg/dL)	-0.0848524	0.541831	0.849946
1-palmitoyl-2-oleoyl-GPC (16:0/18:1)	Albumin (g/dL)	0.111288	0.42304	0.787037
1-palmitoyl-2-oleoyl-GPC (16:0/18:1)	Creatine Kinase (U/L)	0.237418	0.0838721	0.428213
1-palmitoyl-2-oleoyl-GPC (16:0/18:1)	Total cholesterol (mg/dL)	0.546966	1.87331e-05	0.00197865
1-palmitoyl-2-oleoyl-GPC (16:0/18:1)	High Density Lipoprotein (mg/dL)	0.1443	0.29786	0.699161
1-palmitoyl-2-oleoyl-GPC (16:0/18:1)	Low Density Lipoprotein (mg/dL)	0.471328	0.000321433	0.016641
1-palmitoyl-2-oleoyl-GPC (16:0/18:1)	Triglycerides (mg/dL)	0.367622	0.00624309	0.115035
1-palmitoyl-2-oleoyl-GPC (16:0/18:1)	Glucose (mg/dL)	0.241363	0.0787059	0.415901
1-palmitoyl-2-oleoyl-GPC (16:0/18:1)	Insulin (mg/dL)	0.12241	0.377884	0.757862
1-palmitoyl-2-oleoyl-GPC (16:0/18:1)	Weight (kg)	0.158503	0.252312	0.659951
1-palmitoyl-2-oleoyl-GPC (16:0/18:1)	Body mass index (kg/m2)	0.0428136	0.758544	0.934668
1-palmitoyl-2-oleoyl-GPC (16:0/18:1)	Heart rate (bpm)	0.0581424	0.676229	0.906356
1-palmitoyl-2-oleoyl-GPC (16:0/18:1)	Systolic blood pressure (mmHg)	0.338489	0.0122952	0.1688
1-palmitoyl-2-oleoyl-GPC (16:0/18:1)	Diastolic blood pressure (mmHg)	0.242978	0.0766643	0.411151
1-palmitoyl-2-oleoyl-GPC (16:0/18:1)	Waist circumference (cm)	0.162923	0.239154	0.647331
1-palmitoyl-2-oleoyl-GPC (16:0/18:1)	Hip circumference (cm)	0.104252	0.453124	0.804608
1-palmitoyl-2-oleoyl-GPC (16:0/18:1)	Trunk fat mass (kg/m2)	0.143906	0.299196	0.700198
1-palmitoyl-2-oleoyl-GPC (16:0/18:1)	Trunk fat free mass (kg/m2)	0.0909195	0.513214	0.8359
1-palmitoyl-2-oleoyl-GPC (16:0/18:1)	Trunk total body water (%)	0.110397	0.426786	0.789398
1-palmitoyl-2-oleoyl-GPC (16:0/18:1)	Left arm fat mass (kg/m2)	0.011996	0.931393	0.983886
1-palmitoyl-2-oleoyl-GPC (16:0/18:1)	Left arm fat free mass (kg/m2)	0.179774	0.193333	0.598721
1-palmitoyl-2-oleoyl-GPC (16:0/18:1)	Left arm total body water (%)	0.110397	0.426786	0.789398
1-palmitoyl-2-oleoyl-GPC (16:0/18:1)	Right arm fat mass (kg/m2)	0.0175571	0.899725	0.975618
1-palmitoyl-2-oleoyl-GPC (16:0/18:1)	Right arm fat free mass (kg/m2)	0.127193	0.359389	0.745372
1-palmitoyl-2-oleoyl-GPC (16:0/18:1)	Right arm total body water (%)	0.110397	0.426786	0.789398
1-palmitoyl-2-oleoyl-GPC (16:0/18:1)	Left leg fat mass (kg/m2)	0.0311171	0.82325	0.954351
1-palmitoyl-2-oleoyl-GPC (16:0/18:1)	Left leg fat free mass (kg/m2)	0.0779751	0.575176	0.864999
1-palmitoyl-2-oleoyl-GPC (16:0/18:1)	Left leg total body water (%)	0.110397	0.426786	0.789398
1-palmitoyl-2-oleoyl-GPC (16:0/18:1)	Right leg fat mass (kg/m2)	0.0517846	0.70998	0.918544
1-palmitoyl-2-oleoyl-GPC (16:0/18:1)	Right leg fat free mass (kg/m2)	0.034442	0.804717	0.948515
1-palmitoyl-2-oleoyl-GPC (16:0/18:1)	Right leg total body water (%)	0.110397	0.426786	0.789398
1-palmitoyl-2-oleoyl-GPC (16:0/18:1)	(14 or 15)-methylpalmitate (a17:0 or i17:0)	0.548771	1.73545e-05	0.00186026
1-palmitoyl-2-oleoyl-GPC (16:0/18:1)	(16 or 17)-methylstearate (a19:0 or i19:0)	0.433124	0.0010703	0.0380292
1-palmitoyl-2-oleoyl-GPC (16:0/18:1)	(2 or 3)-decenoate (10:1n7 or n8)	-0.00362112	0.979268	0.995063
1-palmitoyl-2-oleoyl-GPC (16:0/18:1)	(N(1) + N(8))-acetylspermidine	-0.161349	0.243783	0.651693
1-palmitoyl-2-oleoyl-GPC (16:0/18:1)	(S)-3-hydroxybutyrylcarnitine	0.253821	0.0640241	0.379851
1-palmitoyl-2-oleoyl-GPC (16:0/18:1)	1,2,3-benzenetriol sulfate (2)	-0.16633	0.229339	0.637447
1-palmitoyl-2-oleoyl-GPC (16:0/18:1)	1,2-dilinoleoyl-GPC (18:2/18:2)	0.0575948	0.679113	0.907435
1-palmitoyl-2-oleoyl-GPC (16:0/18:1)	1,2-dilinoleoyl-GPE (18:2/18:2)*	0.0500911	0.719067	0.921819
1-palmitoyl-2-oleoyl-GPC (16:0/18:1)	1,2-dipalmitoyl-GPC (16:0/16:0)	0.455613	0.00053625	0.0238386
1-palmitoyl-2-oleoyl-GPC (16:0/18:1)	1,3,7-trimethylurate	0.165078	0.232912	0.640922
1-palmitoyl-2-oleoyl-GPC (16:0/18:1)	1,3-dimethylurate	0.0955612	0.491848	0.824804
1-palmitoyl-2-oleoyl-GPC (16:0/18:1)	1,5-anhydroglucitol (1,5-AG)	-0.169201	0.221284	0.629149
1-palmitoyl-2-oleoyl-GPC (16:0/18:1)	1,7-dimethylurate	0.122927	0.375857	0.756498
1-palmitoyl-2-oleoyl-GPC (16:0/18:1)	1-(1-enyl-oleoyl)-GPE (P-18:1)*	0.370459	0.00582507	0.110384
1-palmitoyl-2-oleoyl-GPC (16:0/18:1)	1-(1-enyl-palmitoyl)-2-arachidonoyl-GPC (P-16:0/20:4)*	0.357881	0.00788461	0.131189
1-palmitoyl-2-oleoyl-GPC (16:0/18:1)	1-(1-enyl-palmitoyl)-2-arachidonoyl-GPE (P-16:0/20:4)*	0.286602	0.0356319	0.289427
1-palmitoyl-2-oleoyl-GPC (16:0/18:1)	1-(1-enyl-palmitoyl)-2-linoleoyl-GPC (P-16:0/18:2)*	0.0327425	0.814177	0.95136
1-palmitoyl-2-oleoyl-GPC (16:0/18:1)	1-(1-enyl-palmitoyl)-2-linoleoyl-GPE (P-16:0/18:2)*	0.0813798	0.55855	0.857585
1-palmitoyl-2-oleoyl-GPC (16:0/18:1)	1-(1-enyl-palmitoyl)-2-oleoyl-GPC (P-16:0/18:1)*	0.257404	0.0602354	0.36925
1-palmitoyl-2-oleoyl-GPC (16:0/18:1)	1-(1-enyl-palmitoyl)-2-oleoyl-GPE (P-16:0/18:1)*	0.472003	0.000314273	0.0163768
1-palmitoyl-2-oleoyl-GPC (16:0/18:1)	1-(1-enyl-palmitoyl)-2-palmitoleoyl-GPC (P-16:0/16:1)*	0.197942	0.151352	0.54517
1-palmitoyl-2-oleoyl-GPC (16:0/18:1)	1-(1-enyl-palmitoyl)-2-palmitoyl-GPC (P-16:0/16:0)*	0.293082	0.0314933	0.2732
1-palmitoyl-2-oleoyl-GPC (16:0/18:1)	1-(1-enyl-palmitoyl)-GPC (P-16:0)*	0.409796	0.00208891	0.0589126
1-palmitoyl-2-oleoyl-GPC (16:0/18:1)	1-(1-enyl-palmitoyl)-GPE (P-16:0)*	0.420469	0.00154739	0.0485866
1-palmitoyl-2-oleoyl-GPC (16:0/18:1)	1-(1-enyl-stearoyl)-2-arachidonoyl-GPE (P-18:0/20:4)*	0.492434	0.000155331	0.00987711
1-palmitoyl-2-oleoyl-GPC (16:0/18:1)	1-(1-enyl-stearoyl)-2-linoleoyl-GPE (P-18:0/18:2)*	0.356356	0.00817286	0.133993
1-palmitoyl-2-oleoyl-GPC (16:0/18:1)	1-(1-enyl-stearoyl)-2-oleoyl-GPE (P-18:0/18:1)	0.529484	3.84076e-05	0.00345879
1-palmitoyl-2-oleoyl-GPC (16:0/18:1)	1-(1-enyl-stearoyl)-GPE (P-18:0)*	0.464913	0.000397294	0.0193107
1-palmitoyl-2-oleoyl-GPC (16:0/18:1)	1-arachidonoyl-GPC* (20:4)*	0.413074	0.00190696	0.0556483
1-palmitoyl-2-oleoyl-GPC (16:0/18:1)	1-arachidonoyl-GPE (20:4n6)*	0.490528	0.000166199	0.0103624
1-palmitoyl-2-oleoyl-GPC (16:0/18:1)	1-arachidonoyl-GPI* (20:4)*	0.461483	0.000444209	0.0208569
1-palmitoyl-2-oleoyl-GPC (16:0/18:1)	1-arachidonylglycerol (20:4)	0.197488	0.15231	0.546589
1-palmitoyl-2-oleoyl-GPC (16:0/18:1)	1-carboxyethylisoleucine	0.280076	0.0402449	0.306698
1-palmitoyl-2-oleoyl-GPC (16:0/18:1)	1-carboxyethylleucine	0.220964	0.108346	0.476982
1-palmitoyl-2-oleoyl-GPC (16:0/18:1)	1-carboxyethylphenylalanine	0.182542	0.186451	0.590304
1-palmitoyl-2-oleoyl-GPC (16:0/18:1)	1-carboxyethyltyrosine	0.142408	0.304307	0.704289
1-palmitoyl-2-oleoyl-GPC (16:0/18:1)	1-carboxyethylvaline	0.431294	0.00112988	0.0394269
1-palmitoyl-2-oleoyl-GPC (16:0/18:1)	1-dihomo-linolenylglycerol (20:3)	0.405984	0.00231979	0.0630617
1-palmitoyl-2-oleoyl-GPC (16:0/18:1)	1-docosahexaenoylglycerol (22:6)	0.169912	0.219321	0.627214
1-palmitoyl-2-oleoyl-GPC (16:0/18:1)	1-lignoceroyl-GPC (24:0)	0.286302	0.0358336	0.290172
1-palmitoyl-2-oleoyl-GPC (16:0/18:1)	1-linolenoyl-GPC (18:3)*	0.555022	1.32726e-05	0.00150022
1-palmitoyl-2-oleoyl-GPC (16:0/18:1)	1-linoleoyl-2-arachidonoyl-GPC (18:2/20:4n6)*	0.416733	0.00172065	0.0520697
1-palmitoyl-2-oleoyl-GPC (16:0/18:1)	1-linoleoyl-2-arachidonoyl-GPE (18:2/20:4)*	0.132695	0.338804	0.730772
1-palmitoyl-2-oleoyl-GPC (16:0/18:1)	1-linoleoyl-2-linolenoyl-GPC (18:2/18:3)*	0.209682	0.12807	0.510085
1-palmitoyl-2-oleoyl-GPC (16:0/18:1)	1-linoleoyl-GPC (18:2)	0.317858	0.0191696	0.213404
1-palmitoyl-2-oleoyl-GPC (16:0/18:1)	1-linoleoyl-GPE (18:2)*	0.373204	0.0054442	0.105994
1-palmitoyl-2-oleoyl-GPC (16:0/18:1)	1-linoleoyl-GPG (18:2)*	-0.17187	0.213979	0.621876
1-palmitoyl-2-oleoyl-GPC (16:0/18:1)	1-linoleoyl-GPI* (18:2)*	0.10021	0.470925	0.814081
1-palmitoyl-2-oleoyl-GPC (16:0/18:1)	1-linoleoylglycerol (18:2)	0.071012	0.609866	0.879778
1-palmitoyl-2-oleoyl-GPC (16:0/18:1)	1-methyl-4-imidazoleacetate	0.10303	0.458466	0.80742
1-palmitoyl-2-oleoyl-GPC (16:0/18:1)	1-methyl-5-imidazoleacetate	0.0680389	0.624948	0.88564
1-palmitoyl-2-oleoyl-GPC (16:0/18:1)	1-methyl-5-imidazolelactate	0.15426	0.265395	0.671837
1-palmitoyl-2-oleoyl-GPC (16:0/18:1)	1-methylhistidine	0.0954069	0.492551	0.825112
1-palmitoyl-2-oleoyl-GPC (16:0/18:1)	1-methylnicotinamide	0.157843	0.254318	0.661878
1-palmitoyl-2-oleoyl-GPC (16:0/18:1)	1-methylurate	0.0707587	0.611145	0.880333
1-palmitoyl-2-oleoyl-GPC (16:0/18:1)	1-methylxanthine	-0.0518773	0.709484	0.918342
1-palmitoyl-2-oleoyl-GPC (16:0/18:1)	1-myristoyl-2-arachidonoyl-GPC (14:0/20:4)*	0.499142	0.000122038	0.00826596
1-palmitoyl-2-oleoyl-GPC (16:0/18:1)	1-myristoyl-2-palmitoyl-GPC (14:0/16:0)	0.590242	2.63402e-06	0.000403009
1-palmitoyl-2-oleoyl-GPC (16:0/18:1)	1-myristoylglycerol (14:0)	0.397577	0.00291086	0.0728247
1-palmitoyl-2-oleoyl-GPC (16:0/18:1)	1-oleoyl-2-arachidonoyl-GPE (18:1/20:4)*	0.295216	0.030221	0.268004
1-palmitoyl-2-oleoyl-GPC (16:0/18:1)	1-oleoyl-2-docosahexaenoyl-GPC (18:1/22:6)*	0.233391	0.0894177	0.43968
1-palmitoyl-2-oleoyl-GPC (16:0/18:1)	1-oleoyl-2-linoleoyl-GPE (18:1/18:2)*	0.241929	0.0779861	0.414177
1-palmitoyl-2-oleoyl-GPC (16:0/18:1)	1-oleoyl-GPC (18:1)	0.686831	9.78421e-09	3.39295e-06
1-palmitoyl-2-oleoyl-GPC (16:0/18:1)	1-oleoyl-GPE (18:1)	0.624319	4.5435e-07	9.29512e-05
1-palmitoyl-2-oleoyl-GPC (16:0/18:1)	1-oleoyl-GPG (18:1)*	0.0218283	0.875505	0.96903
1-palmitoyl-2-oleoyl-GPC (16:0/18:1)	1-oleoyl-GPI (18:1)	0.513856	7.06252e-05	0.00548426
1-palmitoyl-2-oleoyl-GPC (16:0/18:1)	1-oleoyl-GPS (18:1)	0.030688	0.825649	0.954905
1-palmitoyl-2-oleoyl-GPC (16:0/18:1)	1-oleoylglycerol (18:1)	0.303831	0.0255134	0.246729
1-palmitoyl-2-oleoyl-GPC (16:0/18:1)	1-palmitoleoyl-2-linolenoyl-GPC (16:1/18:3)*	0.137098	0.322877	0.718757
1-palmitoyl-2-oleoyl-GPC (16:0/18:1)	1-palmitoleoyl-GPC* (16:1)*	0.744082	1.13583e-10	6.46525e-08
1-palmitoyl-2-oleoyl-GPC (16:0/18:1)	1-palmitoleoylglycerol (16:1)*	0.616372	6.97374e-07	0.000133064
1-palmitoyl-2-oleoyl-GPC (16:0/18:1)	1-palmitoyl-2-arachidonoyl-GPC (16:0/20:4n6)	0.644826	1.42017e-07	3.49915e-05
1-palmitoyl-2-oleoyl-GPC (16:0/18:1)	1-palmitoyl-2-arachidonoyl-GPE (16:0/20:4)*	0.478178	0.000255165	0.014132
1-palmitoyl-2-oleoyl-GPC (16:0/18:1)	1-palmitoyl-2-arachidonoyl-GPI (16:0/20:4)*	0.570802	6.58087e-06	0.000847777
1-palmitoyl-2-oleoyl-GPC (16:0/18:1)	1-palmitoyl-2-dihomo-linolenoyl-GPC (16:0/20:3n3 or 6)*	0.712979	1.46089e-09	6.3775e-07
1-palmitoyl-2-oleoyl-GPC (16:0/18:1)	1-palmitoyl-2-docosahexaenoyl-GPC (16:0/22:6)	0.385172	0.00402658	0.0887271
1-palmitoyl-2-oleoyl-GPC (16:0/18:1)	1-palmitoyl-2-docosahexaenoyl-GPE (16:0/22:6)*	0.394549	0.00315436	0.0764367
1-palmitoyl-2-oleoyl-GPC (16:0/18:1)	1-palmitoyl-2-linoleoyl-GPC (16:0/18:2)	0.421612	0.00149756	0.0475377
1-palmitoyl-2-oleoyl-GPC (16:0/18:1)	1-palmitoyl-2-linoleoyl-GPE (16:0/18:2)	0.356356	0.00817286	0.133993
1-palmitoyl-2-oleoyl-GPC (16:0/18:1)	1-palmitoyl-2-linoleoyl-GPI (16:0/18:2)	0.365504	0.00657209	0.118393
1-palmitoyl-2-oleoyl-GPE (16:0/18:1)	Liver fat (%)	0.333194	0.0138177	0.17949
1-palmitoyl-2-oleoyl-GPE (16:0/18:1)	Sodium (mmol/L)	0.132244	0.340464	0.731898
1-palmitoyl-2-oleoyl-GPE (16:0/18:1)	Potassium (mmol/L)	-0.00922685	0.947204	0.987579
1-palmitoyl-2-oleoyl-GPE (16:0/18:1)	Creatinine (mg/dL)	0.143113	0.301894	0.702379
1-palmitoyl-2-oleoyl-GPE (16:0/18:1)	Urea (BUN) (mg/dL)	-0.0846461	0.542817	0.850353
1-palmitoyl-2-oleoyl-GPE (16:0/18:1)	Uric acid (mg/dL)	0.149706	0.279931	0.684494
1-palmitoyl-2-oleoyl-GPE (16:0/18:1)	ALT (IU/L)	0.267511	0.0505122	0.340559
1-palmitoyl-2-oleoyl-GPE (16:0/18:1)	AST (IU/L)	0.135128	0.329944	0.724008
1-palmitoyl-2-oleoyl-GPE (16:0/18:1)	GGT (U/L)	0.30099	0.0269927	0.253759
1-palmitoyl-2-oleoyl-GPE (16:0/18:1)	Alkaline phosphatase (IU/L)	-0.211877	0.124033	0.503661
1-palmitoyl-2-oleoyl-GPE (16:0/18:1)	Total Bilirubin (mg/dL)	-0.154984	0.263129	0.67016
1-palmitoyl-2-oleoyl-GPE (16:0/18:1)	Albumin (g/dL)	0.0371473	0.789715	0.94456
1-palmitoyl-2-oleoyl-GPE (16:0/18:1)	Creatine Kinase (U/L)	0.124562	0.369494	0.752367
1-palmitoyl-2-oleoyl-GPE (16:0/18:1)	Total cholesterol (mg/dL)	0.332075	0.0141591	0.181983
1-palmitoyl-2-oleoyl-GPE (16:0/18:1)	High Density Lipoprotein (mg/dL)	-0.0520458	0.708582	0.918043
1-palmitoyl-2-oleoyl-GPE (16:0/18:1)	Low Density Lipoprotein (mg/dL)	0.229526	0.0950048	0.451218
1-palmitoyl-2-oleoyl-GPE (16:0/18:1)	Triglycerides (mg/dL)	0.503965	0.000102288	0.00726044
1-palmitoyl-2-oleoyl-GPE (16:0/18:1)	Glucose (mg/dL)	0.232015	0.0913756	0.443694
1-palmitoyl-2-oleoyl-GPE (16:0/18:1)	Insulin (mg/dL)	0.366773	0.00637328	0.116361
1-palmitoyl-2-oleoyl-GPE (16:0/18:1)	Weight (kg)	0.364541	0.00672664	0.120028
1-palmitoyl-2-oleoyl-GPE (16:0/18:1)	Body mass index (kg/m2)	0.271216	0.0472845	0.330565
1-palmitoyl-2-oleoyl-GPE (16:0/18:1)	Heart rate (bpm)	0.108219	0.436022	0.794775
1-palmitoyl-2-oleoyl-GPE (16:0/18:1)	Systolic blood pressure (mmHg)	0.397167	0.00294287	0.073351
1-palmitoyl-2-oleoyl-GPE (16:0/18:1)	Diastolic blood pressure (mmHg)	0.198212	0.150783	0.544447
1-palmitoyl-2-oleoyl-GPE (16:0/18:1)	Waist circumference (cm)	0.290344	0.0331899	0.279888
1-palmitoyl-2-oleoyl-GPE (16:0/18:1)	Hip circumference (cm)	0.271133	0.0473554	0.330769
1-palmitoyl-2-oleoyl-GPE (16:0/18:1)	Trunk fat mass (kg/m2)	0.214448	0.119431	0.49605
1-palmitoyl-2-oleoyl-GPE (16:0/18:1)	Trunk fat free mass (kg/m2)	0.265134	0.0526753	0.347382
1-palmitoyl-2-oleoyl-GPE (16:0/18:1)	Trunk total body water (%)	0.293605	0.0311772	0.271905
1-palmitoyl-2-oleoyl-GPE (16:0/18:1)	Left arm fat mass (kg/m2)	0.15228	0.271651	0.677344
1-palmitoyl-2-oleoyl-GPE (16:0/18:1)	Left arm fat free mass (kg/m2)	0.335001	0.0132808	0.175817
1-palmitoyl-2-oleoyl-GPE (16:0/18:1)	Left arm total body water (%)	0.293605	0.0311772	0.271905
1-palmitoyl-2-oleoyl-GPE (16:0/18:1)	Right arm fat mass (kg/m2)	0.159505	0.249285	0.65711
1-palmitoyl-2-oleoyl-GPE (16:0/18:1)	Right arm fat free mass (kg/m2)	0.314371	0.0206061	0.221959
1-palmitoyl-2-oleoyl-GPE (16:0/18:1)	Right arm total body water (%)	0.293605	0.0311772	0.271905
1-palmitoyl-2-oleoyl-GPE (16:0/18:1)	Left leg fat mass (kg/m2)	0.133277	0.336671	0.729358
1-palmitoyl-2-oleoyl-GPE (16:0/18:1)	Left leg fat free mass (kg/m2)	0.240678	0.079585	0.417961
1-palmitoyl-2-oleoyl-GPE (16:0/18:1)	Left leg total body water (%)	0.293605	0.0311772	0.271905
1-palmitoyl-2-oleoyl-GPE (16:0/18:1)	Right leg fat mass (kg/m2)	0.133351	0.336401	0.729194
1-palmitoyl-2-oleoyl-GPE (16:0/18:1)	Right leg fat free mass (kg/m2)	0.221909	0.106807	0.474366
1-palmitoyl-2-oleoyl-GPE (16:0/18:1)	Right leg total body water (%)	0.293605	0.0311772	0.271905
1-palmitoyl-2-oleoyl-GPE (16:0/18:1)	(14 or 15)-methylpalmitate (a17:0 or i17:0)	0.148161	0.284982	0.688444
1-palmitoyl-2-oleoyl-GPE (16:0/18:1)	(16 or 17)-methylstearate (a19:0 or i19:0)	0.0995998	0.473643	0.815422
1-palmitoyl-2-oleoyl-GPE (16:0/18:1)	(2 or 3)-decenoate (10:1n7 or n8)	-0.159139	0.250389	0.658105
1-palmitoyl-2-oleoyl-GPE (16:0/18:1)	(N(1) + N(8))-acetylspermidine	-0.190699	0.167195	0.566712
1-palmitoyl-2-oleoyl-GPE (16:0/18:1)	(S)-3-hydroxybutyrylcarnitine	0.0268725	0.847048	0.961049
1-palmitoyl-2-oleoyl-GPE (16:0/18:1)	1,2,3-benzenetriol sulfate (2)	0.118556	0.393195	0.768215
1-palmitoyl-2-oleoyl-GPE (16:0/18:1)	1,2-dilinoleoyl-GPC (18:2/18:2)	0.271889	0.0467171	0.328679
1-palmitoyl-2-oleoyl-GPE (16:0/18:1)	1,2-dilinoleoyl-GPE (18:2/18:2)*	0.45644	0.000522304	0.0234478
1-palmitoyl-2-oleoyl-GPE (16:0/18:1)	1,2-dipalmitoyl-GPC (16:0/16:0)	0.371222	0.005717	0.10915
1-palmitoyl-2-oleoyl-GPE (16:0/18:1)	1,3,7-trimethylurate	0.188029	0.173332	0.574484
1-palmitoyl-2-oleoyl-GPE (16:0/18:1)	1,3-dimethylurate	0.129562	0.350433	0.738954
1-palmitoyl-2-oleoyl-GPE (16:0/18:1)	1,5-anhydroglucitol (1,5-AG)	0.120412	0.385778	0.76314
1-palmitoyl-2-oleoyl-GPE (16:0/18:1)	1,7-dimethylurate	0.152811	0.269963	0.675932
1-palmitoyl-2-oleoyl-GPE (16:0/18:1)	1-(1-enyl-oleoyl)-GPE (P-18:1)*	0.296817	0.0292951	0.263878
1-palmitoyl-2-oleoyl-GPE (16:0/18:1)	1-(1-enyl-palmitoyl)-2-arachidonoyl-GPC (P-16:0/20:4)*	0.176977	0.20047	0.606993
1-palmitoyl-2-oleoyl-GPE (16:0/18:1)	1-(1-enyl-palmitoyl)-2-arachidonoyl-GPE (P-16:0/20:4)*	0.21761	0.113949	0.486771
1-palmitoyl-2-oleoyl-GPE (16:0/18:1)	1-(1-enyl-palmitoyl)-2-linoleoyl-GPC (P-16:0/18:2)*	-0.0428054	0.758588	0.934668
1-palmitoyl-2-oleoyl-GPE (16:0/18:1)	1-(1-enyl-palmitoyl)-2-linoleoyl-GPE (P-16:0/18:2)*	0.118125	0.394931	0.769199
1-palmitoyl-2-oleoyl-GPE (16:0/18:1)	1-(1-enyl-palmitoyl)-2-oleoyl-GPC (P-16:0/18:1)*	-0.098685	0.477735	0.817462
1-palmitoyl-2-oleoyl-GPE (16:0/18:1)	1-(1-enyl-palmitoyl)-2-oleoyl-GPE (P-16:0/18:1)*	0.435639	0.00099298	0.0362552
1-palmitoyl-2-oleoyl-GPE (16:0/18:1)	1-(1-enyl-palmitoyl)-2-palmitoleoyl-GPC (P-16:0/16:1)*	-0.0108634	0.937857	0.985484
1-palmitoyl-2-oleoyl-GPE (16:0/18:1)	1-(1-enyl-palmitoyl)-2-palmitoyl-GPC (P-16:0/16:0)*	-0.0376215	0.787093	0.943667
1-palmitoyl-2-oleoyl-GPE (16:0/18:1)	1-(1-enyl-palmitoyl)-GPC (P-16:0)*	0.230875	0.0930245	0.447188
1-palmitoyl-2-oleoyl-GPE (16:0/18:1)	1-(1-enyl-palmitoyl)-GPE (P-16:0)*	0.39798	0.00287978	0.0723647
1-palmitoyl-2-oleoyl-GPE (16:0/18:1)	1-(1-enyl-stearoyl)-2-arachidonoyl-GPE (P-18:0/20:4)*	0.372518	0.00553731	0.107044
1-palmitoyl-2-oleoyl-GPE (16:0/18:1)	1-(1-enyl-stearoyl)-2-linoleoyl-GPE (P-18:0/18:2)*	0.341567	0.0114783	0.162363
1-palmitoyl-2-oleoyl-GPE (16:0/18:1)	1-(1-enyl-stearoyl)-2-oleoyl-GPE (P-18:0/18:1)	0.428016	0.00124412	0.0420593
1-palmitoyl-2-oleoyl-GPE (16:0/18:1)	1-(1-enyl-stearoyl)-GPE (P-18:0)*	0.382123	0.00435279	0.0929708
1-palmitoyl-2-oleoyl-GPE (16:0/18:1)	1-arachidonoyl-GPC* (20:4)*	0.320831	0.0180128	0.206846
1-palmitoyl-2-oleoyl-GPE (16:0/18:1)	1-arachidonoyl-GPE (20:4n6)*	0.592453	2.36452e-06	0.000368335
1-palmitoyl-2-oleoyl-GPE (16:0/18:1)	1-arachidonoyl-GPI* (20:4)*	0.300705	0.0271447	0.254362
1-palmitoyl-2-oleoyl-GPE (16:0/18:1)	1-arachidonylglycerol (20:4)	0.209648	0.128133	0.510289
1-palmitoyl-2-oleoyl-GPE (16:0/18:1)	1-carboxyethylisoleucine	0.468065	0.000358203	0.0179806
1-palmitoyl-2-oleoyl-GPE (16:0/18:1)	1-carboxyethylleucine	0.317705	0.0192306	0.213782
1-palmitoyl-2-oleoyl-GPE (16:0/18:1)	1-carboxyethylphenylalanine	0.409567	0.00210216	0.0591539
1-palmitoyl-2-oleoyl-GPE (16:0/18:1)	1-carboxyethyltyrosine	0.372944	0.00547928	0.106413
1-palmitoyl-2-oleoyl-GPE (16:0/18:1)	1-carboxyethylvaline	0.528264	4.03213e-05	0.00358521
1-palmitoyl-2-oleoyl-GPE (16:0/18:1)	1-dihomo-linolenylglycerol (20:3)	0.249628	0.0686978	0.391761
1-palmitoyl-2-oleoyl-GPE (16:0/18:1)	1-docosahexaenoylglycerol (22:6)	-0.102445	0.461035	0.808878
1-palmitoyl-2-oleoyl-GPE (16:0/18:1)	1-lignoceroyl-GPC (24:0)	0.15594	0.260161	0.667508
1-palmitoyl-2-oleoyl-GPE (16:0/18:1)	1-linolenoyl-GPC (18:3)*	0.502192	0.000109182	0.00760944
1-palmitoyl-2-oleoyl-GPE (16:0/18:1)	1-linoleoyl-2-arachidonoyl-GPC (18:2/20:4n6)*	0.296741	0.0293386	0.264081
1-palmitoyl-2-oleoyl-GPE (16:0/18:1)	1-linoleoyl-2-arachidonoyl-GPE (18:2/20:4)*	0.5742	5.63119e-06	0.0007453
1-palmitoyl-2-oleoyl-GPE (16:0/18:1)	1-linoleoyl-2-linolenoyl-GPC (18:2/18:3)*	0.196417	0.154591	0.549909
1-palmitoyl-2-oleoyl-GPE (16:0/18:1)	1-linoleoyl-GPC (18:2)	0.424281	0.00138683	0.0451813
1-palmitoyl-2-oleoyl-GPE (16:0/18:1)	1-linoleoyl-GPE (18:2)*	0.58117	4.06803e-06	0.000577223
1-palmitoyl-2-oleoyl-GPE (16:0/18:1)	1-linoleoyl-GPG (18:2)*	0.138632	0.317441	0.714606
1-palmitoyl-2-oleoyl-GPE (16:0/18:1)	1-linoleoyl-GPI* (18:2)*	0.174767	0.206241	0.613497
1-palmitoyl-2-oleoyl-GPE (16:0/18:1)	1-linoleoylglycerol (18:2)	0.195426	0.156724	0.552812
1-palmitoyl-2-oleoyl-GPE (16:0/18:1)	1-methyl-4-imidazoleacetate	0.0787879	0.571187	0.863241
1-palmitoyl-2-oleoyl-GPE (16:0/18:1)	1-methyl-5-imidazoleacetate	-0.091214	0.511844	0.835279
1-palmitoyl-2-oleoyl-GPE (16:0/18:1)	1-methyl-5-imidazolelactate	-0.066438	0.633133	0.889047
1-palmitoyl-2-oleoyl-GPE (16:0/18:1)	1-methylhistidine	0.0662855	0.633915	0.889304
1-palmitoyl-2-oleoyl-GPE (16:0/18:1)	1-methylnicotinamide	-0.00461216	0.973595	0.993803
1-palmitoyl-2-oleoyl-GPE (16:0/18:1)	1-methylurate	0.0435379	0.754585	0.933542
1-palmitoyl-2-oleoyl-GPE (16:0/18:1)	1-methylxanthine	-0.105089	0.449488	0.802507
1-palmitoyl-2-oleoyl-GPE (16:0/18:1)	1-myristoyl-2-arachidonoyl-GPC (14:0/20:4)*	0.392262	0.00335005	0.0792492
1-palmitoyl-2-oleoyl-GPE (16:0/18:1)	1-myristoyl-2-palmitoyl-GPC (14:0/16:0)	0.460339	0.000460928	0.0214558
1-palmitoyl-2-oleoyl-GPE (16:0/18:1)	1-myristoylglycerol (14:0)	0.200459	0.146114	0.537391
1-palmitoyl-2-oleoyl-GPE (16:0/18:1)	1-oleoyl-2-arachidonoyl-GPE (18:1/20:4)*	0.657709	6.53605e-08	1.79508e-05
1-palmitoyl-2-oleoyl-GPE (16:0/18:1)	1-oleoyl-2-docosahexaenoyl-GPC (18:1/22:6)*	-0.0564513	0.685148	0.909646
1-palmitoyl-2-oleoyl-GPE (16:0/18:1)	1-oleoyl-2-linoleoyl-GPE (18:1/18:2)*	0.656032	7.24603e-08	1.96317e-05
1-palmitoyl-2-oleoyl-GPE (16:0/18:1)	1-oleoyl-GPC (18:1)	0.426568	0.00129782	0.0432432
1-palmitoyl-2-oleoyl-GPE (16:0/18:1)	1-oleoyl-GPE (18:1)	0.778159	4.38542e-12	3.38647e-09
1-palmitoyl-2-oleoyl-GPE (16:0/18:1)	1-oleoyl-GPG (18:1)*	0.209639	0.128149	0.510326
1-palmitoyl-2-oleoyl-GPE (16:0/18:1)	1-oleoyl-GPI (18:1)	0.436249	0.000975009	0.0358359
1-palmitoyl-2-oleoyl-GPE (16:0/18:1)	1-oleoyl-GPS (18:1)	0.196539	0.15433	0.549667
1-palmitoyl-2-oleoyl-GPE (16:0/18:1)	1-oleoylglycerol (18:1)	0.0519535	0.709076	0.918224
1-palmitoyl-2-oleoyl-GPE (16:0/18:1)	1-palmitoleoyl-2-linolenoyl-GPC (16:1/18:3)*	0.0792961	0.568699	0.862232
1-palmitoyl-2-oleoyl-GPE (16:0/18:1)	1-palmitoleoyl-GPC* (16:1)*	0.602287	1.44859e-06	0.000245969
1-palmitoyl-2-oleoyl-GPE (16:0/18:1)	1-palmitoleoylglycerol (16:1)*	0.500164	0.000117584	0.00806114
1-palmitoyl-2-oleoyl-GPE (16:0/18:1)	1-palmitoyl-2-arachidonoyl-GPC (16:0/20:4n6)	0.480465	0.000235978	0.0133619
1-palmitoyl-2-oleoyl-GPE (16:0/18:1)	1-palmitoyl-2-arachidonoyl-GPE (16:0/20:4)*	0.859653	8.65429e-17	1.73509e-13
1-palmitoyl-2-oleoyl-GPE (16:0/18:1)	1-palmitoyl-2-arachidonoyl-GPI (16:0/20:4)*	0.548313	1.76946e-05	0.00188924
1-palmitoyl-2-oleoyl-GPE (16:0/18:1)	1-palmitoyl-2-dihomo-linolenoyl-GPC (16:0/20:3n3 or 6)*	0.591004	2.53801e-06	0.000390861
1-palmitoyl-2-oleoyl-GPE (16:0/18:1)	1-palmitoyl-2-docosahexaenoyl-GPC (16:0/22:6)	0.0774919	0.577554	0.865926
1-palmitoyl-2-oleoyl-GPE (16:0/18:1)	1-palmitoyl-2-docosahexaenoyl-GPE (16:0/22:6)*	0.556852	1.22581e-05	0.00140853
1-palmitoyl-2-oleoyl-GPE (16:0/18:1)	1-palmitoyl-2-linoleoyl-GPC (16:0/18:2)	0.449209	0.000656039	0.0274378
1-palmitoyl-2-oleoyl-GPE (16:0/18:1)	1-palmitoyl-2-linoleoyl-GPE (16:0/18:2)	0.809339	1.29397e-13	1.42949e-10
1-palmitoyl-2-oleoyl-GPE (16:0/18:1)	1-palmitoyl-2-linoleoyl-GPI (16:0/18:2)	0.445169	0.000743544	0.029872
1-palmitoyl-2-oleoyl-GPE (16:0/18:1)	1-palmitoyl-2-oleoyl-GPC (16:0/18:1)	0.675624	2.08393e-08	6.64744e-06
1-palmitoyl-2-oleoyl-GPI (16:0/18:1)*	Liver fat (%)	0.458946	0.000482062	0.0221689
1-palmitoyl-2-oleoyl-GPI (16:0/18:1)*	Sodium (mmol/L)	0.0762827	0.583524	0.868575
1-palmitoyl-2-oleoyl-GPI (16:0/18:1)*	Potassium (mmol/L)	-0.000576678	0.996698	0.999149
1-palmitoyl-2-oleoyl-GPI (16:0/18:1)*	Creatinine (mg/dL)	0.122026	0.379395	0.758994
1-palmitoyl-2-oleoyl-GPI (16:0/18:1)*	Urea (BUN) (mg/dL)	0.0661465	0.634628	0.889635
1-palmitoyl-2-oleoyl-GPI (16:0/18:1)*	Uric acid (mg/dL)	0.171218	0.215747	0.623712
1-palmitoyl-2-oleoyl-GPI (16:0/18:1)*	ALT (IU/L)	0.333836	0.0136249	0.178189
1-palmitoyl-2-oleoyl-GPI (16:0/18:1)*	AST (IU/L)	0.224984	0.101914	0.464952
1-palmitoyl-2-oleoyl-GPI (16:0/18:1)*	GGT (U/L)	0.325548	0.0162995	0.196273
1-palmitoyl-2-oleoyl-GPI (16:0/18:1)*	Alkaline phosphatase (IU/L)	-0.138645	0.317393	0.714606
1-palmitoyl-2-oleoyl-GPI (16:0/18:1)*	Total Bilirubin (mg/dL)	-0.15548	0.261586	0.668668
1-palmitoyl-2-oleoyl-GPI (16:0/18:1)*	Albumin (g/dL)	0.133431	0.336109	0.729008
1-palmitoyl-2-oleoyl-GPI (16:0/18:1)*	Creatine Kinase (U/L)	0.26628	0.051623	0.344187
1-palmitoyl-2-oleoyl-GPI (16:0/18:1)*	Total cholesterol (mg/dL)	0.619511	5.89644e-07	0.000115563
1-palmitoyl-2-oleoyl-GPI (16:0/18:1)*	High Density Lipoprotein (mg/dL)	0.103595	0.455992	0.806242
1-palmitoyl-2-oleoyl-GPI (16:0/18:1)*	Low Density Lipoprotein (mg/dL)	0.515708	6.58063e-05	0.00520337
1-palmitoyl-2-oleoyl-GPI (16:0/18:1)*	Triglycerides (mg/dL)	0.406817	0.0022675	0.0621017
1-palmitoyl-2-oleoyl-GPI (16:0/18:1)*	Glucose (mg/dL)	0.282073	0.0387836	0.301444
1-palmitoyl-2-oleoyl-GPI (16:0/18:1)*	Insulin (mg/dL)	0.375655	0.00512261	0.102369
1-palmitoyl-2-oleoyl-GPI (16:0/18:1)*	Weight (kg)	0.34571	0.0104529	0.154158
1-palmitoyl-2-oleoyl-GPI (16:0/18:1)*	Body mass index (kg/m2)	0.302936	0.025972	0.249028
1-palmitoyl-2-oleoyl-GPI (16:0/18:1)*	Heart rate (bpm)	0.0214068	0.87789	0.969601
1-palmitoyl-2-oleoyl-GPI (16:0/18:1)*	Systolic blood pressure (mmHg)	0.335485	0.0131401	0.174918
1-palmitoyl-2-oleoyl-GPI (16:0/18:1)*	Diastolic blood pressure (mmHg)	0.308319	0.0233155	0.236055
1-palmitoyl-2-oleoyl-GPI (16:0/18:1)*	Waist circumference (cm)	0.39345	0.00324713	0.0777827
1-palmitoyl-2-oleoyl-GPI (16:0/18:1)*	Hip circumference (cm)	0.38287	0.00427085	0.0919169
1-palmitoyl-2-oleoyl-GPI (16:0/18:1)*	Trunk fat mass (kg/m2)	0.352138	0.00901844	0.141717
1-palmitoyl-2-oleoyl-GPI (16:0/18:1)*	Trunk fat free mass (kg/m2)	0.208753	0.129807	0.512926
1-palmitoyl-2-oleoyl-GPI (16:0/18:1)*	Trunk total body water (%)	0.244468	0.0748195	0.406973
1-palmitoyl-2-oleoyl-GPI (16:0/18:1)*	Left arm fat mass (kg/m2)	0.294627	0.0305676	0.269335
1-palmitoyl-2-oleoyl-GPI (16:0/18:1)*	Left arm fat free mass (kg/m2)	0.282317	0.0386085	0.300718
1-palmitoyl-2-oleoyl-GPI (16:0/18:1)*	Left arm total body water (%)	0.244468	0.0748195	0.406973
1-palmitoyl-2-oleoyl-GPI (16:0/18:1)*	Right arm fat mass (kg/m2)	0.286689	0.0355736	0.289254
1-palmitoyl-2-oleoyl-GPI (16:0/18:1)*	Right arm fat free mass (kg/m2)	0.247049	0.0717054	0.39938
1-palmitoyl-2-oleoyl-GPI (16:0/18:1)*	Right arm total body water (%)	0.244468	0.0748195	0.406973
1-palmitoyl-2-oleoyl-GPI (16:0/18:1)*	Left leg fat mass (kg/m2)	0.236963	0.0844847	0.429454
1-palmitoyl-2-oleoyl-GPI (16:0/18:1)*	Left leg fat free mass (kg/m2)	0.210045	0.127396	0.509181
1-palmitoyl-2-oleoyl-GPI (16:0/18:1)*	Left leg total body water (%)	0.244468	0.0748195	0.406973
1-palmitoyl-2-oleoyl-GPI (16:0/18:1)*	Right leg fat mass (kg/m2)	0.235357	0.0866753	0.433994
1-palmitoyl-2-oleoyl-GPI (16:0/18:1)*	Right leg fat free mass (kg/m2)	0.185941	0.178243	0.580699
1-palmitoyl-2-oleoyl-GPI (16:0/18:1)*	Right leg total body water (%)	0.244468	0.0748195	0.406973
1-palmitoyl-2-oleoyl-GPI (16:0/18:1)*	(14 or 15)-methylpalmitate (a17:0 or i17:0)	0.357195	0.00801321	0.132449
1-palmitoyl-2-oleoyl-GPI (16:0/18:1)*	(16 or 17)-methylstearate (a19:0 or i19:0)	0.266781	0.0511686	0.342756
1-palmitoyl-2-oleoyl-GPI (16:0/18:1)*	(2 or 3)-decenoate (10:1n7 or n8)	-0.0665142	0.632742	0.888885
1-palmitoyl-2-oleoyl-GPI (16:0/18:1)*	(N(1) + N(8))-acetylspermidine	-0.0995998	0.473643	0.815422
1-palmitoyl-2-oleoyl-GPI (16:0/18:1)*	(S)-3-hydroxybutyrylcarnitine	0.139851	0.31316	0.711341
1-palmitoyl-2-oleoyl-GPI (16:0/18:1)*	1,2,3-benzenetriol sulfate (2)	0.0623116	0.65443	0.897694
1-palmitoyl-2-oleoyl-GPI (16:0/18:1)*	1,2-dilinoleoyl-GPC (18:2/18:2)	0.246808	0.0719922	0.400066
1-palmitoyl-2-oleoyl-GPI (16:0/18:1)*	1,2-dilinoleoyl-GPE (18:2/18:2)*	0.224301	0.102985	0.467021
1-palmitoyl-2-oleoyl-GPI (16:0/18:1)*	1,2-dipalmitoyl-GPC (16:0/16:0)	0.579264	4.44962e-06	0.00061899
1-palmitoyl-2-oleoyl-GPI (16:0/18:1)*	1,3,7-trimethylurate	0.337629	0.0125322	0.170532
1-palmitoyl-2-oleoyl-GPI (16:0/18:1)*	1,3-dimethylurate	0.232366	0.0908734	0.442804
1-palmitoyl-2-oleoyl-GPI (16:0/18:1)*	1,5-anhydroglucitol (1,5-AG)	-0.00834763	0.952229	0.988736
1-palmitoyl-2-oleoyl-GPI (16:0/18:1)*	1,7-dimethylurate	0.276996	0.042587	0.314707
1-palmitoyl-2-oleoyl-GPI (16:0/18:1)*	1-(1-enyl-oleoyl)-GPE (P-18:1)*	0.317248	0.0194145	0.215006
1-palmitoyl-2-oleoyl-GPI (16:0/18:1)*	1-(1-enyl-palmitoyl)-2-arachidonoyl-GPC (P-16:0/20:4)*	0.190623	0.167368	0.566893
1-palmitoyl-2-oleoyl-GPI (16:0/18:1)*	1-(1-enyl-palmitoyl)-2-arachidonoyl-GPE (P-16:0/20:4)*	0.308405	0.023275	0.235794
1-palmitoyl-2-oleoyl-GPI (16:0/18:1)*	1-(1-enyl-palmitoyl)-2-linoleoyl-GPC (P-16:0/18:2)*	0.0285496	0.837628	0.958325
1-palmitoyl-2-oleoyl-GPI (16:0/18:1)*	1-(1-enyl-palmitoyl)-2-linoleoyl-GPE (P-16:0/18:2)*	0.139394	0.314761	0.712601
1-palmitoyl-2-oleoyl-GPI (16:0/18:1)*	1-(1-enyl-palmitoyl)-2-oleoyl-GPC (P-16:0/18:1)*	0.0505813	0.716433	0.920698
1-palmitoyl-2-oleoyl-GPI (16:0/18:1)*	1-(1-enyl-palmitoyl)-2-oleoyl-GPE (P-16:0/18:1)*	0.456909	0.000514562	0.0232061
1-palmitoyl-2-oleoyl-GPI (16:0/18:1)*	1-(1-enyl-palmitoyl)-2-palmitoleoyl-GPC (P-16:0/16:1)*	-0.00118163	0.993234	0.99835
1-palmitoyl-2-oleoyl-GPI (16:0/18:1)*	1-(1-enyl-palmitoyl)-2-palmitoyl-GPC (P-16:0/16:0)*	0.103183	0.457797	0.807104
1-palmitoyl-2-oleoyl-GPI (16:0/18:1)*	1-(1-enyl-palmitoyl)-GPC (P-16:0)*	0.274633	0.0444591	0.321415
1-palmitoyl-2-oleoyl-GPI (16:0/18:1)*	1-(1-enyl-palmitoyl)-GPE (P-16:0)*	0.324948	0.0165095	0.197567
1-palmitoyl-2-oleoyl-GPI (16:0/18:1)*	1-(1-enyl-stearoyl)-2-arachidonoyl-GPE (P-18:0/20:4)*	0.445779	0.000729695	0.0295326
1-palmitoyl-2-oleoyl-GPI (16:0/18:1)*	1-(1-enyl-stearoyl)-2-linoleoyl-GPE (P-18:0/18:2)*	0.4255	0.0013387	0.0441223
1-palmitoyl-2-oleoyl-GPI (16:0/18:1)*	1-(1-enyl-stearoyl)-2-oleoyl-GPE (P-18:0/18:1)	0.509739	8.25122e-05	0.00617524
1-palmitoyl-2-oleoyl-GPI (16:0/18:1)*	1-(1-enyl-stearoyl)-GPE (P-18:0)*	0.390128	0.00354229	0.0819681
1-palmitoyl-2-oleoyl-GPI (16:0/18:1)*	1-arachidonoyl-GPC* (20:4)*	0.141528	0.307334	0.706764
1-palmitoyl-2-oleoyl-GPI (16:0/18:1)*	1-arachidonoyl-GPE (20:4n6)*	0.280503	0.0399288	0.305446
1-palmitoyl-2-oleoyl-GPI (16:0/18:1)*	1-arachidonoyl-GPI* (20:4)*	0.256032	0.0616645	0.37328
1-palmitoyl-2-oleoyl-GPI (16:0/18:1)*	1-arachidonylglycerol (20:4)	0.209038	0.129272	0.512206
1-palmitoyl-2-oleoyl-GPI (16:0/18:1)*	1-carboxyethylisoleucine	0.402707	0.00253613	0.0667784
1-palmitoyl-2-oleoyl-GPI (16:0/18:1)*	1-carboxyethylleucine	0.237812	0.0833444	0.426988
1-palmitoyl-2-oleoyl-GPI (16:0/18:1)*	1-carboxyethylphenylalanine	0.408881	0.00214237	0.0599023
1-palmitoyl-2-oleoyl-GPI (16:0/18:1)*	1-carboxyethyltyrosine	0.348472	0.00981392	0.148775
1-palmitoyl-2-oleoyl-GPI (16:0/18:1)*	1-carboxyethylvaline	0.458281	0.000492465	0.0225058
1-palmitoyl-2-oleoyl-GPI (16:0/18:1)*	1-dihomo-linolenylglycerol (20:3)	0.31862	0.0188672	0.211738
1-palmitoyl-2-oleoyl-GPI (16:0/18:1)*	1-docosahexaenoylglycerol (22:6)	0.0785909	0.572152	0.863725
1-palmitoyl-2-oleoyl-GPI (16:0/18:1)*	1-lignoceroyl-GPC (24:0)	0.314166	0.020693	0.222411
1-palmitoyl-2-oleoyl-GPI (16:0/18:1)*	1-linolenoyl-GPC (18:3)*	0.480236	0.000237836	0.0134404
1-palmitoyl-2-oleoyl-GPI (16:0/18:1)*	1-linoleoyl-2-arachidonoyl-GPC (18:2/20:4n6)*	0.342786	0.0111678	0.159955
1-palmitoyl-2-oleoyl-GPI (16:0/18:1)*	1-linoleoyl-2-arachidonoyl-GPE (18:2/20:4)*	0.196279	0.154886	0.550331
1-palmitoyl-2-oleoyl-GPI (16:0/18:1)*	1-linoleoyl-2-linolenoyl-GPC (18:2/18:3)*	0.342481	0.0112447	0.160582
1-palmitoyl-2-oleoyl-GPI (16:0/18:1)*	1-linoleoyl-GPC (18:2)	0.301315	0.0268197	0.252963
1-palmitoyl-2-oleoyl-GPI (16:0/18:1)*	1-linoleoyl-GPE (18:2)*	0.441662	0.000827872	0.0321222
1-palmitoyl-2-oleoyl-GPI (16:0/18:1)*	1-linoleoyl-GPG (18:2)*	-0.0022489	0.987123	0.996951
1-palmitoyl-2-oleoyl-GPI (16:0/18:1)*	1-linoleoyl-GPI* (18:2)*	0.300324	0.0273495	0.255384
1-palmitoyl-2-oleoyl-GPI (16:0/18:1)*	1-linoleoylglycerol (18:2)	0.11416	0.411095	0.779662
1-palmitoyl-2-oleoyl-GPI (16:0/18:1)*	1-methyl-4-imidazoleacetate	0.153116	0.268997	0.675141
1-palmitoyl-2-oleoyl-GPI (16:0/18:1)*	1-methyl-5-imidazoleacetate	-0.0390699	0.779099	0.941125
1-palmitoyl-2-oleoyl-GPI (16:0/18:1)*	1-methyl-5-imidazolelactate	0.0665142	0.632742	0.888885
1-palmitoyl-2-oleoyl-GPI (16:0/18:1)*	1-methylhistidine	0.133753	0.334935	0.728071
1-palmitoyl-2-oleoyl-GPI (16:0/18:1)*	1-methylnicotinamide	0.0620926	0.655568	0.898104
1-palmitoyl-2-oleoyl-GPI (16:0/18:1)*	1-methylurate	0.129699	0.349921	0.738639
1-palmitoyl-2-oleoyl-GPI (16:0/18:1)*	1-methylxanthine	0.0717743	0.606025	0.878124
1-palmitoyl-2-oleoyl-GPI (16:0/18:1)*	1-myristoyl-2-arachidonoyl-GPC (14:0/20:4)*	0.4672	0.000368564	0.018361
1-palmitoyl-2-oleoyl-GPI (16:0/18:1)*	1-myristoyl-2-palmitoyl-GPC (14:0/16:0)	0.638193	2.08812e-07	4.79976e-05
1-palmitoyl-2-oleoyl-GPI (16:0/18:1)*	1-myristoylglycerol (14:0)	0.291541	0.0324391	0.276971
1-palmitoyl-2-oleoyl-GPI (16:0/18:1)*	1-oleoyl-2-arachidonoyl-GPE (18:1/20:4)*	0.172784	0.211514	0.619289
1-palmitoyl-2-oleoyl-GPI (16:0/18:1)*	1-oleoyl-2-docosahexaenoyl-GPC (18:1/22:6)*	0.127044	0.359955	0.745717
1-palmitoyl-2-oleoyl-GPI (16:0/18:1)*	1-oleoyl-2-linoleoyl-GPE (18:1/18:2)*	0.323194	0.0171362	0.201612
1-palmitoyl-2-oleoyl-GPI (16:0/18:1)*	1-oleoyl-GPC (18:1)	0.473985	0.000294069	0.0156371
1-palmitoyl-2-oleoyl-GPI (16:0/18:1)*	1-oleoyl-GPE (18:1)	0.599771	1.64459e-06	0.000274091
1-palmitoyl-2-oleoyl-GPI (16:0/18:1)*	1-oleoyl-GPG (18:1)*	0.120155	0.386801	0.763945
1-palmitoyl-2-oleoyl-GPI (16:0/18:1)*	1-oleoyl-GPI (18:1)	0.613112	8.2854e-07	0.00015455
1-palmitoyl-2-oleoyl-GPI (16:0/18:1)*	1-oleoyl-GPS (18:1)	-0.0225471	0.871439	0.967877
1-palmitoyl-2-oleoyl-GPI (16:0/18:1)*	1-oleoylglycerol (18:1)	0.166305	0.22941	0.637447
1-palmitoyl-2-oleoyl-GPI (16:0/18:1)*	1-palmitoleoyl-2-linolenoyl-GPC (16:1/18:3)*	0.245829	0.0731638	0.403
1-palmitoyl-2-oleoyl-GPI (16:0/18:1)*	1-palmitoleoyl-GPC* (16:1)*	0.570802	6.58087e-06	0.000847777
1-palmitoyl-2-oleoyl-GPI (16:0/18:1)*	1-palmitoleoylglycerol (16:1)*	0.422872	0.00144434	0.0464118
1-palmitoyl-2-oleoyl-GPI (16:0/18:1)*	1-palmitoyl-2-arachidonoyl-GPC (16:0/20:4n6)	0.379912	0.00460362	0.0961803
1-palmitoyl-2-oleoyl-GPI (16:0/18:1)*	1-palmitoyl-2-arachidonoyl-GPE (16:0/20:4)*	0.357347	0.00798447	0.132184
1-palmitoyl-2-oleoyl-GPI (16:0/18:1)*	1-palmitoyl-2-arachidonoyl-GPI (16:0/20:4)*	0.73928	1.72486e-10	9.45999e-08
1-palmitoyl-2-oleoyl-GPI (16:0/18:1)*	1-palmitoyl-2-dihomo-linolenoyl-GPC (16:0/20:3n3 or 6)*	0.611206	9.1556e-07	0.000167947
1-palmitoyl-2-oleoyl-GPI (16:0/18:1)*	1-palmitoyl-2-docosahexaenoyl-GPC (16:0/22:6)	0.313512	0.0209733	0.223936
1-palmitoyl-2-oleoyl-GPI (16:0/18:1)*	1-palmitoyl-2-docosahexaenoyl-GPE (16:0/22:6)*	0.328683	0.0152393	0.189418
1-palmitoyl-2-oleoyl-GPI (16:0/18:1)*	1-palmitoyl-2-linoleoyl-GPC (16:0/18:2)	0.458967	0.000481742	0.0221579
1-palmitoyl-2-oleoyl-GPI (16:0/18:1)*	1-palmitoyl-2-linoleoyl-GPE (16:0/18:2)	0.423823	0.00140528	0.0456058
1-palmitoyl-2-oleoyl-GPI (16:0/18:1)*	1-palmitoyl-2-linoleoyl-GPI (16:0/18:2)	0.748047	7.98927e-11	4.68554e-08
1-palmitoyl-2-oleoyl-GPI (16:0/18:1)*	1-palmitoyl-2-oleoyl-GPC (16:0/18:1)	0.730741	3.54624e-10	1.81441e-07
1-palmitoyl-2-oleoyl-GPI (16:0/18:1)*	1-palmitoyl-2-oleoyl-GPE (16:0/18:1)	0.641319	1.74324e-07	4.14562e-05
1-palmitoyl-2-palmitoleoyl-GPC (16:0/16:1)*	Liver fat (%)	0.30388	0.0254881	0.246634
1-palmitoyl-2-palmitoleoyl-GPC (16:0/16:1)*	Sodium (mmol/L)	0.196194	0.155068	0.550588
1-palmitoyl-2-palmitoleoyl-GPC (16:0/16:1)*	Potassium (mmol/L)	0.0309484	0.824193	0.954582
1-palmitoyl-2-palmitoleoyl-GPC (16:0/16:1)*	Creatinine (mg/dL)	0.121301	0.382253	0.760977
1-palmitoyl-2-palmitoleoyl-GPC (16:0/16:1)*	Urea (BUN) (mg/dL)	0.219697	0.110437	0.480829
1-palmitoyl-2-palmitoleoyl-GPC (16:0/16:1)*	Uric acid (mg/dL)	0.0690747	0.619676	0.883685
1-palmitoyl-2-palmitoleoyl-GPC (16:0/16:1)*	ALT (IU/L)	0.160796	0.245424	0.653386
1-palmitoyl-2-palmitoleoyl-GPC (16:0/16:1)*	AST (IU/L)	0.0929555	0.503785	0.831043
1-palmitoyl-2-palmitoleoyl-GPC (16:0/16:1)*	GGT (U/L)	0.290503	0.0330897	0.279528
1-palmitoyl-2-palmitoleoyl-GPC (16:0/16:1)*	Alkaline phosphatase (IU/L)	-0.15127	0.274881	0.680295
1-palmitoyl-2-palmitoleoyl-GPC (16:0/16:1)*	Total Bilirubin (mg/dL)	-0.148921	0.282491	0.686612
1-palmitoyl-2-palmitoleoyl-GPC (16:0/16:1)*	Albumin (g/dL)	0.122724	0.376652	0.757079
1-palmitoyl-2-palmitoleoyl-GPC (16:0/16:1)*	Creatine Kinase (U/L)	0.320993	0.0179516	0.206525
1-palmitoyl-2-palmitoleoyl-GPC (16:0/16:1)*	Total cholesterol (mg/dL)	0.390325	0.00352414	0.0817698
1-palmitoyl-2-palmitoleoyl-GPC (16:0/16:1)*	High Density Lipoprotein (mg/dL)	0.235791	0.0860791	0.432732
1-palmitoyl-2-palmitoleoyl-GPC (16:0/16:1)*	Low Density Lipoprotein (mg/dL)	0.297964	0.0286465	0.261133
1-palmitoyl-2-palmitoleoyl-GPC (16:0/16:1)*	Triglycerides (mg/dL)	0.284048	0.0373825	0.296234
1-palmitoyl-2-palmitoleoyl-GPC (16:0/16:1)*	Glucose (mg/dL)	0.154181	0.265642	0.672039
1-palmitoyl-2-palmitoleoyl-GPC (16:0/16:1)*	Insulin (mg/dL)	0.181881	0.18808	0.59253
1-palmitoyl-2-palmitoleoyl-GPC (16:0/16:1)*	Weight (kg)	0.218122	0.113079	0.485382
1-palmitoyl-2-palmitoleoyl-GPC (16:0/16:1)*	Body mass index (kg/m2)	0.163134	0.238538	0.646703
1-palmitoyl-2-palmitoleoyl-GPC (16:0/16:1)*	Heart rate (bpm)	0.10237	0.461364	0.809047
1-palmitoyl-2-palmitoleoyl-GPC (16:0/16:1)*	Systolic blood pressure (mmHg)	0.404096	0.00244237	0.0652135
1-palmitoyl-2-palmitoleoyl-GPC (16:0/16:1)*	Diastolic blood pressure (mmHg)	0.29427	0.0307798	0.270259
1-palmitoyl-2-palmitoleoyl-GPC (16:0/16:1)*	Waist circumference (cm)	0.205486	0.136058	0.522459
1-palmitoyl-2-palmitoleoyl-GPC (16:0/16:1)*	Hip circumference (cm)	0.168904	0.222109	0.630138
1-palmitoyl-2-palmitoleoyl-GPC (16:0/16:1)*	Trunk fat mass (kg/m2)	0.183104	0.185076	0.588806
1-palmitoyl-2-palmitoleoyl-GPC (16:0/16:1)*	Trunk fat free mass (kg/m2)	0.122446	0.377744	0.757797
1-palmitoyl-2-palmitoleoyl-GPC (16:0/16:1)*	Trunk total body water (%)	0.143791	0.299585	0.700501
1-palmitoyl-2-palmitoleoyl-GPC (16:0/16:1)*	Left arm fat mass (kg/m2)	0.107735	0.438091	0.796026
1-palmitoyl-2-palmitoleoyl-GPC (16:0/16:1)*	Left arm fat free mass (kg/m2)	0.202031	0.142911	0.532988
1-palmitoyl-2-palmitoleoyl-GPC (16:0/16:1)*	Left arm total body water (%)	0.143791	0.299585	0.700501
1-palmitoyl-2-palmitoleoyl-GPC (16:0/16:1)*	Right arm fat mass (kg/m2)	0.119878	0.387905	0.764572
1-palmitoyl-2-palmitoleoyl-GPC (16:0/16:1)*	Right arm fat free mass (kg/m2)	0.163757	0.236725	0.644866
1-palmitoyl-2-palmitoleoyl-GPC (16:0/16:1)*	Right arm total body water (%)	0.143791	0.299585	0.700501
1-palmitoyl-2-palmitoleoyl-GPC (16:0/16:1)*	Left leg fat mass (kg/m2)	0.119587	0.389063	0.765367
1-palmitoyl-2-palmitoleoyl-GPC (16:0/16:1)*	Left leg fat free mass (kg/m2)	0.117153	0.398857	0.771766
1-palmitoyl-2-palmitoleoyl-GPC (16:0/16:1)*	Left leg total body water (%)	0.143791	0.299585	0.700501
1-palmitoyl-2-palmitoleoyl-GPC (16:0/16:1)*	Right leg fat mass (kg/m2)	0.140101	0.312289	0.710728
1-palmitoyl-2-palmitoleoyl-GPC (16:0/16:1)*	Right leg fat free mass (kg/m2)	0.0800214	0.565157	0.860553
1-palmitoyl-2-palmitoleoyl-GPC (16:0/16:1)*	Right leg total body water (%)	0.143791	0.299585	0.700501
1-palmitoyl-2-palmitoleoyl-GPC (16:0/16:1)*	(14 or 15)-methylpalmitate (a17:0 or i17:0)	0.410406	0.00205393	0.0583151
1-palmitoyl-2-palmitoleoyl-GPC (16:0/16:1)*	(16 or 17)-methylstearate (a19:0 or i19:0)	0.307414	0.0237454	0.238228
1-palmitoyl-2-palmitoleoyl-GPC (16:0/16:1)*	(2 or 3)-decenoate (10:1n7 or n8)	-0.14839	0.284231	0.687879
1-palmitoyl-2-palmitoleoyl-GPC (16:0/16:1)*	(N(1) + N(8))-acetylspermidine	-0.171336	0.215426	0.623341
1-palmitoyl-2-palmitoleoyl-GPC (16:0/16:1)*	(S)-3-hydroxybutyrylcarnitine	0.041357	0.766523	0.937122
1-palmitoyl-2-palmitoleoyl-GPC (16:0/16:1)*	1,2,3-benzenetriol sulfate (2)	-0.0492617	0.723532	0.923407
1-palmitoyl-2-palmitoleoyl-GPC (16:0/16:1)*	1,2-dilinoleoyl-GPC (18:2/18:2)	0.0580522	0.676704	0.906483
1-palmitoyl-2-palmitoleoyl-GPC (16:0/16:1)*	1,2-dilinoleoyl-GPE (18:2/18:2)*	0.125457	0.366036	0.749992
1-palmitoyl-2-palmitoleoyl-GPC (16:0/16:1)*	1,2-dipalmitoyl-GPC (16:0/16:0)	0.436173	0.000977239	0.0358911
1-palmitoyl-2-palmitoleoyl-GPC (16:0/16:1)*	1,3,7-trimethylurate	0.152878	0.26975	0.675767
1-palmitoyl-2-palmitoleoyl-GPC (16:0/16:1)*	1,3-dimethylurate	0.0386895	0.781196	0.941817
1-palmitoyl-2-palmitoleoyl-GPC (16:0/16:1)*	1,5-anhydroglucitol (1,5-AG)	0.0348008	0.802723	0.948027
1-palmitoyl-2-palmitoleoyl-GPC (16:0/16:1)*	1,7-dimethylurate	0.0587383	0.673097	0.905195
1-palmitoyl-2-palmitoleoyl-GPC (16:0/16:1)*	1-(1-enyl-oleoyl)-GPE (P-18:1)*	0.267162	0.0508249	0.341555
1-palmitoyl-2-palmitoleoyl-GPC (16:0/16:1)*	1-(1-enyl-palmitoyl)-2-arachidonoyl-GPC (P-16:0/20:4)*	0.353459	0.00874582	0.139211
1-palmitoyl-2-palmitoleoyl-GPC (16:0/16:1)*	1-(1-enyl-palmitoyl)-2-arachidonoyl-GPE (P-16:0/20:4)*	0.30932	0.0228477	0.233592
1-palmitoyl-2-palmitoleoyl-GPC (16:0/16:1)*	1-(1-enyl-palmitoyl)-2-linoleoyl-GPC (P-16:0/18:2)*	0.0610253	0.661126	0.900404
1-palmitoyl-2-palmitoleoyl-GPC (16:0/16:1)*	1-(1-enyl-palmitoyl)-2-linoleoyl-GPE (P-16:0/18:2)*	0.151668	0.273607	0.679174
1-palmitoyl-2-palmitoleoyl-GPC (16:0/16:1)*	1-(1-enyl-palmitoyl)-2-oleoyl-GPC (P-16:0/18:1)*	0.0662855	0.633915	0.889304
1-palmitoyl-2-palmitoleoyl-GPC (16:0/16:1)*	1-(1-enyl-palmitoyl)-2-oleoyl-GPE (P-16:0/18:1)*	0.459348	0.000475877	0.0219582
1-palmitoyl-2-palmitoleoyl-GPC (16:0/16:1)*	1-(1-enyl-palmitoyl)-2-palmitoleoyl-GPC (P-16:0/16:1)*	0.0718506	0.605641	0.877989
1-palmitoyl-2-palmitoleoyl-GPC (16:0/16:1)*	1-(1-enyl-palmitoyl)-2-palmitoyl-GPC (P-16:0/16:0)*	0.0967791	0.48632	0.821852
1-palmitoyl-2-palmitoleoyl-GPC (16:0/16:1)*	1-(1-enyl-palmitoyl)-GPC (P-16:0)*	0.315723	0.0200385	0.218588
1-palmitoyl-2-palmitoleoyl-GPC (16:0/16:1)*	1-(1-enyl-palmitoyl)-GPE (P-16:0)*	0.323957	0.0168613	0.199837
1-palmitoyl-2-palmitoleoyl-GPC (16:0/16:1)*	1-(1-enyl-stearoyl)-2-arachidonoyl-GPE (P-18:0/20:4)*	0.487707	0.00018356	0.0111333
1-palmitoyl-2-palmitoleoyl-GPC (16:0/16:1)*	1-(1-enyl-stearoyl)-2-linoleoyl-GPE (P-18:0/18:2)*	0.383267	0.00422783	0.0914092
1-palmitoyl-2-palmitoleoyl-GPC (16:0/16:1)*	1-(1-enyl-stearoyl)-2-oleoyl-GPE (P-18:0/18:1)	0.532609	3.3879e-05	0.00314226
1-palmitoyl-2-palmitoleoyl-GPC (16:0/16:1)*	1-(1-enyl-stearoyl)-GPE (P-18:0)*	0.401791	0.00259971	0.0678401
1-palmitoyl-2-palmitoleoyl-GPC (16:0/16:1)*	1-arachidonoyl-GPC* (20:4)*	0.270059	0.0482738	0.333685
1-palmitoyl-2-palmitoleoyl-GPC (16:0/16:1)*	1-arachidonoyl-GPE (20:4n6)*	0.48138	0.000228678	0.0130771
1-palmitoyl-2-palmitoleoyl-GPC (16:0/16:1)*	1-arachidonoyl-GPI* (20:4)*	0.178578	0.196362	0.602534
1-palmitoyl-2-palmitoleoyl-GPC (16:0/16:1)*	1-arachidonylglycerol (20:4)	0.132917	0.337993	0.730221
1-palmitoyl-2-palmitoleoyl-GPC (16:0/16:1)*	1-carboxyethylisoleucine	0.425815	0.00132652	0.0438697
1-palmitoyl-2-palmitoleoyl-GPC (16:0/16:1)*	1-carboxyethylleucine	0.330741	0.0145757	0.184755
1-palmitoyl-2-palmitoleoyl-GPC (16:0/16:1)*	1-carboxyethylphenylalanine	0.428473	0.00122758	0.0416703
1-palmitoyl-2-palmitoleoyl-GPC (16:0/16:1)*	1-carboxyethyltyrosine	0.370962	0.00575363	0.109559
1-palmitoyl-2-palmitoleoyl-GPC (16:0/16:1)*	1-carboxyethylvaline	0.52125	5.31375e-05	0.00445476
1-palmitoyl-2-palmitoleoyl-GPC (16:0/16:1)*	1-dihomo-linolenylglycerol (20:3)	0.297656	0.0288196	0.261857
1-palmitoyl-2-palmitoleoyl-GPC (16:0/16:1)*	1-docosahexaenoylglycerol (22:6)	0.0612423	0.659995	0.899978
1-palmitoyl-2-palmitoleoyl-GPC (16:0/16:1)*	1-lignoceroyl-GPC (24:0)	0.248604	0.0698801	0.394847
1-palmitoyl-2-palmitoleoyl-GPC (16:0/16:1)*	1-linolenoyl-GPC (18:3)*	0.67814	1.76365e-08	5.73048e-06
1-palmitoyl-2-palmitoleoyl-GPC (16:0/16:1)*	1-linoleoyl-2-arachidonoyl-GPC (18:2/20:4n6)*	0.42489	0.00136258	0.0446564
1-palmitoyl-2-palmitoleoyl-GPC (16:0/16:1)*	1-linoleoyl-2-arachidonoyl-GPE (18:2/20:4)*	0.254222	0.0635913	0.378807
1-palmitoyl-2-palmitoleoyl-GPC (16:0/16:1)*	1-linoleoyl-2-linolenoyl-GPC (18:2/18:3)*	0.21418	0.119905	0.49677
1-palmitoyl-2-palmitoleoyl-GPC (16:0/16:1)*	1-linoleoyl-GPC (18:2)	0.22165	0.107226	0.475044
1-palmitoyl-2-palmitoleoyl-GPC (16:0/16:1)*	1-linoleoyl-GPE (18:2)*	0.424509	0.00137769	0.0449694
1-palmitoyl-2-palmitoleoyl-GPC (16:0/16:1)*	1-linoleoyl-GPG (18:2)*	-0.11721	0.398628	0.771568
1-palmitoyl-2-palmitoleoyl-GPC (16:0/16:1)*	1-linoleoyl-GPI* (18:2)*	-0.0268725	0.847048	0.961049
1-palmitoyl-2-palmitoleoyl-GPC (16:0/16:1)*	1-linoleoylglycerol (18:2)	-0.0128454	0.926548	0.982632
1-palmitoyl-2-palmitoleoyl-GPC (16:0/16:1)*	1-methyl-4-imidazoleacetate	0.177282	0.199683	0.606142
1-palmitoyl-2-palmitoleoyl-GPC (16:0/16:1)*	1-methyl-5-imidazoleacetate	-0.0470745	0.735349	0.9272
1-palmitoyl-2-palmitoleoyl-GPC (16:0/16:1)*	1-methyl-5-imidazolelactate	0.027025	0.846191	0.96083
1-palmitoyl-2-palmitoleoyl-GPC (16:0/16:1)*	1-methylhistidine	0.0601868	0.665506	0.902244
1-palmitoyl-2-palmitoleoyl-GPC (16:0/16:1)*	1-methylnicotinamide	0.0551553	0.692013	0.912122
1-palmitoyl-2-palmitoleoyl-GPC (16:0/16:1)*	1-methylurate	-0.0295844	0.831826	0.956728
1-palmitoyl-2-palmitoleoyl-GPC (16:0/16:1)*	1-methylxanthine	-0.135506	0.32858	0.723013
1-palmitoyl-2-palmitoleoyl-GPC (16:0/16:1)*	1-myristoyl-2-arachidonoyl-GPC (14:0/20:4)*	0.665561	3.99822e-08	1.17626e-05
1-palmitoyl-2-palmitoleoyl-GPC (16:0/16:1)*	1-myristoyl-2-palmitoyl-GPC (14:0/16:0)	0.820164	3.26429e-14	4.01597e-11
1-palmitoyl-2-palmitoleoyl-GPC (16:0/16:1)*	1-myristoylglycerol (14:0)	0.414823	0.0018158	0.0538917
1-palmitoyl-2-palmitoleoyl-GPC (16:0/16:1)*	1-oleoyl-2-arachidonoyl-GPE (18:1/20:4)*	0.245817	0.0731791	0.403
1-palmitoyl-2-palmitoleoyl-GPC (16:0/16:1)*	1-oleoyl-2-docosahexaenoyl-GPC (18:1/22:6)*	0.0738327	0.595705	0.873899
1-palmitoyl-2-palmitoleoyl-GPC (16:0/16:1)*	1-oleoyl-2-linoleoyl-GPE (18:1/18:2)*	0.266629	0.0513066	0.343194
1-palmitoyl-2-palmitoleoyl-GPC (16:0/16:1)*	1-oleoyl-GPC (18:1)	0.555632	1.29261e-05	0.00147123
1-palmitoyl-2-palmitoleoyl-GPC (16:0/16:1)*	1-oleoyl-GPE (18:1)	0.618601	6.19137e-07	0.000120126
1-palmitoyl-2-palmitoleoyl-GPC (16:0/16:1)*	1-oleoyl-GPG (18:1)*	0.0404199	0.771668	0.938908
1-palmitoyl-2-palmitoleoyl-GPC (16:0/16:1)*	1-oleoyl-GPI (18:1)	0.413455	0.00188675	0.0552879
1-palmitoyl-2-palmitoleoyl-GPC (16:0/16:1)*	1-oleoyl-GPS (18:1)	-0.0260988	0.851402	0.96247
1-palmitoyl-2-palmitoleoyl-GPC (16:0/16:1)*	1-oleoylglycerol (18:1)	0.0903755	0.515748	0.837107
1-palmitoyl-2-palmitoleoyl-GPC (16:0/16:1)*	1-palmitoleoyl-2-linolenoyl-GPC (16:1/18:3)*	0.164701	0.233997	0.64196
1-palmitoyl-2-palmitoleoyl-GPC (16:0/16:1)*	1-palmitoleoyl-GPC* (16:1)*	0.76802	1.22303e-11	8.57578e-09
1-palmitoyl-2-palmitoleoyl-GPC (16:0/16:1)*	1-palmitoleoylglycerol (16:1)*	0.643883	1.50103e-07	3.65678e-05
1-palmitoyl-2-palmitoleoyl-GPC (16:0/16:1)*	1-palmitoyl-2-arachidonoyl-GPC (16:0/20:4n6)	0.483362	0.000213563	0.012416
1-palmitoyl-2-palmitoleoyl-GPC (16:0/16:1)*	1-palmitoyl-2-arachidonoyl-GPE (16:0/20:4)*	0.449666	0.000646743	0.0271728
1-palmitoyl-2-palmitoleoyl-GPC (16:0/16:1)*	1-palmitoyl-2-arachidonoyl-GPI (16:0/20:4)*	0.639108	1.98108e-07	4.59468e-05
1-palmitoyl-2-palmitoleoyl-GPC (16:0/16:1)*	1-palmitoyl-2-dihomo-linolenoyl-GPC (16:0/20:3n3 or 6)*	0.709625	1.88621e-09	7.96447e-07
1-palmitoyl-2-palmitoleoyl-GPC (16:0/16:1)*	1-palmitoyl-2-docosahexaenoyl-GPC (16:0/22:6)	0.126282	0.362868	0.747667
1-palmitoyl-2-palmitoleoyl-GPC (16:0/16:1)*	1-palmitoyl-2-docosahexaenoyl-GPE (16:0/22:6)*	0.261368	0.056256	0.358353
1-palmitoyl-2-palmitoleoyl-GPC (16:0/16:1)*	1-palmitoyl-2-linoleoyl-GPC (16:0/18:2)	0.287898	0.03477	0.286096
1-palmitoyl-2-palmitoleoyl-GPC (16:0/16:1)*	1-palmitoyl-2-linoleoyl-GPE (16:0/18:2)	0.423213	0.00143021	0.0461137
1-palmitoyl-2-palmitoleoyl-GPC (16:0/16:1)*	1-palmitoyl-2-linoleoyl-GPI (16:0/18:2)	0.397522	0.00291512	0.0728773
1-palmitoyl-2-palmitoleoyl-GPC (16:0/16:1)*	1-palmitoyl-2-oleoyl-GPC (16:0/18:1)	0.843339	1.2228e-15	1.98181e-12
1-palmitoyl-2-palmitoleoyl-GPC (16:0/16:1)*	1-palmitoyl-2-oleoyl-GPE (16:0/18:1)	0.727082	4.78993e-10	2.37661e-07
1-palmitoyl-2-palmitoleoyl-GPC (16:0/16:1)*	1-palmitoyl-2-oleoyl-GPI (16:0/18:1)*	0.731351	3.37134e-10	1.73973e-07
1-palmitoyl-2-stearoyl-GPC (16:0/18:0)	Liver fat (%)	0.00324007	0.981449	0.995589
1-palmitoyl-2-stearoyl-GPC (16:0/18:0)	Sodium (mmol/L)	-0.0814406	0.558256	0.857495
1-palmitoyl-2-stearoyl-GPC (16:0/18:0)	Potassium (mmol/L)	0.301141	0.026912	0.253427
1-palmitoyl-2-stearoyl-GPC (16:0/18:0)	Creatinine (mg/dL)	0.00781727	0.955261	0.989398
1-palmitoyl-2-stearoyl-GPC (16:0/18:0)	Urea (BUN) (mg/dL)	0.100043	0.471665	0.814577
1-palmitoyl-2-stearoyl-GPC (16:0/18:0)	Uric acid (mg/dL)	-0.0483637	0.728376	0.924905
1-palmitoyl-2-stearoyl-GPC (16:0/18:0)	ALT (IU/L)	0.0196419	0.887891	0.97232
1-palmitoyl-2-stearoyl-GPC (16:0/18:0)	AST (IU/L)	-0.0266735	0.848168	0.961523
1-palmitoyl-2-stearoyl-GPC (16:0/18:0)	GGT (U/L)	-0.0441589	0.751197	0.932371
1-palmitoyl-2-stearoyl-GPC (16:0/18:0)	Alkaline phosphatase (IU/L)	-0.294683	0.0305347	0.26917
1-palmitoyl-2-stearoyl-GPC (16:0/18:0)	Total Bilirubin (mg/dL)	-0.190298	0.168107	0.567875
1-palmitoyl-2-stearoyl-GPC (16:0/18:0)	Albumin (g/dL)	-0.181323	0.18946	0.593996
1-palmitoyl-2-stearoyl-GPC (16:0/18:0)	Creatine Kinase (U/L)	0.0117813	0.932618	0.984129
1-palmitoyl-2-stearoyl-GPC (16:0/18:0)	Total cholesterol (mg/dL)	0.707609	2.19547e-09	9.09994e-07
1-palmitoyl-2-stearoyl-GPC (16:0/18:0)	High Density Lipoprotein (mg/dL)	0.0623175	0.6544	0.897661
1-palmitoyl-2-stearoyl-GPC (16:0/18:0)	Low Density Lipoprotein (mg/dL)	0.606566	1.16445e-06	0.000205123
1-palmitoyl-2-stearoyl-GPC (16:0/18:0)	Triglycerides (mg/dL)	0.440979	0.000845259	0.0325325
1-palmitoyl-2-stearoyl-GPC (16:0/18:0)	Glucose (mg/dL)	0.339877	0.0119208	0.165911
1-palmitoyl-2-stearoyl-GPC (16:0/18:0)	Insulin (mg/dL)	0.153251	0.268571	0.674732
1-palmitoyl-2-stearoyl-GPC (16:0/18:0)	Weight (kg)	0.0109404	0.937417	0.985364
1-palmitoyl-2-stearoyl-GPC (16:0/18:0)	Body mass index (kg/m2)	0.152078	0.272296	0.678
1-palmitoyl-2-stearoyl-GPC (16:0/18:0)	Heart rate (bpm)	0.0662847	0.633919	0.889304
1-palmitoyl-2-stearoyl-GPC (16:0/18:0)	Systolic blood pressure (mmHg)	0.264871	0.0529192	0.34809
1-palmitoyl-2-stearoyl-GPC (16:0/18:0)	Diastolic blood pressure (mmHg)	0.249312	0.0690607	0.392618
1-palmitoyl-2-stearoyl-GPC (16:0/18:0)	Waist circumference (cm)	0.195981	0.155528	0.551249
1-palmitoyl-2-stearoyl-GPC (16:0/18:0)	Hip circumference (cm)	0.147901	0.285838	0.689182
1-palmitoyl-2-stearoyl-GPC (16:0/18:0)	Trunk fat mass (kg/m2)	0.0881966	0.525962	0.842168
1-palmitoyl-2-stearoyl-GPC (16:0/18:0)	Trunk fat free mass (kg/m2)	-0.0876029	0.528762	0.843645
1-palmitoyl-2-stearoyl-GPC (16:0/18:0)	Trunk total body water (%)	-0.053712	0.699686	0.914806
1-palmitoyl-2-stearoyl-GPC (16:0/18:0)	Left arm fat mass (kg/m2)	0.135662	0.32802	0.722589
1-palmitoyl-2-stearoyl-GPC (16:0/18:0)	Left arm fat free mass (kg/m2)	-0.0422998	0.761355	0.935537
1-palmitoyl-2-stearoyl-GPC (16:0/18:0)	Left arm total body water (%)	-0.053712	0.699686	0.914806
1-palmitoyl-2-stearoyl-GPC (16:0/18:0)	Right arm fat mass (kg/m2)	0.1465	0.290476	0.693031
1-palmitoyl-2-stearoyl-GPC (16:0/18:0)	Right arm fat free mass (kg/m2)	-0.049364	0.722981	0.923152
1-palmitoyl-2-stearoyl-GPC (16:0/18:0)	Right arm total body water (%)	-0.053712	0.699686	0.914806
1-palmitoyl-2-stearoyl-GPC (16:0/18:0)	Left leg fat mass (kg/m2)	0.136443	0.325217	0.720523
1-palmitoyl-2-stearoyl-GPC (16:0/18:0)	Left leg fat free mass (kg/m2)	-0.0851851	0.540241	0.849171
1-palmitoyl-2-stearoyl-GPC (16:0/18:0)	Left leg total body water (%)	-0.053712	0.699686	0.914806
1-palmitoyl-2-stearoyl-GPC (16:0/18:0)	Right leg fat mass (kg/m2)	0.125572	0.365593	0.749728
1-palmitoyl-2-stearoyl-GPC (16:0/18:0)	Right leg fat free mass (kg/m2)	-0.0941338	0.498368	0.828145
1-palmitoyl-2-stearoyl-GPC (16:0/18:0)	Right leg total body water (%)	-0.053712	0.699686	0.914806
1-palmitoyl-2-stearoyl-GPC (16:0/18:0)	(14 or 15)-methylpalmitate (a17:0 or i17:0)	0.290261	0.0332428	0.280073
1-palmitoyl-2-stearoyl-GPC (16:0/18:0)	(16 or 17)-methylstearate (a19:0 or i19:0)	0.181018	0.19022	0.594786
1-palmitoyl-2-stearoyl-GPC (16:0/18:0)	(2 or 3)-decenoate (10:1n7 or n8)	-0.162035	0.241757	0.649746
1-palmitoyl-2-stearoyl-GPC (16:0/18:0)	(N(1) + N(8))-acetylspermidine	0.0732228	0.598755	0.875195
1-palmitoyl-2-stearoyl-GPC (16:0/18:0)	(S)-3-hydroxybutyrylcarnitine	-0.139775	0.313426	0.711561
1-palmitoyl-2-stearoyl-GPC (16:0/18:0)	1,2,3-benzenetriol sulfate (2)	-0.0974168	0.483438	0.820514
1-palmitoyl-2-stearoyl-GPC (16:0/18:0)	1,2-dilinoleoyl-GPC (18:2/18:2)	0.412693	0.00192736	0.0559992
1-palmitoyl-2-stearoyl-GPC (16:0/18:0)	1,2-dilinoleoyl-GPE (18:2/18:2)*	0.20457	0.13785	0.525095
1-palmitoyl-2-stearoyl-GPC (16:0/18:0)	1,2-dipalmitoyl-GPC (16:0/16:0)	0.710844	1.71956e-09	7.37001e-07
1-palmitoyl-2-stearoyl-GPC (16:0/18:0)	1,3,7-trimethylurate	0.400991	0.00265642	0.0687663
1-palmitoyl-2-stearoyl-GPC (16:0/18:0)	1,3-dimethylurate	0.26854	0.0495987	0.337772
1-palmitoyl-2-stearoyl-GPC (16:0/18:0)	1,5-anhydroglucitol (1,5-AG)	0.0457023	0.742794	0.929566
1-palmitoyl-2-stearoyl-GPC (16:0/18:0)	1,7-dimethylurate	0.300476	0.0272674	0.254991
1-palmitoyl-2-stearoyl-GPC (16:0/18:0)	1-(1-enyl-oleoyl)-GPE (P-18:1)*	0.586964	3.08665e-06	0.000458022
1-palmitoyl-2-stearoyl-GPC (16:0/18:0)	1-(1-enyl-palmitoyl)-2-arachidonoyl-GPC (P-16:0/20:4)*	0.461711	0.000440932	0.0207625
1-palmitoyl-2-stearoyl-GPC (16:0/18:0)	1-(1-enyl-palmitoyl)-2-arachidonoyl-GPE (P-16:0/20:4)*	0.431675	0.00111723	0.0391266
1-palmitoyl-2-stearoyl-GPC (16:0/18:0)	1-(1-enyl-palmitoyl)-2-linoleoyl-GPC (P-16:0/18:2)*	0.158605	0.252002	0.65958
1-palmitoyl-2-stearoyl-GPC (16:0/18:0)	1-(1-enyl-palmitoyl)-2-linoleoyl-GPE (P-16:0/18:2)*	0.157919	0.254086	0.661655
1-palmitoyl-2-stearoyl-GPC (16:0/18:0)	1-(1-enyl-palmitoyl)-2-oleoyl-GPC (P-16:0/18:1)*	0.160968	0.244913	0.652819
1-palmitoyl-2-stearoyl-GPC (16:0/18:0)	1-(1-enyl-palmitoyl)-2-oleoyl-GPE (P-16:0/18:1)*	0.431751	0.00111472	0.0390713
1-palmitoyl-2-stearoyl-GPC (16:0/18:0)	1-(1-enyl-palmitoyl)-2-palmitoleoyl-GPC (P-16:0/16:1)*	0.145874	0.292566	0.694753
1-palmitoyl-2-stearoyl-GPC (16:0/18:0)	1-(1-enyl-palmitoyl)-2-palmitoyl-GPC (P-16:0/16:0)*	0.193139	0.161729	0.559855
1-palmitoyl-2-stearoyl-GPC (16:0/18:0)	1-(1-enyl-palmitoyl)-GPC (P-16:0)*	0.54595	1.95524e-05	0.00204721
1-palmitoyl-2-stearoyl-GPC (16:0/18:0)	1-(1-enyl-palmitoyl)-GPE (P-16:0)*	0.626606	4.0075e-07	8.36613e-05
1-palmitoyl-2-stearoyl-GPC (16:0/18:0)	1-(1-enyl-stearoyl)-2-arachidonoyl-GPE (P-18:0/20:4)*	0.653669	8.37019e-08	2.22105e-05
1-palmitoyl-2-stearoyl-GPC (16:0/18:0)	1-(1-enyl-stearoyl)-2-linoleoyl-GPE (P-18:0/18:2)*	0.426339	0.00130648	0.0434253
1-palmitoyl-2-stearoyl-GPC (16:0/18:0)	1-(1-enyl-stearoyl)-2-oleoyl-GPE (P-18:0/18:1)	0.486564	0.000191058	0.0114737
1-palmitoyl-2-stearoyl-GPC (16:0/18:0)	1-(1-enyl-stearoyl)-GPE (P-18:0)*	0.706042	2.46846e-09	1.00848e-06
1-palmitoyl-2-stearoyl-GPC (16:0/18:0)	1-arachidonoyl-GPC* (20:4)*	0.504936	9.86849e-05	0.00706522
1-palmitoyl-2-stearoyl-GPC (16:0/18:0)	1-arachidonoyl-GPE (20:4n6)*	0.369849	0.00591281	0.111372
1-palmitoyl-2-stearoyl-GPC (16:0/18:0)	1-arachidonoyl-GPI* (20:4)*	0.381437	0.00442932	0.0939786
1-palmitoyl-2-stearoyl-GPC (16:0/18:0)	1-arachidonylglycerol (20:4)	0.187539	0.174475	0.576044
1-palmitoyl-2-stearoyl-GPC (16:0/18:0)	1-carboxyethylisoleucine	0.260095	0.0575101	0.361972
1-palmitoyl-2-stearoyl-GPC (16:0/18:0)	1-carboxyethylleucine	0.107528	0.438975	0.79644
1-palmitoyl-2-stearoyl-GPC (16:0/18:0)	1-carboxyethylphenylalanine	0.276082	0.0433039	0.317305
1-palmitoyl-2-stearoyl-GPC (16:0/18:0)	1-carboxyethyltyrosine	0.226343	0.0998063	0.46086
1-palmitoyl-2-stearoyl-GPC (16:0/18:0)	1-carboxyethylvaline	0.334172	0.0135248	0.177472
1-palmitoyl-2-stearoyl-GPC (16:0/18:0)	1-dihomo-linolenylglycerol (20:3)	0.320602	0.0180997	0.207293
1-palmitoyl-2-stearoyl-GPC (16:0/18:0)	1-docosahexaenoylglycerol (22:6)	0.0840525	0.54566	0.851436
1-palmitoyl-2-stearoyl-GPC (16:0/18:0)	1-lignoceroyl-GPC (24:0)	0.535783	2.97885e-05	0.00284443
1-palmitoyl-2-stearoyl-GPC (16:0/18:0)	1-linolenoyl-GPC (18:3)*	0.377244	0.00492319	0.100046
1-palmitoyl-2-stearoyl-GPC (16:0/18:0)	1-linoleoyl-2-arachidonoyl-GPC (18:2/20:4n6)*	0.510577	7.99515e-05	0.00602022
1-palmitoyl-2-stearoyl-GPC (16:0/18:0)	1-linoleoyl-2-arachidonoyl-GPE (18:2/20:4)*	0.248809	0.0696424	0.394249
1-palmitoyl-2-stearoyl-GPC (16:0/18:0)	1-linoleoyl-2-linolenoyl-GPC (18:2/18:3)*	0.475586	0.00027862	0.0150296
1-palmitoyl-2-stearoyl-GPC (16:0/18:0)	1-linoleoyl-GPC (18:2)	0.548466	1.75806e-05	0.00187892
1-palmitoyl-2-stearoyl-GPC (16:0/18:0)	1-linoleoyl-GPE (18:2)*	0.35971	0.00755041	0.127933
1-palmitoyl-2-stearoyl-GPC (16:0/18:0)	1-linoleoyl-GPG (18:2)*	0.0498189	0.720531	0.922232
1-palmitoyl-2-stearoyl-GPC (16:0/18:0)	1-linoleoyl-GPI* (18:2)*	0.28744	0.0350722	0.28726
1-palmitoyl-2-stearoyl-GPC (16:0/18:0)	1-linoleoylglycerol (18:2)	0.151973	0.272632	0.678182
1-palmitoyl-2-stearoyl-GPC (16:0/18:0)	1-methyl-4-imidazoleacetate	0.220202	0.1096	0.479228
1-palmitoyl-2-stearoyl-GPC (16:0/18:0)	1-methyl-5-imidazoleacetate	0.0130741	0.925244	0.982269
1-palmitoyl-2-stearoyl-GPC (16:0/18:0)	1-methyl-5-imidazolelactate	0.0106346	0.939163	0.985771
1-palmitoyl-2-stearoyl-GPC (16:0/18:0)	1-methylhistidine	0.0351058	0.801029	0.94755
1-palmitoyl-2-stearoyl-GPC (16:0/18:0)	1-methylnicotinamide	-0.13886	0.316635	0.71396
1-palmitoyl-2-stearoyl-GPC (16:0/18:0)	1-methylurate	0.071788	0.605956	0.878124
1-palmitoyl-2-stearoyl-GPC (16:0/18:0)	1-methylxanthine	-0.027025	0.846191	0.96083
1-palmitoyl-2-stearoyl-GPC (16:0/18:0)	1-myristoyl-2-arachidonoyl-GPC (14:0/20:4)*	0.482981	0.000216397	0.012531
1-palmitoyl-2-stearoyl-GPC (16:0/18:0)	1-myristoyl-2-palmitoyl-GPC (14:0/16:0)	0.425043	0.00135657	0.0445189
1-palmitoyl-2-stearoyl-GPC (16:0/18:0)	1-myristoylglycerol (14:0)	0.35493	0.00845075	0.136462
1-palmitoyl-2-stearoyl-GPC (16:0/18:0)	1-oleoyl-2-arachidonoyl-GPE (18:1/20:4)*	0.336535	0.0128392	0.172691
1-palmitoyl-2-stearoyl-GPC (16:0/18:0)	1-oleoyl-2-docosahexaenoyl-GPC (18:1/22:6)*	0.310311	0.0223924	0.231277
1-palmitoyl-2-stearoyl-GPC (16:0/18:0)	1-oleoyl-2-linoleoyl-GPE (18:1/18:2)*	0.347665	0.009997	0.150305
1-palmitoyl-2-stearoyl-GPC (16:0/18:0)	1-oleoyl-GPC (18:1)	0.518125	5.99758e-05	0.00486456
1-palmitoyl-2-stearoyl-GPC (16:0/18:0)	1-oleoyl-GPE (18:1)	0.408043	0.00219244	0.060788
1-palmitoyl-2-stearoyl-GPC (16:0/18:0)	1-oleoyl-GPG (18:1)*	-0.0536038	0.700263	0.915102
1-palmitoyl-2-stearoyl-GPC (16:0/18:0)	1-oleoyl-GPI (18:1)	0.483667	0.00021132	0.0123161
1-palmitoyl-2-stearoyl-GPC (16:0/18:0)	1-oleoyl-GPS (18:1)	0.137797	0.320392	0.716933
1-palmitoyl-2-stearoyl-GPC (16:0/18:0)	1-oleoylglycerol (18:1)	0.285077	0.0366685	0.293287
1-palmitoyl-2-stearoyl-GPC (16:0/18:0)	1-palmitoleoyl-2-linolenoyl-GPC (16:1/18:3)*	0.28061	0.0398503	0.305246
1-palmitoyl-2-stearoyl-GPC (16:0/18:0)	1-palmitoleoyl-GPC* (16:1)*	0.461102	0.00044972	0.021059
1-palmitoyl-2-stearoyl-GPC (16:0/18:0)	1-palmitoleoylglycerol (16:1)*	0.293024	0.0315282	0.27339
1-palmitoyl-2-stearoyl-GPC (16:0/18:0)	1-palmitoyl-2-arachidonoyl-GPC (16:0/20:4n6)	0.396531	0.00299302	0.0740959
1-palmitoyl-2-stearoyl-GPC (16:0/18:0)	1-palmitoyl-2-arachidonoyl-GPE (16:0/20:4)*	0.309548	0.022742	0.233148
1-palmitoyl-2-stearoyl-GPC (16:0/18:0)	1-palmitoyl-2-arachidonoyl-GPI (16:0/20:4)*	0.534896	3.08831e-05	0.00292727
1-palmitoyl-2-stearoyl-GPC (16:0/18:0)	1-palmitoyl-2-dihomo-linolenoyl-GPC (16:0/20:3n3 or 6)*	0.436326	0.000972783	0.0357711
1-palmitoyl-2-stearoyl-GPC (16:0/18:0)	1-palmitoyl-2-docosahexaenoyl-GPC (16:0/22:6)	0.314046	0.0207443	0.222641
1-palmitoyl-2-stearoyl-GPC (16:0/18:0)	1-palmitoyl-2-docosahexaenoyl-GPE (16:0/22:6)*	0.367257	0.00629872	0.115596
1-palmitoyl-2-stearoyl-GPC (16:0/18:0)	1-palmitoyl-2-linoleoyl-GPC (16:0/18:2)	0.489766	0.000170737	0.0105663
1-palmitoyl-2-stearoyl-GPC (16:0/18:0)	1-palmitoyl-2-linoleoyl-GPE (16:0/18:2)	0.29514	0.0302656	0.268229
1-palmitoyl-2-stearoyl-GPC (16:0/18:0)	1-palmitoyl-2-linoleoyl-GPI (16:0/18:2)	0.371222	0.005717	0.10915
1-palmitoyl-2-stearoyl-GPC (16:0/18:0)	1-palmitoyl-2-oleoyl-GPC (16:0/18:1)	0.39089	0.00347255	0.0810485
1-palmitoyl-2-stearoyl-GPC (16:0/18:0)	1-palmitoyl-2-oleoyl-GPE (16:0/18:1)	0.392034	0.0033702	0.0795411
1-palmitoyl-2-stearoyl-GPC (16:0/18:0)	1-palmitoyl-2-oleoyl-GPI (16:0/18:1)*	0.518506	5.91006e-05	0.00481113
1-palmitoyl-2-stearoyl-GPC (16:0/18:0)	1-palmitoyl-2-palmitoleoyl-GPC (16:0/16:1)*	0.343015	0.0111104	0.159458
1-palmitoyl-2-stearoyl-GPE (16:0/18:0)*	Liver fat (%)	0.101478	0.465298	0.811139
1-palmitoyl-2-stearoyl-GPE (16:0/18:0)*	Sodium (mmol/L)	-0.0235514	0.865765	0.966419
1-palmitoyl-2-stearoyl-GPE (16:0/18:0)*	Potassium (mmol/L)	0.224418	0.102801	0.466702
1-palmitoyl-2-stearoyl-GPE (16:0/18:0)*	Creatinine (mg/dL)	0.0648764	0.641159	0.892561
1-palmitoyl-2-stearoyl-GPE (16:0/18:0)*	Urea (BUN) (mg/dL)	0.00552522	0.96837	0.992589
1-palmitoyl-2-stearoyl-GPE (16:0/18:0)*	Uric acid (mg/dL)	-0.0128128	0.926734	0.982769
1-palmitoyl-2-stearoyl-GPE (16:0/18:0)*	ALT (IU/L)	0.0875683	0.528925	0.843665
1-palmitoyl-2-stearoyl-GPE (16:0/18:0)*	AST (IU/L)	-0.00972853	0.944338	0.986856
1-palmitoyl-2-stearoyl-GPE (16:0/18:0)*	GGT (U/L)	0.163627	0.237102	0.64514
1-palmitoyl-2-stearoyl-GPE (16:0/18:0)*	Alkaline phosphatase (IU/L)	-0.255621	0.0620978	0.374697
1-palmitoyl-2-stearoyl-GPE (16:0/18:0)*	Total Bilirubin (mg/dL)	-0.168388	0.223547	0.6316
1-palmitoyl-2-stearoyl-GPE (16:0/18:0)*	Albumin (g/dL)	-0.16296	0.239045	0.647168
1-palmitoyl-2-stearoyl-GPE (16:0/18:0)*	Creatine Kinase (U/L)	0.00815398	0.953336	0.988995
1-palmitoyl-2-stearoyl-GPE (16:0/18:0)*	Total cholesterol (mg/dL)	0.15346	0.267911	0.674139
1-palmitoyl-2-stearoyl-GPE (16:0/18:0)*	High Density Lipoprotein (mg/dL)	-0.0925449	0.505679	0.832081
1-palmitoyl-2-stearoyl-GPE (16:0/18:0)*	Low Density Lipoprotein (mg/dL)	0.0571933	0.68123	0.90828
1-palmitoyl-2-stearoyl-GPE (16:0/18:0)*	Triglycerides (mg/dL)	0.401411	0.00262657	0.068265
1-palmitoyl-2-stearoyl-GPE (16:0/18:0)*	Glucose (mg/dL)	0.21581	0.117046	0.492075
1-palmitoyl-2-stearoyl-GPE (16:0/18:0)*	Insulin (mg/dL)	0.268911	0.0492721	0.336751
1-palmitoyl-2-stearoyl-GPE (16:0/18:0)*	Weight (kg)	0.0873502	0.529956	0.844207
1-palmitoyl-2-stearoyl-GPE (16:0/18:0)*	Body mass index (kg/m2)	0.104148	0.45358	0.804904
1-palmitoyl-2-stearoyl-GPE (16:0/18:0)*	Heart rate (bpm)	0.0722272	0.603747	0.877271
1-palmitoyl-2-stearoyl-GPE (16:0/18:0)*	Systolic blood pressure (mmHg)	0.12073	0.384514	0.762299
1-palmitoyl-2-stearoyl-GPE (16:0/18:0)*	Diastolic blood pressure (mmHg)	0.0557054	0.689096	0.911123
1-palmitoyl-2-stearoyl-GPE (16:0/18:0)*	Waist circumference (cm)	0.0552019	0.691766	0.912122
1-palmitoyl-2-stearoyl-GPE (16:0/18:0)*	Hip circumference (cm)	0.0516981	0.710443	0.918743
1-palmitoyl-2-stearoyl-GPE (16:0/18:0)*	Trunk fat mass (kg/m2)	0.0938951	0.499463	0.828702
1-palmitoyl-2-stearoyl-GPE (16:0/18:0)*	Trunk fat free mass (kg/m2)	0.0178822	0.897878	0.975181
1-palmitoyl-2-stearoyl-GPE (16:0/18:0)*	Trunk total body water (%)	0.0105368	0.939722	0.985924
1-palmitoyl-2-stearoyl-GPE (16:0/18:0)*	Left arm fat mass (kg/m2)	0.0979479	0.481045	0.819335
1-palmitoyl-2-stearoyl-GPE (16:0/18:0)*	Left arm fat free mass (kg/m2)	0.0511249	0.713515	0.919662
1-palmitoyl-2-stearoyl-GPE (16:0/18:0)*	Left arm total body water (%)	0.0105368	0.939722	0.985924
1-palmitoyl-2-stearoyl-GPE (16:0/18:0)*	Right arm fat mass (kg/m2)	0.100615	0.469124	0.813156
1-palmitoyl-2-stearoyl-GPE (16:0/18:0)*	Right arm fat free mass (kg/m2)	0.0590866	0.671269	0.904536
1-palmitoyl-2-stearoyl-GPE (16:0/18:0)*	Right arm total body water (%)	0.0105368	0.939722	0.985924
1-palmitoyl-2-stearoyl-GPE (16:0/18:0)*	Left leg fat mass (kg/m2)	0.0747256	0.591252	0.872099
1-palmitoyl-2-stearoyl-GPE (16:0/18:0)*	Left leg fat free mass (kg/m2)	0.0163747	0.906447	0.977422
1-palmitoyl-2-stearoyl-GPE (16:0/18:0)*	Left leg total body water (%)	0.0105368	0.939722	0.985924
1-palmitoyl-2-stearoyl-GPE (16:0/18:0)*	Right leg fat mass (kg/m2)	0.0756474	0.586672	0.869879
1-palmitoyl-2-stearoyl-GPE (16:0/18:0)*	Right leg fat free mass (kg/m2)	0.00913825	0.94771	0.987692
1-palmitoyl-2-stearoyl-GPE (16:0/18:0)*	Right leg total body water (%)	0.0105368	0.939722	0.985924
1-palmitoyl-2-stearoyl-GPE (16:0/18:0)*	(14 or 15)-methylpalmitate (a17:0 or i17:0)	0.109665	0.42988	0.791318
1-palmitoyl-2-stearoyl-GPE (16:0/18:0)*	(16 or 17)-methylstearate (a19:0 or i19:0)	0.047988	0.730406	0.925518
1-palmitoyl-2-stearoyl-GPE (16:0/18:0)*	(2 or 3)-decenoate (10:1n7 or n8)	-0.160806	0.245396	0.653332
1-palmitoyl-2-stearoyl-GPE (16:0/18:0)*	(N(1) + N(8))-acetylspermidine	-0.0301848	0.828465	0.955773
1-palmitoyl-2-stearoyl-GPE (16:0/18:0)*	(S)-3-hydroxybutyrylcarnitine	0.0441044	0.751494	0.932429
1-palmitoyl-2-stearoyl-GPE (16:0/18:0)*	1,2,3-benzenetriol sulfate (2)	0.0147813	0.915516	0.979739
1-palmitoyl-2-stearoyl-GPE (16:0/18:0)*	1,2-dilinoleoyl-GPC (18:2/18:2)	0.316459	0.0197352	0.216881
1-palmitoyl-2-stearoyl-GPE (16:0/18:0)*	1,2-dilinoleoyl-GPE (18:2/18:2)*	0.451116	0.000618063	0.0263284
1-palmitoyl-2-stearoyl-GPE (16:0/18:0)*	1,2-dipalmitoyl-GPC (16:0/16:0)	0.206333	0.134416	0.519787
1-palmitoyl-2-stearoyl-GPE (16:0/18:0)*	1,3,7-trimethylurate	0.163356	0.237891	0.646064
1-palmitoyl-2-stearoyl-GPE (16:0/18:0)*	1,3-dimethylurate	0.0806737	0.56198	0.859151
1-palmitoyl-2-stearoyl-GPE (16:0/18:0)*	1,5-anhydroglucitol (1,5-AG)	0.064407	0.64358	0.893464
1-palmitoyl-2-stearoyl-GPE (16:0/18:0)*	1,7-dimethylurate	0.105858	0.446157	0.800629
1-palmitoyl-2-stearoyl-GPE (16:0/18:0)*	1-(1-enyl-oleoyl)-GPE (P-18:1)*	0.326457	0.0159858	0.194259
1-palmitoyl-2-stearoyl-GPE (16:0/18:0)*	1-(1-enyl-palmitoyl)-2-arachidonoyl-GPC (P-16:0/20:4)*	0.245862	0.073125	0.402961
1-palmitoyl-2-stearoyl-GPE (16:0/18:0)*	1-(1-enyl-palmitoyl)-2-arachidonoyl-GPE (P-16:0/20:4)*	0.180147	0.192396	0.597553
1-palmitoyl-2-stearoyl-GPE (16:0/18:0)*	1-(1-enyl-palmitoyl)-2-linoleoyl-GPC (P-16:0/18:2)*	-0.0256859	0.853727	0.963151
1-palmitoyl-2-stearoyl-GPE (16:0/18:0)*	1-(1-enyl-palmitoyl)-2-linoleoyl-GPE (P-16:0/18:2)*	-0.00457578	0.973804	0.99387
1-palmitoyl-2-stearoyl-GPE (16:0/18:0)*	1-(1-enyl-palmitoyl)-2-oleoyl-GPC (P-16:0/18:1)*	-0.150655	0.276861	0.68202
1-palmitoyl-2-stearoyl-GPE (16:0/18:0)*	1-(1-enyl-palmitoyl)-2-oleoyl-GPE (P-16:0/18:1)*	0.235172	0.0869305	0.434585
1-palmitoyl-2-stearoyl-GPE (16:0/18:0)*	1-(1-enyl-palmitoyl)-2-palmitoleoyl-GPC (P-16:0/16:1)*	-0.0720973	0.6044	0.877542
1-palmitoyl-2-stearoyl-GPE (16:0/18:0)*	1-(1-enyl-palmitoyl)-2-palmitoyl-GPC (P-16:0/16:0)*	-0.0988599	0.476951	0.817145
1-palmitoyl-2-stearoyl-GPE (16:0/18:0)*	1-(1-enyl-palmitoyl)-GPC (P-16:0)*	0.304308	0.0252714	0.245642
1-palmitoyl-2-stearoyl-GPE (16:0/18:0)*	1-(1-enyl-palmitoyl)-GPE (P-16:0)*	0.407898	0.00220119	0.0609244
1-palmitoyl-2-stearoyl-GPE (16:0/18:0)*	1-(1-enyl-stearoyl)-2-arachidonoyl-GPE (P-18:0/20:4)*	0.407629	0.00221754	0.0612261
1-palmitoyl-2-stearoyl-GPE (16:0/18:0)*	1-(1-enyl-stearoyl)-2-linoleoyl-GPE (P-18:0/18:2)*	0.244823	0.0743842	0.40592
1-palmitoyl-2-stearoyl-GPE (16:0/18:0)*	1-(1-enyl-stearoyl)-2-oleoyl-GPE (P-18:0/18:1)	0.322381	0.0174337	0.203471
1-palmitoyl-2-stearoyl-GPE (16:0/18:0)*	1-(1-enyl-stearoyl)-GPE (P-18:0)*	0.459539	0.000472967	0.0218546
1-palmitoyl-2-stearoyl-GPE (16:0/18:0)*	1-arachidonoyl-GPC* (20:4)*	0.40386	0.00245804	0.0654716
1-palmitoyl-2-stearoyl-GPE (16:0/18:0)*	1-arachidonoyl-GPE (20:4n6)*	0.553708	1.40486e-05	0.00156897
1-palmitoyl-2-stearoyl-GPE (16:0/18:0)*	1-arachidonoyl-GPI* (20:4)*	0.38848	0.00369731	0.0842636
1-palmitoyl-2-stearoyl-GPE (16:0/18:0)*	1-arachidonylglycerol (20:4)	0.0688687	0.620723	0.88405
1-palmitoyl-2-stearoyl-GPE (16:0/18:0)*	1-carboxyethylisoleucine	0.25488	0.0628857	0.376854
1-palmitoyl-2-stearoyl-GPE (16:0/18:0)*	1-carboxyethylleucine	0.178109	0.197559	0.603763
1-palmitoyl-2-stearoyl-GPE (16:0/18:0)*	1-carboxyethylphenylalanine	0.260742	0.0568699	0.360246
1-palmitoyl-2-stearoyl-GPE (16:0/18:0)*	1-carboxyethyltyrosine	0.132373	0.339989	0.731565
1-palmitoyl-2-stearoyl-GPE (16:0/18:0)*	1-carboxyethylvaline	0.324419	0.0166964	0.198918
1-palmitoyl-2-stearoyl-GPE (16:0/18:0)*	1-dihomo-linolenylglycerol (20:3)	0.164228	0.23536	0.643408
1-palmitoyl-2-stearoyl-GPE (16:0/18:0)*	1-docosahexaenoylglycerol (22:6)	-0.121576	0.381168	0.760224
1-palmitoyl-2-stearoyl-GPE (16:0/18:0)*	1-lignoceroyl-GPC (24:0)	0.314389	0.0205984	0.221919
1-palmitoyl-2-stearoyl-GPE (16:0/18:0)*	1-linolenoyl-GPC (18:3)*	0.296464	0.0294971	0.264883
1-palmitoyl-2-stearoyl-GPE (16:0/18:0)*	1-linoleoyl-2-arachidonoyl-GPC (18:2/20:4n6)*	0.303501	0.0256815	0.247576
1-palmitoyl-2-stearoyl-GPE (16:0/18:0)*	1-linoleoyl-2-arachidonoyl-GPE (18:2/20:4)*	0.589628	2.71376e-06	0.000413574
1-palmitoyl-2-stearoyl-GPE (16:0/18:0)*	1-linoleoyl-2-linolenoyl-GPC (18:2/18:3)*	0.107781	0.437894	0.795918
1-palmitoyl-2-stearoyl-GPE (16:0/18:0)*	1-linoleoyl-GPC (18:2)	0.506181	9.42352e-05	0.00682426
1-palmitoyl-2-stearoyl-GPE (16:0/18:0)*	1-linoleoyl-GPE (18:2)*	0.495376	0.000139823	0.00915
1-palmitoyl-2-stearoyl-GPE (16:0/18:0)*	1-linoleoyl-GPG (18:2)*	0.258282	0.0593358	0.36701
1-palmitoyl-2-stearoyl-GPE (16:0/18:0)*	1-linoleoyl-GPI* (18:2)*	0.152616	0.270584	0.676496
1-palmitoyl-2-stearoyl-GPE (16:0/18:0)*	1-linoleoylglycerol (18:2)	0.0849787	0.541227	0.849628
1-palmitoyl-2-stearoyl-GPE (16:0/18:0)*	1-methyl-4-imidazoleacetate	0.201373	0.144246	0.534871
1-palmitoyl-2-stearoyl-GPE (16:0/18:0)*	1-methyl-5-imidazoleacetate	-0.0669832	0.63034	0.887811
1-palmitoyl-2-stearoyl-GPE (16:0/18:0)*	1-methyl-5-imidazolelactate	-0.165612	0.231382	0.639385
1-palmitoyl-2-stearoyl-GPE (16:0/18:0)*	1-methylhistidine	0.0668294	0.631128	0.888139
1-palmitoyl-2-stearoyl-GPE (16:0/18:0)*	1-methylnicotinamide	-0.159845	0.248266	0.656213
1-palmitoyl-2-stearoyl-GPE (16:0/18:0)*	1-methylurate	0.0462472	0.739835	0.928694
1-palmitoyl-2-stearoyl-GPE (16:0/18:0)*	1-methylxanthine	-0.0988214	0.477123	0.817239
1-palmitoyl-2-stearoyl-GPE (16:0/18:0)*	1-myristoyl-2-arachidonoyl-GPC (14:0/20:4)*	0.316459	0.0197352	0.216881
1-palmitoyl-2-stearoyl-GPE (16:0/18:0)*	1-myristoyl-2-palmitoyl-GPC (14:0/16:0)	0.271663	0.046907	0.329343
1-palmitoyl-2-stearoyl-GPE (16:0/18:0)*	1-myristoylglycerol (14:0)	0.411787	0.00197666	0.0568925
1-palmitoyl-2-stearoyl-GPE (16:0/18:0)*	1-oleoyl-2-arachidonoyl-GPE (18:1/20:4)*	0.571549	6.36019e-06	0.00082366
1-palmitoyl-2-stearoyl-GPE (16:0/18:0)*	1-oleoyl-2-docosahexaenoyl-GPC (18:1/22:6)*	0.0594467	0.669381	0.903827
1-palmitoyl-2-stearoyl-GPE (16:0/18:0)*	1-oleoyl-2-linoleoyl-GPE (18:1/18:2)*	0.590429	2.61014e-06	0.000400261
1-palmitoyl-2-stearoyl-GPE (16:0/18:0)*	1-oleoyl-GPC (18:1)	0.361948	0.00715851	0.124288
1-palmitoyl-2-stearoyl-GPE (16:0/18:0)*	1-oleoyl-GPE (18:1)	0.573087	5.92725e-06	0.000777451
1-palmitoyl-2-stearoyl-GPE (16:0/18:0)*	1-oleoyl-GPG (18:1)*	0.117408	0.397827	0.771075
1-palmitoyl-2-stearoyl-GPE (16:0/18:0)*	1-oleoyl-GPI (18:1)	0.304078	0.025388	0.246178
1-palmitoyl-2-stearoyl-GPE (16:0/18:0)*	1-oleoyl-GPS (18:1)	0.279384	0.040762	0.308622
1-palmitoyl-2-stearoyl-GPE (16:0/18:0)*	1-oleoylglycerol (18:1)	0.227251	0.0984181	0.458122
1-palmitoyl-2-stearoyl-GPE (16:0/18:0)*	1-palmitoleoyl-2-linolenoyl-GPC (16:1/18:3)*	-0.0390913	0.778981	0.941125
1-palmitoyl-2-stearoyl-GPE (16:0/18:0)*	1-palmitoleoyl-GPC* (16:1)*	0.461577	0.000442858	0.0208199
1-palmitoyl-2-stearoyl-GPE (16:0/18:0)*	1-palmitoleoylglycerol (16:1)*	0.31204	0.021616	0.227181
1-palmitoyl-2-stearoyl-GPE (16:0/18:0)*	1-palmitoyl-2-arachidonoyl-GPC (16:0/20:4n6)	0.40536	0.00235969	0.0637526
1-palmitoyl-2-stearoyl-GPE (16:0/18:0)*	1-palmitoyl-2-arachidonoyl-GPE (16:0/20:4)*	0.593005	2.30129e-06	0.000360143
1-palmitoyl-2-stearoyl-GPE (16:0/18:0)*	1-palmitoyl-2-arachidonoyl-GPI (16:0/20:4)*	0.515179	6.71519e-05	0.00528199
1-palmitoyl-2-stearoyl-GPE (16:0/18:0)*	1-palmitoyl-2-dihomo-linolenoyl-GPC (16:0/20:3n3 or 6)*	0.486186	0.000193595	0.0115825
1-palmitoyl-2-stearoyl-GPE (16:0/18:0)*	1-palmitoyl-2-docosahexaenoyl-GPC (16:0/22:6)	0.0119585	0.931606	0.983944
1-palmitoyl-2-stearoyl-GPE (16:0/18:0)*	1-palmitoyl-2-docosahexaenoyl-GPE (16:0/22:6)*	0.362256	0.00710604	0.123826
1-palmitoyl-2-stearoyl-GPE (16:0/18:0)*	1-palmitoyl-2-linoleoyl-GPC (16:0/18:2)	0.373368	0.00542209	0.10577
1-palmitoyl-2-stearoyl-GPE (16:0/18:0)*	1-palmitoyl-2-linoleoyl-GPE (16:0/18:2)	0.586007	3.23181e-06	0.000476688
1-palmitoyl-2-stearoyl-GPE (16:0/18:0)*	1-palmitoyl-2-linoleoyl-GPI (16:0/18:2)	0.188799	0.171546	0.57221
1-palmitoyl-2-stearoyl-GPE (16:0/18:0)*	1-palmitoyl-2-oleoyl-GPC (16:0/18:1)	0.384673	0.00407849	0.0894522
1-palmitoyl-2-stearoyl-GPE (16:0/18:0)*	1-palmitoyl-2-oleoyl-GPE (16:0/18:1)	0.625382	4.28645e-07	8.86642e-05
1-palmitoyl-2-stearoyl-GPE (16:0/18:0)*	1-palmitoyl-2-oleoyl-GPI (16:0/18:1)*	0.32488	0.0165332	0.197765
1-palmitoyl-2-stearoyl-GPE (16:0/18:0)*	1-palmitoyl-2-palmitoleoyl-GPC (16:0/16:1)*	0.391671	0.00340233	0.0800217
1-palmitoyl-2-stearoyl-GPE (16:0/18:0)*	1-palmitoyl-2-stearoyl-GPC (16:0/18:0)	0.455386	0.000540127	0.0239869
1-palmitoyl-GPC (16:0)	Liver fat (%)	0.0884349	0.52484	0.841684
1-palmitoyl-GPC (16:0)	Sodium (mmol/L)	0.0190416	0.891296	0.973323
1-palmitoyl-GPC (16:0)	Potassium (mmol/L)	0.116181	0.402808	0.774417
1-palmitoyl-GPC (16:0)	Creatinine (mg/dL)	0.128775	0.353392	0.74118
1-palmitoyl-GPC (16:0)	Urea (BUN) (mg/dL)	-0.0212956	0.87852	0.969768
1-palmitoyl-GPC (16:0)	Uric acid (mg/dL)	0.0677397	0.626474	0.886184
1-palmitoyl-GPC (16:0)	ALT (IU/L)	0.176128	0.202672	0.609586
1-palmitoyl-GPC (16:0)	AST (IU/L)	0.0119017	0.931931	0.984062
1-palmitoyl-GPC (16:0)	GGT (U/L)	0.196732	0.153918	0.549083
1-palmitoyl-GPC (16:0)	Alkaline phosphatase (IU/L)	-0.353498	0.00873797	0.139172
1-palmitoyl-GPC (16:0)	Total Bilirubin (mg/dL)	-0.0280299	0.840545	0.959221
1-palmitoyl-GPC (16:0)	Albumin (g/dL)	0.134928	0.330668	0.724611
1-palmitoyl-GPC (16:0)	Creatine Kinase (U/L)	0.0754537	0.587633	0.870299
1-palmitoyl-GPC (16:0)	Total cholesterol (mg/dL)	0.425091	0.00135466	0.0444832
1-palmitoyl-GPC (16:0)	High Density Lipoprotein (mg/dL)	-0.25137	0.0667241	0.386897
1-palmitoyl-GPC (16:0)	Low Density Lipoprotein (mg/dL)	0.373151	0.00545133	0.106106
1-palmitoyl-GPC (16:0)	Triglycerides (mg/dL)	0.508807	8.54448e-05	0.00633776
1-palmitoyl-GPC (16:0)	Glucose (mg/dL)	0.222858	0.105277	0.471464
1-palmitoyl-GPC (16:0)	Insulin (mg/dL)	0.0877952	0.527854	0.84319
1-palmitoyl-GPC (16:0)	Weight (kg)	0.0815004	0.557966	0.857438
1-palmitoyl-GPC (16:0)	Body mass index (kg/m2)	-0.0106367	0.939151	0.985771
1-palmitoyl-GPC (16:0)	Heart rate (bpm)	0.0775233	0.5774	0.865926
1-palmitoyl-GPC (16:0)	Systolic blood pressure (mmHg)	0.133377	0.336307	0.729081
1-palmitoyl-GPC (16:0)	Diastolic blood pressure (mmHg)	0.17159	0.214737	0.622679
1-palmitoyl-GPC (16:0)	Waist circumference (cm)	0.0180177	0.897109	0.974976
1-palmitoyl-GPC (16:0)	Hip circumference (cm)	-0.0192466	0.890133	0.972989
1-palmitoyl-GPC (16:0)	Trunk fat mass (kg/m2)	-0.0210863	0.879705	0.970057
1-palmitoyl-GPC (16:0)	Trunk fat free mass (kg/m2)	0.153591	0.267497	0.673726
1-palmitoyl-GPC (16:0)	Trunk total body water (%)	0.10102	0.467328	0.812254
1-palmitoyl-GPC (16:0)	Left arm fat mass (kg/m2)	-0.10846	0.434993	0.794207
1-palmitoyl-GPC (16:0)	Left arm fat free mass (kg/m2)	0.193785	0.160303	0.557992
1-palmitoyl-GPC (16:0)	Left arm total body water (%)	0.10102	0.467328	0.812254
1-palmitoyl-GPC (16:0)	Right arm fat mass (kg/m2)	-0.127987	0.356372	0.743235
1-palmitoyl-GPC (16:0)	Right arm fat free mass (kg/m2)	0.15325	0.268574	0.674735
1-palmitoyl-GPC (16:0)	Right arm total body water (%)	0.10102	0.467328	0.812254
1-palmitoyl-GPC (16:0)	Left leg fat mass (kg/m2)	-0.15387	0.26662	0.672974
1-palmitoyl-GPC (16:0)	Left leg fat free mass (kg/m2)	0.132642	0.339002	0.730983
1-palmitoyl-GPC (16:0)	Left leg total body water (%)	0.10102	0.467328	0.812254
1-palmitoyl-GPC (16:0)	Right leg fat mass (kg/m2)	-0.157833	0.254348	0.661945
1-palmitoyl-GPC (16:0)	Right leg fat free mass (kg/m2)	0.105881	0.446056	0.800629
1-palmitoyl-GPC (16:0)	Right leg total body water (%)	0.10102	0.467328	0.812254
1-palmitoyl-GPC (16:0)	(14 or 15)-methylpalmitate (a17:0 or i17:0)	0.419173	0.00160565	0.049681
1-palmitoyl-GPC (16:0)	(16 or 17)-methylstearate (a19:0 or i19:0)	0.194587	0.158546	0.555401
1-palmitoyl-GPC (16:0)	(2 or 3)-decenoate (10:1n7 or n8)	0.19939	0.148321	0.540882
1-palmitoyl-GPC (16:0)	(N(1) + N(8))-acetylspermidine	-0.0546217	0.694846	0.91314
1-palmitoyl-GPC (16:0)	(S)-3-hydroxybutyrylcarnitine	0.033886	0.807809	0.949497
1-palmitoyl-GPC (16:0)	1,2,3-benzenetriol sulfate (2)	-0.221277	0.107835	0.476158
1-palmitoyl-GPC (16:0)	1,2-dilinoleoyl-GPC (18:2/18:2)	0.286373	0.0357858	0.289994
1-palmitoyl-GPC (16:0)	1,2-dilinoleoyl-GPE (18:2/18:2)*	0.180175	0.192326	0.597377
1-palmitoyl-GPC (16:0)	1,2-dipalmitoyl-GPC (16:0/16:0)	0.405374	0.00235876	0.0637308
1-palmitoyl-GPC (16:0)	1,3,7-trimethylurate	0.0965688	0.487272	0.82243
1-palmitoyl-GPC (16:0)	1,3-dimethylurate	-0.0141036	0.919376	0.980838
1-palmitoyl-GPC (16:0)	1,5-anhydroglucitol (1,5-AG)	-0.0822946	0.554122	0.855569
1-palmitoyl-GPC (16:0)	1,7-dimethylurate	0.0514961	0.711525	0.918958
1-palmitoyl-GPC (16:0)	1-(1-enyl-oleoyl)-GPE (P-18:1)*	0.392643	0.00331671	0.0787387
1-palmitoyl-GPC (16:0)	1-(1-enyl-palmitoyl)-2-arachidonoyl-GPC (P-16:0/20:4)*	0.408271	0.00217869	0.0605517
1-palmitoyl-GPC (16:0)	1-(1-enyl-palmitoyl)-2-arachidonoyl-GPE (P-16:0/20:4)*	0.194664	0.15838	0.555186
1-palmitoyl-GPC (16:0)	1-(1-enyl-palmitoyl)-2-linoleoyl-GPC (P-16:0/18:2)*	-0.00484086	0.972286	0.993512
1-palmitoyl-GPC (16:0)	1-(1-enyl-palmitoyl)-2-linoleoyl-GPE (P-16:0/18:2)*	-0.0111683	0.936116	0.985144
1-palmitoyl-GPC (16:0)	1-(1-enyl-palmitoyl)-2-oleoyl-GPC (P-16:0/18:1)*	0.128569	0.354171	0.741617
1-palmitoyl-GPC (16:0)	1-(1-enyl-palmitoyl)-2-oleoyl-GPE (P-16:0/18:1)*	0.189632	0.169629	0.56999
1-palmitoyl-GPC (16:0)	1-(1-enyl-palmitoyl)-2-palmitoleoyl-GPC (P-16:0/16:1)*	0.0587383	0.673097	0.905195
1-palmitoyl-GPC (16:0)	1-(1-enyl-palmitoyl)-2-palmitoyl-GPC (P-16:0/16:0)*	0.160282	0.246957	0.654814
1-palmitoyl-GPC (16:0)	1-(1-enyl-palmitoyl)-GPC (P-16:0)*	0.752468	5.35442e-11	3.23488e-08
1-palmitoyl-GPC (16:0)	1-(1-enyl-palmitoyl)-GPE (P-16:0)*	0.490299	0.000167548	0.0104346
1-palmitoyl-GPC (16:0)	1-(1-enyl-stearoyl)-2-arachidonoyl-GPE (P-18:0/20:4)*	0.469259	0.000344332	0.0174821
1-palmitoyl-GPC (16:0)	1-(1-enyl-stearoyl)-2-linoleoyl-GPE (P-18:0/18:2)*	0.157004	0.256882	0.664259
1-palmitoyl-GPC (16:0)	1-(1-enyl-stearoyl)-2-oleoyl-GPE (P-18:0/18:1)	0.269525	0.0487357	0.335069
1-palmitoyl-GPC (16:0)	1-(1-enyl-stearoyl)-GPE (P-18:0)*	0.560968	1.02325e-05	0.0012171
1-palmitoyl-GPC (16:0)	1-arachidonoyl-GPC* (20:4)*	0.620431	5.61141e-07	0.00011082
1-palmitoyl-GPC (16:0)	1-arachidonoyl-GPE (20:4n6)*	0.608919	1.03124e-06	0.000185326
1-palmitoyl-GPC (16:0)	1-arachidonoyl-GPI* (20:4)*	0.364666	0.00670646	0.119825
1-palmitoyl-GPC (16:0)	1-arachidonylglycerol (20:4)	0.138367	0.318373	0.715485
1-palmitoyl-GPC (16:0)	1-carboxyethylisoleucine	0.171478	0.215042	0.622987
1-palmitoyl-GPC (16:0)	1-carboxyethylleucine	0.0453211	0.744867	0.930271
1-palmitoyl-GPC (16:0)	1-carboxyethylphenylalanine	0.138403	0.318248	0.715295
1-palmitoyl-GPC (16:0)	1-carboxyethyltyrosine	-0.00567954	0.967487	0.992312
1-palmitoyl-GPC (16:0)	1-carboxyethylvaline	0.140614	0.310503	0.709228
1-palmitoyl-GPC (16:0)	1-dihomo-linolenylglycerol (20:3)	0.258014	0.0596088	0.367691
1-palmitoyl-GPC (16:0)	1-docosahexaenoylglycerol (22:6)	0.0452591	0.745204	0.930332
1-palmitoyl-GPC (16:0)	1-lignoceroyl-GPC (24:0)	0.433742	0.00105082	0.0375358
1-palmitoyl-GPC (16:0)	1-linolenoyl-GPC (18:3)*	0.386087	0.00393301	0.0874989
1-palmitoyl-GPC (16:0)	1-linoleoyl-2-arachidonoyl-GPC (18:2/20:4n6)*	0.373661	0.00538289	0.105289
1-palmitoyl-GPC (16:0)	1-linoleoyl-2-arachidonoyl-GPE (18:2/20:4)*	0.242786	0.0769056	0.411749
1-palmitoyl-GPC (16:0)	1-linoleoyl-2-linolenoyl-GPC (18:2/18:3)*	0.290185	0.0332911	0.280319
1-palmitoyl-GPC (16:0)	1-linoleoyl-GPC (18:2)	0.672956	2.48302e-08	7.72032e-06
1-palmitoyl-GPC (16:0)	1-linoleoyl-GPE (18:2)*	0.469792	0.00033829	0.0172449
1-palmitoyl-GPC (16:0)	1-linoleoyl-GPG (18:2)*	0.0581285	0.676303	0.906356
1-palmitoyl-GPC (16:0)	1-linoleoyl-GPI* (18:2)*	0.0761197	0.584331	0.868855
1-palmitoyl-GPC (16:0)	1-linoleoylglycerol (18:2)	0.263046	0.0546377	0.353486
1-palmitoyl-GPC (16:0)	1-methyl-4-imidazoleacetate	0.12369	0.37288	0.754432
1-palmitoyl-GPC (16:0)	1-methyl-5-imidazoleacetate	0.0210025	0.88018	0.970181
1-palmitoyl-GPC (16:0)	1-methyl-5-imidazolelactate	-0.0178006	0.898341	0.975241
1-palmitoyl-GPC (16:0)	1-methylhistidine	0.0790928	0.569693	0.862629
1-palmitoyl-GPC (16:0)	1-methylnicotinamide	0.0337336	0.808657	0.949787
1-palmitoyl-GPC (16:0)	1-methylurate	-0.0905071	0.515134	0.836857
1-palmitoyl-GPC (16:0)	1-methylxanthine	-0.118735	0.392478	0.767665
1-palmitoyl-GPC (16:0)	1-myristoyl-2-arachidonoyl-GPC (14:0/20:4)*	0.380598	0.00452445	0.095169
1-palmitoyl-GPC (16:0)	1-myristoyl-2-palmitoyl-GPC (14:0/16:0)	0.337374	0.0126032	0.171017
1-palmitoyl-GPC (16:0)	1-myristoylglycerol (14:0)	0.419833	0.00157573	0.0491315
1-palmitoyl-GPC (16:0)	1-oleoyl-2-arachidonoyl-GPE (18:1/20:4)*	0.361921	0.00716309	0.124288
1-palmitoyl-GPC (16:0)	1-oleoyl-2-docosahexaenoyl-GPC (18:1/22:6)*	0.317095	0.0194762	0.215367
1-palmitoyl-GPC (16:0)	1-oleoyl-2-linoleoyl-GPE (18:1/18:2)*	0.322813	0.0172751	0.20248
1-palmitoyl-GPC (16:0)	1-oleoyl-GPC (18:1)	0.738365	1.86581e-10	1.01406e-07
1-palmitoyl-GPC (16:0)	1-oleoyl-GPE (18:1)	0.574995	5.42825e-06	0.000723749
1-palmitoyl-GPC (16:0)	1-oleoyl-GPG (18:1)*	0.05838	0.67498	0.905953
1-palmitoyl-GPC (16:0)	1-oleoyl-GPI (18:1)	0.231561	0.0920297	0.445054
1-palmitoyl-GPC (16:0)	1-oleoyl-GPS (18:1)	-0.0629723	0.651001	0.896523
1-palmitoyl-GPC (16:0)	1-oleoylglycerol (18:1)	0.330741	0.0145757	0.184755
1-palmitoyl-GPC (16:0)	1-palmitoleoyl-2-linolenoyl-GPC (16:1/18:3)*	0.21815	0.113032	0.485275
1-palmitoyl-GPC (16:0)	1-palmitoleoyl-GPC* (16:1)*	0.789137	1.35741e-12	1.17379e-09
1-palmitoyl-GPC (16:0)	1-palmitoleoylglycerol (16:1)*	0.387039	0.00383776	0.0862265
1-palmitoyl-GPC (16:0)	1-palmitoyl-2-arachidonoyl-GPC (16:0/20:4n6)	0.551668	1.53368e-05	0.001684
1-palmitoyl-GPC (16:0)	1-palmitoyl-2-arachidonoyl-GPE (16:0/20:4)*	0.391805	0.00339045	0.0798277
1-palmitoyl-GPC (16:0)	1-palmitoyl-2-arachidonoyl-GPI (16:0/20:4)*	0.441509	0.000831727	0.0322307
1-palmitoyl-GPC (16:0)	1-palmitoyl-2-dihomo-linolenoyl-GPC (16:0/20:3n3 or 6)*	0.517134	6.23073e-05	0.0049975
1-palmitoyl-GPC (16:0)	1-palmitoyl-2-docosahexaenoyl-GPC (16:0/22:6)	0.386392	0.00390225	0.0870784
1-palmitoyl-GPC (16:0)	1-palmitoyl-2-docosahexaenoyl-GPE (16:0/22:6)*	0.273185	0.0456394	0.325013
1-palmitoyl-GPC (16:0)	1-palmitoyl-2-linoleoyl-GPC (16:0/18:2)	0.565542	8.348e-06	0.00102773
1-palmitoyl-GPC (16:0)	1-palmitoyl-2-linoleoyl-GPE (16:0/18:2)	0.290566	0.0330498	0.279317
1-palmitoyl-GPC (16:0)	1-palmitoyl-2-linoleoyl-GPI (16:0/18:2)	0.278826	0.0411826	0.30999
1-palmitoyl-GPC (16:0)	1-palmitoyl-2-oleoyl-GPC (16:0/18:1)	0.588412	2.87839e-06	0.000432935
1-palmitoyl-GPC (16:0)	1-palmitoyl-2-oleoyl-GPE (16:0/18:1)	0.438155	0.000920716	0.0344796
1-palmitoyl-GPC (16:0)	1-palmitoyl-2-oleoyl-GPI (16:0/18:1)*	0.475129	0.000282957	0.015212
1-palmitoyl-GPC (16:0)	1-palmitoyl-2-palmitoleoyl-GPC (16:0/16:1)*	0.449133	0.0006576	0.0274797
1-palmitoyl-GPC (16:0)	1-palmitoyl-2-stearoyl-GPC (16:0/18:0)	0.546103	1.94273e-05	0.00203727
1-palmitoyl-GPC (16:0)	1-palmitoyl-2-stearoyl-GPE (16:0/18:0)*	0.48484	0.000202888	0.0119925
1-palmitoyl-GPE (16:0)	Liver fat (%)	0.165472	0.231782	0.639725
1-palmitoyl-GPE (16:0)	Sodium (mmol/L)	0.019856	0.886676	0.971981
1-palmitoyl-GPE (16:0)	Potassium (mmol/L)	0.1266	0.36165	0.746871
1-palmitoyl-GPE (16:0)	Creatinine (mg/dL)	0.0302395	0.828159	0.955649
1-palmitoyl-GPE (16:0)	Urea (BUN) (mg/dL)	-0.0924596	0.506073	0.83217
1-palmitoyl-GPE (16:0)	Uric acid (mg/dL)	0.0657945	0.636435	0.890558
1-palmitoyl-GPE (16:0)	ALT (IU/L)	0.148325	0.284444	0.688081
1-palmitoyl-GPE (16:0)	AST (IU/L)	0.00508978	0.970862	0.993191
1-palmitoyl-GPE (16:0)	GGT (U/L)	0.0955631	0.491839	0.824804
1-palmitoyl-GPE (16:0)	Alkaline phosphatase (IU/L)	-0.345564	0.0104875	0.154424
1-palmitoyl-GPE (16:0)	Total Bilirubin (mg/dL)	-0.133133	0.337201	0.729716
1-palmitoyl-GPE (16:0)	Albumin (g/dL)	0.060326	0.664778	0.901923
1-palmitoyl-GPE (16:0)	Creatine Kinase (U/L)	-0.023677	0.865056	0.966162
1-palmitoyl-GPE (16:0)	Total cholesterol (mg/dL)	0.411292	0.00200407	0.0574012
1-palmitoyl-GPE (16:0)	High Density Lipoprotein (mg/dL)	-0.239724	0.080821	0.420736
1-palmitoyl-GPE (16:0)	Low Density Lipoprotein (mg/dL)	0.35382	0.00867252	0.138558
1-palmitoyl-GPE (16:0)	Triglycerides (mg/dL)	0.483033	0.000216003	0.0125256
1-palmitoyl-GPE (16:0)	Glucose (mg/dL)	0.223583	0.104121	0.469301
1-palmitoyl-GPE (16:0)	Insulin (mg/dL)	0.146541	0.290339	0.692935
1-palmitoyl-GPE (16:0)	Weight (kg)	0.0922121	0.507217	0.83278
1-palmitoyl-GPE (16:0)	Body mass index (kg/m2)	0.158559	0.252141	0.659783
1-palmitoyl-GPE (16:0)	Heart rate (bpm)	0.0406347	0.770488	0.938568
1-palmitoyl-GPE (16:0)	Systolic blood pressure (mmHg)	0.17371	0.209039	0.61643
1-palmitoyl-GPE (16:0)	Diastolic blood pressure (mmHg)	0.149968	0.27908	0.68374
1-palmitoyl-GPE (16:0)	Waist circumference (cm)	0.170214	0.218493	0.626305
1-palmitoyl-GPE (16:0)	Hip circumference (cm)	0.119031	0.391289	0.766944
1-palmitoyl-GPE (16:0)	Trunk fat mass (kg/m2)	0.0385884	0.781754	0.942052
1-palmitoyl-GPE (16:0)	Trunk fat free mass (kg/m2)	0.0682754	0.623743	0.8852
1-palmitoyl-GPE (16:0)	Trunk total body water (%)	0.0355666	0.798472	0.946979
1-palmitoyl-GPE (16:0)	Left arm fat mass (kg/m2)	0.0373251	0.788732	0.944153
1-palmitoyl-GPE (16:0)	Left arm fat free mass (kg/m2)	0.11747	0.397576	0.770898
1-palmitoyl-GPE (16:0)	Left arm total body water (%)	0.0355666	0.798472	0.946979
1-palmitoyl-GPE (16:0)	Right arm fat mass (kg/m2)	0.0333163	0.81098	0.950438
1-palmitoyl-GPE (16:0)	Right arm fat free mass (kg/m2)	0.0809997	0.560395	0.858332
1-palmitoyl-GPE (16:0)	Right arm total body water (%)	0.0355666	0.798472	0.946979
1-palmitoyl-GPE (16:0)	Left leg fat mass (kg/m2)	0.00755048	0.956786	0.989808
1-palmitoyl-GPE (16:0)	Left leg fat free mass (kg/m2)	0.0420394	0.762781	0.935972
1-palmitoyl-GPE (16:0)	Left leg total body water (%)	0.0355666	0.798472	0.946979
1-palmitoyl-GPE (16:0)	Right leg fat mass (kg/m2)	-0.00549115	0.968565	0.992669
1-palmitoyl-GPE (16:0)	Right leg fat free mass (kg/m2)	0.0227706	0.870176	0.967559
1-palmitoyl-GPE (16:0)	Right leg total body water (%)	0.0355666	0.798472	0.946979
1-palmitoyl-GPE (16:0)	(14 or 15)-methylpalmitate (a17:0 or i17:0)	0.282028	0.0388165	0.301483
1-palmitoyl-GPE (16:0)	(16 or 17)-methylstearate (a19:0 or i19:0)	0.079169	0.56932	0.862452
1-palmitoyl-GPE (16:0)	(2 or 3)-decenoate (10:1n7 or n8)	0.163865	0.236411	0.644433
1-palmitoyl-GPE (16:0)	(N(1) + N(8))-acetylspermidine	-0.101734	0.464168	0.810443
1-palmitoyl-GPE (16:0)	(S)-3-hydroxybutyrylcarnitine	-0.0132266	0.924374	0.982012
1-palmitoyl-GPE (16:0)	1,2,3-benzenetriol sulfate (2)	-0.0224749	0.871848	0.968022
1-palmitoyl-GPE (16:0)	1,2-dilinoleoyl-GPC (18:2/18:2)	0.225615	0.100931	0.462854
1-palmitoyl-GPE (16:0)	1,2-dilinoleoyl-GPE (18:2/18:2)*	0.298405	0.0284003	0.26012
1-palmitoyl-GPE (16:0)	1,2-dipalmitoyl-GPC (16:0/16:0)	0.411245	0.00200669	0.0574407
1-palmitoyl-GPE (16:0)	1,3,7-trimethylurate	0.134121	0.333593	0.726987
1-palmitoyl-GPE (16:0)	1,3-dimethylurate	0.138482	0.317969	0.715067
1-palmitoyl-GPE (16:0)	1,5-anhydroglucitol (1,5-AG)	-0.0714694	0.60756	0.878811
1-palmitoyl-GPE (16:0)	1,7-dimethylurate	0.163789	0.236632	0.644701
1-palmitoyl-GPE (16:0)	1-(1-enyl-oleoyl)-GPE (P-18:1)*	0.416276	0.00174302	0.0524912
1-palmitoyl-GPE (16:0)	1-(1-enyl-palmitoyl)-2-arachidonoyl-GPC (P-16:0/20:4)*	0.165085	0.232893	0.640899
1-palmitoyl-GPE (16:0)	1-(1-enyl-palmitoyl)-2-arachidonoyl-GPE (P-16:0/20:4)*	0.0934248	0.501624	0.829856
1-palmitoyl-GPE (16:0)	1-(1-enyl-palmitoyl)-2-linoleoyl-GPC (P-16:0/18:2)*	-0.164704	0.233988	0.641947
1-palmitoyl-GPE (16:0)	1-(1-enyl-palmitoyl)-2-linoleoyl-GPE (P-16:0/18:2)*	-0.0735277	0.597229	0.87454
1-palmitoyl-GPE (16:0)	1-(1-enyl-palmitoyl)-2-oleoyl-GPC (P-16:0/18:1)*	0.0457023	0.742794	0.929566
1-palmitoyl-GPE (16:0)	1-(1-enyl-palmitoyl)-2-oleoyl-GPE (P-16:0/18:1)*	0.152735	0.270205	0.676066
1-palmitoyl-GPE (16:0)	1-(1-enyl-palmitoyl)-2-palmitoleoyl-GPC (P-16:0/16:1)*	0.0399085	0.774481	0.939754
1-palmitoyl-GPE (16:0)	1-(1-enyl-palmitoyl)-2-palmitoyl-GPC (P-16:0/16:0)*	0.0617115	0.657551	0.898968
1-palmitoyl-GPE (16:0)	1-(1-enyl-palmitoyl)-GPC (P-16:0)*	0.606861	1.14689e-06	0.000202358
1-palmitoyl-GPE (16:0)	1-(1-enyl-palmitoyl)-GPE (P-16:0)*	0.487631	0.000184051	0.0111544
1-palmitoyl-GPE (16:0)	1-(1-enyl-stearoyl)-2-arachidonoyl-GPE (P-18:0/20:4)*	0.301925	0.026498	0.251303
1-palmitoyl-GPE (16:0)	1-(1-enyl-stearoyl)-2-linoleoyl-GPE (P-18:0/18:2)*	0.0899943	0.517528	0.838004
1-palmitoyl-GPE (16:0)	1-(1-enyl-stearoyl)-2-oleoyl-GPE (P-18:0/18:1)	0.206861	0.1334	0.51809
1-palmitoyl-GPE (16:0)	1-(1-enyl-stearoyl)-GPE (P-18:0)*	0.460415	0.000459796	0.0214289
1-palmitoyl-GPE (16:0)	1-arachidonoyl-GPC* (20:4)*	0.48542	0.000198834	0.0118135
1-palmitoyl-GPE (16:0)	1-arachidonoyl-GPE (20:4n6)*	0.610368	9.56492e-07	0.000174274
1-palmitoyl-GPE (16:0)	1-arachidonoyl-GPI* (20:4)*	0.307033	0.0239284	0.239075
1-palmitoyl-GPE (16:0)	1-arachidonylglycerol (20:4)	0.192952	0.162143	0.56053
1-palmitoyl-GPE (16:0)	1-carboxyethylisoleucine	0.14837	0.284295	0.688019
1-palmitoyl-GPE (16:0)	1-carboxyethylleucine	0.0373928	0.788357	0.944053
1-palmitoyl-GPE (16:0)	1-carboxyethylphenylalanine	0.158605	0.252002	0.65958
1-palmitoyl-GPE (16:0)	1-carboxyethyltyrosine	0.0422726	0.761504	0.935537
1-palmitoyl-GPE (16:0)	1-carboxyethylvaline	0.1166	0.401104	0.773178
1-palmitoyl-GPE (16:0)	1-dihomo-linolenylglycerol (20:3)	0.325481	0.0163227	0.196408
1-palmitoyl-GPE (16:0)	1-docosahexaenoylglycerol (22:6)	0.134251	0.333121	0.726651
1-palmitoyl-GPE (16:0)	1-lignoceroyl-GPC (24:0)	0.400465	0.0026943	0.0694216
1-palmitoyl-GPE (16:0)	1-linolenoyl-GPC (18:3)*	0.390814	0.00347947	0.0811366
1-palmitoyl-GPE (16:0)	1-linoleoyl-2-arachidonoyl-GPC (18:2/20:4n6)*	0.219821	0.110232	0.480296
1-palmitoyl-GPE (16:0)	1-linoleoyl-2-arachidonoyl-GPE (18:2/20:4)*	0.37895	0.00471669	0.0975897
1-palmitoyl-GPE (16:0)	1-linoleoyl-2-linolenoyl-GPC (18:2/18:3)*	0.288584	0.0343207	0.284362
1-palmitoyl-GPE (16:0)	1-linoleoyl-GPC (18:2)	0.608996	1.02718e-06	0.000184789
1-palmitoyl-GPE (16:0)	1-linoleoyl-GPE (18:2)*	0.540385	2.46614e-05	0.00245356
1-palmitoyl-GPE (16:0)	1-linoleoyl-GPG (18:2)*	0.132457	0.339682	0.731351
1-palmitoyl-GPE (16:0)	1-linoleoyl-GPI* (18:2)*	0.0824471	0.553386	0.855279
1-palmitoyl-GPE (16:0)	1-linoleoylglycerol (18:2)	0.323957	0.0168613	0.199837
1-palmitoyl-GPE (16:0)	1-methyl-4-imidazoleacetate	0.0675052	0.627672	0.886663
1-palmitoyl-GPE (16:0)	1-methyl-5-imidazoleacetate	-0.171336	0.215426	0.623341
1-palmitoyl-GPE (16:0)	1-methyl-5-imidazolelactate	-0.241776	0.0781796	0.414546
1-palmitoyl-GPE (16:0)	1-methylhistidine	-0.0415094	0.765686	0.936925
1-palmitoyl-GPE (16:0)	1-methylnicotinamide	0.00567944	0.967488	0.992312
1-palmitoyl-GPE (16:0)	1-methylurate	0.0538696	0.698847	0.914601
1-palmitoyl-GPE (16:0)	1-methylxanthine	0.000419287	0.997599	0.999336
1-palmitoyl-GPE (16:0)	1-myristoyl-2-arachidonoyl-GPC (14:0/20:4)*	0.319001	0.0187175	0.210967
1-palmitoyl-GPE (16:0)	1-myristoyl-2-palmitoyl-GPC (14:0/16:0)	0.302382	0.0262588	0.250276
1-palmitoyl-GPE (16:0)	1-myristoylglycerol (14:0)	0.273791	0.0451424	0.323474
1-palmitoyl-GPE (16:0)	1-oleoyl-2-arachidonoyl-GPE (18:1/20:4)*	0.531084	3.60227e-05	0.003295
1-palmitoyl-GPE (16:0)	1-oleoyl-2-docosahexaenoyl-GPC (18:1/22:6)*	0.263655	0.0540587	0.351643
1-palmitoyl-GPE (16:0)	1-oleoyl-2-linoleoyl-GPE (18:1/18:2)*	0.478102	0.000255829	0.0141571
1-palmitoyl-GPE (16:0)	1-oleoyl-GPC (18:1)	0.603202	1.38289e-06	0.000237119
1-palmitoyl-GPE (16:0)	1-oleoyl-GPE (18:1)	0.611511	9.01086e-07	0.000165797
1-palmitoyl-GPE (16:0)	1-oleoyl-GPG (18:1)*	0.130141	0.348266	0.73739
1-palmitoyl-GPE (16:0)	1-oleoyl-GPI (18:1)	0.23118	0.0925813	0.446202
1-palmitoyl-GPE (16:0)	1-oleoyl-GPS (18:1)	0.045613	0.743279	0.92981
1-palmitoyl-GPE (16:0)	1-oleoylglycerol (18:1)	0.285992	0.0360436	0.290933
1-palmitoyl-GPE (16:0)	1-palmitoleoyl-2-linolenoyl-GPC (16:1/18:3)*	0.223228	0.104686	0.470413
1-palmitoyl-GPE (16:0)	1-palmitoleoyl-GPC* (16:1)*	0.697885	4.48818e-09	1.71578e-06
1-palmitoyl-GPE (16:0)	1-palmitoleoylglycerol (16:1)*	0.319225	0.0186301	0.210478
1-palmitoyl-GPE (16:0)	1-palmitoyl-2-arachidonoyl-GPC (16:0/20:4n6)	0.439222	0.000891514	0.0337408
1-palmitoyl-GPE (16:0)	1-palmitoyl-2-arachidonoyl-GPE (16:0/20:4)*	0.612807	8.41923e-07	0.000156669
1-palmitoyl-GPE (16:0)	1-palmitoyl-2-arachidonoyl-GPI (16:0/20:4)*	0.447379	0.000694442	0.0285411
1-palmitoyl-GPE (16:0)	1-palmitoyl-2-dihomo-linolenoyl-GPC (16:0/20:3n3 or 6)*	0.407966	0.00219705	0.0608527
1-palmitoyl-GPE (16:0)	1-palmitoyl-2-docosahexaenoyl-GPC (16:0/22:6)	0.345912	0.0104049	0.153689
1-palmitoyl-GPE (16:0)	1-palmitoyl-2-docosahexaenoyl-GPE (16:0/22:6)*	0.480541	0.000235362	0.0133354
1-palmitoyl-GPE (16:0)	1-palmitoyl-2-linoleoyl-GPC (16:0/18:2)	0.470021	0.000335731	0.0171564
1-palmitoyl-GPE (16:0)	1-palmitoyl-2-linoleoyl-GPE (16:0/18:2)	0.543053	2.20751e-05	0.00225084
1-palmitoyl-GPE (16:0)	1-palmitoyl-2-linoleoyl-GPI (16:0/18:2)	0.374042	0.00533226	0.104721
1-palmitoyl-GPE (16:0)	1-palmitoyl-2-oleoyl-GPC (16:0/18:1)	0.501811	0.000110718	0.00769075
1-palmitoyl-GPE (16:0)	1-palmitoyl-2-oleoyl-GPE (16:0/18:1)	0.589099	2.78438e-06	0.000422196
1-palmitoyl-GPE (16:0)	1-palmitoyl-2-oleoyl-GPI (16:0/18:1)*	0.460568	0.00045754	0.0213384
1-palmitoyl-GPE (16:0)	1-palmitoyl-2-palmitoleoyl-GPC (16:0/16:1)*	0.420469	0.00154739	0.0485866
1-palmitoyl-GPE (16:0)	1-palmitoyl-2-stearoyl-GPC (16:0/18:0)	0.494568	0.000143933	0.00935001
1-palmitoyl-GPE (16:0)	1-palmitoyl-2-stearoyl-GPE (16:0/18:0)*	0.466076	0.000382447	0.0188494
1-palmitoyl-GPE (16:0)	1-palmitoyl-GPC (16:0)	0.791271	1.07196e-12	9.60721e-10
1-palmitoyl-GPG (16:0)*	Liver fat (%)	0.178509	0.196539	0.602758
1-palmitoyl-GPG (16:0)*	Sodium (mmol/L)	-0.129335	0.351284	0.739589
1-palmitoyl-GPG (16:0)*	Potassium (mmol/L)	0.10953	0.430449	0.791717
1-palmitoyl-GPG (16:0)*	Creatinine (mg/dL)	0.165917	0.230513	0.638533
1-palmitoyl-GPG (16:0)*	Urea (BUN) (mg/dL)	0.0811224	0.5598	0.858195
1-palmitoyl-GPG (16:0)*	Uric acid (mg/dL)	0.0567549	0.683544	0.909044
1-palmitoyl-GPG (16:0)*	ALT (IU/L)	0.097828	0.481585	0.819669
1-palmitoyl-GPG (16:0)*	AST (IU/L)	-0.0312658	0.822419	0.95408
1-palmitoyl-GPG (16:0)*	GGT (U/L)	0.242836	0.0768431	0.411502
1-palmitoyl-GPG (16:0)*	Alkaline phosphatase (IU/L)	-0.280456	0.0399635	0.305659
1-palmitoyl-GPG (16:0)*	Total Bilirubin (mg/dL)	-0.10884	0.433378	0.793351
1-palmitoyl-GPG (16:0)*	Albumin (g/dL)	-0.0546081	0.694918	0.91321
1-palmitoyl-GPG (16:0)*	Creatine Kinase (U/L)	0.157999	0.253841	0.66143
1-palmitoyl-GPG (16:0)*	Total cholesterol (mg/dL)	0.190111	0.168533	0.568512
1-palmitoyl-GPG (16:0)*	High Density Lipoprotein (mg/dL)	-0.168395	0.223527	0.6316
1-palmitoyl-GPG (16:0)*	Low Density Lipoprotein (mg/dL)	0.188196	0.172944	0.574001
1-palmitoyl-GPG (16:0)*	Triglycerides (mg/dL)	0.269559	0.0487064	0.335069
1-palmitoyl-GPG (16:0)*	Glucose (mg/dL)	0.0649383	0.64084	0.892379
1-palmitoyl-GPG (16:0)*	Insulin (mg/dL)	0.179136	0.194946	0.600827
1-palmitoyl-GPG (16:0)*	Weight (kg)	0.207449	0.132276	0.516386
1-palmitoyl-GPG (16:0)*	Body mass index (kg/m2)	0.149867	0.279411	0.684028
1-palmitoyl-GPG (16:0)*	Heart rate (bpm)	-0.165559	0.231535	0.639544
1-palmitoyl-GPG (16:0)*	Systolic blood pressure (mmHg)	0.107262	0.440114	0.797136
1-palmitoyl-GPG (16:0)*	Diastolic blood pressure (mmHg)	0.147159	0.288289	0.691153
1-palmitoyl-GPG (16:0)*	Waist circumference (cm)	0.240643	0.0796294	0.418046
1-palmitoyl-GPG (16:0)*	Hip circumference (cm)	0.0367365	0.791988	0.945147
1-palmitoyl-GPG (16:0)*	Trunk fat mass (kg/m2)	0.154926	0.263312	0.670282
1-palmitoyl-GPG (16:0)*	Trunk fat free mass (kg/m2)	0.193657	0.160586	0.5583
1-palmitoyl-GPG (16:0)*	Trunk total body water (%)	0.137577	0.321171	0.717527
1-palmitoyl-GPG (16:0)*	Left arm fat mass (kg/m2)	0.0994444	0.474336	0.815773
1-palmitoyl-GPG (16:0)*	Left arm fat free mass (kg/m2)	0.207223	0.132706	0.517006
1-palmitoyl-GPG (16:0)*	Left arm total body water (%)	0.137577	0.321171	0.717527
1-palmitoyl-GPG (16:0)*	Right arm fat mass (kg/m2)	0.0942496	0.497838	0.827782
1-palmitoyl-GPG (16:0)*	Right arm fat free mass (kg/m2)	0.207734	0.131733	0.515621
1-palmitoyl-GPG (16:0)*	Right arm total body water (%)	0.137577	0.321171	0.717527
1-palmitoyl-GPG (16:0)*	Left leg fat mass (kg/m2)	0.0837036	0.547335	0.852359
1-palmitoyl-GPG (16:0)*	Left leg fat free mass (kg/m2)	0.219543	0.110693	0.481277
1-palmitoyl-GPG (16:0)*	Left leg total body water (%)	0.137577	0.321171	0.717527
1-palmitoyl-GPG (16:0)*	Right leg fat mass (kg/m2)	0.0828249	0.551563	0.854445
1-palmitoyl-GPG (16:0)*	Right leg fat free mass (kg/m2)	0.19273	0.162635	0.561217
1-palmitoyl-GPG (16:0)*	Right leg total body water (%)	0.137577	0.321171	0.717527
1-palmitoyl-GPG (16:0)*	(14 or 15)-methylpalmitate (a17:0 or i17:0)	0.0997522	0.472962	0.815176
1-palmitoyl-GPG (16:0)*	(16 or 17)-methylstearate (a19:0 or i19:0)	0.107604	0.438648	0.796237
1-palmitoyl-GPG (16:0)*	(2 or 3)-decenoate (10:1n7 or n8)	-0.282485	0.0384879	0.300244
1-palmitoyl-GPG (16:0)*	(N(1) + N(8))-acetylspermidine	-0.171336	0.215426	0.623341
1-palmitoyl-GPG (16:0)*	(S)-3-hydroxybutyrylcarnitine	-0.105851	0.446188	0.800629
1-palmitoyl-GPG (16:0)*	1,2,3-benzenetriol sulfate (2)	0.0952799	0.493129	0.825407
1-palmitoyl-GPG (16:0)*	1,2-dilinoleoyl-GPC (18:2/18:2)	0.243682	0.0757882	0.409083
1-palmitoyl-GPG (16:0)*	1,2-dilinoleoyl-GPE (18:2/18:2)*	0.236116	0.0856342	0.431704
1-palmitoyl-GPG (16:0)*	1,2-dipalmitoyl-GPC (16:0/16:0)	0.155022	0.263012	0.670009
1-palmitoyl-GPG (16:0)*	1,3,7-trimethylurate	0.049066	0.724587	0.923657
1-palmitoyl-GPG (16:0)*	1,3-dimethylurate	0.0897292	0.518767	0.838772
1-palmitoyl-GPG (16:0)*	1,5-anhydroglucitol (1,5-AG)	0.220126	0.109726	0.479472
1-palmitoyl-GPG (16:0)*	1,7-dimethylurate	0.0708595	0.610636	0.880005
1-palmitoyl-GPG (16:0)*	1-(1-enyl-oleoyl)-GPE (P-18:1)*	0.0391462	0.778679	0.941
1-palmitoyl-GPG (16:0)*	1-(1-enyl-palmitoyl)-2-arachidonoyl-GPC (P-16:0/20:4)*	0.288965	0.0340732	0.283452
1-palmitoyl-GPG (16:0)*	1-(1-enyl-palmitoyl)-2-arachidonoyl-GPE (P-16:0/20:4)*	0.0213836	0.878022	0.969601
1-palmitoyl-GPG (16:0)*	1-(1-enyl-palmitoyl)-2-linoleoyl-GPC (P-16:0/18:2)*	0.157843	0.254318	0.661878
1-palmitoyl-GPG (16:0)*	1-(1-enyl-palmitoyl)-2-linoleoyl-GPE (P-16:0/18:2)*	0.079474	0.567829	0.861691
1-palmitoyl-GPG (16:0)*	1-(1-enyl-palmitoyl)-2-oleoyl-GPC (P-16:0/18:1)*	-0.0250429	0.85735	0.964052
1-palmitoyl-GPG (16:0)*	1-(1-enyl-palmitoyl)-2-oleoyl-GPE (P-16:0/18:1)*	0.214103	0.12004	0.496988
1-palmitoyl-GPG (16:0)*	1-(1-enyl-palmitoyl)-2-palmitoleoyl-GPC (P-16:0/16:1)*	0.0022489	0.987123	0.996951
1-palmitoyl-GPG (16:0)*	1-(1-enyl-palmitoyl)-2-palmitoyl-GPC (P-16:0/16:0)*	-0.0430341	0.757338	0.934282
1-palmitoyl-GPG (16:0)*	1-(1-enyl-palmitoyl)-GPC (P-16:0)*	0.295216	0.030221	0.268004
1-palmitoyl-GPG (16:0)*	1-(1-enyl-palmitoyl)-GPE (P-16:0)*	0.115609	0.405146	0.775927
1-palmitoyl-GPG (16:0)*	1-(1-enyl-stearoyl)-2-arachidonoyl-GPE (P-18:0/20:4)*	0.263198	0.0544925	0.35309
1-palmitoyl-GPG (16:0)*	1-(1-enyl-stearoyl)-2-linoleoyl-GPE (P-18:0/18:2)*	0.273261	0.0455766	0.324844
1-palmitoyl-GPG (16:0)*	1-(1-enyl-stearoyl)-2-oleoyl-GPE (P-18:0/18:1)	0.264342	0.0534132	0.349638
1-palmitoyl-GPG (16:0)*	1-(1-enyl-stearoyl)-GPE (P-18:0)*	0.259463	0.0581418	0.363669
1-palmitoyl-GPG (16:0)*	1-arachidonoyl-GPC* (20:4)*	0.0778731	0.575678	0.865116
1-palmitoyl-GPG (16:0)*	1-arachidonoyl-GPE (20:4n6)*	0.316486	0.0197244	0.216796
1-palmitoyl-GPG (16:0)*	1-arachidonoyl-GPI* (20:4)*	0.103335	0.45713	0.806739
1-palmitoyl-GPG (16:0)*	1-arachidonylglycerol (20:4)	-0.343098	0.0110897	0.159369
1-palmitoyl-GPG (16:0)*	1-carboxyethylisoleucine	0.293041	0.031518	0.273384
1-palmitoyl-GPG (16:0)*	1-carboxyethylleucine	0.0217648	0.875864	0.969071
1-palmitoyl-GPG (16:0)*	1-carboxyethylphenylalanine	0.292624	0.0317717	0.274344
1-palmitoyl-GPG (16:0)*	1-carboxyethyltyrosine	0.11138	0.422657	0.786896
1-palmitoyl-GPG (16:0)*	1-carboxyethylvaline	0.148237	0.284732	0.688232
1-palmitoyl-GPG (16:0)*	1-dihomo-linolenylglycerol (20:3)	0.0219935	0.87457	0.968712
1-palmitoyl-GPG (16:0)*	1-docosahexaenoylglycerol (22:6)	-0.424359	0.00138369	0.0451158
1-palmitoyl-GPG (16:0)*	1-lignoceroyl-GPC (24:0)	0.22074	0.108714	0.477674
1-palmitoyl-GPG (16:0)*	1-linolenoyl-GPC (18:3)*	0.375415	0.00515343	0.102719
1-palmitoyl-GPG (16:0)*	1-linoleoyl-2-arachidonoyl-GPC (18:2/20:4n6)*	0.0810749	0.56003	0.858195
1-palmitoyl-GPG (16:0)*	1-linoleoyl-2-arachidonoyl-GPE (18:2/20:4)*	0.188046	0.173294	0.574484
1-palmitoyl-GPG (16:0)*	1-linoleoyl-2-linolenoyl-GPC (18:2/18:3)*	0.1753	0.204837	0.611879
1-palmitoyl-GPG (16:0)*	1-linoleoyl-GPC (18:2)	0.321441	0.017783	0.205532
1-palmitoyl-GPG (16:0)*	1-linoleoyl-GPE (18:2)*	0.504021	0.000102077	0.0072505
1-palmitoyl-GPG (16:0)*	1-linoleoyl-GPG (18:2)*	0.232476	0.0907164	0.442394
1-palmitoyl-GPG (16:0)*	1-linoleoyl-GPI* (18:2)*	-0.0264151	0.849621	0.961876
1-palmitoyl-GPG (16:0)*	1-linoleoylglycerol (18:2)	-0.211359	0.124977	0.505083
1-palmitoyl-GPG (16:0)*	1-methyl-4-imidazoleacetate	-0.0716219	0.606792	0.878447
1-palmitoyl-GPG (16:0)*	1-methyl-5-imidazoleacetate	-0.0742901	0.593422	0.872952
1-palmitoyl-GPG (16:0)*	1-methyl-5-imidazolelactate	-0.222184	0.106362	0.473422
1-palmitoyl-GPG (16:0)*	1-methylhistidine	0.0220698	0.874139	0.968601
1-palmitoyl-GPG (16:0)*	1-methylnicotinamide	-0.111569	0.421867	0.786314
1-palmitoyl-GPG (16:0)*	1-methylurate	0.153793	0.26686	0.673153
1-palmitoyl-GPG (16:0)*	1-methylxanthine	0.0848866	0.541667	0.849781
1-palmitoyl-GPG (16:0)*	1-myristoyl-2-arachidonoyl-GPC (14:0/20:4)*	0.228283	0.0968581	0.455022
1-palmitoyl-GPG (16:0)*	1-myristoyl-2-palmitoyl-GPC (14:0/16:0)	0.401258	0.0026374	0.0684377
1-palmitoyl-GPG (16:0)*	1-myristoylglycerol (14:0)	0.329877	0.0148512	0.186743
1-palmitoyl-GPG (16:0)*	1-oleoyl-2-arachidonoyl-GPE (18:1/20:4)*	0.100438	0.469908	0.813507
1-palmitoyl-GPG (16:0)*	1-oleoyl-2-docosahexaenoyl-GPC (18:1/22:6)*	-0.0803888	0.563366	0.859775
1-palmitoyl-GPG (16:0)*	1-oleoyl-2-linoleoyl-GPE (18:1/18:2)*	0.345607	0.0104773	0.154287
1-palmitoyl-GPG (16:0)*	1-oleoyl-GPC (18:1)	0.301163	0.0269007	0.253334
1-palmitoyl-GPG (16:0)*	1-oleoyl-GPE (18:1)	0.595121	2.0735e-06	0.000330612
1-palmitoyl-GPG (16:0)*	1-oleoyl-GPG (18:1)*	0.303663	0.0255989	0.247155
1-palmitoyl-GPG (16:0)*	1-oleoyl-GPI (18:1)	0.373737	0.00537273	0.105174
1-palmitoyl-GPG (16:0)*	1-oleoyl-GPS (18:1)	0.0430191	0.75742	0.934349
1-palmitoyl-GPG (16:0)*	1-oleoylglycerol (18:1)	0.229426	0.0951519	0.451414
1-palmitoyl-GPG (16:0)*	1-palmitoleoyl-2-linolenoyl-GPC (16:1/18:3)*	0.0850228	0.541016	0.849543
1-palmitoyl-GPG (16:0)*	1-palmitoleoyl-GPC* (16:1)*	0.343777	0.0109209	0.157931
1-palmitoyl-GPG (16:0)*	1-palmitoleoylglycerol (16:1)*	0.270599	0.0478097	0.332252
1-palmitoyl-GPG (16:0)*	1-palmitoyl-2-arachidonoyl-GPC (16:0/20:4n6)	0.190852	0.16685	0.566258
1-palmitoyl-GPG (16:0)*	1-palmitoyl-2-arachidonoyl-GPE (16:0/20:4)*	0.236287	0.0854009	0.431271
1-palmitoyl-GPG (16:0)*	1-palmitoyl-2-arachidonoyl-GPI (16:0/20:4)*	0.513703	7.10358e-05	0.00550746
1-palmitoyl-GPG (16:0)*	1-palmitoyl-2-dihomo-linolenoyl-GPC (16:0/20:3n3 or 6)*	0.381666	0.00440368	0.0936476
1-palmitoyl-GPG (16:0)*	1-palmitoyl-2-docosahexaenoyl-GPC (16:0/22:6)	-0.0611778	0.660331	0.900093
1-palmitoyl-GPG (16:0)*	1-palmitoyl-2-docosahexaenoyl-GPE (16:0/22:6)*	0.042348	0.761091	0.935423
1-palmitoyl-GPG (16:0)*	1-palmitoyl-2-linoleoyl-GPC (16:0/18:2)	0.215628	0.117362	0.492563
1-palmitoyl-GPG (16:0)*	1-palmitoyl-2-linoleoyl-GPE (16:0/18:2)	0.408881	0.00214237	0.0599023
1-palmitoyl-GPG (16:0)*	1-palmitoyl-2-linoleoyl-GPI (16:0/18:2)	0.215247	0.118027	0.493537
1-palmitoyl-GPG (16:0)*	1-palmitoyl-2-oleoyl-GPC (16:0/18:1)	0.316867	0.0195689	0.215965
1-palmitoyl-GPG (16:0)*	1-palmitoyl-2-oleoyl-GPE (16:0/18:1)	0.439604	0.000881289	0.0335013
1-palmitoyl-GPG (16:0)*	1-palmitoyl-2-oleoyl-GPI (16:0/18:1)*	0.338441	0.0123082	0.168885
1-palmitoyl-GPG (16:0)*	1-palmitoyl-2-palmitoleoyl-GPC (16:0/16:1)*	0.386392	0.00390225	0.0870784
1-palmitoyl-GPG (16:0)*	1-palmitoyl-2-stearoyl-GPC (16:0/18:0)	0.252678	0.0652727	0.383114
1-palmitoyl-GPG (16:0)*	1-palmitoyl-2-stearoyl-GPE (16:0/18:0)*	0.522216	5.11753e-05	0.00432577
1-palmitoyl-GPG (16:0)*	1-palmitoyl-GPC (16:0)	0.337069	0.0126886	0.171611
1-palmitoyl-GPG (16:0)*	1-palmitoyl-GPE (16:0)	0.375491	0.00514365	0.102611
1-palmitoyl-GPI* (16:0)	Liver fat (%)	0.0195167	0.888601	0.972578
1-palmitoyl-GPI* (16:0)	Sodium (mmol/L)	-0.0413408	0.766611	0.937198
1-palmitoyl-GPI* (16:0)	Potassium (mmol/L)	0.0970742	0.484985	0.821287
1-palmitoyl-GPI* (16:0)	Creatinine (mg/dL)	-0.115543	0.405415	0.776101
1-palmitoyl-GPI* (16:0)	Urea (BUN) (mg/dL)	0.0570691	0.681885	0.908466
1-palmitoyl-GPI* (16:0)	Uric acid (mg/dL)	-0.110344	0.427011	0.789421
1-palmitoyl-GPI* (16:0)	ALT (IU/L)	0.0725414	0.60217	0.876589
1-palmitoyl-GPI* (16:0)	AST (IU/L)	0.030577	0.82627	0.955166
1-palmitoyl-GPI* (16:0)	GGT (U/L)	-0.0267318	0.84784	0.961385
1-palmitoyl-GPI* (16:0)	Alkaline phosphatase (IU/L)	-0.227096	0.0986539	0.458524
1-palmitoyl-GPI* (16:0)	Total Bilirubin (mg/dL)	-0.162306	0.24096	0.649127
1-palmitoyl-GPI* (16:0)	Albumin (g/dL)	-0.027093	0.845809	0.960768
1-palmitoyl-GPI* (16:0)	Creatine Kinase (U/L)	-0.0217706	0.875831	0.969071
1-palmitoyl-GPI* (16:0)	Total cholesterol (mg/dL)	0.573384	5.84707e-06	0.000768609
1-palmitoyl-GPI* (16:0)	High Density Lipoprotein (mg/dL)	0.14915	0.281744	0.685944
1-palmitoyl-GPI* (16:0)	Low Density Lipoprotein (mg/dL)	0.468812	0.000349464	0.0176628
1-palmitoyl-GPI* (16:0)	Triglycerides (mg/dL)	0.205467	0.136094	0.522542
1-palmitoyl-GPI* (16:0)	Glucose (mg/dL)	0.0318587	0.819108	0.953105
1-palmitoyl-GPI* (16:0)	Insulin (mg/dL)	0.134495	0.332236	0.725938
1-palmitoyl-GPI* (16:0)	Weight (kg)	0.185911	0.178315	0.580721
1-palmitoyl-GPI* (16:0)	Body mass index (kg/m2)	0.16443	0.234777	0.642843
1-palmitoyl-GPI* (16:0)	Heart rate (bpm)	-0.0424696	0.760426	0.935288
1-palmitoyl-GPI* (16:0)	Systolic blood pressure (mmHg)	0.159251	0.25005	0.657868
1-palmitoyl-GPI* (16:0)	Diastolic blood pressure (mmHg)	0.0215737	0.876946	0.969405
1-palmitoyl-GPI* (16:0)	Waist circumference (cm)	0.294696	0.030527	0.26917
1-palmitoyl-GPI* (16:0)	Hip circumference (cm)	0.341665	0.011453	0.162194
1-palmitoyl-GPI* (16:0)	Trunk fat mass (kg/m2)	0.222608	0.105679	0.472304
1-palmitoyl-GPI* (16:0)	Trunk fat free mass (kg/m2)	0.0747941	0.590911	0.871976
1-palmitoyl-GPI* (16:0)	Trunk total body water (%)	0.0535595	0.700499	0.915108
1-palmitoyl-GPI* (16:0)	Left arm fat mass (kg/m2)	0.29967	0.0277037	0.257068
1-palmitoyl-GPI* (16:0)	Left arm fat free mass (kg/m2)	0.0859358	0.536664	0.847417
1-palmitoyl-GPI* (16:0)	Left arm total body water (%)	0.0535595	0.700499	0.915108
1-palmitoyl-GPI* (16:0)	Right arm fat mass (kg/m2)	0.313388	0.0210272	0.224235
1-palmitoyl-GPI* (16:0)	Right arm fat free mass (kg/m2)	0.0624309	0.65381	0.897464
1-palmitoyl-GPI* (16:0)	Right arm total body water (%)	0.0535595	0.700499	0.915108
1-palmitoyl-GPI* (16:0)	Left leg fat mass (kg/m2)	0.303354	0.0257568	0.247962
1-palmitoyl-GPI* (16:0)	Left leg fat free mass (kg/m2)	0.075877	0.585533	0.86942
1-palmitoyl-GPI* (16:0)	Left leg total body water (%)	0.0535595	0.700499	0.915108
1-palmitoyl-GPI* (16:0)	Right leg fat mass (kg/m2)	0.310098	0.0224896	0.23178
1-palmitoyl-GPI* (16:0)	Right leg fat free mass (kg/m2)	0.0667862	0.631349	0.888314
1-palmitoyl-GPI* (16:0)	Right leg total body water (%)	0.0535595	0.700499	0.915108
1-palmitoyl-GPI* (16:0)	(14 or 15)-methylpalmitate (a17:0 or i17:0)	0.159596	0.249013	0.65686
1-palmitoyl-GPI* (16:0)	(16 or 17)-methylstearate (a19:0 or i19:0)	0.137488	0.321488	0.717664
1-palmitoyl-GPI* (16:0)	(2 or 3)-decenoate (10:1n7 or n8)	-0.091214	0.511844	0.835279
1-palmitoyl-GPI* (16:0)	(N(1) + N(8))-acetylspermidine	-0.240023	0.0804319	0.419778
1-palmitoyl-GPI* (16:0)	(S)-3-hydroxybutyrylcarnitine	-0.139851	0.31316	0.711341
1-palmitoyl-GPI* (16:0)	1,2,3-benzenetriol sulfate (2)	-0.0243065	0.861503	0.965215
1-palmitoyl-GPI* (16:0)	1,2-dilinoleoyl-GPC (18:2/18:2)	0.266705	0.0512376	0.342965
1-palmitoyl-GPI* (16:0)	1,2-dilinoleoyl-GPE (18:2/18:2)*	0.196617	0.154163	0.549444
1-palmitoyl-GPI* (16:0)	1,2-dipalmitoyl-GPC (16:0/16:0)	0.437012	0.000952955	0.0352504
1-palmitoyl-GPI* (16:0)	1,3,7-trimethylurate	0.0571102	0.681668	0.908466
1-palmitoyl-GPI* (16:0)	1,3-dimethylurate	0.124912	0.368139	0.751342
1-palmitoyl-GPI* (16:0)	1,5-anhydroglucitol (1,5-AG)	-0.0494378	0.722583	0.92303
1-palmitoyl-GPI* (16:0)	1,7-dimethylurate	0.073604	0.596848	0.874361
1-palmitoyl-GPI* (16:0)	1-(1-enyl-oleoyl)-GPE (P-18:1)*	0.444178	0.000766554	0.0304462
1-palmitoyl-GPI* (16:0)	1-(1-enyl-palmitoyl)-2-arachidonoyl-GPC (P-16:0/20:4)*	0.041357	0.766523	0.937122
1-palmitoyl-GPI* (16:0)	1-(1-enyl-palmitoyl)-2-arachidonoyl-GPE (P-16:0/20:4)*	0.215399	0.117761	0.493132
1-palmitoyl-GPI* (16:0)	1-(1-enyl-palmitoyl)-2-linoleoyl-GPC (P-16:0/18:2)*	0.0552316	0.691608	0.912014
1-palmitoyl-GPI* (16:0)	1-(1-enyl-palmitoyl)-2-linoleoyl-GPE (P-16:0/18:2)*	0.0500476	0.719301	0.921822
1-palmitoyl-GPI* (16:0)	1-(1-enyl-palmitoyl)-2-oleoyl-GPC (P-16:0/18:1)*	0.0854965	0.538756	0.848465
1-palmitoyl-GPI* (16:0)	1-(1-enyl-palmitoyl)-2-oleoyl-GPE (P-16:0/18:1)*	0.298571	0.0283083	0.25977
1-palmitoyl-GPI* (16:0)	1-(1-enyl-palmitoyl)-2-palmitoleoyl-GPC (P-16:0/16:1)*	0.106766	0.442245	0.798301
1-palmitoyl-GPI* (16:0)	1-(1-enyl-palmitoyl)-2-palmitoyl-GPC (P-16:0/16:0)*	0.104784	0.450812	0.803288
1-palmitoyl-GPI* (16:0)	1-(1-enyl-palmitoyl)-GPC (P-16:0)*	0.243606	0.0758828	0.409267
1-palmitoyl-GPI* (16:0)	1-(1-enyl-palmitoyl)-GPE (P-16:0)*	0.406594	0.00228139	0.0623277
1-palmitoyl-GPI* (16:0)	1-(1-enyl-stearoyl)-2-arachidonoyl-GPE (P-18:0/20:4)*	0.369621	0.00594601	0.111749
1-palmitoyl-GPI* (16:0)	1-(1-enyl-stearoyl)-2-linoleoyl-GPE (P-18:0/18:2)*	0.333791	0.0136382	0.178213
1-palmitoyl-GPI* (16:0)	1-(1-enyl-stearoyl)-2-oleoyl-GPE (P-18:0/18:1)	0.321212	0.0178689	0.20601
1-palmitoyl-GPI* (16:0)	1-(1-enyl-stearoyl)-GPE (P-18:0)*	0.4919	0.000158307	0.010011
1-palmitoyl-GPI* (16:0)	1-arachidonoyl-GPC* (20:4)*	0.0302268	0.82823	0.955649
1-palmitoyl-GPI* (16:0)	1-arachidonoyl-GPE (20:4n6)*	0.0152087	0.913082	0.979072
1-palmitoyl-GPI* (16:0)	1-arachidonoyl-GPI* (20:4)*	0.436021	0.000981713	0.0360017
1-palmitoyl-GPI* (16:0)	1-arachidonylglycerol (20:4)	0.292134	0.0320721	0.275489
1-palmitoyl-GPI* (16:0)	1-carboxyethylisoleucine	0.105586	0.447332	0.801302
1-palmitoyl-GPI* (16:0)	1-carboxyethylleucine	0.0806937	0.561882	0.859037
1-palmitoyl-GPI* (16:0)	1-carboxyethylphenylalanine	0.210215	0.12708	0.508608
1-palmitoyl-GPI* (16:0)	1-carboxyethyltyrosine	0.21365	0.120845	0.49831
1-palmitoyl-GPI* (16:0)	1-carboxyethylvaline	0.149152	0.281736	0.685935
1-palmitoyl-GPI* (16:0)	1-dihomo-linolenylglycerol (20:3)	0.556547	1.24221e-05	0.00142404
1-palmitoyl-GPI* (16:0)	1-docosahexaenoylglycerol (22:6)	0.220834	0.10856	0.477477
1-palmitoyl-GPI* (16:0)	1-lignoceroyl-GPC (24:0)	0.321599	0.0177237	0.205169
1-palmitoyl-GPI* (16:0)	1-linolenoyl-GPC (18:3)*	0.252144	0.0658621	0.384646
1-palmitoyl-GPI* (16:0)	1-linoleoyl-2-arachidonoyl-GPC (18:2/20:4n6)*	0.0992186	0.475345	0.816287
1-palmitoyl-GPI* (16:0)	1-linoleoyl-2-arachidonoyl-GPE (18:2/20:4)*	0.077879	0.575649	0.865116
1-palmitoyl-GPI* (16:0)	1-linoleoyl-2-linolenoyl-GPC (18:2/18:3)*	0.287059	0.0353257	0.288246
1-palmitoyl-GPI* (16:0)	1-linoleoyl-GPC (18:2)	0.244521	0.0747546	0.406809
1-palmitoyl-GPI* (16:0)	1-linoleoyl-GPE (18:2)*	0.209148	0.129065	0.51181
1-palmitoyl-GPI* (16:0)	1-linoleoyl-GPG (18:2)*	0.0267963	0.847477	0.961197
1-palmitoyl-GPI* (16:0)	1-linoleoyl-GPI* (18:2)*	0.420164	0.00156093	0.0488557
1-palmitoyl-GPI* (16:0)	1-linoleoylglycerol (18:2)	0.220659	0.108846	0.477935
1-palmitoyl-GPI* (16:0)	1-methyl-4-imidazoleacetate	0.00301124	0.982759	0.995904
1-palmitoyl-GPI* (16:0)	1-methyl-5-imidazoleacetate	-0.274404	0.0446437	0.321925
1-palmitoyl-GPI* (16:0)	1-methyl-5-imidazolelactate	-0.151134	0.275318	0.680588
1-palmitoyl-GPI* (16:0)	1-methylhistidine	0.00476463	0.972723	0.993575
1-palmitoyl-GPI* (16:0)	1-methylnicotinamide	-0.260682	0.0569291	0.360356
1-palmitoyl-GPI* (16:0)	1-methylurate	0.0497522	0.72089	0.922415
1-palmitoyl-GPI* (16:0)	1-methylxanthine	0.0917477	0.509367	0.833923
1-palmitoyl-GPI* (16:0)	1-myristoyl-2-arachidonoyl-GPC (14:0/20:4)*	0.165695	0.231147	0.63915
1-palmitoyl-GPI* (16:0)	1-myristoyl-2-palmitoyl-GPC (14:0/16:0)	0.301391	0.0267793	0.252776
1-palmitoyl-GPI* (16:0)	1-myristoylglycerol (14:0)	0.253904	0.0639344	0.379681
1-palmitoyl-GPI* (16:0)	1-oleoyl-2-arachidonoyl-GPE (18:1/20:4)*	0.189785	0.169279	0.569543
1-palmitoyl-GPI* (16:0)	1-oleoyl-2-docosahexaenoyl-GPC (18:1/22:6)*	0.215018	0.118428	0.494288
1-palmitoyl-GPI* (16:0)	1-oleoyl-2-linoleoyl-GPE (18:1/18:2)*	0.297198	0.0290782	0.262964
1-palmitoyl-GPI* (16:0)	1-oleoyl-GPC (18:1)	0.354603	0.00851562	0.137131
1-palmitoyl-GPI* (16:0)	1-oleoyl-GPE (18:1)	0.316181	0.0198495	0.217562
1-palmitoyl-GPI* (16:0)	1-oleoyl-GPG (18:1)*	0.0481566	0.729495	0.925282
1-palmitoyl-GPI* (16:0)	1-oleoyl-GPI (18:1)	0.701468	3.4601e-09	1.35923e-06
1-palmitoyl-GPI* (16:0)	1-oleoyl-GPS (18:1)	0.382862	0.00427167	0.0919309
1-palmitoyl-GPI* (16:0)	1-oleoylglycerol (18:1)	0.213493	0.121124	0.498684
1-palmitoyl-GPI* (16:0)	1-palmitoleoyl-2-linolenoyl-GPC (16:1/18:3)*	0.204559	0.137872	0.525158
1-palmitoyl-GPI* (16:0)	1-palmitoleoyl-GPC* (16:1)*	0.301239	0.0268602	0.253146
1-palmitoyl-GPI* (16:0)	1-palmitoleoylglycerol (16:1)*	0.262585	0.0550782	0.354809
1-palmitoyl-GPI* (16:0)	1-palmitoyl-2-arachidonoyl-GPC (16:0/20:4n6)	0.0504288	0.717252	0.921014
1-palmitoyl-GPI* (16:0)	1-palmitoyl-2-arachidonoyl-GPE (16:0/20:4)*	0.243987	0.0754111	0.408272
1-palmitoyl-GPI* (16:0)	1-palmitoyl-2-arachidonoyl-GPI (16:0/20:4)*	0.534515	3.13648e-05	0.00296203
1-palmitoyl-GPI* (16:0)	1-palmitoyl-2-dihomo-linolenoyl-GPC (16:0/20:3n3 or 6)*	0.407966	0.00219705	0.0608527
1-palmitoyl-GPI* (16:0)	1-palmitoyl-2-docosahexaenoyl-GPC (16:0/22:6)	0.215094	0.118294	0.49402
1-palmitoyl-GPI* (16:0)	1-palmitoyl-2-docosahexaenoyl-GPE (16:0/22:6)*	0.253364	0.0645213	0.381137
1-palmitoyl-GPI* (16:0)	1-palmitoyl-2-linoleoyl-GPC (16:0/18:2)	0.212884	0.122216	0.500529
1-palmitoyl-GPI* (16:0)	1-palmitoyl-2-linoleoyl-GPE (16:0/18:2)	0.34919	0.00965359	0.14726
1-palmitoyl-GPI* (16:0)	1-palmitoyl-2-linoleoyl-GPI (16:0/18:2)	0.427406	0.00126648	0.0425531
1-palmitoyl-GPI* (16:0)	1-palmitoyl-2-oleoyl-GPC (16:0/18:1)	0.376406	0.00502757	0.10124
1-palmitoyl-GPI* (16:0)	1-palmitoyl-2-oleoyl-GPE (16:0/18:1)	0.372213	0.00557914	0.107506
1-palmitoyl-GPI* (16:0)	1-palmitoyl-2-oleoyl-GPI (16:0/18:1)*	0.573928	5.70237e-06	0.000751963
1-palmitoyl-GPI* (16:0)	1-palmitoyl-2-palmitoleoyl-GPC (16:0/16:1)*	0.317248	0.0194145	0.215006
1-palmitoyl-GPI* (16:0)	1-palmitoyl-2-stearoyl-GPC (16:0/18:0)	0.517743	6.08628e-05	0.00491149
1-palmitoyl-GPI* (16:0)	1-palmitoyl-2-stearoyl-GPE (16:0/18:0)*	0.297849	0.0287113	0.261487
1-palmitoyl-GPI* (16:0)	1-palmitoyl-GPC (16:0)	0.250086	0.0681751	0.390599
1-palmitoyl-GPI* (16:0)	1-palmitoyl-GPE (16:0)	0.342405	0.0112641	0.160756
1-palmitoyl-GPI* (16:0)	1-palmitoyl-GPG (16:0)*	0.337602	0.0125395	0.170554
1-palmitoylglycerol (16:0)	Liver fat (%)	-0.035717	0.797638	0.946775
1-palmitoylglycerol (16:0)	Sodium (mmol/L)	-0.0582107	0.67587	0.906209
1-palmitoylglycerol (16:0)	Potassium (mmol/L)	-0.1271	0.359742	0.745627
1-palmitoylglycerol (16:0)	Creatinine (mg/dL)	-0.131635	0.342712	0.733499
1-palmitoylglycerol (16:0)	Urea (BUN) (mg/dL)	-0.012448	0.928814	0.983337
1-palmitoylglycerol (16:0)	Uric acid (mg/dL)	-0.0092303	0.947184	0.987579
1-palmitoylglycerol (16:0)	ALT (IU/L)	-0.13837	0.318363	0.715482
1-palmitoylglycerol (16:0)	AST (IU/L)	-0.152961	0.269487	0.675524
1-palmitoylglycerol (16:0)	GGT (U/L)	-0.218583	0.112302	0.483983
1-palmitoylglycerol (16:0)	Alkaline phosphatase (IU/L)	0.112747	0.41695	0.78319
1-palmitoylglycerol (16:0)	Total Bilirubin (mg/dL)	-0.0409961	0.768503	0.937877
1-palmitoylglycerol (16:0)	Albumin (g/dL)	-0.238042	0.0830375	0.426313
1-palmitoylglycerol (16:0)	Creatine Kinase (U/L)	-0.143282	0.301318	0.701813
1-palmitoylglycerol (16:0)	Total cholesterol (mg/dL)	0.376601	0.00500306	0.100975
1-palmitoylglycerol (16:0)	High Density Lipoprotein (mg/dL)	0.00763695	0.956292	0.989694
1-palmitoylglycerol (16:0)	Low Density Lipoprotein (mg/dL)	0.375172	0.0051847	0.10307
1-palmitoylglycerol (16:0)	Triglycerides (mg/dL)	0.382988	0.00425802	0.0918113
1-palmitoylglycerol (16:0)	Glucose (mg/dL)	0.13064	0.346406	0.73606
1-palmitoylglycerol (16:0)	Insulin (mg/dL)	0.234908	0.0872949	0.435164
1-palmitoylglycerol (16:0)	Weight (kg)	-0.083597	0.547847	0.852544
1-palmitoylglycerol (16:0)	Body mass index (kg/m2)	0.0634769	0.648387	0.895431
1-palmitoylglycerol (16:0)	Heart rate (bpm)	0.0903673	0.515786	0.837152
1-palmitoylglycerol (16:0)	Systolic blood pressure (mmHg)	0.0973691	0.483653	0.820619
1-palmitoylglycerol (16:0)	Diastolic blood pressure (mmHg)	-0.0249551	0.857845	0.96424
1-palmitoylglycerol (16:0)	Waist circumference (cm)	-0.0235528	0.865757	0.966419
1-palmitoylglycerol (16:0)	Hip circumference (cm)	-0.022378	0.872396	0.968117
1-palmitoylglycerol (16:0)	Trunk fat mass (kg/m2)	-0.00953271	0.945457	0.987156
1-palmitoylglycerol (16:0)	Trunk fat free mass (kg/m2)	-0.153057	0.269183	0.675302
1-palmitoylglycerol (16:0)	Trunk total body water (%)	-0.0831411	0.55004	0.853716
1-palmitoylglycerol (16:0)	Left arm fat mass (kg/m2)	0.0861877	0.535467	0.8469
1-palmitoylglycerol (16:0)	Left arm fat free mass (kg/m2)	-0.176071	0.202821	0.609717
1-palmitoylglycerol (16:0)	Left arm total body water (%)	-0.0831411	0.55004	0.853716
1-palmitoylglycerol (16:0)	Right arm fat mass (kg/m2)	0.0934081	0.5017	0.82996
1-palmitoylglycerol (16:0)	Right arm fat free mass (kg/m2)	-0.151569	0.273923	0.679492
1-palmitoylglycerol (16:0)	Right arm total body water (%)	-0.0831411	0.55004	0.853716
1-palmitoylglycerol (16:0)	Left leg fat mass (kg/m2)	0.0474384	0.733379	0.926548
1-palmitoylglycerol (16:0)	Left leg fat free mass (kg/m2)	-0.0999867	0.471918	0.81473
1-palmitoylglycerol (16:0)	Left leg total body water (%)	-0.0831411	0.55004	0.853716
1-palmitoylglycerol (16:0)	Right leg fat mass (kg/m2)	0.0690589	0.619756	0.883685
1-palmitoylglycerol (16:0)	Right leg fat free mass (kg/m2)	-0.116561	0.401261	0.773356
1-palmitoylglycerol (16:0)	Right leg total body water (%)	-0.0831411	0.55004	0.853716
1-palmitoylglycerol (16:0)	(14 or 15)-methylpalmitate (a17:0 or i17:0)	0.274328	0.0447054	0.322151
1-palmitoylglycerol (16:0)	(16 or 17)-methylstearate (a19:0 or i19:0)	0.124986	0.367854	0.751087
1-palmitoylglycerol (16:0)	(2 or 3)-decenoate (10:1n7 or n8)	0.197789	0.151673	0.54566
1-palmitoylglycerol (16:0)	(N(1) + N(8))-acetylspermidine	0.00263007	0.984941	0.996387
1-palmitoylglycerol (16:0)	(S)-3-hydroxybutyrylcarnitine	0.141452	0.307597	0.706978
1-palmitoylglycerol (16:0)	1,2,3-benzenetriol sulfate (2)	-0.167932	0.224819	0.632987
1-palmitoylglycerol (16:0)	1,2-dilinoleoyl-GPC (18:2/18:2)	0.0512674	0.712751	0.919322
1-palmitoylglycerol (16:0)	1,2-dilinoleoyl-GPE (18:2/18:2)*	-0.00676803	0.961261	0.990934
1-palmitoylglycerol (16:0)	1,2-dipalmitoyl-GPC (16:0/16:0)	0.231485	0.0921398	0.445332
1-palmitoylglycerol (16:0)	1,3,7-trimethylurate	0.163591	0.237206	0.645319
1-palmitoylglycerol (16:0)	1,3-dimethylurate	0.114048	0.411558	0.780086
1-palmitoylglycerol (16:0)	1,5-anhydroglucitol (1,5-AG)	-0.103716	0.455462	0.805872
1-palmitoylglycerol (16:0)	1,7-dimethylurate	0.102649	0.460139	0.808381
1-palmitoylglycerol (16:0)	1-(1-enyl-oleoyl)-GPE (P-18:1)*	0.250086	0.0681751	0.390599
1-palmitoylglycerol (16:0)	1-(1-enyl-palmitoyl)-2-arachidonoyl-GPC (P-16:0/20:4)*	0.244368	0.0749417	0.407156
1-palmitoylglycerol (16:0)	1-(1-enyl-palmitoyl)-2-arachidonoyl-GPE (P-16:0/20:4)*	0.201677	0.143628	0.533895
1-palmitoylglycerol (16:0)	1-(1-enyl-palmitoyl)-2-linoleoyl-GPC (P-16:0/18:2)*	-0.00522203	0.970105	0.993008
1-palmitoylglycerol (16:0)	1-(1-enyl-palmitoyl)-2-linoleoyl-GPE (P-16:0/18:2)*	0.073604	0.596848	0.874361
1-palmitoylglycerol (16:0)	1-(1-enyl-palmitoyl)-2-oleoyl-GPC (P-16:0/18:1)*	0.135277	0.329405	0.72361
1-palmitoylglycerol (16:0)	1-(1-enyl-palmitoyl)-2-oleoyl-GPE (P-16:0/18:1)*	0.21357	0.120988	0.498503
1-palmitoylglycerol (16:0)	1-(1-enyl-palmitoyl)-2-palmitoleoyl-GPC (P-16:0/16:1)*	0.186888	0.176004	0.577842
1-palmitoylglycerol (16:0)	1-(1-enyl-palmitoyl)-2-palmitoyl-GPC (P-16:0/16:0)*	0.164932	0.23333	0.64138
1-palmitoylglycerol (16:0)	1-(1-enyl-palmitoyl)-GPC (P-16:0)*	0.188184	0.172972	0.574001
1-palmitoylglycerol (16:0)	1-(1-enyl-palmitoyl)-GPE (P-16:0)*	0.322966	0.0172194	0.202125
1-palmitoylglycerol (16:0)	1-(1-enyl-stearoyl)-2-arachidonoyl-GPE (P-18:0/20:4)*	0.336078	0.0129695	0.173645
1-palmitoylglycerol (16:0)	1-(1-enyl-stearoyl)-2-linoleoyl-GPE (P-18:0/18:2)*	0.137336	0.32203	0.71809
1-palmitoylglycerol (16:0)	1-(1-enyl-stearoyl)-2-oleoyl-GPE (P-18:0/18:1)	0.197484	0.152318	0.546589
1-palmitoylglycerol (16:0)	1-(1-enyl-stearoyl)-GPE (P-18:0)*	0.31923	0.0186281	0.21046
1-palmitoylglycerol (16:0)	1-arachidonoyl-GPC* (20:4)*	0.254584	0.0632024	0.377699
1-palmitoylglycerol (16:0)	1-arachidonoyl-GPE (20:4n6)*	0.191233	0.165988	0.565104
1-palmitoylglycerol (16:0)	1-arachidonoyl-GPI* (20:4)*	0.305965	0.0244472	0.24159
1-palmitoylglycerol (16:0)	1-arachidonylglycerol (20:4)	0.0901866	0.516629	0.837665
1-palmitoylglycerol (16:0)	1-carboxyethylisoleucine	0.114051	0.411545	0.78008
1-palmitoylglycerol (16:0)	1-carboxyethylleucine	0.134591	0.331886	0.725572
1-palmitoylglycerol (16:0)	1-carboxyethylphenylalanine	0.119192	0.390644	0.766472
1-palmitoylglycerol (16:0)	1-carboxyethyltyrosine	0.150565	0.27715	0.682275
1-palmitoylglycerol (16:0)	1-carboxyethylvaline	0.278826	0.0411826	0.30999
1-palmitoylglycerol (16:0)	1-dihomo-linolenylglycerol (20:3)	0.476425	0.000270825	0.0147369
1-palmitoylglycerol (16:0)	1-docosahexaenoylglycerol (22:6)	0.254487	0.0633062	0.378007
1-palmitoylglycerol (16:0)	1-lignoceroyl-GPC (24:0)	0.0636185	0.647654	0.895022
1-palmitoylglycerol (16:0)	1-linolenoyl-GPC (18:3)*	-0.0178769	0.897908	0.975181
1-palmitoylglycerol (16:0)	1-linoleoyl-2-arachidonoyl-GPC (18:2/20:4n6)*	0.288203	0.0345697	0.285337
1-palmitoylglycerol (16:0)	1-linoleoyl-2-arachidonoyl-GPE (18:2/20:4)*	-0.0636984	0.647241	0.89484
1-palmitoylglycerol (16:0)	1-linoleoyl-2-linolenoyl-GPC (18:2/18:3)*	0.0546217	0.694846	0.91314
1-palmitoylglycerol (16:0)	1-linoleoyl-GPC (18:2)	0.0906804	0.514327	0.836354
1-palmitoylglycerol (16:0)	1-linoleoyl-GPE (18:2)*	0.025729	0.853484	0.96309
1-palmitoylglycerol (16:0)	1-linoleoyl-GPG (18:2)*	0.0405946	0.770708	0.938568
1-palmitoylglycerol (16:0)	1-linoleoyl-GPI* (18:2)*	0.264037	0.0536993	0.350595
1-palmitoylglycerol (16:0)	1-linoleoylglycerol (18:2)	-0.0108634	0.937857	0.985484
1-palmitoylglycerol (16:0)	1-methyl-4-imidazoleacetate	-0.20526	0.136498	0.523106
1-palmitoylglycerol (16:0)	1-methyl-5-imidazoleacetate	-0.135125	0.329955	0.724008
1-palmitoylglycerol (16:0)	1-methyl-5-imidazolelactate	-0.0473795	0.733698	0.926601
1-palmitoylglycerol (16:0)	1-methylhistidine	-0.0704021	0.612947	0.880911
1-palmitoylglycerol (16:0)	1-methylnicotinamide	-0.184524	0.181632	0.584617
1-palmitoylglycerol (16:0)	1-methylurate	0.0445673	0.74897	0.931612
1-palmitoylglycerol (16:0)	1-methylxanthine	-0.0893844	0.520381	0.839401
1-palmitoylglycerol (16:0)	1-myristoyl-2-arachidonoyl-GPC (14:0/20:4)*	0.241624	0.0783735	0.415054
1-palmitoylglycerol (16:0)	1-myristoyl-2-palmitoyl-GPC (14:0/16:0)	0.10303	0.458466	0.80742
1-palmitoylglycerol (16:0)	1-myristoylglycerol (14:0)	0.204537	0.137915	0.525274
1-palmitoylglycerol (16:0)	1-oleoyl-2-arachidonoyl-GPE (18:1/20:4)*	0.177054	0.200273	0.606807
1-palmitoylglycerol (16:0)	1-oleoyl-2-docosahexaenoyl-GPC (18:1/22:6)*	0.44959	0.000648284	0.0272228
1-palmitoylglycerol (16:0)	1-oleoyl-2-linoleoyl-GPE (18:1/18:2)*	0.075891	0.585464	0.869349
1-palmitoylglycerol (16:0)	1-oleoyl-GPC (18:1)	0.161349	0.243783	0.651693
1-palmitoylglycerol (16:0)	1-oleoyl-GPE (18:1)	0.154793	0.263725	0.670542
1-palmitoylglycerol (16:0)	1-oleoyl-GPG (18:1)*	-0.00457882	0.973786	0.99387
1-palmitoylglycerol (16:0)	1-oleoyl-GPI (18:1)	0.275624	0.043666	0.31857
1-palmitoylglycerol (16:0)	1-oleoyl-GPS (18:1)	-0.0391881	0.778448	0.940997
1-palmitoylglycerol (16:0)	1-oleoylglycerol (18:1)	0.665866	3.92148e-08	1.15494e-05
1-palmitoylglycerol (16:0)	1-palmitoleoyl-2-linolenoyl-GPC (16:1/18:3)*	0.190929	0.166675	0.566008
1-palmitoylglycerol (16:0)	1-palmitoleoyl-GPC* (16:1)*	0.171641	0.214599	0.622483
1-palmitoylglycerol (16:0)	1-palmitoleoylglycerol (16:1)*	0.3183	0.0189936	0.212496
1-palmitoylglycerol (16:0)	1-palmitoyl-2-arachidonoyl-GPC (16:0/20:4n6)	0.409262	0.00211995	0.0595306
1-palmitoylglycerol (16:0)	1-palmitoyl-2-arachidonoyl-GPE (16:0/20:4)*	0.162798	0.23952	0.647691
1-palmitoylglycerol (16:0)	1-palmitoyl-2-arachidonoyl-GPI (16:0/20:4)*	0.285611	0.0363029	0.291937
1-palmitoylglycerol (16:0)	1-palmitoyl-2-dihomo-linolenoyl-GPC (16:0/20:3n3 or 6)*	0.116752	0.400484	0.772721
1-palmitoylglycerol (16:0)	1-palmitoyl-2-docosahexaenoyl-GPC (16:0/22:6)	0.465904	0.000384604	0.0189095
1-palmitoylglycerol (16:0)	1-palmitoyl-2-docosahexaenoyl-GPE (16:0/22:6)*	0.314199	0.0206793	0.222308
1-palmitoylglycerol (16:0)	1-palmitoyl-2-linoleoyl-GPC (16:0/18:2)	0.159901	0.248098	0.655958
1-palmitoylglycerol (16:0)	1-palmitoyl-2-linoleoyl-GPE (16:0/18:2)	0.0366305	0.792576	0.945238
1-palmitoylglycerol (16:0)	1-palmitoyl-2-linoleoyl-GPI (16:0/18:2)	0.222794	0.10538	0.471666
1-palmitoylglycerol (16:0)	1-palmitoyl-2-oleoyl-GPC (16:0/18:1)	0.283095	0.0380532	0.298691
1-palmitoylglycerol (16:0)	1-palmitoyl-2-oleoyl-GPE (16:0/18:1)	0.148618	0.283481	0.68737
1-palmitoylglycerol (16:0)	1-palmitoyl-2-oleoyl-GPI (16:0/18:1)*	0.219211	0.111247	0.482063
1-palmitoylglycerol (16:0)	1-palmitoyl-2-palmitoleoyl-GPC (16:0/16:1)*	0.128416	0.354747	0.742036
1-palmitoylglycerol (16:0)	1-palmitoyl-2-stearoyl-GPC (16:0/18:0)	0.265485	0.0523513	0.346347
1-palmitoylglycerol (16:0)	1-palmitoyl-2-stearoyl-GPE (16:0/18:0)*	0.125392	0.366287	0.750186
1-palmitoylglycerol (16:0)	1-palmitoyl-GPC (16:0)	0.176367	0.20205	0.608802
1-palmitoylglycerol (16:0)	1-palmitoyl-GPE (16:0)	0.199238	0.148638	0.541343
1-palmitoylglycerol (16:0)	1-palmitoyl-GPG (16:0)*	0.131084	0.344753	0.734899
1-palmitoylglycerol (16:0)	1-palmitoyl-GPI* (16:0)	0.303068	0.0259035	0.248653
1-ribosyl-imidazoleacetate*	Liver fat (%)	0.164748	0.23386	0.641889
1-ribosyl-imidazoleacetate*	Sodium (mmol/L)	0.145158	0.294965	0.696783
1-ribosyl-imidazoleacetate*	Potassium (mmol/L)	0.13006	0.348569	0.737575
1-ribosyl-imidazoleacetate*	Creatinine (mg/dL)	0.208588	0.130118	0.513347
1-ribosyl-imidazoleacetate*	Urea (BUN) (mg/dL)	0.44242	0.000808954	0.0316244
1-ribosyl-imidazoleacetate*	Uric acid (mg/dL)	-0.0395911	0.776228	0.940247
1-ribosyl-imidazoleacetate*	ALT (IU/L)	0.154923	0.26332	0.670295
1-ribosyl-imidazoleacetate*	AST (IU/L)	0.141174	0.308558	0.707778
1-ribosyl-imidazoleacetate*	GGT (U/L)	0.221938	0.106759	0.474236
1-ribosyl-imidazoleacetate*	Alkaline phosphatase (IU/L)	0.101953	0.463204	0.810071
1-ribosyl-imidazoleacetate*	Total Bilirubin (mg/dL)	-0.267142	0.050843	0.341655
1-ribosyl-imidazoleacetate*	Albumin (g/dL)	-0.0156955	0.910311	0.978447
1-ribosyl-imidazoleacetate*	Creatine Kinase (U/L)	0.155826	0.260514	0.667911
1-ribosyl-imidazoleacetate*	Total cholesterol (mg/dL)	0.272911	0.0458653	0.325863
1-ribosyl-imidazoleacetate*	High Density Lipoprotein (mg/dL)	0.0872904	0.530239	0.844366
1-ribosyl-imidazoleacetate*	Low Density Lipoprotein (mg/dL)	0.205658	0.135723	0.521926
1-ribosyl-imidazoleacetate*	Triglycerides (mg/dL)	0.170047	0.21895	0.626747
1-ribosyl-imidazoleacetate*	Glucose (mg/dL)	0.240409	0.0799314	0.41871
1-ribosyl-imidazoleacetate*	Insulin (mg/dL)	0.172541	0.212169	0.619923
1-ribosyl-imidazoleacetate*	Weight (kg)	-0.1691	0.221565	0.629559
1-ribosyl-imidazoleacetate*	Body mass index (kg/m2)	-0.0404117	0.771713	0.938909
1-ribosyl-imidazoleacetate*	Heart rate (bpm)	-0.00825691	0.952747	0.988897
1-ribosyl-imidazoleacetate*	Systolic blood pressure (mmHg)	0.216968	0.115046	0.488668
1-ribosyl-imidazoleacetate*	Diastolic blood pressure (mmHg)	0.0860092	0.536315	0.84724
1-ribosyl-imidazoleacetate*	Waist circumference (cm)	-0.0559617	0.687739	0.91065
1-ribosyl-imidazoleacetate*	Hip circumference (cm)	-0.0853495	0.539457	0.848795
1-ribosyl-imidazoleacetate*	Trunk fat mass (kg/m2)	-0.0476635	0.73216	0.926146
1-ribosyl-imidazoleacetate*	Trunk fat free mass (kg/m2)	-0.0702958	0.613485	0.881271
1-ribosyl-imidazoleacetate*	Trunk total body water (%)	-0.074869	0.590539	0.871767
1-ribosyl-imidazoleacetate*	Left arm fat mass (kg/m2)	-0.0733512	0.598112	0.874984
1-ribosyl-imidazoleacetate*	Left arm fat free mass (kg/m2)	0.0205009	0.883021	0.97101
1-ribosyl-imidazoleacetate*	Left arm total body water (%)	-0.074869	0.590539	0.871767
1-ribosyl-imidazoleacetate*	Right arm fat mass (kg/m2)	-0.0600918	0.666003	0.902495
1-ribosyl-imidazoleacetate*	Right arm fat free mass (kg/m2)	0.00343867	0.980312	0.995388
1-ribosyl-imidazoleacetate*	Right arm total body water (%)	-0.074869	0.590539	0.871767
1-ribosyl-imidazoleacetate*	Left leg fat mass (kg/m2)	-0.0188762	0.892234	0.973592
1-ribosyl-imidazoleacetate*	Left leg fat free mass (kg/m2)	-0.0563832	0.685509	0.909837
1-ribosyl-imidazoleacetate*	Left leg total body water (%)	-0.074869	0.590539	0.871767
1-ribosyl-imidazoleacetate*	Right leg fat mass (kg/m2)	-0.0322224	0.817078	0.952402
1-ribosyl-imidazoleacetate*	Right leg fat free mass (kg/m2)	-0.0850179	0.54104	0.849554
1-ribosyl-imidazoleacetate*	Right leg total body water (%)	-0.074869	0.590539	0.871767
1-ribosyl-imidazoleacetate*	(14 or 15)-methylpalmitate (a17:0 or i17:0)	0.0402135	0.772804	0.939243
1-ribosyl-imidazoleacetate*	(16 or 17)-methylstearate (a19:0 or i19:0)	0.037774	0.786251	0.943398
1-ribosyl-imidazoleacetate*	(2 or 3)-decenoate (10:1n7 or n8)	-0.343244	0.0110532	0.159085
1-ribosyl-imidazoleacetate*	(N(1) + N(8))-acetylspermidine	0.116752	0.400484	0.772721
1-ribosyl-imidazoleacetate*	(S)-3-hydroxybutyrylcarnitine	-0.133753	0.334935	0.728071
1-ribosyl-imidazoleacetate*	1,2,3-benzenetriol sulfate (2)	0.28355	0.0377314	0.297482
1-ribosyl-imidazoleacetate*	1,2-dilinoleoyl-GPC (18:2/18:2)	0.239108	0.0816272	0.422788
1-ribosyl-imidazoleacetate*	1,2-dilinoleoyl-GPE (18:2/18:2)*	0.292746	0.0316975	0.274045
1-ribosyl-imidazoleacetate*	1,2-dipalmitoyl-GPC (16:0/16:0)	0.344235	0.0108085	0.157019
1-ribosyl-imidazoleacetate*	1,3,7-trimethylurate	0.345635	0.0104707	0.154287
1-ribosyl-imidazoleacetate*	1,3-dimethylurate	0.29972	0.0276768	0.256931
1-ribosyl-imidazoleacetate*	1,5-anhydroglucitol (1,5-AG)	-0.157766	0.25455	0.66209
1-ribosyl-imidazoleacetate*	1,7-dimethylurate	0.331199	0.0144317	0.183868
1-ribosyl-imidazoleacetate*	1-(1-enyl-oleoyl)-GPE (P-18:1)*	0.347894	0.00994482	0.149853
1-ribosyl-imidazoleacetate*	1-(1-enyl-palmitoyl)-2-arachidonoyl-GPC (P-16:0/20:4)*	0.0675052	0.627672	0.886663
1-ribosyl-imidazoleacetate*	1-(1-enyl-palmitoyl)-2-arachidonoyl-GPE (P-16:0/20:4)*	0.172098	0.213361	0.62121
1-ribosyl-imidazoleacetate*	1-(1-enyl-palmitoyl)-2-linoleoyl-GPC (P-16:0/18:2)*	-0.0392986	0.777839	0.940728
1-ribosyl-imidazoleacetate*	1-(1-enyl-palmitoyl)-2-linoleoyl-GPE (P-16:0/18:2)*	0.181323	0.189461	0.593996
1-ribosyl-imidazoleacetate*	1-(1-enyl-palmitoyl)-2-oleoyl-GPC (P-16:0/18:1)*	-0.131084	0.344753	0.734899
1-ribosyl-imidazoleacetate*	1-(1-enyl-palmitoyl)-2-oleoyl-GPE (P-16:0/18:1)*	0.270669	0.0477503	0.332026
1-ribosyl-imidazoleacetate*	1-(1-enyl-palmitoyl)-2-palmitoleoyl-GPC (P-16:0/16:1)*	-0.190013	0.168757	0.568736
1-ribosyl-imidazoleacetate*	1-(1-enyl-palmitoyl)-2-palmitoyl-GPC (P-16:0/16:0)*	-0.230799	0.0931355	0.447399
1-ribosyl-imidazoleacetate*	1-(1-enyl-palmitoyl)-GPC (P-16:0)*	0.0967791	0.48632	0.821852
1-ribosyl-imidazoleacetate*	1-(1-enyl-palmitoyl)-GPE (P-16:0)*	0.332647	0.0139836	0.180602
1-ribosyl-imidazoleacetate*	1-(1-enyl-stearoyl)-2-arachidonoyl-GPE (P-18:0/20:4)*	0.326472	0.0159805	0.194223
1-ribosyl-imidazoleacetate*	1-(1-enyl-stearoyl)-2-linoleoyl-GPE (P-18:0/18:2)*	0.359558	0.00757778	0.128208
1-ribosyl-imidazoleacetate*	1-(1-enyl-stearoyl)-2-oleoyl-GPE (P-18:0/18:1)	0.337679	0.0125183	0.170381
1-ribosyl-imidazoleacetate*	1-(1-enyl-stearoyl)-GPE (P-18:0)*	0.351553	0.00914149	0.142871
1-ribosyl-imidazoleacetate*	1-arachidonoyl-GPC* (20:4)*	0.0376215	0.787093	0.943667
1-ribosyl-imidazoleacetate*	1-arachidonoyl-GPE (20:4n6)*	-0.0344197	0.804841	0.948515
1-ribosyl-imidazoleacetate*	1-arachidonoyl-GPI* (20:4)*	0.121708	0.380648	0.75978
1-ribosyl-imidazoleacetate*	1-arachidonylglycerol (20:4)	0.0624369	0.65378	0.897464
1-ribosyl-imidazoleacetate*	1-carboxyethylisoleucine	0.395691	0.0030605	0.075049
1-ribosyl-imidazoleacetate*	1-carboxyethylleucine	0.0594244	0.669497	0.903827
1-ribosyl-imidazoleacetate*	1-carboxyethylphenylalanine	0.348809	0.00973847	0.148025
1-ribosyl-imidazoleacetate*	1-carboxyethyltyrosine	0.301969	0.026475	0.251279
1-ribosyl-imidazoleacetate*	1-carboxyethylvaline	0.223251	0.104649	0.470291
1-ribosyl-imidazoleacetate*	1-dihomo-linolenylglycerol (20:3)	-0.0336573	0.809082	0.949871
1-ribosyl-imidazoleacetate*	1-docosahexaenoylglycerol (22:6)	0.11883	0.392094	0.767531
1-ribosyl-imidazoleacetate*	1-lignoceroyl-GPC (24:0)	0.335017	0.0132761	0.175789
1-ribosyl-imidazoleacetate*	1-linolenoyl-GPC (18:3)*	0.370231	0.00585784	0.110745
1-ribosyl-imidazoleacetate*	1-linoleoyl-2-arachidonoyl-GPC (18:2/20:4n6)*	0.33806	0.0124129	0.169659
1-ribosyl-imidazoleacetate*	1-linoleoyl-2-arachidonoyl-GPE (18:2/20:4)*	0.174322	0.207414	0.614658
1-ribosyl-imidazoleacetate*	1-linoleoyl-2-linolenoyl-GPC (18:2/18:3)*	0.452411	0.000593419	0.025594
1-ribosyl-imidazoleacetate*	1-linoleoyl-GPC (18:2)	0.313208	0.0211051	0.224611
1-ribosyl-imidazoleacetate*	1-linoleoyl-GPE (18:2)*	0.132075	0.341086	0.732354
1-ribosyl-imidazoleacetate*	1-linoleoyl-GPG (18:2)*	-0.0860301	0.536216	0.847151
1-ribosyl-imidazoleacetate*	1-linoleoyl-GPI* (18:2)*	0.169888	0.219389	0.627214
1-ribosyl-imidazoleacetate*	1-linoleoylglycerol (18:2)	-0.00956737	0.945259	0.987065
1-ribosyl-imidazoleacetate*	1-methyl-4-imidazoleacetate	0.736383	2.20953e-10	1.18657e-07
1-ribosyl-imidazoleacetate*	1-methyl-5-imidazoleacetate	0.0420431	0.762761	0.935952
1-ribosyl-imidazoleacetate*	1-methyl-5-imidazolelactate	-0.011397	0.934811	0.98478
1-ribosyl-imidazoleacetate*	1-methylhistidine	0.0527921	0.704593	0.916591
1-ribosyl-imidazoleacetate*	1-methylnicotinamide	0.107681	0.438322	0.796099
1-ribosyl-imidazoleacetate*	1-methylurate	0.288181	0.0345837	0.285426
1-ribosyl-imidazoleacetate*	1-methylxanthine	0.149914	0.279256	0.683852
1-ribosyl-imidazoleacetate*	1-myristoyl-2-arachidonoyl-GPC (14:0/20:4)*	0.464913	0.000397294	0.0193107
1-ribosyl-imidazoleacetate*	1-myristoyl-2-palmitoyl-GPC (14:0/16:0)	0.371145	0.00572773	0.109266
1-ribosyl-imidazoleacetate*	1-myristoylglycerol (14:0)	0.313098	0.0211526	0.224914
1-ribosyl-imidazoleacetate*	1-oleoyl-2-arachidonoyl-GPE (18:1/20:4)*	0.0896893	0.518953	0.838772
1-ribosyl-imidazoleacetate*	1-oleoyl-2-docosahexaenoyl-GPC (18:1/22:6)*	0.127806	0.357056	0.743656
1-ribosyl-imidazoleacetate*	1-oleoyl-2-linoleoyl-GPE (18:1/18:2)*	0.280274	0.0400979	0.306069
1-ribosyl-imidazoleacetate*	1-oleoyl-GPC (18:1)	0.25001	0.068262	0.390741
1-ribosyl-imidazoleacetate*	1-oleoyl-GPE (18:1)	0.220659	0.108846	0.477935
1-ribosyl-imidazoleacetate*	1-oleoyl-GPG (18:1)*	0.119681	0.388689	0.765152
1-ribosyl-imidazoleacetate*	1-oleoyl-GPI (18:1)	0.352773	0.00888652	0.140492
1-ribosyl-imidazoleacetate*	1-oleoyl-GPS (18:1)	0.0747048	0.591356	0.872161
1-ribosyl-imidazoleacetate*	1-oleoylglycerol (18:1)	0.0611778	0.660331	0.900093
1-ribosyl-imidazoleacetate*	1-palmitoleoyl-2-linolenoyl-GPC (16:1/18:3)*	0.408278	0.00217832	0.0605517
1-ribosyl-imidazoleacetate*	1-palmitoleoyl-GPC* (16:1)*	0.270364	0.0480115	0.332875
1-ribosyl-imidazoleacetate*	1-palmitoleoylglycerol (16:1)*	0.225134	0.10168	0.46446
1-ribosyl-imidazoleacetate*	1-palmitoyl-2-arachidonoyl-GPC (16:0/20:4n6)	0.0371641	0.789622	0.944475
1-ribosyl-imidazoleacetate*	1-palmitoyl-2-arachidonoyl-GPE (16:0/20:4)*	0.0611778	0.660331	0.900093
1-ribosyl-imidazoleacetate*	1-palmitoyl-2-arachidonoyl-GPI (16:0/20:4)*	0.153802	0.266832	0.673095
1-ribosyl-imidazoleacetate*	1-palmitoyl-2-dihomo-linolenoyl-GPC (16:0/20:3n3 or 6)*	0.140385	0.311298	0.709865
1-ribosyl-imidazoleacetate*	1-palmitoyl-2-docosahexaenoyl-GPC (16:0/22:6)	0.0835906	0.547878	0.852544
1-ribosyl-imidazoleacetate*	1-palmitoyl-2-docosahexaenoyl-GPE (16:0/22:6)*	0.229579	0.0949262	0.451015
1-ribosyl-imidazoleacetate*	1-palmitoyl-2-linoleoyl-GPC (16:0/18:2)	0.29575	0.0299097	0.266777
1-ribosyl-imidazoleacetate*	1-palmitoyl-2-linoleoyl-GPE (16:0/18:2)	0.185134	0.180167	0.582912
1-ribosyl-imidazoleacetate*	1-palmitoyl-2-linoleoyl-GPI (16:0/18:2)	0.0665904	0.632352	0.888697
1-ribosyl-imidazoleacetate*	1-palmitoyl-2-oleoyl-GPC (16:0/18:1)	0.1583	0.252927	0.660531
1-ribosyl-imidazoleacetate*	1-palmitoyl-2-oleoyl-GPE (16:0/18:1)	0.175681	0.203839	0.610748
1-ribosyl-imidazoleacetate*	1-palmitoyl-2-oleoyl-GPI (16:0/18:1)*	0.241548	0.0784705	0.415308
1-ribosyl-imidazoleacetate*	1-palmitoyl-2-palmitoleoyl-GPC (16:0/16:1)*	0.282333	0.0385972	0.300642
1-ribosyl-imidazoleacetate*	1-palmitoyl-2-stearoyl-GPC (16:0/18:0)	0.310844	0.0221504	0.23005
1-ribosyl-imidazoleacetate*	1-palmitoyl-2-stearoyl-GPE (16:0/18:0)*	0.251668	0.0663916	0.386106
1-ribosyl-imidazoleacetate*	1-palmitoyl-GPC (16:0)	0.17065	0.217297	0.625069
1-ribosyl-imidazoleacetate*	1-palmitoyl-GPE (16:0)	0.175224	0.205037	0.612079
1-ribosyl-imidazoleacetate*	1-palmitoyl-GPG (16:0)*	0.118353	0.39401	0.768675
1-ribosyl-imidazoleacetate*	1-palmitoyl-GPI* (16:0)	0.114999	0.407645	0.777358
1-ribosyl-imidazoleacetate*	1-palmitoylglycerol (16:0)	-0.0880122	0.526831	0.842575
1-stearoyl-2-arachidonoyl-GPC (18:0/20:4)	Liver fat (%)	0.0224899	0.871763	0.968022
1-stearoyl-2-arachidonoyl-GPC (18:0/20:4)	Sodium (mmol/L)	-0.039712	0.775562	0.940027
1-stearoyl-2-arachidonoyl-GPC (18:0/20:4)	Potassium (mmol/L)	-0.00411364	0.976448	0.994456
1-stearoyl-2-arachidonoyl-GPC (18:0/20:4)	Creatinine (mg/dL)	0.0222315	0.873224	0.968363
1-stearoyl-2-arachidonoyl-GPC (18:0/20:4)	Urea (BUN) (mg/dL)	0.0368843	0.791171	0.944905
1-stearoyl-2-arachidonoyl-GPC (18:0/20:4)	Uric acid (mg/dL)	0.15169	0.273536	0.679174
1-stearoyl-2-arachidonoyl-GPC (18:0/20:4)	ALT (IU/L)	-0.0173916	0.900665	0.975881
1-stearoyl-2-arachidonoyl-GPC (18:0/20:4)	AST (IU/L)	0.00309979	0.982252	0.995764
1-stearoyl-2-arachidonoyl-GPC (18:0/20:4)	GGT (U/L)	0.137091	0.322902	0.718805
1-stearoyl-2-arachidonoyl-GPC (18:0/20:4)	Alkaline phosphatase (IU/L)	0.0148371	0.915198	0.979646
1-stearoyl-2-arachidonoyl-GPC (18:0/20:4)	Total Bilirubin (mg/dL)	0.0953017	0.49303	0.825399
1-stearoyl-2-arachidonoyl-GPC (18:0/20:4)	Albumin (g/dL)	-0.0274767	0.843652	0.960176
1-stearoyl-2-arachidonoyl-GPC (18:0/20:4)	Creatine Kinase (U/L)	0.0523105	0.707166	0.917553
1-stearoyl-2-arachidonoyl-GPC (18:0/20:4)	Total cholesterol (mg/dL)	0.340996	0.0116262	0.163536
1-stearoyl-2-arachidonoyl-GPC (18:0/20:4)	High Density Lipoprotein (mg/dL)	0.0128301	0.926635	0.982707
1-stearoyl-2-arachidonoyl-GPC (18:0/20:4)	Low Density Lipoprotein (mg/dL)	0.324729	0.0165864	0.19813
1-stearoyl-2-arachidonoyl-GPC (18:0/20:4)	Triglycerides (mg/dL)	0.331363	0.0143801	0.183519
1-stearoyl-2-arachidonoyl-GPC (18:0/20:4)	Glucose (mg/dL)	0.162155	0.241405	0.649571
1-stearoyl-2-arachidonoyl-GPC (18:0/20:4)	Insulin (mg/dL)	0.183177	0.184899	0.588605
1-stearoyl-2-arachidonoyl-GPC (18:0/20:4)	Weight (kg)	-0.0676247	0.627061	0.886537
1-stearoyl-2-arachidonoyl-GPC (18:0/20:4)	Body mass index (kg/m2)	0.0802135	0.56422	0.860212
1-stearoyl-2-arachidonoyl-GPC (18:0/20:4)	Heart rate (bpm)	0.122248	0.37852	0.758372
1-stearoyl-2-arachidonoyl-GPC (18:0/20:4)	Systolic blood pressure (mmHg)	0.135179	0.329759	0.723929
1-stearoyl-2-arachidonoyl-GPC (18:0/20:4)	Diastolic blood pressure (mmHg)	0.126156	0.363348	0.748065
1-stearoyl-2-arachidonoyl-GPC (18:0/20:4)	Waist circumference (cm)	0.00335923	0.980767	0.995499
1-stearoyl-2-arachidonoyl-GPC (18:0/20:4)	Hip circumference (cm)	-0.0313903	0.821724	0.953769
1-stearoyl-2-arachidonoyl-GPC (18:0/20:4)	Trunk fat mass (kg/m2)	0.0254333	0.85515	0.96348
1-stearoyl-2-arachidonoyl-GPC (18:0/20:4)	Trunk fat free mass (kg/m2)	-0.135064	0.330175	0.724163
1-stearoyl-2-arachidonoyl-GPC (18:0/20:4)	Trunk total body water (%)	-0.0445249	0.749201	0.93174
1-stearoyl-2-arachidonoyl-GPC (18:0/20:4)	Left arm fat mass (kg/m2)	-0.0179176	0.897677	0.975181
1-stearoyl-2-arachidonoyl-GPC (18:0/20:4)	Left arm fat free mass (kg/m2)	-0.038444	0.782551	0.942276
1-stearoyl-2-arachidonoyl-GPC (18:0/20:4)	Left arm total body water (%)	-0.0445249	0.749201	0.93174
1-stearoyl-2-arachidonoyl-GPC (18:0/20:4)	Right arm fat mass (kg/m2)	-0.0153768	0.912125	0.978878
1-stearoyl-2-arachidonoyl-GPC (18:0/20:4)	Right arm fat free mass (kg/m2)	-0.0591833	0.670761	0.904384
1-stearoyl-2-arachidonoyl-GPC (18:0/20:4)	Right arm total body water (%)	-0.0445249	0.749201	0.93174
1-stearoyl-2-arachidonoyl-GPC (18:0/20:4)	Left leg fat mass (kg/m2)	-0.0207829	0.881423	0.970506
1-stearoyl-2-arachidonoyl-GPC (18:0/20:4)	Left leg fat free mass (kg/m2)	-0.110706	0.425485	0.788483
1-stearoyl-2-arachidonoyl-GPC (18:0/20:4)	Left leg total body water (%)	-0.0445249	0.749201	0.93174
1-stearoyl-2-arachidonoyl-GPC (18:0/20:4)	Right leg fat mass (kg/m2)	-0.0142999	0.918258	0.980542
1-stearoyl-2-arachidonoyl-GPC (18:0/20:4)	Right leg fat free mass (kg/m2)	-0.117248	0.398475	0.771568
1-stearoyl-2-arachidonoyl-GPC (18:0/20:4)	Right leg total body water (%)	-0.0445249	0.749201	0.93174
1-stearoyl-2-arachidonoyl-GPC (18:0/20:4)	(14 or 15)-methylpalmitate (a17:0 or i17:0)	0.36741	0.00627542	0.115348
1-stearoyl-2-arachidonoyl-GPC (18:0/20:4)	(16 or 17)-methylstearate (a19:0 or i19:0)	0.191538	0.165301	0.564206
1-stearoyl-2-arachidonoyl-GPC (18:0/20:4)	(2 or 3)-decenoate (10:1n7 or n8)	0.239794	0.0807295	0.420472
1-stearoyl-2-arachidonoyl-GPC (18:0/20:4)	(N(1) + N(8))-acetylspermidine	0.0216886	0.876296	0.969194
1-stearoyl-2-arachidonoyl-GPC (18:0/20:4)	(S)-3-hydroxybutyrylcarnitine	0.264875	0.0529155	0.348076
1-stearoyl-2-arachidonoyl-GPC (18:0/20:4)	1,2,3-benzenetriol sulfate (2)	-0.0758195	0.585818	0.869496
1-stearoyl-2-arachidonoyl-GPC (18:0/20:4)	1,2-dilinoleoyl-GPC (18:2/18:2)	0.00773775	0.955715	0.989501
1-stearoyl-2-arachidonoyl-GPC (18:0/20:4)	1,2-dilinoleoyl-GPE (18:2/18:2)*	-0.0731865	0.598936	0.875351
1-stearoyl-2-arachidonoyl-GPC (18:0/20:4)	1,2-dipalmitoyl-GPC (16:0/16:0)	0.31984	0.0183917	0.20901
1-stearoyl-2-arachidonoyl-GPC (18:0/20:4)	1,3,7-trimethylurate	0.237781	0.0833857	0.427147
1-stearoyl-2-arachidonoyl-GPC (18:0/20:4)	1,3-dimethylurate	-0.032057	0.818001	0.952643
1-stearoyl-2-arachidonoyl-GPC (18:0/20:4)	1,5-anhydroglucitol (1,5-AG)	-0.012388	0.929156	0.983366
1-stearoyl-2-arachidonoyl-GPC (18:0/20:4)	1,7-dimethylurate	0.183915	0.183105	0.586476
1-stearoyl-2-arachidonoyl-GPC (18:0/20:4)	1-(1-enyl-oleoyl)-GPE (P-18:1)*	0.339737	0.0119581	0.166234
1-stearoyl-2-arachidonoyl-GPC (18:0/20:4)	1-(1-enyl-palmitoyl)-2-arachidonoyl-GPC (P-16:0/20:4)*	0.529331	3.86422e-05	0.00347414
1-stearoyl-2-arachidonoyl-GPC (18:0/20:4)	1-(1-enyl-palmitoyl)-2-arachidonoyl-GPE (P-16:0/20:4)*	0.314351	0.0206144	0.221959
1-stearoyl-2-arachidonoyl-GPC (18:0/20:4)	1-(1-enyl-palmitoyl)-2-linoleoyl-GPC (P-16:0/18:2)*	-0.1506	0.277036	0.682079
1-stearoyl-2-arachidonoyl-GPC (18:0/20:4)	1-(1-enyl-palmitoyl)-2-linoleoyl-GPE (P-16:0/18:2)*	-0.0742138	0.593803	0.873126
1-stearoyl-2-arachidonoyl-GPC (18:0/20:4)	1-(1-enyl-palmitoyl)-2-oleoyl-GPC (P-16:0/18:1)*	-0.0467696	0.737001	0.927719
1-stearoyl-2-arachidonoyl-GPC (18:0/20:4)	1-(1-enyl-palmitoyl)-2-oleoyl-GPE (P-16:0/18:1)*	0.276844	0.0427058	0.315137
1-stearoyl-2-arachidonoyl-GPC (18:0/20:4)	1-(1-enyl-palmitoyl)-2-palmitoleoyl-GPC (P-16:0/16:1)*	-0.0104059	0.940469	0.986018
1-stearoyl-2-arachidonoyl-GPC (18:0/20:4)	1-(1-enyl-palmitoyl)-2-palmitoyl-GPC (P-16:0/16:0)*	0.0898418	0.51824	0.838458
1-stearoyl-2-arachidonoyl-GPC (18:0/20:4)	1-(1-enyl-palmitoyl)-GPC (P-16:0)*	0.304898	0.0249755	0.244131
1-stearoyl-2-arachidonoyl-GPC (18:0/20:4)	1-(1-enyl-palmitoyl)-GPE (P-16:0)*	0.40446	0.00241832	0.064758
1-stearoyl-2-arachidonoyl-GPC (18:0/20:4)	1-(1-enyl-stearoyl)-2-arachidonoyl-GPE (P-18:0/20:4)*	0.485878	0.00019569	0.0116844
1-stearoyl-2-arachidonoyl-GPC (18:0/20:4)	1-(1-enyl-stearoyl)-2-linoleoyl-GPE (P-18:0/18:2)*	0.167372	0.226393	0.63447
1-stearoyl-2-arachidonoyl-GPC (18:0/20:4)	1-(1-enyl-stearoyl)-2-oleoyl-GPE (P-18:0/18:1)	0.321746	0.0176691	0.204832
1-stearoyl-2-arachidonoyl-GPC (18:0/20:4)	1-(1-enyl-stearoyl)-GPE (P-18:0)*	0.397522	0.00291512	0.0728773
1-stearoyl-2-arachidonoyl-GPC (18:0/20:4)	1-arachidonoyl-GPC* (20:4)*	0.692014	6.81812e-09	2.46052e-06
1-stearoyl-2-arachidonoyl-GPC (18:0/20:4)	1-arachidonoyl-GPE (20:4n6)*	0.717324	1.04353e-09	4.74694e-07
1-stearoyl-2-arachidonoyl-GPC (18:0/20:4)	1-arachidonoyl-GPI* (20:4)*	0.481761	0.000225698	0.0129477
1-stearoyl-2-arachidonoyl-GPC (18:0/20:4)	1-arachidonylglycerol (20:4)	0.240561	0.0797352	0.418286
1-stearoyl-2-arachidonoyl-GPC (18:0/20:4)	1-carboxyethylisoleucine	0.067836	0.625983	0.886135
1-stearoyl-2-arachidonoyl-GPC (18:0/20:4)	1-carboxyethylleucine	0.302154	0.0263782	0.250804
1-stearoyl-2-arachidonoyl-GPC (18:0/20:4)	1-carboxyethylphenylalanine	0.0825233	0.553018	0.855103
1-stearoyl-2-arachidonoyl-GPC (18:0/20:4)	1-carboxyethyltyrosine	0.060226	0.665301	0.902244
1-stearoyl-2-arachidonoyl-GPC (18:0/20:4)	1-carboxyethylvaline	0.323804	0.016916	0.200178
1-stearoyl-2-arachidonoyl-GPC (18:0/20:4)	1-dihomo-linolenylglycerol (20:3)	0.362836	0.00700796	0.122779
1-stearoyl-2-arachidonoyl-GPC (18:0/20:4)	1-docosahexaenoylglycerol (22:6)	0.0683906	0.623156	0.885088
1-stearoyl-2-arachidonoyl-GPC (18:0/20:4)	1-lignoceroyl-GPC (24:0)	0.24201	0.0778837	0.413937
1-stearoyl-2-arachidonoyl-GPC (18:0/20:4)	1-linolenoyl-GPC (18:3)*	0.223099	0.104892	0.470731
1-stearoyl-2-arachidonoyl-GPC (18:0/20:4)	1-linoleoyl-2-arachidonoyl-GPC (18:2/20:4n6)*	0.506994	9.14279e-05	0.00666825
1-stearoyl-2-arachidonoyl-GPC (18:0/20:4)	1-linoleoyl-2-arachidonoyl-GPE (18:2/20:4)*	0.223345	0.1045	0.470038
1-stearoyl-2-arachidonoyl-GPC (18:0/20:4)	1-linoleoyl-2-linolenoyl-GPC (18:2/18:3)*	0.00415476	0.976213	0.994368
1-stearoyl-2-arachidonoyl-GPC (18:0/20:4)	1-linoleoyl-GPC (18:2)	0.150753	0.276545	0.681599
1-stearoyl-2-arachidonoyl-GPC (18:0/20:4)	1-linoleoyl-GPE (18:2)*	0.155479	0.261589	0.668668
1-stearoyl-2-arachidonoyl-GPC (18:0/20:4)	1-linoleoyl-GPG (18:2)*	0.105012	0.449819	0.802751
1-stearoyl-2-arachidonoyl-GPC (18:0/20:4)	1-linoleoyl-GPI* (18:2)*	0.0979989	0.480816	0.81913
1-stearoyl-2-arachidonoyl-GPC (18:0/20:4)	1-linoleoylglycerol (18:2)	0.104707	0.451143	0.803452
1-stearoyl-2-arachidonoyl-GPC (18:0/20:4)	1-methyl-4-imidazoleacetate	0.0918239	0.509014	0.83376
1-stearoyl-2-arachidonoyl-GPC (18:0/20:4)	1-methyl-5-imidazoleacetate	0.165923	0.230495	0.638494
1-stearoyl-2-arachidonoyl-GPC (18:0/20:4)	1-methyl-5-imidazolelactate	0.221803	0.106979	0.474561
1-stearoyl-2-arachidonoyl-GPC (18:0/20:4)	1-methylhistidine	0.00743282	0.957459	0.989934
1-stearoyl-2-arachidonoyl-GPC (18:0/20:4)	1-methylnicotinamide	0.165771	0.230929	0.638949
1-stearoyl-2-arachidonoyl-GPC (18:0/20:4)	1-methylurate	-0.161304	0.243918	0.651908
1-stearoyl-2-arachidonoyl-GPC (18:0/20:4)	1-methylxanthine	-0.26335	0.0543476	0.35265
1-stearoyl-2-arachidonoyl-GPC (18:0/20:4)	1-myristoyl-2-arachidonoyl-GPC (14:0/20:4)*	0.478178	0.000255165	0.014132
1-stearoyl-2-arachidonoyl-GPC (18:0/20:4)	1-myristoyl-2-palmitoyl-GPC (14:0/16:0)	0.248332	0.0701962	0.395505
1-stearoyl-2-arachidonoyl-GPC (18:0/20:4)	1-myristoylglycerol (14:0)	0.169386	0.220774	0.62878
1-stearoyl-2-arachidonoyl-GPC (18:0/20:4)	1-oleoyl-2-arachidonoyl-GPE (18:1/20:4)*	0.470631	0.000328991	0.0169094
1-stearoyl-2-arachidonoyl-GPC (18:0/20:4)	1-oleoyl-2-docosahexaenoyl-GPC (18:1/22:6)*	0.244063	0.075317	0.408126
1-stearoyl-2-arachidonoyl-GPC (18:0/20:4)	1-oleoyl-2-linoleoyl-GPE (18:1/18:2)*	0.100362	0.470247	0.813657
1-stearoyl-2-arachidonoyl-GPC (18:0/20:4)	1-oleoyl-GPC (18:1)	0.384181	0.00413015	0.0901506
1-stearoyl-2-arachidonoyl-GPC (18:0/20:4)	1-oleoyl-GPE (18:1)	0.321898	0.0176123	0.204504
1-stearoyl-2-arachidonoyl-GPC (18:0/20:4)	1-oleoyl-GPG (18:1)*	0.000473671	0.997288	0.999336
1-stearoyl-2-arachidonoyl-GPC (18:0/20:4)	1-oleoyl-GPI (18:1)	0.13017	0.34816	0.737257
1-stearoyl-2-arachidonoyl-GPC (18:0/20:4)	1-oleoyl-GPS (18:1)	-0.033242	0.811394	0.950561
1-stearoyl-2-arachidonoyl-GPC (18:0/20:4)	1-oleoylglycerol (18:1)	0.269297	0.0489348	0.335657
1-stearoyl-2-arachidonoyl-GPC (18:0/20:4)	1-palmitoleoyl-2-linolenoyl-GPC (16:1/18:3)*	-0.0498225	0.720512	0.922232
1-stearoyl-2-arachidonoyl-GPC (18:0/20:4)	1-palmitoleoyl-GPC* (16:1)*	0.450658	0.000627008	0.0265809
1-stearoyl-2-arachidonoyl-GPC (18:0/20:4)	1-palmitoleoylglycerol (16:1)*	0.346582	0.0102475	0.152512
1-stearoyl-2-arachidonoyl-GPC (18:0/20:4)	1-palmitoyl-2-arachidonoyl-GPC (16:0/20:4n6)	0.830303	8.24488e-15	1.14146e-11
1-stearoyl-2-arachidonoyl-GPC (18:0/20:4)	1-palmitoyl-2-arachidonoyl-GPE (16:0/20:4)*	0.429388	0.0011951	0.040932
1-stearoyl-2-arachidonoyl-GPC (18:0/20:4)	1-palmitoyl-2-arachidonoyl-GPI (16:0/20:4)*	0.44837	0.000673396	0.0279392
1-stearoyl-2-arachidonoyl-GPC (18:0/20:4)	1-palmitoyl-2-dihomo-linolenoyl-GPC (16:0/20:3n3 or 6)*	0.507986	8.81113e-05	0.00649019
1-stearoyl-2-arachidonoyl-GPC (18:0/20:4)	1-palmitoyl-2-docosahexaenoyl-GPC (16:0/22:6)	0.278445	0.041472	0.310997
1-stearoyl-2-arachidonoyl-GPC (18:0/20:4)	1-palmitoyl-2-docosahexaenoyl-GPE (16:0/22:6)*	0.332114	0.0141473	0.18187
1-stearoyl-2-arachidonoyl-GPC (18:0/20:4)	1-palmitoyl-2-linoleoyl-GPC (16:0/18:2)	0.243606	0.0758828	0.409267
1-stearoyl-2-arachidonoyl-GPC (18:0/20:4)	1-palmitoyl-2-linoleoyl-GPE (16:0/18:2)	0.0975415	0.482876	0.820133
1-stearoyl-2-arachidonoyl-GPC (18:0/20:4)	1-palmitoyl-2-linoleoyl-GPI (16:0/18:2)	0.218144	0.113043	0.485275
1-stearoyl-2-arachidonoyl-GPC (18:0/20:4)	1-palmitoyl-2-oleoyl-GPC (16:0/18:1)	0.499295	0.000121364	0.00823781
1-stearoyl-2-arachidonoyl-GPC (18:0/20:4)	1-palmitoyl-2-oleoyl-GPE (16:0/18:1)	0.392415	0.00333668	0.079043
1-stearoyl-2-arachidonoyl-GPC (18:0/20:4)	1-palmitoyl-2-oleoyl-GPI (16:0/18:1)*	0.330055	0.0147941	0.186275
1-stearoyl-2-arachidonoyl-GPC (18:0/20:4)	1-palmitoyl-2-palmitoleoyl-GPC (16:0/16:1)*	0.410253	0.00206263	0.0584608
1-stearoyl-2-arachidonoyl-GPC (18:0/20:4)	1-palmitoyl-2-stearoyl-GPC (16:0/18:0)	0.424433	0.00138073	0.0450415
1-stearoyl-2-arachidonoyl-GPC (18:0/20:4)	1-palmitoyl-2-stearoyl-GPE (16:0/18:0)*	0.409167	0.00212555	0.0596601
1-stearoyl-2-arachidonoyl-GPC (18:0/20:4)	1-palmitoyl-GPC (16:0)	0.415895	0.00176185	0.0528555
1-stearoyl-2-arachidonoyl-GPC (18:0/20:4)	1-palmitoyl-GPE (16:0)	0.317858	0.0191696	0.213404
1-stearoyl-2-arachidonoyl-GPC (18:0/20:4)	1-palmitoyl-GPG (16:0)*	0.0569087	0.682732	0.90875
1-stearoyl-2-arachidonoyl-GPC (18:0/20:4)	1-palmitoyl-GPI* (16:0)	0.044635	0.748601	0.931516
1-stearoyl-2-arachidonoyl-GPC (18:0/20:4)	1-palmitoylglycerol (16:0)	0.333638	0.0136839	0.178538
1-stearoyl-2-arachidonoyl-GPC (18:0/20:4)	1-ribosyl-imidazoleacetate*	0.047227	0.734523	0.9269
1-stearoyl-2-arachidonoyl-GPE (18:0/20:4)	Liver fat (%)	0.0649539	0.64076	0.892356
1-stearoyl-2-arachidonoyl-GPE (18:0/20:4)	Sodium (mmol/L)	0.0525098	0.706101	0.917132
1-stearoyl-2-arachidonoyl-GPE (18:0/20:4)	Potassium (mmol/L)	-0.0582829	0.67549	0.90608
1-stearoyl-2-arachidonoyl-GPE (18:0/20:4)	Creatinine (mg/dL)	-0.0422514	0.76162	0.935627
1-stearoyl-2-arachidonoyl-GPE (18:0/20:4)	Urea (BUN) (mg/dL)	-0.111189	0.423458	0.787231
1-stearoyl-2-arachidonoyl-GPE (18:0/20:4)	Uric acid (mg/dL)	0.0891754	0.521361	0.839931
1-stearoyl-2-arachidonoyl-GPE (18:0/20:4)	ALT (IU/L)	0.0249814	0.857696	0.964173
1-stearoyl-2-arachidonoyl-GPE (18:0/20:4)	AST (IU/L)	-0.023612	0.865423	0.966288
1-stearoyl-2-arachidonoyl-GPE (18:0/20:4)	GGT (U/L)	0.0343585	0.805181	0.948659
1-stearoyl-2-arachidonoyl-GPE (18:0/20:4)	Alkaline phosphatase (IU/L)	-0.167442	0.226195	0.634286
1-stearoyl-2-arachidonoyl-GPE (18:0/20:4)	Total Bilirubin (mg/dL)	-0.0529708	0.703639	0.916303
1-stearoyl-2-arachidonoyl-GPE (18:0/20:4)	Albumin (g/dL)	-0.162443	0.24056	0.648731
1-stearoyl-2-arachidonoyl-GPE (18:0/20:4)	Creatine Kinase (U/L)	-0.0897895	0.518485	0.838612
1-stearoyl-2-arachidonoyl-GPE (18:0/20:4)	Total cholesterol (mg/dL)	0.276151	0.0432489	0.317087
1-stearoyl-2-arachidonoyl-GPE (18:0/20:4)	High Density Lipoprotein (mg/dL)	-0.144071	0.298635	0.699747
1-stearoyl-2-arachidonoyl-GPE (18:0/20:4)	Low Density Lipoprotein (mg/dL)	0.216753	0.115415	0.489266
1-stearoyl-2-arachidonoyl-GPE (18:0/20:4)	Triglycerides (mg/dL)	0.514031	7.01558e-05	0.00545799
1-stearoyl-2-arachidonoyl-GPE (18:0/20:4)	Glucose (mg/dL)	0.194815	0.15805	0.554705
1-stearoyl-2-arachidonoyl-GPE (18:0/20:4)	Insulin (mg/dL)	0.296323	0.0295783	0.265237
1-stearoyl-2-arachidonoyl-GPE (18:0/20:4)	Weight (kg)	0.113559	0.41358	0.78113
1-stearoyl-2-arachidonoyl-GPE (18:0/20:4)	Body mass index (kg/m2)	0.207701	0.131795	0.515621
1-stearoyl-2-arachidonoyl-GPE (18:0/20:4)	Heart rate (bpm)	0.176683	0.201232	0.607828
1-stearoyl-2-arachidonoyl-GPE (18:0/20:4)	Systolic blood pressure (mmHg)	0.258022	0.0596006	0.367691
1-stearoyl-2-arachidonoyl-GPE (18:0/20:4)	Diastolic blood pressure (mmHg)	0.0674358	0.628026	0.886836
1-stearoyl-2-arachidonoyl-GPE (18:0/20:4)	Waist circumference (cm)	0.116886	0.399942	0.772407
1-stearoyl-2-arachidonoyl-GPE (18:0/20:4)	Hip circumference (cm)	0.190098	0.168563	0.568512
1-stearoyl-2-arachidonoyl-GPE (18:0/20:4)	Trunk fat mass (kg/m2)	0.0665764	0.632423	0.888786
1-stearoyl-2-arachidonoyl-GPE (18:0/20:4)	Trunk fat free mass (kg/m2)	-0.00678561	0.96116	0.990934
1-stearoyl-2-arachidonoyl-GPE (18:0/20:4)	Trunk total body water (%)	0.0336605	0.809064	0.949871
1-stearoyl-2-arachidonoyl-GPE (18:0/20:4)	Left arm fat mass (kg/m2)	0.106971	0.441365	0.797783
1-stearoyl-2-arachidonoyl-GPE (18:0/20:4)	Left arm fat free mass (kg/m2)	0.0658167	0.636321	0.890429
1-stearoyl-2-arachidonoyl-GPE (18:0/20:4)	Left arm total body water (%)	0.0336605	0.809064	0.949871
1-stearoyl-2-arachidonoyl-GPE (18:0/20:4)	Right arm fat mass (kg/m2)	0.12267	0.376865	0.757247
1-stearoyl-2-arachidonoyl-GPE (18:0/20:4)	Right arm fat free mass (kg/m2)	0.0532994	0.701886	0.915642
1-stearoyl-2-arachidonoyl-GPE (18:0/20:4)	Right arm total body water (%)	0.0336605	0.809064	0.949871
1-stearoyl-2-arachidonoyl-GPE (18:0/20:4)	Left leg fat mass (kg/m2)	0.152611	0.270598	0.676496
1-stearoyl-2-arachidonoyl-GPE (18:0/20:4)	Left leg fat free mass (kg/m2)	-0.0607321	0.662657	0.901098
1-stearoyl-2-arachidonoyl-GPE (18:0/20:4)	Left leg total body water (%)	0.0336605	0.809064	0.949871
1-stearoyl-2-arachidonoyl-GPE (18:0/20:4)	Right leg fat mass (kg/m2)	0.151884	0.272915	0.678525
1-stearoyl-2-arachidonoyl-GPE (18:0/20:4)	Right leg fat free mass (kg/m2)	-0.0592341	0.670495	0.904314
1-stearoyl-2-arachidonoyl-GPE (18:0/20:4)	Right leg total body water (%)	0.0336605	0.809064	0.949871
1-stearoyl-2-arachidonoyl-GPE (18:0/20:4)	(14 or 15)-methylpalmitate (a17:0 or i17:0)	0.139928	0.312893	0.711118
1-stearoyl-2-arachidonoyl-GPE (18:0/20:4)	(16 or 17)-methylstearate (a19:0 or i19:0)	0.0309891	0.823965	0.954491
1-stearoyl-2-arachidonoyl-GPE (18:0/20:4)	(2 or 3)-decenoate (10:1n7 or n8)	0.0904517	0.515393	0.836953
1-stearoyl-2-arachidonoyl-GPE (18:0/20:4)	(N(1) + N(8))-acetylspermidine	-0.0716981	0.606408	0.878283
1-stearoyl-2-arachidonoyl-GPE (18:0/20:4)	(S)-3-hydroxybutyrylcarnitine	0.165237	0.232455	0.64036
1-stearoyl-2-arachidonoyl-GPE (18:0/20:4)	1,2,3-benzenetriol sulfate (2)	0.0330828	0.812281	0.950853
1-stearoyl-2-arachidonoyl-GPE (18:0/20:4)	1,2-dilinoleoyl-GPC (18:2/18:2)	0.229808	0.0945884	0.450362
1-stearoyl-2-arachidonoyl-GPE (18:0/20:4)	1,2-dilinoleoyl-GPE (18:2/18:2)*	0.375109	0.00519273	0.103134
1-stearoyl-2-arachidonoyl-GPE (18:0/20:4)	1,2-dipalmitoyl-GPC (16:0/16:0)	0.300629	0.0271856	0.254547
1-stearoyl-2-arachidonoyl-GPE (18:0/20:4)	1,3,7-trimethylurate	0.250057	0.0682077	0.390723
1-stearoyl-2-arachidonoyl-GPE (18:0/20:4)	1,3-dimethylurate	0.178887	0.195578	0.601508
1-stearoyl-2-arachidonoyl-GPE (18:0/20:4)	1,5-anhydroglucitol (1,5-AG)	0.0761197	0.584331	0.868855
1-stearoyl-2-arachidonoyl-GPE (18:0/20:4)	1,7-dimethylurate	0.251001	0.0671392	0.387924
1-stearoyl-2-arachidonoyl-GPE (18:0/20:4)	1-(1-enyl-oleoyl)-GPE (P-18:1)*	0.474747	0.000286617	0.0153585
1-stearoyl-2-arachidonoyl-GPE (18:0/20:4)	1-(1-enyl-palmitoyl)-2-arachidonoyl-GPC (P-16:0/20:4)*	0.202135	0.142702	0.532585
1-stearoyl-2-arachidonoyl-GPE (18:0/20:4)	1-(1-enyl-palmitoyl)-2-arachidonoyl-GPE (P-16:0/20:4)*	0.200305	0.14643	0.537904
1-stearoyl-2-arachidonoyl-GPE (18:0/20:4)	1-(1-enyl-palmitoyl)-2-linoleoyl-GPC (P-16:0/18:2)*	-0.128111	0.3559	0.742795
1-stearoyl-2-arachidonoyl-GPE (18:0/20:4)	1-(1-enyl-palmitoyl)-2-linoleoyl-GPE (P-16:0/18:2)*	0.00621307	0.964435	0.991641
1-stearoyl-2-arachidonoyl-GPE (18:0/20:4)	1-(1-enyl-palmitoyl)-2-oleoyl-GPC (P-16:0/18:1)*	-0.126358	0.362576	0.747433
1-stearoyl-2-arachidonoyl-GPE (18:0/20:4)	1-(1-enyl-palmitoyl)-2-oleoyl-GPE (P-16:0/18:1)*	0.317934	0.0191392	0.213226
1-stearoyl-2-arachidonoyl-GPE (18:0/20:4)	1-(1-enyl-palmitoyl)-2-palmitoleoyl-GPC (P-16:0/16:1)*	-0.0133791	0.923505	0.981886
1-stearoyl-2-arachidonoyl-GPE (18:0/20:4)	1-(1-enyl-palmitoyl)-2-palmitoyl-GPC (P-16:0/16:0)*	-0.0722318	0.603725	0.877248
1-stearoyl-2-arachidonoyl-GPE (18:0/20:4)	1-(1-enyl-palmitoyl)-GPC (P-16:0)*	0.251306	0.0667967	0.38704
1-stearoyl-2-arachidonoyl-GPE (18:0/20:4)	1-(1-enyl-palmitoyl)-GPE (P-16:0)*	0.586125	3.21354e-06	0.000474123
1-stearoyl-2-arachidonoyl-GPE (18:0/20:4)	1-(1-enyl-stearoyl)-2-arachidonoyl-GPE (P-18:0/20:4)*	0.346979	0.0101549	0.151677
1-stearoyl-2-arachidonoyl-GPE (18:0/20:4)	1-(1-enyl-stearoyl)-2-linoleoyl-GPE (P-18:0/18:2)*	0.20061	0.145804	0.536992
1-stearoyl-2-arachidonoyl-GPE (18:0/20:4)	1-(1-enyl-stearoyl)-2-oleoyl-GPE (P-18:0/18:1)	0.299333	0.0278881	0.257859
1-stearoyl-2-arachidonoyl-GPE (18:0/20:4)	1-(1-enyl-stearoyl)-GPE (P-18:0)*	0.460949	0.000451942	0.0211375
1-stearoyl-2-arachidonoyl-GPE (18:0/20:4)	1-arachidonoyl-GPC* (20:4)*	0.553497	1.41767e-05	0.00157969
1-stearoyl-2-arachidonoyl-GPE (18:0/20:4)	1-arachidonoyl-GPE (20:4n6)*	0.699409	4.0197e-09	1.55647e-06
1-stearoyl-2-arachidonoyl-GPE (18:0/20:4)	1-arachidonoyl-GPI* (20:4)*	0.506766	9.22094e-05	0.00671342
1-stearoyl-2-arachidonoyl-GPE (18:0/20:4)	1-arachidonylglycerol (20:4)	0.331015	0.0144896	0.184241
1-stearoyl-2-arachidonoyl-GPE (18:0/20:4)	1-carboxyethylisoleucine	0.214643	0.119088	0.495392
1-stearoyl-2-arachidonoyl-GPE (18:0/20:4)	1-carboxyethylleucine	0.29331	0.0313549	0.272624
1-stearoyl-2-arachidonoyl-GPE (18:0/20:4)	1-carboxyethylphenylalanine	0.164704	0.233988	0.641947
1-stearoyl-2-arachidonoyl-GPE (18:0/20:4)	1-carboxyethyltyrosine	0.172826	0.211403	0.619255
1-stearoyl-2-arachidonoyl-GPE (18:0/20:4)	1-carboxyethylvaline	0.40446	0.00241832	0.064758
1-stearoyl-2-arachidonoyl-GPE (18:0/20:4)	1-dihomo-linolenylglycerol (20:3)	0.306575	0.0241496	0.240224
1-stearoyl-2-arachidonoyl-GPE (18:0/20:4)	1-docosahexaenoylglycerol (22:6)	0.0577083	0.678515	0.907279
1-stearoyl-2-arachidonoyl-GPE (18:0/20:4)	1-lignoceroyl-GPC (24:0)	0.161734	0.242647	0.650634
1-stearoyl-2-arachidonoyl-GPE (18:0/20:4)	1-linolenoyl-GPC (18:3)*	0.201753	0.143473	0.533699
1-stearoyl-2-arachidonoyl-GPE (18:0/20:4)	1-linoleoyl-2-arachidonoyl-GPC (18:2/20:4n6)*	0.323652	0.0169708	0.200573
1-stearoyl-2-arachidonoyl-GPE (18:0/20:4)	1-linoleoyl-2-arachidonoyl-GPE (18:2/20:4)*	0.622308	5.0695e-07	0.000101751
1-stearoyl-2-arachidonoyl-GPE (18:0/20:4)	1-linoleoyl-2-linolenoyl-GPC (18:2/18:3)*	0.0685725	0.62223	0.884583
1-stearoyl-2-arachidonoyl-GPE (18:0/20:4)	1-linoleoyl-GPC (18:2)	0.4162	0.00174677	0.0525516
1-stearoyl-2-arachidonoyl-GPE (18:0/20:4)	1-linoleoyl-GPE (18:2)*	0.377854	0.00484848	0.0991529
1-stearoyl-2-arachidonoyl-GPE (18:0/20:4)	1-linoleoyl-GPG (18:2)*	0.227368	0.09824	0.457658
1-stearoyl-2-arachidonoyl-GPE (18:0/20:4)	1-linoleoyl-GPI* (18:2)*	0.222718	0.105503	0.471915
1-stearoyl-2-arachidonoyl-GPE (18:0/20:4)	1-linoleoylglycerol (18:2)	0.336002	0.0129913	0.173826
1-stearoyl-2-arachidonoyl-GPE (18:0/20:4)	1-methyl-4-imidazoleacetate	0.093806	0.499872	0.828909
1-stearoyl-2-arachidonoyl-GPE (18:0/20:4)	1-methyl-5-imidazoleacetate	-0.0949495	0.494637	0.826142
1-stearoyl-2-arachidonoyl-GPE (18:0/20:4)	1-methyl-5-imidazolelactate	-0.0965504	0.487355	0.82243
1-stearoyl-2-arachidonoyl-GPE (18:0/20:4)	1-methylhistidine	-0.0020202	0.988433	0.997311
1-stearoyl-2-arachidonoyl-GPE (18:0/20:4)	1-methylnicotinamide	0.00209644	0.987996	0.997244
1-stearoyl-2-arachidonoyl-GPE (18:0/20:4)	1-methylurate	-0.0233321	0.867004	0.9668
1-stearoyl-2-arachidonoyl-GPE (18:0/20:4)	1-methylxanthine	-0.158376	0.252695	0.660319
1-stearoyl-2-arachidonoyl-GPE (18:0/20:4)	1-myristoyl-2-arachidonoyl-GPC (14:0/20:4)*	0.327692	0.0155679	0.191471
1-stearoyl-2-arachidonoyl-GPE (18:0/20:4)	1-myristoyl-2-palmitoyl-GPC (14:0/16:0)	0.114847	0.408271	0.777806
1-stearoyl-2-arachidonoyl-GPE (18:0/20:4)	1-myristoylglycerol (14:0)	0.121534	0.381334	0.760348
1-stearoyl-2-arachidonoyl-GPE (18:0/20:4)	1-oleoyl-2-arachidonoyl-GPE (18:1/20:4)*	0.921555	5.12341e-23	2.47625e-19
1-stearoyl-2-arachidonoyl-GPE (18:0/20:4)	1-oleoyl-2-docosahexaenoyl-GPC (18:1/22:6)*	0.133753	0.334935	0.728071
1-stearoyl-2-arachidonoyl-GPE (18:0/20:4)	1-oleoyl-2-linoleoyl-GPE (18:1/18:2)*	0.645054	1.40118e-07	3.46267e-05
1-stearoyl-2-arachidonoyl-GPE (18:0/20:4)	1-oleoyl-GPC (18:1)	0.33623	0.0129259	0.173336
1-stearoyl-2-arachidonoyl-GPE (18:0/20:4)	1-oleoyl-GPE (18:1)	0.506537	9.2997e-05	0.0067581
1-stearoyl-2-arachidonoyl-GPE (18:0/20:4)	1-oleoyl-GPG (18:1)*	0.0943395	0.497426	0.82758
1-stearoyl-2-arachidonoyl-GPE (18:0/20:4)	1-oleoyl-GPI (18:1)	0.240404	0.079938	0.41871
1-stearoyl-2-arachidonoyl-GPE (18:0/20:4)	1-oleoyl-GPS (18:1)	0.256918	0.0607392	0.370789
1-stearoyl-2-arachidonoyl-GPE (18:0/20:4)	1-oleoylglycerol (18:1)	0.0916714	0.509721	0.834128
1-stearoyl-2-arachidonoyl-GPE (18:0/20:4)	1-palmitoleoyl-2-linolenoyl-GPC (16:1/18:3)*	0.039209	0.778333	0.940897
1-stearoyl-2-arachidonoyl-GPE (18:0/20:4)	1-palmitoleoyl-GPC* (16:1)*	0.473833	0.00029558	0.015682
1-stearoyl-2-arachidonoyl-GPE (18:0/20:4)	1-palmitoleoylglycerol (16:1)*	0.343345	0.011028	0.158879
1-stearoyl-2-arachidonoyl-GPE (18:0/20:4)	1-palmitoyl-2-arachidonoyl-GPC (16:0/20:4n6)	0.601296	1.52304e-06	0.000256839
1-stearoyl-2-arachidonoyl-GPE (18:0/20:4)	1-palmitoyl-2-arachidonoyl-GPE (16:0/20:4)*	0.905089	5.90842e-21	2.30097e-17
1-stearoyl-2-arachidonoyl-GPE (18:0/20:4)	1-palmitoyl-2-arachidonoyl-GPI (16:0/20:4)*	0.274938	0.0442138	0.320605
1-stearoyl-2-arachidonoyl-GPE (18:0/20:4)	1-palmitoyl-2-dihomo-linolenoyl-GPC (16:0/20:3n3 or 6)*	0.41094	0.00202376	0.057746
1-stearoyl-2-arachidonoyl-GPE (18:0/20:4)	1-palmitoyl-2-docosahexaenoyl-GPC (16:0/22:6)	0.19291	0.162236	0.560608
1-stearoyl-2-arachidonoyl-GPE (18:0/20:4)	1-palmitoyl-2-docosahexaenoyl-GPE (16:0/22:6)*	0.688813	8.52964e-09	2.99046e-06
1-stearoyl-2-arachidonoyl-GPE (18:0/20:4)	1-palmitoyl-2-linoleoyl-GPC (16:0/18:2)	0.46072	0.000455293	0.0212501
1-stearoyl-2-arachidonoyl-GPE (18:0/20:4)	1-palmitoyl-2-linoleoyl-GPE (16:0/18:2)	0.673185	2.44618e-08	7.63647e-06
1-stearoyl-2-arachidonoyl-GPE (18:0/20:4)	1-palmitoyl-2-linoleoyl-GPI (16:0/18:2)	0.21235	0.123177	0.502277
1-stearoyl-2-arachidonoyl-GPE (18:0/20:4)	1-palmitoyl-2-oleoyl-GPC (16:0/18:1)	0.429464	0.00119243	0.0408664
1-stearoyl-2-arachidonoyl-GPE (18:0/20:4)	1-palmitoyl-2-oleoyl-GPE (16:0/18:1)	0.769545	1.05172e-11	7.44207e-09
1-stearoyl-2-arachidonoyl-GPE (18:0/20:4)	1-palmitoyl-2-oleoyl-GPI (16:0/18:1)*	0.298571	0.0283083	0.25977
1-stearoyl-2-arachidonoyl-GPE (18:0/20:4)	1-palmitoyl-2-palmitoleoyl-GPC (16:0/16:1)*	0.377092	0.00494203	0.100271
1-stearoyl-2-arachidonoyl-GPE (18:0/20:4)	1-palmitoyl-2-stearoyl-GPC (16:0/18:0)	0.441128	0.000841433	0.0324395
1-stearoyl-2-arachidonoyl-GPE (18:0/20:4)	1-palmitoyl-2-stearoyl-GPE (16:0/18:0)*	0.633534	2.72274e-07	6.02811e-05
1-stearoyl-2-arachidonoyl-GPE (18:0/20:4)	1-palmitoyl-GPC (16:0)	0.416962	0.00170957	0.0518531
1-stearoyl-2-arachidonoyl-GPE (18:0/20:4)	1-palmitoyl-GPE (16:0)	0.565542	8.348e-06	0.00102773
1-stearoyl-2-arachidonoyl-GPE (18:0/20:4)	1-palmitoyl-GPG (16:0)*	0.179646	0.193658	0.598999
1-stearoyl-2-arachidonoyl-GPE (18:0/20:4)	1-palmitoyl-GPI* (16:0)	0.200152	0.146744	0.538345
1-stearoyl-2-arachidonoyl-GPE (18:0/20:4)	1-palmitoylglycerol (16:0)	0.24696	0.071811	0.399591
1-stearoyl-2-arachidonoyl-GPE (18:0/20:4)	1-ribosyl-imidazoleacetate*	0.136192	0.326114	0.721151
1-stearoyl-2-arachidonoyl-GPE (18:0/20:4)	1-stearoyl-2-arachidonoyl-GPC (18:0/20:4)	0.602058	1.46546e-06	0.000248522
1-stearoyl-2-arachidonoyl-GPI (18:0/20:4)	Liver fat (%)	0.192994	0.16205	0.560324
1-stearoyl-2-arachidonoyl-GPI (18:0/20:4)	Sodium (mmol/L)	0.0451802	0.745634	0.930491
1-stearoyl-2-arachidonoyl-GPI (18:0/20:4)	Potassium (mmol/L)	0.0387143	0.78106	0.941817
1-stearoyl-2-arachidonoyl-GPI (18:0/20:4)	Creatinine (mg/dL)	0.0309259	0.824319	0.954582
1-stearoyl-2-arachidonoyl-GPI (18:0/20:4)	Urea (BUN) (mg/dL)	0.0319051	0.818849	0.952956
1-stearoyl-2-arachidonoyl-GPI (18:0/20:4)	Uric acid (mg/dL)	0.273972	0.0449946	0.323126
1-stearoyl-2-arachidonoyl-GPI (18:0/20:4)	ALT (IU/L)	0.196838	0.153691	0.548758
1-stearoyl-2-arachidonoyl-GPI (18:0/20:4)	AST (IU/L)	0.153918	0.266468	0.672838
1-stearoyl-2-arachidonoyl-GPI (18:0/20:4)	GGT (U/L)	0.206723	0.133665	0.518662
1-stearoyl-2-arachidonoyl-GPI (18:0/20:4)	Alkaline phosphatase (IU/L)	-0.114616	0.409219	0.778484
1-stearoyl-2-arachidonoyl-GPI (18:0/20:4)	Total Bilirubin (mg/dL)	-0.0020212	0.988427	0.997311
1-stearoyl-2-arachidonoyl-GPI (18:0/20:4)	Albumin (g/dL)	0.0750238	0.589769	0.871333
1-stearoyl-2-arachidonoyl-GPI (18:0/20:4)	Creatine Kinase (U/L)	0.0708785	0.61054	0.880005
1-stearoyl-2-arachidonoyl-GPI (18:0/20:4)	Total cholesterol (mg/dL)	0.565264	8.4528e-06	0.00103874
1-stearoyl-2-arachidonoyl-GPI (18:0/20:4)	High Density Lipoprotein (mg/dL)	-0.0890087	0.522143	0.840316
1-stearoyl-2-arachidonoyl-GPI (18:0/20:4)	Low Density Lipoprotein (mg/dL)	0.492946	0.00015252	0.00974877
1-stearoyl-2-arachidonoyl-GPI (18:0/20:4)	Triglycerides (mg/dL)	0.572632	6.05241e-06	0.000791195
1-stearoyl-2-arachidonoyl-GPI (18:0/20:4)	Glucose (mg/dL)	0.36006	0.00748788	0.127411
1-stearoyl-2-arachidonoyl-GPI (18:0/20:4)	Insulin (mg/dL)	0.248632	0.0698471	0.394722
1-stearoyl-2-arachidonoyl-GPI (18:0/20:4)	Weight (kg)	0.00884382	0.949393	0.988136
1-stearoyl-2-arachidonoyl-GPI (18:0/20:4)	Body mass index (kg/m2)	0.0669081	0.630725	0.887964
1-stearoyl-2-arachidonoyl-GPI (18:0/20:4)	Heart rate (bpm)	0.0588687	0.672412	0.904982
1-stearoyl-2-arachidonoyl-GPI (18:0/20:4)	Systolic blood pressure (mmHg)	0.153804	0.266827	0.673095
1-stearoyl-2-arachidonoyl-GPI (18:0/20:4)	Diastolic blood pressure (mmHg)	0.231549	0.0920474	0.445123
1-stearoyl-2-arachidonoyl-GPI (18:0/20:4)	Waist circumference (cm)	0.0942875	0.497664	0.82771
1-stearoyl-2-arachidonoyl-GPI (18:0/20:4)	Hip circumference (cm)	0.0778647	0.575719	0.865154
1-stearoyl-2-arachidonoyl-GPI (18:0/20:4)	Trunk fat mass (kg/m2)	0.106309	0.444212	0.799475
1-stearoyl-2-arachidonoyl-GPI (18:0/20:4)	Trunk fat free mass (kg/m2)	-0.0455932	0.743387	0.929883
1-stearoyl-2-arachidonoyl-GPI (18:0/20:4)	Trunk total body water (%)	-0.0094158	0.946125	0.987298
1-stearoyl-2-arachidonoyl-GPI (18:0/20:4)	Left arm fat mass (kg/m2)	0.0681555	0.624353	0.885518
1-stearoyl-2-arachidonoyl-GPI (18:0/20:4)	Left arm fat free mass (kg/m2)	0.0274109	0.844022	0.960238
1-stearoyl-2-arachidonoyl-GPI (18:0/20:4)	Left arm total body water (%)	-0.0094158	0.946125	0.987298
1-stearoyl-2-arachidonoyl-GPI (18:0/20:4)	Right arm fat mass (kg/m2)	0.0538187	0.699118	0.914703
1-stearoyl-2-arachidonoyl-GPI (18:0/20:4)	Right arm fat free mass (kg/m2)	-0.0020632	0.988186	0.997311
1-stearoyl-2-arachidonoyl-GPI (18:0/20:4)	Right arm total body water (%)	-0.0094158	0.946125	0.987298
1-stearoyl-2-arachidonoyl-GPI (18:0/20:4)	Left leg fat mass (kg/m2)	0.0660858	0.63494	0.889838
1-stearoyl-2-arachidonoyl-GPI (18:0/20:4)	Left leg fat free mass (kg/m2)	-0.0618002	0.657089	0.8988
1-stearoyl-2-arachidonoyl-GPI (18:0/20:4)	Left leg total body water (%)	-0.0094158	0.946125	0.987298
1-stearoyl-2-arachidonoyl-GPI (18:0/20:4)	Right leg fat mass (kg/m2)	0.0554835	0.690272	0.91158
1-stearoyl-2-arachidonoyl-GPI (18:0/20:4)	Right leg fat free mass (kg/m2)	-0.0757495	0.586165	0.869635
1-stearoyl-2-arachidonoyl-GPI (18:0/20:4)	Right leg total body water (%)	-0.0094158	0.946125	0.987298
1-stearoyl-2-arachidonoyl-GPI (18:0/20:4)	(14 or 15)-methylpalmitate (a17:0 or i17:0)	0.499219	0.0001217	0.00825135
1-stearoyl-2-arachidonoyl-GPI (18:0/20:4)	(16 or 17)-methylstearate (a19:0 or i19:0)	0.278902	0.0411249	0.309794
1-stearoyl-2-arachidonoyl-GPI (18:0/20:4)	(2 or 3)-decenoate (10:1n7 or n8)	0.18948	0.169978	0.570413
1-stearoyl-2-arachidonoyl-GPI (18:0/20:4)	(N(1) + N(8))-acetylspermidine	-0.0294645	0.832499	0.956825
1-stearoyl-2-arachidonoyl-GPI (18:0/20:4)	(S)-3-hydroxybutyrylcarnitine	0.262588	0.0550753	0.354799
1-stearoyl-2-arachidonoyl-GPI (18:0/20:4)	1,2,3-benzenetriol sulfate (2)	-0.0598695	0.667166	0.902941
1-stearoyl-2-arachidonoyl-GPI (18:0/20:4)	1,2-dilinoleoyl-GPC (18:2/18:2)	0.105394	0.448166	0.801718
1-stearoyl-2-arachidonoyl-GPI (18:0/20:4)	1,2-dilinoleoyl-GPE (18:2/18:2)*	0.052653	0.705336	0.916807
1-stearoyl-2-arachidonoyl-GPI (18:0/20:4)	1,2-dipalmitoyl-GPC (16:0/16:0)	0.440976	0.000845345	0.0325325
1-stearoyl-2-arachidonoyl-GPI (18:0/20:4)	1,3,7-trimethylurate	0.359474	0.00759289	0.128371
1-stearoyl-2-arachidonoyl-GPI (18:0/20:4)	1,3-dimethylurate	0.268463	0.0496659	0.337928
1-stearoyl-2-arachidonoyl-GPI (18:0/20:4)	1,5-anhydroglucitol (1,5-AG)	-0.0132266	0.924374	0.982012
1-stearoyl-2-arachidonoyl-GPI (18:0/20:4)	1,7-dimethylurate	0.361006	0.00732121	0.125801
1-stearoyl-2-arachidonoyl-GPI (18:0/20:4)	1-(1-enyl-oleoyl)-GPE (P-18:1)*	0.460187	0.0004632	0.0215319
1-stearoyl-2-arachidonoyl-GPI (18:0/20:4)	1-(1-enyl-palmitoyl)-2-arachidonoyl-GPC (P-16:0/20:4)*	0.386621	0.00387932	0.0867714
1-stearoyl-2-arachidonoyl-GPI (18:0/20:4)	1-(1-enyl-palmitoyl)-2-arachidonoyl-GPE (P-16:0/20:4)*	0.246198	0.0727208	0.401772
1-stearoyl-2-arachidonoyl-GPI (18:0/20:4)	1-(1-enyl-palmitoyl)-2-linoleoyl-GPC (P-16:0/18:2)*	-0.0995998	0.473643	0.815422
1-stearoyl-2-arachidonoyl-GPI (18:0/20:4)	1-(1-enyl-palmitoyl)-2-linoleoyl-GPE (P-16:0/18:2)*	-0.0245092	0.860359	0.964854
1-stearoyl-2-arachidonoyl-GPI (18:0/20:4)	1-(1-enyl-palmitoyl)-2-oleoyl-GPC (P-16:0/18:1)*	0.0978464	0.481502	0.819559
1-stearoyl-2-arachidonoyl-GPI (18:0/20:4)	1-(1-enyl-palmitoyl)-2-oleoyl-GPE (P-16:0/18:1)*	0.3158	0.0200069	0.21845
1-stearoyl-2-arachidonoyl-GPI (18:0/20:4)	1-(1-enyl-palmitoyl)-2-palmitoleoyl-GPC (P-16:0/16:1)*	0.0907566	0.513972	0.83618
1-stearoyl-2-arachidonoyl-GPI (18:0/20:4)	1-(1-enyl-palmitoyl)-2-palmitoyl-GPC (P-16:0/16:0)*	0.171565	0.214805	0.622679
1-stearoyl-2-arachidonoyl-GPI (18:0/20:4)	1-(1-enyl-palmitoyl)-GPC (P-16:0)*	0.460568	0.00045754	0.0213384
1-stearoyl-2-arachidonoyl-GPI (18:0/20:4)	1-(1-enyl-palmitoyl)-GPE (P-16:0)*	0.546636	1.89953e-05	0.00199971
1-stearoyl-2-arachidonoyl-GPI (18:0/20:4)	1-(1-enyl-stearoyl)-2-arachidonoyl-GPE (P-18:0/20:4)*	0.478788	0.000249915	0.0139167
1-stearoyl-2-arachidonoyl-GPI (18:0/20:4)	1-(1-enyl-stearoyl)-2-linoleoyl-GPE (P-18:0/18:2)*	0.233162	0.089741	0.440374
1-stearoyl-2-arachidonoyl-GPI (18:0/20:4)	1-(1-enyl-stearoyl)-2-oleoyl-GPE (P-18:0/18:1)	0.377854	0.00484848	0.0991529
1-stearoyl-2-arachidonoyl-GPI (18:0/20:4)	1-(1-enyl-stearoyl)-GPE (P-18:0)*	0.499676	0.000119693	0.00816432
1-stearoyl-2-arachidonoyl-GPI (18:0/20:4)	1-arachidonoyl-GPC* (20:4)*	0.559672	1.0834e-05	0.00127409
1-stearoyl-2-arachidonoyl-GPI (18:0/20:4)	1-arachidonoyl-GPE (20:4n6)*	0.579417	4.41791e-06	0.000615573
1-stearoyl-2-arachidonoyl-GPI (18:0/20:4)	1-arachidonoyl-GPI* (20:4)*	0.570802	6.58087e-06	0.000847777
1-stearoyl-2-arachidonoyl-GPI (18:0/20:4)	1-arachidonylglycerol (20:4)	0.250434	0.0677797	0.389628
1-stearoyl-2-arachidonoyl-GPI (18:0/20:4)	1-carboxyethylisoleucine	0.153556	0.267608	0.673832
1-stearoyl-2-arachidonoyl-GPI (18:0/20:4)	1-carboxyethylleucine	0.163255	0.238184	0.646201
1-stearoyl-2-arachidonoyl-GPI (18:0/20:4)	1-carboxyethylphenylalanine	0.0788641	0.570813	0.86306
1-stearoyl-2-arachidonoyl-GPI (18:0/20:4)	1-carboxyethyltyrosine	0.0104443	0.94025	0.986018
1-stearoyl-2-arachidonoyl-GPI (18:0/20:4)	1-carboxyethylvaline	0.276234	0.0431837	0.316905
1-stearoyl-2-arachidonoyl-GPI (18:0/20:4)	1-dihomo-linolenylglycerol (20:3)	0.360091	0.00748236	0.127342
1-stearoyl-2-arachidonoyl-GPI (18:0/20:4)	1-docosahexaenoylglycerol (22:6)	0.220673	0.108824	0.477935
1-stearoyl-2-arachidonoyl-GPI (18:0/20:4)	1-lignoceroyl-GPC (24:0)	0.377899	0.00484297	0.0991114
1-stearoyl-2-arachidonoyl-GPI (18:0/20:4)	1-linolenoyl-GPC (18:3)*	0.221117	0.108096	0.476511
1-stearoyl-2-arachidonoyl-GPI (18:0/20:4)	1-linoleoyl-2-arachidonoyl-GPC (18:2/20:4n6)*	0.44494	0.000748798	0.030029
1-stearoyl-2-arachidonoyl-GPI (18:0/20:4)	1-linoleoyl-2-arachidonoyl-GPE (18:2/20:4)*	0.195136	0.157353	0.553706
1-stearoyl-2-arachidonoyl-GPI (18:0/20:4)	1-linoleoyl-2-linolenoyl-GPC (18:2/18:3)*	0.190166	0.168409	0.568235
1-stearoyl-2-arachidonoyl-GPI (18:0/20:4)	1-linoleoyl-GPC (18:2)	0.337907	0.012455	0.169929
1-stearoyl-2-arachidonoyl-GPI (18:0/20:4)	1-linoleoyl-GPE (18:2)*	0.246122	0.0728123	0.402048
1-stearoyl-2-arachidonoyl-GPI (18:0/20:4)	1-linoleoyl-GPG (18:2)*	0.0365542	0.792998	0.945356
1-stearoyl-2-arachidonoyl-GPI (18:0/20:4)	1-linoleoyl-GPI* (18:2)*	0.126968	0.360245	0.745913
1-stearoyl-2-arachidonoyl-GPI (18:0/20:4)	1-linoleoylglycerol (18:2)	0.262588	0.0550753	0.354799
1-stearoyl-2-arachidonoyl-GPI (18:0/20:4)	1-methyl-4-imidazoleacetate	0.123232	0.374664	0.755605
1-stearoyl-2-arachidonoyl-GPI (18:0/20:4)	1-methyl-5-imidazoleacetate	0.067429	0.628061	0.886836
1-stearoyl-2-arachidonoyl-GPI (18:0/20:4)	1-methyl-5-imidazolelactate	0.141147	0.308652	0.707778
1-stearoyl-2-arachidonoyl-GPI (18:0/20:4)	1-methylhistidine	0.125901	0.36433	0.74871
1-stearoyl-2-arachidonoyl-GPI (18:0/20:4)	1-methylnicotinamide	0.172251	0.212949	0.620758
1-stearoyl-2-arachidonoyl-GPI (18:0/20:4)	1-methylurate	0.107282	0.44003	0.797056
1-stearoyl-2-arachidonoyl-GPI (18:0/20:4)	1-methylxanthine	-0.00141033	0.991925	0.9981
1-stearoyl-2-arachidonoyl-GPI (18:0/20:4)	1-myristoyl-2-arachidonoyl-GPC (14:0/20:4)*	0.463694	0.000413434	0.0198792
1-stearoyl-2-arachidonoyl-GPI (18:0/20:4)	1-myristoyl-2-palmitoyl-GPC (14:0/16:0)	0.300553	0.0272265	0.254753
1-stearoyl-2-arachidonoyl-GPI (18:0/20:4)	1-myristoylglycerol (14:0)	0.270878	0.0475722	0.331537
1-stearoyl-2-arachidonoyl-GPI (18:0/20:4)	1-oleoyl-2-arachidonoyl-GPE (18:1/20:4)*	0.483667	0.00021132	0.0123161
1-stearoyl-2-arachidonoyl-GPI (18:0/20:4)	1-oleoyl-2-docosahexaenoyl-GPC (18:1/22:6)*	0.430532	0.00115558	0.0399883
1-stearoyl-2-arachidonoyl-GPI (18:0/20:4)	1-oleoyl-2-linoleoyl-GPE (18:1/18:2)*	0.25222	0.0657776	0.384456
1-stearoyl-2-arachidonoyl-GPI (18:0/20:4)	1-oleoyl-GPC (18:1)	0.509739	8.25122e-05	0.00617524
1-stearoyl-2-arachidonoyl-GPI (18:0/20:4)	1-oleoyl-GPE (18:1)	0.429769	0.00118179	0.0405816
1-stearoyl-2-arachidonoyl-GPI (18:0/20:4)	1-oleoyl-GPG (18:1)*	0.022381	0.872379	0.968117
1-stearoyl-2-arachidonoyl-GPI (18:0/20:4)	1-oleoyl-GPI (18:1)	0.272727	0.0460174	0.326395
1-stearoyl-2-arachidonoyl-GPI (18:0/20:4)	1-oleoyl-GPS (18:1)	-0.0410238	0.768351	0.937877
1-stearoyl-2-arachidonoyl-GPI (18:0/20:4)	1-oleoylglycerol (18:1)	0.369011	0.00603533	0.11268
1-stearoyl-2-arachidonoyl-GPI (18:0/20:4)	1-palmitoleoyl-2-linolenoyl-GPC (16:1/18:3)*	0.195854	0.1558	0.551675
1-stearoyl-2-arachidonoyl-GPI (18:0/20:4)	1-palmitoleoyl-GPC* (16:1)*	0.606175	1.18805e-06	0.000208601
1-stearoyl-2-arachidonoyl-GPI (18:0/20:4)	1-palmitoleoylglycerol (16:1)*	0.467567	0.000364134	0.018204
1-stearoyl-2-arachidonoyl-GPI (18:0/20:4)	1-palmitoyl-2-arachidonoyl-GPC (16:0/20:4n6)	0.757271	3.43385e-11	2.16392e-08
1-stearoyl-2-arachidonoyl-GPI (18:0/20:4)	1-palmitoyl-2-arachidonoyl-GPE (16:0/20:4)*	0.462779	0.000425926	0.0202817
1-stearoyl-2-arachidonoyl-GPI (18:0/20:4)	1-palmitoyl-2-arachidonoyl-GPI (16:0/20:4)*	0.53299	3.33618e-05	0.0031078
1-stearoyl-2-arachidonoyl-GPI (18:0/20:4)	1-palmitoyl-2-dihomo-linolenoyl-GPC (16:0/20:3n3 or 6)*	0.509968	8.18065e-05	0.00613345
1-stearoyl-2-arachidonoyl-GPI (18:0/20:4)	1-palmitoyl-2-docosahexaenoyl-GPC (16:0/22:6)	0.602363	1.443e-06	0.000245329
1-stearoyl-2-arachidonoyl-GPI (18:0/20:4)	1-palmitoyl-2-docosahexaenoyl-GPE (16:0/22:6)*	0.491595	0.00016003	0.0100882
1-stearoyl-2-arachidonoyl-GPI (18:0/20:4)	1-palmitoyl-2-linoleoyl-GPC (16:0/18:2)	0.50303	0.000105871	0.0074448
1-stearoyl-2-arachidonoyl-GPI (18:0/20:4)	1-palmitoyl-2-linoleoyl-GPE (16:0/18:2)	0.224547	0.102597	0.466279
1-stearoyl-2-arachidonoyl-GPI (18:0/20:4)	1-palmitoyl-2-linoleoyl-GPI (16:0/18:2)	0.435258	0.00100436	0.0365288
1-stearoyl-2-arachidonoyl-GPI (18:0/20:4)	1-palmitoyl-2-oleoyl-GPC (16:0/18:1)	0.626834	3.95728e-07	8.27407e-05
1-stearoyl-2-arachidonoyl-GPI (18:0/20:4)	1-palmitoyl-2-oleoyl-GPE (16:0/18:1)	0.45485	0.00054939	0.0242357
1-stearoyl-2-arachidonoyl-GPI (18:0/20:4)	1-palmitoyl-2-oleoyl-GPI (16:0/18:1)*	0.612731	8.453e-07	0.000157189
1-stearoyl-2-arachidonoyl-GPI (18:0/20:4)	1-palmitoyl-2-palmitoleoyl-GPC (16:0/16:1)*	0.433886	0.00104632	0.0374499
1-stearoyl-2-arachidonoyl-GPI (18:0/20:4)	1-palmitoyl-2-stearoyl-GPC (16:0/18:0)	0.566381	8.03957e-06	0.000997703
1-stearoyl-2-arachidonoyl-GPI (18:0/20:4)	1-palmitoyl-2-stearoyl-GPE (16:0/18:0)*	0.38848	0.00369731	0.0842636
1-stearoyl-2-arachidonoyl-GPI (18:0/20:4)	1-palmitoyl-GPC (16:0)	0.666629	3.73564e-08	1.10743e-05
1-stearoyl-2-arachidonoyl-GPI (18:0/20:4)	1-palmitoyl-GPE (16:0)	0.576063	5.16642e-06	0.000698298
1-stearoyl-2-arachidonoyl-GPI (18:0/20:4)	1-palmitoyl-GPG (16:0)*	0.166991	0.227467	0.635569
1-stearoyl-2-arachidonoyl-GPI (18:0/20:4)	1-palmitoyl-GPI* (16:0)	0.276539	0.0429442	0.315962
1-stearoyl-2-arachidonoyl-GPI (18:0/20:4)	1-palmitoylglycerol (16:0)	0.380675	0.00451573	0.0950631
1-stearoyl-2-arachidonoyl-GPI (18:0/20:4)	1-ribosyl-imidazoleacetate*	0.140309	0.311564	0.710037
1-stearoyl-2-arachidonoyl-GPI (18:0/20:4)	1-stearoyl-2-arachidonoyl-GPC (18:0/20:4)	0.698571	4.27133e-09	1.63866e-06
1-stearoyl-2-arachidonoyl-GPI (18:0/20:4)	1-stearoyl-2-arachidonoyl-GPE (18:0/20:4)	0.560739	1.03363e-05	0.00122811
1-stearoyl-2-arachidonoyl-GPS (18:0/20:4)	Liver fat (%)	-0.0109408	0.937415	0.985364
1-stearoyl-2-arachidonoyl-GPS (18:0/20:4)	Sodium (mmol/L)	-0.0760946	0.584455	0.868967
1-stearoyl-2-arachidonoyl-GPS (18:0/20:4)	Potassium (mmol/L)	0.110923	0.424575	0.788007
1-stearoyl-2-arachidonoyl-GPS (18:0/20:4)	Creatinine (mg/dL)	0.0606361	0.663158	0.901347
1-stearoyl-2-arachidonoyl-GPS (18:0/20:4)	Urea (BUN) (mg/dL)	-0.06167	0.657767	0.899143
1-stearoyl-2-arachidonoyl-GPS (18:0/20:4)	Uric acid (mg/dL)	0.14041	0.31121	0.709865
1-stearoyl-2-arachidonoyl-GPS (18:0/20:4)	ALT (IU/L)	-0.104243	0.453163	0.804648
1-stearoyl-2-arachidonoyl-GPS (18:0/20:4)	AST (IU/L)	-0.0804476	0.56308	0.859685
1-stearoyl-2-arachidonoyl-GPS (18:0/20:4)	GGT (U/L)	-0.00823752	0.952858	0.988939
1-stearoyl-2-arachidonoyl-GPS (18:0/20:4)	Alkaline phosphatase (IU/L)	0.150481	0.277423	0.682484
1-stearoyl-2-arachidonoyl-GPS (18:0/20:4)	Total Bilirubin (mg/dL)	-0.173951	0.208399	0.615704
1-stearoyl-2-arachidonoyl-GPS (18:0/20:4)	Albumin (g/dL)	-0.0736095	0.59682	0.874361
1-stearoyl-2-arachidonoyl-GPS (18:0/20:4)	Creatine Kinase (U/L)	-0.013765	0.921306	0.981311
1-stearoyl-2-arachidonoyl-GPS (18:0/20:4)	Total cholesterol (mg/dL)	0.177774	0.198419	0.604803
1-stearoyl-2-arachidonoyl-GPS (18:0/20:4)	High Density Lipoprotein (mg/dL)	-0.0077521	0.955633	0.989501
1-stearoyl-2-arachidonoyl-GPS (18:0/20:4)	Low Density Lipoprotein (mg/dL)	0.164836	0.233606	0.641646
1-stearoyl-2-arachidonoyl-GPS (18:0/20:4)	Triglycerides (mg/dL)	0.249714	0.0685997	0.391556
1-stearoyl-2-arachidonoyl-GPS (18:0/20:4)	Glucose (mg/dL)	0.130383	0.347365	0.736761
1-stearoyl-2-arachidonoyl-GPS (18:0/20:4)	Insulin (mg/dL)	0.138013	0.319628	0.716315
1-stearoyl-2-arachidonoyl-GPS (18:0/20:4)	Weight (kg)	0.0786855	0.571688	0.863601
1-stearoyl-2-arachidonoyl-GPS (18:0/20:4)	Body mass index (kg/m2)	0.0865869	0.533571	0.846013
1-stearoyl-2-arachidonoyl-GPS (18:0/20:4)	Heart rate (bpm)	-0.0884245	0.524888	0.841693
1-stearoyl-2-arachidonoyl-GPS (18:0/20:4)	Systolic blood pressure (mmHg)	0.214541	0.119267	0.495708
1-stearoyl-2-arachidonoyl-GPS (18:0/20:4)	Diastolic blood pressure (mmHg)	0.0847298	0.542417	0.850161
1-stearoyl-2-arachidonoyl-GPS (18:0/20:4)	Waist circumference (cm)	0.106206	0.444657	0.799868
1-stearoyl-2-arachidonoyl-GPS (18:0/20:4)	Hip circumference (cm)	0.164411	0.234833	0.642843
1-stearoyl-2-arachidonoyl-GPS (18:0/20:4)	Trunk fat mass (kg/m2)	0.0848476	0.541854	0.849946
1-stearoyl-2-arachidonoyl-GPS (18:0/20:4)	Trunk fat free mass (kg/m2)	-0.0343881	0.805017	0.948659
1-stearoyl-2-arachidonoyl-GPS (18:0/20:4)	Trunk total body water (%)	0.0215779	0.876922	0.969405
1-stearoyl-2-arachidonoyl-GPS (18:0/20:4)	Left arm fat mass (kg/m2)	0.0931479	0.502898	0.830622
1-stearoyl-2-arachidonoyl-GPS (18:0/20:4)	Left arm fat free mass (kg/m2)	0.0311928	0.822827	0.954224
1-stearoyl-2-arachidonoyl-GPS (18:0/20:4)	Left arm total body water (%)	0.0215779	0.876922	0.969405
1-stearoyl-2-arachidonoyl-GPS (18:0/20:4)	Right arm fat mass (kg/m2)	0.110629	0.425809	0.788711
1-stearoyl-2-arachidonoyl-GPS (18:0/20:4)	Right arm fat free mass (kg/m2)	0.0128387	0.926586	0.982667
1-stearoyl-2-arachidonoyl-GPS (18:0/20:4)	Right arm total body water (%)	0.0215779	0.876922	0.969405
1-stearoyl-2-arachidonoyl-GPS (18:0/20:4)	Left leg fat mass (kg/m2)	0.127872	0.356806	0.743531
1-stearoyl-2-arachidonoyl-GPS (18:0/20:4)	Left leg fat free mass (kg/m2)	-0.0799649	0.565432	0.860727
1-stearoyl-2-arachidonoyl-GPS (18:0/20:4)	Left leg total body water (%)	0.0215779	0.876922	0.969405
1-stearoyl-2-arachidonoyl-GPS (18:0/20:4)	Right leg fat mass (kg/m2)	0.10987	0.429014	0.790849
1-stearoyl-2-arachidonoyl-GPS (18:0/20:4)	Right leg fat free mass (kg/m2)	-0.0446292	0.748633	0.931538
1-stearoyl-2-arachidonoyl-GPS (18:0/20:4)	Right leg total body water (%)	0.0215779	0.876922	0.969405
1-stearoyl-2-arachidonoyl-GPS (18:0/20:4)	(14 or 15)-methylpalmitate (a17:0 or i17:0)	-0.023215	0.867665	0.966861
1-stearoyl-2-arachidonoyl-GPS (18:0/20:4)	(16 or 17)-methylstearate (a19:0 or i19:0)	-0.00217284	0.987559	0.997092
1-stearoyl-2-arachidonoyl-GPS (18:0/20:4)	(2 or 3)-decenoate (10:1n7 or n8)	-0.0813098	0.55889	0.857727
1-stearoyl-2-arachidonoyl-GPS (18:0/20:4)	(N(1) + N(8))-acetylspermidine	-0.0569893	0.682306	0.90862
1-stearoyl-2-arachidonoyl-GPS (18:0/20:4)	(S)-3-hydroxybutyrylcarnitine	-0.0164297	0.906134	0.977317
1-stearoyl-2-arachidonoyl-GPS (18:0/20:4)	1,2,3-benzenetriol sulfate (2)	0.0371303	0.789809	0.94456
1-stearoyl-2-arachidonoyl-GPS (18:0/20:4)	1,2-dilinoleoyl-GPC (18:2/18:2)	-0.0701025	0.614463	0.881499
1-stearoyl-2-arachidonoyl-GPS (18:0/20:4)	1,2-dilinoleoyl-GPE (18:2/18:2)*	0.0968629	0.485941	0.82174
1-stearoyl-2-arachidonoyl-GPS (18:0/20:4)	1,2-dipalmitoyl-GPC (16:0/16:0)	0.279991	0.0403084	0.306923
1-stearoyl-2-arachidonoyl-GPS (18:0/20:4)	1,3,7-trimethylurate	0.274096	0.0448935	0.322715
1-stearoyl-2-arachidonoyl-GPS (18:0/20:4)	1,3-dimethylurate	0.145278	0.294564	0.696497
1-stearoyl-2-arachidonoyl-GPS (18:0/20:4)	1,5-anhydroglucitol (1,5-AG)	0.354858	0.00846486	0.136594
1-stearoyl-2-arachidonoyl-GPS (18:0/20:4)	1,7-dimethylurate	0.263523	0.054184	0.352142
1-stearoyl-2-arachidonoyl-GPS (18:0/20:4)	1-(1-enyl-oleoyl)-GPE (P-18:1)*	0.520451	5.48136e-05	0.00455436
1-stearoyl-2-arachidonoyl-GPS (18:0/20:4)	1-(1-enyl-palmitoyl)-2-arachidonoyl-GPC (P-16:0/20:4)*	0.0357946	0.797207	0.946636
1-stearoyl-2-arachidonoyl-GPS (18:0/20:4)	1-(1-enyl-palmitoyl)-2-arachidonoyl-GPE (P-16:0/20:4)*	0.151984	0.272595	0.678182
1-stearoyl-2-arachidonoyl-GPS (18:0/20:4)	1-(1-enyl-palmitoyl)-2-linoleoyl-GPC (P-16:0/18:2)*	-0.172874	0.211274	0.619069
1-stearoyl-2-arachidonoyl-GPS (18:0/20:4)	1-(1-enyl-palmitoyl)-2-linoleoyl-GPE (P-16:0/18:2)*	-0.115999	0.403552	0.774855
1-stearoyl-2-arachidonoyl-GPS (18:0/20:4)	1-(1-enyl-palmitoyl)-2-oleoyl-GPC (P-16:0/18:1)*	-0.0382343	0.783708	0.942532
1-stearoyl-2-arachidonoyl-GPS (18:0/20:4)	1-(1-enyl-palmitoyl)-2-oleoyl-GPE (P-16:0/18:1)*	0.0598102	0.667476	0.903032
1-stearoyl-2-arachidonoyl-GPS (18:0/20:4)	1-(1-enyl-palmitoyl)-2-palmitoleoyl-GPC (P-16:0/16:1)*	0.0388442	0.780343	0.941494
1-stearoyl-2-arachidonoyl-GPS (18:0/20:4)	1-(1-enyl-palmitoyl)-2-palmitoyl-GPC (P-16:0/16:0)*	0.00872946	0.950047	0.988292
1-stearoyl-2-arachidonoyl-GPS (18:0/20:4)	1-(1-enyl-palmitoyl)-GPC (P-16:0)*	0.105859	0.446153	0.800629
1-stearoyl-2-arachidonoyl-GPS (18:0/20:4)	1-(1-enyl-palmitoyl)-GPE (P-16:0)*	0.582282	3.85974e-06	0.000552009
1-stearoyl-2-arachidonoyl-GPS (18:0/20:4)	1-(1-enyl-stearoyl)-2-arachidonoyl-GPE (P-18:0/20:4)*	0.172111	0.213325	0.62121
1-stearoyl-2-arachidonoyl-GPS (18:0/20:4)	1-(1-enyl-stearoyl)-2-linoleoyl-GPE (P-18:0/18:2)*	-0.0408264	0.769435	0.93814
1-stearoyl-2-arachidonoyl-GPS (18:0/20:4)	1-(1-enyl-stearoyl)-2-oleoyl-GPE (P-18:0/18:1)	0.0593527	0.669873	0.903988
1-stearoyl-2-arachidonoyl-GPS (18:0/20:4)	1-(1-enyl-stearoyl)-GPE (P-18:0)*	0.396867	0.00296647	0.073715
1-stearoyl-2-arachidonoyl-GPS (18:0/20:4)	1-arachidonoyl-GPC* (20:4)*	0.372394	0.0055543	0.107272
1-stearoyl-2-arachidonoyl-GPS (18:0/20:4)	1-arachidonoyl-GPE (20:4n6)*	0.344566	0.0107277	0.156375
1-stearoyl-2-arachidonoyl-GPS (18:0/20:4)	1-arachidonoyl-GPI* (20:4)*	0.240499	0.0798158	0.418526
1-stearoyl-2-arachidonoyl-GPS (18:0/20:4)	1-arachidonylglycerol (20:4)	0.324483	0.0166736	0.198753
1-stearoyl-2-arachidonoyl-GPS (18:0/20:4)	1-carboxyethylisoleucine	0.138314	0.318563	0.715567
1-stearoyl-2-arachidonoyl-GPS (18:0/20:4)	1-carboxyethylleucine	0.196813	0.153745	0.548837
1-stearoyl-2-arachidonoyl-GPS (18:0/20:4)	1-carboxyethylphenylalanine	0.28365	0.037661	0.297309
1-stearoyl-2-arachidonoyl-GPS (18:0/20:4)	1-carboxyethyltyrosine	0.291013	0.0327687	0.278266
1-stearoyl-2-arachidonoyl-GPS (18:0/20:4)	1-carboxyethylvaline	0.291503	0.0324628	0.277065
1-stearoyl-2-arachidonoyl-GPS (18:0/20:4)	1-dihomo-linolenylglycerol (20:3)	0.240194	0.0802103	0.41936
1-stearoyl-2-arachidonoyl-GPS (18:0/20:4)	1-docosahexaenoylglycerol (22:6)	0.0422905	0.761406	0.935537
1-stearoyl-2-arachidonoyl-GPS (18:0/20:4)	1-lignoceroyl-GPC (24:0)	0.149052	0.282063	0.68629
1-stearoyl-2-arachidonoyl-GPS (18:0/20:4)	1-linolenoyl-GPC (18:3)*	0.156863	0.257313	0.664758
1-stearoyl-2-arachidonoyl-GPS (18:0/20:4)	1-linoleoyl-2-arachidonoyl-GPC (18:2/20:4n6)*	-0.0126177	0.927846	0.983035
1-stearoyl-2-arachidonoyl-GPS (18:0/20:4)	1-linoleoyl-2-arachidonoyl-GPE (18:2/20:4)*	0.353589	0.00871935	0.138982
1-stearoyl-2-arachidonoyl-GPS (18:0/20:4)	1-linoleoyl-2-linolenoyl-GPC (18:2/18:3)*	-0.0454771	0.744019	0.929989
1-stearoyl-2-arachidonoyl-GPS (18:0/20:4)	1-linoleoyl-GPC (18:2)	0.11577	0.404486	0.775496
1-stearoyl-2-arachidonoyl-GPS (18:0/20:4)	1-linoleoyl-GPE (18:2)*	0.0983875	0.479069	0.818143
1-stearoyl-2-arachidonoyl-GPS (18:0/20:4)	1-linoleoyl-GPG (18:2)*	0.0758968	0.585435	0.869349
1-stearoyl-2-arachidonoyl-GPS (18:0/20:4)	1-linoleoyl-GPI* (18:2)*	-0.0382343	0.783708	0.942532
1-stearoyl-2-arachidonoyl-GPS (18:0/20:4)	1-linoleoylglycerol (18:2)	0.297983	0.0286356	0.261133
1-stearoyl-2-arachidonoyl-GPS (18:0/20:4)	1-methyl-4-imidazoleacetate	0.14192	0.305982	0.705734
1-stearoyl-2-arachidonoyl-GPS (18:0/20:4)	1-methyl-5-imidazoleacetate	-0.0454771	0.744019	0.929989
1-stearoyl-2-arachidonoyl-GPS (18:0/20:4)	1-methyl-5-imidazolelactate	-0.0765829	0.582039	0.867902
1-stearoyl-2-arachidonoyl-GPS (18:0/20:4)	1-methylhistidine	-0.0109404	0.937417	0.985364
1-stearoyl-2-arachidonoyl-GPS (18:0/20:4)	1-methylnicotinamide	-0.202836	0.141292	0.530489
1-stearoyl-2-arachidonoyl-GPS (18:0/20:4)	1-methylurate	0.0543312	0.69639	0.913695
1-stearoyl-2-arachidonoyl-GPS (18:0/20:4)	1-methylxanthine	-0.0410552	0.768179	0.937747
1-stearoyl-2-arachidonoyl-GPS (18:0/20:4)	1-myristoyl-2-arachidonoyl-GPC (14:0/20:4)*	0.274883	0.0442582	0.320744
1-stearoyl-2-arachidonoyl-GPS (18:0/20:4)	1-myristoyl-2-palmitoyl-GPC (14:0/16:0)	0.136431	0.325257	0.720523
1-stearoyl-2-arachidonoyl-GPS (18:0/20:4)	1-myristoylglycerol (14:0)	0.0869718	0.531747	0.845096
1-stearoyl-2-arachidonoyl-GPS (18:0/20:4)	1-oleoyl-2-arachidonoyl-GPE (18:1/20:4)*	0.528609	3.9771e-05	0.00355085
1-stearoyl-2-arachidonoyl-GPS (18:0/20:4)	1-oleoyl-2-docosahexaenoyl-GPC (18:1/22:6)*	-0.122632	0.377014	0.757278
1-stearoyl-2-arachidonoyl-GPS (18:0/20:4)	1-oleoyl-2-linoleoyl-GPE (18:1/18:2)*	0.157931	0.254049	0.661655
1-stearoyl-2-arachidonoyl-GPS (18:0/20:4)	1-oleoyl-GPC (18:1)	0.0857317	0.537636	0.847941
1-stearoyl-2-arachidonoyl-GPS (18:0/20:4)	1-oleoyl-GPE (18:1)	0.208707	0.129894	0.513012
1-stearoyl-2-arachidonoyl-GPS (18:0/20:4)	1-oleoyl-GPG (18:1)*	-0.154942	0.263262	0.670185
1-stearoyl-2-arachidonoyl-GPS (18:0/20:4)	1-oleoyl-GPI (18:1)	0.00888194	0.949175	0.987995
1-stearoyl-2-arachidonoyl-GPS (18:0/20:4)	1-oleoyl-GPS (18:1)	0.3969	0.00296386	0.073657
1-stearoyl-2-arachidonoyl-GPS (18:0/20:4)	1-oleoylglycerol (18:1)	-0.133992	0.334065	0.727361
1-stearoyl-2-arachidonoyl-GPS (18:0/20:4)	1-palmitoleoyl-2-linolenoyl-GPC (16:1/18:3)*	-0.15177	0.27328	0.678945
1-stearoyl-2-arachidonoyl-GPS (18:0/20:4)	1-palmitoleoyl-GPC* (16:1)*	0.229825	0.0945626	0.450362
1-stearoyl-2-arachidonoyl-GPS (18:0/20:4)	1-palmitoleoylglycerol (16:1)*	0.148238	0.284729	0.688232
1-stearoyl-2-arachidonoyl-GPS (18:0/20:4)	1-palmitoyl-2-arachidonoyl-GPC (16:0/20:4n6)	0.297907	0.0286783	0.261327
1-stearoyl-2-arachidonoyl-GPS (18:0/20:4)	1-palmitoyl-2-arachidonoyl-GPE (16:0/20:4)*	0.526703	4.28982e-05	0.00376547
1-stearoyl-2-arachidonoyl-GPS (18:0/20:4)	1-palmitoyl-2-arachidonoyl-GPI (16:0/20:4)*	0.171807	0.21415	0.622135
1-stearoyl-2-arachidonoyl-GPS (18:0/20:4)	1-palmitoyl-2-dihomo-linolenoyl-GPC (16:0/20:3n3 or 6)*	0.1837	0.183626	0.587095
1-stearoyl-2-arachidonoyl-GPS (18:0/20:4)	1-palmitoyl-2-docosahexaenoyl-GPC (16:0/22:6)	0.0587428	0.673073	0.905195
1-stearoyl-2-arachidonoyl-GPS (18:0/20:4)	1-palmitoyl-2-docosahexaenoyl-GPE (16:0/22:6)*	0.282735	0.038309	0.299599
1-stearoyl-2-arachidonoyl-GPS (18:0/20:4)	1-palmitoyl-2-linoleoyl-GPC (16:0/18:2)	0.0513475	0.712321	0.919211
1-stearoyl-2-arachidonoyl-GPS (18:0/20:4)	1-palmitoyl-2-linoleoyl-GPE (16:0/18:2)	0.280296	0.0400821	0.306069
1-stearoyl-2-arachidonoyl-GPS (18:0/20:4)	1-palmitoyl-2-linoleoyl-GPI (16:0/18:2)	0.0711699	0.60907	0.879427
1-stearoyl-2-arachidonoyl-GPS (18:0/20:4)	1-palmitoyl-2-oleoyl-GPC (16:0/18:1)	0.231884	0.0915649	0.444171
1-stearoyl-2-arachidonoyl-GPS (18:0/20:4)	1-palmitoyl-2-oleoyl-GPE (16:0/18:1)	0.481645	0.000226599	0.0129857
1-stearoyl-2-arachidonoyl-GPS (18:0/20:4)	1-palmitoyl-2-oleoyl-GPI (16:0/18:1)*	0.144208	0.298173	0.69936
1-stearoyl-2-arachidonoyl-GPS (18:0/20:4)	1-palmitoyl-2-palmitoleoyl-GPC (16:0/16:1)*	0.272214	0.0464443	0.327845
1-stearoyl-2-arachidonoyl-GPS (18:0/20:4)	1-palmitoyl-2-stearoyl-GPC (16:0/18:0)	0.343651	0.0109521	0.158217
1-stearoyl-2-arachidonoyl-GPS (18:0/20:4)	1-palmitoyl-2-stearoyl-GPE (16:0/18:0)*	0.435924	0.000984552	0.0360643
1-stearoyl-2-arachidonoyl-GPS (18:0/20:4)	1-palmitoyl-GPC (16:0)	0.141539	0.307297	0.706764
1-stearoyl-2-arachidonoyl-GPS (18:0/20:4)	1-palmitoyl-GPE (16:0)	0.274197	0.0448121	0.322505
1-stearoyl-2-arachidonoyl-GPS (18:0/20:4)	1-palmitoyl-GPG (16:0)*	0.0910685	0.51252	0.83565
1-stearoyl-2-arachidonoyl-GPS (18:0/20:4)	1-palmitoyl-GPI* (16:0)	0.175618	0.204003	0.610909
1-stearoyl-2-arachidonoyl-GPS (18:0/20:4)	1-palmitoylglycerol (16:0)	0.0424275	0.760656	0.935288
1-stearoyl-2-arachidonoyl-GPS (18:0/20:4)	1-ribosyl-imidazoleacetate*	0.159532	0.249205	0.657035
1-stearoyl-2-arachidonoyl-GPS (18:0/20:4)	1-stearoyl-2-arachidonoyl-GPC (18:0/20:4)	0.34388	0.0108956	0.157777
1-stearoyl-2-arachidonoyl-GPS (18:0/20:4)	1-stearoyl-2-arachidonoyl-GPE (18:0/20:4)	0.634964	2.51099e-07	5.62603e-05
1-stearoyl-2-arachidonoyl-GPS (18:0/20:4)	1-stearoyl-2-arachidonoyl-GPI (18:0/20:4)	0.230206	0.0940018	0.449265
1-stearoyl-2-docosahexaenoyl-GPC (18:0/22:6)	Liver fat (%)	0.246665	0.0721626	0.400537
1-stearoyl-2-docosahexaenoyl-GPC (18:0/22:6)	Sodium (mmol/L)	-0.10087	0.467992	0.812586
1-stearoyl-2-docosahexaenoyl-GPC (18:0/22:6)	Potassium (mmol/L)	-0.0992271	0.475307	0.816287
1-stearoyl-2-docosahexaenoyl-GPC (18:0/22:6)	Creatinine (mg/dL)	0.0523948	0.706716	0.917371
1-stearoyl-2-docosahexaenoyl-GPC (18:0/22:6)	Urea (BUN) (mg/dL)	0.0517069	0.710396	0.91872
1-stearoyl-2-docosahexaenoyl-GPC (18:0/22:6)	Uric acid (mg/dL)	0.368754	0.00607325	0.113228
1-stearoyl-2-docosahexaenoyl-GPC (18:0/22:6)	ALT (IU/L)	0.216442	0.115951	0.49021
1-stearoyl-2-docosahexaenoyl-GPC (18:0/22:6)	AST (IU/L)	0.306114	0.0243744	0.241285
1-stearoyl-2-docosahexaenoyl-GPC (18:0/22:6)	GGT (U/L)	0.104143	0.453599	0.804931
1-stearoyl-2-docosahexaenoyl-GPC (18:0/22:6)	Alkaline phosphatase (IU/L)	0.216798	0.115338	0.489167
1-stearoyl-2-docosahexaenoyl-GPC (18:0/22:6)	Total Bilirubin (mg/dL)	-0.168904	0.222109	0.630138
1-stearoyl-2-docosahexaenoyl-GPC (18:0/22:6)	Albumin (g/dL)	0.0620913	0.655575	0.898109
1-stearoyl-2-docosahexaenoyl-GPC (18:0/22:6)	Creatine Kinase (U/L)	0.1193	0.390212	0.766251
1-stearoyl-2-docosahexaenoyl-GPC (18:0/22:6)	Total cholesterol (mg/dL)	0.279544	0.0406419	0.308149
1-stearoyl-2-docosahexaenoyl-GPC (18:0/22:6)	High Density Lipoprotein (mg/dL)	-0.0282185	0.839486	0.958986
1-stearoyl-2-docosahexaenoyl-GPC (18:0/22:6)	Low Density Lipoprotein (mg/dL)	0.268987	0.0492052	0.336565
1-stearoyl-2-docosahexaenoyl-GPC (18:0/22:6)	Triglycerides (mg/dL)	0.236541	0.0850559	0.430628
1-stearoyl-2-docosahexaenoyl-GPC (18:0/22:6)	Glucose (mg/dL)	0.164902	0.233417	0.641541
1-stearoyl-2-docosahexaenoyl-GPC (18:0/22:6)	Insulin (mg/dL)	0.288317	0.0344946	0.285074
1-stearoyl-2-docosahexaenoyl-GPC (18:0/22:6)	Weight (kg)	-0.11962	0.388931	0.765335
1-stearoyl-2-docosahexaenoyl-GPC (18:0/22:6)	Body mass index (kg/m2)	-3.81243e-05	0.999782	0.999808
1-stearoyl-2-docosahexaenoyl-GPC (18:0/22:6)	Heart rate (bpm)	0.159748	0.248555	0.656417
1-stearoyl-2-docosahexaenoyl-GPC (18:0/22:6)	Systolic blood pressure (mmHg)	0.095807	0.490729	0.824282
1-stearoyl-2-docosahexaenoyl-GPC (18:0/22:6)	Diastolic blood pressure (mmHg)	0.0161446	0.907756	0.977758
1-stearoyl-2-docosahexaenoyl-GPC (18:0/22:6)	Waist circumference (cm)	-0.0603898	0.664444	0.901853
1-stearoyl-2-docosahexaenoyl-GPC (18:0/22:6)	Hip circumference (cm)	-0.0337961	0.808309	0.949718
1-stearoyl-2-docosahexaenoyl-GPC (18:0/22:6)	Trunk fat mass (kg/m2)	-0.0419058	0.763514	0.936238
1-stearoyl-2-docosahexaenoyl-GPC (18:0/22:6)	Trunk fat free mass (kg/m2)	-0.0977051	0.482138	0.819848
1-stearoyl-2-docosahexaenoyl-GPC (18:0/22:6)	Trunk total body water (%)	-0.0643858	0.643689	0.893464
1-stearoyl-2-docosahexaenoyl-GPC (18:0/22:6)	Left arm fat mass (kg/m2)	0.0242976	0.861553	0.965215
1-stearoyl-2-docosahexaenoyl-GPC (18:0/22:6)	Left arm fat free mass (kg/m2)	-0.0716195	0.606804	0.878457
1-stearoyl-2-docosahexaenoyl-GPC (18:0/22:6)	Left arm total body water (%)	-0.0643858	0.643689	0.893464
1-stearoyl-2-docosahexaenoyl-GPC (18:0/22:6)	Right arm fat mass (kg/m2)	0.0219559	0.874783	0.968815
1-stearoyl-2-docosahexaenoyl-GPC (18:0/22:6)	Right arm fat free mass (kg/m2)	-0.0913921	0.511017	0.834917
1-stearoyl-2-docosahexaenoyl-GPC (18:0/22:6)	Right arm total body water (%)	-0.0643858	0.643689	0.893464
1-stearoyl-2-docosahexaenoyl-GPC (18:0/22:6)	Left leg fat mass (kg/m2)	0.0218888	0.875163	0.968956
1-stearoyl-2-docosahexaenoyl-GPC (18:0/22:6)	Left leg fat free mass (kg/m2)	-0.0912126	0.511851	0.835288
1-stearoyl-2-docosahexaenoyl-GPC (18:0/22:6)	Left leg total body water (%)	-0.0643858	0.643689	0.893464
1-stearoyl-2-docosahexaenoyl-GPC (18:0/22:6)	Right leg fat mass (kg/m2)	0.0226891	0.870636	0.967672
1-stearoyl-2-docosahexaenoyl-GPC (18:0/22:6)	Right leg fat free mass (kg/m2)	-0.106301	0.444246	0.799513
1-stearoyl-2-docosahexaenoyl-GPC (18:0/22:6)	Right leg total body water (%)	-0.0643858	0.643689	0.893464
1-stearoyl-2-docosahexaenoyl-GPC (18:0/22:6)	(14 or 15)-methylpalmitate (a17:0 or i17:0)	0.368477	0.00611446	0.113663
1-stearoyl-2-docosahexaenoyl-GPC (18:0/22:6)	(16 or 17)-methylstearate (a19:0 or i19:0)	0.294378	0.0307156	0.269936
1-stearoyl-2-docosahexaenoyl-GPC (18:0/22:6)	(2 or 3)-decenoate (10:1n7 or n8)	0.100667	0.468892	0.813008
1-stearoyl-2-docosahexaenoyl-GPC (18:0/22:6)	(N(1) + N(8))-acetylspermidine	-0.0296932	0.831217	0.956499
1-stearoyl-2-docosahexaenoyl-GPC (18:0/22:6)	(S)-3-hydroxybutyrylcarnitine	0.161502	0.243332	0.651317
1-stearoyl-2-docosahexaenoyl-GPC (18:0/22:6)	1,2,3-benzenetriol sulfate (2)	-0.0721563	0.604104	0.877364
1-stearoyl-2-docosahexaenoyl-GPC (18:0/22:6)	1,2-dilinoleoyl-GPC (18:2/18:2)	-0.228359	0.0967436	0.454724
1-stearoyl-2-docosahexaenoyl-GPC (18:0/22:6)	1,2-dilinoleoyl-GPE (18:2/18:2)*	-0.111921	0.420393	0.785415
1-stearoyl-2-docosahexaenoyl-GPC (18:0/22:6)	1,2-dipalmitoyl-GPC (16:0/16:0)	0.299028	0.0280555	0.258661
1-stearoyl-2-docosahexaenoyl-GPC (18:0/22:6)	1,3,7-trimethylurate	0.28109	0.0394974	0.303945
1-stearoyl-2-docosahexaenoyl-GPC (18:0/22:6)	1,3-dimethylurate	0.244068	0.0753113	0.408126
1-stearoyl-2-docosahexaenoyl-GPC (18:0/22:6)	1,5-anhydroglucitol (1,5-AG)	-0.132228	0.340524	0.731898
1-stearoyl-2-docosahexaenoyl-GPC (18:0/22:6)	1,7-dimethylurate	0.185592	0.179075	0.581684
1-stearoyl-2-docosahexaenoyl-GPC (18:0/22:6)	1-(1-enyl-oleoyl)-GPE (P-18:1)*	0.343091	0.0110913	0.159369
1-stearoyl-2-docosahexaenoyl-GPC (18:0/22:6)	1-(1-enyl-palmitoyl)-2-arachidonoyl-GPC (P-16:0/20:4)*	-0.00308748	0.982322	0.995764
1-stearoyl-2-docosahexaenoyl-GPC (18:0/22:6)	1-(1-enyl-palmitoyl)-2-arachidonoyl-GPE (P-16:0/20:4)*	0.0135315	0.922636	0.981675
1-stearoyl-2-docosahexaenoyl-GPC (18:0/22:6)	1-(1-enyl-palmitoyl)-2-linoleoyl-GPC (P-16:0/18:2)*	-0.252678	0.0652727	0.383114
1-stearoyl-2-docosahexaenoyl-GPC (18:0/22:6)	1-(1-enyl-palmitoyl)-2-linoleoyl-GPE (P-16:0/18:2)*	-0.12125	0.382454	0.761022
1-stearoyl-2-docosahexaenoyl-GPC (18:0/22:6)	1-(1-enyl-palmitoyl)-2-oleoyl-GPC (P-16:0/18:1)*	0.0896131	0.51931	0.838873
1-stearoyl-2-docosahexaenoyl-GPC (18:0/22:6)	1-(1-enyl-palmitoyl)-2-oleoyl-GPE (P-16:0/18:1)*	0.0327425	0.814177	0.95136
1-stearoyl-2-docosahexaenoyl-GPC (18:0/22:6)	1-(1-enyl-palmitoyl)-2-palmitoleoyl-GPC (P-16:0/16:1)*	0.0342672	0.805689	0.948816
1-stearoyl-2-docosahexaenoyl-GPC (18:0/22:6)	1-(1-enyl-palmitoyl)-2-palmitoyl-GPC (P-16:0/16:0)*	0.00141033	0.991925	0.9981
1-stearoyl-2-docosahexaenoyl-GPC (18:0/22:6)	1-(1-enyl-palmitoyl)-GPC (P-16:0)*	0.181018	0.19022	0.594786
1-stearoyl-2-docosahexaenoyl-GPC (18:0/22:6)	1-(1-enyl-palmitoyl)-GPE (P-16:0)*	0.317553	0.0192917	0.214198
1-stearoyl-2-docosahexaenoyl-GPC (18:0/22:6)	1-(1-enyl-stearoyl)-2-arachidonoyl-GPE (P-18:0/20:4)*	0.128264	0.355323	0.742418
1-stearoyl-2-docosahexaenoyl-GPC (18:0/22:6)	1-(1-enyl-stearoyl)-2-linoleoyl-GPE (P-18:0/18:2)*	0.0707833	0.611021	0.880199
1-stearoyl-2-docosahexaenoyl-GPC (18:0/22:6)	1-(1-enyl-stearoyl)-2-oleoyl-GPE (P-18:0/18:1)	0.0550029	0.692822	0.912424
1-stearoyl-2-docosahexaenoyl-GPC (18:0/22:6)	1-(1-enyl-stearoyl)-GPE (P-18:0)*	0.241929	0.0779861	0.414177
1-stearoyl-2-docosahexaenoyl-GPC (18:0/22:6)	1-arachidonoyl-GPC* (20:4)*	0.063846	0.646478	0.89454
1-stearoyl-2-docosahexaenoyl-GPC (18:0/22:6)	1-arachidonoyl-GPE (20:4n6)*	-0.0897656	0.518597	0.838612
1-stearoyl-2-docosahexaenoyl-GPC (18:0/22:6)	1-arachidonoyl-GPI* (20:4)*	0.184982	0.180533	0.583327
1-stearoyl-2-docosahexaenoyl-GPC (18:0/22:6)	1-arachidonylglycerol (20:4)	0.0773409	0.578298	0.866238
1-stearoyl-2-docosahexaenoyl-GPC (18:0/22:6)	1-carboxyethylisoleucine	0.209685	0.128063	0.510085
1-stearoyl-2-docosahexaenoyl-GPC (18:0/22:6)	1-carboxyethylleucine	0.0848866	0.541667	0.849781
1-stearoyl-2-docosahexaenoyl-GPC (18:0/22:6)	1-carboxyethylphenylalanine	0.120869	0.383963	0.761936
1-stearoyl-2-docosahexaenoyl-GPC (18:0/22:6)	1-carboxyethyltyrosine	0.180754	0.190876	0.595722
1-stearoyl-2-docosahexaenoyl-GPC (18:0/22:6)	1-carboxyethylvaline	0.190471	0.167714	0.56736
1-stearoyl-2-docosahexaenoyl-GPC (18:0/22:6)	1-dihomo-linolenylglycerol (20:3)	0.321974	0.017584	0.204336
1-stearoyl-2-docosahexaenoyl-GPC (18:0/22:6)	1-docosahexaenoylglycerol (22:6)	0.510861	7.91017e-05	0.00597118
1-stearoyl-2-docosahexaenoyl-GPC (18:0/22:6)	1-lignoceroyl-GPC (24:0)	0.0503154	0.717861	0.921308
1-stearoyl-2-docosahexaenoyl-GPC (18:0/22:6)	1-linolenoyl-GPC (18:3)*	-0.0282447	0.839339	0.9589
1-stearoyl-2-docosahexaenoyl-GPC (18:0/22:6)	1-linoleoyl-2-arachidonoyl-GPC (18:2/20:4n6)*	0.0355632	0.798491	0.946979
1-stearoyl-2-docosahexaenoyl-GPC (18:0/22:6)	1-linoleoyl-2-arachidonoyl-GPE (18:2/20:4)*	-0.182633	0.18623	0.590105
1-stearoyl-2-docosahexaenoyl-GPC (18:0/22:6)	1-linoleoyl-2-linolenoyl-GPC (18:2/18:3)*	0.0652182	0.639399	0.891697
1-stearoyl-2-docosahexaenoyl-GPC (18:0/22:6)	1-linoleoyl-GPC (18:2)	-0.052106	0.70826	0.917932
1-stearoyl-2-docosahexaenoyl-GPC (18:0/22:6)	1-linoleoyl-GPE (18:2)*	-0.182542	0.186451	0.590304
1-stearoyl-2-docosahexaenoyl-GPC (18:0/22:6)	1-linoleoyl-GPG (18:2)*	-0.0618639	0.656758	0.898639
1-stearoyl-2-docosahexaenoyl-GPC (18:0/22:6)	1-linoleoyl-GPI* (18:2)*	0.166838	0.227898	0.636037
1-stearoyl-2-docosahexaenoyl-GPC (18:0/22:6)	1-linoleoylglycerol (18:2)	0.0106346	0.939163	0.985771
1-stearoyl-2-docosahexaenoyl-GPC (18:0/22:6)	1-methyl-4-imidazoleacetate	0.144883	0.295892	0.697454
1-stearoyl-2-docosahexaenoyl-GPC (18:0/22:6)	1-methyl-5-imidazoleacetate	-0.00552697	0.96836	0.992583
1-stearoyl-2-docosahexaenoyl-GPC (18:0/22:6)	1-methyl-5-imidazolelactate	0.121555	0.381249	0.760224
1-stearoyl-2-docosahexaenoyl-GPC (18:0/22:6)	1-methylhistidine	-0.0432628	0.756088	0.933947
1-stearoyl-2-docosahexaenoyl-GPC (18:0/22:6)	1-methylnicotinamide	0.0441014	0.75151	0.932429
1-stearoyl-2-docosahexaenoyl-GPC (18:0/22:6)	1-methylurate	0.176706	0.201171	0.607828
1-stearoyl-2-docosahexaenoyl-GPC (18:0/22:6)	1-methylxanthine	0.0132266	0.924374	0.982012
1-stearoyl-2-docosahexaenoyl-GPC (18:0/22:6)	1-myristoyl-2-arachidonoyl-GPC (14:0/20:4)*	0.181246	0.189651	0.594226
1-stearoyl-2-docosahexaenoyl-GPC (18:0/22:6)	1-myristoyl-2-palmitoyl-GPC (14:0/16:0)	0.135582	0.328306	0.722811
1-stearoyl-2-docosahexaenoyl-GPC (18:0/22:6)	1-myristoylglycerol (14:0)	0.087004	0.531594	0.844999
1-stearoyl-2-docosahexaenoyl-GPC (18:0/22:6)	1-oleoyl-2-arachidonoyl-GPE (18:1/20:4)*	0.0216886	0.876296	0.969194
1-stearoyl-2-docosahexaenoyl-GPC (18:0/22:6)	1-oleoyl-2-docosahexaenoyl-GPC (18:1/22:6)*	0.632399	2.90251e-07	6.35594e-05
1-stearoyl-2-docosahexaenoyl-GPC (18:0/22:6)	1-oleoyl-2-linoleoyl-GPE (18:1/18:2)*	-0.102039	0.462823	0.8098
1-stearoyl-2-docosahexaenoyl-GPC (18:0/22:6)	1-oleoyl-GPC (18:1)	0.0749762	0.590006	0.871404
1-stearoyl-2-docosahexaenoyl-GPC (18:0/22:6)	1-oleoyl-GPE (18:1)	-0.0200877	0.885363	0.97157
1-stearoyl-2-docosahexaenoyl-GPC (18:0/22:6)	1-oleoyl-GPG (18:1)*	-0.229217	0.0954619	0.452147
1-stearoyl-2-docosahexaenoyl-GPC (18:0/22:6)	1-oleoyl-GPI (18:1)	0.141147	0.308652	0.707778
1-stearoyl-2-docosahexaenoyl-GPC (18:0/22:6)	1-oleoyl-GPS (18:1)	0.0339205	0.807617	0.949497
1-stearoyl-2-docosahexaenoyl-GPC (18:0/22:6)	1-oleoylglycerol (18:1)	0.436707	0.000961722	0.0354898
1-stearoyl-2-docosahexaenoyl-GPC (18:0/22:6)	1-palmitoleoyl-2-linolenoyl-GPC (16:1/18:3)*	0.376781	0.00498066	0.100654
1-stearoyl-2-docosahexaenoyl-GPC (18:0/22:6)	1-palmitoleoyl-GPC* (16:1)*	0.193673	0.160551	0.558224
1-stearoyl-2-docosahexaenoyl-GPC (18:0/22:6)	1-palmitoleoylglycerol (16:1)*	0.125802	0.364709	0.74911
1-stearoyl-2-docosahexaenoyl-GPC (18:0/22:6)	1-palmitoyl-2-arachidonoyl-GPC (16:0/20:4n6)	0.20183	0.143319	0.533479
1-stearoyl-2-docosahexaenoyl-GPC (18:0/22:6)	1-palmitoyl-2-arachidonoyl-GPE (16:0/20:4)*	0.0421193	0.762344	0.935828
1-stearoyl-2-docosahexaenoyl-GPC (18:0/22:6)	1-palmitoyl-2-arachidonoyl-GPI (16:0/20:4)*	0.185973	0.178167	0.580512
1-stearoyl-2-docosahexaenoyl-GPC (18:0/22:6)	1-palmitoyl-2-dihomo-linolenoyl-GPC (16:0/20:3n3 or 6)*	0.0370116	0.790466	0.944706
1-stearoyl-2-docosahexaenoyl-GPC (18:0/22:6)	1-palmitoyl-2-docosahexaenoyl-GPC (16:0/22:6)	0.884582	7.37289e-19	2.06792e-15
1-stearoyl-2-docosahexaenoyl-GPC (18:0/22:6)	1-palmitoyl-2-docosahexaenoyl-GPE (16:0/22:6)*	0.495941	0.000137014	0.00901199
1-stearoyl-2-docosahexaenoyl-GPC (18:0/22:6)	1-palmitoyl-2-linoleoyl-GPC (16:0/18:2)	0.108748	0.43377	0.79346
1-stearoyl-2-docosahexaenoyl-GPC (18:0/22:6)	1-palmitoyl-2-linoleoyl-GPE (16:0/18:2)	-0.0990661	0.476027	0.816657
1-stearoyl-2-docosahexaenoyl-GPC (18:0/22:6)	1-palmitoyl-2-linoleoyl-GPI (16:0/18:2)	0.338365	0.0123291	0.169052
1-stearoyl-2-docosahexaenoyl-GPC (18:0/22:6)	1-palmitoyl-2-oleoyl-GPC (16:0/18:1)	0.253059	0.0648544	0.382026
1-stearoyl-2-docosahexaenoyl-GPC (18:0/22:6)	1-palmitoyl-2-oleoyl-GPE (16:0/18:1)	0.0381551	0.784145	0.942688
1-stearoyl-2-docosahexaenoyl-GPC (18:0/22:6)	1-palmitoyl-2-oleoyl-GPI (16:0/18:1)*	0.263046	0.0546377	0.353486
1-stearoyl-2-docosahexaenoyl-GPC (18:0/22:6)	1-palmitoyl-2-palmitoleoyl-GPC (16:0/16:1)*	0.130703	0.34617	0.735885
1-stearoyl-2-docosahexaenoyl-GPC (18:0/22:6)	1-palmitoyl-2-stearoyl-GPC (16:0/18:0)	0.267086	0.0508935	0.341761
1-stearoyl-2-docosahexaenoyl-GPC (18:0/22:6)	1-palmitoyl-2-stearoyl-GPE (16:0/18:0)*	-0.0565628	0.684559	0.909461
1-stearoyl-2-docosahexaenoyl-GPC (18:0/22:6)	1-palmitoyl-GPC (16:0)	0.231485	0.0921398	0.445332
1-stearoyl-2-docosahexaenoyl-GPC (18:0/22:6)	1-palmitoyl-GPE (16:0)	0.25466	0.0631207	0.377448
1-stearoyl-2-docosahexaenoyl-GPC (18:0/22:6)	1-palmitoyl-GPG (16:0)*	-0.0620164	0.655965	0.898326
1-stearoyl-2-docosahexaenoyl-GPC (18:0/22:6)	1-palmitoyl-GPI* (16:0)	0.181475	0.189083	0.593604
1-stearoyl-2-docosahexaenoyl-GPC (18:0/22:6)	1-palmitoylglycerol (16:0)	0.355213	0.00839501	0.135926
1-stearoyl-2-docosahexaenoyl-GPC (18:0/22:6)	1-ribosyl-imidazoleacetate*	0.259539	0.0580654	0.363501
1-stearoyl-2-docosahexaenoyl-GPC (18:0/22:6)	1-stearoyl-2-arachidonoyl-GPC (18:0/20:4)	0.203126	0.140713	0.52958
1-stearoyl-2-docosahexaenoyl-GPC (18:0/22:6)	1-stearoyl-2-arachidonoyl-GPE (18:0/20:4)	0.0878597	0.52755	0.843018
1-stearoyl-2-docosahexaenoyl-GPC (18:0/22:6)	1-stearoyl-2-arachidonoyl-GPI (18:0/20:4)	0.439909	0.000873184	0.0332891
1-stearoyl-2-docosahexaenoyl-GPC (18:0/22:6)	1-stearoyl-2-arachidonoyl-GPS (18:0/20:4)	0.0903061	0.516072	0.837221
1-stearoyl-2-docosahexaenoyl-GPE (18:0/22:6)*	Liver fat (%)	0.255127	0.0626219	0.376173
1-stearoyl-2-docosahexaenoyl-GPE (18:0/22:6)*	Sodium (mmol/L)	-0.0130305	0.925492	0.982397
1-stearoyl-2-docosahexaenoyl-GPE (18:0/22:6)*	Potassium (mmol/L)	-0.0395217	0.77661	0.940384
1-stearoyl-2-docosahexaenoyl-GPE (18:0/22:6)*	Creatinine (mg/dL)	-0.0199054	0.886396	0.971964
1-stearoyl-2-docosahexaenoyl-GPE (18:0/22:6)*	Urea (BUN) (mg/dL)	-0.051975	0.708961	0.918224
1-stearoyl-2-docosahexaenoyl-GPE (18:0/22:6)*	Uric acid (mg/dL)	0.275765	0.0435544	0.318185
1-stearoyl-2-docosahexaenoyl-GPE (18:0/22:6)*	ALT (IU/L)	0.230897	0.0929923	0.447188
1-stearoyl-2-docosahexaenoyl-GPE (18:0/22:6)*	AST (IU/L)	0.21909	0.11145	0.4825
1-stearoyl-2-docosahexaenoyl-GPE (18:0/22:6)*	GGT (U/L)	0.0741701	0.594021	0.873318
1-stearoyl-2-docosahexaenoyl-GPE (18:0/22:6)*	Alkaline phosphatase (IU/L)	0.0620566	0.655756	0.898297
1-stearoyl-2-docosahexaenoyl-GPE (18:0/22:6)*	Total Bilirubin (mg/dL)	-0.164976	0.233205	0.641365
1-stearoyl-2-docosahexaenoyl-GPE (18:0/22:6)*	Albumin (g/dL)	-0.0384905	0.782295	0.9422
1-stearoyl-2-docosahexaenoyl-GPE (18:0/22:6)*	Creatine Kinase (U/L)	0.000648162	0.996289	0.999065
1-stearoyl-2-docosahexaenoyl-GPE (18:0/22:6)*	Total cholesterol (mg/dL)	0.285987	0.0360473	0.290955
1-stearoyl-2-docosahexaenoyl-GPE (18:0/22:6)*	High Density Lipoprotein (mg/dL)	-0.114402	0.410102	0.779036
1-stearoyl-2-docosahexaenoyl-GPE (18:0/22:6)*	Low Density Lipoprotein (mg/dL)	0.220604	0.108937	0.478158
1-stearoyl-2-docosahexaenoyl-GPE (18:0/22:6)*	Triglycerides (mg/dL)	0.497598	0.000129064	0.00861385
1-stearoyl-2-docosahexaenoyl-GPE (18:0/22:6)*	Glucose (mg/dL)	0.367272	0.00629656	0.115596
1-stearoyl-2-docosahexaenoyl-GPE (18:0/22:6)*	Insulin (mg/dL)	0.526924	4.25248e-05	0.00374179
1-stearoyl-2-docosahexaenoyl-GPE (18:0/22:6)*	Weight (kg)	-0.0353753	0.799533	0.947303
1-stearoyl-2-docosahexaenoyl-GPE (18:0/22:6)*	Body mass index (kg/m2)	0.134312	0.3329	0.726463
1-stearoyl-2-docosahexaenoyl-GPE (18:0/22:6)*	Heart rate (bpm)	0.20994	0.12759	0.509543
1-stearoyl-2-docosahexaenoyl-GPE (18:0/22:6)*	Systolic blood pressure (mmHg)	0.178997	0.195297	0.601259
1-stearoyl-2-docosahexaenoyl-GPE (18:0/22:6)*	Diastolic blood pressure (mmHg)	-0.0082866	0.952578	0.98882
1-stearoyl-2-docosahexaenoyl-GPE (18:0/22:6)*	Waist circumference (cm)	0.0584812	0.674448	0.905819
1-stearoyl-2-docosahexaenoyl-GPE (18:0/22:6)*	Hip circumference (cm)	0.128081	0.356013	0.742948
1-stearoyl-2-docosahexaenoyl-GPE (18:0/22:6)*	Trunk fat mass (kg/m2)	0.0178452	0.898088	0.975241
1-stearoyl-2-docosahexaenoyl-GPE (18:0/22:6)*	Trunk fat free mass (kg/m2)	-0.10064	0.469011	0.813146
1-stearoyl-2-docosahexaenoyl-GPE (18:0/22:6)*	Trunk total body water (%)	-0.0498237	0.720506	0.922232
1-stearoyl-2-docosahexaenoyl-GPE (18:0/22:6)*	Left arm fat mass (kg/m2)	0.129893	0.349194	0.738023
1-stearoyl-2-docosahexaenoyl-GPE (18:0/22:6)*	Left arm fat free mass (kg/m2)	-0.0309613	0.824121	0.954582
1-stearoyl-2-docosahexaenoyl-GPE (18:0/22:6)*	Left arm total body water (%)	-0.0498237	0.720506	0.922232
1-stearoyl-2-docosahexaenoyl-GPE (18:0/22:6)*	Right arm fat mass (kg/m2)	0.14432	0.297793	0.699113
1-stearoyl-2-docosahexaenoyl-GPE (18:0/22:6)*	Right arm fat free mass (kg/m2)	-0.0383985	0.782802	0.94233
1-stearoyl-2-docosahexaenoyl-GPE (18:0/22:6)*	Right arm total body water (%)	-0.0498237	0.720506	0.922232
1-stearoyl-2-docosahexaenoyl-GPE (18:0/22:6)*	Left leg fat mass (kg/m2)	0.205388	0.136248	0.522747
1-stearoyl-2-docosahexaenoyl-GPE (18:0/22:6)*	Left leg fat free mass (kg/m2)	-0.138783	0.316906	0.714135
1-stearoyl-2-docosahexaenoyl-GPE (18:0/22:6)*	Left leg total body water (%)	-0.0498237	0.720506	0.922232
1-stearoyl-2-docosahexaenoyl-GPE (18:0/22:6)*	Right leg fat mass (kg/m2)	0.19219	0.163839	0.562769
1-stearoyl-2-docosahexaenoyl-GPE (18:0/22:6)*	Right leg fat free mass (kg/m2)	-0.150126	0.27857	0.683329
1-stearoyl-2-docosahexaenoyl-GPE (18:0/22:6)*	Right leg total body water (%)	-0.0498237	0.720506	0.922232
1-stearoyl-2-docosahexaenoyl-GPE (18:0/22:6)*	(14 or 15)-methylpalmitate (a17:0 or i17:0)	0.155251	0.262299	0.669366
1-stearoyl-2-docosahexaenoyl-GPE (18:0/22:6)*	(16 or 17)-methylstearate (a19:0 or i19:0)	0.116143	0.402966	0.774468
1-stearoyl-2-docosahexaenoyl-GPE (18:0/22:6)*	(2 or 3)-decenoate (10:1n7 or n8)	-0.0295407	0.832071	0.956728
1-stearoyl-2-docosahexaenoyl-GPE (18:0/22:6)*	(N(1) + N(8))-acetylspermidine	-0.0973128	0.483908	0.820668
1-stearoyl-2-docosahexaenoyl-GPE (18:0/22:6)*	(S)-3-hydroxybutyrylcarnitine	0.209682	0.12807	0.510085
1-stearoyl-2-docosahexaenoyl-GPE (18:0/22:6)*	1,2,3-benzenetriol sulfate (2)	0.0721563	0.604104	0.877364
1-stearoyl-2-docosahexaenoyl-GPE (18:0/22:6)*	1,2-dilinoleoyl-GPC (18:2/18:2)	0.00575567	0.967052	0.992226
1-stearoyl-2-docosahexaenoyl-GPE (18:0/22:6)*	1,2-dilinoleoyl-GPE (18:2/18:2)*	0.255159	0.0625883	0.376114
1-stearoyl-2-docosahexaenoyl-GPE (18:0/22:6)*	1,2-dipalmitoyl-GPC (16:0/16:0)	0.260682	0.0569291	0.360356
1-stearoyl-2-docosahexaenoyl-GPE (18:0/22:6)*	1,3,7-trimethylurate	0.471407	0.000320593	0.0166098
1-stearoyl-2-docosahexaenoyl-GPE (18:0/22:6)*	1,3-dimethylurate	0.465303	0.000392255	0.0191763
1-stearoyl-2-docosahexaenoyl-GPE (18:0/22:6)*	1,5-anhydroglucitol (1,5-AG)	-0.122089	0.379147	0.758798
1-stearoyl-2-docosahexaenoyl-GPE (18:0/22:6)*	1,7-dimethylurate	0.395845	0.00304802	0.0748754
1-stearoyl-2-docosahexaenoyl-GPE (18:0/22:6)*	1-(1-enyl-oleoyl)-GPE (P-18:1)*	0.425577	0.00133574	0.0440624
1-stearoyl-2-docosahexaenoyl-GPE (18:0/22:6)*	1-(1-enyl-palmitoyl)-2-arachidonoyl-GPC (P-16:0/20:4)*	-0.0796265	0.567084	0.861384
1-stearoyl-2-docosahexaenoyl-GPE (18:0/22:6)*	1-(1-enyl-palmitoyl)-2-arachidonoyl-GPE (P-16:0/20:4)*	0.0514199	0.711934	0.919078
1-stearoyl-2-docosahexaenoyl-GPE (18:0/22:6)*	1-(1-enyl-palmitoyl)-2-linoleoyl-GPC (P-16:0/18:2)*	-0.289804	0.0335339	0.281339
1-stearoyl-2-docosahexaenoyl-GPE (18:0/22:6)*	1-(1-enyl-palmitoyl)-2-linoleoyl-GPE (P-16:0/18:2)*	-0.000495521	0.997163	0.999241
1-stearoyl-2-docosahexaenoyl-GPE (18:0/22:6)*	1-(1-enyl-palmitoyl)-2-oleoyl-GPC (P-16:0/18:1)*	-0.117362	0.398011	0.771109
1-stearoyl-2-docosahexaenoyl-GPE (18:0/22:6)*	1-(1-enyl-palmitoyl)-2-oleoyl-GPE (P-16:0/18:1)*	0.225691	0.100813	0.462633
1-stearoyl-2-docosahexaenoyl-GPE (18:0/22:6)*	1-(1-enyl-palmitoyl)-2-palmitoleoyl-GPC (P-16:0/16:1)*	-0.149076	0.281985	0.686146
1-stearoyl-2-docosahexaenoyl-GPE (18:0/22:6)*	1-(1-enyl-palmitoyl)-2-palmitoyl-GPC (P-16:0/16:0)*	-0.23705	0.0843677	0.429241
1-stearoyl-2-docosahexaenoyl-GPE (18:0/22:6)*	1-(1-enyl-palmitoyl)-GPC (P-16:0)*	0.0509625	0.714387	0.919973
1-stearoyl-2-docosahexaenoyl-GPE (18:0/22:6)*	1-(1-enyl-palmitoyl)-GPE (P-16:0)*	0.446465	0.000714394	0.029107
1-stearoyl-2-docosahexaenoyl-GPE (18:0/22:6)*	1-(1-enyl-stearoyl)-2-arachidonoyl-GPE (P-18:0/20:4)*	0.184601	0.181448	0.584385
1-stearoyl-2-docosahexaenoyl-GPE (18:0/22:6)*	1-(1-enyl-stearoyl)-2-linoleoyl-GPE (P-18:0/18:2)*	0.254202	0.0636122	0.378807
1-stearoyl-2-docosahexaenoyl-GPE (18:0/22:6)*	1-(1-enyl-stearoyl)-2-oleoyl-GPE (P-18:0/18:1)	0.223175	0.10477	0.470482
1-stearoyl-2-docosahexaenoyl-GPE (18:0/22:6)*	1-(1-enyl-stearoyl)-GPE (P-18:0)*	0.307871	0.0235273	0.23717
1-stearoyl-2-docosahexaenoyl-GPE (18:0/22:6)*	1-arachidonoyl-GPC* (20:4)*	0.15586	0.260406	0.667734
1-stearoyl-2-docosahexaenoyl-GPE (18:0/22:6)*	1-arachidonoyl-GPE (20:4n6)*	0.145111	0.295123	0.696802
1-stearoyl-2-docosahexaenoyl-GPE (18:0/22:6)*	1-arachidonoyl-GPI* (20:4)*	0.345226	0.0105684	0.155042
1-stearoyl-2-docosahexaenoyl-GPE (18:0/22:6)*	1-arachidonylglycerol (20:4)	0.192266	0.16367	0.562578
1-stearoyl-2-docosahexaenoyl-GPE (18:0/22:6)*	1-carboxyethylisoleucine	0.360076	0.00748506	0.127371
1-stearoyl-2-docosahexaenoyl-GPE (18:0/22:6)*	1-carboxyethylleucine	0.241395	0.0786649	0.415723
1-stearoyl-2-docosahexaenoyl-GPE (18:0/22:6)*	1-carboxyethylphenylalanine	0.200762	0.145491	0.53663
1-stearoyl-2-docosahexaenoyl-GPE (18:0/22:6)*	1-carboxyethyltyrosine	0.285388	0.0364555	0.292581
1-stearoyl-2-docosahexaenoyl-GPE (18:0/22:6)*	1-carboxyethylvaline	0.412464	0.0019397	0.0562158
1-stearoyl-2-docosahexaenoyl-GPE (18:0/22:6)*	1-dihomo-linolenylglycerol (20:3)	0.251687	0.0663706	0.386021
1-stearoyl-2-docosahexaenoyl-GPE (18:0/22:6)*	1-docosahexaenoylglycerol (22:6)	0.420423	0.0015494	0.0486441
1-stearoyl-2-docosahexaenoyl-GPE (18:0/22:6)*	1-lignoceroyl-GPC (24:0)	0.153805	0.266823	0.673095
1-stearoyl-2-docosahexaenoyl-GPE (18:0/22:6)*	1-linolenoyl-GPC (18:3)*	0.0334286	0.810355	0.95016
1-stearoyl-2-docosahexaenoyl-GPE (18:0/22:6)*	1-linoleoyl-2-arachidonoyl-GPC (18:2/20:4n6)*	0.235449	0.0865488	0.433733
1-stearoyl-2-docosahexaenoyl-GPE (18:0/22:6)*	1-linoleoyl-2-arachidonoyl-GPE (18:2/20:4)*	0.292647	0.0317581	0.274344
1-stearoyl-2-docosahexaenoyl-GPE (18:0/22:6)*	1-linoleoyl-2-linolenoyl-GPC (18:2/18:3)*	0.176672	0.201259	0.607828
1-stearoyl-2-docosahexaenoyl-GPE (18:0/22:6)*	1-linoleoyl-GPC (18:2)	0.182314	0.187013	0.591094
1-stearoyl-2-docosahexaenoyl-GPE (18:0/22:6)*	1-linoleoyl-GPE (18:2)*	0.0878597	0.52755	0.843018
1-stearoyl-2-docosahexaenoyl-GPE (18:0/22:6)*	1-linoleoyl-GPG (18:2)*	-0.000876691	0.99498	0.998807
1-stearoyl-2-docosahexaenoyl-GPE (18:0/22:6)*	1-linoleoyl-GPI* (18:2)*	0.281799	0.0389817	0.30212
1-stearoyl-2-docosahexaenoyl-GPE (18:0/22:6)*	1-linoleoylglycerol (18:2)	0.203735	0.139499	0.527631
1-stearoyl-2-docosahexaenoyl-GPE (18:0/22:6)*	1-methyl-4-imidazoleacetate	0.143358	0.301058	0.701593
1-stearoyl-2-docosahexaenoyl-GPE (18:0/22:6)*	1-methyl-5-imidazoleacetate	-0.0726129	0.601811	0.876432
1-stearoyl-2-docosahexaenoyl-GPE (18:0/22:6)*	1-methyl-5-imidazolelactate	0.0020202	0.988433	0.997311
1-stearoyl-2-docosahexaenoyl-GPE (18:0/22:6)*	1-methylhistidine	0.0606442	0.663116	0.901299
1-stearoyl-2-docosahexaenoyl-GPE (18:0/22:6)*	1-methylnicotinamide	0.0932723	0.502325	0.830243
1-stearoyl-2-docosahexaenoyl-GPE (18:0/22:6)*	1-methylurate	0.303584	0.0256392	0.247376
1-stearoyl-2-docosahexaenoyl-GPE (18:0/22:6)*	1-methylxanthine	0.107909	0.437344	0.795645
1-stearoyl-2-docosahexaenoyl-GPE (18:0/22:6)*	1-myristoyl-2-arachidonoyl-GPC (14:0/20:4)*	0.321136	0.0178976	0.206192
1-stearoyl-2-docosahexaenoyl-GPE (18:0/22:6)*	1-myristoyl-2-palmitoyl-GPC (14:0/16:0)	0.107604	0.438648	0.796237
1-stearoyl-2-docosahexaenoyl-GPE (18:0/22:6)*	1-myristoylglycerol (14:0)	0.0868098	0.532514	0.84543
1-stearoyl-2-docosahexaenoyl-GPE (18:0/22:6)*	1-oleoyl-2-arachidonoyl-GPE (18:1/20:4)*	0.520945	5.37716e-05	0.00449192
1-stearoyl-2-docosahexaenoyl-GPE (18:0/22:6)*	1-oleoyl-2-docosahexaenoyl-GPC (18:1/22:6)*	0.489994	0.000169363	0.0105125
1-stearoyl-2-docosahexaenoyl-GPE (18:0/22:6)*	1-oleoyl-2-linoleoyl-GPE (18:1/18:2)*	0.459272	0.000477045	0.0220017
1-stearoyl-2-docosahexaenoyl-GPE (18:0/22:6)*	1-oleoyl-GPC (18:1)	0.0922051	0.507249	0.83278
1-stearoyl-2-docosahexaenoyl-GPE (18:0/22:6)*	1-oleoyl-GPE (18:1)	0.23987	0.0806302	0.420227
1-stearoyl-2-docosahexaenoyl-GPE (18:0/22:6)*	1-oleoyl-GPG (18:1)*	-3.94726e-05	0.999774	0.999808
1-stearoyl-2-docosahexaenoyl-GPE (18:0/22:6)*	1-oleoyl-GPI (18:1)	0.31214	0.0215719	0.226933
1-stearoyl-2-docosahexaenoyl-GPE (18:0/22:6)*	1-oleoyl-GPS (18:1)	0.19614	0.155185	0.55081
1-stearoyl-2-docosahexaenoyl-GPE (18:0/22:6)*	1-oleoylglycerol (18:1)	0.273947	0.045015	0.323126
1-stearoyl-2-docosahexaenoyl-GPE (18:0/22:6)*	1-palmitoleoyl-2-linolenoyl-GPC (16:1/18:3)*	0.393655	0.00322962	0.0775362
1-stearoyl-2-docosahexaenoyl-GPE (18:0/22:6)*	1-palmitoleoyl-GPC* (16:1)*	0.251992	0.0660312	0.385077
1-stearoyl-2-docosahexaenoyl-GPE (18:0/22:6)*	1-palmitoleoylglycerol (16:1)*	0.209644	0.128139	0.510299
1-stearoyl-2-docosahexaenoyl-GPE (18:0/22:6)*	1-palmitoyl-2-arachidonoyl-GPC (16:0/20:4n6)	0.313131	0.0211381	0.224799
1-stearoyl-2-docosahexaenoyl-GPE (18:0/22:6)*	1-palmitoyl-2-arachidonoyl-GPE (16:0/20:4)*	0.527425	4.16876e-05	0.00367889
1-stearoyl-2-docosahexaenoyl-GPE (18:0/22:6)*	1-palmitoyl-2-arachidonoyl-GPI (16:0/20:4)*	0.214103	0.12004	0.496988
1-stearoyl-2-docosahexaenoyl-GPE (18:0/22:6)*	1-palmitoyl-2-dihomo-linolenoyl-GPC (16:0/20:3n3 or 6)*	0.130932	0.345319	0.735304
1-stearoyl-2-docosahexaenoyl-GPE (18:0/22:6)*	1-palmitoyl-2-docosahexaenoyl-GPC (16:0/22:6)	0.647799	1.19117e-07	3.00187e-05
1-stearoyl-2-docosahexaenoyl-GPE (18:0/22:6)*	1-palmitoyl-2-docosahexaenoyl-GPE (16:0/22:6)*	0.915609	3.179e-22	1.43405e-18
1-stearoyl-2-docosahexaenoyl-GPE (18:0/22:6)*	1-palmitoyl-2-linoleoyl-GPC (16:0/18:2)	0.342481	0.0112447	0.160582
1-stearoyl-2-docosahexaenoyl-GPE (18:0/22:6)*	1-palmitoyl-2-linoleoyl-GPE (16:0/18:2)	0.423518	0.0014177	0.0458412
1-stearoyl-2-docosahexaenoyl-GPE (18:0/22:6)*	1-palmitoyl-2-linoleoyl-GPI (16:0/18:2)	0.355213	0.00839501	0.135926
1-stearoyl-2-docosahexaenoyl-GPE (18:0/22:6)*	1-palmitoyl-2-oleoyl-GPC (16:0/18:1)	0.31214	0.0215719	0.226933
1-stearoyl-2-docosahexaenoyl-GPE (18:0/22:6)*	1-palmitoyl-2-oleoyl-GPE (16:0/18:1)	0.459196	0.000478215	0.0220369
1-stearoyl-2-docosahexaenoyl-GPE (18:0/22:6)*	1-palmitoyl-2-oleoyl-GPI (16:0/18:1)*	0.32571	0.0162432	0.195817
1-stearoyl-2-docosahexaenoyl-GPE (18:0/22:6)*	1-palmitoyl-2-palmitoleoyl-GPC (16:0/16:1)*	0.201067	0.144868	0.535656
1-stearoyl-2-docosahexaenoyl-GPE (18:0/22:6)*	1-palmitoyl-2-stearoyl-GPC (16:0/18:0)	0.352011	0.00904514	0.141932
1-stearoyl-2-docosahexaenoyl-GPE (18:0/22:6)*	1-palmitoyl-2-stearoyl-GPE (16:0/18:0)*	0.274739	0.0443738	0.321187
1-stearoyl-2-docosahexaenoyl-GPE (18:0/22:6)*	1-palmitoyl-GPC (16:0)	0.197484	0.152318	0.546589
1-stearoyl-2-docosahexaenoyl-GPE (18:0/22:6)*	1-palmitoyl-GPE (16:0)	0.419554	0.00158831	0.0493591
1-stearoyl-2-docosahexaenoyl-GPE (18:0/22:6)*	1-palmitoyl-GPG (16:0)*	0.0117782	0.932636	0.984129
1-stearoyl-2-docosahexaenoyl-GPE (18:0/22:6)*	1-palmitoyl-GPI* (16:0)	0.198018	0.151191	0.544894
1-stearoyl-2-docosahexaenoyl-GPE (18:0/22:6)*	1-palmitoylglycerol (16:0)	0.311607	0.0218085	0.228172
1-stearoyl-2-docosahexaenoyl-GPE (18:0/22:6)*	1-ribosyl-imidazoleacetate*	0.302382	0.0262588	0.250276
1-stearoyl-2-docosahexaenoyl-GPE (18:0/22:6)*	1-stearoyl-2-arachidonoyl-GPC (18:0/20:4)	0.25527	0.0624701	0.375729
1-stearoyl-2-docosahexaenoyl-GPE (18:0/22:6)*	1-stearoyl-2-arachidonoyl-GPE (18:0/20:4)	0.58361	3.62395e-06	0.000523823
1-stearoyl-2-docosahexaenoyl-GPE (18:0/22:6)*	1-stearoyl-2-arachidonoyl-GPI (18:0/20:4)	0.48664	0.00019055	0.0114457
1-stearoyl-2-docosahexaenoyl-GPE (18:0/22:6)*	1-stearoyl-2-arachidonoyl-GPS (18:0/20:4)	0.329928	0.0148349	0.186603
1-stearoyl-2-docosahexaenoyl-GPE (18:0/22:6)*	1-stearoyl-2-docosahexaenoyl-GPC (18:0/22:6)	0.652754	8.84779e-08	2.32952e-05
1-stearoyl-2-linoleoyl-GPC (18:0/18:2)*	Liver fat (%)	0.066593	0.632339	0.888697
1-stearoyl-2-linoleoyl-GPC (18:0/18:2)*	Sodium (mmol/L)	-0.118089	0.395075	0.769384
1-stearoyl-2-linoleoyl-GPC (18:0/18:2)*	Potassium (mmol/L)	0.06701	0.630203	0.887811
1-stearoyl-2-linoleoyl-GPC (18:0/18:2)*	Creatinine (mg/dL)	-0.10887	0.433252	0.793351
1-stearoyl-2-linoleoyl-GPC (18:0/18:2)*	Urea (BUN) (mg/dL)	0.0326328	0.814789	0.951659
1-stearoyl-2-linoleoyl-GPC (18:0/18:2)*	Uric acid (mg/dL)	0.0327638	0.814059	0.95136
1-stearoyl-2-linoleoyl-GPC (18:0/18:2)*	ALT (IU/L)	0.140544	0.310744	0.709487
1-stearoyl-2-linoleoyl-GPC (18:0/18:2)*	AST (IU/L)	0.111707	0.421286	0.785983
1-stearoyl-2-linoleoyl-GPC (18:0/18:2)*	GGT (U/L)	0.0761912	0.583977	0.868722
1-stearoyl-2-linoleoyl-GPC (18:0/18:2)*	Alkaline phosphatase (IU/L)	-0.0797544	0.566459	0.861213
1-stearoyl-2-linoleoyl-GPC (18:0/18:2)*	Total Bilirubin (mg/dL)	-0.313325	0.0210544	0.224353
1-stearoyl-2-linoleoyl-GPC (18:0/18:2)*	Albumin (g/dL)	-0.130937	0.345302	0.735304
1-stearoyl-2-linoleoyl-GPC (18:0/18:2)*	Creatine Kinase (U/L)	-0.0454095	0.744386	0.930155
1-stearoyl-2-linoleoyl-GPC (18:0/18:2)*	Total cholesterol (mg/dL)	0.492223	0.000156499	0.00993795
1-stearoyl-2-linoleoyl-GPC (18:0/18:2)*	High Density Lipoprotein (mg/dL)	-0.118946	0.391631	0.767161
1-stearoyl-2-linoleoyl-GPC (18:0/18:2)*	Low Density Lipoprotein (mg/dL)	0.463093	0.000421598	0.0201419
1-stearoyl-2-linoleoyl-GPC (18:0/18:2)*	Triglycerides (mg/dL)	0.394159	0.00318703	0.0768978
1-stearoyl-2-linoleoyl-GPC (18:0/18:2)*	Glucose (mg/dL)	0.149946	0.279154	0.683852
1-stearoyl-2-linoleoyl-GPC (18:0/18:2)*	Insulin (mg/dL)	0.300288	0.027369	0.25553
1-stearoyl-2-linoleoyl-GPC (18:0/18:2)*	Weight (kg)	-0.130789	0.345849	0.735683
1-stearoyl-2-linoleoyl-GPC (18:0/18:2)*	Body mass index (kg/m2)	0.0378193	0.786	0.943398
1-stearoyl-2-linoleoyl-GPC (18:0/18:2)*	Heart rate (bpm)	0.180085	0.192552	0.597759
1-stearoyl-2-linoleoyl-GPC (18:0/18:2)*	Systolic blood pressure (mmHg)	-0.0153804	0.912105	0.978878
1-stearoyl-2-linoleoyl-GPC (18:0/18:2)*	Diastolic blood pressure (mmHg)	-0.02686	0.847118	0.961107
1-stearoyl-2-linoleoyl-GPC (18:0/18:2)*	Waist circumference (cm)	-0.0454641	0.744089	0.930042
1-stearoyl-2-linoleoyl-GPC (18:0/18:2)*	Hip circumference (cm)	-0.010578	0.939487	0.985846
1-stearoyl-2-linoleoyl-GPC (18:0/18:2)*	Trunk fat mass (kg/m2)	-0.0138415	0.92087	0.981188
1-stearoyl-2-linoleoyl-GPC (18:0/18:2)*	Trunk fat free mass (kg/m2)	-0.141659	0.306883	0.706512
1-stearoyl-2-linoleoyl-GPC (18:0/18:2)*	Trunk total body water (%)	-0.167426	0.226241	0.634381
1-stearoyl-2-linoleoyl-GPC (18:0/18:2)*	Left arm fat mass (kg/m2)	0.0523392	0.707013	0.917438
1-stearoyl-2-linoleoyl-GPC (18:0/18:2)*	Left arm fat free mass (kg/m2)	-0.0906316	0.514554	0.836603
1-stearoyl-2-linoleoyl-GPC (18:0/18:2)*	Left arm total body water (%)	-0.167426	0.226241	0.634381
1-stearoyl-2-linoleoyl-GPC (18:0/18:2)*	Right arm fat mass (kg/m2)	0.0685069	0.622563	0.884716
1-stearoyl-2-linoleoyl-GPC (18:0/18:2)*	Right arm fat free mass (kg/m2)	-0.102893	0.45907	0.807809
1-stearoyl-2-linoleoyl-GPC (18:0/18:2)*	Right arm total body water (%)	-0.167426	0.226241	0.634381
1-stearoyl-2-linoleoyl-GPC (18:0/18:2)*	Left leg fat mass (kg/m2)	0.0786699	0.571765	0.863626
1-stearoyl-2-linoleoyl-GPC (18:0/18:2)*	Left leg fat free mass (kg/m2)	-0.0947604	0.495501	0.826697
1-stearoyl-2-linoleoyl-GPC (18:0/18:2)*	Left leg total body water (%)	-0.167426	0.226241	0.634381
1-stearoyl-2-linoleoyl-GPC (18:0/18:2)*	Right leg fat mass (kg/m2)	0.0799268	0.565618	0.860756
1-stearoyl-2-linoleoyl-GPC (18:0/18:2)*	Right leg fat free mass (kg/m2)	-0.13136	0.34373	0.734162
1-stearoyl-2-linoleoyl-GPC (18:0/18:2)*	Right leg total body water (%)	-0.167426	0.226241	0.634381
1-stearoyl-2-linoleoyl-GPC (18:0/18:2)*	(14 or 15)-methylpalmitate (a17:0 or i17:0)	0.191309	0.165816	0.564892
1-stearoyl-2-linoleoyl-GPC (18:0/18:2)*	(16 or 17)-methylstearate (a19:0 or i19:0)	0.0748237	0.590764	0.871821
1-stearoyl-2-linoleoyl-GPC (18:0/18:2)*	(2 or 3)-decenoate (10:1n7 or n8)	0.0511912	0.71316	0.919457
1-stearoyl-2-linoleoyl-GPC (18:0/18:2)*	(N(1) + N(8))-acetylspermidine	-0.0519535	0.709076	0.918224
1-stearoyl-2-linoleoyl-GPC (18:0/18:2)*	(S)-3-hydroxybutyrylcarnitine	0.204955	0.137094	0.524014
1-stearoyl-2-linoleoyl-GPC (18:0/18:2)*	1,2,3-benzenetriol sulfate (2)	0.0629222	0.651261	0.896599
1-stearoyl-2-linoleoyl-GPC (18:0/18:2)*	1,2-dilinoleoyl-GPC (18:2/18:2)	0.688355	8.80491e-09	3.07303e-06
1-stearoyl-2-linoleoyl-GPC (18:0/18:2)*	1,2-dilinoleoyl-GPE (18:2/18:2)*	0.609046	1.02449e-06	0.000184428
1-stearoyl-2-linoleoyl-GPC (18:0/18:2)*	1,2-dipalmitoyl-GPC (16:0/16:0)	0.335468	0.013145	0.174918
1-stearoyl-2-linoleoyl-GPC (18:0/18:2)*	1,3,7-trimethylurate	0.329623	0.0149333	0.187293
1-stearoyl-2-linoleoyl-GPC (18:0/18:2)*	1,3-dimethylurate	0.302464	0.0262161	0.250109
1-stearoyl-2-linoleoyl-GPC (18:0/18:2)*	1,5-anhydroglucitol (1,5-AG)	-0.373128	0.00545447	0.106106
1-stearoyl-2-linoleoyl-GPC (18:0/18:2)*	1,7-dimethylurate	0.172175	0.213155	0.620958
1-stearoyl-2-linoleoyl-GPC (18:0/18:2)*	1-(1-enyl-oleoyl)-GPE (P-18:1)*	0.296741	0.0293386	0.264081
1-stearoyl-2-linoleoyl-GPC (18:0/18:2)*	1-(1-enyl-palmitoyl)-2-arachidonoyl-GPC (P-16:0/20:4)*	0.187269	0.175109	0.576668
1-stearoyl-2-linoleoyl-GPC (18:0/18:2)*	1-(1-enyl-palmitoyl)-2-arachidonoyl-GPE (P-16:0/20:4)*	0.280351	0.0400415	0.30588
1-stearoyl-2-linoleoyl-GPC (18:0/18:2)*	1-(1-enyl-palmitoyl)-2-linoleoyl-GPC (P-16:0/18:2)*	0.185592	0.179075	0.581684
1-stearoyl-2-linoleoyl-GPC (18:0/18:2)*	1-(1-enyl-palmitoyl)-2-linoleoyl-GPE (P-16:0/18:2)*	0.321974	0.017584	0.204336
1-stearoyl-2-linoleoyl-GPC (18:0/18:2)*	1-(1-enyl-palmitoyl)-2-oleoyl-GPC (P-16:0/18:1)*	-0.15952	0.249242	0.657035
1-stearoyl-2-linoleoyl-GPC (18:0/18:2)*	1-(1-enyl-palmitoyl)-2-oleoyl-GPE (P-16:0/18:1)*	0.371527	0.00567427	0.108621
1-stearoyl-2-linoleoyl-GPC (18:0/18:2)*	1-(1-enyl-palmitoyl)-2-palmitoleoyl-GPC (P-16:0/16:1)*	-0.139241	0.315296	0.712991
1-stearoyl-2-linoleoyl-GPC (18:0/18:2)*	1-(1-enyl-palmitoyl)-2-palmitoyl-GPC (P-16:0/16:0)*	-0.0790166	0.570066	0.862805
1-stearoyl-2-linoleoyl-GPC (18:0/18:2)*	1-(1-enyl-palmitoyl)-GPC (P-16:0)*	0.20465	0.137692	0.524857
1-stearoyl-2-linoleoyl-GPC (18:0/18:2)*	1-(1-enyl-palmitoyl)-GPE (P-16:0)*	0.390433	0.00351425	0.0816137
1-stearoyl-2-linoleoyl-GPC (18:0/18:2)*	1-(1-enyl-stearoyl)-2-arachidonoyl-GPE (P-18:0/20:4)*	0.449743	0.000645205	0.027144
1-stearoyl-2-linoleoyl-GPC (18:0/18:2)*	1-(1-enyl-stearoyl)-2-linoleoyl-GPE (P-18:0/18:2)*	0.550448	1.61583e-05	0.00175076
1-stearoyl-2-linoleoyl-GPC (18:0/18:2)*	1-(1-enyl-stearoyl)-2-oleoyl-GPE (P-18:0/18:1)	0.353764	0.00868391	0.138658
1-stearoyl-2-linoleoyl-GPC (18:0/18:2)*	1-(1-enyl-stearoyl)-GPE (P-18:0)*	0.385249	0.00401871	0.0886402
1-stearoyl-2-linoleoyl-GPC (18:0/18:2)*	1-arachidonoyl-GPC* (20:4)*	0.0531732	0.702558	0.915815
1-stearoyl-2-linoleoyl-GPC (18:0/18:2)*	1-arachidonoyl-GPE (20:4n6)*	0.217305	0.114469	0.487677
1-stearoyl-2-linoleoyl-GPC (18:0/18:2)*	1-arachidonoyl-GPI* (20:4)*	0.341643	0.0114587	0.162194
1-stearoyl-2-linoleoyl-GPC (18:0/18:2)*	1-arachidonylglycerol (20:4)	-0.179992	0.192785	0.598099
1-stearoyl-2-linoleoyl-GPC (18:0/18:2)*	1-carboxyethylisoleucine	0.305167	0.0248416	0.243477
1-stearoyl-2-linoleoyl-GPC (18:0/18:2)*	1-carboxyethylleucine	0.0606442	0.663116	0.901299
1-stearoyl-2-linoleoyl-GPC (18:0/18:2)*	1-carboxyethylphenylalanine	0.121479	0.38155	0.760395
1-stearoyl-2-linoleoyl-GPC (18:0/18:2)*	1-carboxyethyltyrosine	0.0859174	0.536752	0.847478
1-stearoyl-2-linoleoyl-GPC (18:0/18:2)*	1-carboxyethylvaline	0.231561	0.0920297	0.445054
1-stearoyl-2-linoleoyl-GPC (18:0/18:2)*	1-dihomo-linolenylglycerol (20:3)	0.126434	0.362284	0.747191
1-stearoyl-2-linoleoyl-GPC (18:0/18:2)*	1-docosahexaenoylglycerol (22:6)	-0.0267057	0.847987	0.961457
1-stearoyl-2-linoleoyl-GPC (18:0/18:2)*	1-lignoceroyl-GPC (24:0)	0.358802	0.00771469	0.129481
1-stearoyl-2-linoleoyl-GPC (18:0/18:2)*	1-linolenoyl-GPC (18:3)*	0.164322	0.235087	0.643124
1-stearoyl-2-linoleoyl-GPC (18:0/18:2)*	1-linoleoyl-2-arachidonoyl-GPC (18:2/20:4n6)*	0.581856	3.93827e-06	0.000561165
1-stearoyl-2-linoleoyl-GPC (18:0/18:2)*	1-linoleoyl-2-arachidonoyl-GPE (18:2/20:4)*	0.468456	0.000353606	0.0178209
1-stearoyl-2-linoleoyl-GPC (18:0/18:2)*	1-linoleoyl-2-linolenoyl-GPC (18:2/18:3)*	0.41254	0.00193558	0.0561475
1-stearoyl-2-linoleoyl-GPC (18:0/18:2)*	1-linoleoyl-GPC (18:2)	0.588717	2.83625e-06	0.000427427
1-stearoyl-2-linoleoyl-GPC (18:0/18:2)*	1-linoleoyl-GPE (18:2)*	0.55365	1.40838e-05	0.0015716
1-stearoyl-2-linoleoyl-GPC (18:0/18:2)*	1-linoleoyl-GPG (18:2)*	0.330818	0.0145517	0.184609
1-stearoyl-2-linoleoyl-GPC (18:0/18:2)*	1-linoleoyl-GPI* (18:2)*	0.533371	3.28518e-05	0.00307192
1-stearoyl-2-linoleoyl-GPC (18:0/18:2)*	1-linoleoylglycerol (18:2)	-0.246884	0.0719016	0.399792
1-stearoyl-2-linoleoyl-GPC (18:0/18:2)*	1-methyl-4-imidazoleacetate	0.153345	0.268274	0.674391
1-stearoyl-2-linoleoyl-GPC (18:0/18:2)*	1-methyl-5-imidazoleacetate	0.0194016	0.889254	0.97269
1-stearoyl-2-linoleoyl-GPC (18:0/18:2)*	1-methyl-5-imidazolelactate	0.0428816	0.758172	0.934542
1-stearoyl-2-linoleoyl-GPC (18:0/18:2)*	1-methylhistidine	-0.166076	0.23006	0.638046
1-stearoyl-2-linoleoyl-GPC (18:0/18:2)*	1-methylnicotinamide	0.102344	0.46148	0.809047
1-stearoyl-2-linoleoyl-GPC (18:0/18:2)*	1-methylurate	0.18841	0.172446	0.573384
1-stearoyl-2-linoleoyl-GPC (18:0/18:2)*	1-methylxanthine	0.00804269	0.953972	0.989138
1-stearoyl-2-linoleoyl-GPC (18:0/18:2)*	1-myristoyl-2-arachidonoyl-GPC (14:0/20:4)*	0.20709	0.132961	0.517424
1-stearoyl-2-linoleoyl-GPC (18:0/18:2)*	1-myristoyl-2-palmitoyl-GPC (14:0/16:0)	0.159443	0.249471	0.657266
1-stearoyl-2-linoleoyl-GPC (18:0/18:2)*	1-myristoylglycerol (14:0)	0.109998	0.428472	0.790463
1-stearoyl-2-linoleoyl-GPC (18:0/18:2)*	1-oleoyl-2-arachidonoyl-GPE (18:1/20:4)*	0.265028	0.052774	0.347635
1-stearoyl-2-linoleoyl-GPC (18:0/18:2)*	1-oleoyl-2-docosahexaenoyl-GPC (18:1/22:6)*	0.391805	0.00339045	0.0798277
1-stearoyl-2-linoleoyl-GPC (18:0/18:2)*	1-oleoyl-2-linoleoyl-GPE (18:1/18:2)*	0.61883	6.11593e-07	0.000118961
1-stearoyl-2-linoleoyl-GPC (18:0/18:2)*	1-oleoyl-GPC (18:1)	0.295369	0.0301317	0.267664
1-stearoyl-2-linoleoyl-GPC (18:0/18:2)*	1-oleoyl-GPE (18:1)	0.430913	0.00114267	0.0397039
1-stearoyl-2-linoleoyl-GPC (18:0/18:2)*	1-oleoyl-GPG (18:1)*	0.211731	0.124299	0.504008
1-stearoyl-2-linoleoyl-GPC (18:0/18:2)*	1-oleoyl-GPI (18:1)	0.504936	9.86849e-05	0.00706522
1-stearoyl-2-linoleoyl-GPC (18:0/18:2)*	1-oleoyl-GPS (18:1)	-0.0783363	0.573402	0.864167
1-stearoyl-2-linoleoyl-GPC (18:0/18:2)*	1-oleoylglycerol (18:1)	0.453859	0.000566908	0.0247922
1-stearoyl-2-linoleoyl-GPC (18:0/18:2)*	1-palmitoleoyl-2-linolenoyl-GPC (16:1/18:3)*	0.50567	9.60388e-05	0.00692154
1-stearoyl-2-linoleoyl-GPC (18:0/18:2)*	1-palmitoleoyl-GPC* (16:1)*	0.263884	0.0538428	0.351041
1-stearoyl-2-linoleoyl-GPC (18:0/18:2)*	1-palmitoleoylglycerol (16:1)*	0.0835726	0.547964	0.852659
1-stearoyl-2-linoleoyl-GPC (18:0/18:2)*	1-palmitoyl-2-arachidonoyl-GPC (16:0/20:4n6)	0.20526	0.136498	0.523106
1-stearoyl-2-linoleoyl-GPC (18:0/18:2)*	1-palmitoyl-2-arachidonoyl-GPE (16:0/20:4)*	0.219135	0.111375	0.48227
1-stearoyl-2-linoleoyl-GPC (18:0/18:2)*	1-palmitoyl-2-arachidonoyl-GPI (16:0/20:4)*	0.316638	0.0196621	0.216478
1-stearoyl-2-linoleoyl-GPC (18:0/18:2)*	1-palmitoyl-2-dihomo-linolenoyl-GPC (16:0/20:3n3 or 6)*	0.388679	0.00367823	0.0839489
1-stearoyl-2-linoleoyl-GPC (18:0/18:2)*	1-palmitoyl-2-docosahexaenoyl-GPC (16:0/22:6)	0.266324	0.0515835	0.344005
1-stearoyl-2-linoleoyl-GPC (18:0/18:2)*	1-palmitoyl-2-docosahexaenoyl-GPE (16:0/22:6)*	0.466743	0.000374154	0.0185355
1-stearoyl-2-linoleoyl-GPC (18:0/18:2)*	1-palmitoyl-2-linoleoyl-GPC (16:0/18:2)	0.802096	3.09951e-13	3.14789e-10
1-stearoyl-2-linoleoyl-GPC (18:0/18:2)*	1-palmitoyl-2-linoleoyl-GPE (16:0/18:2)	0.4826	0.000219265	0.0126727
1-stearoyl-2-linoleoyl-GPC (18:0/18:2)*	1-palmitoyl-2-linoleoyl-GPI (16:0/18:2)	0.474443	0.000289577	0.0154727
1-stearoyl-2-linoleoyl-GPC (18:0/18:2)*	1-palmitoyl-2-oleoyl-GPC (16:0/18:1)	0.295979	0.0297771	0.26612
1-stearoyl-2-linoleoyl-GPC (18:0/18:2)*	1-palmitoyl-2-oleoyl-GPE (16:0/18:1)	0.292548	0.0318183	0.274467
1-stearoyl-2-linoleoyl-GPC (18:0/18:2)*	1-palmitoyl-2-oleoyl-GPI (16:0/18:1)*	0.389823	0.00357054	0.0823065
1-stearoyl-2-linoleoyl-GPC (18:0/18:2)*	1-palmitoyl-2-palmitoleoyl-GPC (16:0/16:1)*	0.176139	0.202645	0.609538
1-stearoyl-2-linoleoyl-GPC (18:0/18:2)*	1-palmitoyl-2-stearoyl-GPC (16:0/18:0)	0.486183	0.000193619	0.0115825
1-stearoyl-2-linoleoyl-GPC (18:0/18:2)*	1-palmitoyl-2-stearoyl-GPE (16:0/18:0)*	0.365255	0.00661179	0.118855
1-stearoyl-2-linoleoyl-GPC (18:0/18:2)*	1-palmitoyl-GPC (16:0)	0.343777	0.0109209	0.157931
1-stearoyl-2-linoleoyl-GPC (18:0/18:2)*	1-palmitoyl-GPE (16:0)	0.293463	0.0312629	0.272305
1-stearoyl-2-linoleoyl-GPC (18:0/18:2)*	1-palmitoyl-GPG (16:0)*	0.195578	0.156395	0.552283
1-stearoyl-2-linoleoyl-GPC (18:0/18:2)*	1-palmitoyl-GPI* (16:0)	0.305737	0.0245596	0.24209
1-stearoyl-2-linoleoyl-GPC (18:0/18:2)*	1-palmitoylglycerol (16:0)	0.276539	0.0429442	0.315962
1-stearoyl-2-linoleoyl-GPC (18:0/18:2)*	1-ribosyl-imidazoleacetate*	0.364818	0.00668185	0.119575
1-stearoyl-2-linoleoyl-GPC (18:0/18:2)*	1-stearoyl-2-arachidonoyl-GPC (18:0/20:4)	0.280503	0.0399288	0.305446
1-stearoyl-2-linoleoyl-GPC (18:0/18:2)*	1-stearoyl-2-arachidonoyl-GPE (18:0/20:4)	0.334706	0.0133673	0.176397
1-stearoyl-2-linoleoyl-GPC (18:0/18:2)*	1-stearoyl-2-arachidonoyl-GPI (18:0/20:4)	0.437621	0.000935637	0.0348375
1-stearoyl-2-linoleoyl-GPC (18:0/18:2)*	1-stearoyl-2-arachidonoyl-GPS (18:0/20:4)	-0.053711	0.699692	0.914806
1-stearoyl-2-linoleoyl-GPC (18:0/18:2)*	1-stearoyl-2-docosahexaenoyl-GPC (18:0/22:6)	0.272041	0.0465892	0.328247
1-stearoyl-2-linoleoyl-GPC (18:0/18:2)*	1-stearoyl-2-docosahexaenoyl-GPE (18:0/22:6)*	0.42916	0.00120315	0.0411218
1-stearoyl-2-linoleoyl-GPE (18:0/18:2)*	Liver fat (%)	0.215369	0.117813	0.493321
1-stearoyl-2-linoleoyl-GPE (18:0/18:2)*	Sodium (mmol/L)	0.0909033	0.513289	0.835936
1-stearoyl-2-linoleoyl-GPE (18:0/18:2)*	Potassium (mmol/L)	0.0649724	0.640665	0.892267
1-stearoyl-2-linoleoyl-GPE (18:0/18:2)*	Creatinine (mg/dL)	0.0314597	0.821336	0.953673
1-stearoyl-2-linoleoyl-GPE (18:0/18:2)*	Urea (BUN) (mg/dL)	-0.0548859	0.693443	0.912649
1-stearoyl-2-linoleoyl-GPE (18:0/18:2)*	Uric acid (mg/dL)	0.0587764	0.672897	0.905195
1-stearoyl-2-linoleoyl-GPE (18:0/18:2)*	ALT (IU/L)	0.226702	0.0992564	0.459746
1-stearoyl-2-linoleoyl-GPE (18:0/18:2)*	AST (IU/L)	0.126096	0.363578	0.748274
1-stearoyl-2-linoleoyl-GPE (18:0/18:2)*	GGT (U/L)	0.177627	0.198796	0.605258
1-stearoyl-2-linoleoyl-GPE (18:0/18:2)*	Alkaline phosphatase (IU/L)	-0.218667	0.11216	0.483736
1-stearoyl-2-linoleoyl-GPE (18:0/18:2)*	Total Bilirubin (mg/dL)	-0.256312	0.0613712	0.372475
1-stearoyl-2-linoleoyl-GPE (18:0/18:2)*	Albumin (g/dL)	-0.0853084	0.539653	0.848953
1-stearoyl-2-linoleoyl-GPE (18:0/18:2)*	Creatine Kinase (U/L)	0.0491078	0.724361	0.923657
1-stearoyl-2-linoleoyl-GPE (18:0/18:2)*	Total cholesterol (mg/dL)	0.301693	0.0266202	0.251928
1-stearoyl-2-linoleoyl-GPE (18:0/18:2)*	High Density Lipoprotein (mg/dL)	-0.240526	0.0797807	0.418449
1-stearoyl-2-linoleoyl-GPE (18:0/18:2)*	Low Density Lipoprotein (mg/dL)	0.231813	0.0916658	0.444464
1-stearoyl-2-linoleoyl-GPE (18:0/18:2)*	Triglycerides (mg/dL)	0.604087	1.32195e-06	0.00022848
1-stearoyl-2-linoleoyl-GPE (18:0/18:2)*	Glucose (mg/dL)	0.181614	0.18874	0.593258
1-stearoyl-2-linoleoyl-GPE (18:0/18:2)*	Insulin (mg/dL)	0.453081	0.000581014	0.0252176
1-stearoyl-2-linoleoyl-GPE (18:0/18:2)*	Weight (kg)	0.140281	0.311659	0.710174
1-stearoyl-2-linoleoyl-GPE (18:0/18:2)*	Body mass index (kg/m2)	0.163668	0.236984	0.645079
1-stearoyl-2-linoleoyl-GPE (18:0/18:2)*	Heart rate (bpm)	0.172057	0.213472	0.621388
1-stearoyl-2-linoleoyl-GPE (18:0/18:2)*	Systolic blood pressure (mmHg)	0.132576	0.339244	0.731168
1-stearoyl-2-linoleoyl-GPE (18:0/18:2)*	Diastolic blood pressure (mmHg)	0.0206689	0.882069	0.970748
1-stearoyl-2-linoleoyl-GPE (18:0/18:2)*	Waist circumference (cm)	0.143264	0.301381	0.701933
1-stearoyl-2-linoleoyl-GPE (18:0/18:2)*	Hip circumference (cm)	0.150498	0.277368	0.682406
1-stearoyl-2-linoleoyl-GPE (18:0/18:2)*	Trunk fat mass (kg/m2)	0.036148	0.795248	0.94611
1-stearoyl-2-linoleoyl-GPE (18:0/18:2)*	Trunk fat free mass (kg/m2)	0.127554	0.358013	0.744325
1-stearoyl-2-linoleoyl-GPE (18:0/18:2)*	Trunk total body water (%)	0.101134	0.466822	0.811915
1-stearoyl-2-linoleoyl-GPE (18:0/18:2)*	Left arm fat mass (kg/m2)	0.0573056	0.680637	0.908012
1-stearoyl-2-linoleoyl-GPE (18:0/18:2)*	Left arm fat free mass (kg/m2)	0.180041	0.192661	0.597893
1-stearoyl-2-linoleoyl-GPE (18:0/18:2)*	Left arm total body water (%)	0.101134	0.466822	0.811915
1-stearoyl-2-linoleoyl-GPE (18:0/18:2)*	Right arm fat mass (kg/m2)	0.0787199	0.57152	0.863456
1-stearoyl-2-linoleoyl-GPE (18:0/18:2)*	Right arm fat free mass (kg/m2)	0.17606	0.202851	0.609731
1-stearoyl-2-linoleoyl-GPE (18:0/18:2)*	Right arm total body water (%)	0.101134	0.466822	0.811915
1-stearoyl-2-linoleoyl-GPE (18:0/18:2)*	Left leg fat mass (kg/m2)	0.0731024	0.599358	0.875467
1-stearoyl-2-linoleoyl-GPE (18:0/18:2)*	Left leg fat free mass (kg/m2)	0.120549	0.385234	0.762836
1-stearoyl-2-linoleoyl-GPE (18:0/18:2)*	Left leg total body water (%)	0.101134	0.466822	0.811915
1-stearoyl-2-linoleoyl-GPE (18:0/18:2)*	Right leg fat mass (kg/m2)	0.0827868	0.551747	0.854574
1-stearoyl-2-linoleoyl-GPE (18:0/18:2)*	Right leg fat free mass (kg/m2)	0.0935236	0.50117	0.829636
1-stearoyl-2-linoleoyl-GPE (18:0/18:2)*	Right leg total body water (%)	0.101134	0.466822	0.811915
1-stearoyl-2-linoleoyl-GPE (18:0/18:2)*	(14 or 15)-methylpalmitate (a17:0 or i17:0)	0.0767296	0.581315	0.867572
1-stearoyl-2-linoleoyl-GPE (18:0/18:2)*	(16 or 17)-methylstearate (a19:0 or i19:0)	-0.0109396	0.937422	0.985364
1-stearoyl-2-linoleoyl-GPE (18:0/18:2)*	(2 or 3)-decenoate (10:1n7 or n8)	-0.102039	0.462823	0.8098
1-stearoyl-2-linoleoyl-GPE (18:0/18:2)*	(N(1) + N(8))-acetylspermidine	-0.128492	0.354459	0.741821
1-stearoyl-2-linoleoyl-GPE (18:0/18:2)*	(S)-3-hydroxybutyrylcarnitine	0.0845054	0.54349	0.850534
1-stearoyl-2-linoleoyl-GPE (18:0/18:2)*	1,2,3-benzenetriol sulfate (2)	0.139161	0.315577	0.71321
1-stearoyl-2-linoleoyl-GPE (18:0/18:2)*	1,2-dilinoleoyl-GPC (18:2/18:2)	0.61639	6.96689e-07	0.00013298
1-stearoyl-2-linoleoyl-GPE (18:0/18:2)*	1,2-dilinoleoyl-GPE (18:2/18:2)*	0.746969	8.79696e-11	5.1149e-08
1-stearoyl-2-linoleoyl-GPE (18:0/18:2)*	1,2-dipalmitoyl-GPC (16:0/16:0)	0.228969	0.0958315	0.452876
1-stearoyl-2-linoleoyl-GPE (18:0/18:2)*	1,3,7-trimethylurate	0.252421	0.0655558	0.383972
1-stearoyl-2-linoleoyl-GPE (18:0/18:2)*	1,3-dimethylurate	0.248756	0.0697031	0.394415
1-stearoyl-2-linoleoyl-GPE (18:0/18:2)*	1,5-anhydroglucitol (1,5-AG)	-0.103335	0.45713	0.806739
1-stearoyl-2-linoleoyl-GPE (18:0/18:2)*	1,7-dimethylurate	0.165237	0.232455	0.64036
1-stearoyl-2-linoleoyl-GPE (18:0/18:2)*	1-(1-enyl-oleoyl)-GPE (P-18:1)*	0.225538	0.10105	0.463129
1-stearoyl-2-linoleoyl-GPE (18:0/18:2)*	1-(1-enyl-palmitoyl)-2-arachidonoyl-GPC (P-16:0/20:4)*	0.150372	0.277775	0.68265
1-stearoyl-2-linoleoyl-GPE (18:0/18:2)*	1-(1-enyl-palmitoyl)-2-arachidonoyl-GPE (P-16:0/20:4)*	0.204879	0.137244	0.524189
1-stearoyl-2-linoleoyl-GPE (18:0/18:2)*	1-(1-enyl-palmitoyl)-2-linoleoyl-GPC (P-16:0/18:2)*	0.045931	0.741552	0.929218
1-stearoyl-2-linoleoyl-GPE (18:0/18:2)*	1-(1-enyl-palmitoyl)-2-linoleoyl-GPE (P-16:0/18:2)*	0.235068	0.0870746	0.434722
1-stearoyl-2-linoleoyl-GPE (18:0/18:2)*	1-(1-enyl-palmitoyl)-2-oleoyl-GPC (P-16:0/18:1)*	-0.301925	0.026498	0.251303
1-stearoyl-2-linoleoyl-GPE (18:0/18:2)*	1-(1-enyl-palmitoyl)-2-oleoyl-GPE (P-16:0/18:1)*	0.384563	0.00409004	0.0895821
1-stearoyl-2-linoleoyl-GPE (18:0/18:2)*	1-(1-enyl-palmitoyl)-2-palmitoleoyl-GPC (P-16:0/16:1)*	-0.159901	0.248098	0.655958
1-stearoyl-2-linoleoyl-GPE (18:0/18:2)*	1-(1-enyl-palmitoyl)-2-palmitoyl-GPC (P-16:0/16:0)*	-0.220507	0.109097	0.478329
1-stearoyl-2-linoleoyl-GPE (18:0/18:2)*	1-(1-enyl-palmitoyl)-GPC (P-16:0)*	0.169278	0.221073	0.628975
1-stearoyl-2-linoleoyl-GPE (18:0/18:2)*	1-(1-enyl-palmitoyl)-GPE (P-16:0)*	0.352773	0.00888652	0.140492
1-stearoyl-2-linoleoyl-GPE (18:0/18:2)*	1-(1-enyl-stearoyl)-2-arachidonoyl-GPE (P-18:0/20:4)*	0.380141	0.00457709	0.095811
1-stearoyl-2-linoleoyl-GPE (18:0/18:2)*	1-(1-enyl-stearoyl)-2-linoleoyl-GPE (P-18:0/18:2)*	0.44433	0.000762972	0.0303619
1-stearoyl-2-linoleoyl-GPE (18:0/18:2)*	1-(1-enyl-stearoyl)-2-oleoyl-GPE (P-18:0/18:1)	0.362531	0.00705934	0.12327
1-stearoyl-2-linoleoyl-GPE (18:0/18:2)*	1-(1-enyl-stearoyl)-GPE (P-18:0)*	0.336306	0.0129042	0.173195
1-stearoyl-2-linoleoyl-GPE (18:0/18:2)*	1-arachidonoyl-GPC* (20:4)*	0.171793	0.214185	0.622135
1-stearoyl-2-linoleoyl-GPE (18:0/18:2)*	1-arachidonoyl-GPE (20:4n6)*	0.510349	8.06425e-05	0.00606382
1-stearoyl-2-linoleoyl-GPE (18:0/18:2)*	1-arachidonoyl-GPI* (20:4)*	0.281037	0.0395366	0.304044
1-stearoyl-2-linoleoyl-GPE (18:0/18:2)*	1-arachidonylglycerol (20:4)	-0.0195163	0.888603	0.972578
1-stearoyl-2-linoleoyl-GPE (18:0/18:2)*	1-carboxyethylisoleucine	0.512831	7.34259e-05	0.00564266
1-stearoyl-2-linoleoyl-GPE (18:0/18:2)*	1-carboxyethylleucine	0.30566	0.0245972	0.242253
1-stearoyl-2-linoleoyl-GPE (18:0/18:2)*	1-carboxyethylphenylalanine	0.360549	0.0074014	0.126533
1-stearoyl-2-linoleoyl-GPE (18:0/18:2)*	1-carboxyethyltyrosine	0.315348	0.0201946	0.219421
1-stearoyl-2-linoleoyl-GPE (18:0/18:2)*	1-carboxyethylvaline	0.489003	0.000175387	0.0107826
1-stearoyl-2-linoleoyl-GPE (18:0/18:2)*	1-dihomo-linolenylglycerol (20:3)	0.0721555	0.604108	0.877364
1-stearoyl-2-linoleoyl-GPE (18:0/18:2)*	1-docosahexaenoylglycerol (22:6)	-0.160354	0.246741	0.654629
1-stearoyl-2-linoleoyl-GPE (18:0/18:2)*	1-lignoceroyl-GPC (24:0)	0.216699	0.115507	0.489366
1-stearoyl-2-linoleoyl-GPE (18:0/18:2)*	1-linolenoyl-GPC (18:3)*	0.314046	0.0207443	0.222641
1-stearoyl-2-linoleoyl-GPE (18:0/18:2)*	1-linoleoyl-2-arachidonoyl-GPC (18:2/20:4n6)*	0.45729	0.000508335	0.0229962
1-stearoyl-2-linoleoyl-GPE (18:0/18:2)*	1-linoleoyl-2-arachidonoyl-GPE (18:2/20:4)*	0.710212	1.80408e-09	7.67154e-07
1-stearoyl-2-linoleoyl-GPE (18:0/18:2)*	1-linoleoyl-2-linolenoyl-GPC (18:2/18:3)*	0.289041	0.0340239	0.28326
1-stearoyl-2-linoleoyl-GPE (18:0/18:2)*	1-linoleoyl-GPC (18:2)	0.609758	9.87327e-07	0.000178749
1-stearoyl-2-linoleoyl-GPE (18:0/18:2)*	1-linoleoyl-GPE (18:2)*	0.727235	4.73076e-10	2.35156e-07
1-stearoyl-2-linoleoyl-GPE (18:0/18:2)*	1-linoleoyl-GPG (18:2)*	0.415819	0.00176564	0.0529339
1-stearoyl-2-linoleoyl-GPE (18:0/18:2)*	1-linoleoyl-GPI* (18:2)*	0.375033	0.00520257	0.103239
1-stearoyl-2-linoleoyl-GPE (18:0/18:2)*	1-linoleoylglycerol (18:2)	0.0299981	0.82951	0.956016
1-stearoyl-2-linoleoyl-GPE (18:0/18:2)*	1-methyl-4-imidazoleacetate	0.0976177	0.482532	0.819959
1-stearoyl-2-linoleoyl-GPE (18:0/18:2)*	1-methyl-5-imidazoleacetate	-0.096093	0.48943	0.823599
1-stearoyl-2-linoleoyl-GPE (18:0/18:2)*	1-methyl-5-imidazolelactate	-0.115685	0.404834	0.77572
1-stearoyl-2-linoleoyl-GPE (18:0/18:2)*	1-methylhistidine	-0.0156661	0.910479	0.978447
1-stearoyl-2-linoleoyl-GPE (18:0/18:2)*	1-methylnicotinamide	0.000571755	0.996726	0.999149
1-stearoyl-2-linoleoyl-GPE (18:0/18:2)*	1-methylurate	0.13862	0.317482	0.714669
1-stearoyl-2-linoleoyl-GPE (18:0/18:2)*	1-methylxanthine	-0.0351058	0.801029	0.94755
1-stearoyl-2-linoleoyl-GPE (18:0/18:2)*	1-myristoyl-2-arachidonoyl-GPC (14:0/20:4)*	0.285687	0.0362509	0.291745
1-stearoyl-2-linoleoyl-GPE (18:0/18:2)*	1-myristoyl-2-palmitoyl-GPC (14:0/16:0)	0.231713	0.0918098	0.444614
1-stearoyl-2-linoleoyl-GPE (18:0/18:2)*	1-myristoylglycerol (14:0)	0.172649	0.211879	0.619688
1-stearoyl-2-linoleoyl-GPE (18:0/18:2)*	1-oleoyl-2-arachidonoyl-GPE (18:1/20:4)*	0.638956	1.99856e-07	4.62728e-05
1-stearoyl-2-linoleoyl-GPE (18:0/18:2)*	1-oleoyl-2-docosahexaenoyl-GPC (18:1/22:6)*	0.09251	0.50584	0.832081
1-stearoyl-2-linoleoyl-GPE (18:0/18:2)*	1-oleoyl-2-linoleoyl-GPE (18:1/18:2)*	0.911569	1.01943e-21	4.34517e-18
1-stearoyl-2-linoleoyl-GPE (18:0/18:2)*	1-oleoyl-GPC (18:1)	0.315647	0.0200701	0.218788
1-stearoyl-2-linoleoyl-GPE (18:0/18:2)*	1-oleoyl-GPE (18:1)	0.694302	5.79994e-09	2.14748e-06
1-stearoyl-2-linoleoyl-GPE (18:0/18:2)*	1-oleoyl-GPG (18:1)*	0.303031	0.0259227	0.248807
1-stearoyl-2-linoleoyl-GPE (18:0/18:2)*	1-oleoyl-GPI (18:1)	0.466972	0.000371349	0.0184472
1-stearoyl-2-linoleoyl-GPE (18:0/18:2)*	1-oleoyl-GPS (18:1)	0.0427797	0.758729	0.934794
1-stearoyl-2-linoleoyl-GPE (18:0/18:2)*	1-oleoylglycerol (18:1)	0.232247	0.0910433	0.443042
1-stearoyl-2-linoleoyl-GPE (18:0/18:2)*	1-palmitoleoyl-2-linolenoyl-GPC (16:1/18:3)*	0.313099	0.021152	0.224911
1-stearoyl-2-linoleoyl-GPE (18:0/18:2)*	1-palmitoleoyl-GPC* (16:1)*	0.455232	0.000542784	0.0240737
1-stearoyl-2-linoleoyl-GPE (18:0/18:2)*	1-palmitoleoylglycerol (16:1)*	0.269521	0.04874	0.335085
1-stearoyl-2-linoleoyl-GPE (18:0/18:2)*	1-palmitoyl-2-arachidonoyl-GPC (16:0/20:4n6)	0.307566	0.0236725	0.237872
1-stearoyl-2-linoleoyl-GPE (18:0/18:2)*	1-palmitoyl-2-arachidonoyl-GPE (16:0/20:4)*	0.715266	1.22476e-09	5.4702e-07
1-stearoyl-2-linoleoyl-GPE (18:0/18:2)*	1-palmitoyl-2-arachidonoyl-GPI (16:0/20:4)*	0.377244	0.00492319	0.100046
1-stearoyl-2-linoleoyl-GPE (18:0/18:2)*	1-palmitoyl-2-dihomo-linolenoyl-GPC (16:0/20:3n3 or 6)*	0.474747	0.000286617	0.0153585
1-stearoyl-2-linoleoyl-GPE (18:0/18:2)*	1-palmitoyl-2-docosahexaenoyl-GPC (16:0/22:6)	0.0634648	0.64845	0.895431
1-stearoyl-2-linoleoyl-GPE (18:0/18:2)*	1-palmitoyl-2-docosahexaenoyl-GPE (16:0/22:6)*	0.609377	1.00707e-06	0.000181897
1-stearoyl-2-linoleoyl-GPE (18:0/18:2)*	1-palmitoyl-2-linoleoyl-GPC (16:0/18:2)	0.718925	9.20434e-10	4.27682e-07
1-stearoyl-2-linoleoyl-GPE (18:0/18:2)*	1-palmitoyl-2-linoleoyl-GPE (16:0/18:2)	0.898151	3.38872e-20	1.16465e-16
1-stearoyl-2-linoleoyl-GPE (18:0/18:2)*	1-palmitoyl-2-linoleoyl-GPI (16:0/18:2)	0.442348	0.000810726	0.0316685
1-stearoyl-2-linoleoyl-GPE (18:0/18:2)*	1-palmitoyl-2-oleoyl-GPC (16:0/18:1)	0.418944	0.00161613	0.0499283
1-stearoyl-2-linoleoyl-GPE (18:0/18:2)*	1-palmitoyl-2-oleoyl-GPE (16:0/18:1)	0.765275	1.60015e-11	1.08681e-08
1-stearoyl-2-linoleoyl-GPE (18:0/18:2)*	1-palmitoyl-2-oleoyl-GPI (16:0/18:1)*	0.446312	0.000717769	0.0291918
1-stearoyl-2-linoleoyl-GPE (18:0/18:2)*	1-palmitoyl-2-palmitoleoyl-GPC (16:0/16:1)*	0.422985	0.00143967	0.0463054
1-stearoyl-2-linoleoyl-GPE (18:0/18:2)*	1-palmitoyl-2-stearoyl-GPC (16:0/18:0)	0.415666	0.00177324	0.0530794
1-stearoyl-2-linoleoyl-GPE (18:0/18:2)*	1-palmitoyl-2-stearoyl-GPE (16:0/18:0)*	0.627266	3.86409e-07	8.10426e-05
1-stearoyl-2-linoleoyl-GPE (18:0/18:2)*	1-palmitoyl-GPC (16:0)	0.377168	0.0049326	0.100151
1-stearoyl-2-linoleoyl-GPE (18:0/18:2)*	1-palmitoyl-GPE (16:0)	0.513322	7.20719e-05	0.00555834
1-stearoyl-2-linoleoyl-GPE (18:0/18:2)*	1-palmitoyl-GPG (16:0)*	0.391881	0.00338369	0.079724
1-stearoyl-2-linoleoyl-GPE (18:0/18:2)*	1-palmitoyl-GPI* (16:0)	0.287364	0.0351228	0.287413
1-stearoyl-2-linoleoyl-GPE (18:0/18:2)*	1-palmitoylglycerol (16:0)	0.22935	0.0952649	0.451641
1-stearoyl-2-linoleoyl-GPE (18:0/18:2)*	1-ribosyl-imidazoleacetate*	0.276691	0.0428249	0.315589
1-stearoyl-2-linoleoyl-GPE (18:0/18:2)*	1-stearoyl-2-arachidonoyl-GPC (18:0/20:4)	0.292701	0.0317251	0.274131
1-stearoyl-2-linoleoyl-GPE (18:0/18:2)*	1-stearoyl-2-arachidonoyl-GPE (18:0/20:4)	0.734858	2.51386e-10	1.33412e-07
1-stearoyl-2-linoleoyl-GPE (18:0/18:2)*	1-stearoyl-2-arachidonoyl-GPI (18:0/20:4)	0.423289	0.00142708	0.0460482
1-stearoyl-2-linoleoyl-GPE (18:0/18:2)*	1-stearoyl-2-arachidonoyl-GPS (18:0/20:4)	0.262456	0.0552026	0.355205
1-stearoyl-2-linoleoyl-GPE (18:0/18:2)*	1-stearoyl-2-docosahexaenoyl-GPC (18:0/22:6)	0.0340385	0.806961	0.949296
1-stearoyl-2-linoleoyl-GPE (18:0/18:2)*	1-stearoyl-2-docosahexaenoyl-GPE (18:0/22:6)*	0.537107	2.8221e-05	0.00272116
1-stearoyl-2-linoleoyl-GPE (18:0/18:2)*	1-stearoyl-2-linoleoyl-GPC (18:0/18:2)*	0.684315	1.16278e-08	3.95125e-06
1-stearoyl-2-linoleoyl-GPI (18:0/18:2)	Liver fat (%)	0.231798	0.0916873	0.444464
1-stearoyl-2-linoleoyl-GPI (18:0/18:2)	Sodium (mmol/L)	0.0141939	0.918861	0.980713
1-stearoyl-2-linoleoyl-GPI (18:0/18:2)	Potassium (mmol/L)	-0.0765829	0.58204	0.867902
1-stearoyl-2-linoleoyl-GPI (18:0/18:2)	Creatinine (mg/dL)	-0.113293	0.414682	0.781936
1-stearoyl-2-linoleoyl-GPI (18:0/18:2)	Urea (BUN) (mg/dL)	-0.0978601	0.48144	0.819559
1-stearoyl-2-linoleoyl-GPI (18:0/18:2)	Uric acid (mg/dL)	0.154169	0.26568	0.672092
1-stearoyl-2-linoleoyl-GPI (18:0/18:2)	ALT (IU/L)	0.23349	0.0892768	0.439471
1-stearoyl-2-linoleoyl-GPI (18:0/18:2)	AST (IU/L)	0.234168	0.0883252	0.437282
1-stearoyl-2-linoleoyl-GPI (18:0/18:2)	GGT (U/L)	0.10849	0.434865	0.794161
1-stearoyl-2-linoleoyl-GPI (18:0/18:2)	Alkaline phosphatase (IU/L)	0.0115188	0.934116	0.984691
1-stearoyl-2-linoleoyl-GPI (18:0/18:2)	Total Bilirubin (mg/dL)	-0.129662	0.350058	0.738723
1-stearoyl-2-linoleoyl-GPI (18:0/18:2)	Albumin (g/dL)	0.0399103	0.774471	0.939754
1-stearoyl-2-linoleoyl-GPI (18:0/18:2)	Creatine Kinase (U/L)	0.0620329	0.655879	0.898326
1-stearoyl-2-linoleoyl-GPI (18:0/18:2)	Total cholesterol (mg/dL)	0.468969	0.000347649	0.0176059
1-stearoyl-2-linoleoyl-GPI (18:0/18:2)	High Density Lipoprotein (mg/dL)	-0.110354	0.426969	0.789398
1-stearoyl-2-linoleoyl-GPI (18:0/18:2)	Low Density Lipoprotein (mg/dL)	0.396065	0.00303028	0.0746362
1-stearoyl-2-linoleoyl-GPI (18:0/18:2)	Triglycerides (mg/dL)	0.372426	0.00554979	0.107205
1-stearoyl-2-linoleoyl-GPI (18:0/18:2)	Glucose (mg/dL)	0.256167	0.0615229	0.372861
1-stearoyl-2-linoleoyl-GPI (18:0/18:2)	Insulin (mg/dL)	0.429255	0.00119978	0.0410611
1-stearoyl-2-linoleoyl-GPI (18:0/18:2)	Weight (kg)	0.0792894	0.568731	0.86227
1-stearoyl-2-linoleoyl-GPI (18:0/18:2)	Body mass index (kg/m2)	0.223828	0.103733	0.468577
1-stearoyl-2-linoleoyl-GPI (18:0/18:2)	Heart rate (bpm)	0.253365	0.06452	0.381137
1-stearoyl-2-linoleoyl-GPI (18:0/18:2)	Systolic blood pressure (mmHg)	0.136421	0.325294	0.720523
1-stearoyl-2-linoleoyl-GPI (18:0/18:2)	Diastolic blood pressure (mmHg)	0.144539	0.297051	0.698525
1-stearoyl-2-linoleoyl-GPI (18:0/18:2)	Waist circumference (cm)	0.203882	0.139207	0.527246
1-stearoyl-2-linoleoyl-GPI (18:0/18:2)	Hip circumference (cm)	0.259218	0.0583875	0.364395
1-stearoyl-2-linoleoyl-GPI (18:0/18:2)	Trunk fat mass (kg/m2)	0.160645	0.245874	0.653844
1-stearoyl-2-linoleoyl-GPI (18:0/18:2)	Trunk fat free mass (kg/m2)	-0.007853	0.955057	0.989398
1-stearoyl-2-linoleoyl-GPI (18:0/18:2)	Trunk total body water (%)	0.01075	0.938504	0.985719
1-stearoyl-2-linoleoyl-GPI (18:0/18:2)	Left arm fat mass (kg/m2)	0.231286	0.0924279	0.445931
1-stearoyl-2-linoleoyl-GPI (18:0/18:2)	Left arm fat free mass (kg/m2)	0.0362297	0.794795	0.945971
1-stearoyl-2-linoleoyl-GPI (18:0/18:2)	Left arm total body water (%)	0.01075	0.938504	0.985719
1-stearoyl-2-linoleoyl-GPI (18:0/18:2)	Right arm fat mass (kg/m2)	0.231569	0.0920173	0.445054
1-stearoyl-2-linoleoyl-GPI (18:0/18:2)	Right arm fat free mass (kg/m2)	0.0277004	0.842395	0.95983
1-stearoyl-2-linoleoyl-GPI (18:0/18:2)	Right arm total body water (%)	0.01075	0.938504	0.985719
1-stearoyl-2-linoleoyl-GPI (18:0/18:2)	Left leg fat mass (kg/m2)	0.180068	0.192596	0.597863
1-stearoyl-2-linoleoyl-GPI (18:0/18:2)	Left leg fat free mass (kg/m2)	0.0140767	0.919529	0.980838
1-stearoyl-2-linoleoyl-GPI (18:0/18:2)	Left leg total body water (%)	0.01075	0.938504	0.985719
1-stearoyl-2-linoleoyl-GPI (18:0/18:2)	Right leg fat mass (kg/m2)	0.172285	0.212857	0.620758
1-stearoyl-2-linoleoyl-GPI (18:0/18:2)	Right leg fat free mass (kg/m2)	-0.000152567	0.999126	0.999748
1-stearoyl-2-linoleoyl-GPI (18:0/18:2)	Right leg total body water (%)	0.01075	0.938504	0.985719
1-stearoyl-2-linoleoyl-GPI (18:0/18:2)	(14 or 15)-methylpalmitate (a17:0 or i17:0)	0.21418	0.119905	0.49677
1-stearoyl-2-linoleoyl-GPI (18:0/18:2)	(16 or 17)-methylstearate (a19:0 or i19:0)	0.0483705	0.728339	0.924879
1-stearoyl-2-linoleoyl-GPI (18:0/18:2)	(2 or 3)-decenoate (10:1n7 or n8)	0.206785	0.133546	0.518361
1-stearoyl-2-linoleoyl-GPI (18:0/18:2)	(N(1) + N(8))-acetylspermidine	0.00384982	0.977959	0.994728
1-stearoyl-2-linoleoyl-GPI (18:0/18:2)	(S)-3-hydroxybutyrylcarnitine	0.240633	0.0796428	0.418046
1-stearoyl-2-linoleoyl-GPI (18:0/18:2)	1,2,3-benzenetriol sulfate (2)	0.125577	0.365573	0.749696
1-stearoyl-2-linoleoyl-GPI (18:0/18:2)	1,2-dilinoleoyl-GPC (18:2/18:2)	0.396455	0.00299909	0.0741952
1-stearoyl-2-linoleoyl-GPI (18:0/18:2)	1,2-dilinoleoyl-GPE (18:2/18:2)*	0.359203	0.00764189	0.128889
1-stearoyl-2-linoleoyl-GPI (18:0/18:2)	1,2-dipalmitoyl-GPC (16:0/16:0)	0.460034	0.000465482	0.0216028
1-stearoyl-2-linoleoyl-GPI (18:0/18:2)	1,3,7-trimethylurate	0.334197	0.0135172	0.177472
1-stearoyl-2-linoleoyl-GPI (18:0/18:2)	1,3-dimethylurate	0.257714	0.0599164	0.368536
1-stearoyl-2-linoleoyl-GPI (18:0/18:2)	1,5-anhydroglucitol (1,5-AG)	-0.184982	0.180533	0.583327
1-stearoyl-2-linoleoyl-GPI (18:0/18:2)	1,7-dimethylurate	0.236364	0.0852971	0.431048
1-stearoyl-2-linoleoyl-GPI (18:0/18:2)	1-(1-enyl-oleoyl)-GPE (P-18:1)*	0.144883	0.295892	0.697454
1-stearoyl-2-linoleoyl-GPI (18:0/18:2)	1-(1-enyl-palmitoyl)-2-arachidonoyl-GPC (P-16:0/20:4)*	0.0623976	0.653984	0.897464
1-stearoyl-2-linoleoyl-GPI (18:0/18:2)	1-(1-enyl-palmitoyl)-2-arachidonoyl-GPE (P-16:0/20:4)*	0.150677	0.27679	0.68188
1-stearoyl-2-linoleoyl-GPI (18:0/18:2)	1-(1-enyl-palmitoyl)-2-linoleoyl-GPC (P-16:0/18:2)*	-0.0421955	0.761926	0.935693
1-stearoyl-2-linoleoyl-GPI (18:0/18:2)	1-(1-enyl-palmitoyl)-2-linoleoyl-GPE (P-16:0/18:2)*	0.0344959	0.804417	0.94843
1-stearoyl-2-linoleoyl-GPI (18:0/18:2)	1-(1-enyl-palmitoyl)-2-oleoyl-GPC (P-16:0/18:1)*	-0.153573	0.267553	0.673726
1-stearoyl-2-linoleoyl-GPI (18:0/18:2)	1-(1-enyl-palmitoyl)-2-oleoyl-GPE (P-16:0/18:1)*	0.198399	0.15039	0.543778
1-stearoyl-2-linoleoyl-GPI (18:0/18:2)	1-(1-enyl-palmitoyl)-2-palmitoleoyl-GPC (P-16:0/16:1)*	-0.101658	0.464504	0.810592
1-stearoyl-2-linoleoyl-GPI (18:0/18:2)	1-(1-enyl-palmitoyl)-2-palmitoyl-GPC (P-16:0/16:0)*	0.0110158	0.936987	0.985277
1-stearoyl-2-linoleoyl-GPI (18:0/18:2)	1-(1-enyl-palmitoyl)-GPC (P-16:0)*	0.0688012	0.621066	0.884147
1-stearoyl-2-linoleoyl-GPI (18:0/18:2)	1-(1-enyl-palmitoyl)-GPE (P-16:0)*	0.192758	0.162574	0.561054
1-stearoyl-2-linoleoyl-GPI (18:0/18:2)	1-(1-enyl-stearoyl)-2-arachidonoyl-GPE (P-18:0/20:4)*	0.254507	0.0632842	0.377917
1-stearoyl-2-linoleoyl-GPI (18:0/18:2)	1-(1-enyl-stearoyl)-2-linoleoyl-GPE (P-18:0/18:2)*	0.254812	0.0629576	0.376993
1-stearoyl-2-linoleoyl-GPI (18:0/18:2)	1-(1-enyl-stearoyl)-2-oleoyl-GPE (P-18:0/18:1)	0.18178	0.188328	0.592706
1-stearoyl-2-linoleoyl-GPI (18:0/18:2)	1-(1-enyl-stearoyl)-GPE (P-18:0)*	0.166914	0.227683	0.63579
1-stearoyl-2-linoleoyl-GPI (18:0/18:2)	1-arachidonoyl-GPC* (20:4)*	-0.0264151	0.849621	0.961876
1-stearoyl-2-linoleoyl-GPI (18:0/18:2)	1-arachidonoyl-GPE (20:4n6)*	0.105698	0.446847	0.800938
1-stearoyl-2-linoleoyl-GPI (18:0/18:2)	1-arachidonoyl-GPI* (20:4)*	0.199924	0.147216	0.539126
1-stearoyl-2-linoleoyl-GPI (18:0/18:2)	1-arachidonylglycerol (20:4)	0.0162	0.907441	0.977666
1-stearoyl-2-linoleoyl-GPI (18:0/18:2)	1-carboxyethylisoleucine	0.298913	0.0281188	0.259006
1-stearoyl-2-linoleoyl-GPI (18:0/18:2)	1-carboxyethylleucine	0.143892	0.299244	0.700198
1-stearoyl-2-linoleoyl-GPI (18:0/18:2)	1-carboxyethylphenylalanine	0.216238	0.116303	0.490815
1-stearoyl-2-linoleoyl-GPI (18:0/18:2)	1-carboxyethyltyrosine	0.213497	0.121117	0.498684
1-stearoyl-2-linoleoyl-GPI (18:0/18:2)	1-carboxyethylvaline	0.304059	0.0253973	0.246178
1-stearoyl-2-linoleoyl-GPI (18:0/18:2)	1-dihomo-linolenylglycerol (20:3)	0.203278	0.140409	0.52909
1-stearoyl-2-linoleoyl-GPI (18:0/18:2)	1-docosahexaenoylglycerol (22:6)	0.120196	0.386638	0.763765
1-stearoyl-2-linoleoyl-GPI (18:0/18:2)	1-lignoceroyl-GPC (24:0)	0.233547	0.0891964	0.439222
1-stearoyl-2-linoleoyl-GPI (18:0/18:2)	1-linolenoyl-GPC (18:3)*	0.0166571	0.904841	0.976973
1-stearoyl-2-linoleoyl-GPI (18:0/18:2)	1-linoleoyl-2-arachidonoyl-GPC (18:2/20:4n6)*	0.337907	0.012455	0.169929
1-stearoyl-2-linoleoyl-GPI (18:0/18:2)	1-linoleoyl-2-arachidonoyl-GPE (18:2/20:4)*	0.277704	0.0420395	0.3129
1-stearoyl-2-linoleoyl-GPI (18:0/18:2)	1-linoleoyl-2-linolenoyl-GPC (18:2/18:3)*	0.185973	0.178167	0.580512
1-stearoyl-2-linoleoyl-GPI (18:0/18:2)	1-linoleoyl-GPC (18:2)	0.230722	0.0932466	0.447624
1-stearoyl-2-linoleoyl-GPI (18:0/18:2)	1-linoleoyl-GPE (18:2)*	0.324795	0.0165632	0.19796
1-stearoyl-2-linoleoyl-GPI (18:0/18:2)	1-linoleoyl-GPG (18:2)*	0.341338	0.0115374	0.162857
1-stearoyl-2-linoleoyl-GPI (18:0/18:2)	1-linoleoyl-GPI* (18:2)*	0.621346	5.34087e-07	0.000106213
1-stearoyl-2-linoleoyl-GPI (18:0/18:2)	1-linoleoylglycerol (18:2)	-0.0207738	0.881475	0.970506
1-stearoyl-2-linoleoyl-GPI (18:0/18:2)	1-methyl-4-imidazoleacetate	0.0594244	0.669497	0.903827
1-stearoyl-2-linoleoyl-GPI (18:0/18:2)	1-methyl-5-imidazoleacetate	-0.0402897	0.772384	0.939048
1-stearoyl-2-linoleoyl-GPI (18:0/18:2)	1-methyl-5-imidazolelactate	0.0728416	0.600664	0.875938
1-stearoyl-2-linoleoyl-GPI (18:0/18:2)	1-methylhistidine	-0.0094149	0.94613	0.987298
1-stearoyl-2-linoleoyl-GPI (18:0/18:2)	1-methylnicotinamide	-0.0428054	0.758588	0.934668
1-stearoyl-2-linoleoyl-GPI (18:0/18:2)	1-methylurate	0.122417	0.377857	0.757862
1-stearoyl-2-linoleoyl-GPI (18:0/18:2)	1-methylxanthine	0.0632361	0.649634	0.895926
1-stearoyl-2-linoleoyl-GPI (18:0/18:2)	1-myristoyl-2-arachidonoyl-GPC (14:0/20:4)*	0.161197	0.244235	0.652134
1-stearoyl-2-linoleoyl-GPI (18:0/18:2)	1-myristoyl-2-palmitoyl-GPC (14:0/16:0)	0.185516	0.179256	0.581835
1-stearoyl-2-linoleoyl-GPI (18:0/18:2)	1-myristoylglycerol (14:0)	0.0373263	0.788725	0.944153
1-stearoyl-2-linoleoyl-GPI (18:0/18:2)	1-oleoyl-2-arachidonoyl-GPE (18:1/20:4)*	0.213493	0.121124	0.498684
1-stearoyl-2-linoleoyl-GPI (18:0/18:2)	1-oleoyl-2-docosahexaenoyl-GPC (18:1/22:6)*	0.343091	0.0110913	0.159369
1-stearoyl-2-linoleoyl-GPI (18:0/18:2)	1-oleoyl-2-linoleoyl-GPE (18:1/18:2)*	0.382809	0.00427743	0.0919819
1-stearoyl-2-linoleoyl-GPI (18:0/18:2)	1-oleoyl-GPC (18:1)	0.126892	0.360536	0.746091
1-stearoyl-2-linoleoyl-GPI (18:0/18:2)	1-oleoyl-GPE (18:1)	0.262741	0.0549291	0.354362
1-stearoyl-2-linoleoyl-GPI (18:0/18:2)	1-oleoyl-GPG (18:1)*	0.0557748	0.688729	0.910906
1-stearoyl-2-linoleoyl-GPI (18:0/18:2)	1-oleoyl-GPI (18:1)	0.410482	0.0020496	0.0582286
1-stearoyl-2-linoleoyl-GPI (18:0/18:2)	1-oleoyl-GPS (18:1)	-0.17906	0.195138	0.601036
1-stearoyl-2-linoleoyl-GPI (18:0/18:2)	1-oleoylglycerol (18:1)	0.318087	0.0190784	0.212926
1-stearoyl-2-linoleoyl-GPI (18:0/18:2)	1-palmitoleoyl-2-linolenoyl-GPC (16:1/18:3)*	0.399344	0.00277662	0.070758
1-stearoyl-2-linoleoyl-GPI (18:0/18:2)	1-palmitoleoyl-GPC* (16:1)*	0.219821	0.110232	0.480296
1-stearoyl-2-linoleoyl-GPI (18:0/18:2)	1-palmitoleoylglycerol (16:1)*	0.054983	0.692927	0.91253
1-stearoyl-2-linoleoyl-GPI (18:0/18:2)	1-palmitoyl-2-arachidonoyl-GPC (16:0/20:4n6)	0.248866	0.0695761	0.394009
1-stearoyl-2-linoleoyl-GPI (18:0/18:2)	1-palmitoyl-2-arachidonoyl-GPE (16:0/20:4)*	0.255498	0.0622276	0.375053
1-stearoyl-2-linoleoyl-GPI (18:0/18:2)	1-palmitoyl-2-arachidonoyl-GPI (16:0/20:4)*	0.42207	0.00147804	0.0471053
1-stearoyl-2-linoleoyl-GPI (18:0/18:2)	1-palmitoyl-2-dihomo-linolenoyl-GPC (16:0/20:3n3 or 6)*	0.326549	0.0159545	0.194088
1-stearoyl-2-linoleoyl-GPI (18:0/18:2)	1-palmitoyl-2-docosahexaenoyl-GPC (16:0/22:6)	0.461711	0.000440932	0.0207625
1-stearoyl-2-linoleoyl-GPI (18:0/18:2)	1-palmitoyl-2-docosahexaenoyl-GPE (16:0/22:6)*	0.471698	0.000317491	0.0164937
1-stearoyl-2-linoleoyl-GPI (18:0/18:2)	1-palmitoyl-2-linoleoyl-GPC (16:0/18:2)	0.604193	1.31485e-06	0.000227326
1-stearoyl-2-linoleoyl-GPI (18:0/18:2)	1-palmitoyl-2-linoleoyl-GPE (16:0/18:2)	0.378845	0.00472919	0.0977101
1-stearoyl-2-linoleoyl-GPI (18:0/18:2)	1-palmitoyl-2-linoleoyl-GPI (16:0/18:2)	0.824357	1.86763e-14	2.4479e-11
1-stearoyl-2-linoleoyl-GPI (18:0/18:2)	1-palmitoyl-2-oleoyl-GPC (16:0/18:1)	0.303831	0.0255134	0.246729
1-stearoyl-2-linoleoyl-GPI (18:0/18:2)	1-palmitoyl-2-oleoyl-GPE (16:0/18:1)	0.304822	0.0250136	0.244345
1-stearoyl-2-linoleoyl-GPI (18:0/18:2)	1-palmitoyl-2-oleoyl-GPI (16:0/18:1)*	0.671126	2.79713e-08	8.59332e-06
1-stearoyl-2-linoleoyl-GPI (18:0/18:2)	1-palmitoyl-2-palmitoleoyl-GPC (16:0/16:1)*	0.235373	0.0866537	0.433914
1-stearoyl-2-linoleoyl-GPI (18:0/18:2)	1-palmitoyl-2-stearoyl-GPC (16:0/18:0)	0.480922	0.000232302	0.0132313
1-stearoyl-2-linoleoyl-GPI (18:0/18:2)	1-palmitoyl-2-stearoyl-GPE (16:0/18:0)*	0.157807	0.254427	0.66209
1-stearoyl-2-linoleoyl-GPI (18:0/18:2)	1-palmitoyl-GPC (16:0)	0.322889	0.0172472	0.202316
1-stearoyl-2-linoleoyl-GPI (18:0/18:2)	1-palmitoyl-GPE (16:0)	0.317172	0.0194453	0.215237
1-stearoyl-2-linoleoyl-GPI (18:0/18:2)	1-palmitoyl-GPG (16:0)*	0.0350295	0.801453	0.947691
1-stearoyl-2-linoleoyl-GPI (18:0/18:2)	1-palmitoyl-GPI* (16:0)	0.419249	0.00160217	0.0496329
1-stearoyl-2-linoleoyl-GPI (18:0/18:2)	1-palmitoylglycerol (16:0)	0.322889	0.0172472	0.202316
1-stearoyl-2-linoleoyl-GPI (18:0/18:2)	1-ribosyl-imidazoleacetate*	0.177511	0.199094	0.605486
1-stearoyl-2-linoleoyl-GPI (18:0/18:2)	1-stearoyl-2-arachidonoyl-GPC (18:0/20:4)	0.289956	0.0334366	0.280918
1-stearoyl-2-linoleoyl-GPI (18:0/18:2)	1-stearoyl-2-arachidonoyl-GPE (18:0/20:4)	0.269907	0.0484054	0.334088
1-stearoyl-2-linoleoyl-GPI (18:0/18:2)	1-stearoyl-2-arachidonoyl-GPI (18:0/20:4)	0.5753	5.35221e-06	0.000716611
1-stearoyl-2-linoleoyl-GPI (18:0/18:2)	1-stearoyl-2-arachidonoyl-GPS (18:0/20:4)	-0.0618686	0.656733	0.898639
1-stearoyl-2-linoleoyl-GPI (18:0/18:2)	1-stearoyl-2-docosahexaenoyl-GPC (18:0/22:6)	0.426949	0.00128349	0.0429061
1-stearoyl-2-linoleoyl-GPI (18:0/18:2)	1-stearoyl-2-docosahexaenoyl-GPE (18:0/22:6)*	0.458205	0.00049367	0.0225456
1-stearoyl-2-linoleoyl-GPI (18:0/18:2)	1-stearoyl-2-linoleoyl-GPC (18:0/18:2)*	0.650924	9.88076e-08	2.56284e-05
1-stearoyl-2-linoleoyl-GPI (18:0/18:2)	1-stearoyl-2-linoleoyl-GPE (18:0/18:2)*	0.490071	0.000168908	0.0104927
1-stearoyl-2-oleoyl-GPC (18:0/18:1)	Liver fat (%)	0.32313	0.0171594	0.201793
1-stearoyl-2-oleoyl-GPC (18:0/18:1)	Sodium (mmol/L)	0.130654	0.346353	0.73606
1-stearoyl-2-oleoyl-GPC (18:0/18:1)	Potassium (mmol/L)	0.19634	0.154757	0.55012
1-stearoyl-2-oleoyl-GPC (18:0/18:1)	Creatinine (mg/dL)	0.231239	0.092496	0.446049
1-stearoyl-2-oleoyl-GPC (18:0/18:1)	Urea (BUN) (mg/dL)	0.329928	0.0148348	0.186603
1-stearoyl-2-oleoyl-GPC (18:0/18:1)	Uric acid (mg/dL)	0.159776	0.248473	0.656417
1-stearoyl-2-oleoyl-GPC (18:0/18:1)	ALT (IU/L)	0.283301	0.0379076	0.29821
1-stearoyl-2-oleoyl-GPC (18:0/18:1)	AST (IU/L)	0.203744	0.139481	0.527631
1-stearoyl-2-oleoyl-GPC (18:0/18:1)	GGT (U/L)	0.363415	0.00691135	0.121845
1-stearoyl-2-oleoyl-GPC (18:0/18:1)	Alkaline phosphatase (IU/L)	-0.148524	0.28379	0.687602
1-stearoyl-2-oleoyl-GPC (18:0/18:1)	Total Bilirubin (mg/dL)	-0.22401	0.103443	0.467956
1-stearoyl-2-oleoyl-GPC (18:0/18:1)	Albumin (g/dL)	-0.00452829	0.974075	0.993901
1-stearoyl-2-oleoyl-GPC (18:0/18:1)	Creatine Kinase (U/L)	0.284734	0.0369053	0.294282
1-stearoyl-2-oleoyl-GPC (18:0/18:1)	Total cholesterol (mg/dL)	0.579712	4.35715e-06	0.00060946
1-stearoyl-2-oleoyl-GPC (18:0/18:1)	High Density Lipoprotein (mg/dL)	0.213186	0.121674	0.49958
1-stearoyl-2-oleoyl-GPC (18:0/18:1)	Low Density Lipoprotein (mg/dL)	0.513383	7.19058e-05	0.00554869
1-stearoyl-2-oleoyl-GPC (18:0/18:1)	Triglycerides (mg/dL)	0.357328	0.00798805	0.132223
1-stearoyl-2-oleoyl-GPC (18:0/18:1)	Glucose (mg/dL)	0.155249	0.262304	0.669375
1-stearoyl-2-oleoyl-GPC (18:0/18:1)	Insulin (mg/dL)	0.220308	0.109426	0.478974
1-stearoyl-2-oleoyl-GPC (18:0/18:1)	Weight (kg)	0.201731	0.143519	0.533833
1-stearoyl-2-oleoyl-GPC (18:0/18:1)	Body mass index (kg/m2)	0.138391	0.318289	0.715347
1-stearoyl-2-oleoyl-GPC (18:0/18:1)	Heart rate (bpm)	-0.0563076	0.685909	0.909962
1-stearoyl-2-oleoyl-GPC (18:0/18:1)	Systolic blood pressure (mmHg)	0.306567	0.0241538	0.240256
1-stearoyl-2-oleoyl-GPC (18:0/18:1)	Diastolic blood pressure (mmHg)	0.24255	0.0772019	0.412402
1-stearoyl-2-oleoyl-GPC (18:0/18:1)	Waist circumference (cm)	0.314317	0.0206289	0.222096
1-stearoyl-2-oleoyl-GPC (18:0/18:1)	Hip circumference (cm)	0.190938	0.166654	0.566008
1-stearoyl-2-oleoyl-GPC (18:0/18:1)	Trunk fat mass (kg/m2)	0.221273	0.107841	0.476158
1-stearoyl-2-oleoyl-GPC (18:0/18:1)	Trunk fat free mass (kg/m2)	0.170974	0.216411	0.624239
1-stearoyl-2-oleoyl-GPC (18:0/18:1)	Trunk total body water (%)	0.168836	0.222297	0.630322
1-stearoyl-2-oleoyl-GPC (18:0/18:1)	Left arm fat mass (kg/m2)	0.108881	0.433205	0.793294
1-stearoyl-2-oleoyl-GPC (18:0/18:1)	Left arm fat free mass (kg/m2)	0.269184	0.0490331	0.336067
1-stearoyl-2-oleoyl-GPC (18:0/18:1)	Left arm total body water (%)	0.168836	0.222297	0.630322
1-stearoyl-2-oleoyl-GPC (18:0/18:1)	Right arm fat mass (kg/m2)	0.113796	0.412602	0.780677
1-stearoyl-2-oleoyl-GPC (18:0/18:1)	Right arm fat free mass (kg/m2)	0.229779	0.0946299	0.450508
1-stearoyl-2-oleoyl-GPC (18:0/18:1)	Right arm total body water (%)	0.168836	0.222297	0.630322
1-stearoyl-2-oleoyl-GPC (18:0/18:1)	Left leg fat mass (kg/m2)	0.105097	0.449454	0.802507
1-stearoyl-2-oleoyl-GPC (18:0/18:1)	Left leg fat free mass (kg/m2)	0.18418	0.182463	0.585753
1-stearoyl-2-oleoyl-GPC (18:0/18:1)	Left leg total body water (%)	0.168836	0.222297	0.630322
1-stearoyl-2-oleoyl-GPC (18:0/18:1)	Right leg fat mass (kg/m2)	0.117678	0.396732	0.770311
1-stearoyl-2-oleoyl-GPC (18:0/18:1)	Right leg fat free mass (kg/m2)	0.151232	0.275003	0.680377
1-stearoyl-2-oleoyl-GPC (18:0/18:1)	Right leg total body water (%)	0.168836	0.222297	0.630322
1-stearoyl-2-oleoyl-GPC (18:0/18:1)	(14 or 15)-methylpalmitate (a17:0 or i17:0)	0.488241	0.000180154	0.0109895
1-stearoyl-2-oleoyl-GPC (18:0/18:1)	(16 or 17)-methylstearate (a19:0 or i19:0)	0.441586	0.000829797	0.0321766
1-stearoyl-2-oleoyl-GPC (18:0/18:1)	(2 or 3)-decenoate (10:1n7 or n8)	-0.291862	0.0322402	0.276117
1-stearoyl-2-oleoyl-GPC (18:0/18:1)	(N(1) + N(8))-acetylspermidine	-0.0828283	0.551547	0.854432
1-stearoyl-2-oleoyl-GPC (18:0/18:1)	(S)-3-hydroxybutyrylcarnitine	-0.032895	0.813328	0.951122
1-stearoyl-2-oleoyl-GPC (18:0/18:1)	1,2,3-benzenetriol sulfate (2)	-0.040638	0.77047	0.938568
1-stearoyl-2-oleoyl-GPC (18:0/18:1)	1,2-dilinoleoyl-GPC (18:2/18:2)	0.174157	0.207853	0.615089
1-stearoyl-2-oleoyl-GPC (18:0/18:1)	1,2-dilinoleoyl-GPE (18:2/18:2)*	0.134137	0.333536	0.726913
1-stearoyl-2-oleoyl-GPC (18:0/18:1)	1,2-dipalmitoyl-GPC (16:0/16:0)	0.426644	0.00129494	0.0431663
1-stearoyl-2-oleoyl-GPC (18:0/18:1)	1,3,7-trimethylurate	0.27602	0.0433526	0.317527
1-stearoyl-2-oleoyl-GPC (18:0/18:1)	1,3-dimethylurate	0.259391	0.0582133	0.363865
1-stearoyl-2-oleoyl-GPC (18:0/18:1)	1,5-anhydroglucitol (1,5-AG)	-0.0621689	0.655172	0.897986
1-stearoyl-2-oleoyl-GPC (18:0/18:1)	1,7-dimethylurate	0.222642	0.105625	0.472119
1-stearoyl-2-oleoyl-GPC (18:0/18:1)	1-(1-enyl-oleoyl)-GPE (P-18:1)*	0.469411	0.000342596	0.0174184
1-stearoyl-2-oleoyl-GPC (18:0/18:1)	1-(1-enyl-palmitoyl)-2-arachidonoyl-GPC (P-16:0/20:4)*	0.401639	0.00261043	0.0680215
1-stearoyl-2-oleoyl-GPC (18:0/18:1)	1-(1-enyl-palmitoyl)-2-arachidonoyl-GPE (P-16:0/20:4)*	0.446922	0.000704354	0.0288172
1-stearoyl-2-oleoyl-GPC (18:0/18:1)	1-(1-enyl-palmitoyl)-2-linoleoyl-GPC (P-16:0/18:2)*	0.167524	0.225964	0.634085
1-stearoyl-2-oleoyl-GPC (18:0/18:1)	1-(1-enyl-palmitoyl)-2-linoleoyl-GPE (P-16:0/18:2)*	0.294225	0.0308063	0.270329
1-stearoyl-2-oleoyl-GPC (18:0/18:1)	1-(1-enyl-palmitoyl)-2-oleoyl-GPC (P-16:0/18:1)*	0.146789	0.289517	0.692225
1-stearoyl-2-oleoyl-GPC (18:0/18:1)	1-(1-enyl-palmitoyl)-2-oleoyl-GPE (P-16:0/18:1)*	0.629045	3.50134e-07	7.45612e-05
1-stearoyl-2-oleoyl-GPC (18:0/18:1)	1-(1-enyl-palmitoyl)-2-palmitoleoyl-GPC (P-16:0/16:1)*	0.0772632	0.578681	0.866423
1-stearoyl-2-oleoyl-GPC (18:0/18:1)	1-(1-enyl-palmitoyl)-2-palmitoyl-GPC (P-16:0/16:0)*	0.0783305	0.57343	0.864167
1-stearoyl-2-oleoyl-GPC (18:0/18:1)	1-(1-enyl-palmitoyl)-GPC (P-16:0)*	0.444864	0.000750557	0.0300689
1-stearoyl-2-oleoyl-GPC (18:0/18:1)	1-(1-enyl-palmitoyl)-GPE (P-16:0)*	0.464837	0.000398286	0.0193502
1-stearoyl-2-oleoyl-GPC (18:0/18:1)	1-(1-enyl-stearoyl)-2-arachidonoyl-GPE (P-18:0/20:4)*	0.615247	7.40278e-07	0.000140262
1-stearoyl-2-oleoyl-GPC (18:0/18:1)	1-(1-enyl-stearoyl)-2-linoleoyl-GPE (P-18:0/18:2)*	0.598094	1.78871e-06	0.000292261
1-stearoyl-2-oleoyl-GPC (18:0/18:1)	1-(1-enyl-stearoyl)-2-oleoyl-GPE (P-18:0/18:1)	0.729522	3.92213e-10	1.98423e-07
1-stearoyl-2-oleoyl-GPC (18:0/18:1)	1-(1-enyl-stearoyl)-GPE (P-18:0)*	0.592529	2.3557e-06	0.000367172
1-stearoyl-2-oleoyl-GPC (18:0/18:1)	1-arachidonoyl-GPC* (20:4)*	0.258548	0.0590649	0.366273
1-stearoyl-2-oleoyl-GPC (18:0/18:1)	1-arachidonoyl-GPE (20:4n6)*	0.371069	0.00573847	0.109371
1-stearoyl-2-oleoyl-GPC (18:0/18:1)	1-arachidonoyl-GPI* (20:4)*	0.338136	0.0123919	0.169492
1-stearoyl-2-oleoyl-GPC (18:0/18:1)	1-arachidonylglycerol (20:4)	0.184109	0.182635	0.585962
1-stearoyl-2-oleoyl-GPC (18:0/18:1)	1-carboxyethylisoleucine	0.467226	0.000368252	0.0183573
1-stearoyl-2-oleoyl-GPC (18:0/18:1)	1-carboxyethylleucine	0.259767	0.0578367	0.36285
1-stearoyl-2-oleoyl-GPC (18:0/18:1)	1-carboxyethylphenylalanine	0.409796	0.00208891	0.0589126
1-stearoyl-2-oleoyl-GPC (18:0/18:1)	1-carboxyethyltyrosine	0.359641	0.00756286	0.128056
1-stearoyl-2-oleoyl-GPC (18:0/18:1)	1-carboxyethylvaline	0.455841	0.000532363	0.0237341
1-stearoyl-2-oleoyl-GPC (18:0/18:1)	1-dihomo-linolenylglycerol (20:3)	0.405527	0.00234897	0.0635612
1-stearoyl-2-oleoyl-GPC (18:0/18:1)	1-docosahexaenoylglycerol (22:6)	0.156017	0.259921	0.66727
1-stearoyl-2-oleoyl-GPC (18:0/18:1)	1-lignoceroyl-GPC (24:0)	0.358421	0.00778457	0.130226
1-stearoyl-2-oleoyl-GPC (18:0/18:1)	1-linolenoyl-GPC (18:3)*	0.709929	1.84317e-09	7.80099e-07
1-stearoyl-2-oleoyl-GPC (18:0/18:1)	1-linoleoyl-2-arachidonoyl-GPC (18:2/20:4n6)*	0.425653	0.00133279	0.0439999
1-stearoyl-2-oleoyl-GPC (18:0/18:1)	1-linoleoyl-2-arachidonoyl-GPE (18:2/20:4)*	0.172721	0.211683	0.619436
1-stearoyl-2-oleoyl-GPC (18:0/18:1)	1-linoleoyl-2-linolenoyl-GPC (18:2/18:3)*	0.423518	0.0014177	0.0458412
1-stearoyl-2-oleoyl-GPC (18:0/18:1)	1-linoleoyl-GPC (18:2)	0.370383	0.00583598	0.110529
1-stearoyl-2-oleoyl-GPC (18:0/18:1)	1-linoleoyl-GPE (18:2)*	0.423518	0.0014177	0.0458412
1-stearoyl-2-oleoyl-GPC (18:0/18:1)	1-linoleoyl-GPG (18:2)*	-0.164246	0.235308	0.643331
1-stearoyl-2-oleoyl-GPC (18:0/18:1)	1-linoleoyl-GPI* (18:2)*	0.0527921	0.704593	0.916591
1-stearoyl-2-oleoyl-GPC (18:0/18:1)	1-linoleoylglycerol (18:2)	0.0218411	0.875433	0.968973
1-stearoyl-2-oleoyl-GPC (18:0/18:1)	1-methyl-4-imidazoleacetate	0.349952	0.00948575	0.145821
1-stearoyl-2-oleoyl-GPC (18:0/18:1)	1-methyl-5-imidazoleacetate	0.0307604	0.825244	0.954785
1-stearoyl-2-oleoyl-GPC (18:0/18:1)	1-methyl-5-imidazolelactate	0.10547	0.447836	0.801546
1-stearoyl-2-oleoyl-GPC (18:0/18:1)	1-methylhistidine	0.129026	0.352447	0.740407
1-stearoyl-2-oleoyl-GPC (18:0/18:1)	1-methylnicotinamide	0.169735	0.21981	0.62761
1-stearoyl-2-oleoyl-GPC (18:0/18:1)	1-methylurate	0.15204	0.272418	0.678044
1-stearoyl-2-oleoyl-GPC (18:0/18:1)	1-methylxanthine	0.0206975	0.881907	0.970622
1-stearoyl-2-oleoyl-GPC (18:0/18:1)	1-myristoyl-2-arachidonoyl-GPC (14:0/20:4)*	0.604955	1.26466e-06	0.000220195
1-stearoyl-2-oleoyl-GPC (18:0/18:1)	1-myristoyl-2-palmitoyl-GPC (14:0/16:0)	0.71862	9.42768e-10	4.37309e-07
1-stearoyl-2-oleoyl-GPC (18:0/18:1)	1-myristoylglycerol (14:0)	0.461937	0.000437723	0.0206545
1-stearoyl-2-oleoyl-GPC (18:0/18:1)	1-oleoyl-2-arachidonoyl-GPE (18:1/20:4)*	0.172098	0.213361	0.62121
1-stearoyl-2-oleoyl-GPC (18:0/18:1)	1-oleoyl-2-docosahexaenoyl-GPC (18:1/22:6)*	0.202363	0.142241	0.531799
1-stearoyl-2-oleoyl-GPC (18:0/18:1)	1-oleoyl-2-linoleoyl-GPE (18:1/18:2)*	0.317248	0.0194145	0.215006
1-stearoyl-2-oleoyl-GPC (18:0/18:1)	1-oleoyl-GPC (18:1)	0.685153	1.09797e-08	3.7641e-06
1-stearoyl-2-oleoyl-GPC (18:0/18:1)	1-oleoyl-GPE (18:1)	0.68584	1.04749e-08	3.60703e-06
1-stearoyl-2-oleoyl-GPC (18:0/18:1)	1-oleoyl-GPG (18:1)*	0.0437356	0.753506	0.933139
1-stearoyl-2-oleoyl-GPC (18:0/18:1)	1-oleoyl-GPI (18:1)	0.673108	2.4584e-08	7.66579e-06
1-stearoyl-2-oleoyl-GPC (18:0/18:1)	1-oleoyl-GPS (18:1)	0.0939796	0.499075	0.82848
1-stearoyl-2-oleoyl-GPC (18:0/18:1)	1-oleoylglycerol (18:1)	0.265714	0.052141	0.345742
1-stearoyl-2-oleoyl-GPC (18:0/18:1)	1-palmitoleoyl-2-linolenoyl-GPC (16:1/18:3)*	0.278204	0.0416554	0.311634
1-stearoyl-2-oleoyl-GPC (18:0/18:1)	1-palmitoleoyl-GPC* (16:1)*	0.682561	1.31012e-08	4.41317e-06
1-stearoyl-2-oleoyl-GPC (18:0/18:1)	1-palmitoleoylglycerol (16:1)*	0.558499	1.14066e-05	0.0013293
1-stearoyl-2-oleoyl-GPC (18:0/18:1)	1-palmitoyl-2-arachidonoyl-GPC (16:0/20:4n6)	0.372213	0.00557914	0.107506
1-stearoyl-2-oleoyl-GPC (18:0/18:1)	1-palmitoyl-2-arachidonoyl-GPE (16:0/20:4)*	0.325253	0.0164025	0.1969
1-stearoyl-2-oleoyl-GPC (18:0/18:1)	1-palmitoyl-2-arachidonoyl-GPI (16:0/20:4)*	0.651382	9.61239e-08	2.50122e-05
1-stearoyl-2-oleoyl-GPC (18:0/18:1)	1-palmitoyl-2-dihomo-linolenoyl-GPC (16:0/20:3n3 or 6)*	0.667848	3.45543e-08	1.02887e-05
1-stearoyl-2-oleoyl-GPC (18:0/18:1)	1-palmitoyl-2-docosahexaenoyl-GPC (16:0/22:6)	0.212426	0.123039	0.502082
1-stearoyl-2-oleoyl-GPC (18:0/18:1)	1-palmitoyl-2-docosahexaenoyl-GPE (16:0/22:6)*	0.313817	0.0208422	0.2232
1-stearoyl-2-oleoyl-GPC (18:0/18:1)	1-palmitoyl-2-linoleoyl-GPC (16:0/18:2)	0.35323	0.0087925	0.139675
1-stearoyl-2-oleoyl-GPC (18:0/18:1)	1-palmitoyl-2-linoleoyl-GPE (16:0/18:2)	0.367029	0.0063338	0.115969
1-stearoyl-2-oleoyl-GPC (18:0/18:1)	1-palmitoyl-2-linoleoyl-GPI (16:0/18:2)	0.381361	0.00443789	0.0940432
1-stearoyl-2-oleoyl-GPC (18:0/18:1)	1-palmitoyl-2-oleoyl-GPC (16:0/18:1)	0.801258	3.42146e-13	3.45542e-10
1-stearoyl-2-oleoyl-GPC (18:0/18:1)	1-palmitoyl-2-oleoyl-GPE (16:0/18:1)	0.617381	6.60865e-07	0.000127128
1-stearoyl-2-oleoyl-GPC (18:0/18:1)	1-palmitoyl-2-oleoyl-GPI (16:0/18:1)*	0.754069	4.62264e-11	2.84033e-08
1-stearoyl-2-oleoyl-GPC (18:0/18:1)	1-palmitoyl-2-palmitoleoyl-GPC (16:0/16:1)*	0.813989	7.23991e-14	8.39209e-11
1-stearoyl-2-oleoyl-GPC (18:0/18:1)	1-palmitoyl-2-stearoyl-GPC (16:0/18:0)	0.507376	9.0139e-05	0.00659646
1-stearoyl-2-oleoyl-GPC (18:0/18:1)	1-palmitoyl-2-stearoyl-GPE (16:0/18:0)*	0.390479	0.00350998	0.0815565
1-stearoyl-2-oleoyl-GPC (18:0/18:1)	1-palmitoyl-GPC (16:0)	0.436173	0.000977239	0.0358911
1-stearoyl-2-oleoyl-GPC (18:0/18:1)	1-palmitoyl-GPE (16:0)	0.425348	0.00134463	0.0442559
1-stearoyl-2-oleoyl-GPC (18:0/18:1)	1-palmitoyl-GPG (16:0)*	0.408119	0.00218785	0.060716
1-stearoyl-2-oleoyl-GPC (18:0/18:1)	1-palmitoyl-GPI* (16:0)	0.512178	7.52641e-05	0.00575452
1-stearoyl-2-oleoyl-GPC (18:0/18:1)	1-palmitoylglycerol (16:0)	0.189175	0.170679	0.571264
1-stearoyl-2-oleoyl-GPC (18:0/18:1)	1-ribosyl-imidazoleacetate*	0.411854	0.00197294	0.0568263
1-stearoyl-2-oleoyl-GPC (18:0/18:1)	1-stearoyl-2-arachidonoyl-GPC (18:0/20:4)	0.391652	0.00340401	0.0800217
1-stearoyl-2-oleoyl-GPC (18:0/18:1)	1-stearoyl-2-arachidonoyl-GPE (18:0/20:4)	0.314732	0.0204531	0.221
1-stearoyl-2-oleoyl-GPC (18:0/18:1)	1-stearoyl-2-arachidonoyl-GPI (18:0/20:4)	0.507299	9.03954e-05	0.00661255
1-stearoyl-2-oleoyl-GPC (18:0/18:1)	1-stearoyl-2-arachidonoyl-GPS (18:0/20:4)	0.208935	0.129464	0.51244
1-stearoyl-2-oleoyl-GPC (18:0/18:1)	1-stearoyl-2-docosahexaenoyl-GPC (18:0/22:6)	0.265485	0.0523513	0.346347
1-stearoyl-2-oleoyl-GPC (18:0/18:1)	1-stearoyl-2-docosahexaenoyl-GPE (18:0/22:6)*	0.298952	0.0280975	0.258859
1-stearoyl-2-oleoyl-GPC (18:0/18:1)	1-stearoyl-2-linoleoyl-GPC (18:0/18:2)*	0.411931	0.00196876	0.0567632
1-stearoyl-2-oleoyl-GPC (18:0/18:1)	1-stearoyl-2-linoleoyl-GPE (18:0/18:2)*	0.448523	0.00067021	0.0278604
1-stearoyl-2-oleoyl-GPC (18:0/18:1)	1-stearoyl-2-linoleoyl-GPI (18:0/18:2)	0.314504	0.0205498	0.221567
1-stearoyl-2-oleoyl-GPE (18:0/18:1)	Liver fat (%)	0.34867	0.00976963	0.148361
1-stearoyl-2-oleoyl-GPE (18:0/18:1)	Sodium (mmol/L)	0.187585	0.174368	0.57585
1-stearoyl-2-oleoyl-GPE (18:0/18:1)	Potassium (mmol/L)	0.0400599	0.773648	0.939455
1-stearoyl-2-oleoyl-GPE (18:0/18:1)	Creatinine (mg/dL)	0.258199	0.0594203	0.367276
1-stearoyl-2-oleoyl-GPE (18:0/18:1)	Urea (BUN) (mg/dL)	0.0699384	0.615294	0.881831
1-stearoyl-2-oleoyl-GPE (18:0/18:1)	Uric acid (mg/dL)	0.239378	0.0812736	0.421932
1-stearoyl-2-oleoyl-GPE (18:0/18:1)	ALT (IU/L)	0.365911	0.00650775	0.117746
1-stearoyl-2-oleoyl-GPE (18:0/18:1)	AST (IU/L)	0.204127	0.138724	0.526513
1-stearoyl-2-oleoyl-GPE (18:0/18:1)	GGT (U/L)	0.413103	0.00190543	0.0556427
1-stearoyl-2-oleoyl-GPE (18:0/18:1)	Alkaline phosphatase (IU/L)	-0.103364	0.457003	0.806739
1-stearoyl-2-oleoyl-GPE (18:0/18:1)	Total Bilirubin (mg/dL)	-0.188048	0.173287	0.574484
1-stearoyl-2-oleoyl-GPE (18:0/18:1)	Albumin (g/dL)	0.0422896	0.761411	0.935537
1-stearoyl-2-oleoyl-GPE (18:0/18:1)	Creatine Kinase (U/L)	0.174394	0.207225	0.614455
1-stearoyl-2-oleoyl-GPE (18:0/18:1)	Total cholesterol (mg/dL)	0.306	0.0244301	0.241565
1-stearoyl-2-oleoyl-GPE (18:0/18:1)	High Density Lipoprotein (mg/dL)	-0.183172	0.18491	0.588605
1-stearoyl-2-oleoyl-GPE (18:0/18:1)	Low Density Lipoprotein (mg/dL)	0.215686	0.117262	0.492444
1-stearoyl-2-oleoyl-GPE (18:0/18:1)	Triglycerides (mg/dL)	0.650221	1.03071e-07	2.65687e-05
1-stearoyl-2-oleoyl-GPE (18:0/18:1)	Glucose (mg/dL)	0.240142	0.0802772	0.419524
1-stearoyl-2-oleoyl-GPE (18:0/18:1)	Insulin (mg/dL)	0.51888	5.82529e-05	0.00476408
1-stearoyl-2-oleoyl-GPE (18:0/18:1)	Weight (kg)	0.296992	0.0291953	0.263481
1-stearoyl-2-oleoyl-GPE (18:0/18:1)	Body mass index (kg/m2)	0.148456	0.284013	0.687729
1-stearoyl-2-oleoyl-GPE (18:0/18:1)	Heart rate (bpm)	0.0836395	0.547643	0.852531
1-stearoyl-2-oleoyl-GPE (18:0/18:1)	Systolic blood pressure (mmHg)	0.199064	0.148999	0.541998
1-stearoyl-2-oleoyl-GPE (18:0/18:1)	Diastolic blood pressure (mmHg)	0.0784846	0.572674	0.863882
1-stearoyl-2-oleoyl-GPE (18:0/18:1)	Waist circumference (cm)	0.224229	0.103099	0.467307
1-stearoyl-2-oleoyl-GPE (18:0/18:1)	Hip circumference (cm)	0.183912	0.183112	0.586493
1-stearoyl-2-oleoyl-GPE (18:0/18:1)	Trunk fat mass (kg/m2)	0.146651	0.289974	0.692617
1-stearoyl-2-oleoyl-GPE (18:0/18:1)	Trunk fat free mass (kg/m2)	0.328034	0.0154536	0.190929
1-stearoyl-2-oleoyl-GPE (18:0/18:1)	Trunk total body water (%)	0.351396	0.00917479	0.143094
1-stearoyl-2-oleoyl-GPE (18:0/18:1)	Left arm fat mass (kg/m2)	0.036561	0.79296	0.945356
1-stearoyl-2-oleoyl-GPE (18:0/18:1)	Left arm fat free mass (kg/m2)	0.409369	0.00211372	0.0594099
1-stearoyl-2-oleoyl-GPE (18:0/18:1)	Left arm total body water (%)	0.351396	0.00917479	0.143094
1-stearoyl-2-oleoyl-GPE (18:0/18:1)	Right arm fat mass (kg/m2)	0.0420375	0.762792	0.935981
1-stearoyl-2-oleoyl-GPE (18:0/18:1)	Right arm fat free mass (kg/m2)	0.402286	0.00256521	0.0673326
1-stearoyl-2-oleoyl-GPE (18:0/18:1)	Right arm total body water (%)	0.351396	0.00917479	0.143094
1-stearoyl-2-oleoyl-GPE (18:0/18:1)	Left leg fat mass (kg/m2)	0.0331764	0.81176	0.950681
1-stearoyl-2-oleoyl-GPE (18:0/18:1)	Left leg fat free mass (kg/m2)	0.326778	0.0158761	0.19356
1-stearoyl-2-oleoyl-GPE (18:0/18:1)	Left leg total body water (%)	0.351396	0.00917479	0.143094
1-stearoyl-2-oleoyl-GPE (18:0/18:1)	Right leg fat mass (kg/m2)	0.0371034	0.789958	0.94456
1-stearoyl-2-oleoyl-GPE (18:0/18:1)	Right leg fat free mass (kg/m2)	0.304295	0.0252783	0.245642
1-stearoyl-2-oleoyl-GPE (18:0/18:1)	Right leg total body water (%)	0.351396	0.00917479	0.143094
1-stearoyl-2-oleoyl-GPE (18:0/18:1)	(14 or 15)-methylpalmitate (a17:0 or i17:0)	0.164399	0.234867	0.642843
1-stearoyl-2-oleoyl-GPE (18:0/18:1)	(16 or 17)-methylstearate (a19:0 or i19:0)	0.147475	0.287243	0.690333
1-stearoyl-2-oleoyl-GPE (18:0/18:1)	(2 or 3)-decenoate (10:1n7 or n8)	-0.296436	0.0295133	0.264901
1-stearoyl-2-oleoyl-GPE (18:0/18:1)	(N(1) + N(8))-acetylspermidine	-0.138937	0.316367	0.71381
1-stearoyl-2-oleoyl-GPE (18:0/18:1)	(S)-3-hydroxybutyrylcarnitine	-0.0194016	0.889254	0.97269
1-stearoyl-2-oleoyl-GPE (18:0/18:1)	1,2,3-benzenetriol sulfate (2)	0.173885	0.208575	0.615919
1-stearoyl-2-oleoyl-GPE (18:0/18:1)	1,2-dilinoleoyl-GPC (18:2/18:2)	0.390661	0.00349334	0.0813025
1-stearoyl-2-oleoyl-GPE (18:0/18:1)	1,2-dilinoleoyl-GPE (18:2/18:2)*	0.489401	0.000172946	0.0106749
1-stearoyl-2-oleoyl-GPE (18:0/18:1)	1,2-dipalmitoyl-GPC (16:0/16:0)	0.228207	0.0969726	0.455299
1-stearoyl-2-oleoyl-GPE (18:0/18:1)	1,3,7-trimethylurate	0.363629	0.00687577	0.121523
1-stearoyl-2-oleoyl-GPE (18:0/18:1)	1,3-dimethylurate	0.304904	0.0249726	0.244131
1-stearoyl-2-oleoyl-GPE (18:0/18:1)	1,5-anhydroglucitol (1,5-AG)	0.0716219	0.606792	0.878447
1-stearoyl-2-oleoyl-GPE (18:0/18:1)	1,7-dimethylurate	0.308024	0.0234549	0.236771
1-stearoyl-2-oleoyl-GPE (18:0/18:1)	1-(1-enyl-oleoyl)-GPE (P-18:1)*	0.313512	0.0209733	0.223936
1-stearoyl-2-oleoyl-GPE (18:0/18:1)	1-(1-enyl-palmitoyl)-2-arachidonoyl-GPC (P-16:0/20:4)*	0.28523	0.0365637	0.292931
1-stearoyl-2-oleoyl-GPE (18:0/18:1)	1-(1-enyl-palmitoyl)-2-arachidonoyl-GPE (P-16:0/20:4)*	0.3421	0.0113416	0.161275
1-stearoyl-2-oleoyl-GPE (18:0/18:1)	1-(1-enyl-palmitoyl)-2-linoleoyl-GPC (P-16:0/18:2)*	0.0938822	0.499522	0.828702
1-stearoyl-2-oleoyl-GPE (18:0/18:1)	1-(1-enyl-palmitoyl)-2-linoleoyl-GPE (P-16:0/18:2)*	0.299257	0.0279298	0.25806
1-stearoyl-2-oleoyl-GPE (18:0/18:1)	1-(1-enyl-palmitoyl)-2-oleoyl-GPC (P-16:0/18:1)*	-0.194435	0.158879	0.555896
1-stearoyl-2-oleoyl-GPE (18:0/18:1)	1-(1-enyl-palmitoyl)-2-oleoyl-GPE (P-16:0/18:1)*	0.527806	4.10614e-05	0.0036337
1-stearoyl-2-oleoyl-GPE (18:0/18:1)	1-(1-enyl-palmitoyl)-2-palmitoleoyl-GPC (P-16:0/16:1)*	-0.177816	0.198311	0.604585
1-stearoyl-2-oleoyl-GPE (18:0/18:1)	1-(1-enyl-palmitoyl)-2-palmitoyl-GPC (P-16:0/16:0)*	-0.244368	0.0749417	0.407156
1-stearoyl-2-oleoyl-GPE (18:0/18:1)	1-(1-enyl-palmitoyl)-GPC (P-16:0)*	0.233009	0.089957	0.440807
1-stearoyl-2-oleoyl-GPE (18:0/18:1)	1-(1-enyl-palmitoyl)-GPE (P-16:0)*	0.396226	0.00301735	0.0744498
1-stearoyl-2-oleoyl-GPE (18:0/18:1)	1-(1-enyl-stearoyl)-2-arachidonoyl-GPE (P-18:0/20:4)*	0.48077	0.000233522	0.0132811
1-stearoyl-2-oleoyl-GPE (18:0/18:1)	1-(1-enyl-stearoyl)-2-linoleoyl-GPE (P-18:0/18:2)*	0.548313	1.76946e-05	0.00188924
1-stearoyl-2-oleoyl-GPE (18:0/18:1)	1-(1-enyl-stearoyl)-2-oleoyl-GPE (P-18:0/18:1)	0.561349	1.00615e-05	0.00119967
1-stearoyl-2-oleoyl-GPE (18:0/18:1)	1-(1-enyl-stearoyl)-GPE (P-18:0)*	0.446541	0.000712712	0.029056
1-stearoyl-2-oleoyl-GPE (18:0/18:1)	1-arachidonoyl-GPC* (20:4)*	0.279283	0.0408375	0.30881
1-stearoyl-2-oleoyl-GPE (18:0/18:1)	1-arachidonoyl-GPE (20:4n6)*	0.490909	0.000163971	0.0102578
1-stearoyl-2-oleoyl-GPE (18:0/18:1)	1-arachidonoyl-GPI* (20:4)*	0.276844	0.0427058	0.315137
1-stearoyl-2-oleoyl-GPE (18:0/18:1)	1-arachidonylglycerol (20:4)	0.15411	0.265864	0.672234
1-stearoyl-2-oleoyl-GPE (18:0/18:1)	1-carboxyethylisoleucine	0.673823	2.34609e-08	7.35798e-06
1-stearoyl-2-oleoyl-GPE (18:0/18:1)	1-carboxyethylleucine	0.429998	0.00117387	0.040407
1-stearoyl-2-oleoyl-GPE (18:0/18:1)	1-carboxyethylphenylalanine	0.534972	3.07875e-05	0.00292077
1-stearoyl-2-oleoyl-GPE (18:0/18:1)	1-carboxyethyltyrosine	0.492748	0.000153602	0.00979127
1-stearoyl-2-oleoyl-GPE (18:0/18:1)	1-carboxyethylvaline	0.645969	1.32759e-07	3.29657e-05
1-stearoyl-2-oleoyl-GPE (18:0/18:1)	1-dihomo-linolenylglycerol (20:3)	0.095102	0.493941	0.825768
1-stearoyl-2-oleoyl-GPE (18:0/18:1)	1-docosahexaenoylglycerol (22:6)	-0.138669	0.31731	0.714606
1-stearoyl-2-oleoyl-GPE (18:0/18:1)	1-lignoceroyl-GPC (24:0)	0.204387	0.13821	0.525849
1-stearoyl-2-oleoyl-GPE (18:0/18:1)	1-linolenoyl-GPC (18:3)*	0.535963	2.95703e-05	0.00282759
1-stearoyl-2-oleoyl-GPE (18:0/18:1)	1-linoleoyl-2-arachidonoyl-GPC (18:2/20:4n6)*	0.395845	0.00304802	0.0748754
1-stearoyl-2-oleoyl-GPE (18:0/18:1)	1-linoleoyl-2-arachidonoyl-GPE (18:2/20:4)*	0.48622	0.000193368	0.0115752
1-stearoyl-2-oleoyl-GPE (18:0/18:1)	1-linoleoyl-2-linolenoyl-GPC (18:2/18:3)*	0.360854	0.00734786	0.126019
1-stearoyl-2-oleoyl-GPE (18:0/18:1)	1-linoleoyl-GPC (18:2)	0.516829	6.30412e-05	0.00503474
1-stearoyl-2-oleoyl-GPE (18:0/18:1)	1-linoleoyl-GPE (18:2)*	0.602439	1.43744e-06	0.000244536
1-stearoyl-2-oleoyl-GPE (18:0/18:1)	1-linoleoyl-GPG (18:2)*	0.185134	0.180167	0.582912
1-stearoyl-2-oleoyl-GPE (18:0/18:1)	1-linoleoyl-GPI* (18:2)*	0.176749	0.201061	0.607649
1-stearoyl-2-oleoyl-GPE (18:0/18:1)	1-linoleoylglycerol (18:2)	0.17408	0.208055	0.615341
1-stearoyl-2-oleoyl-GPE (18:0/18:1)	1-methyl-4-imidazoleacetate	0.175758	0.203639	0.610532
1-stearoyl-2-oleoyl-GPE (18:0/18:1)	1-methyl-5-imidazoleacetate	0.0357919	0.797222	0.946636
1-stearoyl-2-oleoyl-GPE (18:0/18:1)	1-methyl-5-imidazolelactate	0.0475319	0.732873	0.926287
1-stearoyl-2-oleoyl-GPE (18:0/18:1)	1-methylhistidine	0.236211	0.0855047	0.431417
1-stearoyl-2-oleoyl-GPE (18:0/18:1)	1-methylnicotinamide	0.102954	0.4588	0.807638
1-stearoyl-2-oleoyl-GPE (18:0/18:1)	1-methylurate	0.241327	0.0787522	0.415953
1-stearoyl-2-oleoyl-GPE (18:0/18:1)	1-methylxanthine	0.0885458	0.524318	0.841291
1-stearoyl-2-oleoyl-GPE (18:0/18:1)	1-myristoyl-2-arachidonoyl-GPC (14:0/20:4)*	0.491366	0.000161334	0.0101409
1-stearoyl-2-oleoyl-GPE (18:0/18:1)	1-myristoyl-2-palmitoyl-GPC (14:0/16:0)	0.433581	0.00105585	0.0376592
1-stearoyl-2-oleoyl-GPE (18:0/18:1)	1-myristoylglycerol (14:0)	0.336053	0.0129766	0.17371
1-stearoyl-2-oleoyl-GPE (18:0/18:1)	1-oleoyl-2-arachidonoyl-GPE (18:1/20:4)*	0.503259	0.000104984	0.00739974
1-stearoyl-2-oleoyl-GPE (18:0/18:1)	1-oleoyl-2-docosahexaenoyl-GPC (18:1/22:6)*	-0.00857633	0.950922	0.988469
1-stearoyl-2-oleoyl-GPE (18:0/18:1)	1-oleoyl-2-linoleoyl-GPE (18:1/18:2)*	0.71519	1.23202e-09	5.49806e-07
1-stearoyl-2-oleoyl-GPE (18:0/18:1)	1-oleoyl-GPC (18:1)	0.440213	0.000865147	0.0330899
1-stearoyl-2-oleoyl-GPE (18:0/18:1)	1-oleoyl-GPE (18:1)	0.804688	2.27684e-13	2.37476e-10
1-stearoyl-2-oleoyl-GPE (18:0/18:1)	1-oleoyl-GPG (18:1)*	0.261032	0.056585	0.359429
1-stearoyl-2-oleoyl-GPE (18:0/18:1)	1-oleoyl-GPI (18:1)	0.572251	6.15922e-06	0.000802046
1-stearoyl-2-oleoyl-GPE (18:0/18:1)	1-oleoyl-GPS (18:1)	0.126863	0.360647	0.746257
1-stearoyl-2-oleoyl-GPE (18:0/18:1)	1-oleoylglycerol (18:1)	0.131466	0.34334	0.73384
1-stearoyl-2-oleoyl-GPE (18:0/18:1)	1-palmitoleoyl-2-linolenoyl-GPC (16:1/18:3)*	0.254038	0.06379	0.379234
1-stearoyl-2-oleoyl-GPE (18:0/18:1)	1-palmitoleoyl-GPC* (16:1)*	0.541147	2.38953e-05	0.0023967
1-stearoyl-2-oleoyl-GPE (18:0/18:1)	1-palmitoleoylglycerol (16:1)*	0.443524	0.000782074	0.0309039
1-stearoyl-2-oleoyl-GPE (18:0/18:1)	1-palmitoyl-2-arachidonoyl-GPC (16:0/20:4n6)	0.376329	0.00503716	0.101361
1-stearoyl-2-oleoyl-GPE (18:0/18:1)	1-palmitoyl-2-arachidonoyl-GPE (16:0/20:4)*	0.636059	2.35935e-07	5.32151e-05
1-stearoyl-2-oleoyl-GPE (18:0/18:1)	1-palmitoyl-2-arachidonoyl-GPI (16:0/20:4)*	0.512331	7.48311e-05	0.00573031
1-stearoyl-2-oleoyl-GPE (18:0/18:1)	1-palmitoyl-2-dihomo-linolenoyl-GPC (16:0/20:3n3 or 6)*	0.524833	4.61844e-05	0.00398225
1-stearoyl-2-oleoyl-GPE (18:0/18:1)	1-palmitoyl-2-docosahexaenoyl-GPC (16:0/22:6)	0.0906804	0.514327	0.836354
1-stearoyl-2-oleoyl-GPE (18:0/18:1)	1-palmitoyl-2-docosahexaenoyl-GPE (16:0/22:6)*	0.525901	4.42813e-05	0.00386369
1-stearoyl-2-oleoyl-GPE (18:0/18:1)	1-palmitoyl-2-linoleoyl-GPC (16:0/18:2)	0.517057	6.249e-05	0.00500845
1-stearoyl-2-oleoyl-GPE (18:0/18:1)	1-palmitoyl-2-linoleoyl-GPE (16:0/18:2)	0.710539	1.75987e-09	7.52489e-07
1-stearoyl-2-oleoyl-GPE (18:0/18:1)	1-palmitoyl-2-linoleoyl-GPI (16:0/18:2)	0.399886	0.00273657	0.0700903
1-stearoyl-2-oleoyl-GPE (18:0/18:1)	1-palmitoyl-2-oleoyl-GPC (16:0/18:1)	0.576825	4.98663e-06	0.000677891
1-stearoyl-2-oleoyl-GPE (18:0/18:1)	1-palmitoyl-2-oleoyl-GPE (16:0/18:1)	0.839832	2.0775e-15	3.25969e-12
1-stearoyl-2-oleoyl-GPE (18:0/18:1)	1-palmitoyl-2-oleoyl-GPI (16:0/18:1)*	0.610901	9.30251e-07	0.00017018
1-stearoyl-2-oleoyl-GPE (18:0/18:1)	1-palmitoyl-2-palmitoleoyl-GPC (16:0/16:1)*	0.597561	1.83697e-06	0.000298975
1-stearoyl-2-oleoyl-GPE (18:0/18:1)	1-palmitoyl-2-stearoyl-GPC (16:0/18:0)	0.42672	0.00129207	0.0430971
1-stearoyl-2-oleoyl-GPE (18:0/18:1)	1-palmitoyl-2-stearoyl-GPE (16:0/18:0)*	0.597697	1.82455e-06	0.0002974
1-stearoyl-2-oleoyl-GPE (18:0/18:1)	1-palmitoyl-GPC (16:0)	0.372518	0.00553731	0.107044
1-stearoyl-2-oleoyl-GPE (18:0/18:1)	1-palmitoyl-GPE (16:0)	0.43442	0.00102982	0.0370924
1-stearoyl-2-oleoyl-GPE (18:0/18:1)	1-palmitoyl-GPG (16:0)*	0.456832	0.000515815	0.0232336
1-stearoyl-2-oleoyl-GPE (18:0/18:1)	1-palmitoyl-GPI* (16:0)	0.316486	0.0197244	0.216796
1-stearoyl-2-oleoyl-GPE (18:0/18:1)	1-palmitoylglycerol (16:0)	0.200229	0.146587	0.538112
1-stearoyl-2-oleoyl-GPE (18:0/18:1)	1-ribosyl-imidazoleacetate*	0.320678	0.0180707	0.207163
1-stearoyl-2-oleoyl-GPE (18:0/18:1)	1-stearoyl-2-arachidonoyl-GPC (18:0/20:4)	0.365657	0.00654791	0.118115
1-stearoyl-2-oleoyl-GPE (18:0/18:1)	1-stearoyl-2-arachidonoyl-GPE (18:0/20:4)	0.669525	3.1023e-08	9.387e-06
1-stearoyl-2-oleoyl-GPE (18:0/18:1)	1-stearoyl-2-arachidonoyl-GPI (18:0/20:4)	0.476425	0.000270825	0.0147369
1-stearoyl-2-oleoyl-GPE (18:0/18:1)	1-stearoyl-2-arachidonoyl-GPS (18:0/20:4)	0.349293	0.0096308	0.147091
1-stearoyl-2-oleoyl-GPE (18:0/18:1)	1-stearoyl-2-docosahexaenoyl-GPC (18:0/22:6)	0.0789403	0.57044	0.862926
1-stearoyl-2-oleoyl-GPE (18:0/18:1)	1-stearoyl-2-docosahexaenoyl-GPE (18:0/22:6)*	0.527883	4.09372e-05	0.00362449
1-stearoyl-2-oleoyl-GPE (18:0/18:1)	1-stearoyl-2-linoleoyl-GPC (18:0/18:2)*	0.465371	0.000391391	0.0191424
1-stearoyl-2-oleoyl-GPE (18:0/18:1)	1-stearoyl-2-linoleoyl-GPE (18:0/18:2)*	0.835334	4.02566e-15	5.92165e-12
1-stearoyl-2-oleoyl-GPE (18:0/18:1)	1-stearoyl-2-linoleoyl-GPI (18:0/18:2)	0.3668	0.00636906	0.116299
1-stearoyl-2-oleoyl-GPE (18:0/18:1)	1-stearoyl-2-oleoyl-GPC (18:0/18:1)	0.670364	2.93874e-08	8.96225e-06
1-stearoyl-2-oleoyl-GPI (18:0/18:1)*	Liver fat (%)	0.383053	0.00425099	0.0917315
1-stearoyl-2-oleoyl-GPI (18:0/18:1)*	Sodium (mmol/L)	0.0509198	0.714615	0.920097
1-stearoyl-2-oleoyl-GPI (18:0/18:1)*	Potassium (mmol/L)	0.0274883	0.843587	0.960148
1-stearoyl-2-oleoyl-GPI (18:0/18:1)*	Creatinine (mg/dL)	0.131635	0.342712	0.733499
1-stearoyl-2-oleoyl-GPI (18:0/18:1)*	Urea (BUN) (mg/dL)	0.0972473	0.484203	0.820884
1-stearoyl-2-oleoyl-GPI (18:0/18:1)*	Uric acid (mg/dL)	0.165878	0.230623	0.63869
1-stearoyl-2-oleoyl-GPI (18:0/18:1)*	ALT (IU/L)	0.316177	0.0198511	0.217574
1-stearoyl-2-oleoyl-GPI (18:0/18:1)*	AST (IU/L)	0.203821	0.139329	0.527453
1-stearoyl-2-oleoyl-GPI (18:0/18:1)*	GGT (U/L)	0.287567	0.0349887	0.287008
1-stearoyl-2-oleoyl-GPI (18:0/18:1)*	Alkaline phosphatase (IU/L)	-0.162484	0.240439	0.648611
1-stearoyl-2-oleoyl-GPI (18:0/18:1)*	Total Bilirubin (mg/dL)	-0.123255	0.374575	0.755605
1-stearoyl-2-oleoyl-GPI (18:0/18:1)*	Albumin (g/dL)	0.039258	0.778063	0.94082
1-stearoyl-2-oleoyl-GPI (18:0/18:1)*	Creatine Kinase (U/L)	0.246835	0.0719592	0.400055
1-stearoyl-2-oleoyl-GPI (18:0/18:1)*	Total cholesterol (mg/dL)	0.67147	2.73543e-08	8.41808e-06
1-stearoyl-2-oleoyl-GPI (18:0/18:1)*	High Density Lipoprotein (mg/dL)	0.104397	0.452493	0.80429
1-stearoyl-2-oleoyl-GPI (18:0/18:1)*	Low Density Lipoprotein (mg/dL)	0.572899	5.97871e-06	0.000783631
1-stearoyl-2-oleoyl-GPI (18:0/18:1)*	Triglycerides (mg/dL)	0.463017	0.000422645	0.0201687
1-stearoyl-2-oleoyl-GPI (18:0/18:1)*	Glucose (mg/dL)	0.305843	0.0245071	0.24191
1-stearoyl-2-oleoyl-GPI (18:0/18:1)*	Insulin (mg/dL)	0.394564	0.00315315	0.0764367
1-stearoyl-2-oleoyl-GPI (18:0/18:1)*	Weight (kg)	0.205809	0.135429	0.521487
1-stearoyl-2-oleoyl-GPI (18:0/18:1)*	Body mass index (kg/m2)	0.157873	0.254226	0.661878
1-stearoyl-2-oleoyl-GPI (18:0/18:1)*	Heart rate (bpm)	-0.0837542	0.547092	0.852132
1-stearoyl-2-oleoyl-GPI (18:0/18:1)*	Systolic blood pressure (mmHg)	0.238236	0.0827797	0.425683
1-stearoyl-2-oleoyl-GPI (18:0/18:1)*	Diastolic blood pressure (mmHg)	0.226881	0.0989812	0.459164
1-stearoyl-2-oleoyl-GPI (18:0/18:1)*	Waist circumference (cm)	0.322486	0.0173949	0.203251
1-stearoyl-2-oleoyl-GPI (18:0/18:1)*	Hip circumference (cm)	0.256583	0.0610874	0.371713
1-stearoyl-2-oleoyl-GPI (18:0/18:1)*	Trunk fat mass (kg/m2)	0.243084	0.0765323	0.410845
1-stearoyl-2-oleoyl-GPI (18:0/18:1)*	Trunk fat free mass (kg/m2)	0.173224	0.210338	0.617995
1-stearoyl-2-oleoyl-GPI (18:0/18:1)*	Trunk total body water (%)	0.196359	0.154714	0.55012
1-stearoyl-2-oleoyl-GPI (18:0/18:1)*	Left arm fat mass (kg/m2)	0.189185	0.170656	0.571264
1-stearoyl-2-oleoyl-GPI (18:0/18:1)*	Left arm fat free mass (kg/m2)	0.236467	0.0851571	0.43085
1-stearoyl-2-oleoyl-GPI (18:0/18:1)*	Left arm total body water (%)	0.196359	0.154714	0.55012
1-stearoyl-2-oleoyl-GPI (18:0/18:1)*	Right arm fat mass (kg/m2)	0.186854	0.176083	0.578007
1-stearoyl-2-oleoyl-GPI (18:0/18:1)*	Right arm fat free mass (kg/m2)	0.208574	0.130143	0.513385
1-stearoyl-2-oleoyl-GPI (18:0/18:1)*	Right arm total body water (%)	0.196359	0.154714	0.55012
1-stearoyl-2-oleoyl-GPI (18:0/18:1)*	Left leg fat mass (kg/m2)	0.144451	0.297351	0.698741
1-stearoyl-2-oleoyl-GPI (18:0/18:1)*	Left leg fat free mass (kg/m2)	0.167204	0.226866	0.635046
1-stearoyl-2-oleoyl-GPI (18:0/18:1)*	Left leg total body water (%)	0.196359	0.154714	0.55012
1-stearoyl-2-oleoyl-GPI (18:0/18:1)*	Right leg fat mass (kg/m2)	0.14563	0.293382	0.695584
1-stearoyl-2-oleoyl-GPI (18:0/18:1)*	Right leg fat free mass (kg/m2)	0.145167	0.294934	0.696725
1-stearoyl-2-oleoyl-GPI (18:0/18:1)*	Right leg total body water (%)	0.196359	0.154714	0.55012
1-stearoyl-2-oleoyl-GPI (18:0/18:1)*	(14 or 15)-methylpalmitate (a17:0 or i17:0)	0.422222	0.00147158	0.0469663
1-stearoyl-2-oleoyl-GPI (18:0/18:1)*	(16 or 17)-methylstearate (a19:0 or i19:0)	0.323042	0.0171916	0.201979
1-stearoyl-2-oleoyl-GPI (18:0/18:1)*	(2 or 3)-decenoate (10:1n7 or n8)	-0.0989137	0.47671	0.816927
1-stearoyl-2-oleoyl-GPI (18:0/18:1)*	(N(1) + N(8))-acetylspermidine	-0.102878	0.459135	0.807809
1-stearoyl-2-oleoyl-GPI (18:0/18:1)*	(S)-3-hydroxybutyrylcarnitine	0.0680389	0.624948	0.88564
1-stearoyl-2-oleoyl-GPI (18:0/18:1)*	1,2,3-benzenetriol sulfate (2)	-0.00484604	0.972257	0.993512
1-stearoyl-2-oleoyl-GPI (18:0/18:1)*	1,2-dilinoleoyl-GPC (18:2/18:2)	0.307414	0.0237454	0.238228
1-stearoyl-2-oleoyl-GPI (18:0/18:1)*	1,2-dilinoleoyl-GPE (18:2/18:2)*	0.227666	0.0977885	0.456839
1-stearoyl-2-oleoyl-GPI (18:0/18:1)*	1,2-dipalmitoyl-GPC (16:0/16:0)	0.516829	6.30412e-05	0.00503474
1-stearoyl-2-oleoyl-GPI (18:0/18:1)*	1,3,7-trimethylurate	0.433892	0.00104612	0.0374499
1-stearoyl-2-oleoyl-GPI (18:0/18:1)*	1,3-dimethylurate	0.339972	0.0118955	0.165749
1-stearoyl-2-oleoyl-GPI (18:0/18:1)*	1,5-anhydroglucitol (1,5-AG)	-0.125519	0.365796	0.749787
1-stearoyl-2-oleoyl-GPI (18:0/18:1)*	1,7-dimethylurate	0.371527	0.00567427	0.108621
1-stearoyl-2-oleoyl-GPI (18:0/18:1)*	1-(1-enyl-oleoyl)-GPE (P-18:1)*	0.435334	0.00100208	0.0364865
1-stearoyl-2-oleoyl-GPI (18:0/18:1)*	1-(1-enyl-palmitoyl)-2-arachidonoyl-GPC (P-16:0/20:4)*	0.269221	0.0490013	0.335901
1-stearoyl-2-oleoyl-GPI (18:0/18:1)*	1-(1-enyl-palmitoyl)-2-arachidonoyl-GPE (P-16:0/20:4)*	0.382809	0.00427743	0.0919819
1-stearoyl-2-oleoyl-GPI (18:0/18:1)*	1-(1-enyl-palmitoyl)-2-linoleoyl-GPC (P-16:0/18:2)*	0.127196	0.359374	0.745344
1-stearoyl-2-oleoyl-GPI (18:0/18:1)*	1-(1-enyl-palmitoyl)-2-linoleoyl-GPE (P-16:0/18:2)*	0.257252	0.0603928	0.369674
1-stearoyl-2-oleoyl-GPI (18:0/18:1)*	1-(1-enyl-palmitoyl)-2-oleoyl-GPC (P-16:0/18:1)*	0.137717	0.320676	0.717147
1-stearoyl-2-oleoyl-GPI (18:0/18:1)*	1-(1-enyl-palmitoyl)-2-oleoyl-GPE (P-16:0/18:1)*	0.57126	6.44491e-06	0.000833435
1-stearoyl-2-oleoyl-GPI (18:0/18:1)*	1-(1-enyl-palmitoyl)-2-palmitoleoyl-GPC (P-16:0/16:1)*	0.0444063	0.749848	0.931865
1-stearoyl-2-oleoyl-GPI (18:0/18:1)*	1-(1-enyl-palmitoyl)-2-palmitoyl-GPC (P-16:0/16:0)*	0.118582	0.393091	0.768054
1-stearoyl-2-oleoyl-GPI (18:0/18:1)*	1-(1-enyl-palmitoyl)-GPC (P-16:0)*	0.384715	0.0040741	0.0893806
1-stearoyl-2-oleoyl-GPI (18:0/18:1)*	1-(1-enyl-palmitoyl)-GPE (P-16:0)*	0.425958	0.00132104	0.0437427
1-stearoyl-2-oleoyl-GPI (18:0/18:1)*	1-(1-enyl-stearoyl)-2-arachidonoyl-GPE (P-18:0/20:4)*	0.536345	2.9114e-05	0.00279235
1-stearoyl-2-oleoyl-GPI (18:0/18:1)*	1-(1-enyl-stearoyl)-2-linoleoyl-GPE (P-18:0/18:2)*	0.571488	6.37791e-06	0.000825559
1-stearoyl-2-oleoyl-GPI (18:0/18:1)*	1-(1-enyl-stearoyl)-2-oleoyl-GPE (P-18:0/18:1)	0.648561	1.1383e-07	2.88477e-05
1-stearoyl-2-oleoyl-GPI (18:0/18:1)*	1-(1-enyl-stearoyl)-GPE (P-18:0)*	0.531923	3.48287e-05	0.0032102
1-stearoyl-2-oleoyl-GPI (18:0/18:1)*	1-arachidonoyl-GPC* (20:4)*	0.235373	0.0866537	0.433914
1-stearoyl-2-oleoyl-GPI (18:0/18:1)*	1-arachidonoyl-GPE (20:4n6)*	0.26983	0.0484713	0.334321
1-stearoyl-2-oleoyl-GPI (18:0/18:1)*	1-arachidonoyl-GPI* (20:4)*	0.406137	0.00231014	0.0628751
1-stearoyl-2-oleoyl-GPI (18:0/18:1)*	1-arachidonylglycerol (20:4)	0.271322	0.0471947	0.330232
1-stearoyl-2-oleoyl-GPI (18:0/18:1)*	1-carboxyethylisoleucine	0.421849	0.00148741	0.0473157
1-stearoyl-2-oleoyl-GPI (18:0/18:1)*	1-carboxyethylleucine	0.194359	0.159045	0.55623
1-stearoyl-2-oleoyl-GPI (18:0/18:1)*	1-carboxyethylphenylalanine	0.360015	0.00749593	0.127448
1-stearoyl-2-oleoyl-GPI (18:0/18:1)*	1-carboxyethyltyrosine	0.311308	0.0219421	0.229013
1-stearoyl-2-oleoyl-GPI (18:0/18:1)*	1-carboxyethylvaline	0.433886	0.00104632	0.0374499
1-stearoyl-2-oleoyl-GPI (18:0/18:1)*	1-dihomo-linolenylglycerol (20:3)	0.330818	0.0145517	0.184609
1-stearoyl-2-oleoyl-GPI (18:0/18:1)*	1-docosahexaenoylglycerol (22:6)	0.176659	0.201294	0.60791
1-stearoyl-2-oleoyl-GPI (18:0/18:1)*	1-lignoceroyl-GPC (24:0)	0.415979	0.00175768	0.052783
1-stearoyl-2-oleoyl-GPI (18:0/18:1)*	1-linolenoyl-GPC (18:3)*	0.442958	0.000795753	0.0312573
1-stearoyl-2-oleoyl-GPI (18:0/18:1)*	1-linoleoyl-2-arachidonoyl-GPC (18:2/20:4n6)*	0.416505	0.0017318	0.0523048
1-stearoyl-2-oleoyl-GPI (18:0/18:1)*	1-linoleoyl-2-arachidonoyl-GPE (18:2/20:4)*	0.195441	0.156692	0.552812
1-stearoyl-2-oleoyl-GPI (18:0/18:1)*	1-linoleoyl-2-linolenoyl-GPC (18:2/18:3)*	0.456909	0.000514562	0.0232061
1-stearoyl-2-oleoyl-GPI (18:0/18:1)*	1-linoleoyl-GPC (18:2)	0.441967	0.000820212	0.0319216
1-stearoyl-2-oleoyl-GPI (18:0/18:1)*	1-linoleoyl-GPE (18:2)*	0.412159	0.00195626	0.0565021
1-stearoyl-2-oleoyl-GPI (18:0/18:1)*	1-linoleoyl-GPG (18:2)*	-0.023137	0.868105	0.966977
1-stearoyl-2-oleoyl-GPI (18:0/18:1)*	1-linoleoyl-GPI* (18:2)*	0.353688	0.00869935	0.138793
1-stearoyl-2-oleoyl-GPI (18:0/18:1)*	1-linoleoylglycerol (18:2)	0.182161	0.187388	0.59153
1-stearoyl-2-oleoyl-GPI (18:0/18:1)*	1-methyl-4-imidazoleacetate	0.199695	0.147689	0.539854
1-stearoyl-2-oleoyl-GPI (18:0/18:1)*	1-methyl-5-imidazoleacetate	-0.0304555	0.82695	0.955266
1-stearoyl-2-oleoyl-GPI (18:0/18:1)*	1-methyl-5-imidazolelactate	0.0761197	0.584331	0.868855
1-stearoyl-2-oleoyl-GPI (18:0/18:1)*	1-methylhistidine	0.162798	0.23952	0.647691
1-stearoyl-2-oleoyl-GPI (18:0/18:1)*	1-methylnicotinamide	0.124376	0.370214	0.75274
1-stearoyl-2-oleoyl-GPI (18:0/18:1)*	1-methylurate	0.184178	0.182467	0.585755
1-stearoyl-2-oleoyl-GPI (18:0/18:1)*	1-methylxanthine	0.11256	0.41773	0.783561
1-stearoyl-2-oleoyl-GPI (18:0/18:1)*	1-myristoyl-2-arachidonoyl-GPC (14:0/20:4)*	0.467734	0.000362137	0.0181243
1-stearoyl-2-oleoyl-GPI (18:0/18:1)*	1-myristoyl-2-palmitoyl-GPC (14:0/16:0)	0.520717	5.42518e-05	0.00451878
1-stearoyl-2-oleoyl-GPI (18:0/18:1)*	1-myristoylglycerol (14:0)	0.394043	0.00319681	0.0770652
1-stearoyl-2-oleoyl-GPI (18:0/18:1)*	1-oleoyl-2-arachidonoyl-GPE (18:1/20:4)*	0.194664	0.15838	0.555186
1-stearoyl-2-oleoyl-GPI (18:0/18:1)*	1-oleoyl-2-docosahexaenoyl-GPC (18:1/22:6)*	0.238956	0.0818278	0.423244
1-stearoyl-2-oleoyl-GPI (18:0/18:1)*	1-oleoyl-2-linoleoyl-GPE (18:1/18:2)*	0.377854	0.00484848	0.0991529
1-stearoyl-2-oleoyl-GPI (18:0/18:1)*	1-oleoyl-GPC (18:1)	0.577663	4.79559e-06	0.000656703
1-stearoyl-2-oleoyl-GPI (18:0/18:1)*	1-oleoyl-GPE (18:1)	0.594511	2.13691e-06	0.000338529
1-stearoyl-2-oleoyl-GPI (18:0/18:1)*	1-oleoyl-GPG (18:1)*	0.0927606	0.504683	0.831583
1-stearoyl-2-oleoyl-GPI (18:0/18:1)*	1-oleoyl-GPI (18:1)	0.745759	9.79501e-11	5.64668e-08
1-stearoyl-2-oleoyl-GPI (18:0/18:1)*	1-oleoyl-GPS (18:1)	0.00518783	0.970301	0.993103
1-stearoyl-2-oleoyl-GPI (18:0/18:1)*	1-oleoylglycerol (18:1)	0.24353	0.0759774	0.409504
1-stearoyl-2-oleoyl-GPI (18:0/18:1)*	1-palmitoleoyl-2-linolenoyl-GPC (16:1/18:3)*	0.346658	0.0102296	0.15235
1-stearoyl-2-oleoyl-GPI (18:0/18:1)*	1-palmitoleoyl-GPC* (16:1)*	0.534591	3.12679e-05	0.00295598
1-stearoyl-2-oleoyl-GPI (18:0/18:1)*	1-palmitoleoylglycerol (16:1)*	0.408153	0.00218579	0.0606899
1-stearoyl-2-oleoyl-GPI (18:0/18:1)*	1-palmitoyl-2-arachidonoyl-GPC (16:0/20:4n6)	0.356356	0.00817286	0.133993
1-stearoyl-2-oleoyl-GPI (18:0/18:1)*	1-palmitoyl-2-arachidonoyl-GPE (16:0/20:4)*	0.3004	0.0273085	0.255167
1-stearoyl-2-oleoyl-GPI (18:0/18:1)*	1-palmitoyl-2-arachidonoyl-GPI (16:0/20:4)*	0.59352	2.24383e-06	0.000352372
1-stearoyl-2-oleoyl-GPI (18:0/18:1)*	1-palmitoyl-2-dihomo-linolenoyl-GPC (16:0/20:3n3 or 6)*	0.528188	4.04438e-05	0.00359433
1-stearoyl-2-oleoyl-GPI (18:0/18:1)*	1-palmitoyl-2-docosahexaenoyl-GPC (16:0/22:6)	0.373356	0.00542369	0.10577
1-stearoyl-2-oleoyl-GPI (18:0/18:1)*	1-palmitoyl-2-docosahexaenoyl-GPE (16:0/22:6)*	0.405222	0.0023686	0.0639008
1-stearoyl-2-oleoyl-GPI (18:0/18:1)*	1-palmitoyl-2-linoleoyl-GPC (16:0/18:2)	0.524681	4.64623e-05	0.00400302
1-stearoyl-2-oleoyl-GPI (18:0/18:1)*	1-palmitoyl-2-linoleoyl-GPE (16:0/18:2)	0.37206	0.00560016	0.107732
1-stearoyl-2-oleoyl-GPI (18:0/18:1)*	1-palmitoyl-2-linoleoyl-GPI (16:0/18:2)	0.599848	1.6383e-06	0.000273212
1-stearoyl-2-oleoyl-GPI (18:0/18:1)*	1-palmitoyl-2-oleoyl-GPC (16:0/18:1)	0.67875	1.69331e-08	5.52849e-06
1-stearoyl-2-oleoyl-GPI (18:0/18:1)*	1-palmitoyl-2-oleoyl-GPE (16:0/18:1)	0.54534	2.00602e-05	0.00208746
1-stearoyl-2-oleoyl-GPI (18:0/18:1)*	1-palmitoyl-2-oleoyl-GPI (16:0/18:1)*	0.900438	1.93256e-20	7.06845e-17
1-stearoyl-2-oleoyl-GPI (18:0/18:1)*	1-palmitoyl-2-palmitoleoyl-GPC (16:0/16:1)*	0.579036	4.49758e-06	0.000623944
1-stearoyl-2-oleoyl-GPI (18:0/18:1)*	1-palmitoyl-2-stearoyl-GPC (16:0/18:0)	0.600915	1.55262e-06	0.000261094
1-stearoyl-2-oleoyl-GPI (18:0/18:1)*	1-palmitoyl-2-stearoyl-GPE (16:0/18:0)*	0.322073	0.0175474	0.204143
1-stearoyl-2-oleoyl-GPI (18:0/18:1)*	1-palmitoyl-GPC (16:0)	0.479245	0.000246041	0.0137661
1-stearoyl-2-oleoyl-GPI (18:0/18:1)*	1-palmitoyl-GPE (16:0)	0.427177	0.00127496	0.0427419
1-stearoyl-2-oleoyl-GPI (18:0/18:1)*	1-palmitoyl-GPG (16:0)*	0.281113	0.0394808	0.303831
1-stearoyl-2-oleoyl-GPI (18:0/18:1)*	1-palmitoyl-GPI* (16:0)	0.576901	4.96897e-06	0.00067617
1-stearoyl-2-oleoyl-GPI (18:0/18:1)*	1-palmitoylglycerol (16:0)	0.307642	0.0236361	0.2377
1-stearoyl-2-oleoyl-GPI (18:0/18:1)*	1-ribosyl-imidazoleacetate*	0.298952	0.0280975	0.258859
1-stearoyl-2-oleoyl-GPI (18:0/18:1)*	1-stearoyl-2-arachidonoyl-GPC (18:0/20:4)	0.333791	0.0136382	0.178213
1-stearoyl-2-oleoyl-GPI (18:0/18:1)*	1-stearoyl-2-arachidonoyl-GPE (18:0/20:4)	0.327006	0.0157989	0.193014
1-stearoyl-2-oleoyl-GPI (18:0/18:1)*	1-stearoyl-2-arachidonoyl-GPI (18:0/20:4)	0.659081	6.00433e-08	1.66851e-05
1-stearoyl-2-oleoyl-GPI (18:0/18:1)*	1-stearoyl-2-arachidonoyl-GPS (18:0/20:4)	0.112034	0.419919	0.785076
1-stearoyl-2-oleoyl-GPI (18:0/18:1)*	1-stearoyl-2-docosahexaenoyl-GPC (18:0/22:6)	0.31336	0.0210391	0.224235
1-stearoyl-2-oleoyl-GPI (18:0/18:1)*	1-stearoyl-2-docosahexaenoyl-GPE (18:0/22:6)*	0.411092	0.00201521	0.0576023
1-stearoyl-2-oleoyl-GPI (18:0/18:1)*	1-stearoyl-2-linoleoyl-GPC (18:0/18:2)*	0.52651	4.32265e-05	0.00378753
1-stearoyl-2-oleoyl-GPI (18:0/18:1)*	1-stearoyl-2-linoleoyl-GPE (18:0/18:2)*	0.495407	0.000139668	0.00914277
1-stearoyl-2-oleoyl-GPI (18:0/18:1)*	1-stearoyl-2-linoleoyl-GPI (18:0/18:2)	0.6757	2.07346e-08	6.61797e-06
1-stearoyl-2-oleoyl-GPI (18:0/18:1)*	1-stearoyl-2-oleoyl-GPC (18:0/18:1)	0.767562	1.27938e-11	8.86756e-09
1-stearoyl-2-oleoyl-GPI (18:0/18:1)*	1-stearoyl-2-oleoyl-GPE (18:0/18:1)	0.662131	4.96472e-08	1.42347e-05
1-stearoyl-2-oleoyl-GPS (18:0/18:1)	Liver fat (%)	-0.00968209	0.944603	0.986962
1-stearoyl-2-oleoyl-GPS (18:0/18:1)	Sodium (mmol/L)	-0.177114	0.200117	0.606655
1-stearoyl-2-oleoyl-GPS (18:0/18:1)	Potassium (mmol/L)	0.0665487	0.632566	0.888885
1-stearoyl-2-oleoyl-GPS (18:0/18:1)	Creatinine (mg/dL)	-0.0360738	0.795659	0.946247
1-stearoyl-2-oleoyl-GPS (18:0/18:1)	Urea (BUN) (mg/dL)	-0.0893572	0.520509	0.839544
1-stearoyl-2-oleoyl-GPS (18:0/18:1)	Uric acid (mg/dL)	0.0962316	0.488801	0.823299
1-stearoyl-2-oleoyl-GPS (18:0/18:1)	ALT (IU/L)	-0.172925	0.211137	0.618927
1-stearoyl-2-oleoyl-GPS (18:0/18:1)	AST (IU/L)	-0.0828907	0.551246	0.854325
1-stearoyl-2-oleoyl-GPS (18:0/18:1)	GGT (U/L)	-0.131561	0.342985	0.733665
1-stearoyl-2-oleoyl-GPS (18:0/18:1)	Alkaline phosphatase (IU/L)	0.0416889	0.764702	0.936613
1-stearoyl-2-oleoyl-GPS (18:0/18:1)	Total Bilirubin (mg/dL)	-0.215697	0.117242	0.492374
1-stearoyl-2-oleoyl-GPS (18:0/18:1)	Albumin (g/dL)	-0.153156	0.268871	0.675093
1-stearoyl-2-oleoyl-GPS (18:0/18:1)	Creatine Kinase (U/L)	-0.0669132	0.630699	0.887964
1-stearoyl-2-oleoyl-GPS (18:0/18:1)	Total cholesterol (mg/dL)	0.32731	0.0156961	0.192335
1-stearoyl-2-oleoyl-GPS (18:0/18:1)	High Density Lipoprotein (mg/dL)	0.0568189	0.683206	0.908984
1-stearoyl-2-oleoyl-GPS (18:0/18:1)	Low Density Lipoprotein (mg/dL)	0.305933	0.0244633	0.241721
1-stearoyl-2-oleoyl-GPS (18:0/18:1)	Triglycerides (mg/dL)	0.281646	0.039093	0.302532
1-stearoyl-2-oleoyl-GPS (18:0/18:1)	Glucose (mg/dL)	0.101604	0.464741	0.810772
1-stearoyl-2-oleoyl-GPS (18:0/18:1)	Insulin (mg/dL)	0.118064	0.395175	0.769385
1-stearoyl-2-oleoyl-GPS (18:0/18:1)	Weight (kg)	0.0914116	0.510926	0.834879
1-stearoyl-2-oleoyl-GPS (18:0/18:1)	Body mass index (kg/m2)	0.189363	0.170246	0.570788
1-stearoyl-2-oleoyl-GPS (18:0/18:1)	Heart rate (bpm)	-0.0175842	0.899571	0.975554
1-stearoyl-2-oleoyl-GPS (18:0/18:1)	Systolic blood pressure (mmHg)	0.35451	0.00853405	0.137326
1-stearoyl-2-oleoyl-GPS (18:0/18:1)	Diastolic blood pressure (mmHg)	0.142301	0.304674	0.704565
1-stearoyl-2-oleoyl-GPS (18:0/18:1)	Waist circumference (cm)	0.163304	0.23804	0.646196
1-stearoyl-2-oleoyl-GPS (18:0/18:1)	Hip circumference (cm)	0.266703	0.0512394	0.342968
1-stearoyl-2-oleoyl-GPS (18:0/18:1)	Trunk fat mass (kg/m2)	0.191341	0.165746	0.564865
1-stearoyl-2-oleoyl-GPS (18:0/18:1)	Trunk fat free mass (kg/m2)	-0.130451	0.347108	0.736621
1-stearoyl-2-oleoyl-GPS (18:0/18:1)	Trunk total body water (%)	-0.0686553	0.621808	0.884405
1-stearoyl-2-oleoyl-GPS (18:0/18:1)	Left arm fat mass (kg/m2)	0.238506	0.0824213	0.42466
1-stearoyl-2-oleoyl-GPS (18:0/18:1)	Left arm fat free mass (kg/m2)	-0.0659694	0.635537	0.890141
1-stearoyl-2-oleoyl-GPS (18:0/18:1)	Left arm total body water (%)	-0.0686553	0.621808	0.884405
1-stearoyl-2-oleoyl-GPS (18:0/18:1)	Right arm fat mass (kg/m2)	0.26041	0.0571976	0.361105
1-stearoyl-2-oleoyl-GPS (18:0/18:1)	Right arm fat free mass (kg/m2)	-0.0914304	0.510839	0.834772
1-stearoyl-2-oleoyl-GPS (18:0/18:1)	Right arm total body water (%)	-0.0686553	0.621808	0.884405
1-stearoyl-2-oleoyl-GPS (18:0/18:1)	Left leg fat mass (kg/m2)	0.263847	0.0538775	0.35122
1-stearoyl-2-oleoyl-GPS (18:0/18:1)	Left leg fat free mass (kg/m2)	-0.157018	0.256838	0.664259
1-stearoyl-2-oleoyl-GPS (18:0/18:1)	Left leg total body water (%)	-0.0686553	0.621808	0.884405
1-stearoyl-2-oleoyl-GPS (18:0/18:1)	Right leg fat mass (kg/m2)	0.257436	0.0602027	0.36925
1-stearoyl-2-oleoyl-GPS (18:0/18:1)	Right leg fat free mass (kg/m2)	-0.140285	0.311646	0.710151
1-stearoyl-2-oleoyl-GPS (18:0/18:1)	Right leg total body water (%)	-0.0686553	0.621808	0.884405
1-stearoyl-2-oleoyl-GPS (18:0/18:1)	(14 or 15)-methylpalmitate (a17:0 or i17:0)	0.110273	0.427313	0.789636
1-stearoyl-2-oleoyl-GPS (18:0/18:1)	(16 or 17)-methylstearate (a19:0 or i19:0)	0.0877835	0.527909	0.84319
1-stearoyl-2-oleoyl-GPS (18:0/18:1)	(2 or 3)-decenoate (10:1n7 or n8)	0.0157423	0.910045	0.978289
1-stearoyl-2-oleoyl-GPS (18:0/18:1)	(N(1) + N(8))-acetylspermidine	-0.019554	0.888389	0.972421
1-stearoyl-2-oleoyl-GPS (18:0/18:1)	(S)-3-hydroxybutyrylcarnitine	0.120412	0.385778	0.76314
1-stearoyl-2-oleoyl-GPS (18:0/18:1)	1,2,3-benzenetriol sulfate (2)	-0.0430801	0.757086	0.934282
1-stearoyl-2-oleoyl-GPS (18:0/18:1)	1,2-dilinoleoyl-GPC (18:2/18:2)	-0.00987231	0.943517	0.986728
1-stearoyl-2-oleoyl-GPS (18:0/18:1)	1,2-dilinoleoyl-GPE (18:2/18:2)*	0.095326	0.492919	0.825269
1-stearoyl-2-oleoyl-GPS (18:0/18:1)	1,2-dipalmitoyl-GPC (16:0/16:0)	0.406823	0.00226714	0.062095
1-stearoyl-2-oleoyl-GPS (18:0/18:1)	1,3,7-trimethylurate	0.332711	0.0139642	0.180482
1-stearoyl-2-oleoyl-GPS (18:0/18:1)	1,3-dimethylurate	0.208695	0.129916	0.513012
1-stearoyl-2-oleoyl-GPS (18:0/18:1)	1,5-anhydroglucitol (1,5-AG)	0.163103	0.238629	0.646703
1-stearoyl-2-oleoyl-GPS (18:0/18:1)	1,7-dimethylurate	0.282257	0.0386519	0.300874
1-stearoyl-2-oleoyl-GPS (18:0/18:1)	1-(1-enyl-oleoyl)-GPE (P-18:1)*	0.633848	2.67483e-07	5.93419e-05
1-stearoyl-2-oleoyl-GPS (18:0/18:1)	1-(1-enyl-palmitoyl)-2-arachidonoyl-GPC (P-16:0/20:4)*	0.0107109	0.938728	0.985719
1-stearoyl-2-oleoyl-GPS (18:0/18:1)	1-(1-enyl-palmitoyl)-2-arachidonoyl-GPE (P-16:0/20:4)*	0.165237	0.232455	0.64036
1-stearoyl-2-oleoyl-GPS (18:0/18:1)	1-(1-enyl-palmitoyl)-2-linoleoyl-GPC (P-16:0/18:2)*	-0.13604	0.326661	0.721606
1-stearoyl-2-oleoyl-GPS (18:0/18:1)	1-(1-enyl-palmitoyl)-2-linoleoyl-GPE (P-16:0/18:2)*	-0.131161	0.34447	0.734683
1-stearoyl-2-oleoyl-GPS (18:0/18:1)	1-(1-enyl-palmitoyl)-2-oleoyl-GPC (P-16:0/18:1)*	0.0798552	0.565968	0.860939
1-stearoyl-2-oleoyl-GPS (18:0/18:1)	1-(1-enyl-palmitoyl)-2-oleoyl-GPE (P-16:0/18:1)*	0.165771	0.230929	0.638949
1-stearoyl-2-oleoyl-GPS (18:0/18:1)	1-(1-enyl-palmitoyl)-2-palmitoleoyl-GPC (P-16:0/16:1)*	0.129484	0.350728	0.739154
1-stearoyl-2-oleoyl-GPS (18:0/18:1)	1-(1-enyl-palmitoyl)-2-palmitoyl-GPC (P-16:0/16:0)*	0.0707833	0.611021	0.880199
1-stearoyl-2-oleoyl-GPS (18:0/18:1)	1-(1-enyl-palmitoyl)-GPC (P-16:0)*	0.154641	0.264202	0.670906
1-stearoyl-2-oleoyl-GPS (18:0/18:1)	1-(1-enyl-palmitoyl)-GPE (P-16:0)*	0.666247	3.8275e-08	1.1291e-05
1-stearoyl-2-oleoyl-GPS (18:0/18:1)	1-(1-enyl-stearoyl)-2-arachidonoyl-GPE (P-18:0/20:4)*	0.223861	0.103679	0.468377
1-stearoyl-2-oleoyl-GPS (18:0/18:1)	1-(1-enyl-stearoyl)-2-linoleoyl-GPE (P-18:0/18:2)*	0.0360206	0.795954	0.946274
1-stearoyl-2-oleoyl-GPS (18:0/18:1)	1-(1-enyl-stearoyl)-2-oleoyl-GPE (P-18:0/18:1)	0.166686	0.228329	0.636375
1-stearoyl-2-oleoyl-GPS (18:0/18:1)	1-(1-enyl-stearoyl)-GPE (P-18:0)*	0.497237	0.000130761	0.00870084
1-stearoyl-2-oleoyl-GPS (18:0/18:1)	1-arachidonoyl-GPC* (20:4)*	0.35628	0.00818751	0.13411
1-stearoyl-2-oleoyl-GPS (18:0/18:1)	1-arachidonoyl-GPE (20:4n6)*	0.300705	0.0271447	0.254362
1-stearoyl-2-oleoyl-GPS (18:0/18:1)	1-arachidonoyl-GPI* (20:4)*	0.368706	0.00608044	0.11328
1-stearoyl-2-oleoyl-GPS (18:0/18:1)	1-arachidonylglycerol (20:4)	0.429396	0.00119481	0.040932
1-stearoyl-2-oleoyl-GPS (18:0/18:1)	1-carboxyethylisoleucine	0.0909438	0.513101	0.8359
1-stearoyl-2-oleoyl-GPS (18:0/18:1)	1-carboxyethylleucine	0.137031	0.323116	0.718865
1-stearoyl-2-oleoyl-GPS (18:0/18:1)	1-carboxyethylphenylalanine	0.189556	0.169803	0.570214
1-stearoyl-2-oleoyl-GPS (18:0/18:1)	1-carboxyethyltyrosine	0.208237	0.130779	0.514148
1-stearoyl-2-oleoyl-GPS (18:0/18:1)	1-carboxyethylvaline	0.284925	0.0367735	0.293672
1-stearoyl-2-oleoyl-GPS (18:0/18:1)	1-dihomo-linolenylglycerol (20:3)	0.469182	0.000345203	0.0175099
1-stearoyl-2-oleoyl-GPS (18:0/18:1)	1-docosahexaenoylglycerol (22:6)	0.242439	0.0773411	0.412736
1-stearoyl-2-oleoyl-GPS (18:0/18:1)	1-lignoceroyl-GPC (24:0)	0.119804	0.388198	0.764811
1-stearoyl-2-oleoyl-GPS (18:0/18:1)	1-linolenoyl-GPC (18:3)*	0.160587	0.246047	0.654006
1-stearoyl-2-oleoyl-GPS (18:0/18:1)	1-linoleoyl-2-arachidonoyl-GPC (18:2/20:4n6)*	0.0746712	0.591523	0.872161
1-stearoyl-2-oleoyl-GPS (18:0/18:1)	1-linoleoyl-2-arachidonoyl-GPE (18:2/20:4)*	0.346091	0.0103627	0.153387
1-stearoyl-2-oleoyl-GPS (18:0/18:1)	1-linoleoyl-2-linolenoyl-GPC (18:2/18:3)*	0.0783305	0.57343	0.864167
1-stearoyl-2-oleoyl-GPS (18:0/18:1)	1-linoleoyl-GPC (18:2)	0.188946	0.171207	0.571875
1-stearoyl-2-oleoyl-GPS (18:0/18:1)	1-linoleoyl-GPE (18:2)*	0.128416	0.354747	0.742036
1-stearoyl-2-oleoyl-GPS (18:0/18:1)	1-linoleoyl-GPG (18:2)*	0.0519535	0.709076	0.918224
1-stearoyl-2-oleoyl-GPS (18:0/18:1)	1-linoleoyl-GPI* (18:2)*	0.093501	0.501273	0.829636
1-stearoyl-2-oleoyl-GPS (18:0/18:1)	1-linoleoylglycerol (18:2)	0.332266	0.0141003	0.181526
1-stearoyl-2-oleoyl-GPS (18:0/18:1)	1-methyl-4-imidazoleacetate	0.151363	0.274584	0.679978
1-stearoyl-2-oleoyl-GPS (18:0/18:1)	1-methyl-5-imidazoleacetate	-0.1413	0.308124	0.707389
1-stearoyl-2-oleoyl-GPS (18:0/18:1)	1-methyl-5-imidazolelactate	-0.104555	0.451806	0.803846
1-stearoyl-2-oleoyl-GPS (18:0/18:1)	1-methylhistidine	-0.116371	0.402034	0.773801
1-stearoyl-2-oleoyl-GPS (18:0/18:1)	1-methylnicotinamide	-0.217076	0.11486	0.488287
1-stearoyl-2-oleoyl-GPS (18:0/18:1)	1-methylurate	0.0208921	0.880805	0.970434
1-stearoyl-2-oleoyl-GPS (18:0/18:1)	1-methylxanthine	-0.0782542	0.573805	0.864348
1-stearoyl-2-oleoyl-GPS (18:0/18:1)	1-myristoyl-2-arachidonoyl-GPC (14:0/20:4)*	0.274786	0.0443363	0.320973
1-stearoyl-2-oleoyl-GPS (18:0/18:1)	1-myristoyl-2-palmitoyl-GPC (14:0/16:0)	0.179493	0.194043	0.599562
1-stearoyl-2-oleoyl-GPS (18:0/18:1)	1-myristoylglycerol (14:0)	0.19203	0.164197	0.563082
1-stearoyl-2-oleoyl-GPS (18:0/18:1)	1-oleoyl-2-arachidonoyl-GPE (18:1/20:4)*	0.565771	8.26281e-06	0.00101956
1-stearoyl-2-oleoyl-GPS (18:0/18:1)	1-oleoyl-2-docosahexaenoyl-GPC (18:1/22:6)*	0.103107	0.458131	0.807254
1-stearoyl-2-oleoyl-GPS (18:0/18:1)	1-oleoyl-2-linoleoyl-GPE (18:1/18:2)*	0.239032	0.0817274	0.423004
1-stearoyl-2-oleoyl-GPS (18:0/18:1)	1-oleoyl-GPC (18:1)	0.218754	0.112014	0.48345
1-stearoyl-2-oleoyl-GPS (18:0/18:1)	1-oleoyl-GPE (18:1)	0.224395	0.102837	0.466702
1-stearoyl-2-oleoyl-GPS (18:0/18:1)	1-oleoyl-GPG (18:1)*	-0.303939	0.0254584	0.246505
1-stearoyl-2-oleoyl-GPS (18:0/18:1)	1-oleoyl-GPI (18:1)	0.183915	0.183105	0.586476
1-stearoyl-2-oleoyl-GPS (18:0/18:1)	1-oleoyl-GPS (18:1)	0.467823	0.000361075	0.0180912
1-stearoyl-2-oleoyl-GPS (18:0/18:1)	1-oleoylglycerol (18:1)	0.0282447	0.839339	0.9589
1-stearoyl-2-oleoyl-GPS (18:0/18:1)	1-palmitoleoyl-2-linolenoyl-GPC (16:1/18:3)*	-0.0323751	0.816226	0.952106
1-stearoyl-2-oleoyl-GPS (18:0/18:1)	1-palmitoleoyl-GPC* (16:1)*	0.249781	0.0685232	0.391318
1-stearoyl-2-oleoyl-GPS (18:0/18:1)	1-palmitoleoylglycerol (16:1)*	0.142447	0.304173	0.704098
1-stearoyl-2-oleoyl-GPS (18:0/18:1)	1-palmitoyl-2-arachidonoyl-GPC (16:0/20:4n6)	0.349419	0.00960297	0.14679
1-stearoyl-2-oleoyl-GPS (18:0/18:1)	1-palmitoyl-2-arachidonoyl-GPE (16:0/20:4)*	0.540309	2.47392e-05	0.00245812
1-stearoyl-2-oleoyl-GPS (18:0/18:1)	1-palmitoyl-2-arachidonoyl-GPI (16:0/20:4)*	0.172327	0.212744	0.620525
1-stearoyl-2-oleoyl-GPS (18:0/18:1)	1-palmitoyl-2-dihomo-linolenoyl-GPC (16:0/20:3n3 or 6)*	0.261902	0.055737	0.356789
1-stearoyl-2-oleoyl-GPS (18:0/18:1)	1-palmitoyl-2-docosahexaenoyl-GPC (16:0/22:6)	0.26396	0.053771	0.350856
1-stearoyl-2-oleoyl-GPS (18:0/18:1)	1-palmitoyl-2-docosahexaenoyl-GPE (16:0/22:6)*	0.431599	0.00111975	0.0391844
1-stearoyl-2-oleoyl-GPS (18:0/18:1)	1-palmitoyl-2-linoleoyl-GPC (16:0/18:2)	0.219059	0.111503	0.48251
1-stearoyl-2-oleoyl-GPS (18:0/18:1)	1-palmitoyl-2-linoleoyl-GPE (16:0/18:2)	0.32571	0.0162432	0.195817
1-stearoyl-2-oleoyl-GPS (18:0/18:1)	1-palmitoyl-2-linoleoyl-GPI (16:0/18:2)	0.156699	0.257819	0.665188
1-stearoyl-2-oleoyl-GPS (18:0/18:1)	1-palmitoyl-2-oleoyl-GPC (16:0/18:1)	0.346064	0.0103689	0.153387
1-stearoyl-2-oleoyl-GPS (18:0/18:1)	1-palmitoyl-2-oleoyl-GPE (16:0/18:1)	0.485649	0.000197256	0.0117507
1-stearoyl-2-oleoyl-GPS (18:0/18:1)	1-palmitoyl-2-oleoyl-GPI (16:0/18:1)*	0.22287	0.105258	0.47139
1-stearoyl-2-oleoyl-GPS (18:0/18:1)	1-palmitoyl-2-palmitoleoyl-GPC (16:0/16:1)*	0.28744	0.0350722	0.28726
1-stearoyl-2-oleoyl-GPS (18:0/18:1)	1-palmitoyl-2-stearoyl-GPC (16:0/18:0)	0.439451	0.000885366	0.0335974
1-stearoyl-2-oleoyl-GPS (18:0/18:1)	1-palmitoyl-2-stearoyl-GPE (16:0/18:0)*	0.431469	0.00112406	0.0392946
1-stearoyl-2-oleoyl-GPS (18:0/18:1)	1-palmitoyl-GPC (16:0)	0.211816	0.124144	0.503757
1-stearoyl-2-oleoyl-GPS (18:0/18:1)	1-palmitoyl-GPE (16:0)	0.321288	0.0178403	0.205842
1-stearoyl-2-oleoyl-GPS (18:0/18:1)	1-palmitoyl-GPG (16:0)*	0.0432628	0.756088	0.933947
1-stearoyl-2-oleoyl-GPS (18:0/18:1)	1-palmitoyl-GPI* (16:0)	0.291633	0.0323819	0.276752
1-stearoyl-2-oleoyl-GPS (18:0/18:1)	1-palmitoylglycerol (16:0)	0.215476	0.117628	0.492926
1-stearoyl-2-oleoyl-GPS (18:0/18:1)	1-ribosyl-imidazoleacetate*	0.171184	0.215841	0.623712
1-stearoyl-2-oleoyl-GPS (18:0/18:1)	1-stearoyl-2-arachidonoyl-GPC (18:0/20:4)	0.370459	0.00582507	0.110384
1-stearoyl-2-oleoyl-GPS (18:0/18:1)	1-stearoyl-2-arachidonoyl-GPE (18:0/20:4)	0.669983	3.01205e-08	9.14461e-06
1-stearoyl-2-oleoyl-GPS (18:0/18:1)	1-stearoyl-2-arachidonoyl-GPI (18:0/20:4)	0.322127	0.0175275	0.20399
1-stearoyl-2-oleoyl-GPS (18:0/18:1)	1-stearoyl-2-arachidonoyl-GPS (18:0/20:4)	0.868105	1.91889e-17	4.18845e-14
1-stearoyl-2-oleoyl-GPS (18:0/18:1)	1-stearoyl-2-docosahexaenoyl-GPC (18:0/22:6)	0.270135	0.0482081	0.33347
1-stearoyl-2-oleoyl-GPS (18:0/18:1)	1-stearoyl-2-docosahexaenoyl-GPE (18:0/22:6)*	0.460263	0.000462063	0.021492
1-stearoyl-2-oleoyl-GPS (18:0/18:1)	1-stearoyl-2-linoleoyl-GPC (18:0/18:2)*	0.151515	0.274095	0.679557
1-stearoyl-2-oleoyl-GPS (18:0/18:1)	1-stearoyl-2-linoleoyl-GPE (18:0/18:2)*	0.33928	0.0120807	0.167131
1-stearoyl-2-oleoyl-GPS (18:0/18:1)	1-stearoyl-2-linoleoyl-GPI (18:0/18:2)	0.110654	0.425707	0.788559
1-stearoyl-2-oleoyl-GPS (18:0/18:1)	1-stearoyl-2-oleoyl-GPC (18:0/18:1)	0.309701	0.0226717	0.232776
1-stearoyl-2-oleoyl-GPS (18:0/18:1)	1-stearoyl-2-oleoyl-GPE (18:0/18:1)	0.35971	0.00755041	0.127933
1-stearoyl-2-oleoyl-GPS (18:0/18:1)	1-stearoyl-2-oleoyl-GPI (18:0/18:1)*	0.254584	0.0632024	0.377699
1-stearoyl-GPC (18:0)	Liver fat (%)	-0.0776473	0.576789	0.865598
1-stearoyl-GPC (18:0)	Sodium (mmol/L)	-0.0891193	0.521624	0.840106
1-stearoyl-GPC (18:0)	Potassium (mmol/L)	0.220791	0.10863	0.477598
1-stearoyl-GPC (18:0)	Creatinine (mg/dL)	0.0563225	0.68583	0.909962
1-stearoyl-GPC (18:0)	Urea (BUN) (mg/dL)	0.178485	0.196601	0.602843
1-stearoyl-GPC (18:0)	Uric acid (mg/dL)	0.00633153	0.963758	0.991543
1-stearoyl-GPC (18:0)	ALT (IU/L)	0.0512214	0.712997	0.919457
1-stearoyl-GPC (18:0)	AST (IU/L)	-0.000994995	0.994303	0.998682
1-stearoyl-GPC (18:0)	GGT (U/L)	0.0942285	0.497935	0.827905
1-stearoyl-GPC (18:0)	Alkaline phosphatase (IU/L)	-0.232626	0.0905013	0.44193
1-stearoyl-GPC (18:0)	Total Bilirubin (mg/dL)	-0.185035	0.180404	0.583305
1-stearoyl-GPC (18:0)	Albumin (g/dL)	-0.0143907	0.91774	0.980396
1-stearoyl-GPC (18:0)	Creatine Kinase (U/L)	0.028786	0.836302	0.957969
1-stearoyl-GPC (18:0)	Total cholesterol (mg/dL)	0.614936	7.5256e-07	0.000142042
1-stearoyl-GPC (18:0)	High Density Lipoprotein (mg/dL)	-0.0986312	0.477976	0.817685
1-stearoyl-GPC (18:0)	Low Density Lipoprotein (mg/dL)	0.550862	1.58751e-05	0.001727
1-stearoyl-GPC (18:0)	Triglycerides (mg/dL)	0.493175	0.000151281	0.0097051
1-stearoyl-GPC (18:0)	Glucose (mg/dL)	0.103856	0.454855	0.805547
1-stearoyl-GPC (18:0)	Insulin (mg/dL)	0.0799039	0.56573	0.860882
1-stearoyl-GPC (18:0)	Weight (kg)	-0.0582472	0.675678	0.906209
1-stearoyl-GPC (18:0)	Body mass index (kg/m2)	-0.0042318	0.975772	0.99431
1-stearoyl-GPC (18:0)	Heart rate (bpm)	-0.0169343	0.903265	0.976584
1-stearoyl-GPC (18:0)	Systolic blood pressure (mmHg)	0.024112	0.8626	0.965552
1-stearoyl-GPC (18:0)	Diastolic blood pressure (mmHg)	0.0430046	0.757499	0.934394
1-stearoyl-GPC (18:0)	Waist circumference (cm)	0.0331724	0.811782	0.950686
1-stearoyl-GPC (18:0)	Hip circumference (cm)	-0.0387223	0.781016	0.941817
1-stearoyl-GPC (18:0)	Trunk fat mass (kg/m2)	-0.0371776	0.789548	0.944475
1-stearoyl-GPC (18:0)	Trunk fat free mass (kg/m2)	0.0102165	0.941551	0.986277
1-stearoyl-GPC (18:0)	Trunk total body water (%)	-0.0446774	0.748371	0.931516
1-stearoyl-GPC (18:0)	Left arm fat mass (kg/m2)	-0.0373633	0.788521	0.944153
1-stearoyl-GPC (18:0)	Left arm fat free mass (kg/m2)	0.0521494	0.708028	0.917894
1-stearoyl-GPC (18:0)	Left arm total body water (%)	-0.0446774	0.748371	0.931516
1-stearoyl-GPC (18:0)	Right arm fat mass (kg/m2)	-0.0434145	0.755259	0.933703
1-stearoyl-GPC (18:0)	Right arm fat free mass (kg/m2)	0.0242999	0.86154	0.965215
1-stearoyl-GPC (18:0)	Right arm total body water (%)	-0.0446774	0.748371	0.931516
1-stearoyl-GPC (18:0)	Left leg fat mass (kg/m2)	-0.0475528	0.73276	0.926287
1-stearoyl-GPC (18:0)	Left leg fat free mass (kg/m2)	0.0263605	0.849929	0.962027
1-stearoyl-GPC (18:0)	Left leg total body water (%)	-0.0446774	0.748371	0.931516
1-stearoyl-GPC (18:0)	Right leg fat mass (kg/m2)	-0.050183	0.718573	0.921587
1-stearoyl-GPC (18:0)	Right leg fat free mass (kg/m2)	0.00614082	0.964849	0.991771
1-stearoyl-GPC (18:0)	Right leg total body water (%)	-0.0446774	0.748371	0.931516
1-stearoyl-GPC (18:0)	(14 or 15)-methylpalmitate (a17:0 or i17:0)	0.377168	0.0049326	0.100151
1-stearoyl-GPC (18:0)	(16 or 17)-methylstearate (a19:0 or i19:0)	0.176901	0.200667	0.607199
1-stearoyl-GPC (18:0)	(2 or 3)-decenoate (10:1n7 or n8)	0.0875548	0.528989	0.843665
1-stearoyl-GPC (18:0)	(N(1) + N(8))-acetylspermidine	-0.0635411	0.648055	0.895274
1-stearoyl-GPC (18:0)	(S)-3-hydroxybutyrylcarnitine	-0.0649133	0.640969	0.892379
1-stearoyl-GPC (18:0)	1,2,3-benzenetriol sulfate (2)	-0.166101	0.22999	0.638046
1-stearoyl-GPC (18:0)	1,2-dilinoleoyl-GPC (18:2/18:2)	0.447379	0.000694442	0.0285411
1-stearoyl-GPC (18:0)	1,2-dilinoleoyl-GPE (18:2/18:2)*	0.277833	0.0419398	0.312552
1-stearoyl-GPC (18:0)	1,2-dipalmitoyl-GPC (16:0/16:0)	0.477263	0.00026323	0.0144544
1-stearoyl-GPC (18:0)	1,3,7-trimethylurate	0.224895	0.102052	0.465289
1-stearoyl-GPC (18:0)	1,3-dimethylurate	0.145381	0.294217	0.696251
1-stearoyl-GPC (18:0)	1,5-anhydroglucitol (1,5-AG)	-0.124681	0.369033	0.751996
1-stearoyl-GPC (18:0)	1,7-dimethylurate	0.164322	0.235087	0.643124
1-stearoyl-GPC (18:0)	1-(1-enyl-oleoyl)-GPE (P-18:1)*	0.640328	1.84634e-07	4.34927e-05
1-stearoyl-GPC (18:0)	1-(1-enyl-palmitoyl)-2-arachidonoyl-GPC (P-16:0/20:4)*	0.504098	0.00010179	0.00723299
1-stearoyl-GPC (18:0)	1-(1-enyl-palmitoyl)-2-arachidonoyl-GPE (P-16:0/20:4)*	0.387307	0.00381124	0.0857981
1-stearoyl-GPC (18:0)	1-(1-enyl-palmitoyl)-2-linoleoyl-GPC (P-16:0/18:2)*	0.188031	0.173327	0.574484
1-stearoyl-GPC (18:0)	1-(1-enyl-palmitoyl)-2-linoleoyl-GPE (P-16:0/18:2)*	0.187574	0.174394	0.57585
1-stearoyl-GPC (18:0)	1-(1-enyl-palmitoyl)-2-oleoyl-GPC (P-16:0/18:1)*	0.105394	0.448166	0.801718
1-stearoyl-GPC (18:0)	1-(1-enyl-palmitoyl)-2-oleoyl-GPE (P-16:0/18:1)*	0.360625	0.00738799	0.126435
1-stearoyl-GPC (18:0)	1-(1-enyl-palmitoyl)-2-palmitoleoyl-GPC (P-16:0/16:1)*	0.0389175	0.779939	0.94133
1-stearoyl-GPC (18:0)	1-(1-enyl-palmitoyl)-2-palmitoyl-GPC (P-16:0/16:0)*	0.0726892	0.601429	0.876304
1-stearoyl-GPC (18:0)	1-(1-enyl-palmitoyl)-GPC (P-16:0)*	0.774728	6.24152e-12	4.6474e-09
1-stearoyl-GPC (18:0)	1-(1-enyl-palmitoyl)-GPE (P-16:0)*	0.679512	1.6091e-08	5.26945e-06
1-stearoyl-GPC (18:0)	1-(1-enyl-stearoyl)-2-arachidonoyl-GPE (P-18:0/20:4)*	0.673108	2.4584e-08	7.66579e-06
1-stearoyl-GPC (18:0)	1-(1-enyl-stearoyl)-2-linoleoyl-GPE (P-18:0/18:2)*	0.423213	0.00143021	0.0461137
1-stearoyl-GPC (18:0)	1-(1-enyl-stearoyl)-2-oleoyl-GPE (P-18:0/18:1)	0.453631	0.000571021	0.0249086
1-stearoyl-GPC (18:0)	1-(1-enyl-stearoyl)-GPE (P-18:0)*	0.75689	3.5584e-11	2.23202e-08
1-stearoyl-GPC (18:0)	1-arachidonoyl-GPC* (20:4)*	0.57469	5.5053e-06	0.000731679
1-stearoyl-GPC (18:0)	1-arachidonoyl-GPE (20:4n6)*	0.569583	6.95657e-06	0.000885013
1-stearoyl-GPC (18:0)	1-arachidonoyl-GPI* (20:4)*	0.414446	0.00183509	0.0542676
1-stearoyl-GPC (18:0)	1-arachidonylglycerol (20:4)	0.134022	0.333954	0.727331
1-stearoyl-GPC (18:0)	1-carboxyethylisoleucine	0.189323	0.170338	0.5708
1-stearoyl-GPC (18:0)	1-carboxyethylleucine	0.0826758	0.552282	0.85474
1-stearoyl-GPC (18:0)	1-carboxyethylphenylalanine	0.168058	0.224468	0.632473
1-stearoyl-GPC (18:0)	1-carboxyethyltyrosine	0.0650289	0.640374	0.892179
1-stearoyl-GPC (18:0)	1-carboxyethylvaline	0.166076	0.23006	0.638046
1-stearoyl-GPC (18:0)	1-dihomo-linolenylglycerol (20:3)	0.323042	0.0171916	0.201979
1-stearoyl-GPC (18:0)	1-docosahexaenoylglycerol (22:6)	0.107425	0.439416	0.79676
1-stearoyl-GPC (18:0)	1-lignoceroyl-GPC (24:0)	0.560293	1.0542e-05	0.00124871
1-stearoyl-GPC (18:0)	1-linolenoyl-GPC (18:3)*	0.435258	0.00100436	0.0365288
1-stearoyl-GPC (18:0)	1-linoleoyl-2-arachidonoyl-GPC (18:2/20:4n6)*	0.537107	2.8221e-05	0.00272116
1-stearoyl-GPC (18:0)	1-linoleoyl-2-arachidonoyl-GPE (18:2/20:4)*	0.323295	0.0170996	0.201422
1-stearoyl-GPC (18:0)	1-linoleoyl-2-linolenoyl-GPC (18:2/18:3)*	0.433962	0.00104395	0.0374121
1-stearoyl-GPC (18:0)	1-linoleoyl-GPC (18:2)	0.697656	4.56275e-09	1.73937e-06
1-stearoyl-GPC (18:0)	1-linoleoyl-GPE (18:2)*	0.499142	0.000122038	0.00826596
1-stearoyl-GPC (18:0)	1-linoleoyl-GPG (18:2)*	0.0886983	0.523601	0.840943
1-stearoyl-GPC (18:0)	1-linoleoyl-GPI* (18:2)*	0.15647	0.258523	0.665799
1-stearoyl-GPC (18:0)	1-linoleoylglycerol (18:2)	0.139699	0.313693	0.711731
1-stearoyl-GPC (18:0)	1-methyl-4-imidazoleacetate	0.198247	0.15071	0.544253
1-stearoyl-GPC (18:0)	1-methyl-5-imidazoleacetate	0.027025	0.846191	0.96083
1-stearoyl-GPC (18:0)	1-methyl-5-imidazolelactate	0.024433	0.860789	0.964979
1-stearoyl-GPC (18:0)	1-methylhistidine	-0.0191729	0.890551	0.973114
1-stearoyl-GPC (18:0)	1-methylnicotinamide	-0.0129217	0.926113	0.98249
1-stearoyl-GPC (18:0)	1-methylurate	0.0249714	0.857753	0.964173
1-stearoyl-GPC (18:0)	1-methylxanthine	-0.0364018	0.793842	0.945643
1-stearoyl-GPC (18:0)	1-myristoyl-2-arachidonoyl-GPC (14:0/20:4)*	0.470326	0.000332345	0.0170365
1-stearoyl-GPC (18:0)	1-myristoyl-2-palmitoyl-GPC (14:0/16:0)	0.338441	0.0123082	0.168885
1-stearoyl-GPC (18:0)	1-myristoylglycerol (14:0)	0.403442	0.00248612	0.0658926
1-stearoyl-GPC (18:0)	1-oleoyl-2-arachidonoyl-GPE (18:1/20:4)*	0.381513	0.00442075	0.0938706
1-stearoyl-GPC (18:0)	1-oleoyl-2-docosahexaenoyl-GPC (18:1/22:6)*	0.424585	0.00137466	0.0449001
1-stearoyl-GPC (18:0)	1-oleoyl-2-linoleoyl-GPE (18:1/18:2)*	0.384258	0.0041221	0.0900473
1-stearoyl-GPC (18:0)	1-oleoyl-GPC (18:1)	0.727921	4.47295e-10	2.2378e-07
1-stearoyl-GPC (18:0)	1-oleoyl-GPE (18:1)	0.54656	1.90564e-05	0.00200459
1-stearoyl-GPC (18:0)	1-oleoyl-GPG (18:1)*	-0.00596036	0.965881	0.992049
1-stearoyl-GPC (18:0)	1-oleoyl-GPI (18:1)	0.387155	0.00382628	0.0860293
1-stearoyl-GPC (18:0)	1-oleoyl-GPS (18:1)	0.0231856	0.867831	0.966977
1-stearoyl-GPC (18:0)	1-oleoylglycerol (18:1)	0.372746	0.00550612	0.106678
1-stearoyl-GPC (18:0)	1-palmitoleoyl-2-linolenoyl-GPC (16:1/18:3)*	0.354103	0.00861561	0.13806
1-stearoyl-GPC (18:0)	1-palmitoleoyl-GPC* (16:1)*	0.669221	3.16386e-08	9.5413e-06
1-stearoyl-GPC (18:0)	1-palmitoleoylglycerol (16:1)*	0.304352	0.0252494	0.245501
1-stearoyl-GPC (18:0)	1-palmitoyl-2-arachidonoyl-GPC (16:0/20:4n6)	0.423137	0.00143336	0.0461793
1-stearoyl-GPC (18:0)	1-palmitoyl-2-arachidonoyl-GPE (16:0/20:4)*	0.293692	0.0311253	0.271666
1-stearoyl-GPC (18:0)	1-palmitoyl-2-arachidonoyl-GPI (16:0/20:4)*	0.507604	8.93736e-05	0.00655552
1-stearoyl-GPC (18:0)	1-palmitoyl-2-dihomo-linolenoyl-GPC (16:0/20:3n3 or 6)*	0.501124	0.000113533	0.00784002
1-stearoyl-GPC (18:0)	1-palmitoyl-2-docosahexaenoyl-GPC (16:0/22:6)	0.3328	0.0139371	0.1803
1-stearoyl-GPC (18:0)	1-palmitoyl-2-docosahexaenoyl-GPE (16:0/22:6)*	0.283934	0.0374622	0.296498
1-stearoyl-GPC (18:0)	1-palmitoyl-2-linoleoyl-GPC (16:0/18:2)	0.549381	1.69103e-05	0.00181986
1-stearoyl-GPC (18:0)	1-palmitoyl-2-linoleoyl-GPE (16:0/18:2)	0.257328	0.0603141	0.369485
1-stearoyl-GPC (18:0)	1-palmitoyl-2-linoleoyl-GPI (16:0/18:2)	0.295674	0.029954	0.266965
1-stearoyl-GPC (18:0)	1-palmitoyl-2-oleoyl-GPC (16:0/18:1)	0.438613	0.000908097	0.0341743
1-stearoyl-GPC (18:0)	1-palmitoyl-2-oleoyl-GPE (16:0/18:1)	0.331123	0.0144556	0.184012
1-stearoyl-GPC (18:0)	1-palmitoyl-2-oleoyl-GPI (16:0/18:1)*	0.434801	0.00101818	0.0368521
1-stearoyl-GPC (18:0)	1-palmitoyl-2-palmitoleoyl-GPC (16:0/16:1)*	0.337069	0.0126886	0.171611
1-stearoyl-GPC (18:0)	1-palmitoyl-2-stearoyl-GPC (16:0/18:0)	0.718163	9.77233e-10	4.49444e-07
1-stearoyl-GPC (18:0)	1-palmitoyl-2-stearoyl-GPE (16:0/18:0)*	0.458039	0.000496293	0.0226197
1-stearoyl-GPC (18:0)	1-palmitoyl-GPC (16:0)	0.777092	4.89765e-12	3.73934e-09
1-stearoyl-GPC (18:0)	1-palmitoyl-GPE (16:0)	0.653669	8.37019e-08	2.22105e-05
1-stearoyl-GPC (18:0)	1-palmitoyl-GPG (16:0)*	0.293387	0.0313089	0.27246
1-stearoyl-GPC (18:0)	1-palmitoyl-GPI* (16:0)	0.438079	0.000922834	0.0345254
1-stearoyl-GPC (18:0)	1-palmitoylglycerol (16:0)	0.279283	0.0408375	0.30881
1-stearoyl-GPC (18:0)	1-ribosyl-imidazoleacetate*	0.302077	0.0264181	0.250989
1-stearoyl-GPC (18:0)	1-stearoyl-2-arachidonoyl-GPC (18:0/20:4)	0.489384	0.000173048	0.0106751
1-stearoyl-GPC (18:0)	1-stearoyl-2-arachidonoyl-GPE (18:0/20:4)	0.429236	0.00120046	0.0410611
1-stearoyl-GPC (18:0)	1-stearoyl-2-arachidonoyl-GPI (18:0/20:4)	0.668534	3.30662e-08	9.91657e-06
1-stearoyl-GPC (18:0)	1-stearoyl-2-arachidonoyl-GPS (18:0/20:4)	0.196661	0.15407	0.549278
1-stearoyl-GPC (18:0)	1-stearoyl-2-docosahexaenoyl-GPC (18:0/22:6)	0.317019	0.0195071	0.215607
1-stearoyl-GPC (18:0)	1-stearoyl-2-docosahexaenoyl-GPE (18:0/22:6)*	0.267391	0.0506196	0.34089
1-stearoyl-GPC (18:0)	1-stearoyl-2-linoleoyl-GPC (18:0/18:2)*	0.615094	7.46278e-07	0.0001413
1-stearoyl-GPC (18:0)	1-stearoyl-2-linoleoyl-GPE (18:0/18:2)*	0.45607	0.000528502	0.0236183
1-stearoyl-GPC (18:0)	1-stearoyl-2-linoleoyl-GPI (18:0/18:2)	0.406594	0.00228139	0.0623277
1-stearoyl-GPC (18:0)	1-stearoyl-2-oleoyl-GPC (18:0/18:1)	0.542291	2.27872e-05	0.00230866
1-stearoyl-GPC (18:0)	1-stearoyl-2-oleoyl-GPE (18:0/18:1)	0.409262	0.00211995	0.0595306
1-stearoyl-GPC (18:0)	1-stearoyl-2-oleoyl-GPI (18:0/18:1)*	0.553421	1.42234e-05	0.00158359
1-stearoyl-GPC (18:0)	1-stearoyl-2-oleoyl-GPS (18:0/18:1)	0.312445	0.0214376	0.226246
1-stearoyl-GPE (18:0)	Liver fat (%)	0.00785241	0.95506	0.989398
1-stearoyl-GPE (18:0)	Sodium (mmol/L)	0.0108975	0.937662	0.985484
1-stearoyl-GPE (18:0)	Potassium (mmol/L)	0.181923	0.187976	0.592323
1-stearoyl-GPE (18:0)	Creatinine (mg/dL)	-0.0104484	0.940226	0.986018
1-stearoyl-GPE (18:0)	Urea (BUN) (mg/dL)	0.0222914	0.872885	0.968265
1-stearoyl-GPE (18:0)	Uric acid (mg/dL)	0.0178885	0.897842	0.975181
1-stearoyl-GPE (18:0)	ALT (IU/L)	0.0329144	0.813219	0.951122
1-stearoyl-GPE (18:0)	AST (IU/L)	-0.0643685	0.643779	0.893517
1-stearoyl-GPE (18:0)	GGT (U/L)	0.0393922	0.777324	0.940612
1-stearoyl-GPE (18:0)	Alkaline phosphatase (IU/L)	-0.263598	0.0541134	0.351914
1-stearoyl-GPE (18:0)	Total Bilirubin (mg/dL)	-0.212455	0.122987	0.502082
1-stearoyl-GPE (18:0)	Albumin (g/dL)	-0.0817778	0.556622	0.856764
1-stearoyl-GPE (18:0)	Creatine Kinase (U/L)	-0.0675995	0.62719	0.886562
1-stearoyl-GPE (18:0)	Total cholesterol (mg/dL)	0.540218	2.48321e-05	0.00246644
1-stearoyl-GPE (18:0)	High Density Lipoprotein (mg/dL)	-0.148997	0.282242	0.686386
1-stearoyl-GPE (18:0)	Low Density Lipoprotein (mg/dL)	0.476247	0.000272462	0.0148052
1-stearoyl-GPE (18:0)	Triglycerides (mg/dL)	0.557381	1.1978e-05	0.00138132
1-stearoyl-GPE (18:0)	Glucose (mg/dL)	0.190389	0.1679	0.567562
1-stearoyl-GPE (18:0)	Insulin (mg/dL)	0.175629	0.203977	0.610909
1-stearoyl-GPE (18:0)	Weight (kg)	-3.81199e-05	0.999782	0.999808
1-stearoyl-GPE (18:0)	Body mass index (kg/m2)	0.116508	0.401478	0.773429
1-stearoyl-GPE (18:0)	Heart rate (bpm)	0.0383794	0.782908	0.942351
1-stearoyl-GPE (18:0)	Systolic blood pressure (mmHg)	0.178917	0.1955	0.601475
1-stearoyl-GPE (18:0)	Diastolic blood pressure (mmHg)	0.104202	0.453345	0.804781
1-stearoyl-GPE (18:0)	Waist circumference (cm)	0.106159	0.444857	0.799881
1-stearoyl-GPE (18:0)	Hip circumference (cm)	0.102343	0.461485	0.809052
1-stearoyl-GPE (18:0)	Trunk fat mass (kg/m2)	0.0080456	0.953955	0.989138
1-stearoyl-GPE (18:0)	Trunk fat free mass (kg/m2)	-0.0411711	0.767543	0.937602
1-stearoyl-GPE (18:0)	Trunk total body water (%)	-0.0766225	0.581844	0.867898
1-stearoyl-GPE (18:0)	Left arm fat mass (kg/m2)	0.0427882	0.758683	0.934755
1-stearoyl-GPE (18:0)	Left arm fat free mass (kg/m2)	0.0215317	0.877184	0.969421
1-stearoyl-GPE (18:0)	Left arm total body water (%)	-0.0766225	0.581844	0.867898
1-stearoyl-GPE (18:0)	Right arm fat mass (kg/m2)	0.0462833	0.739639	0.928694
1-stearoyl-GPE (18:0)	Right arm fat free mass (kg/m2)	-0.00890233	0.949059	0.987995
1-stearoyl-GPE (18:0)	Right arm total body water (%)	-0.0766225	0.581844	0.867898
1-stearoyl-GPE (18:0)	Left leg fat mass (kg/m2)	0.0602894	0.664969	0.90207
1-stearoyl-GPE (18:0)	Left leg fat free mass (kg/m2)	-0.0693917	0.618066	0.882984
1-stearoyl-GPE (18:0)	Left leg total body water (%)	-0.0766225	0.581844	0.867898
1-stearoyl-GPE (18:0)	Right leg fat mass (kg/m2)	0.0512889	0.712636	0.919322
1-stearoyl-GPE (18:0)	Right leg fat free mass (kg/m2)	-0.0850179	0.54104	0.849554
1-stearoyl-GPE (18:0)	Right leg total body water (%)	-0.0766225	0.581844	0.867898
1-stearoyl-GPE (18:0)	(14 or 15)-methylpalmitate (a17:0 or i17:0)	0.33623	0.0129259	0.173336
1-stearoyl-GPE (18:0)	(16 or 17)-methylstearate (a19:0 or i19:0)	0.1413	0.308124	0.707389
1-stearoyl-GPE (18:0)	(2 or 3)-decenoate (10:1n7 or n8)	0.0678864	0.625726	0.885924
1-stearoyl-GPE (18:0)	(N(1) + N(8))-acetylspermidine	-0.0961692	0.489084	0.823412
1-stearoyl-GPE (18:0)	(S)-3-hydroxybutyrylcarnitine	0.000419287	0.997599	0.999336
1-stearoyl-GPE (18:0)	1,2,3-benzenetriol sulfate (2)	-0.0448354	0.74751	0.931233
1-stearoyl-GPE (18:0)	1,2-dilinoleoyl-GPC (18:2/18:2)	0.360549	0.0074014	0.126533
1-stearoyl-GPE (18:0)	1,2-dilinoleoyl-GPE (18:2/18:2)*	0.377442	0.00489886	0.0997423
1-stearoyl-GPE (18:0)	1,2-dipalmitoyl-GPC (16:0/16:0)	0.456909	0.000514562	0.0232061
1-stearoyl-GPE (18:0)	1,3,7-trimethylurate	0.292604	0.0317842	0.274426
1-stearoyl-GPE (18:0)	1,3-dimethylurate	0.243496	0.076019	0.409671
1-stearoyl-GPE (18:0)	1,5-anhydroglucitol (1,5-AG)	-0.0248904	0.858209	0.964264
1-stearoyl-GPE (18:0)	1,7-dimethylurate	0.274862	0.044275	0.320744
1-stearoyl-GPE (18:0)	1-(1-enyl-oleoyl)-GPE (P-18:1)*	0.67044	2.92428e-08	8.92822e-06
1-stearoyl-GPE (18:0)	1-(1-enyl-palmitoyl)-2-arachidonoyl-GPC (P-16:0/20:4)*	0.330132	0.0147697	0.186102
1-stearoyl-GPE (18:0)	1-(1-enyl-palmitoyl)-2-arachidonoyl-GPE (P-16:0/20:4)*	0.34271	0.011187	0.160107
1-stearoyl-GPE (18:0)	1-(1-enyl-palmitoyl)-2-linoleoyl-GPC (P-16:0/18:2)*	0.0194778	0.888821	0.972587
1-stearoyl-GPE (18:0)	1-(1-enyl-palmitoyl)-2-linoleoyl-GPE (P-16:0/18:2)*	0.145264	0.29461	0.696497
1-stearoyl-GPE (18:0)	1-(1-enyl-palmitoyl)-2-oleoyl-GPC (P-16:0/18:1)*	0.0415857	0.765268	0.936805
1-stearoyl-GPE (18:0)	1-(1-enyl-palmitoyl)-2-oleoyl-GPE (P-16:0/18:1)*	0.378616	0.00475649	0.0980795
1-stearoyl-GPE (18:0)	1-(1-enyl-palmitoyl)-2-palmitoleoyl-GPC (P-16:0/16:1)*	0.0342672	0.805689	0.948816
1-stearoyl-GPE (18:0)	1-(1-enyl-palmitoyl)-2-palmitoyl-GPC (P-16:0/16:0)*	0.0180294	0.897042	0.97491
1-stearoyl-GPE (18:0)	1-(1-enyl-palmitoyl)-GPC (P-16:0)*	0.646122	1.31569e-07	3.26851e-05
1-stearoyl-GPE (18:0)	1-(1-enyl-palmitoyl)-GPE (P-16:0)*	0.763827	1.84132e-11	1.23207e-08
1-stearoyl-GPE (18:0)	1-(1-enyl-stearoyl)-2-arachidonoyl-GPE (P-18:0/20:4)*	0.565771	8.26281e-06	0.00101956
1-stearoyl-GPE (18:0)	1-(1-enyl-stearoyl)-2-linoleoyl-GPE (P-18:0/18:2)*	0.350867	0.00928769	0.144161
1-stearoyl-GPE (18:0)	1-(1-enyl-stearoyl)-2-oleoyl-GPE (P-18:0/18:1)	0.423137	0.00143336	0.0461793
1-stearoyl-GPE (18:0)	1-(1-enyl-stearoyl)-GPE (P-18:0)*	0.72975	3.84889e-10	1.96185e-07
1-stearoyl-GPE (18:0)	1-arachidonoyl-GPC* (20:4)*	0.583457	3.65033e-06	0.000526932
1-stearoyl-GPE (18:0)	1-arachidonoyl-GPE (20:4n6)*	0.681189	1.43753e-08	4.80051e-06
1-stearoyl-GPE (18:0)	1-arachidonoyl-GPI* (20:4)*	0.484353	0.000206351	0.01211
1-stearoyl-GPE (18:0)	1-arachidonylglycerol (20:4)	0.271741	0.0468408	0.329148
1-stearoyl-GPE (18:0)	1-carboxyethylisoleucine	0.2151	0.118284	0.49402
1-stearoyl-GPE (18:0)	1-carboxyethylleucine	0.111492	0.422186	0.786535
1-stearoyl-GPE (18:0)	1-carboxyethylphenylalanine	0.222565	0.105747	0.47237
1-stearoyl-GPE (18:0)	1-carboxyethyltyrosine	0.121748	0.380488	0.759767
1-stearoyl-GPE (18:0)	1-carboxyethylvaline	0.236592	0.0849864	0.430435
1-stearoyl-GPE (18:0)	1-dihomo-linolenylglycerol (20:3)	0.375186	0.00518287	0.103048
1-stearoyl-GPE (18:0)	1-docosahexaenoylglycerol (22:6)	0.123248	0.374605	0.755605
1-stearoyl-GPE (18:0)	1-lignoceroyl-GPC (24:0)	0.474413	0.000289861	0.0154833
1-stearoyl-GPE (18:0)	1-linolenoyl-GPC (18:3)*	0.436326	0.000972783	0.0357711
1-stearoyl-GPE (18:0)	1-linoleoyl-2-arachidonoyl-GPC (18:2/20:4n6)*	0.441281	0.000837539	0.0323517
1-stearoyl-GPE (18:0)	1-linoleoyl-2-arachidonoyl-GPE (18:2/20:4)*	0.524035	4.76574e-05	0.00408712
1-stearoyl-GPE (18:0)	1-linoleoyl-2-linolenoyl-GPC (18:2/18:3)*	0.396303	0.00301125	0.0743535
1-stearoyl-GPE (18:0)	1-linoleoyl-GPC (18:2)	0.702306	3.25391e-09	1.28852e-06
1-stearoyl-GPE (18:0)	1-linoleoyl-GPE (18:2)*	0.55426	1.37177e-05	0.00154028
1-stearoyl-GPE (18:0)	1-linoleoyl-GPG (18:2)*	0.126587	0.361701	0.746871
1-stearoyl-GPE (18:0)	1-linoleoyl-GPI* (18:2)*	0.15586	0.260406	0.667734
1-stearoyl-GPE (18:0)	1-linoleoylglycerol (18:2)	0.306499	0.0241866	0.240379
1-stearoyl-GPE (18:0)	1-methyl-4-imidazoleacetate	0.14839	0.284231	0.687879
1-stearoyl-GPE (18:0)	1-methyl-5-imidazoleacetate	-0.148466	0.283981	0.687675
1-stearoyl-GPE (18:0)	1-methyl-5-imidazolelactate	-0.184601	0.181448	0.584385
1-stearoyl-GPE (18:0)	1-methylhistidine	-0.049514	0.722173	0.922847
1-stearoyl-GPE (18:0)	1-methylnicotinamide	-0.0310654	0.823539	0.954386
1-stearoyl-GPE (18:0)	1-methylurate	0.0771636	0.579172	0.866708
1-stearoyl-GPE (18:0)	1-methylxanthine	-0.0408233	0.769452	0.93814
1-stearoyl-GPE (18:0)	1-myristoyl-2-arachidonoyl-GPC (14:0/20:4)*	0.47673	0.000268041	0.0146399
1-stearoyl-GPE (18:0)	1-myristoyl-2-palmitoyl-GPC (14:0/16:0)	0.334706	0.0133673	0.176397
1-stearoyl-GPE (18:0)	1-myristoylglycerol (14:0)	0.376836	0.00497374	0.100627
1-stearoyl-GPE (18:0)	1-oleoyl-2-arachidonoyl-GPE (18:1/20:4)*	0.679436	1.61734e-08	5.29323e-06
1-stearoyl-GPE (18:0)	1-oleoyl-2-docosahexaenoyl-GPC (18:1/22:6)*	0.327616	0.0155934	0.191623
1-stearoyl-GPE (18:0)	1-oleoyl-2-linoleoyl-GPE (18:1/18:2)*	0.587879	2.95355e-06	0.000441906
1-stearoyl-GPE (18:0)	1-oleoyl-GPC (18:1)	0.659234	5.94783e-08	1.65877e-05
1-stearoyl-GPE (18:0)	1-oleoyl-GPE (18:1)	0.641776	1.69751e-07	4.05335e-05
1-stearoyl-GPE (18:0)	1-oleoyl-GPG (18:1)*	0.041012	0.768416	0.937877
1-stearoyl-GPE (18:0)	1-oleoyl-GPI (18:1)	0.349876	0.00950242	0.145966
1-stearoyl-GPE (18:0)	1-oleoyl-GPS (18:1)	0.164215	0.235398	0.643503
1-stearoyl-GPE (18:0)	1-oleoylglycerol (18:1)	0.294683	0.030535	0.26917
1-stearoyl-GPE (18:0)	1-palmitoleoyl-2-linolenoyl-GPC (16:1/18:3)*	0.294468	0.0306618	0.269687
1-stearoyl-GPE (18:0)	1-palmitoleoyl-GPC* (16:1)*	0.712674	1.49545e-09	6.4917e-07
1-stearoyl-GPE (18:0)	1-palmitoleoylglycerol (16:1)*	0.357601	0.00793677	0.131769
1-stearoyl-GPE (18:0)	1-palmitoyl-2-arachidonoyl-GPC (16:0/20:4n6)	0.510959	7.88118e-05	0.00595178
1-stearoyl-GPE (18:0)	1-palmitoyl-2-arachidonoyl-GPE (16:0/20:4)*	0.655727	7.38266e-08	1.99321e-05
1-stearoyl-GPE (18:0)	1-palmitoyl-2-arachidonoyl-GPI (16:0/20:4)*	0.446236	0.000719462	0.0292496
1-stearoyl-GPE (18:0)	1-palmitoyl-2-dihomo-linolenoyl-GPC (16:0/20:3n3 or 6)*	0.459806	0.000468924	0.0217123
1-stearoyl-GPE (18:0)	1-palmitoyl-2-docosahexaenoyl-GPC (16:0/22:6)	0.298952	0.0280975	0.258859
1-stearoyl-GPE (18:0)	1-palmitoyl-2-docosahexaenoyl-GPE (16:0/22:6)*	0.546484	1.91178e-05	0.00200987
1-stearoyl-GPE (18:0)	1-palmitoyl-2-linoleoyl-GPC (16:0/18:2)	0.577054	4.93384e-06	0.000672742
1-stearoyl-GPE (18:0)	1-palmitoyl-2-linoleoyl-GPE (16:0/18:2)	0.568439	7.32677e-06	0.000922475
1-stearoyl-GPE (18:0)	1-palmitoyl-2-linoleoyl-GPI (16:0/18:2)	0.305965	0.0244472	0.24159
1-stearoyl-GPE (18:0)	1-palmitoyl-2-oleoyl-GPC (16:0/18:1)	0.512026	7.56994e-05	0.0057829
1-stearoyl-GPE (18:0)	1-palmitoyl-2-oleoyl-GPE (16:0/18:1)	0.631866	2.99088e-07	6.50471e-05
1-stearoyl-GPE (18:0)	1-palmitoyl-2-oleoyl-GPI (16:0/18:1)*	0.445245	0.0007418	0.0298307
1-stearoyl-GPE (18:0)	1-palmitoyl-2-palmitoleoyl-GPC (16:0/16:1)*	0.433581	0.00105585	0.0376592
1-stearoyl-GPE (18:0)	1-palmitoyl-2-stearoyl-GPC (16:0/18:0)	0.668763	3.25838e-08	9.78815e-06
1-stearoyl-GPE (18:0)	1-palmitoyl-2-stearoyl-GPE (16:0/18:0)*	0.61127	9.12517e-07	0.000167559
1-stearoyl-GPE (18:0)	1-palmitoyl-GPC (16:0)	0.756356	3.73999e-11	2.33241e-08
1-stearoyl-GPE (18:0)	1-palmitoyl-GPE (16:0)	0.855536	1.74033e-16	3.2711e-13
1-stearoyl-GPE (18:0)	1-palmitoyl-GPG (16:0)*	0.339508	0.0120192	0.166618
1-stearoyl-GPE (18:0)	1-palmitoyl-GPI* (16:0)	0.41033	0.00205828	0.0583924
1-stearoyl-GPE (18:0)	1-palmitoylglycerol (16:0)	0.278292	0.0415882	0.311377
1-stearoyl-GPE (18:0)	1-ribosyl-imidazoleacetate*	0.300858	0.0270632	0.253993
1-stearoyl-GPE (18:0)	1-stearoyl-2-arachidonoyl-GPC (18:0/20:4)	0.473223	0.000301695	0.0159222
1-stearoyl-GPE (18:0)	1-stearoyl-2-arachidonoyl-GPE (18:0/20:4)	0.744464	1.09835e-10	6.28497e-08
1-stearoyl-GPE (18:0)	1-stearoyl-2-arachidonoyl-GPI (18:0/20:4)	0.657176	6.75453e-08	1.84665e-05
1-stearoyl-GPE (18:0)	1-stearoyl-2-arachidonoyl-GPS (18:0/20:4)	0.480578	0.000235066	0.0133256
1-stearoyl-GPE (18:0)	1-stearoyl-2-docosahexaenoyl-GPC (18:0/22:6)	0.238117	0.0829378	0.426071
1-stearoyl-GPE (18:0)	1-stearoyl-2-docosahexaenoyl-GPE (18:0/22:6)*	0.487631	0.000184051	0.0111544
1-stearoyl-GPE (18:0)	1-stearoyl-2-linoleoyl-GPC (18:0/18:2)*	0.507757	8.88667e-05	0.00652806
1-stearoyl-GPE (18:0)	1-stearoyl-2-linoleoyl-GPE (18:0/18:2)*	0.652144	9.18027e-08	2.40826e-05
1-stearoyl-GPE (18:0)	1-stearoyl-2-linoleoyl-GPI (18:0/18:2)	0.342329	0.0112834	0.160904
1-stearoyl-GPE (18:0)	1-stearoyl-2-oleoyl-GPC (18:0/18:1)	0.515304	6.68316e-05	0.00525909
1-stearoyl-GPE (18:0)	1-stearoyl-2-oleoyl-GPE (18:0/18:1)	0.577892	4.74468e-06	0.00065171
1-stearoyl-GPE (18:0)	1-stearoyl-2-oleoyl-GPI (18:0/18:1)*	0.512331	7.48311e-05	0.00573031
1-stearoyl-GPE (18:0)	1-stearoyl-2-oleoyl-GPS (18:0/18:1)	0.555327	1.30983e-05	0.00148582
1-stearoyl-GPE (18:0)	1-stearoyl-GPC (18:0)	0.819173	3.71699e-14	4.52154e-11
1-stearoyl-GPG (18:0)	Liver fat (%)	0.277508	0.0421906	0.313379
1-stearoyl-GPG (18:0)	Sodium (mmol/L)	-0.0148729	0.914994	0.979646
1-stearoyl-GPG (18:0)	Potassium (mmol/L)	0.0954228	0.492478	0.825112
1-stearoyl-GPG (18:0)	Creatinine (mg/dL)	0.120693	0.38466	0.762454
1-stearoyl-GPG (18:0)	Urea (BUN) (mg/dL)	0.116649	0.400904	0.773146
1-stearoyl-GPG (18:0)	Uric acid (mg/dL)	0.161343	0.243803	0.651716
1-stearoyl-GPG (18:0)	ALT (IU/L)	0.338934	0.0121741	0.167849
1-stearoyl-GPG (18:0)	AST (IU/L)	0.214196	0.119876	0.49677
1-stearoyl-GPG (18:0)	GGT (U/L)	0.373565	0.00539569	0.105452
1-stearoyl-GPG (18:0)	Alkaline phosphatase (IU/L)	-0.304682	0.0250836	0.244693
1-stearoyl-GPG (18:0)	Total Bilirubin (mg/dL)	-0.154434	0.264847	0.67145
1-stearoyl-GPG (18:0)	Albumin (g/dL)	-0.108432	0.435116	0.79426
1-stearoyl-GPG (18:0)	Creatine Kinase (U/L)	0.306243	0.0243111	0.24101
1-stearoyl-GPG (18:0)	Total cholesterol (mg/dL)	0.308008	0.0234626	0.236817
1-stearoyl-GPG (18:0)	High Density Lipoprotein (mg/dL)	-0.140064	0.312416	0.710783
1-stearoyl-GPG (18:0)	Low Density Lipoprotein (mg/dL)	0.260204	0.0574022	0.361616
1-stearoyl-GPG (18:0)	Triglycerides (mg/dL)	0.339529	0.0120137	0.166618
1-stearoyl-GPG (18:0)	Glucose (mg/dL)	0.0955397	0.491946	0.824912
1-stearoyl-GPG (18:0)	Insulin (mg/dL)	0.259807	0.0577972	0.362825
1-stearoyl-GPG (18:0)	Weight (kg)	0.0868007	0.532557	0.84543
1-stearoyl-GPG (18:0)	Body mass index (kg/m2)	0.0772794	0.578601	0.866423
1-stearoyl-GPG (18:0)	Heart rate (bpm)	0.0391446	0.778687	0.941008
1-stearoyl-GPG (18:0)	Systolic blood pressure (mmHg)	0.106183	0.444755	0.799881
1-stearoyl-GPG (18:0)	Diastolic blood pressure (mmHg)	0.19974	0.147597	0.539838
1-stearoyl-GPG (18:0)	Waist circumference (cm)	0.161342	0.243806	0.651716
1-stearoyl-GPG (18:0)	Hip circumference (cm)	0.0379784	0.785121	0.943103
1-stearoyl-GPG (18:0)	Trunk fat mass (kg/m2)	0.0545853	0.695039	0.913272
1-stearoyl-GPG (18:0)	Trunk fat free mass (kg/m2)	0.127881	0.356774	0.743479
1-stearoyl-GPG (18:0)	Trunk total body water (%)	0.073479	0.597473	0.874722
1-stearoyl-GPG (18:0)	Left arm fat mass (kg/m2)	0.0438779	0.75273	0.932846
1-stearoyl-GPG (18:0)	Left arm fat free mass (kg/m2)	0.158093	0.253556	0.661249
1-stearoyl-GPG (18:0)	Left arm total body water (%)	0.073479	0.597473	0.874722
1-stearoyl-GPG (18:0)	Right arm fat mass (kg/m2)	0.044582	0.74889	0.931612
1-stearoyl-GPG (18:0)	Right arm fat free mass (kg/m2)	0.160226	0.247125	0.655068
1-stearoyl-GPG (18:0)	Right arm total body water (%)	0.073479	0.597473	0.874722
1-stearoyl-GPG (18:0)	Left leg fat mass (kg/m2)	0.00722648	0.958639	0.990246
1-stearoyl-GPG (18:0)	Left leg fat free mass (kg/m2)	0.137317	0.322095	0.718193
1-stearoyl-GPG (18:0)	Left leg total body water (%)	0.073479	0.597473	0.874722
1-stearoyl-GPG (18:0)	Right leg fat mass (kg/m2)	0.0211642	0.879264	0.969943
1-stearoyl-GPG (18:0)	Right leg fat free mass (kg/m2)	0.112883	0.416386	0.782823
1-stearoyl-GPG (18:0)	Right leg total body water (%)	0.073479	0.597473	0.874722
1-stearoyl-GPG (18:0)	(14 or 15)-methylpalmitate (a17:0 or i17:0)	0.324001	0.0168454	0.199789
1-stearoyl-GPG (18:0)	(16 or 17)-methylstearate (a19:0 or i19:0)	0.249176	0.0692182	0.393021
1-stearoyl-GPG (18:0)	(2 or 3)-decenoate (10:1n7 or n8)	-0.110046	0.428269	0.790227
1-stearoyl-GPG (18:0)	(N(1) + N(8))-acetylspermidine	-0.238846	0.0819725	0.423613
1-stearoyl-GPG (18:0)	(S)-3-hydroxybutyrylcarnitine	-0.0393756	0.777415	0.940612
1-stearoyl-GPG (18:0)	1,2,3-benzenetriol sulfate (2)	0.0321295	0.817597	0.952532
1-stearoyl-GPG (18:0)	1,2-dilinoleoyl-GPC (18:2/18:2)	0.313976	0.0207743	0.222809
1-stearoyl-GPG (18:0)	1,2-dilinoleoyl-GPE (18:2/18:2)*	0.307339	0.023781	0.238444
1-stearoyl-GPG (18:0)	1,2-dipalmitoyl-GPC (16:0/16:0)	0.263546	0.0541621	0.352092
1-stearoyl-GPG (18:0)	1,3,7-trimethylurate	0.114794	0.408485	0.77802
1-stearoyl-GPG (18:0)	1,3-dimethylurate	0.114279	0.410606	0.779435
1-stearoyl-GPG (18:0)	1,5-anhydroglucitol (1,5-AG)	0.0480284	0.730188	0.925516
1-stearoyl-GPG (18:0)	1,7-dimethylurate	0.058587	0.673892	0.905541
1-stearoyl-GPG (18:0)	1-(1-enyl-oleoyl)-GPE (P-18:1)*	0.2337	0.0889818	0.438624
1-stearoyl-GPG (18:0)	1-(1-enyl-palmitoyl)-2-arachidonoyl-GPC (P-16:0/20:4)*	0.341459	0.0115061	0.162633
1-stearoyl-GPG (18:0)	1-(1-enyl-palmitoyl)-2-arachidonoyl-GPE (P-16:0/20:4)*	0.246812	0.0719866	0.400066
1-stearoyl-GPG (18:0)	1-(1-enyl-palmitoyl)-2-linoleoyl-GPC (P-16:0/18:2)*	0.115001	0.407636	0.777358
1-stearoyl-GPG (18:0)	1-(1-enyl-palmitoyl)-2-linoleoyl-GPE (P-16:0/18:2)*	0.192495	0.16316	0.561897
1-stearoyl-GPG (18:0)	1-(1-enyl-palmitoyl)-2-oleoyl-GPC (P-16:0/18:1)*	-0.0947607	0.495499	0.826697
1-stearoyl-GPG (18:0)	1-(1-enyl-palmitoyl)-2-oleoyl-GPE (P-16:0/18:1)*	0.370314	0.00584589	0.110639
1-stearoyl-GPG (18:0)	1-(1-enyl-palmitoyl)-2-palmitoleoyl-GPC (P-16:0/16:1)*	-0.0408241	0.769448	0.93814
1-stearoyl-GPG (18:0)	1-(1-enyl-palmitoyl)-2-palmitoyl-GPC (P-16:0/16:0)*	-0.0174579	0.900289	0.975763
1-stearoyl-GPG (18:0)	1-(1-enyl-palmitoyl)-GPC (P-16:0)*	0.390859	0.00347533	0.081089
1-stearoyl-GPG (18:0)	1-(1-enyl-palmitoyl)-GPE (P-16:0)*	0.354724	0.00849155	0.136891
1-stearoyl-GPG (18:0)	1-(1-enyl-stearoyl)-2-arachidonoyl-GPE (P-18:0/20:4)*	0.489851	0.000170222	0.0105475
1-stearoyl-GPG (18:0)	1-(1-enyl-stearoyl)-2-linoleoyl-GPE (P-18:0/18:2)*	0.483066	0.000215759	0.0125181
1-stearoyl-GPG (18:0)	1-(1-enyl-stearoyl)-2-oleoyl-GPE (P-18:0/18:1)	0.456117	0.000527715	0.023605
1-stearoyl-GPG (18:0)	1-(1-enyl-stearoyl)-GPE (P-18:0)*	0.496827	0.00013271	0.00879941
1-stearoyl-GPG (18:0)	1-arachidonoyl-GPC* (20:4)*	0.217919	0.113423	0.485853
1-stearoyl-GPG (18:0)	1-arachidonoyl-GPE (20:4n6)*	0.384608	0.00408528	0.0895336
1-stearoyl-GPG (18:0)	1-arachidonoyl-GPI* (20:4)*	0.338981	0.0121612	0.167726
1-stearoyl-GPG (18:0)	1-arachidonylglycerol (20:4)	-0.145479	0.293888	0.695921
1-stearoyl-GPG (18:0)	1-carboxyethylisoleucine	0.333619	0.0136895	0.178603
1-stearoyl-GPG (18:0)	1-carboxyethylleucine	0.170615	0.217393	0.625271
1-stearoyl-GPG (18:0)	1-carboxyethylphenylalanine	0.31146	0.0218739	0.228632
1-stearoyl-GPG (18:0)	1-carboxyethyltyrosine	0.176012	0.202975	0.609874
1-stearoyl-GPG (18:0)	1-carboxyethylvaline	0.253864	0.0639776	0.379847
1-stearoyl-GPG (18:0)	1-dihomo-linolenylglycerol (20:3)	0.24544	0.0736341	0.404217
1-stearoyl-GPG (18:0)	1-docosahexaenoylglycerol (22:6)	-0.151884	0.272915	0.678525
1-stearoyl-GPG (18:0)	1-lignoceroyl-GPC (24:0)	0.346154	0.0103478	0.15328
1-stearoyl-GPG (18:0)	1-linolenoyl-GPC (18:3)*	0.377709	0.00486618	0.0993603
1-stearoyl-GPG (18:0)	1-linoleoyl-2-arachidonoyl-GPC (18:2/20:4n6)*	0.284511	0.0370598	0.294931
1-stearoyl-GPG (18:0)	1-linoleoyl-2-arachidonoyl-GPE (18:2/20:4)*	0.307214	0.023841	0.238731
1-stearoyl-GPG (18:0)	1-linoleoyl-2-linolenoyl-GPC (18:2/18:3)*	0.187501	0.174564	0.576044
1-stearoyl-GPG (18:0)	1-linoleoyl-GPC (18:2)	0.511502	7.72128e-05	0.00586098
1-stearoyl-GPG (18:0)	1-linoleoyl-GPE (18:2)*	0.491452	0.000160845	0.0101206
1-stearoyl-GPG (18:0)	1-linoleoyl-GPG (18:2)*	0.334483	0.0134327	0.176913
1-stearoyl-GPG (18:0)	1-linoleoyl-GPI* (18:2)*	0.19806	0.151103	0.544853
1-stearoyl-GPG (18:0)	1-linoleoylglycerol (18:2)	-0.102079	0.462646	0.8098
1-stearoyl-GPG (18:0)	1-methyl-4-imidazoleacetate	0.109741	0.429558	0.791082
1-stearoyl-GPG (18:0)	1-methyl-5-imidazoleacetate	-0.0995254	0.473974	0.815587
1-stearoyl-GPG (18:0)	1-methyl-5-imidazolelactate	-0.158532	0.252224	0.659783
1-stearoyl-GPG (18:0)	1-methylhistidine	0.131659	0.342625	0.733459
1-stearoyl-GPG (18:0)	1-methylnicotinamide	0.0337723	0.808442	0.949787
1-stearoyl-GPG (18:0)	1-methylurate	0.0481138	0.729726	0.9254
1-stearoyl-GPG (18:0)	1-methylxanthine	-0.0853838	0.539294	0.848795
1-stearoyl-GPG (18:0)	1-myristoyl-2-arachidonoyl-GPC (14:0/20:4)*	0.32179	0.0176526	0.204777
1-stearoyl-GPG (18:0)	1-myristoyl-2-palmitoyl-GPC (14:0/16:0)	0.438316	0.000916261	0.034388
1-stearoyl-GPG (18:0)	1-myristoylglycerol (14:0)	0.460411	0.000459856	0.0214299
1-stearoyl-GPG (18:0)	1-oleoyl-2-arachidonoyl-GPE (18:1/20:4)*	0.22215	0.106416	0.473615
1-stearoyl-GPG (18:0)	1-oleoyl-2-docosahexaenoyl-GPC (18:1/22:6)*	0.137872	0.320126	0.716743
1-stearoyl-GPG (18:0)	1-oleoyl-2-linoleoyl-GPE (18:1/18:2)*	0.468772	0.000349926	0.0176772
1-stearoyl-GPG (18:0)	1-oleoyl-GPC (18:1)	0.470678	0.000328476	0.0169005
1-stearoyl-GPG (18:0)	1-oleoyl-GPE (18:1)	0.614992	7.50343e-07	0.000141821
1-stearoyl-GPG (18:0)	1-oleoyl-GPG (18:1)*	0.247458	0.0712213	0.398116
1-stearoyl-GPG (18:0)	1-oleoyl-GPI (18:1)	0.549048	1.71512e-05	0.00184249
1-stearoyl-GPG (18:0)	1-oleoyl-GPS (18:1)	0.0173397	0.900961	0.975898
1-stearoyl-GPG (18:0)	1-oleoylglycerol (18:1)	0.328499	0.0152999	0.189871
1-stearoyl-GPG (18:0)	1-palmitoleoyl-2-linolenoyl-GPC (16:1/18:3)*	0.138399	0.318263	0.715317
1-stearoyl-GPG (18:0)	1-palmitoleoyl-GPC* (16:1)*	0.53281	3.36057e-05	0.00312556
1-stearoyl-GPG (18:0)	1-palmitoleoylglycerol (16:1)*	0.348091	0.00990011	0.1495
1-stearoyl-GPG (18:0)	1-palmitoyl-2-arachidonoyl-GPC (16:0/20:4n6)	0.274638	0.0444548	0.321415
1-stearoyl-GPG (18:0)	1-palmitoyl-2-arachidonoyl-GPE (16:0/20:4)*	0.33799	0.0124321	0.169822
1-stearoyl-GPG (18:0)	1-palmitoyl-2-arachidonoyl-GPI (16:0/20:4)*	0.540357	2.46897e-05	0.00245501
1-stearoyl-GPG (18:0)	1-palmitoyl-2-dihomo-linolenoyl-GPC (16:0/20:3n3 or 6)*	0.508948	8.49956e-05	0.0063105
1-stearoyl-GPG (18:0)	1-palmitoyl-2-docosahexaenoyl-GPC (16:0/22:6)	0.119499	0.389415	0.765638
1-stearoyl-GPG (18:0)	1-palmitoyl-2-docosahexaenoyl-GPE (16:0/22:6)*	0.282605	0.0384022	0.299961
1-stearoyl-GPG (18:0)	1-palmitoyl-2-linoleoyl-GPC (16:0/18:2)	0.456727	0.000517557	0.0232926
1-stearoyl-GPG (18:0)	1-palmitoyl-2-linoleoyl-GPE (16:0/18:2)	0.49191	0.000158254	0.010011
1-stearoyl-GPG (18:0)	1-palmitoyl-2-linoleoyl-GPI (16:0/18:2)	0.369437	0.00597277	0.112038
1-stearoyl-GPG (18:0)	1-palmitoyl-2-oleoyl-GPC (16:0/18:1)	0.475023	0.000283964	0.0152556
1-stearoyl-GPG (18:0)	1-palmitoyl-2-oleoyl-GPE (16:0/18:1)	0.507271	9.04913e-05	0.00661688
1-stearoyl-GPG (18:0)	1-palmitoyl-2-oleoyl-GPI (16:0/18:1)*	0.500029	0.000118166	0.00808769
1-stearoyl-GPG (18:0)	1-palmitoyl-2-palmitoleoyl-GPC (16:0/16:1)*	0.495035	0.000141544	0.00923474
1-stearoyl-GPG (18:0)	1-palmitoyl-2-stearoyl-GPC (16:0/18:0)	0.51276	7.36249e-05	0.00565474
