## Supplementary material for "Multi-omics analysis reveals the impact of microbiota on host metabolism in hepatic steatosis": Supplementary Dataset 16N.xlsx (part 2 of 3)

### Sheet: Edges (Unfiltered) (continued)
source	target	correlation	pvalue	padj
1-stearoyl-GPG (18:0)	1-palmitoyl-2-stearoyl-GPE (16:0/18:0)*	0.641313	1.74381e-07	4.14562e-05
1-stearoyl-GPG (18:0)	1-palmitoyl-GPC (16:0)	0.498466	0.000125072	0.0084146
1-stearoyl-GPG (18:0)	1-palmitoyl-GPE (16:0)	0.474147	0.000292475	0.0155846
1-stearoyl-GPG (18:0)	1-palmitoyl-GPG (16:0)*	0.706589	2.36973e-09	9.73279e-07
1-stearoyl-GPG (18:0)	1-palmitoyl-GPI* (16:0)	0.482685	0.000218619	0.0126421
1-stearoyl-GPG (18:0)	1-palmitoylglycerol (16:0)	0.156168	0.259454	0.666727
1-stearoyl-GPG (18:0)	1-ribosyl-imidazoleacetate*	0.255427	0.0623032	0.375277
1-stearoyl-GPG (18:0)	1-stearoyl-2-arachidonoyl-GPC (18:0/20:4)	0.292134	0.0320721	0.275489
1-stearoyl-GPG (18:0)	1-stearoyl-2-arachidonoyl-GPE (18:0/20:4)	0.345499	0.010503	0.154572
1-stearoyl-GPG (18:0)	1-stearoyl-2-arachidonoyl-GPI (18:0/20:4)	0.408737	0.00215094	0.0600586
1-stearoyl-GPG (18:0)	1-stearoyl-2-arachidonoyl-GPS (18:0/20:4)	0.101058	0.467159	0.8121
1-stearoyl-GPG (18:0)	1-stearoyl-2-docosahexaenoyl-GPC (18:0/22:6)	0.114163	0.411086	0.779662
1-stearoyl-GPG (18:0)	1-stearoyl-2-docosahexaenoyl-GPE (18:0/22:6)*	0.203739	0.139491	0.527631
1-stearoyl-GPG (18:0)	1-stearoyl-2-linoleoyl-GPC (18:0/18:2)*	0.497551	0.000129284	0.00862378
1-stearoyl-GPG (18:0)	1-stearoyl-2-linoleoyl-GPE (18:0/18:2)*	0.548781	1.73468e-05	0.00186017
1-stearoyl-GPG (18:0)	1-stearoyl-2-linoleoyl-GPI (18:0/18:2)	0.334788	0.013343	0.176256
1-stearoyl-GPG (18:0)	1-stearoyl-2-oleoyl-GPC (18:0/18:1)	0.625055	4.36406e-07	8.98233e-05
1-stearoyl-GPG (18:0)	1-stearoyl-2-oleoyl-GPE (18:0/18:1)	0.574282	5.61006e-06	0.000742866
1-stearoyl-GPG (18:0)	1-stearoyl-2-oleoyl-GPI (18:0/18:1)*	0.542301	2.27774e-05	0.00230853
1-stearoyl-GPG (18:0)	1-stearoyl-2-oleoyl-GPS (18:0/18:1)	0.13082	0.345735	0.735683
1-stearoyl-GPG (18:0)	1-stearoyl-GPC (18:0)	0.538451	2.67074e-05	0.00261197
1-stearoyl-GPG (18:0)	1-stearoyl-GPE (18:0)	0.543559	2.1614e-05	0.00221299
1-stearoyl-GPI (18:0)	Liver fat (%)	-0.102119	0.46247	0.809647
1-stearoyl-GPI (18:0)	Sodium (mmol/L)	-0.102887	0.459096	0.807809
1-stearoyl-GPI (18:0)	Potassium (mmol/L)	0.0581676	0.676097	0.906356
1-stearoyl-GPI (18:0)	Creatinine (mg/dL)	-0.194593	0.158534	0.555401
1-stearoyl-GPI (18:0)	Urea (BUN) (mg/dL)	0.106938	0.441507	0.7978
1-stearoyl-GPI (18:0)	Uric acid (mg/dL)	-0.0660996	0.634869	0.889827
1-stearoyl-GPI (18:0)	ALT (IU/L)	-0.0270791	0.845887	0.96083
1-stearoyl-GPI (18:0)	AST (IU/L)	-0.017068	0.902505	0.97632
1-stearoyl-GPI (18:0)	GGT (U/L)	-0.124888	0.368231	0.751461
1-stearoyl-GPI (18:0)	Alkaline phosphatase (IU/L)	-0.0466474	0.737664	0.927949
1-stearoyl-GPI (18:0)	Total Bilirubin (mg/dL)	-0.0815727	0.557615	0.857287
1-stearoyl-GPI (18:0)	Albumin (g/dL)	-0.170655	0.217283	0.625069
1-stearoyl-GPI (18:0)	Creatine Kinase (U/L)	-0.17447	0.207024	0.614281
1-stearoyl-GPI (18:0)	Total cholesterol (mg/dL)	0.413846	0.00186624	0.0548676
1-stearoyl-GPI (18:0)	High Density Lipoprotein (mg/dL)	0.00145102	0.991692	0.9981
1-stearoyl-GPI (18:0)	Low Density Lipoprotein (mg/dL)	0.409829	0.002087	0.0588955
1-stearoyl-GPI (18:0)	Triglycerides (mg/dL)	0.15758	0.25512	0.662681
1-stearoyl-GPI (18:0)	Glucose (mg/dL)	0.0315153	0.821025	0.953569
1-stearoyl-GPI (18:0)	Insulin (mg/dL)	0.139336	0.314963	0.712776
1-stearoyl-GPI (18:0)	Weight (kg)	-0.158884	0.251158	0.658776
1-stearoyl-GPI (18:0)	Body mass index (kg/m2)	-0.0503622	0.71761	0.921158
1-stearoyl-GPI (18:0)	Heart rate (bpm)	0.0173166	0.901092	0.975992
1-stearoyl-GPI (18:0)	Systolic blood pressure (mmHg)	-0.104378	0.452575	0.804386
1-stearoyl-GPI (18:0)	Diastolic blood pressure (mmHg)	-0.230501	0.09357	0.448325
1-stearoyl-GPI (18:0)	Waist circumference (cm)	-0.0122917	0.929706	0.98354
1-stearoyl-GPI (18:0)	Hip circumference (cm)	0.0645372	0.642908	0.893158
1-stearoyl-GPI (18:0)	Trunk fat mass (kg/m2)	-0.0383215	0.783227	0.942413
1-stearoyl-GPI (18:0)	Trunk fat free mass (kg/m2)	-0.174177	0.2078	0.615089
1-stearoyl-GPI (18:0)	Trunk total body water (%)	-0.220452	0.109188	0.478504
1-stearoyl-GPI (18:0)	Left arm fat mass (kg/m2)	0.105748	0.446633	0.80093
1-stearoyl-GPI (18:0)	Left arm fat free mass (kg/m2)	-0.16897	0.221926	0.629884
1-stearoyl-GPI (18:0)	Left arm total body water (%)	-0.220452	0.109188	0.478504
1-stearoyl-GPI (18:0)	Right arm fat mass (kg/m2)	0.116741	0.40053	0.772799
1-stearoyl-GPI (18:0)	Right arm fat free mass (kg/m2)	-0.171666	0.214531	0.622483
1-stearoyl-GPI (18:0)	Right arm total body water (%)	-0.220452	0.109188	0.478504
1-stearoyl-GPI (18:0)	Left leg fat mass (kg/m2)	0.156653	0.257959	0.665302
1-stearoyl-GPI (18:0)	Left leg fat free mass (kg/m2)	-0.158354	0.252764	0.660444
1-stearoyl-GPI (18:0)	Left leg total body water (%)	-0.220452	0.109188	0.478504
1-stearoyl-GPI (18:0)	Right leg fat mass (kg/m2)	0.170912	0.216581	0.624508
1-stearoyl-GPI (18:0)	Right leg fat free mass (kg/m2)	-0.175452	0.204439	0.611396
1-stearoyl-GPI (18:0)	Right leg total body water (%)	-0.220452	0.109188	0.478504
1-stearoyl-GPI (18:0)	(14 or 15)-methylpalmitate (a17:0 or i17:0)	0.200457	0.146117	0.537391
1-stearoyl-GPI (18:0)	(16 or 17)-methylstearate (a19:0 or i19:0)	0.133753	0.334935	0.728071
1-stearoyl-GPI (18:0)	(2 or 3)-decenoate (10:1n7 or n8)	0.159139	0.250389	0.658105
1-stearoyl-GPI (18:0)	(N(1) + N(8))-acetylspermidine	-0.0785592	0.572308	0.863725
1-stearoyl-GPI (18:0)	(S)-3-hydroxybutyrylcarnitine	0.0994473	0.474323	0.815757
1-stearoyl-GPI (18:0)	1,2,3-benzenetriol sulfate (2)	-0.0608616	0.66198	0.900776
1-stearoyl-GPI (18:0)	1,2-dilinoleoyl-GPC (18:2/18:2)	0.236211	0.0855047	0.431417
1-stearoyl-GPI (18:0)	1,2-dilinoleoyl-GPE (18:2/18:2)*	0.167786	0.225229	0.633406
1-stearoyl-GPI (18:0)	1,2-dipalmitoyl-GPC (16:0/16:0)	0.191386	0.165644	0.564649
1-stearoyl-GPI (18:0)	1,3,7-trimethylurate	0.0318338	0.819247	0.953105
1-stearoyl-GPI (18:0)	1,3-dimethylurate	0.129029	0.352438	0.740407
1-stearoyl-GPI (18:0)	1,5-anhydroglucitol (1,5-AG)	-0.244902	0.0742884	0.405745
1-stearoyl-GPI (18:0)	1,7-dimethylurate	0.0492091	0.723815	0.923407
1-stearoyl-GPI (18:0)	1-(1-enyl-oleoyl)-GPE (P-18:1)*	0.423137	0.00143336	0.0461793
1-stearoyl-GPI (18:0)	1-(1-enyl-palmitoyl)-2-arachidonoyl-GPC (P-16:0/20:4)*	0.075891	0.585464	0.869349
1-stearoyl-GPI (18:0)	1-(1-enyl-palmitoyl)-2-arachidonoyl-GPE (P-16:0/20:4)*	0.168363	0.223616	0.6316
1-stearoyl-GPI (18:0)	1-(1-enyl-palmitoyl)-2-linoleoyl-GPC (P-16:0/18:2)*	0.0574423	0.679916	0.907677
1-stearoyl-GPI (18:0)	1-(1-enyl-palmitoyl)-2-linoleoyl-GPE (P-16:0/18:2)*	0.0582809	0.675501	0.90608
1-stearoyl-GPI (18:0)	1-(1-enyl-palmitoyl)-2-oleoyl-GPC (P-16:0/18:1)*	0.0957118	0.491162	0.824457
1-stearoyl-GPI (18:0)	1-(1-enyl-palmitoyl)-2-oleoyl-GPE (P-16:0/18:1)*	0.18361	0.183845	0.587329
1-stearoyl-GPI (18:0)	1-(1-enyl-palmitoyl)-2-palmitoleoyl-GPC (P-16:0/16:1)*	0.137564	0.321217	0.717527
1-stearoyl-GPI (18:0)	1-(1-enyl-palmitoyl)-2-palmitoyl-GPC (P-16:0/16:0)*	0.109129	0.43215	0.792645
1-stearoyl-GPI (18:0)	1-(1-enyl-palmitoyl)-GPC (P-16:0)*	0.207471	0.132233	0.516268
1-stearoyl-GPI (18:0)	1-(1-enyl-palmitoyl)-GPE (P-16:0)*	0.458815	0.000484107	0.0222459
1-stearoyl-GPI (18:0)	1-(1-enyl-stearoyl)-2-arachidonoyl-GPE (P-18:0/20:4)*	0.317934	0.0191392	0.213226
1-stearoyl-GPI (18:0)	1-(1-enyl-stearoyl)-2-linoleoyl-GPE (P-18:0/18:2)*	0.279436	0.040723	0.308379
1-stearoyl-GPI (18:0)	1-(1-enyl-stearoyl)-2-oleoyl-GPE (P-18:0/18:1)	0.196646	0.154102	0.549278
1-stearoyl-GPI (18:0)	1-(1-enyl-stearoyl)-GPE (P-18:0)*	0.458967	0.000481742	0.0221579
1-stearoyl-GPI (18:0)	1-arachidonoyl-GPC* (20:4)*	0.0430341	0.757338	0.934282
1-stearoyl-GPI (18:0)	1-arachidonoyl-GPE (20:4n6)*	-0.0447875	0.747771	0.931256
1-stearoyl-GPI (18:0)	1-arachidonoyl-GPI* (20:4)*	0.580713	4.15673e-06	0.000587499
1-stearoyl-GPI (18:0)	1-arachidonylglycerol (20:4)	0.0397187	0.775526	0.940027
1-stearoyl-GPI (18:0)	1-carboxyethylisoleucine	-0.0797331	0.566563	0.861213
1-stearoyl-GPI (18:0)	1-carboxyethylleucine	-0.071012	0.609866	0.879778
1-stearoyl-GPI (18:0)	1-carboxyethylphenylalanine	-0.0771107	0.579433	0.866738
1-stearoyl-GPI (18:0)	1-carboxyethyltyrosine	-0.0747108	0.591326	0.872159
1-stearoyl-GPI (18:0)	1-carboxyethylvaline	-0.0562988	0.685955	0.909962
1-stearoyl-GPI (18:0)	1-dihomo-linolenylglycerol (20:3)	0.4409	0.000847306	0.0325802
1-stearoyl-GPI (18:0)	1-docosahexaenoylglycerol (22:6)	0.258101	0.0595198	0.367524
1-stearoyl-GPI (18:0)	1-lignoceroyl-GPC (24:0)	0.202939	0.141086	0.530234
1-stearoyl-GPI (18:0)	1-linolenoyl-GPC (18:3)*	-0.148923	0.282483	0.686596
1-stearoyl-GPI (18:0)	1-linoleoyl-2-arachidonoyl-GPC (18:2/20:4n6)*	0.104555	0.451806	0.803846
1-stearoyl-GPI (18:0)	1-linoleoyl-2-arachidonoyl-GPE (18:2/20:4)*	-0.0282469	0.839327	0.9589
1-stearoyl-GPI (18:0)	1-linoleoyl-2-linolenoyl-GPC (18:2/18:3)*	0.087631	0.528629	0.84348
1-stearoyl-GPI (18:0)	1-linoleoyl-GPC (18:2)	0.240861	0.0793484	0.417298
1-stearoyl-GPI (18:0)	1-linoleoyl-GPE (18:2)*	0.000114351	0.999345	0.999748
1-stearoyl-GPI (18:0)	1-linoleoyl-GPG (18:2)*	0.130932	0.345319	0.735304
1-stearoyl-GPI (18:0)	1-linoleoyl-GPI* (18:2)*	0.474061	0.000293316	0.0156124
1-stearoyl-GPI (18:0)	1-linoleoylglycerol (18:2)	-0.0153612	0.912214	0.978878
1-stearoyl-GPI (18:0)	1-methyl-4-imidazoleacetate	-0.0187917	0.892714	0.973699
1-stearoyl-GPI (18:0)	1-methyl-5-imidazoleacetate	-0.204422	0.138142	0.525637
1-stearoyl-GPI (18:0)	1-methyl-5-imidazolelactate	-0.121098	0.383057	0.761313
1-stearoyl-GPI (18:0)	1-methylhistidine	-0.0845817	0.543125	0.850393
1-stearoyl-GPI (18:0)	1-methylnicotinamide	-0.192758	0.162574	0.561054
1-stearoyl-GPI (18:0)	1-methylurate	0.109074	0.432386	0.792791
1-stearoyl-GPI (18:0)	1-methylxanthine	0.0496665	0.721352	0.922506
1-stearoyl-GPI (18:0)	1-myristoyl-2-arachidonoyl-GPC (14:0/20:4)*	-0.0675052	0.627672	0.886663
1-stearoyl-GPI (18:0)	1-myristoyl-2-palmitoyl-GPC (14:0/16:0)	-0.132075	0.341086	0.732354
1-stearoyl-GPI (18:0)	1-myristoylglycerol (14:0)	0.154471	0.264733	0.671414
1-stearoyl-GPI (18:0)	1-oleoyl-2-arachidonoyl-GPE (18:1/20:4)*	0.190852	0.16685	0.566258
1-stearoyl-GPI (18:0)	1-oleoyl-2-docosahexaenoyl-GPC (18:1/22:6)*	0.474214	0.000291815	0.0155616
1-stearoyl-GPI (18:0)	1-oleoyl-2-linoleoyl-GPE (18:1/18:2)*	0.232704	0.0903903	0.441693
1-stearoyl-GPI (18:0)	1-oleoyl-GPC (18:1)	0.189556	0.169803	0.570214
1-stearoyl-GPI (18:0)	1-oleoyl-GPE (18:1)	0.0978464	0.481502	0.819559
1-stearoyl-GPI (18:0)	1-oleoyl-GPG (18:1)*	0.0510775	0.713769	0.91981
1-stearoyl-GPI (18:0)	1-oleoyl-GPI (18:1)	0.525596	4.48175e-05	0.00389729
1-stearoyl-GPI (18:0)	1-oleoyl-GPS (18:1)	0.310153	0.0224645	0.231681
1-stearoyl-GPI (18:0)	1-oleoylglycerol (18:1)	0.549762	1.66381e-05	0.00179413
1-stearoyl-GPI (18:0)	1-palmitoleoyl-2-linolenoyl-GPC (16:1/18:3)*	0.167908	0.224888	0.632987
1-stearoyl-GPI (18:0)	1-palmitoleoyl-GPC* (16:1)*	0.0707833	0.611021	0.880199
1-stearoyl-GPI (18:0)	1-palmitoleoylglycerol (16:1)*	0.0413432	0.766598	0.937188
1-stearoyl-GPI (18:0)	1-palmitoyl-2-arachidonoyl-GPC (16:0/20:4n6)	0.091519	0.510428	0.834531
1-stearoyl-GPI (18:0)	1-palmitoyl-2-arachidonoyl-GPE (16:0/20:4)*	0.0931199	0.503027	0.830622
1-stearoyl-GPI (18:0)	1-palmitoyl-2-arachidonoyl-GPI (16:0/20:4)*	0.228512	0.0965149	0.454277
1-stearoyl-GPI (18:0)	1-palmitoyl-2-dihomo-linolenoyl-GPC (16:0/20:3n3 or 6)*	0.132533	0.339402	0.731194
1-stearoyl-GPI (18:0)	1-palmitoyl-2-docosahexaenoyl-GPC (16:0/22:6)	0.419783	0.00157799	0.0491569
1-stearoyl-GPI (18:0)	1-palmitoyl-2-docosahexaenoyl-GPE (16:0/22:6)*	0.346141	0.0103509	0.15328
1-stearoyl-GPI (18:0)	1-palmitoyl-2-linoleoyl-GPC (16:0/18:2)	0.282028	0.0388165	0.301483
1-stearoyl-GPI (18:0)	1-palmitoyl-2-linoleoyl-GPE (16:0/18:2)	0.133143	0.337164	0.729646
1-stearoyl-GPI (18:0)	1-palmitoyl-2-linoleoyl-GPI (16:0/18:2)	0.126205	0.36316	0.747904
1-stearoyl-GPI (18:0)	1-palmitoyl-2-oleoyl-GPC (16:0/18:1)	0.138098	0.319325	0.716029
1-stearoyl-GPI (18:0)	1-palmitoyl-2-oleoyl-GPE (16:0/18:1)	0.0325138	0.815452	0.951806
1-stearoyl-GPI (18:0)	1-palmitoyl-2-oleoyl-GPI (16:0/18:1)*	0.142672	0.303402	0.703521
1-stearoyl-GPI (18:0)	1-palmitoyl-2-palmitoleoyl-GPC (16:0/16:1)*	-0.0949495	0.494637	0.826142
1-stearoyl-GPI (18:0)	1-palmitoyl-2-stearoyl-GPC (16:0/18:0)	0.324795	0.0165632	0.19796
1-stearoyl-GPI (18:0)	1-palmitoyl-2-stearoyl-GPE (16:0/18:0)*	0.268202	0.0498968	0.338617
1-stearoyl-GPI (18:0)	1-palmitoyl-GPC (16:0)	0.18826	0.172795	0.573821
1-stearoyl-GPI (18:0)	1-palmitoyl-GPE (16:0)	0.208691	0.129924	0.513012
1-stearoyl-GPI (18:0)	1-palmitoyl-GPG (16:0)*	0.260911	0.0567041	0.359747
1-stearoyl-GPI (18:0)	1-palmitoyl-GPI* (16:0)	0.670212	2.96786e-08	9.03579e-06
1-stearoyl-GPI (18:0)	1-palmitoylglycerol (16:0)	0.51538	6.66372e-05	0.00525066
1-stearoyl-GPI (18:0)	1-ribosyl-imidazoleacetate*	0.113093	0.415511	0.782271
1-stearoyl-GPI (18:0)	1-stearoyl-2-arachidonoyl-GPC (18:0/20:4)	0.0910616	0.512553	0.83565
1-stearoyl-GPI (18:0)	1-stearoyl-2-arachidonoyl-GPE (18:0/20:4)	0.172937	0.211105	0.618868
1-stearoyl-GPI (18:0)	1-stearoyl-2-arachidonoyl-GPI (18:0/20:4)	0.261445	0.0561817	0.358089
1-stearoyl-GPI (18:0)	1-stearoyl-2-arachidonoyl-GPS (18:0/20:4)	0.00385011	0.977957	0.994728
1-stearoyl-GPI (18:0)	1-stearoyl-2-docosahexaenoyl-GPC (18:0/22:6)	0.313055	0.0211712	0.224952
1-stearoyl-GPI (18:0)	1-stearoyl-2-docosahexaenoyl-GPE (18:0/22:6)*	0.274252	0.0447672	0.32233
1-stearoyl-GPI (18:0)	1-stearoyl-2-linoleoyl-GPC (18:0/18:2)*	0.487783	0.00018307	0.0111135
1-stearoyl-GPI (18:0)	1-stearoyl-2-linoleoyl-GPE (18:0/18:2)*	0.241471	0.0785677	0.41552
1-stearoyl-GPI (18:0)	1-stearoyl-2-linoleoyl-GPI (18:0/18:2)	0.338898	0.0121837	0.167929
1-stearoyl-GPI (18:0)	1-stearoyl-2-oleoyl-GPC (18:0/18:1)	0.201067	0.144868	0.535656
1-stearoyl-GPI (18:0)	1-stearoyl-2-oleoyl-GPE (18:0/18:1)	0.118125	0.394931	0.769199
1-stearoyl-GPI (18:0)	1-stearoyl-2-oleoyl-GPI (18:0/18:1)*	0.295064	0.0303104	0.268414
1-stearoyl-GPI (18:0)	1-stearoyl-2-oleoyl-GPS (18:0/18:1)	0.18704	0.175646	0.577407
1-stearoyl-GPI (18:0)	1-stearoyl-GPC (18:0)	0.419706	0.00158143	0.0492327
1-stearoyl-GPI (18:0)	1-stearoyl-GPE (18:0)	0.34797	0.00992748	0.149692
1-stearoyl-GPI (18:0)	1-stearoyl-GPG (18:0)	0.419028	0.00161226	0.0498458
10-heptadecenoate (17:1n7)	Liver fat (%)	0.131623	0.342757	0.733499
10-heptadecenoate (17:1n7)	Sodium (mmol/L)	-0.095208	0.493457	0.825568
10-heptadecenoate (17:1n7)	Potassium (mmol/L)	-0.194033	0.159759	0.557175
10-heptadecenoate (17:1n7)	Creatinine (mg/dL)	-0.0584579	0.67457	0.90585
10-heptadecenoate (17:1n7)	Urea (BUN) (mg/dL)	0.202653	0.141659	0.530976
10-heptadecenoate (17:1n7)	Uric acid (mg/dL)	0.0442444	0.75073	0.932196
10-heptadecenoate (17:1n7)	ALT (IU/L)	0.057667	0.678732	0.907301
10-heptadecenoate (17:1n7)	AST (IU/L)	0.0611539	0.660456	0.900236
10-heptadecenoate (17:1n7)	GGT (U/L)	-0.115888	0.404003	0.775268
10-heptadecenoate (17:1n7)	Alkaline phosphatase (IU/L)	-0.112022	0.41997	0.785099
10-heptadecenoate (17:1n7)	Total Bilirubin (mg/dL)	0.138853	0.316661	0.713992
10-heptadecenoate (17:1n7)	Albumin (g/dL)	-0.130208	0.348018	0.737228
10-heptadecenoate (17:1n7)	Creatine Kinase (U/L)	0.0901327	0.516881	0.837749
10-heptadecenoate (17:1n7)	Total cholesterol (mg/dL)	0.31332	0.0210566	0.224372
10-heptadecenoate (17:1n7)	High Density Lipoprotein (mg/dL)	0.248545	0.0699491	0.395001
10-heptadecenoate (17:1n7)	Low Density Lipoprotein (mg/dL)	0.285763	0.036199	0.291578
10-heptadecenoate (17:1n7)	Triglycerides (mg/dL)	-0.00972243	0.944373	0.986856
10-heptadecenoate (17:1n7)	Glucose (mg/dL)	-0.0198783	0.88655	0.971964
10-heptadecenoate (17:1n7)	Insulin (mg/dL)	-0.0512361	0.712919	0.919457
10-heptadecenoate (17:1n7)	Weight (kg)	-0.0761636	0.584114	0.868855
10-heptadecenoate (17:1n7)	Body mass index (kg/m2)	0.172017	0.213581	0.62142
10-heptadecenoate (17:1n7)	Heart rate (bpm)	0.135551	0.328418	0.723009
10-heptadecenoate (17:1n7)	Systolic blood pressure (mmHg)	0.0321626	0.817411	0.952526
10-heptadecenoate (17:1n7)	Diastolic blood pressure (mmHg)	0.0729126	0.600308	0.875827
10-heptadecenoate (17:1n7)	Waist circumference (cm)	0.0336687	0.809019	0.949871
10-heptadecenoate (17:1n7)	Hip circumference (cm)	0.0597255	0.66792	0.903196
10-heptadecenoate (17:1n7)	Trunk fat mass (kg/m2)	0.0355761	0.798419	0.946979
10-heptadecenoate (17:1n7)	Trunk fat free mass (kg/m2)	-0.21104	0.125561	0.506175
10-heptadecenoate (17:1n7)	Trunk total body water (%)	-0.20082	0.145374	0.536498
10-heptadecenoate (17:1n7)	Left arm fat mass (kg/m2)	0.0991388	0.475702	0.816493
10-heptadecenoate (17:1n7)	Left arm fat free mass (kg/m2)	-0.153967	0.266315	0.672657
10-heptadecenoate (17:1n7)	Left arm total body water (%)	-0.20082	0.145374	0.536498
10-heptadecenoate (17:1n7)	Right arm fat mass (kg/m2)	0.0912661	0.511602	0.835222
10-heptadecenoate (17:1n7)	Right arm fat free mass (kg/m2)	-0.186376	0.177212	0.579437
10-heptadecenoate (17:1n7)	Right arm total body water (%)	-0.20082	0.145374	0.536498
10-heptadecenoate (17:1n7)	Left leg fat mass (kg/m2)	0.066429	0.633179	0.889089
10-heptadecenoate (17:1n7)	Left leg fat free mass (kg/m2)	-0.229653	0.0948169	0.450812
10-heptadecenoate (17:1n7)	Left leg total body water (%)	-0.20082	0.145374	0.536498
10-heptadecenoate (17:1n7)	Right leg fat mass (kg/m2)	0.122254	0.378496	0.758372
10-heptadecenoate (17:1n7)	Right leg fat free mass (kg/m2)	-0.25616	0.0615301	0.372892
10-heptadecenoate (17:1n7)	Right leg total body water (%)	-0.20082	0.145374	0.536498
10-heptadecenoate (17:1n7)	(14 or 15)-methylpalmitate (a17:0 or i17:0)	0.868496	1.7852e-17	3.9124e-14
10-heptadecenoate (17:1n7)	(16 or 17)-methylstearate (a19:0 or i19:0)	0.71275	1.48674e-09	6.46945e-07
10-heptadecenoate (17:1n7)	(2 or 3)-decenoate (10:1n7 or n8)	0.369773	0.00592386	0.111495
10-heptadecenoate (17:1n7)	(N(1) + N(8))-acetylspermidine	0.0173432	0.90094	0.975891
10-heptadecenoate (17:1n7)	(S)-3-hydroxybutyrylcarnitine	0.42268	0.00145236	0.0465504
10-heptadecenoate (17:1n7)	1,2,3-benzenetriol sulfate (2)	-0.168924	0.222053	0.630136
10-heptadecenoate (17:1n7)	1,2-dilinoleoyl-GPC (18:2/18:2)	-0.220126	0.109726	0.479472
10-heptadecenoate (17:1n7)	1,2-dilinoleoyl-GPE (18:2/18:2)*	-0.206176	0.134718	0.520228
10-heptadecenoate (17:1n7)	1,2-dipalmitoyl-GPC (16:0/16:0)	0.219973	0.109979	0.479847
10-heptadecenoate (17:1n7)	1,3,7-trimethylurate	0.0264583	0.849379	0.961876
10-heptadecenoate (17:1n7)	1,3-dimethylurate	0.137796	0.320396	0.716933
10-heptadecenoate (17:1n7)	1,5-anhydroglucitol (1,5-AG)	-0.143968	0.298985	0.699941
10-heptadecenoate (17:1n7)	1,7-dimethylurate	0.0931199	0.503027	0.830622
10-heptadecenoate (17:1n7)	1-(1-enyl-oleoyl)-GPE (P-18:1)*	0.235982	0.0858169	0.43213
10-heptadecenoate (17:1n7)	1-(1-enyl-palmitoyl)-2-arachidonoyl-GPC (P-16:0/20:4)*	0.195731	0.156066	0.551842
10-heptadecenoate (17:1n7)	1-(1-enyl-palmitoyl)-2-arachidonoyl-GPE (P-16:0/20:4)*	0.0828283	0.551547	0.854432
10-heptadecenoate (17:1n7)	1-(1-enyl-palmitoyl)-2-linoleoyl-GPC (P-16:0/18:2)*	0.0333524	0.810779	0.950283
10-heptadecenoate (17:1n7)	1-(1-enyl-palmitoyl)-2-linoleoyl-GPE (P-16:0/18:2)*	0.00255384	0.985377	0.996485
10-heptadecenoate (17:1n7)	1-(1-enyl-palmitoyl)-2-oleoyl-GPC (P-16:0/18:1)*	0.36741	0.00627542	0.115348
10-heptadecenoate (17:1n7)	1-(1-enyl-palmitoyl)-2-oleoyl-GPE (P-16:0/18:1)*	0.279436	0.040723	0.308379
10-heptadecenoate (17:1n7)	1-(1-enyl-palmitoyl)-2-palmitoleoyl-GPC (P-16:0/16:1)*	0.357271	0.00799883	0.132288
10-heptadecenoate (17:1n7)	1-(1-enyl-palmitoyl)-2-palmitoyl-GPC (P-16:0/16:0)*	0.32327	0.0171085	0.201422
10-heptadecenoate (17:1n7)	1-(1-enyl-palmitoyl)-GPC (P-16:0)*	0.325786	0.0162168	0.195659
10-heptadecenoate (17:1n7)	1-(1-enyl-palmitoyl)-GPE (P-16:0)*	0.218906	0.111758	0.482955
10-heptadecenoate (17:1n7)	1-(1-enyl-stearoyl)-2-arachidonoyl-GPE (P-18:0/20:4)*	0.180865	0.190599	0.59526
10-heptadecenoate (17:1n7)	1-(1-enyl-stearoyl)-2-linoleoyl-GPE (P-18:0/18:2)*	0.137488	0.321488	0.717664
10-heptadecenoate (17:1n7)	1-(1-enyl-stearoyl)-2-oleoyl-GPE (P-18:0/18:1)	0.318925	0.0187473	0.211106
10-heptadecenoate (17:1n7)	1-(1-enyl-stearoyl)-GPE (P-18:0)*	0.222718	0.105503	0.471915
10-heptadecenoate (17:1n7)	1-arachidonoyl-GPC* (20:4)*	0.26762	0.050415	0.340219
10-heptadecenoate (17:1n7)	1-arachidonoyl-GPE (20:4n6)*	0.230265	0.0939157	0.449
10-heptadecenoate (17:1n7)	1-arachidonoyl-GPI* (20:4)*	0.470402	0.000331504	0.0170062
10-heptadecenoate (17:1n7)	1-arachidonylglycerol (20:4)	0.22863	0.0963372	0.453981
10-heptadecenoate (17:1n7)	1-carboxyethylisoleucine	-0.17674	0.201084	0.607688
10-heptadecenoate (17:1n7)	1-carboxyethylleucine	0.0445588	0.749017	0.931612
10-heptadecenoate (17:1n7)	1-carboxyethylphenylalanine	-0.256794	0.0608672	0.371114
10-heptadecenoate (17:1n7)	1-carboxyethyltyrosine	-0.21506	0.118354	0.494208
10-heptadecenoate (17:1n7)	1-carboxyethylvaline	0.0466171	0.737828	0.927949
10-heptadecenoate (17:1n7)	1-dihomo-linolenylglycerol (20:3)	0.401639	0.00261043	0.0680215
10-heptadecenoate (17:1n7)	1-docosahexaenoylglycerol (22:6)	0.459217	0.000477891	0.0220369
10-heptadecenoate (17:1n7)	1-lignoceroyl-GPC (24:0)	0.0811146	0.559838	0.858195
10-heptadecenoate (17:1n7)	1-linolenoyl-GPC (18:3)*	0.034191	0.806113	0.948958
10-heptadecenoate (17:1n7)	1-linoleoyl-2-arachidonoyl-GPC (18:2/20:4n6)*	0.182847	0.185704	0.589462
10-heptadecenoate (17:1n7)	1-linoleoyl-2-arachidonoyl-GPE (18:2/20:4)*	-0.0338124	0.808219	0.949653
10-heptadecenoate (17:1n7)	1-linoleoyl-2-linolenoyl-GPC (18:2/18:3)*	-0.0683438	0.623394	0.885102
10-heptadecenoate (17:1n7)	1-linoleoyl-GPC (18:2)	-0.0350295	0.801453	0.947691
10-heptadecenoate (17:1n7)	1-linoleoyl-GPE (18:2)*	-0.106232	0.444543	0.79973
10-heptadecenoate (17:1n7)	1-linoleoyl-GPG (18:2)*	-0.169049	0.221707	0.629619
10-heptadecenoate (17:1n7)	1-linoleoyl-GPI* (18:2)*	0.169888	0.219389	0.627214
10-heptadecenoate (17:1n7)	1-linoleoylglycerol (18:2)	0.0927387	0.504784	0.831583
10-heptadecenoate (17:1n7)	1-methyl-4-imidazoleacetate	0.107909	0.437344	0.795645
10-heptadecenoate (17:1n7)	1-methyl-5-imidazoleacetate	0.0110921	0.936552	0.985188
10-heptadecenoate (17:1n7)	1-methyl-5-imidazolelactate	0.0816848	0.557073	0.856954
10-heptadecenoate (17:1n7)	1-methylhistidine	-0.0130741	0.925244	0.982269
10-heptadecenoate (17:1n7)	1-methylnicotinamide	0.21944	0.110866	0.481497
10-heptadecenoate (17:1n7)	1-methylurate	0.0606557	0.663055	0.901299
10-heptadecenoate (17:1n7)	1-methylxanthine	-0.0460072	0.741138	0.929108
10-heptadecenoate (17:1n7)	1-myristoyl-2-arachidonoyl-GPC (14:0/20:4)*	0.136954	0.323388	0.719133
10-heptadecenoate (17:1n7)	1-myristoyl-2-palmitoyl-GPC (14:0/16:0)	0.170574	0.217506	0.625287
10-heptadecenoate (17:1n7)	1-myristoylglycerol (14:0)	0.165346	0.232143	0.640136
10-heptadecenoate (17:1n7)	1-oleoyl-2-arachidonoyl-GPE (18:1/20:4)*	0.197332	0.152641	0.547114
10-heptadecenoate (17:1n7)	1-oleoyl-2-docosahexaenoyl-GPC (18:1/22:6)*	0.553269	1.43171e-05	0.00159271
10-heptadecenoate (17:1n7)	1-oleoyl-2-linoleoyl-GPE (18:1/18:2)*	-0.0559177	0.687972	0.91065
10-heptadecenoate (17:1n7)	1-oleoyl-GPC (18:1)	0.369621	0.00594601	0.111749
10-heptadecenoate (17:1n7)	1-oleoyl-GPE (18:1)	0.0495902	0.721762	0.922684
10-heptadecenoate (17:1n7)	1-oleoyl-GPG (18:1)*	-0.358332	0.00780095	0.13037
10-heptadecenoate (17:1n7)	1-oleoyl-GPI (18:1)	0.171565	0.214805	0.622679
10-heptadecenoate (17:1n7)	1-oleoyl-GPS (18:1)	-0.0985689	0.478255	0.817832
10-heptadecenoate (17:1n7)	1-oleoylglycerol (18:1)	0.286144	0.0359403	0.290524
10-heptadecenoate (17:1n7)	1-palmitoleoyl-2-linolenoyl-GPC (16:1/18:3)*	0.175123	0.205301	0.612432
10-heptadecenoate (17:1n7)	1-palmitoleoyl-GPC* (16:1)*	0.432209	0.00109973	0.0387216
10-heptadecenoate (17:1n7)	1-palmitoleoylglycerol (16:1)*	0.314293	0.0206391	0.222096
10-heptadecenoate (17:1n7)	1-palmitoyl-2-arachidonoyl-GPC (16:0/20:4n6)	0.448447	0.000671801	0.0278901
10-heptadecenoate (17:1n7)	1-palmitoyl-2-arachidonoyl-GPE (16:0/20:4)*	0.199695	0.147689	0.539854
10-heptadecenoate (17:1n7)	1-palmitoyl-2-arachidonoyl-GPI (16:0/20:4)*	0.114084	0.41141	0.779868
10-heptadecenoate (17:1n7)	1-palmitoyl-2-dihomo-linolenoyl-GPC (16:0/20:3n3 or 6)*	0.247189	0.0715398	0.398867
10-heptadecenoate (17:1n7)	1-palmitoyl-2-docosahexaenoyl-GPC (16:0/22:6)	0.522775	5.00688e-05	0.00424749
10-heptadecenoate (17:1n7)	1-palmitoyl-2-docosahexaenoyl-GPE (16:0/22:6)*	0.355213	0.00839501	0.135926
10-heptadecenoate (17:1n7)	1-palmitoyl-2-linoleoyl-GPC (16:0/18:2)	0.15586	0.260406	0.667734
10-heptadecenoate (17:1n7)	1-palmitoyl-2-linoleoyl-GPE (16:0/18:2)	-0.0210025	0.88018	0.970181
10-heptadecenoate (17:1n7)	1-palmitoyl-2-linoleoyl-GPI (16:0/18:2)	0.162112	0.241533	0.649633
10-heptadecenoate (17:1n7)	1-palmitoyl-2-oleoyl-GPC (16:0/18:1)	0.521631	5.23545e-05	0.00440276
10-heptadecenoate (17:1n7)	1-palmitoyl-2-oleoyl-GPE (16:0/18:1)	0.129026	0.352447	0.740407
10-heptadecenoate (17:1n7)	1-palmitoyl-2-oleoyl-GPI (16:0/18:1)*	0.315876	0.0199753	0.218273
10-heptadecenoate (17:1n7)	1-palmitoyl-2-palmitoleoyl-GPC (16:0/16:1)*	0.36741	0.00627542	0.115348
10-heptadecenoate (17:1n7)	1-palmitoyl-2-stearoyl-GPC (16:0/18:0)	0.148085	0.285233	0.688628
10-heptadecenoate (17:1n7)	1-palmitoyl-2-stearoyl-GPE (16:0/18:0)*	0.0366831	0.792284	0.945238
10-heptadecenoate (17:1n7)	1-palmitoyl-GPC (16:0)	0.333257	0.0137985	0.17934
10-heptadecenoate (17:1n7)	1-palmitoyl-GPE (16:0)	0.27936	0.0407802	0.308622
10-heptadecenoate (17:1n7)	1-palmitoyl-GPG (16:0)*	-0.103793	0.455129	0.805683
10-heptadecenoate (17:1n7)	1-palmitoyl-GPI* (16:0)	0.0940347	0.498823	0.828326
10-heptadecenoate (17:1n7)	1-palmitoylglycerol (16:0)	0.242462	0.0773119	0.412605
10-heptadecenoate (17:1n7)	1-ribosyl-imidazoleacetate*	-0.0124643	0.928721	0.983261
10-heptadecenoate (17:1n7)	1-stearoyl-2-arachidonoyl-GPC (18:0/20:4)	0.393101	0.00327709	0.0781683
10-heptadecenoate (17:1n7)	1-stearoyl-2-arachidonoyl-GPE (18:0/20:4)	0.194892	0.157882	0.554464
10-heptadecenoate (17:1n7)	1-stearoyl-2-arachidonoyl-GPI (18:0/20:4)	0.487936	0.000182093	0.0110729
10-heptadecenoate (17:1n7)	1-stearoyl-2-arachidonoyl-GPS (18:0/20:4)	-0.0399116	0.774464	0.939754
10-heptadecenoate (17:1n7)	1-stearoyl-2-docosahexaenoyl-GPC (18:0/22:6)	0.410406	0.00205393	0.0583151
10-heptadecenoate (17:1n7)	1-stearoyl-2-docosahexaenoyl-GPE (18:0/22:6)*	0.234305	0.0881336	0.436887
10-heptadecenoate (17:1n7)	1-stearoyl-2-linoleoyl-GPC (18:0/18:2)*	0.146407	0.290785	0.693247
10-heptadecenoate (17:1n7)	1-stearoyl-2-linoleoyl-GPE (18:0/18:2)*	0.042348	0.761091	0.935423
10-heptadecenoate (17:1n7)	1-stearoyl-2-linoleoyl-GPI (18:0/18:2)	0.286831	0.0354785	0.288835
10-heptadecenoate (17:1n7)	1-stearoyl-2-oleoyl-GPC (18:0/18:1)	0.350181	0.0094359	0.145392
10-heptadecenoate (17:1n7)	1-stearoyl-2-oleoyl-GPE (18:0/18:1)	0.0187917	0.892714	0.973699
10-heptadecenoate (17:1n7)	1-stearoyl-2-oleoyl-GPI (18:0/18:1)*	0.320983	0.0179552	0.206525
10-heptadecenoate (17:1n7)	1-stearoyl-2-oleoyl-GPS (18:0/18:1)	0.146865	0.289263	0.692042
10-heptadecenoate (17:1n7)	1-stearoyl-GPC (18:0)	0.252144	0.0658621	0.384646
10-heptadecenoate (17:1n7)	1-stearoyl-GPE (18:0)	0.266171	0.0517225	0.344536
10-heptadecenoate (17:1n7)	1-stearoyl-GPG (18:0)	0.152052	0.272379	0.678
10-heptadecenoate (17:1n7)	1-stearoyl-GPI (18:0)	0.143434	0.300799	0.70136
10-nonadecenoate (19:1n9)	Liver fat (%)	0.157582	0.255114	0.662668
10-nonadecenoate (19:1n9)	Sodium (mmol/L)	-0.101297	0.466102	0.811547
10-nonadecenoate (19:1n9)	Potassium (mmol/L)	-0.241321	0.0787601	0.415953
10-nonadecenoate (19:1n9)	Creatinine (mg/dL)	-0.0169692	0.903067	0.976479
10-nonadecenoate (19:1n9)	Urea (BUN) (mg/dL)	0.193154	0.161695	0.559855
10-nonadecenoate (19:1n9)	Uric acid (mg/dL)	0.0622092	0.654962	0.897986
10-nonadecenoate (19:1n9)	ALT (IU/L)	0.0636931	0.647269	0.894841
10-nonadecenoate (19:1n9)	AST (IU/L)	0.0334854	0.810039	0.95016
10-nonadecenoate (19:1n9)	GGT (U/L)	-0.04904	0.724727	0.923743
10-nonadecenoate (19:1n9)	Alkaline phosphatase (IU/L)	-0.175071	0.20544	0.612566
10-nonadecenoate (19:1n9)	Total Bilirubin (mg/dL)	0.152048	0.272391	0.678004
10-nonadecenoate (19:1n9)	Albumin (g/dL)	-0.0159258	0.909001	0.978124
10-nonadecenoate (19:1n9)	Creatine Kinase (U/L)	0.0799146	0.565678	0.86083
10-nonadecenoate (19:1n9)	Total cholesterol (mg/dL)	0.294106	0.0308771	0.270669
10-nonadecenoate (19:1n9)	High Density Lipoprotein (mg/dL)	0.187984	0.173438	0.574721
10-nonadecenoate (19:1n9)	Low Density Lipoprotein (mg/dL)	0.255147	0.0626004	0.376169
10-nonadecenoate (19:1n9)	Triglycerides (mg/dL)	0.0342382	0.80585	0.948956
10-nonadecenoate (19:1n9)	Glucose (mg/dL)	-0.0559339	0.687886	0.91065
10-nonadecenoate (19:1n9)	Insulin (mg/dL)	-0.108534	0.434681	0.793984
10-nonadecenoate (19:1n9)	Weight (kg)	-0.0734571	0.597582	0.874722
10-nonadecenoate (19:1n9)	Body mass index (kg/m2)	0.0732749	0.598494	0.875177
10-nonadecenoate (19:1n9)	Heart rate (bpm)	0.0814224	0.558344	0.857585
10-nonadecenoate (19:1n9)	Systolic blood pressure (mmHg)	0.0997723	0.472873	0.815176
10-nonadecenoate (19:1n9)	Diastolic blood pressure (mmHg)	0.118537	0.393274	0.768215
10-nonadecenoate (19:1n9)	Waist circumference (cm)	0.00942875	0.946051	0.987298
10-nonadecenoate (19:1n9)	Hip circumference (cm)	0.0113799	0.934908	0.984869
10-nonadecenoate (19:1n9)	Trunk fat mass (kg/m2)	0.0244037	0.860954	0.965097
10-nonadecenoate (19:1n9)	Trunk fat free mass (kg/m2)	-0.162206	0.241254	0.649372
10-nonadecenoate (19:1n9)	Trunk total body water (%)	-0.148632	0.283435	0.68737
10-nonadecenoate (19:1n9)	Left arm fat mass (kg/m2)	0.0456917	0.742852	0.929619
10-nonadecenoate (19:1n9)	Left arm fat free mass (kg/m2)	-0.128923	0.352836	0.740758
10-nonadecenoate (19:1n9)	Left arm total body water (%)	-0.148632	0.283435	0.68737
10-nonadecenoate (19:1n9)	Right arm fat mass (kg/m2)	0.0405074	0.771187	0.938729
10-nonadecenoate (19:1n9)	Right arm fat free mass (kg/m2)	-0.161274	0.244007	0.651917
10-nonadecenoate (19:1n9)	Right arm total body water (%)	-0.148632	0.283435	0.68737
10-nonadecenoate (19:1n9)	Left leg fat mass (kg/m2)	0.000724541	0.995851	0.99897
10-nonadecenoate (19:1n9)	Left leg fat free mass (kg/m2)	-0.181395	0.189282	0.593779
10-nonadecenoate (19:1n9)	Left leg total body water (%)	-0.148632	0.283435	0.68737
10-nonadecenoate (19:1n9)	Right leg fat mass (kg/m2)	0.0582291	0.675773	0.906209
10-nonadecenoate (19:1n9)	Right leg fat free mass (kg/m2)	-0.208139	0.130964	0.514394
10-nonadecenoate (19:1n9)	Right leg total body water (%)	-0.148632	0.283435	0.68737
10-nonadecenoate (19:1n9)	(14 or 15)-methylpalmitate (a17:0 or i17:0)	0.879169	2.26564e-18	5.84017e-15
10-nonadecenoate (19:1n9)	(16 or 17)-methylstearate (a19:0 or i19:0)	0.721136	7.7285e-10	3.64742e-07
10-nonadecenoate (19:1n9)	(2 or 3)-decenoate (10:1n7 or n8)	0.362531	0.00705934	0.12327
10-nonadecenoate (19:1n9)	(N(1) + N(8))-acetylspermidine	-0.0790166	0.570066	0.862805
10-nonadecenoate (19:1n9)	(S)-3-hydroxybutyrylcarnitine	0.3575	0.00795583	0.131916
10-nonadecenoate (19:1n9)	1,2,3-benzenetriol sulfate (2)	-0.190064	0.168641	0.568654
10-nonadecenoate (19:1n9)	1,2-dilinoleoyl-GPC (18:2/18:2)	-0.247418	0.0712695	0.398155
10-nonadecenoate (19:1n9)	1,2-dilinoleoyl-GPE (18:2/18:2)*	-0.299361	0.0278727	0.257858
10-nonadecenoate (19:1n9)	1,2-dipalmitoyl-GPC (16:0/16:0)	0.182085	0.187576	0.591816
10-nonadecenoate (19:1n9)	1,3,7-trimethylurate	0.0198246	0.886854	0.972087
10-nonadecenoate (19:1n9)	1,3-dimethylurate	0.0950657	0.494106	0.825915
10-nonadecenoate (19:1n9)	1,5-anhydroglucitol (1,5-AG)	-0.0296932	0.831217	0.956499
10-nonadecenoate (19:1n9)	1,7-dimethylurate	0.10608	0.4452	0.800087
10-nonadecenoate (19:1n9)	1-(1-enyl-oleoyl)-GPE (P-18:1)*	0.256718	0.0609466	0.371268
10-nonadecenoate (19:1n9)	1-(1-enyl-palmitoyl)-2-arachidonoyl-GPC (P-16:0/20:4)*	0.224166	0.103197	0.467448
10-nonadecenoate (19:1n9)	1-(1-enyl-palmitoyl)-2-arachidonoyl-GPE (P-16:0/20:4)*	0.137488	0.321488	0.717664
10-nonadecenoate (19:1n9)	1-(1-enyl-palmitoyl)-2-linoleoyl-GPC (P-16:0/18:2)*	0.0123118	0.929591	0.983464
10-nonadecenoate (19:1n9)	1-(1-enyl-palmitoyl)-2-linoleoyl-GPE (P-16:0/18:2)*	0.00323995	0.98145	0.995589
10-nonadecenoate (19:1n9)	1-(1-enyl-palmitoyl)-2-oleoyl-GPC (P-16:0/18:1)*	0.35163	0.00912537	0.142726
10-nonadecenoate (19:1n9)	1-(1-enyl-palmitoyl)-2-oleoyl-GPE (P-16:0/18:1)*	0.269297	0.0489348	0.335657
10-nonadecenoate (19:1n9)	1-(1-enyl-palmitoyl)-2-palmitoleoyl-GPC (P-16:0/16:1)*	0.282257	0.0386519	0.300874
10-nonadecenoate (19:1n9)	1-(1-enyl-palmitoyl)-2-palmitoyl-GPC (P-16:0/16:0)*	0.29636	0.0295572	0.265083
10-nonadecenoate (19:1n9)	1-(1-enyl-palmitoyl)-GPC (P-16:0)*	0.322051	0.0175557	0.204143
10-nonadecenoate (19:1n9)	1-(1-enyl-palmitoyl)-GPE (P-16:0)*	0.219745	0.110358	0.480554
10-nonadecenoate (19:1n9)	1-(1-enyl-stearoyl)-2-arachidonoyl-GPE (P-18:0/20:4)*	0.235068	0.0870746	0.434722
10-nonadecenoate (19:1n9)	1-(1-enyl-stearoyl)-2-linoleoyl-GPE (P-18:0/18:2)*	0.130551	0.346738	0.736276
10-nonadecenoate (19:1n9)	1-(1-enyl-stearoyl)-2-oleoyl-GPE (P-18:0/18:1)	0.322508	0.0173869	0.203179
10-nonadecenoate (19:1n9)	1-(1-enyl-stearoyl)-GPE (P-18:0)*	0.276158	0.0432438	0.317062
10-nonadecenoate (19:1n9)	1-arachidonoyl-GPC* (20:4)*	0.331809	0.0142415	0.182497
10-nonadecenoate (19:1n9)	1-arachidonoyl-GPE (20:4n6)*	0.228359	0.0967436	0.454724
10-nonadecenoate (19:1n9)	1-arachidonoyl-GPI* (20:4)*	0.498685	0.000124081	0.00836356
10-nonadecenoate (19:1n9)	1-arachidonylglycerol (20:4)	0.33151	0.0143344	0.18317
10-nonadecenoate (19:1n9)	1-carboxyethylisoleucine	-0.155844	0.260459	0.667808
10-nonadecenoate (19:1n9)	1-carboxyethylleucine	0.12186	0.380047	0.759404
10-nonadecenoate (19:1n9)	1-carboxyethylphenylalanine	-0.191614	0.16513	0.563962
10-nonadecenoate (19:1n9)	1-carboxyethyltyrosine	-0.191923	0.164437	0.563221
10-nonadecenoate (19:1n9)	1-carboxyethylvaline	0.0595007	0.669098	0.903667
10-nonadecenoate (19:1n9)	1-dihomo-linolenylglycerol (20:3)	0.441052	0.000843387	0.0324849
10-nonadecenoate (19:1n9)	1-docosahexaenoylglycerol (22:6)	0.453675	0.000570222	0.0248898
10-nonadecenoate (19:1n9)	1-lignoceroyl-GPC (24:0)	0.0630086	0.650813	0.896366
10-nonadecenoate (19:1n9)	1-linolenoyl-GPC (18:3)*	0.104174	0.453466	0.804781
10-nonadecenoate (19:1n9)	1-linoleoyl-2-arachidonoyl-GPC (18:2/20:4n6)*	0.164627	0.234208	0.642139
10-nonadecenoate (19:1n9)	1-linoleoyl-2-arachidonoyl-GPE (18:2/20:4)*	-0.127969	0.356441	0.743235
10-nonadecenoate (19:1n9)	1-linoleoyl-2-linolenoyl-GPC (18:2/18:3)*	0.00102916	0.994107	0.998571
10-nonadecenoate (19:1n9)	1-linoleoyl-GPC (18:2)	0.000266819	0.998472	0.999502
10-nonadecenoate (19:1n9)	1-linoleoyl-GPE (18:2)*	-0.118125	0.394931	0.769199
10-nonadecenoate (19:1n9)	1-linoleoyl-GPG (18:2)*	-0.167372	0.226393	0.63447
10-nonadecenoate (19:1n9)	1-linoleoyl-GPI* (18:2)*	0.0748237	0.590764	0.871821
10-nonadecenoate (19:1n9)	1-linoleoylglycerol (18:2)	0.236821	0.0846766	0.429827
10-nonadecenoate (19:1n9)	1-methyl-4-imidazoleacetate	0.0922051	0.507249	0.83278
10-nonadecenoate (19:1n9)	1-methyl-5-imidazoleacetate	0.0216123	0.876727	0.969285
10-nonadecenoate (19:1n9)	1-methyl-5-imidazolelactate	0.0815323	0.557811	0.857287
10-nonadecenoate (19:1n9)	1-methylhistidine	0.0616352	0.657948	0.899143
10-nonadecenoate (19:1n9)	1-methylnicotinamide	0.206861	0.1334	0.51809
10-nonadecenoate (19:1n9)	1-methylurate	0.0195578	0.888368	0.972421
10-nonadecenoate (19:1n9)	1-methylxanthine	-0.0369354	0.790888	0.944805
10-nonadecenoate (19:1n9)	1-myristoyl-2-arachidonoyl-GPC (14:0/20:4)*	0.186583	0.176723	0.578669
10-nonadecenoate (19:1n9)	1-myristoyl-2-palmitoyl-GPC (14:0/16:0)	0.24818	0.0703742	0.395969
10-nonadecenoate (19:1n9)	1-myristoylglycerol (14:0)	0.285132	0.0366306	0.293205
10-nonadecenoate (19:1n9)	1-oleoyl-2-arachidonoyl-GPE (18:1/20:4)*	0.144807	0.296149	0.697714
10-nonadecenoate (19:1n9)	1-oleoyl-2-docosahexaenoyl-GPC (18:1/22:6)*	0.472308	0.000311085	0.016267
10-nonadecenoate (19:1n9)	1-oleoyl-2-linoleoyl-GPE (18:1/18:2)*	-0.124452	0.369919	0.752569
10-nonadecenoate (19:1n9)	1-oleoyl-GPC (18:1)	0.402173	0.00257308	0.0674279
10-nonadecenoate (19:1n9)	1-oleoyl-GPE (18:1)	0.0534019	0.701339	0.915363
10-nonadecenoate (19:1n9)	1-oleoyl-GPG (18:1)*	-0.355924	0.00825609	0.134716
10-nonadecenoate (19:1n9)	1-oleoyl-GPI (18:1)	0.167601	0.22575	0.633872
10-nonadecenoate (19:1n9)	1-oleoyl-GPS (18:1)	-0.0910265	0.512716	0.835758
10-nonadecenoate (19:1n9)	1-oleoylglycerol (18:1)	0.260072	0.0575329	0.361972
10-nonadecenoate (19:1n9)	1-palmitoleoyl-2-linolenoyl-GPC (16:1/18:3)*	0.145268	0.294596	0.696497
10-nonadecenoate (19:1n9)	1-palmitoleoyl-GPC* (16:1)*	0.442043	0.000818306	0.0318657
10-nonadecenoate (19:1n9)	1-palmitoleoylglycerol (16:1)*	0.341573	0.0114768	0.162363
10-nonadecenoate (19:1n9)	1-palmitoyl-2-arachidonoyl-GPC (16:0/20:4n6)	0.461635	0.000442022	0.0207939
10-nonadecenoate (19:1n9)	1-palmitoyl-2-arachidonoyl-GPE (16:0/20:4)*	0.137107	0.322844	0.718709
10-nonadecenoate (19:1n9)	1-palmitoyl-2-arachidonoyl-GPI (16:0/20:4)*	0.122699	0.376752	0.757079
10-nonadecenoate (19:1n9)	1-palmitoyl-2-dihomo-linolenoyl-GPC (16:0/20:3n3 or 6)*	0.238498	0.0824318	0.42466
10-nonadecenoate (19:1n9)	1-palmitoyl-2-docosahexaenoyl-GPC (16:0/22:6)	0.489079	0.000174917	0.010761
10-nonadecenoate (19:1n9)	1-palmitoyl-2-docosahexaenoyl-GPE (16:0/22:6)*	0.235373	0.0866537	0.433914
10-nonadecenoate (19:1n9)	1-palmitoyl-2-linoleoyl-GPC (16:0/18:2)	0.119039	0.391255	0.766889
10-nonadecenoate (19:1n9)	1-palmitoyl-2-linoleoyl-GPE (16:0/18:2)	-0.0946446	0.49603	0.826845
10-nonadecenoate (19:1n9)	1-palmitoyl-2-linoleoyl-GPI (16:0/18:2)	0.0932723	0.502325	0.830243
10-nonadecenoate (19:1n9)	1-palmitoyl-2-oleoyl-GPC (16:0/18:1)	0.511569	7.70192e-05	0.00584905
10-nonadecenoate (19:1n9)	1-palmitoyl-2-oleoyl-GPE (16:0/18:1)	0.102344	0.46148	0.809047
10-nonadecenoate (19:1n9)	1-palmitoyl-2-oleoyl-GPI (16:0/18:1)*	0.306575	0.0241496	0.240224
10-nonadecenoate (19:1n9)	1-palmitoyl-2-palmitoleoyl-GPC (16:0/16:1)*	0.371755	0.0056424	0.108253
10-nonadecenoate (19:1n9)	1-palmitoyl-2-stearoyl-GPC (16:0/18:0)	0.148847	0.282732	0.686754
10-nonadecenoate (19:1n9)	1-palmitoyl-2-stearoyl-GPE (16:0/18:0)*	0.0306077	0.826098	0.955022
10-nonadecenoate (19:1n9)	1-palmitoyl-GPC (16:0)	0.347132	0.0101197	0.151363
10-nonadecenoate (19:1n9)	1-palmitoyl-GPE (16:0)	0.240023	0.0804319	0.419778
10-nonadecenoate (19:1n9)	1-palmitoyl-GPG (16:0)*	-0.0587383	0.673097	0.905195
10-nonadecenoate (19:1n9)	1-palmitoyl-GPI* (16:0)	0.121326	0.382153	0.760822
10-nonadecenoate (19:1n9)	1-palmitoylglycerol (16:0)	0.249705	0.0686105	0.391556
10-nonadecenoate (19:1n9)	1-ribosyl-imidazoleacetate*	-0.0518773	0.709484	0.918342
10-nonadecenoate (19:1n9)	1-stearoyl-2-arachidonoyl-GPC (18:0/20:4)	0.367486	0.0062638	0.115213
10-nonadecenoate (19:1n9)	1-stearoyl-2-arachidonoyl-GPE (18:0/20:4)	0.143206	0.301578	0.702063
10-nonadecenoate (19:1n9)	1-stearoyl-2-arachidonoyl-GPI (18:0/20:4)	0.477949	0.00025716	0.0142061
10-nonadecenoate (19:1n9)	1-stearoyl-2-arachidonoyl-GPS (18:0/20:4)	-0.0547783	0.694014	0.912802
10-nonadecenoate (19:1n9)	1-stearoyl-2-docosahexaenoyl-GPC (18:0/22:6)	0.353002	0.0088394	0.140062
10-nonadecenoate (19:1n9)	1-stearoyl-2-docosahexaenoyl-GPE (18:0/22:6)*	0.147856	0.285986	0.689275
10-nonadecenoate (19:1n9)	1-stearoyl-2-linoleoyl-GPC (18:0/18:2)*	0.0630837	0.650424	0.896228
10-nonadecenoate (19:1n9)	1-stearoyl-2-linoleoyl-GPE (18:0/18:2)*	-0.0204688	0.883203	0.97101
10-nonadecenoate (19:1n9)	1-stearoyl-2-linoleoyl-GPI (18:0/18:2)	0.204727	0.137543	0.524624
10-nonadecenoate (19:1n9)	1-stearoyl-2-oleoyl-GPC (18:0/18:1)	0.340423	0.0117762	0.16481
10-nonadecenoate (19:1n9)	1-stearoyl-2-oleoyl-GPE (18:0/18:1)	0.019554	0.888389	0.972421
10-nonadecenoate (19:1n9)	1-stearoyl-2-oleoyl-GPI (18:0/18:1)*	0.327006	0.0157989	0.193014
10-nonadecenoate (19:1n9)	1-stearoyl-2-oleoyl-GPS (18:0/18:1)	0.136421	0.325295	0.720523
10-nonadecenoate (19:1n9)	1-stearoyl-GPC (18:0)	0.238651	0.0822301	0.424162
10-nonadecenoate (19:1n9)	1-stearoyl-GPE (18:0)	0.241166	0.0789573	0.416378
10-nonadecenoate (19:1n9)	1-stearoyl-GPG (18:0)	0.186091	0.177888	0.580295
10-nonadecenoate (19:1n9)	1-stearoyl-GPI (18:0)	0.119268	0.390339	0.766251
10-nonadecenoate (19:1n9)	10-heptadecenoate (17:1n7)	0.937641	1.60427e-25	9.86844e-22
10-undecenoate (11:1n1)	Liver fat (%)	0.0638866	0.646268	0.89454
10-undecenoate (11:1n1)	Sodium (mmol/L)	0.0387813	0.78069	0.941614
10-undecenoate (11:1n1)	Potassium (mmol/L)	-0.204529	0.137932	0.525321
10-undecenoate (11:1n1)	Creatinine (mg/dL)	-0.0753127	0.588333	0.870706
10-undecenoate (11:1n1)	Urea (BUN) (mg/dL)	0.186375	0.177215	0.579437
10-undecenoate (11:1n1)	Uric acid (mg/dL)	-0.0714395	0.607711	0.878959
10-undecenoate (11:1n1)	ALT (IU/L)	-0.0361182	0.795413	0.946126
10-undecenoate (11:1n1)	AST (IU/L)	-0.065287	0.639045	0.891613
10-undecenoate (11:1n1)	GGT (U/L)	-0.0346636	0.803486	0.948222
10-undecenoate (11:1n1)	Alkaline phosphatase (IU/L)	0.0749485	0.590143	0.871569
10-undecenoate (11:1n1)	Total Bilirubin (mg/dL)	0.135688	0.327926	0.722589
10-undecenoate (11:1n1)	Albumin (g/dL)	0.103575	0.45608	0.806242
10-undecenoate (11:1n1)	Creatine Kinase (U/L)	0.0650831	0.640094	0.892029
10-undecenoate (11:1n1)	Total cholesterol (mg/dL)	0.0620997	0.655531	0.898104
10-undecenoate (11:1n1)	High Density Lipoprotein (mg/dL)	0.321134	0.0178984	0.206197
10-undecenoate (11:1n1)	Low Density Lipoprotein (mg/dL)	0.00495654	0.971625	0.993408
10-undecenoate (11:1n1)	Triglycerides (mg/dL)	-0.141109	0.308785	0.708
10-undecenoate (11:1n1)	Glucose (mg/dL)	0.224919	0.102016	0.465181
10-undecenoate (11:1n1)	Insulin (mg/dL)	-0.121457	0.381637	0.760525
10-undecenoate (11:1n1)	Weight (kg)	-0.43815	0.000920847	0.0344821
10-undecenoate (11:1n1)	Body mass index (kg/m2)	-0.210789	0.126021	0.506936
10-undecenoate (11:1n1)	Heart rate (bpm)	0.105696	0.446857	0.80095
10-undecenoate (11:1n1)	Systolic blood pressure (mmHg)	-0.15076	0.276522	0.681599
10-undecenoate (11:1n1)	Diastolic blood pressure (mmHg)	-0.0152397	0.912905	0.979072
10-undecenoate (11:1n1)	Waist circumference (cm)	-0.386999	0.00384171	0.0862615
10-undecenoate (11:1n1)	Hip circumference (cm)	-0.331202	0.0144308	0.183868
10-undecenoate (11:1n1)	Trunk fat mass (kg/m2)	-0.26417	0.0535736	0.350235
10-undecenoate (11:1n1)	Trunk fat free mass (kg/m2)	-0.393031	0.00328307	0.0782579
10-undecenoate (11:1n1)	Trunk total body water (%)	-0.361346	0.0072622	0.1253
10-undecenoate (11:1n1)	Left arm fat mass (kg/m2)	-0.162824	0.239442	0.647691
10-undecenoate (11:1n1)	Left arm fat free mass (kg/m2)	-0.340384	0.0117866	0.164925
10-undecenoate (11:1n1)	Left arm total body water (%)	-0.361346	0.0072622	0.1253
10-undecenoate (11:1n1)	Right arm fat mass (kg/m2)	-0.162145	0.241436	0.649633
10-undecenoate (11:1n1)	Right arm fat free mass (kg/m2)	-0.358195	0.00782638	0.130649
10-undecenoate (11:1n1)	Right arm total body water (%)	-0.361346	0.0072622	0.1253
10-undecenoate (11:1n1)	Left leg fat mass (kg/m2)	-0.064713	0.642002	0.892879
10-undecenoate (11:1n1)	Left leg fat free mass (kg/m2)	-0.409598	0.00210037	0.0591311
10-undecenoate (11:1n1)	Left leg total body water (%)	-0.361346	0.0072622	0.1253
10-undecenoate (11:1n1)	Right leg fat mass (kg/m2)	-0.0221934	0.87344	0.96849
10-undecenoate (11:1n1)	Right leg fat free mass (kg/m2)	-0.438744	0.000904487	0.0340776
10-undecenoate (11:1n1)	Right leg total body water (%)	-0.361346	0.0072622	0.1253
10-undecenoate (11:1n1)	(14 or 15)-methylpalmitate (a17:0 or i17:0)	0.488622	0.000177756	0.01088
10-undecenoate (11:1n1)	(16 or 17)-methylstearate (a19:0 or i19:0)	0.356356	0.00817286	0.133993
10-undecenoate (11:1n1)	(2 or 3)-decenoate (10:1n7 or n8)	0.390051	0.00354934	0.0820519
10-undecenoate (11:1n1)	(N(1) + N(8))-acetylspermidine	-0.103488	0.456462	0.806413
10-undecenoate (11:1n1)	(S)-3-hydroxybutyrylcarnitine	0.296512	0.0294696	0.264692
10-undecenoate (11:1n1)	1,2,3-benzenetriol sulfate (2)	-0.310948	0.0221038	0.229839
10-undecenoate (11:1n1)	1,2-dilinoleoyl-GPC (18:2/18:2)	-0.434725	0.0010205	0.036899
10-undecenoate (11:1n1)	1,2-dilinoleoyl-GPE (18:2/18:2)*	-0.362682	0.00703381	0.12301
10-undecenoate (11:1n1)	1,2-dipalmitoyl-GPC (16:0/16:0)	-0.023137	0.868105	0.966977
10-undecenoate (11:1n1)	1,3,7-trimethylurate	-0.0664506	0.633068	0.889047
10-undecenoate (11:1n1)	1,3-dimethylurate	-0.0456651	0.742997	0.929736
10-undecenoate (11:1n1)	1,5-anhydroglucitol (1,5-AG)	-0.15426	0.265395	0.671837
10-undecenoate (11:1n1)	1,7-dimethylurate	-0.0724605	0.602576	0.876726
10-undecenoate (11:1n1)	1-(1-enyl-oleoyl)-GPE (P-18:1)*	-0.0239756	0.86337	0.965696
10-undecenoate (11:1n1)	1-(1-enyl-palmitoyl)-2-arachidonoyl-GPC (P-16:0/20:4)*	0.0903755	0.515748	0.837107
10-undecenoate (11:1n1)	1-(1-enyl-palmitoyl)-2-arachidonoyl-GPE (P-16:0/20:4)*	-0.133371	0.336327	0.729081
10-undecenoate (11:1n1)	1-(1-enyl-palmitoyl)-2-linoleoyl-GPC (P-16:0/18:2)*	-0.0476844	0.732048	0.926031
10-undecenoate (11:1n1)	1-(1-enyl-palmitoyl)-2-linoleoyl-GPE (P-16:0/18:2)*	-0.113779	0.412669	0.780677
10-undecenoate (11:1n1)	1-(1-enyl-palmitoyl)-2-oleoyl-GPC (P-16:0/18:1)*	0.25992	0.0576846	0.362388
10-undecenoate (11:1n1)	1-(1-enyl-palmitoyl)-2-oleoyl-GPE (P-16:0/18:1)*	-0.00445969	0.974468	0.993968
10-undecenoate (11:1n1)	1-(1-enyl-palmitoyl)-2-palmitoleoyl-GPC (P-16:0/16:1)*	0.22813	0.0970873	0.455557
10-undecenoate (11:1n1)	1-(1-enyl-palmitoyl)-2-palmitoyl-GPC (P-16:0/16:0)*	0.250391	0.0678284	0.389735
10-undecenoate (11:1n1)	1-(1-enyl-palmitoyl)-GPC (P-16:0)*	0.0839718	0.546048	0.851648
10-undecenoate (11:1n1)	1-(1-enyl-palmitoyl)-GPE (P-16:0)*	-0.000114351	0.999345	0.999748
10-undecenoate (11:1n1)	1-(1-enyl-stearoyl)-2-arachidonoyl-GPE (P-18:0/20:4)*	-3.8117e-05	0.999782	0.999808
10-undecenoate (11:1n1)	1-(1-enyl-stearoyl)-2-linoleoyl-GPE (P-18:0/18:2)*	-0.0233657	0.866813	0.966688
10-undecenoate (11:1n1)	1-(1-enyl-stearoyl)-2-oleoyl-GPE (P-18:0/18:1)	0.11782	0.396161	0.769913
10-undecenoate (11:1n1)	1-(1-enyl-stearoyl)-GPE (P-18:0)*	0.0643034	0.644115	0.893631
10-undecenoate (11:1n1)	1-arachidonoyl-GPC* (20:4)*	0.158834	0.25131	0.658894
10-undecenoate (11:1n1)	1-arachidonoyl-GPE (20:4n6)*	-0.0317515	0.819706	0.953205
10-undecenoate (11:1n1)	1-arachidonoyl-GPI* (20:4)*	0.217	0.114991	0.488489
10-undecenoate (11:1n1)	1-arachidonylglycerol (20:4)	0.0652576	0.639196	0.891697
10-undecenoate (11:1n1)	1-carboxyethylisoleucine	-0.190391	0.167896	0.567552
10-undecenoate (11:1n1)	1-carboxyethylleucine	-0.097084	0.484941	0.821236
10-undecenoate (11:1n1)	1-carboxyethylphenylalanine	-0.276234	0.0431837	0.316905
10-undecenoate (11:1n1)	1-carboxyethyltyrosine	-0.256418	0.0612597	0.372139
10-undecenoate (11:1n1)	1-carboxyethylvaline	-0.037774	0.786251	0.943398
10-undecenoate (11:1n1)	1-dihomo-linolenylglycerol (20:3)	0.233162	0.089741	0.440374
10-undecenoate (11:1n1)	1-docosahexaenoylglycerol (22:6)	0.392312	0.00334567	0.0791866
10-undecenoate (11:1n1)	1-lignoceroyl-GPC (24:0)	0.0974671	0.483211	0.820329
10-undecenoate (11:1n1)	1-linolenoyl-GPC (18:3)*	-0.148999	0.282234	0.686378
10-undecenoate (11:1n1)	1-linoleoyl-2-arachidonoyl-GPC (18:2/20:4n6)*	0.074595	0.591903	0.872326
10-undecenoate (11:1n1)	1-linoleoyl-2-arachidonoyl-GPE (18:2/20:4)*	-0.179888	0.193047	0.598315
10-undecenoate (11:1n1)	1-linoleoyl-2-linolenoyl-GPC (18:2/18:3)*	-0.241624	0.0783735	0.415054
10-undecenoate (11:1n1)	1-linoleoyl-GPC (18:2)	-0.157538	0.255248	0.662723
10-undecenoate (11:1n1)	1-linoleoyl-GPE (18:2)*	-0.339889	0.0119174	0.165869
10-undecenoate (11:1n1)	1-linoleoyl-GPG (18:2)*	-0.250162	0.0680883	0.39037
10-undecenoate (11:1n1)	1-linoleoyl-GPI* (18:2)*	-0.0288546	0.835917	0.957852
10-undecenoate (11:1n1)	1-linoleoylglycerol (18:2)	-0.0237469	0.864661	0.966043
10-undecenoate (11:1n1)	1-methyl-4-imidazoleacetate	-0.132075	0.341086	0.732354
10-undecenoate (11:1n1)	1-methyl-5-imidazoleacetate	-0.108748	0.43377	0.79346
10-undecenoate (11:1n1)	1-methyl-5-imidazolelactate	-0.0232133	0.867675	0.966861
10-undecenoate (11:1n1)	1-methylhistidine	0.0187155	0.893147	0.973853
10-undecenoate (11:1n1)	1-methylnicotinamide	0.166457	0.228977	0.637044
10-undecenoate (11:1n1)	1-methylurate	0.0142204	0.918711	0.980615
10-undecenoate (11:1n1)	1-methylxanthine	-0.09838	0.479103	0.818143
10-undecenoate (11:1n1)	1-myristoyl-2-arachidonoyl-GPC (14:0/20:4)*	0.144197	0.29821	0.69936
10-undecenoate (11:1n1)	1-myristoyl-2-palmitoyl-GPC (14:0/16:0)	0.0877073	0.528269	0.843331
10-undecenoate (11:1n1)	1-myristoylglycerol (14:0)	0.231881	0.0915682	0.444171
10-undecenoate (11:1n1)	1-oleoyl-2-arachidonoyl-GPE (18:1/20:4)*	-0.0455498	0.743623	0.929883
10-undecenoate (11:1n1)	1-oleoyl-2-docosahexaenoyl-GPC (18:1/22:6)*	0.3081	0.0234188	0.236566
10-undecenoate (11:1n1)	1-oleoyl-2-linoleoyl-GPE (18:1/18:2)*	-0.329217	0.0150648	0.188104
10-undecenoate (11:1n1)	1-oleoyl-GPC (18:1)	0.131694	0.342493	0.733258
10-undecenoate (11:1n1)	1-oleoyl-GPE (18:1)	-0.18765	0.174216	0.57562
10-undecenoate (11:1n1)	1-oleoyl-GPG (18:1)*	-0.242717	0.0769918	0.411968
10-undecenoate (11:1n1)	1-oleoyl-GPI (18:1)	-0.0333524	0.810779	0.950283
10-undecenoate (11:1n1)	1-oleoyl-GPS (18:1)	-0.0484065	0.728145	0.924879
10-undecenoate (11:1n1)	1-oleoylglycerol (18:1)	0.178426	0.196751	0.602927
10-undecenoate (11:1n1)	1-palmitoleoyl-2-linolenoyl-GPC (16:1/18:3)*	-0.0603979	0.664402	0.901805
10-undecenoate (11:1n1)	1-palmitoleoyl-GPC* (16:1)*	0.155937	0.260171	0.667508
10-undecenoate (11:1n1)	1-palmitoleoylglycerol (16:1)*	0.223438	0.104351	0.469816
10-undecenoate (11:1n1)	1-palmitoyl-2-arachidonoyl-GPC (16:0/20:4n6)	0.239108	0.0816272	0.422788
10-undecenoate (11:1n1)	1-palmitoyl-2-arachidonoyl-GPE (16:0/20:4)*	-0.112864	0.416461	0.782823
10-undecenoate (11:1n1)	1-palmitoyl-2-arachidonoyl-GPI (16:0/20:4)*	-0.137869	0.320135	0.716743
10-undecenoate (11:1n1)	1-palmitoyl-2-dihomo-linolenoyl-GPC (16:0/20:3n3 or 6)*	-0.00865256	0.950486	0.988392
10-undecenoate (11:1n1)	1-palmitoyl-2-docosahexaenoyl-GPC (16:0/22:6)	0.321593	0.017726	0.205169
10-undecenoate (11:1n1)	1-palmitoyl-2-docosahexaenoyl-GPE (16:0/22:6)*	0.133981	0.334102	0.727361
10-undecenoate (11:1n1)	1-palmitoyl-2-linoleoyl-GPC (16:0/18:2)	-0.0562226	0.686358	0.910091
10-undecenoate (11:1n1)	1-palmitoyl-2-linoleoyl-GPE (16:0/18:2)	-0.301696	0.0266183	0.251914
10-undecenoate (11:1n1)	1-palmitoyl-2-linoleoyl-GPI (16:0/18:2)	-0.133143	0.337164	0.729646
10-undecenoate (11:1n1)	1-palmitoyl-2-oleoyl-GPC (16:0/18:1)	0.271736	0.0468452	0.329148
10-undecenoate (11:1n1)	1-palmitoyl-2-oleoyl-GPE (16:0/18:1)	-0.102344	0.46148	0.809047
10-undecenoate (11:1n1)	1-palmitoyl-2-oleoyl-GPI (16:0/18:1)*	0.0177244	0.898775	0.975339
10-undecenoate (11:1n1)	1-palmitoyl-2-palmitoleoyl-GPC (16:0/16:1)*	0.188946	0.171207	0.571875
10-undecenoate (11:1n1)	1-palmitoyl-2-stearoyl-GPC (16:0/18:0)	-0.125367	0.366383	0.750186
10-undecenoate (11:1n1)	1-palmitoyl-2-stearoyl-GPE (16:0/18:0)*	-0.0907465	0.514019	0.836244
10-undecenoate (11:1n1)	1-palmitoyl-GPC (16:0)	0.0745188	0.592283	0.872484
10-undecenoate (11:1n1)	1-palmitoyl-GPE (16:0)	-0.0636935	0.647266	0.89484
10-undecenoate (11:1n1)	1-palmitoyl-GPG (16:0)*	-0.178502	0.196557	0.602758
10-undecenoate (11:1n1)	1-palmitoyl-GPI* (16:0)	-0.165314	0.232237	0.640136
10-undecenoate (11:1n1)	1-palmitoylglycerol (16:0)	0.184296	0.182183	0.585286
10-undecenoate (11:1n1)	1-ribosyl-imidazoleacetate*	-0.0747475	0.591144	0.871976
10-undecenoate (11:1n1)	1-stearoyl-2-arachidonoyl-GPC (18:0/20:4)	0.180332	0.191933	0.596867
10-undecenoate (11:1n1)	1-stearoyl-2-arachidonoyl-GPE (18:0/20:4)	-0.0726892	0.601429	0.876304
10-undecenoate (11:1n1)	1-stearoyl-2-arachidonoyl-GPI (18:0/20:4)	0.192986	0.162067	0.560324
10-undecenoate (11:1n1)	1-stearoyl-2-arachidonoyl-GPS (18:0/20:4)	-0.0894675	0.519992	0.83926
10-undecenoate (11:1n1)	1-stearoyl-2-docosahexaenoyl-GPC (18:0/22:6)	0.15365	0.267312	0.673521
10-undecenoate (11:1n1)	1-stearoyl-2-docosahexaenoyl-GPE (18:0/22:6)*	0.0627787	0.652005	0.896838
10-undecenoate (11:1n1)	1-stearoyl-2-linoleoyl-GPC (18:0/18:2)*	-0.05668	0.68394	0.909161
10-undecenoate (11:1n1)	1-stearoyl-2-linoleoyl-GPE (18:0/18:2)*	-0.211054	0.125535	0.5061
10-undecenoate (11:1n1)	1-stearoyl-2-linoleoyl-GPI (18:0/18:2)	-0.0261102	0.851338	0.962408
10-undecenoate (11:1n1)	1-stearoyl-2-oleoyl-GPC (18:0/18:1)	0.0699447	0.615262	0.881805
10-undecenoate (11:1n1)	1-stearoyl-2-oleoyl-GPE (18:0/18:1)	-0.137793	0.320406	0.716933
10-undecenoate (11:1n1)	1-stearoyl-2-oleoyl-GPI (18:0/18:1)*	0.0726892	0.601429	0.876304
10-undecenoate (11:1n1)	1-stearoyl-2-oleoyl-GPS (18:0/18:1)	-0.0181056	0.896609	0.974779
10-undecenoate (11:1n1)	1-stearoyl-GPC (18:0)	-0.0693349	0.618355	0.883082
10-undecenoate (11:1n1)	1-stearoyl-GPE (18:0)	-0.0728416	0.600664	0.875938
10-undecenoate (11:1n1)	1-stearoyl-GPG (18:0)	-0.0138749	0.920679	0.981188
10-undecenoate (11:1n1)	1-stearoyl-GPI (18:0)	0.0378502	0.785829	0.943255
10-undecenoate (11:1n1)	10-heptadecenoate (17:1n7)	0.521403	5.2823e-05	0.00443458
10-undecenoate (11:1n1)	10-nonadecenoate (19:1n9)	0.532838	3.35678e-05	0.00312269
11-ketoetiocholanolone glucuronide	Liver fat (%)	0.116956	0.399657	0.77226
11-ketoetiocholanolone glucuronide	Sodium (mmol/L)	0.163686	0.236929	0.644986
11-ketoetiocholanolone glucuronide	Potassium (mmol/L)	-0.00383952	0.978018	0.994777
11-ketoetiocholanolone glucuronide	Creatinine (mg/dL)	0.14714	0.28835	0.691265
11-ketoetiocholanolone glucuronide	Urea (BUN) (mg/dL)	0.318454	0.0189328	0.212164
11-ketoetiocholanolone glucuronide	Uric acid (mg/dL)	0.0829561	0.550931	0.854231
11-ketoetiocholanolone glucuronide	ALT (IU/L)	0.120406	0.385799	0.76317
11-ketoetiocholanolone glucuronide	AST (IU/L)	0.0248811	0.858262	0.964319
11-ketoetiocholanolone glucuronide	GGT (U/L)	0.114906	0.408026	0.777671
11-ketoetiocholanolone glucuronide	Alkaline phosphatase (IU/L)	-0.19704	0.153261	0.548064
11-ketoetiocholanolone glucuronide	Total Bilirubin (mg/dL)	-0.0974662	0.483215	0.820329
11-ketoetiocholanolone glucuronide	Albumin (g/dL)	-0.0294021	0.832848	0.956952
11-ketoetiocholanolone glucuronide	Creatine Kinase (U/L)	0.0546932	0.694466	0.913015
11-ketoetiocholanolone glucuronide	Total cholesterol (mg/dL)	0.0638759	0.646323	0.89454
11-ketoetiocholanolone glucuronide	High Density Lipoprotein (mg/dL)	-0.153638	0.267349	0.67359
11-ketoetiocholanolone glucuronide	Low Density Lipoprotein (mg/dL)	0.0760013	0.584918	0.869192
11-ketoetiocholanolone glucuronide	Triglycerides (mg/dL)	0.173426	0.209797	0.617375
11-ketoetiocholanolone glucuronide	Glucose (mg/dL)	0.178822	0.195744	0.601766
11-ketoetiocholanolone glucuronide	Insulin (mg/dL)	-0.0624735	0.65359	0.897314
11-ketoetiocholanolone glucuronide	Weight (kg)	-0.00605664	0.96533	0.991875
11-ketoetiocholanolone glucuronide	Body mass index (kg/m2)	-0.143395	0.300932	0.701588
11-ketoetiocholanolone glucuronide	Heart rate (bpm)	0.179912	0.192985	0.598315
11-ketoetiocholanolone glucuronide	Systolic blood pressure (mmHg)	0.0547488	0.694171	0.912935
11-ketoetiocholanolone glucuronide	Diastolic blood pressure (mmHg)	-0.0350471	0.801355	0.947691
11-ketoetiocholanolone glucuronide	Waist circumference (cm)	-0.10896	0.432869	0.793097
11-ketoetiocholanolone glucuronide	Hip circumference (cm)	-0.174529	0.206867	0.614092
11-ketoetiocholanolone glucuronide	Trunk fat mass (kg/m2)	-0.0902793	0.516196	0.837344
11-ketoetiocholanolone glucuronide	Trunk fat free mass (kg/m2)	0.165689	0.231163	0.639181
11-ketoetiocholanolone glucuronide	Trunk total body water (%)	0.0839101	0.546344	0.851808
11-ketoetiocholanolone glucuronide	Left arm fat mass (kg/m2)	-0.157742	0.254625	0.662244
11-ketoetiocholanolone glucuronide	Left arm fat free mass (kg/m2)	0.11026	0.427364	0.789707
11-ketoetiocholanolone glucuronide	Left arm total body water (%)	0.0839101	0.546344	0.851808
11-ketoetiocholanolone glucuronide	Right arm fat mass (kg/m2)	-0.18321	0.184818	0.588469
11-ketoetiocholanolone glucuronide	Right arm fat free mass (kg/m2)	0.113972	0.411873	0.780284
11-ketoetiocholanolone glucuronide	Right arm total body water (%)	0.0839101	0.546344	0.851808
11-ketoetiocholanolone glucuronide	Left leg fat mass (kg/m2)	-0.123119	0.375106	0.756053
11-ketoetiocholanolone glucuronide	Left leg fat free mass (kg/m2)	0.105214	0.448945	0.802297
11-ketoetiocholanolone glucuronide	Left leg total body water (%)	0.0839101	0.546344	0.851808
11-ketoetiocholanolone glucuronide	Right leg fat mass (kg/m2)	-0.130137	0.34828	0.73739
11-ketoetiocholanolone glucuronide	Right leg fat free mass (kg/m2)	0.092633	0.505272	0.831938
11-ketoetiocholanolone glucuronide	Right leg total body water (%)	0.0839101	0.546344	0.851808
11-ketoetiocholanolone glucuronide	(14 or 15)-methylpalmitate (a17:0 or i17:0)	0.263011	0.0546706	0.353673
11-ketoetiocholanolone glucuronide	(16 or 17)-methylstearate (a19:0 or i19:0)	0.201873	0.143232	0.533461
11-ketoetiocholanolone glucuronide	(2 or 3)-decenoate (10:1n7 or n8)	-0.136543	0.324858	0.720337
11-ketoetiocholanolone glucuronide	(N(1) + N(8))-acetylspermidine	0.0388364	0.780386	0.941514
11-ketoetiocholanolone glucuronide	(S)-3-hydroxybutyrylcarnitine	-0.169035	0.221747	0.629687
11-ketoetiocholanolone glucuronide	1,2,3-benzenetriol sulfate (2)	-0.1977	0.151862	0.546049
11-ketoetiocholanolone glucuronide	1,2-dilinoleoyl-GPC (18:2/18:2)	-0.056755	0.683543	0.909044
11-ketoetiocholanolone glucuronide	1,2-dilinoleoyl-GPE (18:2/18:2)*	-0.106598	0.442969	0.798813
11-ketoetiocholanolone glucuronide	1,2-dipalmitoyl-GPC (16:0/16:0)	-0.037183	0.789518	0.944475
11-ketoetiocholanolone glucuronide	1,3,7-trimethylurate	0.0416129	0.765119	0.936805
11-ketoetiocholanolone glucuronide	1,3-dimethylurate	0.13843	0.318154	0.715295
11-ketoetiocholanolone glucuronide	1,5-anhydroglucitol (1,5-AG)	0.126084	0.363627	0.748274
11-ketoetiocholanolone glucuronide	1,7-dimethylurate	0.04322	0.756322	0.934052
11-ketoetiocholanolone glucuronide	1-(1-enyl-oleoyl)-GPE (P-18:1)*	0.228558	0.096445	0.45424
11-ketoetiocholanolone glucuronide	1-(1-enyl-palmitoyl)-2-arachidonoyl-GPC (P-16:0/20:4)*	0.0877857	0.527899	0.84319
11-ketoetiocholanolone glucuronide	1-(1-enyl-palmitoyl)-2-arachidonoyl-GPE (P-16:0/20:4)*	0.141426	0.307687	0.707097
11-ketoetiocholanolone glucuronide	1-(1-enyl-palmitoyl)-2-linoleoyl-GPC (P-16:0/18:2)*	0.0992444	0.47523	0.816287
11-ketoetiocholanolone glucuronide	1-(1-enyl-palmitoyl)-2-linoleoyl-GPE (P-16:0/18:2)*	0.175841	0.203422	0.610263
11-ketoetiocholanolone glucuronide	1-(1-enyl-palmitoyl)-2-oleoyl-GPC (P-16:0/18:1)*	0.116702	0.400691	0.772972
11-ketoetiocholanolone glucuronide	1-(1-enyl-palmitoyl)-2-oleoyl-GPE (P-16:0/18:1)*	0.123892	0.372093	0.753961
11-ketoetiocholanolone glucuronide	1-(1-enyl-palmitoyl)-2-palmitoleoyl-GPC (P-16:0/16:1)*	-0.0442966	0.750446	0.932147
11-ketoetiocholanolone glucuronide	1-(1-enyl-palmitoyl)-2-palmitoyl-GPC (P-16:0/16:0)*	-0.129583	0.350355	0.738954
11-ketoetiocholanolone glucuronide	1-(1-enyl-palmitoyl)-GPC (P-16:0)*	0.285852	0.0361389	0.291325
11-ketoetiocholanolone glucuronide	1-(1-enyl-palmitoyl)-GPE (P-16:0)*	0.204756	0.137484	0.524624
11-ketoetiocholanolone glucuronide	1-(1-enyl-stearoyl)-2-arachidonoyl-GPE (P-18:0/20:4)*	0.15946	0.249421	0.657266
11-ketoetiocholanolone glucuronide	1-(1-enyl-stearoyl)-2-linoleoyl-GPE (P-18:0/18:2)*	0.134313	0.332898	0.726463
11-ketoetiocholanolone glucuronide	1-(1-enyl-stearoyl)-2-oleoyl-GPE (P-18:0/18:1)	0.175841	0.203422	0.610263
11-ketoetiocholanolone glucuronide	1-(1-enyl-stearoyl)-GPE (P-18:0)*	0.271086	0.0473949	0.33094
11-ketoetiocholanolone glucuronide	1-arachidonoyl-GPC* (20:4)*	0.139427	0.314646	0.71257
11-ketoetiocholanolone glucuronide	1-arachidonoyl-GPE (20:4n6)*	-0.0647146	0.641993	0.892879
11-ketoetiocholanolone glucuronide	1-arachidonoyl-GPI* (20:4)*	0.0730586	0.599577	0.875531
11-ketoetiocholanolone glucuronide	1-arachidonylglycerol (20:4)	0.0202453	0.884469	0.971293
11-ketoetiocholanolone glucuronide	1-carboxyethylisoleucine	0.174715	0.206376	0.61369
11-ketoetiocholanolone glucuronide	1-carboxyethylleucine	0.0216484	0.876523	0.969285
11-ketoetiocholanolone glucuronide	1-carboxyethylphenylalanine	0.0857478	0.537559	0.847941
11-ketoetiocholanolone glucuronide	1-carboxyethyltyrosine	0.0203415	0.883925	0.971157
11-ketoetiocholanolone glucuronide	1-carboxyethylvaline	0.0579086	0.67746	0.90681
11-ketoetiocholanolone glucuronide	1-dihomo-linolenylglycerol (20:3)	-0.0495645	0.721901	0.922816
11-ketoetiocholanolone glucuronide	1-docosahexaenoylglycerol (22:6)	0.0659531	0.635621	0.890211
11-ketoetiocholanolone glucuronide	1-lignoceroyl-GPC (24:0)	0.0538145	0.69914	0.914703
11-ketoetiocholanolone glucuronide	1-linolenoyl-GPC (18:3)*	0.136081	0.326511	0.72157
11-ketoetiocholanolone glucuronide	1-linoleoyl-2-arachidonoyl-GPC (18:2/20:4n6)*	-0.125392	0.366287	0.750186
11-ketoetiocholanolone glucuronide	1-linoleoyl-2-arachidonoyl-GPE (18:2/20:4)*	-0.20258	0.141805	0.531174
11-ketoetiocholanolone glucuronide	1-linoleoyl-2-linolenoyl-GPC (18:2/18:3)*	0.141503	0.307422	0.7069
11-ketoetiocholanolone glucuronide	1-linoleoyl-GPC (18:2)	0.200642	0.145738	0.536992
11-ketoetiocholanolone glucuronide	1-linoleoyl-GPE (18:2)*	-0.0724434	0.602662	0.876817
11-ketoetiocholanolone glucuronide	1-linoleoyl-GPG (18:2)*	-0.0705593	0.612153	0.880629
11-ketoetiocholanolone glucuronide	1-linoleoyl-GPI* (18:2)*	-0.127314	0.358925	0.745098
11-ketoetiocholanolone glucuronide	1-linoleoylglycerol (18:2)	0.115586	0.405237	0.776045
11-ketoetiocholanolone glucuronide	1-methyl-4-imidazoleacetate	0.151693	0.273526	0.679174
11-ketoetiocholanolone glucuronide	1-methyl-5-imidazoleacetate	-0.047219	0.734567	0.926935
11-ketoetiocholanolone glucuronide	1-methyl-5-imidazolelactate	-0.110703	0.425499	0.788495
11-ketoetiocholanolone glucuronide	1-methylhistidine	0.121777	0.380374	0.759633
11-ketoetiocholanolone glucuronide	1-methylnicotinamide	0.0504874	0.716937	0.920929
11-ketoetiocholanolone glucuronide	1-methylurate	0.0805721	0.562474	0.859423
11-ketoetiocholanolone glucuronide	1-methylxanthine	0.0516794	0.710543	0.918743
11-ketoetiocholanolone glucuronide	1-myristoyl-2-arachidonoyl-GPC (14:0/20:4)*	0.0906312	0.514556	0.836603
11-ketoetiocholanolone glucuronide	1-myristoyl-2-palmitoyl-GPC (14:0/16:0)	0.101821	0.463787	0.81029
11-ketoetiocholanolone glucuronide	1-myristoylglycerol (14:0)	0.348977	0.00970085	0.147736
11-ketoetiocholanolone glucuronide	1-oleoyl-2-arachidonoyl-GPE (18:1/20:4)*	0.00734432	0.957965	0.990126
11-ketoetiocholanolone glucuronide	1-oleoyl-2-docosahexaenoyl-GPC (18:1/22:6)*	0.0936689	0.500502	0.829283
11-ketoetiocholanolone glucuronide	1-oleoyl-2-linoleoyl-GPE (18:1/18:2)*	-0.0396055	0.776149	0.94018
11-ketoetiocholanolone glucuronide	1-oleoyl-GPC (18:1)	0.157422	0.255601	0.663228
11-ketoetiocholanolone glucuronide	1-oleoyl-GPE (18:1)	0.00557553	0.968083	0.992572
11-ketoetiocholanolone glucuronide	1-oleoyl-GPG (18:1)*	-0.0267786	0.847577	0.961282
11-ketoetiocholanolone glucuronide	1-oleoyl-GPI (18:1)	0.0584085	0.67483	0.905953
11-ketoetiocholanolone glucuronide	1-oleoyl-GPS (18:1)	0.00980259	0.943915	0.986784
11-ketoetiocholanolone glucuronide	1-oleoylglycerol (18:1)	0.141503	0.307422	0.7069
11-ketoetiocholanolone glucuronide	1-palmitoleoyl-2-linolenoyl-GPC (16:1/18:3)*	0.0462549	0.739793	0.928694
11-ketoetiocholanolone glucuronide	1-palmitoleoyl-GPC* (16:1)*	0.1555	0.261526	0.668668
11-ketoetiocholanolone glucuronide	1-palmitoleoylglycerol (16:1)*	0.0723352	0.603205	0.877054
11-ketoetiocholanolone glucuronide	1-palmitoyl-2-arachidonoyl-GPC (16:0/20:4n6)	-0.0144195	0.917576	0.980378
11-ketoetiocholanolone glucuronide	1-palmitoyl-2-arachidonoyl-GPE (16:0/20:4)*	-0.0199181	0.886324	0.971904
11-ketoetiocholanolone glucuronide	1-palmitoyl-2-arachidonoyl-GPI (16:0/20:4)*	-0.0890931	0.521747	0.840146
11-ketoetiocholanolone glucuronide	1-palmitoyl-2-dihomo-linolenoyl-GPC (16:0/20:3n3 or 6)*	-0.121162	0.382803	0.761207
11-ketoetiocholanolone glucuronide	1-palmitoyl-2-docosahexaenoyl-GPC (16:0/22:6)	0.22579	0.10066	0.462424
11-ketoetiocholanolone glucuronide	1-palmitoyl-2-docosahexaenoyl-GPE (16:0/22:6)*	0.0100744	0.942362	0.986554
11-ketoetiocholanolone glucuronide	1-palmitoyl-2-linoleoyl-GPC (16:0/18:2)	0.0891315	0.521567	0.840061
11-ketoetiocholanolone glucuronide	1-palmitoyl-2-linoleoyl-GPE (16:0/18:2)	-0.0854786	0.538842	0.84857
11-ketoetiocholanolone glucuronide	1-palmitoyl-2-linoleoyl-GPI (16:0/18:2)	-0.246515	0.0723409	0.400975
11-ketoetiocholanolone glucuronide	1-palmitoyl-2-oleoyl-GPC (16:0/18:1)	-0.0150732	0.913854	0.979327
11-ketoetiocholanolone glucuronide	1-palmitoyl-2-oleoyl-GPE (16:0/18:1)	-0.0336839	0.808934	0.949871
11-ketoetiocholanolone glucuronide	1-palmitoyl-2-oleoyl-GPI (16:0/18:1)*	-0.0522562	0.707457	0.917587
11-ketoetiocholanolone glucuronide	1-palmitoyl-2-palmitoleoyl-GPC (16:0/16:1)*	0.00765193	0.956206	0.989638
11-ketoetiocholanolone glucuronide	1-palmitoyl-2-stearoyl-GPC (16:0/18:0)	0.171188	0.215829	0.623712
11-ketoetiocholanolone glucuronide	1-palmitoyl-2-stearoyl-GPE (16:0/18:0)*	0.068173	0.624264	0.885473
11-ketoetiocholanolone glucuronide	1-palmitoyl-GPC (16:0)	0.313768	0.0208635	0.223351
11-ketoetiocholanolone glucuronide	1-palmitoyl-GPE (16:0)	0.174456	0.20706	0.614303
11-ketoetiocholanolone glucuronide	1-palmitoyl-GPG (16:0)*	0.249284	0.0690937	0.392756
11-ketoetiocholanolone glucuronide	1-palmitoyl-GPI* (16:0)	-0.00892085	0.948953	0.987995
11-ketoetiocholanolone glucuronide	1-palmitoylglycerol (16:0)	-0.0180724	0.896798	0.97491
11-ketoetiocholanolone glucuronide	1-ribosyl-imidazoleacetate*	0.195913	0.155674	0.551495
11-ketoetiocholanolone glucuronide	1-stearoyl-2-arachidonoyl-GPC (18:0/20:4)	-0.220406	0.109263	0.478641
11-ketoetiocholanolone glucuronide	1-stearoyl-2-arachidonoyl-GPE (18:0/20:4)	-0.0288774	0.835789	0.957852
11-ketoetiocholanolone glucuronide	1-stearoyl-2-arachidonoyl-GPI (18:0/20:4)	0.0704055	0.61293	0.880911
11-ketoetiocholanolone glucuronide	1-stearoyl-2-arachidonoyl-GPS (18:0/20:4)	-0.0280336	0.840524	0.959221
11-ketoetiocholanolone glucuronide	1-stearoyl-2-docosahexaenoyl-GPC (18:0/22:6)	0.165497	0.231712	0.639725
11-ketoetiocholanolone glucuronide	1-stearoyl-2-docosahexaenoyl-GPE (18:0/22:6)*	0.0405283	0.771073	0.938689
11-ketoetiocholanolone glucuronide	1-stearoyl-2-linoleoyl-GPC (18:0/18:2)*	-0.103936	0.454505	0.805284
11-ketoetiocholanolone glucuronide	1-stearoyl-2-linoleoyl-GPE (18:0/18:2)*	-0.0453733	0.744583	0.930271
11-ketoetiocholanolone glucuronide	1-stearoyl-2-linoleoyl-GPI (18:0/18:2)	-0.147694	0.28652	0.689762
11-ketoetiocholanolone glucuronide	1-stearoyl-2-oleoyl-GPC (18:0/18:1)	0.0201873	0.884798	0.971448
11-ketoetiocholanolone glucuronide	1-stearoyl-2-oleoyl-GPE (18:0/18:1)	0.0436045	0.754222	0.933419
11-ketoetiocholanolone glucuronide	1-stearoyl-2-oleoyl-GPI (18:0/18:1)*	0.000884394	0.994936	0.998807
11-ketoetiocholanolone glucuronide	1-stearoyl-2-oleoyl-GPS (18:0/18:1)	-0.0577163	0.678472	0.907279
11-ketoetiocholanolone glucuronide	1-stearoyl-GPC (18:0)	0.161575	0.243115	0.651121
11-ketoetiocholanolone glucuronide	1-stearoyl-GPE (18:0)	0.178186	0.197363	0.603532
11-ketoetiocholanolone glucuronide	1-stearoyl-GPG (18:0)	0.134546	0.332051	0.725813
11-ketoetiocholanolone glucuronide	1-stearoyl-GPI (18:0)	0.0927845	0.504573	0.831549
11-ketoetiocholanolone glucuronide	10-heptadecenoate (17:1n7)	0.0374522	0.788029	0.94398
11-ketoetiocholanolone glucuronide	10-nonadecenoate (19:1n9)	0.118393	0.393849	0.768615
11-ketoetiocholanolone glucuronide	10-undecenoate (11:1n1)	0.0221868	0.873477	0.96849
11beta-hydroxyandrosterone glucuronide	Liver fat (%)	0.215789	0.117082	0.492075
11beta-hydroxyandrosterone glucuronide	Sodium (mmol/L)	0.172887	0.211239	0.619069
11beta-hydroxyandrosterone glucuronide	Potassium (mmol/L)	-0.149513	0.280558	0.684953
11beta-hydroxyandrosterone glucuronide	Creatinine (mg/dL)	0.394257	0.00317878	0.0767907
11beta-hydroxyandrosterone glucuronide	Urea (BUN) (mg/dL)	0.101384	0.465716	0.811361
11beta-hydroxyandrosterone glucuronide	Uric acid (mg/dL)	0.344496	0.0107447	0.156504
11beta-hydroxyandrosterone glucuronide	ALT (IU/L)	0.379984	0.00459524	0.0960725
11beta-hydroxyandrosterone glucuronide	AST (IU/L)	0.183883	0.183182	0.586674
11beta-hydroxyandrosterone glucuronide	GGT (U/L)	0.409442	0.00210946	0.0593161
11beta-hydroxyandrosterone glucuronide	Alkaline phosphatase (IU/L)	0.0245251	0.860269	0.964854
11beta-hydroxyandrosterone glucuronide	Total Bilirubin (mg/dL)	0.070437	0.612771	0.880911
11beta-hydroxyandrosterone glucuronide	Albumin (g/dL)	0.263063	0.0546212	0.353486
11beta-hydroxyandrosterone glucuronide	Creatine Kinase (U/L)	0.0977581	0.4819	0.819771
11beta-hydroxyandrosterone glucuronide	Total cholesterol (mg/dL)	-0.00842482	0.951788	0.988623
11beta-hydroxyandrosterone glucuronide	High Density Lipoprotein (mg/dL)	-0.408691	0.00215361	0.060108
11beta-hydroxyandrosterone glucuronide	Low Density Lipoprotein (mg/dL)	-0.00831173	0.952434	0.98882
11beta-hydroxyandrosterone glucuronide	Triglycerides (mg/dL)	0.457031	0.000512562	0.0231525
11beta-hydroxyandrosterone glucuronide	Glucose (mg/dL)	0.0777963	0.576056	0.865211
11beta-hydroxyandrosterone glucuronide	Insulin (mg/dL)	0.139527	0.314295	0.712236
11beta-hydroxyandrosterone glucuronide	Weight (kg)	0.263447	0.0542562	0.352383
11beta-hydroxyandrosterone glucuronide	Body mass index (kg/m2)	-0.171712	0.214407	0.622313
11beta-hydroxyandrosterone glucuronide	Heart rate (bpm)	-0.0368121	0.79157	0.945035
11beta-hydroxyandrosterone glucuronide	Systolic blood pressure (mmHg)	0.107783	0.437884	0.795918
11beta-hydroxyandrosterone glucuronide	Diastolic blood pressure (mmHg)	-0.0227167	0.870481	0.967672
11beta-hydroxyandrosterone glucuronide	Waist circumference (cm)	0.217739	0.113729	0.486423
11beta-hydroxyandrosterone glucuronide	Hip circumference (cm)	-0.108988	0.432751	0.792986
11beta-hydroxyandrosterone glucuronide	Trunk fat mass (kg/m2)	0.000305047	0.998253	0.999502
11beta-hydroxyandrosterone glucuronide	Trunk fat free mass (kg/m2)	0.570258	6.74625e-06	0.000863736
11beta-hydroxyandrosterone glucuronide	Trunk total body water (%)	0.511998	7.5778e-05	0.005784
11beta-hydroxyandrosterone glucuronide	Left arm fat mass (kg/m2)	-0.22055	0.109026	0.478329
11beta-hydroxyandrosterone glucuronide	Left arm fat free mass (kg/m2)	0.549898	1.65421e-05	0.00178627
11beta-hydroxyandrosterone glucuronide	Left arm total body water (%)	0.511998	7.5778e-05	0.005784
11beta-hydroxyandrosterone glucuronide	Right arm fat mass (kg/m2)	-0.246181	0.0727407	0.401866
11beta-hydroxyandrosterone glucuronide	Right arm fat free mass (kg/m2)	0.558936	1.11899e-05	0.00130856
11beta-hydroxyandrosterone glucuronide	Right arm total body water (%)	0.511998	7.5778e-05	0.005784
11beta-hydroxyandrosterone glucuronide	Left leg fat mass (kg/m2)	-0.306862	0.0240106	0.239531
11beta-hydroxyandrosterone glucuronide	Left leg fat free mass (kg/m2)	0.514735	6.8299e-05	0.005352
11beta-hydroxyandrosterone glucuronide	Left leg total body water (%)	0.511998	7.5778e-05	0.005784
11beta-hydroxyandrosterone glucuronide	Right leg fat mass (kg/m2)	-0.320508	0.0181356	0.207494
11beta-hydroxyandrosterone glucuronide	Right leg fat free mass (kg/m2)	0.528645	3.97147e-05	0.00354641
11beta-hydroxyandrosterone glucuronide	Right leg total body water (%)	0.511998	7.5778e-05	0.005784
11beta-hydroxyandrosterone glucuronide	(14 or 15)-methylpalmitate (a17:0 or i17:0)	0.127044	0.359955	0.745717
11beta-hydroxyandrosterone glucuronide	(16 or 17)-methylstearate (a19:0 or i19:0)	0.0591195	0.671096	0.904443
11beta-hydroxyandrosterone glucuronide	(2 or 3)-decenoate (10:1n7 or n8)	-0.140233	0.31183	0.710215
11beta-hydroxyandrosterone glucuronide	(N(1) + N(8))-acetylspermidine	-0.0157423	0.910045	0.978289
11beta-hydroxyandrosterone glucuronide	(S)-3-hydroxybutyrylcarnitine	-0.188565	0.172088	0.572815
11beta-hydroxyandrosterone glucuronide	1,2,3-benzenetriol sulfate (2)	-0.014996	0.914293	0.97941
11beta-hydroxyandrosterone glucuronide	1,2-dilinoleoyl-GPC (18:2/18:2)	-0.0407471	0.769871	0.938284
11beta-hydroxyandrosterone glucuronide	1,2-dilinoleoyl-GPE (18:2/18:2)*	-0.0983467	0.479252	0.8183
11beta-hydroxyandrosterone glucuronide	1,2-dipalmitoyl-GPC (16:0/16:0)	-0.129941	0.349014	0.737783
11beta-hydroxyandrosterone glucuronide	1,3,7-trimethylurate	0.0597789	0.66764	0.903165
11beta-hydroxyandrosterone glucuronide	1,3-dimethylurate	0.174884	0.205931	0.613292
11beta-hydroxyandrosterone glucuronide	1,5-anhydroglucitol (1,5-AG)	0.273871	0.0450771	0.323291
11beta-hydroxyandrosterone glucuronide	1,7-dimethylurate	0.164932	0.23333	0.64138
11beta-hydroxyandrosterone glucuronide	1-(1-enyl-oleoyl)-GPE (P-18:1)*	0.0256528	0.853913	0.963151
11beta-hydroxyandrosterone glucuronide	1-(1-enyl-palmitoyl)-2-arachidonoyl-GPC (P-16:0/20:4)*	0.086335	0.534767	0.846557
11beta-hydroxyandrosterone glucuronide	1-(1-enyl-palmitoyl)-2-arachidonoyl-GPE (P-16:0/20:4)*	0.030303	0.827803	0.95552
11beta-hydroxyandrosterone glucuronide	1-(1-enyl-palmitoyl)-2-linoleoyl-GPC (P-16:0/18:2)*	-0.0361731	0.795109	0.945971
11beta-hydroxyandrosterone glucuronide	1-(1-enyl-palmitoyl)-2-linoleoyl-GPE (P-16:0/18:2)*	0.0259577	0.852196	0.962693
11beta-hydroxyandrosterone glucuronide	1-(1-enyl-palmitoyl)-2-oleoyl-GPC (P-16:0/18:1)*	-0.0715456	0.607176	0.878636
11beta-hydroxyandrosterone glucuronide	1-(1-enyl-palmitoyl)-2-oleoyl-GPE (P-16:0/18:1)*	0.0433391	0.755671	0.933823
11beta-hydroxyandrosterone glucuronide	1-(1-enyl-palmitoyl)-2-palmitoleoyl-GPC (P-16:0/16:1)*	-0.206251	0.134574	0.519997
11beta-hydroxyandrosterone glucuronide	1-(1-enyl-palmitoyl)-2-palmitoyl-GPC (P-16:0/16:0)*	-0.140995	0.30918	0.708245
11beta-hydroxyandrosterone glucuronide	1-(1-enyl-palmitoyl)-GPC (P-16:0)*	0.134972	0.330506	0.724408
11beta-hydroxyandrosterone glucuronide	1-(1-enyl-palmitoyl)-GPE (P-16:0)*	0.00636554	0.963563	0.991441
11beta-hydroxyandrosterone glucuronide	1-(1-enyl-stearoyl)-2-arachidonoyl-GPE (P-18:0/20:4)*	0.0277111	0.842335	0.959769
11beta-hydroxyandrosterone glucuronide	1-(1-enyl-stearoyl)-2-linoleoyl-GPE (P-18:0/18:2)*	-0.0169621	0.903107	0.976479
11beta-hydroxyandrosterone glucuronide	1-(1-enyl-stearoyl)-2-oleoyl-GPE (P-18:0/18:1)	0.0922051	0.507249	0.83278
11beta-hydroxyandrosterone glucuronide	1-(1-enyl-stearoyl)-GPE (P-18:0)*	0.0666667	0.631961	0.888554
11beta-hydroxyandrosterone glucuronide	1-arachidonoyl-GPC* (20:4)*	0.183762	0.183475	0.586923
11beta-hydroxyandrosterone glucuronide	1-arachidonoyl-GPE (20:4n6)*	0.0894606	0.520024	0.83926
11beta-hydroxyandrosterone glucuronide	1-arachidonoyl-GPI* (20:4)*	0.0344959	0.804417	0.94843
11beta-hydroxyandrosterone glucuronide	1-arachidonylglycerol (20:4)	0.117708	0.396614	0.770311
11beta-hydroxyandrosterone glucuronide	1-carboxyethylisoleucine	0.422612	0.00145518	0.0466216
11beta-hydroxyandrosterone glucuronide	1-carboxyethylleucine	0.281265	0.0393694	0.303411
11beta-hydroxyandrosterone glucuronide	1-carboxyethylphenylalanine	0.318315	0.0189876	0.212438
11beta-hydroxyandrosterone glucuronide	1-carboxyethyltyrosine	0.256304	0.0613794	0.372513
11beta-hydroxyandrosterone glucuronide	1-carboxyethylvaline	0.271203	0.047296	0.330565
11beta-hydroxyandrosterone glucuronide	1-dihomo-linolenylglycerol (20:3)	-0.147703	0.286488	0.689691
11beta-hydroxyandrosterone glucuronide	1-docosahexaenoylglycerol (22:6)	-0.127183	0.359424	0.745422
11beta-hydroxyandrosterone glucuronide	1-lignoceroyl-GPC (24:0)	-0.0359069	0.796584	0.946514
11beta-hydroxyandrosterone glucuronide	1-linolenoyl-GPC (18:3)*	0.18948	0.169978	0.570413
11beta-hydroxyandrosterone glucuronide	1-linoleoyl-2-arachidonoyl-GPC (18:2/20:4n6)*	-0.193673	0.160551	0.558224
11beta-hydroxyandrosterone glucuronide	1-linoleoyl-2-arachidonoyl-GPE (18:2/20:4)*	-0.0823772	0.553724	0.855394
11beta-hydroxyandrosterone glucuronide	1-linoleoyl-2-linolenoyl-GPC (18:2/18:3)*	0.0296169	0.831644	0.956611
11beta-hydroxyandrosterone glucuronide	1-linoleoyl-GPC (18:2)	0.162569	0.240189	0.648343
11beta-hydroxyandrosterone glucuronide	1-linoleoyl-GPE (18:2)*	0.0686488	0.621842	0.884405
11beta-hydroxyandrosterone glucuronide	1-linoleoyl-GPG (18:2)*	0.0286259	0.8372	0.958174
11beta-hydroxyandrosterone glucuronide	1-linoleoyl-GPI* (18:2)*	-0.0837431	0.547145	0.852132
11beta-hydroxyandrosterone glucuronide	1-linoleoylglycerol (18:2)	0.312064	0.0216055	0.227127
11beta-hydroxyandrosterone glucuronide	1-methyl-4-imidazoleacetate	0.0933486	0.501974	0.830051
11beta-hydroxyandrosterone glucuronide	1-methyl-5-imidazoleacetate	0.147932	0.285735	0.688995
11beta-hydroxyandrosterone glucuronide	1-methyl-5-imidazolelactate	0.133371	0.336327	0.729081
11beta-hydroxyandrosterone glucuronide	1-methylhistidine	0.526358	4.3488e-05	0.00380613
11beta-hydroxyandrosterone glucuronide	1-methylnicotinamide	0.128188	0.355611	0.742565
11beta-hydroxyandrosterone glucuronide	1-methylurate	0.170377	0.218043	0.6258
11beta-hydroxyandrosterone glucuronide	1-methylxanthine	0.260835	0.056779	0.359914
11beta-hydroxyandrosterone glucuronide	1-myristoyl-2-arachidonoyl-GPC (14:0/20:4)*	0.0336573	0.809082	0.949871
11beta-hydroxyandrosterone glucuronide	1-myristoyl-2-palmitoyl-GPC (14:0/16:0)	0.0294645	0.832499	0.956825
11beta-hydroxyandrosterone glucuronide	1-myristoylglycerol (14:0)	0.208305	0.130651	0.514002
11beta-hydroxyandrosterone glucuronide	1-oleoyl-2-arachidonoyl-GPE (18:1/20:4)*	0.0768058	0.580938	0.867412
11beta-hydroxyandrosterone glucuronide	1-oleoyl-2-docosahexaenoyl-GPC (18:1/22:6)*	-0.131008	0.345036	0.735107
11beta-hydroxyandrosterone glucuronide	1-oleoyl-2-linoleoyl-GPE (18:1/18:2)*	0.00278254	0.984068	0.996242
11beta-hydroxyandrosterone glucuronide	1-oleoyl-GPC (18:1)	0.145798	0.292821	0.694959
11beta-hydroxyandrosterone glucuronide	1-oleoyl-GPE (18:1)	0.25992	0.0576846	0.362388
11beta-hydroxyandrosterone glucuronide	1-oleoyl-GPG (18:1)*	-0.000631562	0.996384	0.999149
11beta-hydroxyandrosterone glucuronide	1-oleoyl-GPI (18:1)	0.0342672	0.805689	0.948816
11beta-hydroxyandrosterone glucuronide	1-oleoyl-GPS (18:1)	-0.158349	0.252779	0.660473
11beta-hydroxyandrosterone glucuronide	1-oleoylglycerol (18:1)	0.055384	0.690799	0.911731
11beta-hydroxyandrosterone glucuronide	1-palmitoleoyl-2-linolenoyl-GPC (16:1/18:3)*	0.0813195	0.558843	0.857727
11beta-hydroxyandrosterone glucuronide	1-palmitoleoyl-GPC* (16:1)*	0.151591	0.273851	0.67935
11beta-hydroxyandrosterone glucuronide	1-palmitoleoylglycerol (16:1)*	0.116555	0.401288	0.773356
11beta-hydroxyandrosterone glucuronide	1-palmitoyl-2-arachidonoyl-GPC (16:0/20:4n6)	0.0545455	0.695251	0.913272
11beta-hydroxyandrosterone glucuronide	1-palmitoyl-2-arachidonoyl-GPE (16:0/20:4)*	0.1243	0.37051	0.752954
11beta-hydroxyandrosterone glucuronide	1-palmitoyl-2-arachidonoyl-GPI (16:0/20:4)*	0.000495521	0.997163	0.999241
11beta-hydroxyandrosterone glucuronide	1-palmitoyl-2-dihomo-linolenoyl-GPC (16:0/20:3n3 or 6)*	-0.0700972	0.61449	0.881499
11beta-hydroxyandrosterone glucuronide	1-palmitoyl-2-docosahexaenoyl-GPC (16:0/22:6)	0.121936	0.379747	0.759151
11beta-hydroxyandrosterone glucuronide	1-palmitoyl-2-docosahexaenoyl-GPE (16:0/22:6)*	-0.0145226	0.916989	0.980174
11beta-hydroxyandrosterone glucuronide	1-palmitoyl-2-linoleoyl-GPC (16:0/18:2)	0.0883934	0.525035	0.841693
11beta-hydroxyandrosterone glucuronide	1-palmitoyl-2-linoleoyl-GPE (16:0/18:2)	-0.00910997	0.947872	0.987692
11beta-hydroxyandrosterone glucuronide	1-palmitoyl-2-linoleoyl-GPI (16:0/18:2)	0.0630074	0.650819	0.896366
11beta-hydroxyandrosterone glucuronide	1-palmitoyl-2-oleoyl-GPC (16:0/18:1)	0.0737564	0.596086	0.874069
11beta-hydroxyandrosterone glucuronide	1-palmitoyl-2-oleoyl-GPE (16:0/18:1)	0.154488	0.264679	0.671317
11beta-hydroxyandrosterone glucuronide	1-palmitoyl-2-oleoyl-GPI (16:0/18:1)*	0.188489	0.172264	0.573096
11beta-hydroxyandrosterone glucuronide	1-palmitoyl-2-palmitoleoyl-GPC (16:0/16:1)*	0.064837	0.641362	0.892563
11beta-hydroxyandrosterone glucuronide	1-palmitoyl-2-stearoyl-GPC (16:0/18:0)	-0.0168858	0.90354	0.976584
11beta-hydroxyandrosterone glucuronide	1-palmitoyl-2-stearoyl-GPE (16:0/18:0)*	-0.0244939	0.860445	0.964936
11beta-hydroxyandrosterone glucuronide	1-palmitoyl-GPC (16:0)	0.214103	0.12004	0.496988
11beta-hydroxyandrosterone glucuronide	1-palmitoyl-GPE (16:0)	0.117515	0.397394	0.77067
11beta-hydroxyandrosterone glucuronide	1-palmitoyl-GPG (16:0)*	0.170116	0.21876	0.626518
11beta-hydroxyandrosterone glucuronide	1-palmitoyl-GPI* (16:0)	-0.0104822	0.940034	0.985924
11beta-hydroxyandrosterone glucuronide	1-palmitoylglycerol (16:0)	0.140309	0.311564	0.710037
11beta-hydroxyandrosterone glucuronide	1-ribosyl-imidazoleacetate*	0.0455498	0.743623	0.929883
11beta-hydroxyandrosterone glucuronide	1-stearoyl-2-arachidonoyl-GPC (18:0/20:4)	-0.08664	0.533319	0.845813
11beta-hydroxyandrosterone glucuronide	1-stearoyl-2-arachidonoyl-GPE (18:0/20:4)	0.0802363	0.564109	0.860106
11beta-hydroxyandrosterone glucuronide	1-stearoyl-2-arachidonoyl-GPI (18:0/20:4)	0.206937	0.133253	0.51786
11beta-hydroxyandrosterone glucuronide	1-stearoyl-2-arachidonoyl-GPS (18:0/20:4)	0.0229101	0.869388	0.967338
11beta-hydroxyandrosterone glucuronide	1-stearoyl-2-docosahexaenoyl-GPC (18:0/22:6)	0.0632361	0.649634	0.895926
11beta-hydroxyandrosterone glucuronide	1-stearoyl-2-docosahexaenoyl-GPE (18:0/22:6)*	0.0848104	0.542032	0.849946
11beta-hydroxyandrosterone glucuronide	1-stearoyl-2-linoleoyl-GPC (18:0/18:2)*	-0.118201	0.394624	0.768983
11beta-hydroxyandrosterone glucuronide	1-stearoyl-2-linoleoyl-GPE (18:0/18:2)*	0.0940347	0.498823	0.828326
11beta-hydroxyandrosterone glucuronide	1-stearoyl-2-linoleoyl-GPI (18:0/18:2)	0.122699	0.376752	0.757079
11beta-hydroxyandrosterone glucuronide	1-stearoyl-2-oleoyl-GPC (18:0/18:1)	0.108062	0.436693	0.795227
11beta-hydroxyandrosterone glucuronide	1-stearoyl-2-oleoyl-GPE (18:0/18:1)	0.300858	0.0270632	0.253993
11beta-hydroxyandrosterone glucuronide	1-stearoyl-2-oleoyl-GPI (18:0/18:1)*	0.246808	0.0719922	0.400066
11beta-hydroxyandrosterone glucuronide	1-stearoyl-2-oleoyl-GPS (18:0/18:1)	-0.0565275	0.684745	0.909461
11beta-hydroxyandrosterone glucuronide	1-stearoyl-GPC (18:0)	0.0693349	0.618355	0.883082
11beta-hydroxyandrosterone glucuronide	1-stearoyl-GPE (18:0)	0.0716981	0.606408	0.878283
11beta-hydroxyandrosterone glucuronide	1-stearoyl-GPG (18:0)	0.060226	0.665301	0.902244
11beta-hydroxyandrosterone glucuronide	1-stearoyl-GPI (18:0)	-0.0622451	0.654776	0.897807
11beta-hydroxyandrosterone glucuronide	10-heptadecenoate (17:1n7)	-0.0360968	0.795532	0.946126
11beta-hydroxyandrosterone glucuronide	10-nonadecenoate (19:1n9)	0.0695636	0.617194	0.882589
11beta-hydroxyandrosterone glucuronide	10-undecenoate (11:1n1)	-0.0538593	0.698901	0.914601
11beta-hydroxyandrosterone glucuronide	11-ketoetiocholanolone glucuronide	0.4317	0.00111642	0.0391262
11beta-hydroxyetiocholanolone glucuronide*	Liver fat (%)	0.0641991	0.644653	0.89394
11beta-hydroxyetiocholanolone glucuronide*	Sodium (mmol/L)	-0.0149547	0.914528	0.979526
11beta-hydroxyetiocholanolone glucuronide*	Potassium (mmol/L)	0.114443	0.409933	0.778994
11beta-hydroxyetiocholanolone glucuronide*	Creatinine (mg/dL)	-0.00292186	0.983271	0.996119
11beta-hydroxyetiocholanolone glucuronide*	Urea (BUN) (mg/dL)	0.297005	0.0291878	0.263481
11beta-hydroxyetiocholanolone glucuronide*	Uric acid (mg/dL)	-0.0755845	0.586984	0.869951
11beta-hydroxyetiocholanolone glucuronide*	ALT (IU/L)	-0.0285742	0.83749	0.958325
11beta-hydroxyetiocholanolone glucuronide*	AST (IU/L)	-0.0637819	0.646809	0.894672
11beta-hydroxyetiocholanolone glucuronide*	GGT (U/L)	-0.0335924	0.809443	0.949928
11beta-hydroxyetiocholanolone glucuronide*	Alkaline phosphatase (IU/L)	-0.21428	0.119727	0.496481
11beta-hydroxyetiocholanolone glucuronide*	Total Bilirubin (mg/dL)	-0.178495	0.196574	0.602788
11beta-hydroxyetiocholanolone glucuronide*	Albumin (g/dL)	-0.256432	0.0612453	0.372139
11beta-hydroxyetiocholanolone glucuronide*	Creatine Kinase (U/L)	0.0471817	0.734768	0.92709
11beta-hydroxyetiocholanolone glucuronide*	Total cholesterol (mg/dL)	0.0502101	0.718427	0.921499
11beta-hydroxyetiocholanolone glucuronide*	High Density Lipoprotein (mg/dL)	-0.0492035	0.723845	0.923433
11beta-hydroxyetiocholanolone glucuronide*	Low Density Lipoprotein (mg/dL)	0.0857711	0.537448	0.847848
11beta-hydroxyetiocholanolone glucuronide*	Triglycerides (mg/dL)	-0.0120293	0.931203	0.983845
11beta-hydroxyetiocholanolone glucuronide*	Glucose (mg/dL)	0.149135	0.28179	0.686033
11beta-hydroxyetiocholanolone glucuronide*	Insulin (mg/dL)	-0.0965273	0.48746	0.82255
11beta-hydroxyetiocholanolone glucuronide*	Weight (kg)	-0.0709596	0.610131	0.879916
11beta-hydroxyetiocholanolone glucuronide*	Body mass index (kg/m2)	-0.0204865	0.883103	0.97101
11beta-hydroxyetiocholanolone glucuronide*	Heart rate (bpm)	0.161575	0.243117	0.651121
11beta-hydroxyetiocholanolone glucuronide*	Systolic blood pressure (mmHg)	0.0495851	0.72179	0.922698
11beta-hydroxyetiocholanolone glucuronide*	Diastolic blood pressure (mmHg)	-0.0128315	0.926627	0.982703
11beta-hydroxyetiocholanolone glucuronide*	Waist circumference (cm)	-0.108375	0.435356	0.794428
11beta-hydroxyetiocholanolone glucuronide*	Hip circumference (cm)	-0.100193	0.470998	0.814181
11beta-hydroxyetiocholanolone glucuronide*	Trunk fat mass (kg/m2)	-0.0847481	0.542329	0.850134
11beta-hydroxyetiocholanolone glucuronide*	Trunk fat free mass (kg/m2)	-0.0129821	0.925769	0.982469
11beta-hydroxyetiocholanolone glucuronide*	Trunk total body water (%)	-0.0969818	0.485403	0.821558
11beta-hydroxyetiocholanolone glucuronide*	Left arm fat mass (kg/m2)	-0.0839918	0.545951	0.851648
11beta-hydroxyetiocholanolone glucuronide*	Left arm fat free mass (kg/m2)	-0.0440693	0.751685	0.932603
11beta-hydroxyetiocholanolone glucuronide*	Left arm total body water (%)	-0.0969818	0.485403	0.821558
11beta-hydroxyetiocholanolone glucuronide*	Right arm fat mass (kg/m2)	-0.0892479	0.521021	0.839753
11beta-hydroxyetiocholanolone glucuronide*	Right arm fat free mass (kg/m2)	-0.0493093	0.723275	0.923293
11beta-hydroxyetiocholanolone glucuronide*	Right arm total body water (%)	-0.0969818	0.485403	0.821558
11beta-hydroxyetiocholanolone glucuronide*	Left leg fat mass (kg/m2)	-0.0231843	0.867838	0.966977
11beta-hydroxyetiocholanolone glucuronide*	Left leg fat free mass (kg/m2)	-0.0633132	0.649235	0.895744
11beta-hydroxyetiocholanolone glucuronide*	Left leg total body water (%)	-0.0969818	0.485403	0.821558
11beta-hydroxyetiocholanolone glucuronide*	Right leg fat mass (kg/m2)	-0.0307654	0.825216	0.954785
11beta-hydroxyetiocholanolone glucuronide*	Right leg fat free mass (kg/m2)	-0.0736171	0.596782	0.874361
11beta-hydroxyetiocholanolone glucuronide*	Right leg total body water (%)	-0.0969818	0.485403	0.821558
11beta-hydroxyetiocholanolone glucuronide*	(14 or 15)-methylpalmitate (a17:0 or i17:0)	0.234452	0.0879287	0.436519
11beta-hydroxyetiocholanolone glucuronide*	(16 or 17)-methylstearate (a19:0 or i19:0)	0.227504	0.0980339	0.457346
11beta-hydroxyetiocholanolone glucuronide*	(2 or 3)-decenoate (10:1n7 or n8)	-0.127744	0.357291	0.743809
11beta-hydroxyetiocholanolone glucuronide*	(N(1) + N(8))-acetylspermidine	0.00935366	0.94648	0.987404
11beta-hydroxyetiocholanolone glucuronide*	(S)-3-hydroxybutyrylcarnitine	-0.126332	0.362677	0.74758
11beta-hydroxyetiocholanolone glucuronide*	1,2,3-benzenetriol sulfate (2)	-0.223696	0.103942	0.468932
11beta-hydroxyetiocholanolone glucuronide*	1,2-dilinoleoyl-GPC (18:2/18:2)	-0.053984	0.698238	0.914431
11beta-hydroxyetiocholanolone glucuronide*	1,2-dilinoleoyl-GPE (18:2/18:2)*	-0.00800445	0.954191	0.989262
11beta-hydroxyetiocholanolone glucuronide*	1,2-dipalmitoyl-GPC (16:0/16:0)	-0.00713932	0.959137	0.990343
11beta-hydroxyetiocholanolone glucuronide*	1,3,7-trimethylurate	-0.0392547	0.778081	0.94082
11beta-hydroxyetiocholanolone glucuronide*	1,3-dimethylurate	0.0209602	0.880419	0.9703
11beta-hydroxyetiocholanolone glucuronide*	1,5-anhydroglucitol (1,5-AG)	-0.00565037	0.967654	0.992436
11beta-hydroxyetiocholanolone glucuronide*	1,7-dimethylurate	-0.0478373	0.731221	0.9258
11beta-hydroxyetiocholanolone glucuronide*	1-(1-enyl-oleoyl)-GPE (P-18:1)*	0.196427	0.15457	0.549909
11beta-hydroxyetiocholanolone glucuronide*	1-(1-enyl-palmitoyl)-2-arachidonoyl-GPC (P-16:0/20:4)*	0.0861682	0.535559	0.846979
11beta-hydroxyetiocholanolone glucuronide*	1-(1-enyl-palmitoyl)-2-arachidonoyl-GPE (P-16:0/20:4)*	0.167144	0.227034	0.635164
11beta-hydroxyetiocholanolone glucuronide*	1-(1-enyl-palmitoyl)-2-linoleoyl-GPC (P-16:0/18:2)*	0.16199	0.241891	0.649921
11beta-hydroxyetiocholanolone glucuronide*	1-(1-enyl-palmitoyl)-2-linoleoyl-GPE (P-16:0/18:2)*	0.201275	0.144444	0.53515
11beta-hydroxyetiocholanolone glucuronide*	1-(1-enyl-palmitoyl)-2-oleoyl-GPC (P-16:0/18:1)*	0.113771	0.412704	0.780726
11beta-hydroxyetiocholanolone glucuronide*	1-(1-enyl-palmitoyl)-2-oleoyl-GPE (P-16:0/18:1)*	0.149964	0.279095	0.683761
11beta-hydroxyetiocholanolone glucuronide*	1-(1-enyl-palmitoyl)-2-palmitoleoyl-GPC (P-16:0/16:1)*	0.0792197	0.569072	0.86241
11beta-hydroxyetiocholanolone glucuronide*	1-(1-enyl-palmitoyl)-2-palmitoyl-GPC (P-16:0/16:0)*	-0.0463483	0.739286	0.928637
11beta-hydroxyetiocholanolone glucuronide*	1-(1-enyl-palmitoyl)-GPC (P-16:0)*	0.24373	0.0757295	0.408998
11beta-hydroxyetiocholanolone glucuronide*	1-(1-enyl-palmitoyl)-GPE (P-16:0)*	0.18734	0.174941	0.576467
11beta-hydroxyetiocholanolone glucuronide*	1-(1-enyl-stearoyl)-2-arachidonoyl-GPE (P-18:0/20:4)*	0.15676	0.257632	0.665069
11beta-hydroxyetiocholanolone glucuronide*	1-(1-enyl-stearoyl)-2-linoleoyl-GPE (P-18:0/18:2)*	0.15863	0.251925	0.65958
11beta-hydroxyetiocholanolone glucuronide*	1-(1-enyl-stearoyl)-2-oleoyl-GPE (P-18:0/18:1)	0.188944	0.171212	0.571882
11beta-hydroxyetiocholanolone glucuronide*	1-(1-enyl-stearoyl)-GPE (P-18:0)*	0.245257	0.0738566	0.404767
11beta-hydroxyetiocholanolone glucuronide*	1-arachidonoyl-GPC* (20:4)*	0.0793343	0.568512	0.862092
11beta-hydroxyetiocholanolone glucuronide*	1-arachidonoyl-GPE (20:4n6)*	-0.0643302	0.643976	0.893631
11beta-hydroxyetiocholanolone glucuronide*	1-arachidonoyl-GPI* (20:4)*	0.0248158	0.85863	0.964398
11beta-hydroxyetiocholanolone glucuronide*	1-arachidonylglycerol (20:4)	-0.0698865	0.615557	0.881955
11beta-hydroxyetiocholanolone glucuronide*	1-carboxyethylisoleucine	0.0955201	0.492035	0.824939
11beta-hydroxyetiocholanolone glucuronide*	1-carboxyethylleucine	-0.0102699	0.941246	0.986201
11beta-hydroxyetiocholanolone glucuronide*	1-carboxyethylphenylalanine	0.0625741	0.653067	0.897178
11beta-hydroxyetiocholanolone glucuronide*	1-carboxyethyltyrosine	0.0135535	0.922511	0.981675
11beta-hydroxyetiocholanolone glucuronide*	1-carboxyethylvaline	0.0626122	0.652869	0.897074
11beta-hydroxyetiocholanolone glucuronide*	1-dihomo-linolenylglycerol (20:3)	0.0496698	0.721334	0.922506
11beta-hydroxyetiocholanolone glucuronide*	1-docosahexaenoylglycerol (22:6)	0.125899	0.364336	0.748716
11beta-hydroxyetiocholanolone glucuronide*	1-lignoceroyl-GPC (24:0)	0.126181	0.363253	0.748018
11beta-hydroxyetiocholanolone glucuronide*	1-linolenoyl-GPC (18:3)*	0.116902	0.399878	0.77232
11beta-hydroxyetiocholanolone glucuronide*	1-linoleoyl-2-arachidonoyl-GPC (18:2/20:4n6)*	-0.0450884	0.746133	0.930674
11beta-hydroxyetiocholanolone glucuronide*	1-linoleoyl-2-arachidonoyl-GPE (18:2/20:4)*	-0.071895	0.605418	0.877989
11beta-hydroxyetiocholanolone glucuronide*	1-linoleoyl-2-linolenoyl-GPC (18:2/18:3)*	0.103157	0.457908	0.807247
11beta-hydroxyetiocholanolone glucuronide*	1-linoleoyl-GPC (18:2)	0.170275	0.218325	0.626047
11beta-hydroxyetiocholanolone glucuronide*	1-linoleoyl-GPE (18:2)*	-0.0538694	0.698848	0.914601
11beta-hydroxyetiocholanolone glucuronide*	1-linoleoyl-GPG (18:2)*	0.00866645	0.950407	0.988392
11beta-hydroxyetiocholanolone glucuronide*	1-linoleoyl-GPI* (18:2)*	-0.000954455	0.994535	0.998682
11beta-hydroxyetiocholanolone glucuronide*	1-linoleoylglycerol (18:2)	-0.04757	0.732666	0.926287
11beta-hydroxyetiocholanolone glucuronide*	1-methyl-4-imidazoleacetate	0.112969	0.416026	0.782629
11beta-hydroxyetiocholanolone glucuronide*	1-methyl-5-imidazoleacetate	-0.159165	0.25031	0.658105
11beta-hydroxyetiocholanolone glucuronide*	1-methyl-5-imidazolelactate	-0.276066	0.0433158	0.317371
11beta-hydroxyetiocholanolone glucuronide*	1-methylhistidine	-0.0770818	0.579576	0.866889
11beta-hydroxyetiocholanolone glucuronide*	1-methylnicotinamide	-0.0715841	0.606982	0.878619
11beta-hydroxyetiocholanolone glucuronide*	1-methylurate	-0.0597603	0.667738	0.903175
11beta-hydroxyetiocholanolone glucuronide*	1-methylxanthine	-0.136525	0.324921	0.720344
11beta-hydroxyetiocholanolone glucuronide*	1-myristoyl-2-arachidonoyl-GPC (14:0/20:4)*	0.120796	0.384253	0.762119
11beta-hydroxyetiocholanolone glucuronide*	1-myristoyl-2-palmitoyl-GPC (14:0/16:0)	0.112626	0.417455	0.783427
11beta-hydroxyetiocholanolone glucuronide*	1-myristoylglycerol (14:0)	0.333927	0.0135975	0.177998
11beta-hydroxyetiocholanolone glucuronide*	1-oleoyl-2-arachidonoyl-GPE (18:1/20:4)*	-0.00725386	0.958482	0.990246
11beta-hydroxyetiocholanolone glucuronide*	1-oleoyl-2-docosahexaenoyl-GPC (18:1/22:6)*	0.0660483	0.635132	0.889878
11beta-hydroxyetiocholanolone glucuronide*	1-oleoyl-2-linoleoyl-GPE (18:1/18:2)*	0.00255794	0.985354	0.996485
11beta-hydroxyetiocholanolone glucuronide*	1-oleoyl-GPC (18:1)	0.161494	0.243356	0.651355
11beta-hydroxyetiocholanolone glucuronide*	1-oleoyl-GPE (18:1)	-0.0416524	0.764902	0.936659
11beta-hydroxyetiocholanolone glucuronide*	1-oleoyl-GPG (18:1)*	-0.00820371	0.953052	0.988939
11beta-hydroxyetiocholanolone glucuronide*	1-oleoyl-GPI (18:1)	0.150995	0.275766	0.681038
11beta-hydroxyetiocholanolone glucuronide*	1-oleoyl-GPS (18:1)	-0.0114915	0.934272	0.984691
11beta-hydroxyetiocholanolone glucuronide*	1-oleoylglycerol (18:1)	0.15424	0.265457	0.67192
11beta-hydroxyetiocholanolone glucuronide*	1-palmitoleoyl-2-linolenoyl-GPC (16:1/18:3)*	0.00103247	0.994088	0.998571
11beta-hydroxyetiocholanolone glucuronide*	1-palmitoleoyl-GPC* (16:1)*	0.136563	0.324785	0.720213
11beta-hydroxyetiocholanolone glucuronide*	1-palmitoleoylglycerol (16:1)*	-0.0454231	0.744312	0.930155
11beta-hydroxyetiocholanolone glucuronide*	1-palmitoyl-2-arachidonoyl-GPC (16:0/20:4n6)	-0.0662392	0.634153	0.889492
11beta-hydroxyetiocholanolone glucuronide*	1-palmitoyl-2-arachidonoyl-GPE (16:0/20:4)*	-0.0407361	0.769931	0.938336
11beta-hydroxyetiocholanolone glucuronide*	1-palmitoyl-2-arachidonoyl-GPI (16:0/20:4)*	-0.149697	0.279962	0.684494
11beta-hydroxyetiocholanolone glucuronide*	1-palmitoyl-2-dihomo-linolenoyl-GPC (16:0/20:3n3 or 6)*	-0.0303898	0.827317	0.95539
11beta-hydroxyetiocholanolone glucuronide*	1-palmitoyl-2-docosahexaenoyl-GPC (16:0/22:6)	0.101019	0.467329	0.812254
11beta-hydroxyetiocholanolone glucuronide*	1-palmitoyl-2-docosahexaenoyl-GPE (16:0/22:6)*	0.0136678	0.921859	0.981533
11beta-hydroxyetiocholanolone glucuronide*	1-palmitoyl-2-linoleoyl-GPC (16:0/18:2)	0.0713932	0.607944	0.878977
11beta-hydroxyetiocholanolone glucuronide*	1-palmitoyl-2-linoleoyl-GPE (16:0/18:2)	-0.0420724	0.762601	0.935952
11beta-hydroxyetiocholanolone glucuronide*	1-palmitoyl-2-linoleoyl-GPI (16:0/18:2)	-0.248578	0.06991	0.394926
11beta-hydroxyetiocholanolone glucuronide*	1-palmitoyl-2-oleoyl-GPC (16:0/18:1)	-0.0059558	0.965907	0.992049
11beta-hydroxyetiocholanolone glucuronide*	1-palmitoyl-2-oleoyl-GPE (16:0/18:1)	-0.071775	0.606021	0.878124
11beta-hydroxyetiocholanolone glucuronide*	1-palmitoyl-2-oleoyl-GPI (16:0/18:1)*	-0.110297	0.42721	0.789636
11beta-hydroxyetiocholanolone glucuronide*	1-palmitoyl-2-palmitoleoyl-GPC (16:0/16:1)*	0.0377201	0.786549	0.943527
11beta-hydroxyetiocholanolone glucuronide*	1-palmitoyl-2-stearoyl-GPC (16:0/18:0)	0.187417	0.174762	0.57625
11beta-hydroxyetiocholanolone glucuronide*	1-palmitoyl-2-stearoyl-GPE (16:0/18:0)*	0.110322	0.427103	0.789553
11beta-hydroxyetiocholanolone glucuronide*	1-palmitoyl-GPC (16:0)	0.22235	0.106094	0.472953
11beta-hydroxyetiocholanolone glucuronide*	1-palmitoyl-GPE (16:0)	0.132936	0.33792	0.730221
11beta-hydroxyetiocholanolone glucuronide*	1-palmitoyl-GPG (16:0)*	0.208491	0.1303	0.513514
11beta-hydroxyetiocholanolone glucuronide*	1-palmitoyl-GPI* (16:0)	-0.0118352	0.93231	0.984129
11beta-hydroxyetiocholanolone glucuronide*	1-palmitoylglycerol (16:0)	-0.0187837	0.89276	0.973743
11beta-hydroxyetiocholanolone glucuronide*	1-ribosyl-imidazoleacetate*	0.244531	0.0747416	0.406809
11beta-hydroxyetiocholanolone glucuronide*	1-stearoyl-2-arachidonoyl-GPC (18:0/20:4)	-0.183943	0.183037	0.586476
11beta-hydroxyetiocholanolone glucuronide*	1-stearoyl-2-arachidonoyl-GPE (18:0/20:4)	-0.0248922	0.858199	0.964264
11beta-hydroxyetiocholanolone glucuronide*	1-stearoyl-2-arachidonoyl-GPI (18:0/20:4)	-0.0610087	0.661213	0.900497
11beta-hydroxyetiocholanolone glucuronide*	1-stearoyl-2-arachidonoyl-GPS (18:0/20:4)	0.0536063	0.70025	0.915102
11beta-hydroxyetiocholanolone glucuronide*	1-stearoyl-2-docosahexaenoyl-GPC (18:0/22:6)	0.0812814	0.559028	0.857845
11beta-hydroxyetiocholanolone glucuronide*	1-stearoyl-2-docosahexaenoyl-GPE (18:0/22:6)*	-0.0178674	0.897962	0.975228
11beta-hydroxyetiocholanolone glucuronide*	1-stearoyl-2-linoleoyl-GPC (18:0/18:2)*	-0.0744093	0.592828	0.8728
11beta-hydroxyetiocholanolone glucuronide*	1-stearoyl-2-linoleoyl-GPE (18:0/18:2)*	-0.0419197	0.763438	0.936238
11beta-hydroxyetiocholanolone glucuronide*	1-stearoyl-2-linoleoyl-GPI (18:0/18:2)	-0.164357	0.234987	0.643104
11beta-hydroxyetiocholanolone glucuronide*	1-stearoyl-2-oleoyl-GPC (18:0/18:1)	0.0545185	0.695395	0.913389
11beta-hydroxyetiocholanolone glucuronide*	1-stearoyl-2-oleoyl-GPE (18:0/18:1)	-0.0229069	0.869406	0.967341
11beta-hydroxyetiocholanolone glucuronide*	1-stearoyl-2-oleoyl-GPI (18:0/18:1)*	-0.0558929	0.688103	0.910772
11beta-hydroxyetiocholanolone glucuronide*	1-stearoyl-2-oleoyl-GPS (18:0/18:1)	0.0734548	0.597593	0.874722
11beta-hydroxyetiocholanolone glucuronide*	1-stearoyl-GPC (18:0)	0.103921	0.454569	0.805375
11beta-hydroxyetiocholanolone glucuronide*	1-stearoyl-GPE (18:0)	0.156569	0.25822	0.66559
11beta-hydroxyetiocholanolone glucuronide*	1-stearoyl-GPG (18:0)	0.171538	0.214878	0.622857
11beta-hydroxyetiocholanolone glucuronide*	1-stearoyl-GPI (18:0)	0.10079	0.468345	0.812779
11beta-hydroxyetiocholanolone glucuronide*	10-heptadecenoate (17:1n7)	0.0541367	0.697425	0.914079
11beta-hydroxyetiocholanolone glucuronide*	10-nonadecenoate (19:1n9)	0.0891842	0.52132	0.839931
11beta-hydroxyetiocholanolone glucuronide*	10-undecenoate (11:1n1)	0.104685	0.451243	0.803593
11beta-hydroxyetiocholanolone glucuronide*	11-ketoetiocholanolone glucuronide	0.806995	1.72354e-13	1.85116e-10
11beta-hydroxyetiocholanolone glucuronide*	11beta-hydroxyandrosterone glucuronide	0.139999	0.312643	0.710903
12,13-DiHOME	Liver fat (%)	-0.1319	0.341733	0.732858
12,13-DiHOME	Sodium (mmol/L)	0.0340525	0.806883	0.949296
12,13-DiHOME	Potassium (mmol/L)	-0.0999652	0.472013	0.814827
12,13-DiHOME	Creatinine (mg/dL)	-0.0473267	0.733983	0.926773
12,13-DiHOME	Urea (BUN) (mg/dL)	0.0481869	0.729331	0.925282
12,13-DiHOME	Uric acid (mg/dL)	0.00568355	0.967465	0.992312
12,13-DiHOME	ALT (IU/L)	-0.00598837	0.965721	0.991951
12,13-DiHOME	AST (IU/L)	0.0154236	0.911859	0.978842
12,13-DiHOME	GGT (U/L)	0.0282593	0.839257	0.9589
12,13-DiHOME	Alkaline phosphatase (IU/L)	0.12912	0.352095	0.740158
12,13-DiHOME	Total Bilirubin (mg/dL)	-0.160259	0.247025	0.654938
12,13-DiHOME	Albumin (g/dL)	-0.146605	0.290127	0.692785
12,13-DiHOME	Creatine Kinase (U/L)	0.0525051	0.706126	0.917132
12,13-DiHOME	Total cholesterol (mg/dL)	0.037438	0.788107	0.94405
12,13-DiHOME	High Density Lipoprotein (mg/dL)	-0.0641935	0.644682	0.893969
12,13-DiHOME	Low Density Lipoprotein (mg/dL)	-0.0558225	0.688476	0.910906
12,13-DiHOME	Triglycerides (mg/dL)	-0.0532296	0.702258	0.915772
12,13-DiHOME	Glucose (mg/dL)	0.0609749	0.661389	0.900556
12,13-DiHOME	Insulin (mg/dL)	0.166225	0.229636	0.637651
12,13-DiHOME	Weight (kg)	-0.138348	0.318442	0.715511
12,13-DiHOME	Body mass index (kg/m2)	0.047659	0.732185	0.926146
12,13-DiHOME	Heart rate (bpm)	0.173867	0.208622	0.615919
12,13-DiHOME	Systolic blood pressure (mmHg)	-0.0642501	0.64439	0.893798
12,13-DiHOME	Diastolic blood pressure (mmHg)	-0.0176223	0.899355	0.975538
12,13-DiHOME	Waist circumference (cm)	-0.0958981	0.490315	0.824091
12,13-DiHOME	Hip circumference (cm)	-0.0680938	0.624668	0.885624
12,13-DiHOME	Trunk fat mass (kg/m2)	-0.138006	0.319651	0.716355
12,13-DiHOME	Trunk fat free mass (kg/m2)	-0.0593214	0.670037	0.904119
12,13-DiHOME	Trunk total body water (%)	-0.08208	0.55516	0.856021
12,13-DiHOME	Left arm fat mass (kg/m2)	-0.0618948	0.656597	0.898639
12,13-DiHOME	Left arm fat free mass (kg/m2)	-0.0194716	0.888856	0.972617
12,13-DiHOME	Left arm total body water (%)	-0.08208	0.55516	0.856021
12,13-DiHOME	Right arm fat mass (kg/m2)	-0.0806003	0.562337	0.859319
12,13-DiHOME	Right arm fat free mass (kg/m2)	0.00450882	0.974187	0.993968
12,13-DiHOME	Right arm total body water (%)	-0.08208	0.55516	0.856021
12,13-DiHOME	Left leg fat mass (kg/m2)	-0.0651755	0.639619	0.891842
12,13-DiHOME	Left leg fat free mass (kg/m2)	-0.0127807	0.926917	0.982769
12,13-DiHOME	Left leg total body water (%)	-0.08208	0.55516	0.856021
12,13-DiHOME	Right leg fat mass (kg/m2)	-0.0538479	0.698962	0.914659
12,13-DiHOME	Right leg fat free mass (kg/m2)	-0.0294858	0.832379	0.956825
12,13-DiHOME	Right leg total body water (%)	-0.08208	0.55516	0.856021
12,13-DiHOME	(14 or 15)-methylpalmitate (a17:0 or i17:0)	-0.0502039	0.71846	0.921499
12,13-DiHOME	(16 or 17)-methylstearate (a19:0 or i19:0)	-0.142225	0.304934	0.704854
12,13-DiHOME	(2 or 3)-decenoate (10:1n7 or n8)	0.213967	0.120281	0.497471
12,13-DiHOME	(N(1) + N(8))-acetylspermidine	0.11173	0.421193	0.78589
12,13-DiHOME	(S)-3-hydroxybutyrylcarnitine	0.141082	0.308879	0.708014
12,13-DiHOME	1,2,3-benzenetriol sulfate (2)	0.0250716	0.857188	0.964052
12,13-DiHOME	1,2-dilinoleoyl-GPC (18:2/18:2)	0.192849	0.162372	0.560845
12,13-DiHOME	1,2-dilinoleoyl-GPE (18:2/18:2)*	0.202559	0.141847	0.531261
12,13-DiHOME	1,2-dipalmitoyl-GPC (16:0/16:0)	0.115313	0.406358	0.776557
12,13-DiHOME	1,3,7-trimethylurate	0.0982919	0.479499	0.818377
12,13-DiHOME	1,3-dimethylurate	0.0717812	0.60599	0.878124
12,13-DiHOME	1,5-anhydroglucitol (1,5-AG)	-0.0611062	0.660704	0.900254
12,13-DiHOME	1,7-dimethylurate	0.0961766	0.489051	0.823412
12,13-DiHOME	1-(1-enyl-oleoyl)-GPE (P-18:1)*	-0.0332025	0.811614	0.950561
12,13-DiHOME	1-(1-enyl-palmitoyl)-2-arachidonoyl-GPC (P-16:0/20:4)*	-0.0222239	0.873267	0.968363
12,13-DiHOME	1-(1-enyl-palmitoyl)-2-arachidonoyl-GPE (P-16:0/20:4)*	-0.0259597	0.852185	0.962693
12,13-DiHOME	1-(1-enyl-palmitoyl)-2-linoleoyl-GPC (P-16:0/18:2)*	-0.0264171	0.84961	0.961876
12,13-DiHOME	1-(1-enyl-palmitoyl)-2-linoleoyl-GPE (P-16:0/18:2)*	0.012084	0.930891	0.983745
12,13-DiHOME	1-(1-enyl-palmitoyl)-2-oleoyl-GPC (P-16:0/18:1)*	-0.205505	0.136022	0.522443
12,13-DiHOME	1-(1-enyl-palmitoyl)-2-oleoyl-GPE (P-16:0/18:1)*	-0.0948043	0.4953	0.826504
12,13-DiHOME	1-(1-enyl-palmitoyl)-2-palmitoleoyl-GPC (P-16:0/16:1)*	-0.262913	0.0547641	0.353911
12,13-DiHOME	1-(1-enyl-palmitoyl)-2-palmitoyl-GPC (P-16:0/16:0)*	-0.135745	0.32772	0.722458
12,13-DiHOME	1-(1-enyl-palmitoyl)-GPC (P-16:0)*	-0.0275607	0.84318	0.960052
12,13-DiHOME	1-(1-enyl-palmitoyl)-GPE (P-16:0)*	-0.0539397	0.698474	0.914448
12,13-DiHOME	1-(1-enyl-stearoyl)-2-arachidonoyl-GPE (P-18:0/20:4)*	-0.023215	0.867665	0.966861
12,13-DiHOME	1-(1-enyl-stearoyl)-2-linoleoyl-GPE (P-18:0/18:2)*	0.0306103	0.826084	0.955022
12,13-DiHOME	1-(1-enyl-stearoyl)-2-oleoyl-GPE (P-18:0/18:1)	-0.128274	0.355286	0.742418
12,13-DiHOME	1-(1-enyl-stearoyl)-GPE (P-18:0)*	-0.0279419	0.841039	0.959396
12,13-DiHOME	1-arachidonoyl-GPC* (20:4)*	-0.0948805	0.494952	0.826323
12,13-DiHOME	1-arachidonoyl-GPE (20:4n6)*	-0.119658	0.388779	0.765152
12,13-DiHOME	1-arachidonoyl-GPI* (20:4)*	-0.119201	0.390608	0.766472
12,13-DiHOME	1-arachidonylglycerol (20:4)	-0.0543982	0.696034	0.913592
12,13-DiHOME	1-carboxyethylisoleucine	0.166686	0.228329	0.636375
12,13-DiHOME	1-carboxyethylleucine	0.0284756	0.838043	0.958449
12,13-DiHOME	1-carboxyethylphenylalanine	0.143674	0.299983	0.700822
12,13-DiHOME	1-carboxyethyltyrosine	0.174593	0.2067	0.614045
12,13-DiHOME	1-carboxyethylvaline	0.0302291	0.828217	0.955649
12,13-DiHOME	1-dihomo-linolenylglycerol (20:3)	0.117295	0.398283	0.771368
12,13-DiHOME	1-docosahexaenoylglycerol (22:6)	-0.174745	0.206299	0.613621
12,13-DiHOME	1-lignoceroyl-GPC (24:0)	0.261546	0.0560831	0.357825
12,13-DiHOME	1-linolenoyl-GPC (18:3)*	-0.155949	0.260134	0.667508
12,13-DiHOME	1-linoleoyl-2-arachidonoyl-GPC (18:2/20:4n6)*	0.08009	0.564822	0.860369
12,13-DiHOME	1-linoleoyl-2-arachidonoyl-GPE (18:2/20:4)*	0.174717	0.206372	0.61369
12,13-DiHOME	1-linoleoyl-2-linolenoyl-GPC (18:2/18:3)*	-0.049594	0.721742	0.922684
12,13-DiHOME	1-linoleoyl-GPC (18:2)	0.0506614	0.716003	0.92059
12,13-DiHOME	1-linoleoyl-GPE (18:2)*	0.0360233	0.795939	0.946274
12,13-DiHOME	1-linoleoyl-GPG (18:2)*	0.333511	0.013722	0.178871
12,13-DiHOME	1-linoleoyl-GPI* (18:2)*	0.287615	0.0349567	0.28691
12,13-DiHOME	1-linoleoylglycerol (18:2)	-0.11051	0.426313	0.789049
12,13-DiHOME	1-methyl-4-imidazoleacetate	0.0560744	0.687142	0.910365
12,13-DiHOME	1-methyl-5-imidazoleacetate	0.176381	0.202015	0.608802
12,13-DiHOME	1-methyl-5-imidazolelactate	0.210384	0.126768	0.508111
12,13-DiHOME	1-methylhistidine	0.0486029	0.727085	0.924414
12,13-DiHOME	1-methylnicotinamide	0.0452484	0.745263	0.930332
12,13-DiHOME	1-methylurate	0.239668	0.0808946	0.420977
12,13-DiHOME	1-methylxanthine	0.206496	0.134102	0.519383
12,13-DiHOME	1-myristoyl-2-arachidonoyl-GPC (14:0/20:4)*	-0.0313727	0.821822	0.953769
12,13-DiHOME	1-myristoyl-2-palmitoyl-GPC (14:0/16:0)	-0.0777265	0.576399	0.865376
12,13-DiHOME	1-myristoylglycerol (14:0)	0.0671225	0.629628	0.887516
12,13-DiHOME	1-oleoyl-2-arachidonoyl-GPE (18:1/20:4)*	0.0341936	0.806098	0.948958
12,13-DiHOME	1-oleoyl-2-docosahexaenoyl-GPC (18:1/22:6)*	0.017802	0.898334	0.975241
12,13-DiHOME	1-oleoyl-2-linoleoyl-GPE (18:1/18:2)*	0.11394	0.412004	0.780284
12,13-DiHOME	1-oleoyl-GPC (18:1)	-0.15206	0.272352	0.678
12,13-DiHOME	1-oleoyl-GPE (18:1)	-0.0611825	0.660307	0.900093
12,13-DiHOME	1-oleoyl-GPG (18:1)*	0.0311068	0.823308	0.954386
12,13-DiHOME	1-oleoyl-GPI (18:1)	-0.0013342	0.99236	0.998203
12,13-DiHOME	1-oleoyl-GPS (18:1)	-0.168857	0.22224	0.630322
12,13-DiHOME	1-oleoylglycerol (18:1)	0.236839	0.0846522	0.429827
12,13-DiHOME	1-palmitoleoyl-2-linolenoyl-GPC (16:1/18:3)*	0.0554771	0.690306	0.91158
12,13-DiHOME	1-palmitoleoyl-GPC* (16:1)*	-0.128655	0.353846	0.741427
12,13-DiHOME	1-palmitoleoylglycerol (16:1)*	-0.228156	0.0970483	0.455557
12,13-DiHOME	1-palmitoyl-2-arachidonoyl-GPC (16:0/20:4n6)	-0.10624	0.444508	0.79973
12,13-DiHOME	1-palmitoyl-2-arachidonoyl-GPE (16:0/20:4)*	-0.0753631	0.588083	0.8705
12,13-DiHOME	1-palmitoyl-2-arachidonoyl-GPI (16:0/20:4)*	0.0459345	0.741533	0.929218
12,13-DiHOME	1-palmitoyl-2-dihomo-linolenoyl-GPC (16:0/20:3n3 or 6)*	-0.0734571	0.597582	0.874722
12,13-DiHOME	1-palmitoyl-2-docosahexaenoyl-GPC (16:0/22:6)	-0.0322876	0.816714	0.952266
12,13-DiHOME	1-palmitoyl-2-docosahexaenoyl-GPE (16:0/22:6)*	0.0739145	0.595296	0.873776
12,13-DiHOME	1-palmitoyl-2-linoleoyl-GPC (16:0/18:2)	0.0677391	0.626477	0.886184
12,13-DiHOME	1-palmitoyl-2-linoleoyl-GPE (16:0/18:2)	0.0428849	0.758154	0.934542
12,13-DiHOME	1-palmitoyl-2-linoleoyl-GPI (16:0/18:2)	0.282812	0.0382547	0.299412
12,13-DiHOME	1-palmitoyl-2-oleoyl-GPC (16:0/18:1)	-0.207182	0.132785	0.51718
12,13-DiHOME	1-palmitoyl-2-oleoyl-GPE (16:0/18:1)	-0.114169	0.411059	0.779662
12,13-DiHOME	1-palmitoyl-2-oleoyl-GPI (16:0/18:1)*	0.00522243	0.970103	0.993008
12,13-DiHOME	1-palmitoyl-2-palmitoleoyl-GPC (16:0/16:1)*	-0.185148	0.180134	0.582912
12,13-DiHOME	1-palmitoyl-2-stearoyl-GPC (16:0/18:0)	0.0983113	0.479412	0.818312
12,13-DiHOME	1-palmitoyl-2-stearoyl-GPE (16:0/18:0)*	0.0604126	0.664326	0.901737
12,13-DiHOME	1-palmitoyl-GPC (16:0)	0.0203942	0.883626	0.971078
12,13-DiHOME	1-palmitoyl-GPE (16:0)	-0.0095681	0.945254	0.987065
12,13-DiHOME	1-palmitoyl-GPG (16:0)*	-0.0455533	0.743604	0.929883
12,13-DiHOME	1-palmitoyl-GPI* (16:0)	0.0245111	0.860348	0.964854
12,13-DiHOME	1-palmitoylglycerol (16:0)	0.0132276	0.924369	0.982012
12,13-DiHOME	1-ribosyl-imidazoleacetate*	0.0826821	0.552252	0.85474
12,13-DiHOME	1-stearoyl-2-arachidonoyl-GPC (18:0/20:4)	0.0800137	0.565194	0.860553
12,13-DiHOME	1-stearoyl-2-arachidonoyl-GPE (18:0/20:4)	-0.0208516	0.881034	0.970434
12,13-DiHOME	1-stearoyl-2-arachidonoyl-GPI (18:0/20:4)	0.0267983	0.847466	0.961197
12,13-DiHOME	1-stearoyl-2-arachidonoyl-GPS (18:0/20:4)	-0.0294689	0.832473	0.956825
12,13-DiHOME	1-stearoyl-2-docosahexaenoyl-GPC (18:0/22:6)	0.0320589	0.817991	0.952643
12,13-DiHOME	1-stearoyl-2-docosahexaenoyl-GPE (18:0/22:6)*	0.0415126	0.765669	0.936925
12,13-DiHOME	1-stearoyl-2-linoleoyl-GPC (18:0/18:2)*	0.26642	0.0514957	0.343826
12,13-DiHOME	1-stearoyl-2-linoleoyl-GPE (18:0/18:2)*	0.0798612	0.565938	0.860939
12,13-DiHOME	1-stearoyl-2-linoleoyl-GPI (18:0/18:2)	0.328174	0.0154072	0.190583
12,13-DiHOME	1-stearoyl-2-oleoyl-GPC (18:0/18:1)	-0.128883	0.352984	0.740842
12,13-DiHOME	1-stearoyl-2-oleoyl-GPE (18:0/18:1)	-0.0356421	0.798053	0.946876
12,13-DiHOME	1-stearoyl-2-oleoyl-GPI (18:0/18:1)*	0.00522243	0.970103	0.993008
12,13-DiHOME	1-stearoyl-2-oleoyl-GPS (18:0/18:1)	-0.0925171	0.505807	0.832081
12,13-DiHOME	1-stearoyl-GPC (18:0)	0.132924	0.337965	0.730221
12,13-DiHOME	1-stearoyl-GPE (18:0)	0.0461632	0.740291	0.928813
12,13-DiHOME	1-stearoyl-GPG (18:0)	0.0466216	0.737804	0.927949
12,13-DiHOME	1-stearoyl-GPI (18:0)	0.119506	0.389388	0.765638
12,13-DiHOME	10-heptadecenoate (17:1n7)	-0.0388442	0.780343	0.941494
12,13-DiHOME	10-nonadecenoate (19:1n9)	-0.130637	0.346417	0.73606
12,13-DiHOME	10-undecenoate (11:1n1)	-0.00872946	0.950047	0.988292
12,13-DiHOME	11-ketoetiocholanolone glucuronide	-0.0731411	0.599163	0.875383
12,13-DiHOME	11beta-hydroxyandrosterone glucuronide	-0.0774978	0.577525	0.865926
12,13-DiHOME	11beta-hydroxyetiocholanolone glucuronide*	-0.0565462	0.684647	0.909461
12-HETE	Liver fat (%)	-0.0998627	0.47247	0.81504
12-HETE	Sodium (mmol/L)	0.104977	0.449974	0.802912
12-HETE	Potassium (mmol/L)	-0.15433	0.265174	0.671645
12-HETE	Creatinine (mg/dL)	-0.0601237	0.665836	0.902407
12-HETE	Urea (BUN) (mg/dL)	0.193207	0.161578	0.559656
12-HETE	Uric acid (mg/dL)	0.0779305	0.575395	0.865114
12-HETE	ALT (IU/L)	-0.19934	0.148426	0.541137
12-HETE	AST (IU/L)	-0.146727	0.289721	0.692393
12-HETE	GGT (U/L)	-0.0100781	0.942341	0.986536
12-HETE	Alkaline phosphatase (IU/L)	0.140283	0.311655	0.71017
12-HETE	Total Bilirubin (mg/dL)	0.0981904	0.479954	0.818719
12-HETE	Albumin (g/dL)	0.0708782	0.610542	0.880005
12-HETE	Creatine Kinase (U/L)	0.125687	0.365151	0.749401
12-HETE	Total cholesterol (mg/dL)	0.157648	0.254912	0.662471
12-HETE	High Density Lipoprotein (mg/dL)	0.184438	0.181839	0.584923
12-HETE	Low Density Lipoprotein (mg/dL)	0.0507252	0.71566	0.920464
12-HETE	Triglycerides (mg/dL)	0.122863	0.37611	0.756663
12-HETE	Glucose (mg/dL)	0.297271	0.029037	0.262765
12-HETE	Insulin (mg/dL)	0.132387	0.339938	0.73154
12-HETE	Weight (kg)	0.023049	0.868602	0.967127
12-HETE	Body mass index (kg/m2)	0.176513	0.201671	0.608345
12-HETE	Heart rate (bpm)	0.159804	0.248387	0.65631
12-HETE	Systolic blood pressure (mmHg)	0.510662	7.96983e-05	0.00600547
12-HETE	Diastolic blood pressure (mmHg)	0.237613	0.0836113	0.427681
12-HETE	Waist circumference (cm)	0.020368	0.883774	0.971157
12-HETE	Hip circumference (cm)	0.0539786	0.698266	0.914448
12-HETE	Trunk fat mass (kg/m2)	0.0590133	0.671653	0.904683
12-HETE	Trunk fat free mass (kg/m2)	-0.118264	0.394368	0.768874
12-HETE	Trunk total body water (%)	-0.0860158	0.536284	0.847224
12-HETE	Left arm fat mass (kg/m2)	0.168544	0.223111	0.631242
12-HETE	Left arm fat free mass (kg/m2)	-0.0570206	0.682141	0.90862
12-HETE	Left arm total body water (%)	-0.0860158	0.536284	0.847224
12-HETE	Right arm fat mass (kg/m2)	0.16833	0.223708	0.631787
12-HETE	Right arm fat free mass (kg/m2)	-0.081507	0.557934	0.857416
12-HETE	Right arm total body water (%)	-0.0860158	0.536284	0.847224
12-HETE	Left leg fat mass (kg/m2)	0.232139	0.0911978	0.443386
12-HETE	Left leg fat free mass (kg/m2)	-0.171278	0.215584	0.623548
12-HETE	Left leg total body water (%)	-0.0860158	0.536284	0.847224
12-HETE	Right leg fat mass (kg/m2)	0.247786	0.0708357	0.3971
12-HETE	Right leg fat free mass (kg/m2)	-0.175716	0.203748	0.610748
12-HETE	Right leg total body water (%)	-0.0860158	0.536284	0.847224
12-HETE	(14 or 15)-methylpalmitate (a17:0 or i17:0)	0.16259	0.240127	0.648343
12-HETE	(16 or 17)-methylstearate (a19:0 or i19:0)	0.10024	0.470788	0.814081
12-HETE	(2 or 3)-decenoate (10:1n7 or n8)	0.160835	0.245309	0.653287
12-HETE	(N(1) + N(8))-acetylspermidine	0.012096	0.930822	0.983745
12-HETE	(S)-3-hydroxybutyrylcarnitine	0.204182	0.138614	0.526349
12-HETE	1,2,3-benzenetriol sulfate (2)	-0.0225753	0.87128	0.967877
12-HETE	1,2-dilinoleoyl-GPC (18:2/18:2)	-0.287595	0.0349698	0.28691
12-HETE	1,2-dilinoleoyl-GPE (18:2/18:2)*	-0.225842	0.100579	0.462221
12-HETE	1,2-dipalmitoyl-GPC (16:0/16:0)	0.329416	0.0150001	0.187712
12-HETE	1,3,7-trimethylurate	0.209755	0.127933	0.509905
12-HETE	1,3-dimethylurate	0.023353	0.866885	0.966762
12-HETE	1,5-anhydroglucitol (1,5-AG)	0.0951273	0.493825	0.825768
12-HETE	1,7-dimethylurate	0.146946	0.288996	0.691834
12-HETE	1-(1-enyl-oleoyl)-GPE (P-18:1)*	0.359179	0.00764616	0.1289
12-HETE	1-(1-enyl-palmitoyl)-2-arachidonoyl-GPC (P-16:0/20:4)*	0.100088	0.471467	0.81451
12-HETE	1-(1-enyl-palmitoyl)-2-arachidonoyl-GPE (P-16:0/20:4)*	0.00309078	0.982304	0.995764
12-HETE	1-(1-enyl-palmitoyl)-2-linoleoyl-GPC (P-16:0/18:2)*	-0.22433	0.10294	0.466922
12-HETE	1-(1-enyl-palmitoyl)-2-linoleoyl-GPE (P-16:0/18:2)*	-0.253253	0.0646421	0.381584
12-HETE	1-(1-enyl-palmitoyl)-2-oleoyl-GPC (P-16:0/18:1)*	0.0946694	0.495916	0.826845
12-HETE	1-(1-enyl-palmitoyl)-2-oleoyl-GPE (P-16:0/18:1)*	0.0717748	0.606023	0.878124
12-HETE	1-(1-enyl-palmitoyl)-2-palmitoleoyl-GPC (P-16:0/16:1)*	0.00125921	0.99279	0.998247
12-HETE	1-(1-enyl-palmitoyl)-2-palmitoyl-GPC (P-16:0/16:0)*	0.056588	0.684426	0.909399
12-HETE	1-(1-enyl-palmitoyl)-GPC (P-16:0)*	0.0554432	0.690486	0.911674
12-HETE	1-(1-enyl-palmitoyl)-GPE (P-16:0)*	0.351319	0.00919128	0.143259
12-HETE	1-(1-enyl-stearoyl)-2-arachidonoyl-GPE (P-18:0/20:4)*	0.16549	0.231731	0.639725
12-HETE	1-(1-enyl-stearoyl)-2-linoleoyl-GPE (P-18:0/18:2)*	-0.052238	0.707554	0.917671
12-HETE	1-(1-enyl-stearoyl)-2-oleoyl-GPE (P-18:0/18:1)	0.159156	0.250337	0.658105
12-HETE	1-(1-enyl-stearoyl)-GPE (P-18:0)*	0.268898	0.0492837	0.336817
12-HETE	1-arachidonoyl-GPC* (20:4)*	0.302248	0.026329	0.250615
12-HETE	1-arachidonoyl-GPE (20:4n6)*	0.207998	0.131232	0.514882
12-HETE	1-arachidonoyl-GPI* (20:4)*	0.246614	0.0722234	0.400754
12-HETE	1-arachidonylglycerol (20:4)	0.412493	0.00193813	0.0562051
12-HETE	1-carboxyethylisoleucine	0.0882162	0.525869	0.842162
12-HETE	1-carboxyethylleucine	0.209753	0.127937	0.509911
12-HETE	1-carboxyethylphenylalanine	0.125196	0.367043	0.750584
12-HETE	1-carboxyethyltyrosine	0.178391	0.19684	0.603134
12-HETE	1-carboxyethylvaline	0.271798	0.0467935	0.328977
12-HETE	1-dihomo-linolenylglycerol (20:3)	0.357958	0.00787023	0.13105
12-HETE	1-docosahexaenoylglycerol (22:6)	0.230959	0.0929013	0.44694
12-HETE	1-lignoceroyl-GPC (24:0)	-0.0239635	0.863438	0.965759
12-HETE	1-linolenoyl-GPC (18:3)*	0.092151	0.5075	0.83298
12-HETE	1-linoleoyl-2-arachidonoyl-GPC (18:2/20:4n6)*	0.0907773	0.513875	0.83618
12-HETE	1-linoleoyl-2-arachidonoyl-GPE (18:2/20:4)*	0.0767411	0.581257	0.867572
12-HETE	1-linoleoyl-2-linolenoyl-GPC (18:2/18:3)*	-0.180372	0.191833	0.596867
12-HETE	1-linoleoyl-GPC (18:2)	-0.195253	0.157098	0.553313
12-HETE	1-linoleoyl-GPE (18:2)*	-0.184035	0.182814	0.586146
12-HETE	1-linoleoyl-GPG (18:2)*	-0.205937	0.135181	0.521063
12-HETE	1-linoleoyl-GPI* (18:2)*	-0.0649064	0.641005	0.892394
12-HETE	1-linoleoylglycerol (18:2)	0.270806	0.0476335	0.331712
12-HETE	1-methyl-4-imidazoleacetate	0.0954326	0.492434	0.825112
12-HETE	1-methyl-5-imidazoleacetate	-0.0224749	0.871848	0.968022
12-HETE	1-methyl-5-imidazolelactate	0.0742932	0.593407	0.872952
12-HETE	1-methylhistidine	0.0421643	0.762097	0.935828
12-HETE	1-methylnicotinamide	-0.129775	0.349637	0.738372
12-HETE	1-methylurate	-0.0312953	0.822254	0.953932
12-HETE	1-methylxanthine	-0.0175144	0.899968	0.975678
12-HETE	1-myristoyl-2-arachidonoyl-GPC (14:0/20:4)*	0.332927	0.0138985	0.180054
12-HETE	1-myristoyl-2-palmitoyl-GPC (14:0/16:0)	0.216698	0.11551	0.489366
12-HETE	1-myristoylglycerol (14:0)	0.200323	0.146393	0.537904
12-HETE	1-oleoyl-2-arachidonoyl-GPE (18:1/20:4)*	0.424047	0.00139621	0.045396
12-HETE	1-oleoyl-2-docosahexaenoyl-GPC (18:1/22:6)*	0.139161	0.315577	0.71321
12-HETE	1-oleoyl-2-linoleoyl-GPE (18:1/18:2)*	-0.0641432	0.644942	0.894006
12-HETE	1-oleoyl-GPC (18:1)	0.192888	0.162286	0.560742
12-HETE	1-oleoyl-GPE (18:1)	-0.0159118	0.90908	0.978124
12-HETE	1-oleoyl-GPG (18:1)*	-0.397835	0.00289093	0.0725519
12-HETE	1-oleoyl-GPI (18:1)	0.00141184	0.991916	0.9981
12-HETE	1-oleoyl-GPS (18:1)	0.263464	0.0542397	0.35233
12-HETE	1-oleoylglycerol (18:1)	0.0103408	0.940841	0.986088
12-HETE	1-palmitoleoyl-2-linolenoyl-GPC (16:1/18:3)*	-0.0838907	0.546437	0.851837
12-HETE	1-palmitoleoyl-GPC* (16:1)*	0.266074	0.051811	0.344851
12-HETE	1-palmitoleoylglycerol (16:1)*	0.28138	0.0392858	0.303253
12-HETE	1-palmitoyl-2-arachidonoyl-GPC (16:0/20:4n6)	0.407182	0.00224495	0.0616964
12-HETE	1-palmitoyl-2-arachidonoyl-GPE (16:0/20:4)*	0.35109	0.00924007	0.143739
12-HETE	1-palmitoyl-2-arachidonoyl-GPI (16:0/20:4)*	0.0931431	0.50292	0.830622
12-HETE	1-palmitoyl-2-dihomo-linolenoyl-GPC (16:0/20:3n3 or 6)*	0.169459	0.220573	0.628578
12-HETE	1-palmitoyl-2-docosahexaenoyl-GPC (16:0/22:6)	0.231732	0.0917828	0.444614
12-HETE	1-palmitoyl-2-docosahexaenoyl-GPE (16:0/22:6)*	0.32125	0.0178546	0.205972
12-HETE	1-palmitoyl-2-linoleoyl-GPC (16:0/18:2)	-0.023696	0.864948	0.966162
12-HETE	1-palmitoyl-2-linoleoyl-GPE (16:0/18:2)	0.0216355	0.876596	0.969285
12-HETE	1-palmitoyl-2-linoleoyl-GPI (16:0/18:2)	0.0753616	0.58809	0.8705
12-HETE	1-palmitoyl-2-oleoyl-GPC (16:0/18:1)	0.353684	0.00870006	0.138797
12-HETE	1-palmitoyl-2-oleoyl-GPE (16:0/18:1)	0.294235	0.0308007	0.270329
12-HETE	1-palmitoyl-2-oleoyl-GPI (16:0/18:1)*	0.197161	0.153004	0.547716
12-HETE	1-palmitoyl-2-palmitoleoyl-GPC (16:0/16:1)*	0.381768	0.0043922	0.0935142
12-HETE	1-palmitoyl-2-stearoyl-GPC (16:0/18:0)	0.153814	0.266795	0.673095
12-HETE	1-palmitoyl-2-stearoyl-GPE (16:0/18:0)*	0.0975798	0.482703	0.820133
12-HETE	1-palmitoyl-GPC (16:0)	0.124127	0.371179	0.753417
12-HETE	1-palmitoyl-GPE (16:0)	0.0974168	0.483438	0.820514
12-HETE	1-palmitoyl-GPG (16:0)*	-0.169077	0.221629	0.629619
12-HETE	1-palmitoyl-GPI* (16:0)	0.0264433	0.849462	0.961876
12-HETE	1-palmitoylglycerol (16:0)	0.110161	0.427781	0.789991
12-HETE	1-ribosyl-imidazoleacetate*	0.119319	0.390134	0.766196
12-HETE	1-stearoyl-2-arachidonoyl-GPC (18:0/20:4)	0.387874	0.00375581	0.0850489
12-HETE	1-stearoyl-2-arachidonoyl-GPE (18:0/20:4)	0.386271	0.00391445	0.0872723
12-HETE	1-stearoyl-2-arachidonoyl-GPI (18:0/20:4)	0.29454	0.0306195	0.2695
12-HETE	1-stearoyl-2-arachidonoyl-GPS (18:0/20:4)	0.425606	0.0013346	0.0440516
12-HETE	1-stearoyl-2-docosahexaenoyl-GPC (18:0/22:6)	0.19968	0.147721	0.539952
12-HETE	1-stearoyl-2-docosahexaenoyl-GPE (18:0/22:6)*	0.285306	0.0365116	0.292729
12-HETE	1-stearoyl-2-linoleoyl-GPC (18:0/18:2)*	-0.0919984	0.508206	0.833327
12-HETE	1-stearoyl-2-linoleoyl-GPE (18:0/18:2)*	0.0397222	0.775506	0.940027
12-HETE	1-stearoyl-2-linoleoyl-GPI (18:0/18:2)	0.0936773	0.500463	0.829283
12-HETE	1-stearoyl-2-oleoyl-GPC (18:0/18:1)	0.188232	0.172859	0.573982
12-HETE	1-stearoyl-2-oleoyl-GPE (18:0/18:1)	0.135346	0.329158	0.723456
12-HETE	1-stearoyl-2-oleoyl-GPI (18:0/18:1)*	0.142977	0.302358	0.702685
12-HETE	1-stearoyl-2-oleoyl-GPS (18:0/18:1)	0.507842	8.85856e-05	0.00651394
12-HETE	1-stearoyl-GPC (18:0)	0.103522	0.456312	0.806413
12-HETE	1-stearoyl-GPE (18:0)	0.218377	0.112649	0.484669
12-HETE	1-stearoyl-GPG (18:0)	-0.105356	0.448331	0.801927
12-HETE	1-stearoyl-GPI (18:0)	-0.0739879	0.59493	0.87367
12-HETE	10-heptadecenoate (17:1n7)	0.343153	0.0110759	0.159297
12-HETE	10-nonadecenoate (19:1n9)	0.314382	0.0206014	0.221942
12-HETE	10-undecenoate (11:1n1)	0.322471	0.0174004	0.203294
12-HETE	11-ketoetiocholanolone glucuronide	0.0166675	0.904782	0.976973
12-HETE	11beta-hydroxyandrosterone glucuronide	0.0524669	0.70633	0.917233
12-HETE	11beta-hydroxyetiocholanolone glucuronide*	-0.0187273	0.893079	0.973853
12-HETE	12,13-DiHOME	0.0448388	0.747492	0.931216
13-HODE + 9-HODE	Liver fat (%)	0.0477624	0.731625	0.925891
13-HODE + 9-HODE	Sodium (mmol/L)	-0.139651	0.313859	0.711915
13-HODE + 9-HODE	Potassium (mmol/L)	-0.357079	0.00803503	0.132705
13-HODE + 9-HODE	Creatinine (mg/dL)	-0.234671	0.0876249	0.435898
13-HODE + 9-HODE	Urea (BUN) (mg/dL)	-0.125667	0.365228	0.749431
13-HODE + 9-HODE	Uric acid (mg/dL)	0.0562209	0.686367	0.910096
13-HODE + 9-HODE	ALT (IU/L)	-0.0159042	0.909124	0.978124
13-HODE + 9-HODE	AST (IU/L)	0.121581	0.381149	0.760224
13-HODE + 9-HODE	GGT (U/L)	-0.0181517	0.896348	0.974779
13-HODE + 9-HODE	Alkaline phosphatase (IU/L)	0.260508	0.0571011	0.360802
13-HODE + 9-HODE	Total Bilirubin (mg/dL)	-0.231332	0.0923599	0.445677
13-HODE + 9-HODE	Albumin (g/dL)	0.0454748	0.744031	0.929989
13-HODE + 9-HODE	Creatine Kinase (U/L)	-0.0539119	0.698622	0.914554
13-HODE + 9-HODE	Total cholesterol (mg/dL)	0.0324413	0.815857	0.951973
13-HODE + 9-HODE	High Density Lipoprotein (mg/dL)	-0.0604083	0.664348	0.901763
13-HODE + 9-HODE	Low Density Lipoprotein (mg/dL)	-0.0167378	0.904382	0.976836
13-HODE + 9-HODE	Triglycerides (mg/dL)	0.008693	0.950255	0.988392
13-HODE + 9-HODE	Glucose (mg/dL)	0.174822	0.206094	0.613424
13-HODE + 9-HODE	Insulin (mg/dL)	0.169148	0.221433	0.629429
13-HODE + 9-HODE	Weight (kg)	-0.109747	0.429531	0.791082
13-HODE + 9-HODE	Body mass index (kg/m2)	0.121845	0.380106	0.759513
13-HODE + 9-HODE	Heart rate (bpm)	0.310934	0.0221099	0.229839
13-HODE + 9-HODE	Systolic blood pressure (mmHg)	0.0531505	0.70268	0.915916
13-HODE + 9-HODE	Diastolic blood pressure (mmHg)	-0.0115727	0.933808	0.984568
13-HODE + 9-HODE	Waist circumference (cm)	-0.219877	0.110138	0.48025
13-HODE + 9-HODE	Hip circumference (cm)	0.0139003	0.920534	0.981142
13-HODE + 9-HODE	Trunk fat mass (kg/m2)	-0.0475873	0.732573	0.926261
13-HODE + 9-HODE	Trunk fat free mass (kg/m2)	-0.220532	0.109056	0.478329
13-HODE + 9-HODE	Trunk total body water (%)	-0.183093	0.185102	0.588806
13-HODE + 9-HODE	Left arm fat mass (kg/m2)	0.0872574	0.530395	0.844366
13-HODE + 9-HODE	Left arm fat free mass (kg/m2)	-0.204742	0.137513	0.524624
13-HODE + 9-HODE	Left arm total body water (%)	-0.183093	0.185102	0.588806
13-HODE + 9-HODE	Right arm fat mass (kg/m2)	0.0893535	0.520526	0.839544
13-HODE + 9-HODE	Right arm fat free mass (kg/m2)	-0.22145	0.107552	0.475699
13-HODE + 9-HODE	Right arm total body water (%)	-0.183093	0.185102	0.588806
13-HODE + 9-HODE	Left leg fat mass (kg/m2)	0.0538067	0.699182	0.914703
13-HODE + 9-HODE	Left leg fat free mass (kg/m2)	-0.201537	0.143911	0.534403
13-HODE + 9-HODE	Left leg total body water (%)	-0.183093	0.185102	0.588806
13-HODE + 9-HODE	Right leg fat mass (kg/m2)	0.0637965	0.646734	0.894672
13-HODE + 9-HODE	Right leg fat free mass (kg/m2)	-0.197422	0.152451	0.546813
13-HODE + 9-HODE	Right leg total body water (%)	-0.183093	0.185102	0.588806
13-HODE + 9-HODE	(14 or 15)-methylpalmitate (a17:0 or i17:0)	0.076882	0.580562	0.867195
13-HODE + 9-HODE	(16 or 17)-methylstearate (a19:0 or i19:0)	-0.106003	0.445529	0.800238
13-HODE + 9-HODE	(2 or 3)-decenoate (10:1n7 or n8)	0.580027	4.29316e-06	0.000602533
13-HODE + 9-HODE	(N(1) + N(8))-acetylspermidine	-0.119421	0.389729	0.765809
13-HODE + 9-HODE	(S)-3-hydroxybutyrylcarnitine	0.430303	0.00116339	0.0401635
13-HODE + 9-HODE	1,2,3-benzenetriol sulfate (2)	0.0441485	0.751253	0.932428
13-HODE + 9-HODE	1,2-dilinoleoyl-GPC (18:2/18:2)	0.0253478	0.855631	0.963561
13-HODE + 9-HODE	1,2-dilinoleoyl-GPE (18:2/18:2)*	0.169468	0.220546	0.628578
13-HODE + 9-HODE	1,2-dipalmitoyl-GPC (16:0/16:0)	0.139928	0.312893	0.711118
13-HODE + 9-HODE	1,3,7-trimethylurate	0.185894	0.178355	0.580731
13-HODE + 9-HODE	1,3-dimethylurate	-0.00144847	0.991706	0.9981
13-HODE + 9-HODE	1,5-anhydroglucitol (1,5-AG)	-0.121631	0.380949	0.759982
13-HODE + 9-HODE	1,7-dimethylurate	0.096093	0.48943	0.823599
13-HODE + 9-HODE	1-(1-enyl-oleoyl)-GPE (P-18:1)*	0.116905	0.399865	0.772304
13-HODE + 9-HODE	1-(1-enyl-palmitoyl)-2-arachidonoyl-GPC (P-16:0/20:4)*	-0.184601	0.181448	0.584385
13-HODE + 9-HODE	1-(1-enyl-palmitoyl)-2-arachidonoyl-GPE (P-16:0/20:4)*	0.0335049	0.80993	0.950059
13-HODE + 9-HODE	1-(1-enyl-palmitoyl)-2-linoleoyl-GPC (P-16:0/18:2)*	-0.250848	0.067311	0.388332
13-HODE + 9-HODE	1-(1-enyl-palmitoyl)-2-linoleoyl-GPE (P-16:0/18:2)*	-0.11134	0.422825	0.786904
13-HODE + 9-HODE	1-(1-enyl-palmitoyl)-2-oleoyl-GPC (P-16:0/18:1)*	-0.173089	0.210696	0.618404
13-HODE + 9-HODE	1-(1-enyl-palmitoyl)-2-oleoyl-GPE (P-16:0/18:1)*	-0.134591	0.331886	0.725572
13-HODE + 9-HODE	1-(1-enyl-palmitoyl)-2-palmitoleoyl-GPC (P-16:0/16:1)*	-0.116219	0.402655	0.774229
13-HODE + 9-HODE	1-(1-enyl-palmitoyl)-2-palmitoyl-GPC (P-16:0/16:0)*	-0.0157423	0.910045	0.978289
13-HODE + 9-HODE	1-(1-enyl-palmitoyl)-GPC (P-16:0)*	-0.106613	0.442901	0.798707
13-HODE + 9-HODE	1-(1-enyl-palmitoyl)-GPE (P-16:0)*	0.125901	0.36433	0.74871
13-HODE + 9-HODE	1-(1-enyl-stearoyl)-2-arachidonoyl-GPE (P-18:0/20:4)*	-0.0482943	0.728751	0.924998
13-HODE + 9-HODE	1-(1-enyl-stearoyl)-2-linoleoyl-GPE (P-18:0/18:2)*	-0.121784	0.380347	0.759592
13-HODE + 9-HODE	1-(1-enyl-stearoyl)-2-oleoyl-GPE (P-18:0/18:1)	-0.192986	0.162067	0.560324
13-HODE + 9-HODE	1-(1-enyl-stearoyl)-GPE (P-18:0)*	-0.0120069	0.931331	0.983845
13-HODE + 9-HODE	1-arachidonoyl-GPC* (20:4)*	0.016276	0.907009	0.977545
13-HODE + 9-HODE	1-arachidonoyl-GPE (20:4n6)*	0.0392224	0.778259	0.94082
13-HODE + 9-HODE	1-arachidonoyl-GPI* (20:4)*	0.0623976	0.653984	0.897464
13-HODE + 9-HODE	1-arachidonylglycerol (20:4)	0.195735	0.156058	0.551842
13-HODE + 9-HODE	1-carboxyethylisoleucine	-0.0373308	0.7887	0.944153
13-HODE + 9-HODE	1-carboxyethylleucine	0.123385	0.374069	0.755217
13-HODE + 9-HODE	1-carboxyethylphenylalanine	0.0210025	0.88018	0.970181
13-HODE + 9-HODE	1-carboxyethyltyrosine	0.0952181	0.493411	0.825568
13-HODE + 9-HODE	1-carboxyethylvaline	0.0666667	0.631961	0.888554
13-HODE + 9-HODE	1-dihomo-linolenylglycerol (20:3)	0.337298	0.0126245	0.171198
13-HODE + 9-HODE	1-docosahexaenoylglycerol (22:6)	0.215774	0.117108	0.492113
13-HODE + 9-HODE	1-lignoceroyl-GPC (24:0)	-0.0496674	0.721347	0.922506
13-HODE + 9-HODE	1-linolenoyl-GPC (18:3)*	-0.263122	0.0545651	0.353337
13-HODE + 9-HODE	1-linoleoyl-2-arachidonoyl-GPC (18:2/20:4n6)*	0.0705546	0.612176	0.880629
13-HODE + 9-HODE	1-linoleoyl-2-arachidonoyl-GPE (18:2/20:4)*	0.233942	0.0886418	0.437934
13-HODE + 9-HODE	1-linoleoyl-2-linolenoyl-GPC (18:2/18:3)*	-0.183915	0.183105	0.586476
13-HODE + 9-HODE	1-linoleoyl-GPC (18:2)	-0.0569849	0.682329	0.90862
13-HODE + 9-HODE	1-linoleoyl-GPE (18:2)*	-0.0717743	0.606025	0.878124
13-HODE + 9-HODE	1-linoleoyl-GPG (18:2)*	0.321974	0.017584	0.204336
13-HODE + 9-HODE	1-linoleoyl-GPI* (18:2)*	0.36032	0.00744179	0.126958
13-HODE + 9-HODE	1-linoleoylglycerol (18:2)	0.104555	0.451806	0.803846
13-HODE + 9-HODE	1-methyl-4-imidazoleacetate	-0.0210787	0.879748	0.970057
13-HODE + 9-HODE	1-methyl-5-imidazoleacetate	-0.0802363	0.564109	0.860106
13-HODE + 9-HODE	1-methyl-5-imidazolelactate	0.0111683	0.936116	0.985144
13-HODE + 9-HODE	1-methylhistidine	-0.19596	0.155573	0.551249
13-HODE + 9-HODE	1-methylnicotinamide	-0.104631	0.451475	0.803666
13-HODE + 9-HODE	1-methylurate	-0.0494853	0.722327	0.922999
13-HODE + 9-HODE	1-methylxanthine	-0.0778731	0.575678	0.865116
13-HODE + 9-HODE	1-myristoyl-2-arachidonoyl-GPC (14:0/20:4)*	-0.0630074	0.650819	0.896366
13-HODE + 9-HODE	1-myristoyl-2-palmitoyl-GPC (14:0/16:0)	-0.114923	0.407958	0.77756
13-HODE + 9-HODE	1-myristoylglycerol (14:0)	-0.0402782	0.772448	0.939105
13-HODE + 9-HODE	1-oleoyl-2-arachidonoyl-GPE (18:1/20:4)*	0.225462	0.101168	0.463409
13-HODE + 9-HODE	1-oleoyl-2-docosahexaenoyl-GPC (18:1/22:6)*	0.210901	0.125815	0.506475
13-HODE + 9-HODE	1-oleoyl-2-linoleoyl-GPE (18:1/18:2)*	0.0381551	0.784145	0.942688
13-HODE + 9-HODE	1-oleoyl-GPC (18:1)	-0.12308	0.37526	0.756082
13-HODE + 9-HODE	1-oleoyl-GPE (18:1)	-0.155937	0.260171	0.667508
13-HODE + 9-HODE	1-oleoyl-GPG (18:1)*	-0.069077	0.619664	0.883685
13-HODE + 9-HODE	1-oleoyl-GPI (18:1)	-0.0593482	0.669897	0.903988
13-HODE + 9-HODE	1-oleoyl-GPS (18:1)	-0.0615357	0.658466	0.899436
13-HODE + 9-HODE	1-oleoylglycerol (18:1)	0.237583	0.0836504	0.427681
13-HODE + 9-HODE	1-palmitoleoyl-2-linolenoyl-GPC (16:1/18:3)*	-0.000229069	0.998688	0.999629
13-HODE + 9-HODE	1-palmitoleoyl-GPC* (16:1)*	0.0106346	0.939163	0.985771
13-HODE + 9-HODE	1-palmitoleoylglycerol (16:1)*	-0.178666	0.19614	0.602294
13-HODE + 9-HODE	1-palmitoyl-2-arachidonoyl-GPC (16:0/20:4n6)	0.17187	0.213979	0.621876
13-HODE + 9-HODE	1-palmitoyl-2-arachidonoyl-GPE (16:0/20:4)*	0.173394	0.209881	0.617375
13-HODE + 9-HODE	1-palmitoyl-2-arachidonoyl-GPI (16:0/20:4)*	0.0165047	0.905708	0.9772
13-HODE + 9-HODE	1-palmitoyl-2-dihomo-linolenoyl-GPC (16:0/20:3n3 or 6)*	0.031599	0.820558	0.953406
13-HODE + 9-HODE	1-palmitoyl-2-docosahexaenoyl-GPC (16:0/22:6)	0.347284	0.0100845	0.151058
13-HODE + 9-HODE	1-palmitoyl-2-docosahexaenoyl-GPE (16:0/22:6)*	0.256184	0.0615044	0.372774
13-HODE + 9-HODE	1-palmitoyl-2-linoleoyl-GPC (16:0/18:2)	0.222108	0.106485	0.473647
13-HODE + 9-HODE	1-palmitoyl-2-linoleoyl-GPE (16:0/18:2)	0.0623976	0.653984	0.897464
13-HODE + 9-HODE	1-palmitoyl-2-linoleoyl-GPI (16:0/18:2)	0.401258	0.0026374	0.0684377
13-HODE + 9-HODE	1-palmitoyl-2-oleoyl-GPC (16:0/18:1)	0.00125786	0.992798	0.998247
13-HODE + 9-HODE	1-palmitoyl-2-oleoyl-GPE (16:0/18:1)	0.0383076	0.783304	0.942413
13-HODE + 9-HODE	1-palmitoyl-2-oleoyl-GPI (16:0/18:1)*	0.122318	0.378248	0.758126
13-HODE + 9-HODE	1-palmitoyl-2-palmitoleoyl-GPC (16:0/16:1)*	-0.0193253	0.889686	0.972821
13-HODE + 9-HODE	1-palmitoyl-2-stearoyl-GPC (16:0/18:0)	0.00933867	0.946565	0.987404
13-HODE + 9-HODE	1-palmitoyl-2-stearoyl-GPE (16:0/18:0)*	-0.00211486	0.987891	0.997244
13-HODE + 9-HODE	1-palmitoyl-GPC (16:0)	0.124452	0.369919	0.752569
13-HODE + 9-HODE	1-palmitoyl-GPE (16:0)	0.130017	0.348729	0.737575
13-HODE + 9-HODE	1-palmitoyl-GPG (16:0)*	-0.335544	0.013123	0.174788
13-HODE + 9-HODE	1-palmitoyl-GPI* (16:0)	-0.0148275	0.915252	0.979646
13-HODE + 9-HODE	1-palmitoylglycerol (16:0)	0.208538	0.130211	0.513385
13-HODE + 9-HODE	1-ribosyl-imidazoleacetate*	-0.0351058	0.801029	0.94755
13-HODE + 9-HODE	1-stearoyl-2-arachidonoyl-GPC (18:0/20:4)	0.268458	0.0496704	0.337928
13-HODE + 9-HODE	1-stearoyl-2-arachidonoyl-GPE (18:0/20:4)	0.189099	0.170855	0.571445
13-HODE + 9-HODE	1-stearoyl-2-arachidonoyl-GPI (18:0/20:4)	0.232323	0.0909342	0.442842
13-HODE + 9-HODE	1-stearoyl-2-arachidonoyl-GPS (18:0/20:4)	0.0965578	0.487322	0.82243
13-HODE + 9-HODE	1-stearoyl-2-docosahexaenoyl-GPC (18:0/22:6)	0.328683	0.0152393	0.189418
13-HODE + 9-HODE	1-stearoyl-2-docosahexaenoyl-GPE (18:0/22:6)*	0.230951	0.0929135	0.44694
13-HODE + 9-HODE	1-stearoyl-2-linoleoyl-GPC (18:0/18:2)*	0.242539	0.077216	0.412402
13-HODE + 9-HODE	1-stearoyl-2-linoleoyl-GPE (18:0/18:2)*	0.10021	0.470925	0.814081
13-HODE + 9-HODE	1-stearoyl-2-linoleoyl-GPI (18:0/18:2)	0.460797	0.000454173	0.0212144
13-HODE + 9-HODE	1-stearoyl-2-oleoyl-GPC (18:0/18:1)	-0.133676	0.335213	0.728341
13-HODE + 9-HODE	1-stearoyl-2-oleoyl-GPE (18:0/18:1)	-0.0744425	0.592662	0.872623
13-HODE + 9-HODE	1-stearoyl-2-oleoyl-GPI (18:0/18:1)*	0.0724605	0.602576	0.876726
13-HODE + 9-HODE	1-stearoyl-2-oleoyl-GPS (18:0/18:1)	0.23461	0.0877088	0.436031
13-HODE + 9-HODE	1-stearoyl-GPC (18:0)	0.102802	0.459469	0.807941
13-HODE + 9-HODE	1-stearoyl-GPE (18:0)	0.120945	0.383661	0.761751
13-HODE + 9-HODE	1-stearoyl-GPG (18:0)	-0.116869	0.40001	0.772448
13-HODE + 9-HODE	1-stearoyl-GPI (18:0)	0.10669	0.442573	0.798464
13-HODE + 9-HODE	10-heptadecenoate (17:1n7)	0.262664	0.0550022	0.354583
13-HODE + 9-HODE	10-nonadecenoate (19:1n9)	0.210901	0.125815	0.506475
13-HODE + 9-HODE	10-undecenoate (11:1n1)	0.254279	0.0635301	0.3786
13-HODE + 9-HODE	11-ketoetiocholanolone glucuronide	-0.107319	0.439869	0.796959
13-HODE + 9-HODE	11beta-hydroxyandrosterone glucuronide	-0.148999	0.282234	0.686378
13-HODE + 9-HODE	11beta-hydroxyetiocholanolone glucuronide*	-0.00855191	0.951061	0.988563
13-HODE + 9-HODE	12,13-DiHOME	0.451531	0.000610075	0.0261167
13-HODE + 9-HODE	12-HETE	0.315374	0.0201838	0.219382
16a-hydroxy DHEA 3-sulfate	Liver fat (%)	0.0717771	0.606011	0.878124
16a-hydroxy DHEA 3-sulfate	Sodium (mmol/L)	-0.00779503	0.955388	0.989499
16a-hydroxy DHEA 3-sulfate	Potassium (mmol/L)	-0.220791	0.10863	0.477598
16a-hydroxy DHEA 3-sulfate	Creatinine (mg/dL)	-0.0154057	0.91196	0.978878
16a-hydroxy DHEA 3-sulfate	Urea (BUN) (mg/dL)	-0.187945	0.173528	0.57477
16a-hydroxy DHEA 3-sulfate	Uric acid (mg/dL)	0.321115	0.0179054	0.206251
16a-hydroxy DHEA 3-sulfate	ALT (IU/L)	0.141231	0.308363	0.707562
16a-hydroxy DHEA 3-sulfate	AST (IU/L)	0.102293	0.461705	0.80928
16a-hydroxy DHEA 3-sulfate	GGT (U/L)	0.24398	0.0754202	0.408305
16a-hydroxy DHEA 3-sulfate	Alkaline phosphatase (IU/L)	0.0353574	0.799633	0.947303
16a-hydroxy DHEA 3-sulfate	Total Bilirubin (mg/dL)	0.122264	0.378459	0.758372
16a-hydroxy DHEA 3-sulfate	Albumin (g/dL)	0.0883016	0.525467	0.841964
16a-hydroxy DHEA 3-sulfate	Creatine Kinase (U/L)	-0.119033	0.39128	0.766931
16a-hydroxy DHEA 3-sulfate	Total cholesterol (mg/dL)	-0.167391	0.226339	0.63447
16a-hydroxy DHEA 3-sulfate	High Density Lipoprotein (mg/dL)	-0.461043	0.000450576	0.02109
16a-hydroxy DHEA 3-sulfate	Low Density Lipoprotein (mg/dL)	-0.0720985	0.604394	0.877542
16a-hydroxy DHEA 3-sulfate	Triglycerides (mg/dL)	0.233796	0.0888468	0.438347
16a-hydroxy DHEA 3-sulfate	Glucose (mg/dL)	-0.166505	0.228843	0.637028
16a-hydroxy DHEA 3-sulfate	Insulin (mg/dL)	-0.0123516	0.929364	0.983464
16a-hydroxy DHEA 3-sulfate	Weight (kg)	0.244158	0.0752001	0.407862
16a-hydroxy DHEA 3-sulfate	Body mass index (kg/m2)	0.0863515	0.534688	0.846557
16a-hydroxy DHEA 3-sulfate	Heart rate (bpm)	-0.0235093	0.866003	0.96646
16a-hydroxy DHEA 3-sulfate	Systolic blood pressure (mmHg)	0.0901596	0.516756	0.837665
16a-hydroxy DHEA 3-sulfate	Diastolic blood pressure (mmHg)	0.133395	0.33624	0.729081
16a-hydroxy DHEA 3-sulfate	Waist circumference (cm)	0.223122	0.104856	0.470731
16a-hydroxy DHEA 3-sulfate	Hip circumference (cm)	0.109217	0.431778	0.792438
16a-hydroxy DHEA 3-sulfate	Trunk fat mass (kg/m2)	0.0814856	0.558038	0.857438
16a-hydroxy DHEA 3-sulfate	Trunk fat free mass (kg/m2)	0.280078	0.0402438	0.306698
16a-hydroxy DHEA 3-sulfate	Trunk total body water (%)	0.249538	0.0688017	0.392015
16a-hydroxy DHEA 3-sulfate	Left arm fat mass (kg/m2)	0.0289202	0.835549	0.957736
16a-hydroxy DHEA 3-sulfate	Left arm fat free mass (kg/m2)	0.250058	0.0682072	0.390723
16a-hydroxy DHEA 3-sulfate	Left arm total body water (%)	0.249538	0.0688017	0.392015
16a-hydroxy DHEA 3-sulfate	Right arm fat mass (kg/m2)	0.0166008	0.905161	0.977077
16a-hydroxy DHEA 3-sulfate	Right arm fat free mass (kg/m2)	0.26004	0.0575654	0.362125
16a-hydroxy DHEA 3-sulfate	Right arm total body water (%)	0.249538	0.0688017	0.392015
16a-hydroxy DHEA 3-sulfate	Left leg fat mass (kg/m2)	-0.0559041	0.688044	0.910725
16a-hydroxy DHEA 3-sulfate	Left leg fat free mass (kg/m2)	0.251245	0.0668649	0.387203
16a-hydroxy DHEA 3-sulfate	Left leg total body water (%)	0.249538	0.0688017	0.392015
16a-hydroxy DHEA 3-sulfate	Right leg fat mass (kg/m2)	-0.0775244	0.577394	0.865926
16a-hydroxy DHEA 3-sulfate	Right leg fat free mass (kg/m2)	0.290716	0.0329551	0.279017
16a-hydroxy DHEA 3-sulfate	Right leg total body water (%)	0.249538	0.0688017	0.392015
16a-hydroxy DHEA 3-sulfate	(14 or 15)-methylpalmitate (a17:0 or i17:0)	-0.157233	0.256181	0.663721
16a-hydroxy DHEA 3-sulfate	(16 or 17)-methylstearate (a19:0 or i19:0)	-0.206404	0.134279	0.519617
16a-hydroxy DHEA 3-sulfate	(2 or 3)-decenoate (10:1n7 or n8)	0.208462	0.130354	0.513514
16a-hydroxy DHEA 3-sulfate	(N(1) + N(8))-acetylspermidine	-0.0399848	0.774062	0.93959
16a-hydroxy DHEA 3-sulfate	(S)-3-hydroxybutyrylcarnitine	-0.0278635	0.841479	0.959485
16a-hydroxy DHEA 3-sulfate	1,2,3-benzenetriol sulfate (2)	0.0361354	0.795318	0.946126
16a-hydroxy DHEA 3-sulfate	1,2-dilinoleoyl-GPC (18:2/18:2)	0.0525634	0.705814	0.916953
16a-hydroxy DHEA 3-sulfate	1,2-dilinoleoyl-GPE (18:2/18:2)*	-0.0425965	0.759731	0.935067
16a-hydroxy DHEA 3-sulfate	1,2-dipalmitoyl-GPC (16:0/16:0)	-0.174767	0.206241	0.613497
16a-hydroxy DHEA 3-sulfate	1,3,7-trimethylurate	-0.114373	0.41022	0.779139
16a-hydroxy DHEA 3-sulfate	1,3-dimethylurate	-0.136157	0.326242	0.721349
16a-hydroxy DHEA 3-sulfate	1,5-anhydroglucitol (1,5-AG)	0.462398	0.000431231	0.0204462
16a-hydroxy DHEA 3-sulfate	1,7-dimethylurate	-0.0546217	0.694846	0.91314
16a-hydroxy DHEA 3-sulfate	1-(1-enyl-oleoyl)-GPE (P-18:1)*	-0.0769583	0.580185	0.867061
16a-hydroxy DHEA 3-sulfate	1-(1-enyl-palmitoyl)-2-arachidonoyl-GPC (P-16:0/20:4)*	0.0187917	0.892714	0.973699
16a-hydroxy DHEA 3-sulfate	1-(1-enyl-palmitoyl)-2-arachidonoyl-GPE (P-16:0/20:4)*	-0.0148275	0.915252	0.979646
16a-hydroxy DHEA 3-sulfate	1-(1-enyl-palmitoyl)-2-linoleoyl-GPC (P-16:0/18:2)*	-0.0891557	0.521453	0.839931
16a-hydroxy DHEA 3-sulfate	1-(1-enyl-palmitoyl)-2-linoleoyl-GPE (P-16:0/18:2)*	-0.0738327	0.595705	0.873899
16a-hydroxy DHEA 3-sulfate	1-(1-enyl-palmitoyl)-2-oleoyl-GPC (P-16:0/18:1)*	-0.258853	0.0587559	0.365411
16a-hydroxy DHEA 3-sulfate	1-(1-enyl-palmitoyl)-2-oleoyl-GPE (P-16:0/18:1)*	-0.193978	0.15988	0.557303
16a-hydroxy DHEA 3-sulfate	1-(1-enyl-palmitoyl)-2-palmitoleoyl-GPC (P-16:0/16:1)*	-0.215933	0.116832	0.49163
16a-hydroxy DHEA 3-sulfate	1-(1-enyl-palmitoyl)-2-palmitoyl-GPC (P-16:0/16:0)*	-0.108824	0.433446	0.793351
16a-hydroxy DHEA 3-sulfate	1-(1-enyl-palmitoyl)-GPC (P-16:0)*	-0.030608	0.826097	0.955022
16a-hydroxy DHEA 3-sulfate	1-(1-enyl-palmitoyl)-GPE (P-16:0)*	0.000800457	0.995417	0.998893
16a-hydroxy DHEA 3-sulfate	1-(1-enyl-stearoyl)-2-arachidonoyl-GPE (P-18:0/20:4)*	-0.0665142	0.632742	0.888885
16a-hydroxy DHEA 3-sulfate	1-(1-enyl-stearoyl)-2-linoleoyl-GPE (P-18:0/18:2)*	-0.215933	0.116832	0.49163
16a-hydroxy DHEA 3-sulfate	1-(1-enyl-stearoyl)-2-oleoyl-GPE (P-18:0/18:1)	-0.241319	0.0787623	0.415953
16a-hydroxy DHEA 3-sulfate	1-(1-enyl-stearoyl)-GPE (P-18:0)*	-0.0659806	0.63548	0.890089
16a-hydroxy DHEA 3-sulfate	1-arachidonoyl-GPC* (20:4)*	0.106461	0.443557	0.79914
16a-hydroxy DHEA 3-sulfate	1-arachidonoyl-GPE (20:4n6)*	0.259081	0.058525	0.364729
16a-hydroxy DHEA 3-sulfate	1-arachidonoyl-GPI* (20:4)*	-0.0704784	0.612562	0.880786
16a-hydroxy DHEA 3-sulfate	1-arachidonylglycerol (20:4)	-0.0223751	0.872412	0.968117
16a-hydroxy DHEA 3-sulfate	1-carboxyethylisoleucine	0.0155195	0.911313	0.978674
16a-hydroxy DHEA 3-sulfate	1-carboxyethylleucine	0.201601	0.143782	0.534152
16a-hydroxy DHEA 3-sulfate	1-carboxyethylphenylalanine	0.061559	0.658345	0.899313
16a-hydroxy DHEA 3-sulfate	1-carboxyethyltyrosine	-0.00400236	0.977085	0.994562
16a-hydroxy DHEA 3-sulfate	1-carboxyethylvaline	-0.0265676	0.848764	0.961677
16a-hydroxy DHEA 3-sulfate	1-dihomo-linolenylglycerol (20:3)	0.018563	0.894012	0.97404
16a-hydroxy DHEA 3-sulfate	1-docosahexaenoylglycerol (22:6)	-0.269105	0.0491025	0.336309
16a-hydroxy DHEA 3-sulfate	1-lignoceroyl-GPC (24:0)	-0.275401	0.0438438	0.319295
16a-hydroxy DHEA 3-sulfate	1-linolenoyl-GPC (18:3)*	-0.138708	0.317172	0.714408
16a-hydroxy DHEA 3-sulfate	1-linoleoyl-2-arachidonoyl-GPC (18:2/20:4n6)*	-0.169278	0.221073	0.628975
16a-hydroxy DHEA 3-sulfate	1-linoleoyl-2-arachidonoyl-GPE (18:2/20:4)*	0.0912972	0.511457	0.835097
16a-hydroxy DHEA 3-sulfate	1-linoleoyl-2-linolenoyl-GPC (18:2/18:3)*	-0.187879	0.173682	0.574923
16a-hydroxy DHEA 3-sulfate	1-linoleoyl-GPC (18:2)	0.0167334	0.904407	0.976836
16a-hydroxy DHEA 3-sulfate	1-linoleoyl-GPE (18:2)*	0.0719268	0.605258	0.877819
16a-hydroxy DHEA 3-sulfate	1-linoleoyl-GPG (18:2)*	0.32327	0.0171085	0.201422
16a-hydroxy DHEA 3-sulfate	1-linoleoyl-GPI* (18:2)*	-0.191919	0.164445	0.563221
16a-hydroxy DHEA 3-sulfate	1-linoleoylglycerol (18:2)	0.186659	0.176543	0.578461
16a-hydroxy DHEA 3-sulfate	1-methyl-4-imidazoleacetate	-0.139318	0.315028	0.712776
16a-hydroxy DHEA 3-sulfate	1-methyl-5-imidazoleacetate	0.0531732	0.702558	0.915815
16a-hydroxy DHEA 3-sulfate	1-methyl-5-imidazolelactate	-0.00125786	0.992798	0.998247
16a-hydroxy DHEA 3-sulfate	1-methylhistidine	0.0849628	0.541303	0.849628
16a-hydroxy DHEA 3-sulfate	1-methylnicotinamide	0.053097	0.702965	0.915997
16a-hydroxy DHEA 3-sulfate	1-methylurate	-0.277087	0.0425163	0.314505
16a-hydroxy DHEA 3-sulfate	1-methylxanthine	-0.196265	0.154918	0.550331
16a-hydroxy DHEA 3-sulfate	1-myristoyl-2-arachidonoyl-GPC (14:0/20:4)*	-0.180255	0.192124	0.597084
16a-hydroxy DHEA 3-sulfate	1-myristoyl-2-palmitoyl-GPC (14:0/16:0)	-0.177206	0.199879	0.606348
16a-hydroxy DHEA 3-sulfate	1-myristoylglycerol (14:0)	-0.271499	0.0470451	0.329752
16a-hydroxy DHEA 3-sulfate	1-oleoyl-2-arachidonoyl-GPE (18:1/20:4)*	0.200229	0.146587	0.538112
16a-hydroxy DHEA 3-sulfate	1-oleoyl-2-docosahexaenoyl-GPC (18:1/22:6)*	-0.223556	0.104163	0.469301
16a-hydroxy DHEA 3-sulfate	1-oleoyl-2-linoleoyl-GPE (18:1/18:2)*	0.00438346	0.974904	0.994041
16a-hydroxy DHEA 3-sulfate	1-oleoyl-GPC (18:1)	-0.177358	0.199486	0.60592
16a-hydroxy DHEA 3-sulfate	1-oleoyl-GPE (18:1)	0.0288546	0.835917	0.957852
16a-hydroxy DHEA 3-sulfate	1-oleoyl-GPG (18:1)*	0.212363	0.123154	0.502277
16a-hydroxy DHEA 3-sulfate	1-oleoyl-GPI (18:1)	-0.335544	0.013123	0.174788
16a-hydroxy DHEA 3-sulfate	1-oleoyl-GPS (18:1)	-0.177304	0.199626	0.606142
16a-hydroxy DHEA 3-sulfate	1-oleoylglycerol (18:1)	-0.0309891	0.823965	0.954491
16a-hydroxy DHEA 3-sulfate	1-palmitoleoyl-2-linolenoyl-GPC (16:1/18:3)*	-0.129997	0.348806	0.737684
16a-hydroxy DHEA 3-sulfate	1-palmitoleoyl-GPC* (16:1)*	-0.0922813	0.506897	0.832602
16a-hydroxy DHEA 3-sulfate	1-palmitoleoylglycerol (16:1)*	-0.101528	0.46508	0.81098
16a-hydroxy DHEA 3-sulfate	1-palmitoyl-2-arachidonoyl-GPC (16:0/20:4n6)	0.12125	0.382454	0.761022
16a-hydroxy DHEA 3-sulfate	1-palmitoyl-2-arachidonoyl-GPE (16:0/20:4)*	0.154412	0.264917	0.67145
16a-hydroxy DHEA 3-sulfate	1-palmitoyl-2-arachidonoyl-GPI (16:0/20:4)*	-0.0647608	0.641755	0.892695
16a-hydroxy DHEA 3-sulfate	1-palmitoyl-2-dihomo-linolenoyl-GPC (16:0/20:3n3 or 6)*	-0.139928	0.312893	0.711118
16a-hydroxy DHEA 3-sulfate	1-palmitoyl-2-docosahexaenoyl-GPC (16:0/22:6)	-0.100743	0.468554	0.812793
16a-hydroxy DHEA 3-sulfate	1-palmitoyl-2-docosahexaenoyl-GPE (16:0/22:6)*	-0.145188	0.294866	0.696641
16a-hydroxy DHEA 3-sulfate	1-palmitoyl-2-linoleoyl-GPC (16:0/18:2)	0.0749762	0.590006	0.871404
16a-hydroxy DHEA 3-sulfate	1-palmitoyl-2-linoleoyl-GPE (16:0/18:2)	0.0168858	0.90354	0.976584
16a-hydroxy DHEA 3-sulfate	1-palmitoyl-2-linoleoyl-GPI (16:0/18:2)	0.0626263	0.652796	0.897024
16a-hydroxy DHEA 3-sulfate	1-palmitoyl-2-oleoyl-GPC (16:0/18:1)	-0.221269	0.107847	0.476158
16a-hydroxy DHEA 3-sulfate	1-palmitoyl-2-oleoyl-GPE (16:0/18:1)	0.0245092	0.860359	0.964854
16a-hydroxy DHEA 3-sulfate	1-palmitoyl-2-oleoyl-GPI (16:0/18:1)*	-0.108519	0.434743	0.793984
16a-hydroxy DHEA 3-sulfate	1-palmitoyl-2-palmitoleoyl-GPC (16:0/16:1)*	-0.179341	0.194428	0.600126
16a-hydroxy DHEA 3-sulfate	1-palmitoyl-2-stearoyl-GPC (16:0/18:0)	-0.126282	0.362868	0.747667
16a-hydroxy DHEA 3-sulfate	1-palmitoyl-2-stearoyl-GPE (16:0/18:0)*	-0.109203	0.431835	0.792446
16a-hydroxy DHEA 3-sulfate	1-palmitoyl-GPC (16:0)	0.00949114	0.945694	0.987156
16a-hydroxy DHEA 3-sulfate	1-palmitoyl-GPE (16:0)	0.0261102	0.851338	0.962408
16a-hydroxy DHEA 3-sulfate	1-palmitoyl-GPG (16:0)*	0.0437202	0.75359	0.933139
16a-hydroxy DHEA 3-sulfate	1-palmitoyl-GPI* (16:0)	-0.157995	0.253854	0.66143
16a-hydroxy DHEA 3-sulfate	1-palmitoylglycerol (16:0)	0.030608	0.826097	0.955022
16a-hydroxy DHEA 3-sulfate	1-ribosyl-imidazoleacetate*	-0.329293	0.01504	0.187912
16a-hydroxy DHEA 3-sulfate	1-stearoyl-2-arachidonoyl-GPC (18:0/20:4)	0.116905	0.399865	0.772304
16a-hydroxy DHEA 3-sulfate	1-stearoyl-2-arachidonoyl-GPE (18:0/20:4)	0.172708	0.211718	0.619436
16a-hydroxy DHEA 3-sulfate	1-stearoyl-2-arachidonoyl-GPI (18:0/20:4)	0.127044	0.359955	0.745717
16a-hydroxy DHEA 3-sulfate	1-stearoyl-2-arachidonoyl-GPS (18:0/20:4)	0.0824534	0.553356	0.855279
16a-hydroxy DHEA 3-sulfate	1-stearoyl-2-docosahexaenoyl-GPC (18:0/22:6)	-0.119344	0.390034	0.766041
16a-hydroxy DHEA 3-sulfate	1-stearoyl-2-docosahexaenoyl-GPE (18:0/22:6)*	-0.0851153	0.540575	0.84931
16a-hydroxy DHEA 3-sulfate	1-stearoyl-2-linoleoyl-GPC (18:0/18:2)*	-0.0443301	0.750263	0.932009
16a-hydroxy DHEA 3-sulfate	1-stearoyl-2-linoleoyl-GPE (18:0/18:2)*	0.0336573	0.809082	0.949871
16a-hydroxy DHEA 3-sulfate	1-stearoyl-2-linoleoyl-GPI (18:0/18:2)	0.00240137	0.98625	0.996714
16a-hydroxy DHEA 3-sulfate	1-stearoyl-2-oleoyl-GPC (18:0/18:1)	-0.181704	0.188517	0.592975
16a-hydroxy DHEA 3-sulfate	1-stearoyl-2-oleoyl-GPE (18:0/18:1)	-0.0154374	0.91178	0.978773
16a-hydroxy DHEA 3-sulfate	1-stearoyl-2-oleoyl-GPI (18:0/18:1)*	-0.159901	0.248098	0.655958
16a-hydroxy DHEA 3-sulfate	1-stearoyl-2-oleoyl-GPS (18:0/18:1)	0.0249666	0.857779	0.964173
16a-hydroxy DHEA 3-sulfate	1-stearoyl-GPC (18:0)	0.00667048	0.961819	0.991034
16a-hydroxy DHEA 3-sulfate	1-stearoyl-GPE (18:0)	0.0271012	0.845762	0.960732
16a-hydroxy DHEA 3-sulfate	1-stearoyl-GPG (18:0)	0.00152471	0.99127	0.99798
16a-hydroxy DHEA 3-sulfate	1-stearoyl-GPI (18:0)	-0.118735	0.392478	0.767665
16a-hydroxy DHEA 3-sulfate	10-heptadecenoate (17:1n7)	-0.172556	0.212128	0.619838
16a-hydroxy DHEA 3-sulfate	10-nonadecenoate (19:1n9)	-0.0678864	0.625726	0.885924
16a-hydroxy DHEA 3-sulfate	10-undecenoate (11:1n1)	-0.236516	0.0850899	0.430628
16a-hydroxy DHEA 3-sulfate	11-ketoetiocholanolone glucuronide	-0.0298771	0.830187	0.956247
16a-hydroxy DHEA 3-sulfate	11beta-hydroxyandrosterone glucuronide	0.371908	0.00562125	0.108004
16a-hydroxy DHEA 3-sulfate	11beta-hydroxyetiocholanolone glucuronide*	-0.143817	0.299497	0.70038
16a-hydroxy DHEA 3-sulfate	12,13-DiHOME	-0.058819	0.672673	0.905016
16a-hydroxy DHEA 3-sulfate	12-HETE	-0.0841379	0.545251	0.851272
16a-hydroxy DHEA 3-sulfate	13-HODE + 9-HODE	0.084353	0.54422	0.850894
17alpha-hydroxypregnanolone glucuronide	Liver fat (%)	0.127115	0.359686	0.745554
17alpha-hydroxypregnanolone glucuronide	Sodium (mmol/L)	0.0520792	0.708403	0.918043
17alpha-hydroxypregnanolone glucuronide	Potassium (mmol/L)	-0.0105603	0.939588	0.985846
17alpha-hydroxypregnanolone glucuronide	Creatinine (mg/dL)	0.295728	0.0299223	0.266868
17alpha-hydroxypregnanolone glucuronide	Urea (BUN) (mg/dL)	0.00595985	0.965884	0.992049
17alpha-hydroxypregnanolone glucuronide	Uric acid (mg/dL)	0.212496	0.122913	0.501893
17alpha-hydroxypregnanolone glucuronide	ALT (IU/L)	0.115526	0.405487	0.776119
17alpha-hydroxypregnanolone glucuronide	AST (IU/L)	0.0407263	0.769985	0.938378
17alpha-hydroxypregnanolone glucuronide	GGT (U/L)	0.30991	0.0225756	0.232203
17alpha-hydroxypregnanolone glucuronide	Alkaline phosphatase (IU/L)	0.050667	0.715973	0.92059
17alpha-hydroxypregnanolone glucuronide	Total Bilirubin (mg/dL)	0.091282	0.511528	0.835149
17alpha-hydroxypregnanolone glucuronide	Albumin (g/dL)	0.174686	0.206453	0.613717
17alpha-hydroxypregnanolone glucuronide	Creatine Kinase (U/L)	0.148242	0.284715	0.688232
17alpha-hydroxypregnanolone glucuronide	Total cholesterol (mg/dL)	-0.0494001	0.722786	0.923152
17alpha-hydroxypregnanolone glucuronide	High Density Lipoprotein (mg/dL)	-0.298384	0.0284121	0.260206
17alpha-hydroxypregnanolone glucuronide	Low Density Lipoprotein (mg/dL)	0.00219378	0.987439	0.997092
17alpha-hydroxypregnanolone glucuronide	Triglycerides (mg/dL)	0.231873	0.0915804	0.444171
17alpha-hydroxypregnanolone glucuronide	Glucose (mg/dL)	0.163733	0.236794	0.644866
17alpha-hydroxypregnanolone glucuronide	Insulin (mg/dL)	0.21746	0.114204	0.487274
17alpha-hydroxypregnanolone glucuronide	Weight (kg)	0.301787	0.0265704	0.251693
17alpha-hydroxypregnanolone glucuronide	Body mass index (kg/m2)	0.294974	0.0303633	0.26858
17alpha-hydroxypregnanolone glucuronide	Heart rate (bpm)	0.162647	0.23996	0.648111
17alpha-hydroxypregnanolone glucuronide	Systolic blood pressure (mmHg)	0.246391	0.0724895	0.401363
17alpha-hydroxypregnanolone glucuronide	Diastolic blood pressure (mmHg)	0.235468	0.0865223	0.433733
17alpha-hydroxypregnanolone glucuronide	Waist circumference (cm)	0.0896138	0.519307	0.838873
17alpha-hydroxypregnanolone glucuronide	Hip circumference (cm)	0.106863	0.441827	0.798075
17alpha-hydroxypregnanolone glucuronide	Trunk fat mass (kg/m2)	0.150126	0.27857	0.683329
17alpha-hydroxypregnanolone glucuronide	Trunk fat free mass (kg/m2)	0.210189	0.127128	0.508787
17alpha-hydroxypregnanolone glucuronide	Trunk total body water (%)	0.313084	0.0211586	0.224942
17alpha-hydroxypregnanolone glucuronide	Left arm fat mass (kg/m2)	-0.0286911	0.836834	0.95811
17alpha-hydroxypregnanolone glucuronide	Left arm fat free mass (kg/m2)	0.312742	0.0213074	0.225708
17alpha-hydroxypregnanolone glucuronide	Left arm total body water (%)	0.313084	0.0211586	0.224942
17alpha-hydroxypregnanolone glucuronide	Right arm fat mass (kg/m2)	-0.0475773	0.732627	0.926287
17alpha-hydroxypregnanolone glucuronide	Right arm fat free mass (kg/m2)	0.30204	0.0264376	0.251131
17alpha-hydroxypregnanolone glucuronide	Right arm total body water (%)	0.313084	0.0211586	0.224942
17alpha-hydroxypregnanolone glucuronide	Left leg fat mass (kg/m2)	-0.0976685	0.482303	0.819959
17alpha-hydroxypregnanolone glucuronide	Left leg fat free mass (kg/m2)	0.255287	0.0624517	0.375729
17alpha-hydroxypregnanolone glucuronide	Left leg total body water (%)	0.313084	0.0211586	0.224942
17alpha-hydroxypregnanolone glucuronide	Right leg fat mass (kg/m2)	-0.084273	0.544603	0.851028
17alpha-hydroxypregnanolone glucuronide	Right leg fat free mass (kg/m2)	0.242686	0.0770305	0.411994
17alpha-hydroxypregnanolone glucuronide	Right leg total body water (%)	0.313084	0.0211586	0.224942
17alpha-hydroxypregnanolone glucuronide	(14 or 15)-methylpalmitate (a17:0 or i17:0)	-0.0663298	0.633688	0.889304
17alpha-hydroxypregnanolone glucuronide	(16 or 17)-methylstearate (a19:0 or i19:0)	-0.0504243	0.717276	0.921041
17alpha-hydroxypregnanolone glucuronide	(2 or 3)-decenoate (10:1n7 or n8)	0.109278	0.431518	0.792244
17alpha-hydroxypregnanolone glucuronide	(N(1) + N(8))-acetylspermidine	0.0649948	0.640549	0.892179
17alpha-hydroxypregnanolone glucuronide	(S)-3-hydroxybutyrylcarnitine	0.0699151	0.615412	0.881955
17alpha-hydroxypregnanolone glucuronide	1,2,3-benzenetriol sulfate (2)	0.0857978	0.537321	0.847713
17alpha-hydroxypregnanolone glucuronide	1,2-dilinoleoyl-GPC (18:2/18:2)	-0.0849433	0.541396	0.849733
17alpha-hydroxypregnanolone glucuronide	1,2-dilinoleoyl-GPE (18:2/18:2)*	-0.114961	0.4078	0.77756
17alpha-hydroxypregnanolone glucuronide	1,2-dipalmitoyl-GPC (16:0/16:0)	0.0517212	0.710319	0.918646
17alpha-hydroxypregnanolone glucuronide	1,3,7-trimethylurate	-0.0446733	0.748393	0.931516
17alpha-hydroxypregnanolone glucuronide	1,3-dimethylurate	-0.128695	0.353694	0.741427
17alpha-hydroxypregnanolone glucuronide	1,5-anhydroglucitol (1,5-AG)	0.237132	0.0842572	0.429085
17alpha-hydroxypregnanolone glucuronide	1,7-dimethylurate	-0.0405454	0.770979	0.938689
17alpha-hydroxypregnanolone glucuronide	1-(1-enyl-oleoyl)-GPE (P-18:1)*	-0.177858	0.198202	0.604585
17alpha-hydroxypregnanolone glucuronide	1-(1-enyl-palmitoyl)-2-arachidonoyl-GPC (P-16:0/20:4)*	0.126976	0.360213	0.745913
17alpha-hydroxypregnanolone glucuronide	1-(1-enyl-palmitoyl)-2-arachidonoyl-GPE (P-16:0/20:4)*	-0.0469534	0.736005	0.927439
17alpha-hydroxypregnanolone glucuronide	1-(1-enyl-palmitoyl)-2-linoleoyl-GPC (P-16:0/18:2)*	-0.218861	0.111833	0.483205
17alpha-hydroxypregnanolone glucuronide	1-(1-enyl-palmitoyl)-2-linoleoyl-GPE (P-16:0/18:2)*	-0.321961	0.0175892	0.204387
17alpha-hydroxypregnanolone glucuronide	1-(1-enyl-palmitoyl)-2-oleoyl-GPC (P-16:0/18:1)*	-0.239725	0.080819	0.420736
17alpha-hydroxypregnanolone glucuronide	1-(1-enyl-palmitoyl)-2-oleoyl-GPE (P-16:0/18:1)*	-0.132049	0.341183	0.732503
17alpha-hydroxypregnanolone glucuronide	1-(1-enyl-palmitoyl)-2-palmitoleoyl-GPC (P-16:0/16:1)*	-0.167102	0.227153	0.635335
17alpha-hydroxypregnanolone glucuronide	1-(1-enyl-palmitoyl)-2-palmitoyl-GPC (P-16:0/16:0)*	-0.116296	0.402339	0.774
17alpha-hydroxypregnanolone glucuronide	1-(1-enyl-palmitoyl)-GPC (P-16:0)*	-0.054887	0.693437	0.912649
17alpha-hydroxypregnanolone glucuronide	1-(1-enyl-palmitoyl)-GPE (P-16:0)*	-0.0306284	0.825983	0.955022
17alpha-hydroxypregnanolone glucuronide	1-(1-enyl-stearoyl)-2-arachidonoyl-GPE (P-18:0/20:4)*	-0.027577	0.843088	0.960052
17alpha-hydroxypregnanolone glucuronide	1-(1-enyl-stearoyl)-2-linoleoyl-GPE (P-18:0/18:2)*	-0.303233	0.025819	0.248266
17alpha-hydroxypregnanolone glucuronide	1-(1-enyl-stearoyl)-2-oleoyl-GPE (P-18:0/18:1)	-0.151769	0.273283	0.678945
17alpha-hydroxypregnanolone glucuronide	1-(1-enyl-stearoyl)-GPE (P-18:0)*	-0.1002	0.470967	0.814134
17alpha-hydroxypregnanolone glucuronide	1-arachidonoyl-GPC* (20:4)*	0.202384	0.1422	0.531799
17alpha-hydroxypregnanolone glucuronide	1-arachidonoyl-GPE (20:4n6)*	0.219586	0.110622	0.481048
17alpha-hydroxypregnanolone glucuronide	1-arachidonoyl-GPI* (20:4)*	-0.0749881	0.589946	0.871404
17alpha-hydroxypregnanolone glucuronide	1-arachidonylglycerol (20:4)	0.0124919	0.928564	0.983261
17alpha-hydroxypregnanolone glucuronide	1-carboxyethylisoleucine	0.317886	0.0191583	0.213399
17alpha-hydroxypregnanolone glucuronide	1-carboxyethylleucine	0.269744	0.0485465	0.334571
17alpha-hydroxypregnanolone glucuronide	1-carboxyethylphenylalanine	0.353848	0.008667	0.138522
17alpha-hydroxypregnanolone glucuronide	1-carboxyethyltyrosine	0.282031	0.0388144	0.301483
17alpha-hydroxypregnanolone glucuronide	1-carboxyethylvaline	0.289806	0.0335321	0.281339
17alpha-hydroxypregnanolone glucuronide	1-dihomo-linolenylglycerol (20:3)	0.0813197	0.558842	0.857727
17alpha-hydroxypregnanolone glucuronide	1-docosahexaenoylglycerol (22:6)	-0.335309	0.0131909	0.175197
17alpha-hydroxypregnanolone glucuronide	1-lignoceroyl-GPC (24:0)	-0.219705	0.110424	0.480782
17alpha-hydroxypregnanolone glucuronide	1-linolenoyl-GPC (18:3)*	0.101383	0.465722	0.811361
17alpha-hydroxypregnanolone glucuronide	1-linoleoyl-2-arachidonoyl-GPC (18:2/20:4n6)*	-0.0708306	0.610782	0.880174
17alpha-hydroxypregnanolone glucuronide	1-linoleoyl-2-arachidonoyl-GPE (18:2/20:4)*	-0.0223913	0.87232	0.968117
17alpha-hydroxypregnanolone glucuronide	1-linoleoyl-2-linolenoyl-GPC (18:2/18:3)*	-0.0866216	0.533407	0.845905
17alpha-hydroxypregnanolone glucuronide	1-linoleoyl-GPC (18:2)	-0.0763231	0.583324	0.868534
17alpha-hydroxypregnanolone glucuronide	1-linoleoyl-GPE (18:2)*	0.100505	0.46961	0.813392
17alpha-hydroxypregnanolone glucuronide	1-linoleoyl-GPG (18:2)*	0.285229	0.0365639	0.292931
17alpha-hydroxypregnanolone glucuronide	1-linoleoyl-GPI* (18:2)*	-0.0914275	0.510853	0.834777
17alpha-hydroxypregnanolone glucuronide	1-linoleoylglycerol (18:2)	0.0395919	0.776224	0.940247
17alpha-hydroxypregnanolone glucuronide	1-methyl-4-imidazoleacetate	0.0358539	0.796878	0.946589
17alpha-hydroxypregnanolone glucuronide	1-methyl-5-imidazoleacetate	0.335158	0.013235	0.175486
17alpha-hydroxypregnanolone glucuronide	1-methyl-5-imidazolelactate	0.29137	0.0325454	0.277406
17alpha-hydroxypregnanolone glucuronide	1-methylhistidine	0.116335	0.402184	0.774
17alpha-hydroxypregnanolone glucuronide	1-methylnicotinamide	0.0931058	0.503092	0.830701
17alpha-hydroxypregnanolone glucuronide	1-methylurate	-0.053257	0.702111	0.915698
17alpha-hydroxypregnanolone glucuronide	1-methylxanthine	-0.0644226	0.643499	0.893464
17alpha-hydroxypregnanolone glucuronide	1-myristoyl-2-arachidonoyl-GPC (14:0/20:4)*	0.119691	0.388649	0.765144
17alpha-hydroxypregnanolone glucuronide	1-myristoyl-2-palmitoyl-GPC (14:0/16:0)	0.0428721	0.758224	0.934587
17alpha-hydroxypregnanolone glucuronide	1-myristoylglycerol (14:0)	-0.0297527	0.830884	0.95648
17alpha-hydroxypregnanolone glucuronide	1-oleoyl-2-arachidonoyl-GPE (18:1/20:4)*	0.107218	0.440301	0.797192
17alpha-hydroxypregnanolone glucuronide	1-oleoyl-2-docosahexaenoyl-GPC (18:1/22:6)*	-0.253533	0.064337	0.380746
17alpha-hydroxypregnanolone glucuronide	1-oleoyl-2-linoleoyl-GPE (18:1/18:2)*	-0.0270812	0.845875	0.96083
17alpha-hydroxypregnanolone glucuronide	1-oleoyl-GPC (18:1)	-0.0472204	0.734559	0.926934
17alpha-hydroxypregnanolone glucuronide	1-oleoyl-GPE (18:1)	0.180528	0.191441	0.59645
17alpha-hydroxypregnanolone glucuronide	1-oleoyl-GPG (18:1)*	0.0842908	0.544518	0.851013
17alpha-hydroxypregnanolone glucuronide	1-oleoyl-GPI (18:1)	-0.117288	0.398311	0.771368
17alpha-hydroxypregnanolone glucuronide	1-oleoyl-GPS (18:1)	0.0099034	0.943339	0.986728
17alpha-hydroxypregnanolone glucuronide	1-oleoylglycerol (18:1)	0.0162106	0.907381	0.977666
17alpha-hydroxypregnanolone glucuronide	1-palmitoleoyl-2-linolenoyl-GPC (16:1/18:3)*	-0.196902	0.153556	0.548544
17alpha-hydroxypregnanolone glucuronide	1-palmitoleoyl-GPC* (16:1)*	0.0701821	0.61406	0.881348
17alpha-hydroxypregnanolone glucuronide	1-palmitoleoylglycerol (16:1)*	3.85562e-05	0.999779	0.999808
17alpha-hydroxypregnanolone glucuronide	1-palmitoyl-2-arachidonoyl-GPC (16:0/20:4n6)	0.325851	0.0161943	0.195558
17alpha-hydroxypregnanolone glucuronide	1-palmitoyl-2-arachidonoyl-GPE (16:0/20:4)*	0.202575	0.141816	0.531189
17alpha-hydroxypregnanolone glucuronide	1-palmitoyl-2-arachidonoyl-GPI (16:0/20:4)*	0.129074	0.352266	0.740326
17alpha-hydroxypregnanolone glucuronide	1-palmitoyl-2-dihomo-linolenoyl-GPC (16:0/20:3n3 or 6)*	0.282102	0.0387633	0.301316
17alpha-hydroxypregnanolone glucuronide	1-palmitoyl-2-docosahexaenoyl-GPC (16:0/22:6)	-0.0685802	0.622191	0.884583
17alpha-hydroxypregnanolone glucuronide	1-palmitoyl-2-docosahexaenoyl-GPE (16:0/22:6)*	-0.0659102	0.635841	0.890211
17alpha-hydroxypregnanolone glucuronide	1-palmitoyl-2-linoleoyl-GPC (16:0/18:2)	0.044436	0.749686	0.931865
17alpha-hydroxypregnanolone glucuronide	1-palmitoyl-2-linoleoyl-GPE (16:0/18:2)	0.0878421	0.527633	0.843133
17alpha-hydroxypregnanolone glucuronide	1-palmitoyl-2-linoleoyl-GPI (16:0/18:2)	0.0929913	0.503619	0.830976
17alpha-hydroxypregnanolone glucuronide	1-palmitoyl-2-oleoyl-GPC (16:0/18:1)	0.107371	0.439647	0.796832
17alpha-hydroxypregnanolone glucuronide	1-palmitoyl-2-oleoyl-GPE (16:0/18:1)	0.283475	0.0377846	0.297654
17alpha-hydroxypregnanolone glucuronide	1-palmitoyl-2-oleoyl-GPI (16:0/18:1)*	0.0720511	0.604632	0.877684
17alpha-hydroxypregnanolone glucuronide	1-palmitoyl-2-palmitoleoyl-GPC (16:0/16:1)*	0.202689	0.141586	0.530882
17alpha-hydroxypregnanolone glucuronide	1-palmitoyl-2-stearoyl-GPC (16:0/18:0)	0.00652236	0.962666	0.991263
17alpha-hydroxypregnanolone glucuronide	1-palmitoyl-2-stearoyl-GPE (16:0/18:0)*	0.129689	0.349959	0.738694
17alpha-hydroxypregnanolone glucuronide	1-palmitoyl-GPC (16:0)	0.129723	0.349832	0.738552
17alpha-hydroxypregnanolone glucuronide	1-palmitoyl-GPE (16:0)	0.114923	0.407956	0.77756
17alpha-hydroxypregnanolone glucuronide	1-palmitoyl-GPG (16:0)*	0.177362	0.199476	0.60592
17alpha-hydroxypregnanolone glucuronide	1-palmitoyl-GPI* (16:0)	-0.14189	0.306087	0.705841
17alpha-hydroxypregnanolone glucuronide	1-palmitoylglycerol (16:0)	-0.00194527	0.988862	0.997447
17alpha-hydroxypregnanolone glucuronide	1-ribosyl-imidazoleacetate*	-0.00858206	0.950889	0.988469
17alpha-hydroxypregnanolone glucuronide	1-stearoyl-2-arachidonoyl-GPC (18:0/20:4)	0.336836	0.012754	0.17211
17alpha-hydroxypregnanolone glucuronide	1-stearoyl-2-arachidonoyl-GPE (18:0/20:4)	0.233127	0.0897906	0.440546
17alpha-hydroxypregnanolone glucuronide	1-stearoyl-2-arachidonoyl-GPI (18:0/20:4)	0.056756	0.683538	0.909044
17alpha-hydroxypregnanolone glucuronide	1-stearoyl-2-arachidonoyl-GPS (18:0/20:4)	0.230627	0.0933858	0.44797
17alpha-hydroxypregnanolone glucuronide	1-stearoyl-2-docosahexaenoyl-GPC (18:0/22:6)	-0.110079	0.428129	0.790227
17alpha-hydroxypregnanolone glucuronide	1-stearoyl-2-docosahexaenoyl-GPE (18:0/22:6)*	-0.0763231	0.583324	0.868534
17alpha-hydroxypregnanolone glucuronide	1-stearoyl-2-linoleoyl-GPC (18:0/18:2)*	-0.160542	0.246183	0.65419
17alpha-hydroxypregnanolone glucuronide	1-stearoyl-2-linoleoyl-GPE (18:0/18:2)*	0.0715553	0.607128	0.878636
17alpha-hydroxypregnanolone glucuronide	1-stearoyl-2-linoleoyl-GPI (18:0/18:2)	-0.0426814	0.759267	0.934945
17alpha-hydroxypregnanolone glucuronide	1-stearoyl-2-oleoyl-GPC (18:0/18:1)	0.0746067	0.591845	0.872326
17alpha-hydroxypregnanolone glucuronide	1-stearoyl-2-oleoyl-GPE (18:0/18:1)	0.202613	0.14174	0.531103
17alpha-hydroxypregnanolone glucuronide	1-stearoyl-2-oleoyl-GPI (18:0/18:1)*	-0.0931439	0.502916	0.830622
17alpha-hydroxypregnanolone glucuronide	1-stearoyl-2-oleoyl-GPS (18:0/18:1)	0.160275	0.246979	0.654848
17alpha-hydroxypregnanolone glucuronide	1-stearoyl-GPC (18:0)	-0.0524078	0.706646	0.917294
17alpha-hydroxypregnanolone glucuronide	1-stearoyl-GPE (18:0)	0.0356251	0.798148	0.946951
17alpha-hydroxypregnanolone glucuronide	1-stearoyl-GPG (18:0)	0.0253462	0.85564	0.963569
17alpha-hydroxypregnanolone glucuronide	1-stearoyl-GPI (18:0)	-0.206808	0.133501	0.518361
17alpha-hydroxypregnanolone glucuronide	10-heptadecenoate (17:1n7)	-0.0638886	0.646257	0.89454
17alpha-hydroxypregnanolone glucuronide	10-nonadecenoate (19:1n9)	-0.0651855	0.639567	0.891842
17alpha-hydroxypregnanolone glucuronide	10-undecenoate (11:1n1)	-0.00930676	0.946748	0.987501
17alpha-hydroxypregnanolone glucuronide	11-ketoetiocholanolone glucuronide	-0.0271075	0.845727	0.960732
17alpha-hydroxypregnanolone glucuronide	11beta-hydroxyandrosterone glucuronide	0.165119	0.232795	0.640882
17alpha-hydroxypregnanolone glucuronide	11beta-hydroxyetiocholanolone glucuronide*	-0.0236481	0.865219	0.966273
17alpha-hydroxypregnanolone glucuronide	12,13-DiHOME	0.0698823	0.615578	0.881955
17alpha-hydroxypregnanolone glucuronide	12-HETE	0.225625	0.100916	0.462854
17alpha-hydroxypregnanolone glucuronide	13-HODE + 9-HODE	0.103175	0.45783	0.807138
17alpha-hydroxypregnanolone glucuronide	16a-hydroxy DHEA 3-sulfate	0.227596	0.097894	0.457056
17alpha-hydroxypregnenolone 3-sulfate	Liver fat (%)	-0.0694119	0.617964	0.882875
17alpha-hydroxypregnenolone 3-sulfate	Sodium (mmol/L)	-0.0595834	0.668664	0.903526
17alpha-hydroxypregnenolone 3-sulfate	Potassium (mmol/L)	-0.0629328	0.651206	0.896555
17alpha-hydroxypregnenolone 3-sulfate	Creatinine (mg/dL)	0.272482	0.0462215	0.327082
17alpha-hydroxypregnenolone 3-sulfate	Urea (BUN) (mg/dL)	-0.0241277	0.862511	0.965481
17alpha-hydroxypregnenolone 3-sulfate	Uric acid (mg/dL)	0.084814	0.542014	0.849946
17alpha-hydroxypregnenolone 3-sulfate	ALT (IU/L)	0.084349	0.544239	0.850919
17alpha-hydroxypregnenolone 3-sulfate	AST (IU/L)	-0.0136794	0.921793	0.981472
17alpha-hydroxypregnenolone 3-sulfate	GGT (U/L)	0.132534	0.339399	0.731194
17alpha-hydroxypregnenolone 3-sulfate	Alkaline phosphatase (IU/L)	0.102168	0.462255	0.809627
17alpha-hydroxypregnenolone 3-sulfate	Total Bilirubin (mg/dL)	0.141073	0.308909	0.708014
17alpha-hydroxypregnenolone 3-sulfate	Albumin (g/dL)	0.208578	0.130136	0.513385
17alpha-hydroxypregnenolone 3-sulfate	Creatine Kinase (U/L)	0.0847433	0.542352	0.850134
17alpha-hydroxypregnenolone 3-sulfate	Total cholesterol (mg/dL)	-0.220498	0.109111	0.478383
17alpha-hydroxypregnenolone 3-sulfate	High Density Lipoprotein (mg/dL)	-0.36784	0.00621019	0.114656
17alpha-hydroxypregnenolone 3-sulfate	Low Density Lipoprotein (mg/dL)	-0.180259	0.192114	0.597084
17alpha-hydroxypregnenolone 3-sulfate	Triglycerides (mg/dL)	0.17403	0.20819	0.615542
17alpha-hydroxypregnenolone 3-sulfate	Glucose (mg/dL)	-0.119714	0.388556	0.765029
17alpha-hydroxypregnenolone 3-sulfate	Insulin (mg/dL)	-0.186368	0.17723	0.579437
17alpha-hydroxypregnenolone 3-sulfate	Weight (kg)	0.0746849	0.591455	0.872161
17alpha-hydroxypregnenolone 3-sulfate	Body mass index (kg/m2)	-0.166829	0.227925	0.636099
17alpha-hydroxypregnenolone 3-sulfate	Heart rate (bpm)	-0.121613	0.38102	0.7601
17alpha-hydroxypregnenolone 3-sulfate	Systolic blood pressure (mmHg)	-0.167778	0.225251	0.633406
17alpha-hydroxypregnenolone 3-sulfate	Diastolic blood pressure (mmHg)	-0.117871	0.395954	0.769836
17alpha-hydroxypregnenolone 3-sulfate	Waist circumference (cm)	-0.072985	0.599945	0.8757
17alpha-hydroxypregnenolone 3-sulfate	Hip circumference (cm)	-0.333444	0.0137421	0.179008
17alpha-hydroxypregnenolone 3-sulfate	Trunk fat mass (kg/m2)	-0.158192	0.253253	0.661002
17alpha-hydroxypregnenolone 3-sulfate	Trunk fat free mass (kg/m2)	0.308928	0.0230299	0.234519
17alpha-hydroxypregnenolone 3-sulfate	Trunk total body water (%)	0.299167	0.0279792	0.25834
17alpha-hydroxypregnenolone 3-sulfate	Left arm fat mass (kg/m2)	-0.388363	0.00370855	0.0843811
17alpha-hydroxypregnenolone 3-sulfate	Left arm fat free mass (kg/m2)	0.287976	0.0347187	0.285853
17alpha-hydroxypregnenolone 3-sulfate	Left arm total body water (%)	0.299167	0.0279792	0.25834
17alpha-hydroxypregnenolone 3-sulfate	Right arm fat mass (kg/m2)	-0.414416	0.00183665	0.054311
17alpha-hydroxypregnenolone 3-sulfate	Right arm fat free mass (kg/m2)	0.331312	0.0143963	0.183646
17alpha-hydroxypregnenolone 3-sulfate	Right arm total body water (%)	0.299167	0.0279792	0.25834
17alpha-hydroxypregnenolone 3-sulfate	Left leg fat mass (kg/m2)	-0.507512	8.96817e-05	0.00657302
17alpha-hydroxypregnenolone 3-sulfate	Left leg fat free mass (kg/m2)	0.342172	0.0113233	0.161188
17alpha-hydroxypregnenolone 3-sulfate	Left leg total body water (%)	0.299167	0.0279792	0.25834
17alpha-hydroxypregnenolone 3-sulfate	Right leg fat mass (kg/m2)	-0.520961	5.37396e-05	0.00449192
17alpha-hydroxypregnenolone 3-sulfate	Right leg fat free mass (kg/m2)	0.365719	0.00653811	0.118013
17alpha-hydroxypregnenolone 3-sulfate	Right leg total body water (%)	0.299167	0.0279792	0.25834
17alpha-hydroxypregnenolone 3-sulfate	(14 or 15)-methylpalmitate (a17:0 or i17:0)	-0.0397446	0.775383	0.939994
17alpha-hydroxypregnenolone 3-sulfate	(16 or 17)-methylstearate (a19:0 or i19:0)	-0.0891474	0.521492	0.839979
17alpha-hydroxypregnenolone 3-sulfate	(2 or 3)-decenoate (10:1n7 or n8)	0.138934	0.316378	0.713831
17alpha-hydroxypregnenolone 3-sulfate	(N(1) + N(8))-acetylspermidine	-0.182664	0.186152	0.590028
17alpha-hydroxypregnenolone 3-sulfate	(S)-3-hydroxybutyrylcarnitine	-0.179866	0.193102	0.598346
17alpha-hydroxypregnenolone 3-sulfate	1,2,3-benzenetriol sulfate (2)	-0.0697137	0.616433	0.882265
17alpha-hydroxypregnenolone 3-sulfate	1,2-dilinoleoyl-GPC (18:2/18:2)	-0.0870395	0.531426	0.844917
17alpha-hydroxypregnenolone 3-sulfate	1,2-dilinoleoyl-GPE (18:2/18:2)*	-0.115612	0.405133	0.775927
17alpha-hydroxypregnenolone 3-sulfate	1,2-dipalmitoyl-GPC (16:0/16:0)	-0.186727	0.176384	0.578267
17alpha-hydroxypregnenolone 3-sulfate	1,3,7-trimethylurate	-0.242097	0.0777728	0.413757
17alpha-hydroxypregnenolone 3-sulfate	1,3-dimethylurate	-0.207216	0.13272	0.517044
17alpha-hydroxypregnenolone 3-sulfate	1,5-anhydroglucitol (1,5-AG)	0.163961	0.236134	0.644216
17alpha-hydroxypregnenolone 3-sulfate	1,7-dimethylurate	-0.146446	0.290658	0.693247
17alpha-hydroxypregnenolone 3-sulfate	1-(1-enyl-oleoyl)-GPE (P-18:1)*	-0.0946281	0.496105	0.826931
17alpha-hydroxypregnenolone 3-sulfate	1-(1-enyl-palmitoyl)-2-arachidonoyl-GPC (P-16:0/20:4)*	0.27986	0.0404058	0.307298
17alpha-hydroxypregnenolone 3-sulfate	1-(1-enyl-palmitoyl)-2-arachidonoyl-GPE (P-16:0/20:4)*	0.0143341	0.918063	0.980542
17alpha-hydroxypregnenolone 3-sulfate	1-(1-enyl-palmitoyl)-2-linoleoyl-GPC (P-16:0/18:2)*	0.241802	0.078147	0.414546
17alpha-hydroxypregnenolone 3-sulfate	1-(1-enyl-palmitoyl)-2-linoleoyl-GPE (P-16:0/18:2)*	0.00590228	0.966213	0.992069
17alpha-hydroxypregnenolone 3-sulfate	1-(1-enyl-palmitoyl)-2-oleoyl-GPC (P-16:0/18:1)*	0.136787	0.323984	0.719626
17alpha-hydroxypregnenolone 3-sulfate	1-(1-enyl-palmitoyl)-2-oleoyl-GPE (P-16:0/18:1)*	-0.0960462	0.489642	0.823812
17alpha-hydroxypregnenolone 3-sulfate	1-(1-enyl-palmitoyl)-2-palmitoleoyl-GPC (P-16:0/16:1)*	0.101029	0.467289	0.812209
17alpha-hydroxypregnenolone 3-sulfate	1-(1-enyl-palmitoyl)-2-palmitoyl-GPC (P-16:0/16:0)*	0.157484	0.255413	0.662997
17alpha-hydroxypregnenolone 3-sulfate	1-(1-enyl-palmitoyl)-GPC (P-16:0)*	0.300978	0.0269989	0.253801
17alpha-hydroxypregnenolone 3-sulfate	1-(1-enyl-palmitoyl)-GPE (P-16:0)*	-0.0456085	0.743304	0.929828
17alpha-hydroxypregnenolone 3-sulfate	1-(1-enyl-stearoyl)-2-arachidonoyl-GPE (P-18:0/20:4)*	-0.0208496	0.881046	0.970434
17alpha-hydroxypregnenolone 3-sulfate	1-(1-enyl-stearoyl)-2-linoleoyl-GPE (P-18:0/18:2)*	-0.248892	0.0695457	0.394009
17alpha-hydroxypregnenolone 3-sulfate	1-(1-enyl-stearoyl)-2-oleoyl-GPE (P-18:0/18:1)	-0.121457	0.381638	0.760525
17alpha-hydroxypregnenolone 3-sulfate	1-(1-enyl-stearoyl)-GPE (P-18:0)*	-0.065155	0.639724	0.891842
17alpha-hydroxypregnenolone 3-sulfate	1-arachidonoyl-GPC* (20:4)*	0.343099	0.0110894	0.159369
17alpha-hydroxypregnenolone 3-sulfate	1-arachidonoyl-GPE (20:4n6)*	0.29772	0.0287834	0.261751
17alpha-hydroxypregnenolone 3-sulfate	1-arachidonoyl-GPI* (20:4)*	-0.187915	0.173598	0.574923
17alpha-hydroxypregnenolone 3-sulfate	1-arachidonylglycerol (20:4)	-0.108543	0.434643	0.793984
17alpha-hydroxypregnenolone 3-sulfate	1-carboxyethylisoleucine	0.159806	0.248383	0.656302
17alpha-hydroxypregnenolone 3-sulfate	1-carboxyethylleucine	0.0536188	0.700183	0.915039
17alpha-hydroxypregnenolone 3-sulfate	1-carboxyethylphenylalanine	0.0814438	0.55824	0.857493
17alpha-hydroxypregnenolone 3-sulfate	1-carboxyethyltyrosine	0.0277298	0.84223	0.959769
17alpha-hydroxypregnenolone 3-sulfate	1-carboxyethylvaline	0.0402812	0.772431	0.939098
17alpha-hydroxypregnenolone 3-sulfate	1-dihomo-linolenylglycerol (20:3)	-0.294731	0.0305065	0.269117
17alpha-hydroxypregnenolone 3-sulfate	1-docosahexaenoylglycerol (22:6)	-0.282778	0.0382785	0.299453
17alpha-hydroxypregnenolone 3-sulfate	1-lignoceroyl-GPC (24:0)	-0.0440188	0.75196	0.932635
17alpha-hydroxypregnenolone 3-sulfate	1-linolenoyl-GPC (18:3)*	0.121227	0.382547	0.761141
17alpha-hydroxypregnenolone 3-sulfate	1-linoleoyl-2-arachidonoyl-GPC (18:2/20:4n6)*	-0.102293	0.461703	0.80928
17alpha-hydroxypregnenolone 3-sulfate	1-linoleoyl-2-arachidonoyl-GPE (18:2/20:4)*	-0.0533929	0.701387	0.9154
17alpha-hydroxypregnenolone 3-sulfate	1-linoleoyl-2-linolenoyl-GPC (18:2/18:3)*	-0.142536	0.303867	0.703908
17alpha-hydroxypregnenolone 3-sulfate	1-linoleoyl-GPC (18:2)	0.160818	0.24536	0.653287
17alpha-hydroxypregnenolone 3-sulfate	1-linoleoyl-GPE (18:2)*	0.130463	0.347063	0.736569
17alpha-hydroxypregnenolone 3-sulfate	1-linoleoyl-GPG (18:2)*	0.225743	0.100732	0.462568
17alpha-hydroxypregnenolone 3-sulfate	1-linoleoyl-GPI* (18:2)*	-0.27208	0.0465568	0.3282
17alpha-hydroxypregnenolone 3-sulfate	1-linoleoylglycerol (18:2)	0.0405111	0.771167	0.938715
17alpha-hydroxypregnenolone 3-sulfate	1-methyl-4-imidazoleacetate	-0.127896	0.356718	0.743466
17alpha-hydroxypregnenolone 3-sulfate	1-methyl-5-imidazoleacetate	0.32727	0.0157096	0.192477
17alpha-hydroxypregnenolone 3-sulfate	1-methyl-5-imidazolelactate	0.193127	0.161755	0.559914
17alpha-hydroxypregnenolone 3-sulfate	1-methylhistidine	0.201904	0.143168	0.533282
17alpha-hydroxypregnenolone 3-sulfate	1-methylnicotinamide	-0.00812522	0.9535	0.988995
17alpha-hydroxypregnenolone 3-sulfate	1-methylurate	0.00599924	0.965658	0.991951
17alpha-hydroxypregnenolone 3-sulfate	1-methylxanthine	0.0669181	0.630674	0.887964
17alpha-hydroxypregnenolone 3-sulfate	1-myristoyl-2-arachidonoyl-GPC (14:0/20:4)*	-0.0235708	0.865655	0.966397
17alpha-hydroxypregnenolone 3-sulfate	1-myristoyl-2-palmitoyl-GPC (14:0/16:0)	-0.173657	0.20918	0.616669
17alpha-hydroxypregnenolone 3-sulfate	1-myristoylglycerol (14:0)	0.0723485	0.603138	0.877054
17alpha-hydroxypregnenolone 3-sulfate	1-oleoyl-2-arachidonoyl-GPE (18:1/20:4)*	0.0238391	0.86414	0.9659
17alpha-hydroxypregnenolone 3-sulfate	1-oleoyl-2-docosahexaenoyl-GPC (18:1/22:6)*	-0.261693	0.0559395	0.357386
17alpha-hydroxypregnenolone 3-sulfate	1-oleoyl-2-linoleoyl-GPE (18:1/18:2)*	-0.147404	0.287478	0.690507
17alpha-hydroxypregnenolone 3-sulfate	1-oleoyl-GPC (18:1)	0.132226	0.340529	0.731899
17alpha-hydroxypregnenolone 3-sulfate	1-oleoyl-GPE (18:1)	0.183852	0.183256	0.586688
17alpha-hydroxypregnenolone 3-sulfate	1-oleoyl-GPG (18:1)*	0.0699925	0.61502	0.881805
17alpha-hydroxypregnenolone 3-sulfate	1-oleoyl-GPI (18:1)	-0.305999	0.0244308	0.241567
17alpha-hydroxypregnenolone 3-sulfate	1-oleoyl-GPS (18:1)	-0.222738	0.10547	0.471915
17alpha-hydroxypregnenolone 3-sulfate	1-oleoylglycerol (18:1)	-0.054232	0.696918	0.913855
17alpha-hydroxypregnenolone 3-sulfate	1-palmitoleoyl-2-linolenoyl-GPC (16:1/18:3)*	-0.16526	0.232389	0.64036
17alpha-hydroxypregnenolone 3-sulfate	1-palmitoleoyl-GPC* (16:1)*	0.129735	0.349785	0.738552
17alpha-hydroxypregnenolone 3-sulfate	1-palmitoleoylglycerol (16:1)*	-0.0603604	0.664598	0.901864
17alpha-hydroxypregnenolone 3-sulfate	1-palmitoyl-2-arachidonoyl-GPC (16:0/20:4n6)	0.122836	0.376213	0.756751
17alpha-hydroxypregnenolone 3-sulfate	1-palmitoyl-2-arachidonoyl-GPE (16:0/20:4)*	0.0320793	0.817877	0.952643
17alpha-hydroxypregnenolone 3-sulfate	1-palmitoyl-2-arachidonoyl-GPI (16:0/20:4)*	-0.103865	0.454814	0.805486
17alpha-hydroxypregnenolone 3-sulfate	1-palmitoyl-2-dihomo-linolenoyl-GPC (16:0/20:3n3 or 6)*	-0.0260237	0.851824	0.962607
17alpha-hydroxypregnenolone 3-sulfate	1-palmitoyl-2-docosahexaenoyl-GPC (16:0/22:6)	-0.186382	0.177198	0.579437
17alpha-hydroxypregnenolone 3-sulfate	1-palmitoyl-2-docosahexaenoyl-GPE (16:0/22:6)*	-0.314891	0.0203864	0.220605
17alpha-hydroxypregnenolone 3-sulfate	1-palmitoyl-2-linoleoyl-GPC (16:0/18:2)	-0.1049	0.450308	0.803116
17alpha-hydroxypregnenolone 3-sulfate	1-palmitoyl-2-linoleoyl-GPE (16:0/18:2)	-0.160243	0.247074	0.655023
17alpha-hydroxypregnenolone 3-sulfate	1-palmitoyl-2-linoleoyl-GPI (16:0/18:2)	-0.144759	0.296309	0.697949
17alpha-hydroxypregnenolone 3-sulfate	1-palmitoyl-2-oleoyl-GPC (16:0/18:1)	-0.05611	0.686954	0.910365
17alpha-hydroxypregnenolone 3-sulfate	1-palmitoyl-2-oleoyl-GPE (16:0/18:1)	0.00218461	0.987491	0.997092
17alpha-hydroxypregnenolone 3-sulfate	1-palmitoyl-2-oleoyl-GPI (16:0/18:1)*	-0.187263	0.175122	0.576681
17alpha-hydroxypregnenolone 3-sulfate	1-palmitoyl-2-palmitoleoyl-GPC (16:0/16:1)*	-0.0673397	0.628518	0.88708
17alpha-hydroxypregnenolone 3-sulfate	1-palmitoyl-2-stearoyl-GPC (16:0/18:0)	-0.125251	0.36683	0.750507
17alpha-hydroxypregnenolone 3-sulfate	1-palmitoyl-2-stearoyl-GPE (16:0/18:0)*	-0.0352995	0.799954	0.947466
17alpha-hydroxypregnenolone 3-sulfate	1-palmitoyl-GPC (16:0)	0.180479	0.191563	0.596509
17alpha-hydroxypregnenolone 3-sulfate	1-palmitoyl-GPE (16:0)	0.120958	0.383609	0.761751
17alpha-hydroxypregnenolone 3-sulfate	1-palmitoyl-GPG (16:0)*	0.0883809	0.525094	0.841757
17alpha-hydroxypregnenolone 3-sulfate	1-palmitoyl-GPI* (16:0)	-0.286529	0.0356809	0.289569
17alpha-hydroxypregnenolone 3-sulfate	1-palmitoylglycerol (16:0)	-0.0130693	0.925271	0.982294
17alpha-hydroxypregnenolone 3-sulfate	1-ribosyl-imidazoleacetate*	-0.225053	0.101805	0.464746
17alpha-hydroxypregnenolone 3-sulfate	1-stearoyl-2-arachidonoyl-GPC (18:0/20:4)	0.0476398	0.732289	0.926146
17alpha-hydroxypregnenolone 3-sulfate	1-stearoyl-2-arachidonoyl-GPE (18:0/20:4)	0.028055	0.840404	0.959221
17alpha-hydroxypregnenolone 3-sulfate	1-stearoyl-2-arachidonoyl-GPI (18:0/20:4)	-0.0105781	0.939486	0.985846
17alpha-hydroxypregnenolone 3-sulfate	1-stearoyl-2-arachidonoyl-GPS (18:0/20:4)	0.095057	0.494146	0.825915
17alpha-hydroxypregnenolone 3-sulfate	1-stearoyl-2-docosahexaenoyl-GPC (18:0/22:6)	-0.228043	0.0972194	0.455805
17alpha-hydroxypregnenolone 3-sulfate	1-stearoyl-2-docosahexaenoyl-GPE (18:0/22:6)*	-0.275184	0.0440166	0.319949
17alpha-hydroxypregnenolone 3-sulfate	1-stearoyl-2-linoleoyl-GPC (18:0/18:2)*	-0.256941	0.060715	0.370679
17alpha-hydroxypregnenolone 3-sulfate	1-stearoyl-2-linoleoyl-GPE (18:0/18:2)*	-0.0715939	0.606933	0.878596
17alpha-hydroxypregnenolone 3-sulfate	1-stearoyl-2-linoleoyl-GPI (18:0/18:2)	-0.243258	0.076315	0.410384
17alpha-hydroxypregnenolone 3-sulfate	1-stearoyl-2-oleoyl-GPC (18:0/18:1)	-0.132265	0.340388	0.731898
17alpha-hydroxypregnenolone 3-sulfate	1-stearoyl-2-oleoyl-GPE (18:0/18:1)	0.0390547	0.779183	0.941206
17alpha-hydroxypregnenolone 3-sulfate	1-stearoyl-2-oleoyl-GPI (18:0/18:1)*	-0.148707	0.283191	0.687134
17alpha-hydroxypregnenolone 3-sulfate	1-stearoyl-2-oleoyl-GPS (18:0/18:1)	-0.072897	0.600386	0.875917
17alpha-hydroxypregnenolone 3-sulfate	1-stearoyl-GPC (18:0)	0.0904889	0.515219	0.836953
17alpha-hydroxypregnenolone 3-sulfate	1-stearoyl-GPE (18:0)	0.0574131	0.680071	0.907832
17alpha-hydroxypregnenolone 3-sulfate	1-stearoyl-GPG (18:0)	-0.0472383	0.734462	0.9269
17alpha-hydroxypregnenolone 3-sulfate	1-stearoyl-GPI (18:0)	-0.26978	0.0485147	0.334526
17alpha-hydroxypregnenolone 3-sulfate	10-heptadecenoate (17:1n7)	-0.121495	0.381487	0.760395
17alpha-hydroxypregnenolone 3-sulfate	10-nonadecenoate (19:1n9)	-0.0609391	0.661576	0.900606
17alpha-hydroxypregnenolone 3-sulfate	10-undecenoate (11:1n1)	0.00919836	0.947367	0.987579
17alpha-hydroxypregnenolone 3-sulfate	11-ketoetiocholanolone glucuronide	0.125849	0.364529	0.748974
17alpha-hydroxypregnenolone 3-sulfate	11beta-hydroxyandrosterone glucuronide	0.455894	0.000531478	0.0237102
17alpha-hydroxypregnenolone 3-sulfate	11beta-hydroxyetiocholanolone glucuronide*	0.0809987	0.5604	0.858332
17alpha-hydroxypregnenolone 3-sulfate	12,13-DiHOME	0.0267156	0.847931	0.961411
17alpha-hydroxypregnenolone 3-sulfate	12-HETE	-0.064419	0.643518	0.893464
17alpha-hydroxypregnenolone 3-sulfate	13-HODE + 9-HODE	-0.072667	0.601539	0.87643
17alpha-hydroxypregnenolone 3-sulfate	16a-hydroxy DHEA 3-sulfate	0.298717	0.0282274	0.259437
17alpha-hydroxypregnenolone 3-sulfate	17alpha-hydroxypregnanolone glucuronide	0.371939	0.00561698	0.107964
2'-deoxyuridine	Liver fat (%)	0.0796676	0.566883	0.861384
2'-deoxyuridine	Sodium (mmol/L)	0.14892	0.282493	0.686612
2'-deoxyuridine	Potassium (mmol/L)	-0.0451731	0.745672	0.930491
2'-deoxyuridine	Creatinine (mg/dL)	-0.00873246	0.950029	0.988292
2'-deoxyuridine	Urea (BUN) (mg/dL)	0.090851	0.513532	0.83606
2'-deoxyuridine	Uric acid (mg/dL)	-0.0446258	0.748651	0.931553
2'-deoxyuridine	ALT (IU/L)	0.228036	0.0972288	0.455837
2'-deoxyuridine	AST (IU/L)	0.204816	0.137367	0.524386
2'-deoxyuridine	GGT (U/L)	0.0870593	0.531332	0.844917
2'-deoxyuridine	Alkaline phosphatase (IU/L)	-0.105309	0.448531	0.801989
2'-deoxyuridine	Total Bilirubin (mg/dL)	0.168446	0.223383	0.631386
2'-deoxyuridine	Albumin (g/dL)	0.153156	0.268871	0.675093
2'-deoxyuridine	Creatine Kinase (U/L)	0.22659	0.0994274	0.460057
2'-deoxyuridine	Total cholesterol (mg/dL)	-0.00697621	0.96007	0.990548
2'-deoxyuridine	High Density Lipoprotein (mg/dL)	0.161254	0.244065	0.652018
2'-deoxyuridine	Low Density Lipoprotein (mg/dL)	0.0164328	0.906116	0.977317
2'-deoxyuridine	Triglycerides (mg/dL)	-0.21458	0.119198	0.495581
2'-deoxyuridine	Glucose (mg/dL)	-0.0437628	0.753358	0.933139
2'-deoxyuridine	Insulin (mg/dL)	-0.256486	0.0611892	0.371967
2'-deoxyuridine	Weight (kg)	-0.224755	0.102271	0.46565
2'-deoxyuridine	Body mass index (kg/m2)	-0.15204	0.272418	0.678044
2'-deoxyuridine	Heart rate (bpm)	-0.120643	0.384861	0.762547
2'-deoxyuridine	Systolic blood pressure (mmHg)	-0.126448	0.362233	0.747191
2'-deoxyuridine	Diastolic blood pressure (mmHg)	0.144015	0.298824	0.699921
2'-deoxyuridine	Waist circumference (cm)	-0.0814995	0.55797	0.857438
2'-deoxyuridine	Hip circumference (cm)	-0.200944	0.145121	0.536163
2'-deoxyuridine	Trunk fat mass (kg/m2)	-0.239195	0.0815134	0.422536
2'-deoxyuridine	Trunk fat free mass (kg/m2)	-0.0358341	0.796988	0.946636
2'-deoxyuridine	Trunk total body water (%)	-0.0523778	0.706806	0.917438
2'-deoxyuridine	Left arm fat mass (kg/m2)	-0.209739	0.127964	0.510004
2'-deoxyuridine	Left arm fat free mass (kg/m2)	-0.0396274	0.776028	0.94018
2'-deoxyuridine	Left arm total body water (%)	-0.0523778	0.706806	0.917438
2'-deoxyuridine	Right arm fat mass (kg/m2)	-0.222466	0.105907	0.472648
2'-deoxyuridine	Right arm fat free mass (kg/m2)	-0.0182631	0.895715	0.974582
2'-deoxyuridine	Right arm total body water (%)	-0.0523778	0.706806	0.917438
2'-deoxyuridine	Left leg fat mass (kg/m2)	-0.26072	0.0568916	0.360333
2'-deoxyuridine	Left leg fat free mass (kg/m2)	0.00309001	0.982308	0.995764
2'-deoxyuridine	Left leg total body water (%)	-0.0523778	0.706806	0.917438
2'-deoxyuridine	Right leg fat mass (kg/m2)	-0.246873	0.0719144	0.399855
2'-deoxyuridine	Right leg fat free mass (kg/m2)	0.00381417	0.978163	0.994868
2'-deoxyuridine	Right leg total body water (%)	-0.0523778	0.706806	0.917438
2'-deoxyuridine	(14 or 15)-methylpalmitate (a17:0 or i17:0)	0.110577	0.426028	0.78881
2'-deoxyuridine	(16 or 17)-methylstearate (a19:0 or i19:0)	0.0230608	0.868536	0.967069
2'-deoxyuridine	(2 or 3)-decenoate (10:1n7 or n8)	0.14999	0.279009	0.683609
2'-deoxyuridine	(N(1) + N(8))-acetylspermidine	0.156318	0.258993	0.666277
2'-deoxyuridine	(S)-3-hydroxybutyrylcarnitine	-0.2494	0.0689604	0.39234
2'-deoxyuridine	1,2,3-benzenetriol sulfate (2)	-0.20548	0.13607	0.522483
2'-deoxyuridine	1,2-dilinoleoyl-GPC (18:2/18:2)	-0.126434	0.362284	0.747191
2'-deoxyuridine	1,2-dilinoleoyl-GPE (18:2/18:2)*	-0.242923	0.0767343	0.411259
2'-deoxyuridine	1,2-dipalmitoyl-GPC (16:0/16:0)	0.102192	0.462151	0.809487
2'-deoxyuridine	1,3,7-trimethylurate	-0.238887	0.0819184	0.423448
2'-deoxyuridine	1,3-dimethylurate	-0.209038	0.129272	0.512206
2'-deoxyuridine	1,5-anhydroglucitol (1,5-AG)	-0.0356394	0.798068	0.946876
2'-deoxyuridine	1,7-dimethylurate	-0.265638	0.052211	0.345933
2'-deoxyuridine	1-(1-enyl-oleoyl)-GPE (P-18:1)*	-0.289118	0.0339746	0.283089
2'-deoxyuridine	1-(1-enyl-palmitoyl)-2-arachidonoyl-GPC (P-16:0/20:4)*	0.142291	0.304709	0.704565
2'-deoxyuridine	1-(1-enyl-palmitoyl)-2-arachidonoyl-GPE (P-16:0/20:4)*	0.0193253	0.889686	0.972821
2'-deoxyuridine	1-(1-enyl-palmitoyl)-2-linoleoyl-GPC (P-16:0/18:2)*	0.207776	0.131653	0.515478
2'-deoxyuridine	1-(1-enyl-palmitoyl)-2-linoleoyl-GPE (P-16:0/18:2)*	0.0990661	0.476027	0.816657
2'-deoxyuridine	1-(1-enyl-palmitoyl)-2-oleoyl-GPC (P-16:0/18:1)*	0.180179	0.192315	0.597363
2'-deoxyuridine	1-(1-enyl-palmitoyl)-2-oleoyl-GPE (P-16:0/18:1)*	0.02085	0.881043	0.970434
2'-deoxyuridine	1-(1-enyl-palmitoyl)-2-palmitoleoyl-GPC (P-16:0/16:1)*	0.143816	0.299502	0.70038
2'-deoxyuridine	1-(1-enyl-palmitoyl)-2-palmitoyl-GPC (P-16:0/16:0)*	0.259691	0.0579129	0.363121
2'-deoxyuridine	1-(1-enyl-palmitoyl)-GPC (P-16:0)*	0.122622	0.377051	0.757278
2'-deoxyuridine	1-(1-enyl-palmitoyl)-GPE (P-16:0)*	-0.296512	0.0294696	0.264692
2'-deoxyuridine	1-(1-enyl-stearoyl)-2-arachidonoyl-GPE (P-18:0/20:4)*	-0.0380027	0.784987	0.942974
2'-deoxyuridine	1-(1-enyl-stearoyl)-2-linoleoyl-GPE (P-18:0/18:2)*	-0.0356394	0.798068	0.946876
2'-deoxyuridine	1-(1-enyl-stearoyl)-2-oleoyl-GPE (P-18:0/18:1)	-0.0049171	0.97185	0.993408
2'-deoxyuridine	1-(1-enyl-stearoyl)-GPE (P-18:0)*	-0.179112	0.195007	0.600827
2'-deoxyuridine	1-arachidonoyl-GPC* (20:4)*	-0.0798552	0.565968	0.860939
2'-deoxyuridine	1-arachidonoyl-GPE (20:4n6)*	-0.112331	0.418682	0.784212
2'-deoxyuridine	1-arachidonoyl-GPI* (20:4)*	-0.303221	0.025825	0.248266
2'-deoxyuridine	1-arachidonylglycerol (20:4)	-0.251043	0.0670909	0.387856
2'-deoxyuridine	1-carboxyethylisoleucine	-0.0710391	0.60973	0.879778
2'-deoxyuridine	1-carboxyethylleucine	-0.222489	0.10587	0.472508
2'-deoxyuridine	1-carboxyethylphenylalanine	-0.147246	0.288	0.690897
2'-deoxyuridine	1-carboxyethyltyrosine	-0.197755	0.151746	0.545863
2'-deoxyuridine	1-carboxyethylvaline	-0.212121	0.123591	0.502994
2'-deoxyuridine	1-dihomo-linolenylglycerol (20:3)	-0.155632	0.261115	0.668294
2'-deoxyuridine	1-docosahexaenoylglycerol (22:6)	-0.0823659	0.553778	0.855421
2'-deoxyuridine	1-lignoceroyl-GPC (24:0)	0.0313328	0.822045	0.953932
2'-deoxyuridine	1-linolenoyl-GPC (18:3)*	-0.0875548	0.528989	0.843665
2'-deoxyuridine	1-linoleoyl-2-arachidonoyl-GPC (18:2/20:4n6)*	-0.048523	0.727516	0.924601
2'-deoxyuridine	1-linoleoyl-2-arachidonoyl-GPE (18:2/20:4)*	-0.335341	0.0131818	0.175183
2'-deoxyuridine	1-linoleoyl-2-linolenoyl-GPC (18:2/18:3)*	-0.129636	0.350156	0.738723
2'-deoxyuridine	1-linoleoyl-GPC (18:2)	-0.0559939	0.687568	0.910505
2'-deoxyuridine	1-linoleoyl-GPE (18:2)*	-0.0997522	0.472962	0.815176
2'-deoxyuridine	1-linoleoyl-GPG (18:2)*	-0.023442	0.866383	0.96654
2'-deoxyuridine	1-linoleoyl-GPI* (18:2)*	-0.122165	0.378847	0.758621
2'-deoxyuridine	1-linoleoylglycerol (18:2)	-0.218601	0.112271	0.48388
2'-deoxyuridine	1-methyl-4-imidazoleacetate	-0.0416619	0.76485	0.936613
2'-deoxyuridine	1-methyl-5-imidazoleacetate	-0.035182	0.800606	0.94752
2'-deoxyuridine	1-methyl-5-imidazolelactate	0.0402897	0.772384	0.939048
2'-deoxyuridine	1-methylhistidine	-0.121784	0.380347	0.759592
2'-deoxyuridine	1-methylnicotinamide	0.212426	0.123039	0.502082
2'-deoxyuridine	1-methylurate	-0.089249	0.521016	0.839753
2'-deoxyuridine	1-methylxanthine	-0.0885458	0.524318	0.841291
2'-deoxyuridine	1-myristoyl-2-arachidonoyl-GPC (14:0/20:4)*	-0.128264	0.355323	0.742418
2'-deoxyuridine	1-myristoyl-2-palmitoyl-GPC (14:0/16:0)	0.0271012	0.845762	0.960732
2'-deoxyuridine	1-myristoylglycerol (14:0)	0.0415211	0.765622	0.936925
2'-deoxyuridine	1-oleoyl-2-arachidonoyl-GPE (18:1/20:4)*	-0.423671	0.00141148	0.0457274
2'-deoxyuridine	1-oleoyl-2-docosahexaenoyl-GPC (18:1/22:6)*	-0.0319802	0.81843	0.952784
2'-deoxyuridine	1-oleoyl-2-linoleoyl-GPE (18:1/18:2)*	-0.311912	0.021673	0.227462
2'-deoxyuridine	1-oleoyl-GPC (18:1)	-0.018563	0.894012	0.97404
2'-deoxyuridine	1-oleoyl-GPE (18:1)	-0.138708	0.317172	0.714408
2'-deoxyuridine	1-oleoyl-GPG (18:1)*	0.0653666	0.638635	0.891443
2'-deoxyuridine	1-oleoyl-GPI (18:1)	-0.0756623	0.586598	0.869786
2'-deoxyuridine	1-oleoyl-GPS (18:1)	-0.394555	0.0031539	0.0764367
2'-deoxyuridine	1-oleoylglycerol (18:1)	-0.0620926	0.655568	0.898104
2'-deoxyuridine	1-palmitoleoyl-2-linolenoyl-GPC (16:1/18:3)*	-0.12049	0.385466	0.762951
2'-deoxyuridine	1-palmitoleoyl-GPC* (16:1)*	-0.0478369	0.731223	0.9258
2'-deoxyuridine	1-palmitoleoylglycerol (16:1)*	0.0137554	0.92136	0.981333
2'-deoxyuridine	1-palmitoyl-2-arachidonoyl-GPC (16:0/20:4n6)	-0.0941872	0.498124	0.82793
2'-deoxyuridine	1-palmitoyl-2-arachidonoyl-GPE (16:0/20:4)*	-0.350715	0.00932045	0.144446
2'-deoxyuridine	1-palmitoyl-2-arachidonoyl-GPI (16:0/20:4)*	-0.0716219	0.606792	0.878447
2'-deoxyuridine	1-palmitoyl-2-dihomo-linolenoyl-GPC (16:0/20:3n3 or 6)*	-0.139623	0.31396	0.711915
2'-deoxyuridine	1-palmitoyl-2-docosahexaenoyl-GPC (16:0/22:6)	-0.0867925	0.532596	0.84543
2'-deoxyuridine	1-palmitoyl-2-docosahexaenoyl-GPE (16:0/22:6)*	-0.387536	0.00378878	0.085456
2'-deoxyuridine	1-palmitoyl-2-linoleoyl-GPC (16:0/18:2)	-0.137945	0.319865	0.7165
2'-deoxyuridine	1-palmitoyl-2-linoleoyl-GPE (16:0/18:2)	-0.287212	0.0352241	0.287833
2'-deoxyuridine	1-palmitoyl-2-linoleoyl-GPI (16:0/18:2)	-0.0480656	0.729987	0.925402
2'-deoxyuridine	1-palmitoyl-2-oleoyl-GPC (16:0/18:1)	-0.088927	0.522527	0.840469
2'-deoxyuridine	1-palmitoyl-2-oleoyl-GPE (16:0/18:1)	-0.260759	0.056854	0.360166
2'-deoxyuridine	1-palmitoyl-2-oleoyl-GPI (16:0/18:1)*	3.8117e-05	0.999782	0.999808
2'-deoxyuridine	1-palmitoyl-2-palmitoleoyl-GPC (16:0/16:1)*	-0.0659043	0.635871	0.890211
2'-deoxyuridine	1-palmitoyl-2-stearoyl-GPC (16:0/18:0)	-0.0242043	0.862079	0.965362
2'-deoxyuridine	1-palmitoyl-2-stearoyl-GPE (16:0/18:0)*	-0.367447	0.00626985	0.115301
2'-deoxyuridine	1-palmitoyl-GPC (16:0)	-0.0104822	0.940034	0.985924
2'-deoxyuridine	1-palmitoyl-GPE (16:0)	-0.0709358	0.610251	0.879916
2'-deoxyuridine	1-palmitoyl-GPG (16:0)*	-0.0992186	0.475345	0.816287
2'-deoxyuridine	1-palmitoyl-GPI* (16:0)	-0.0868687	0.532235	0.845253
2'-deoxyuridine	1-palmitoylglycerol (16:0)	-0.157309	0.255948	0.663497
2'-deoxyuridine	1-ribosyl-imidazoleacetate*	-0.144425	0.297436	0.698741
2'-deoxyuridine	1-stearoyl-2-arachidonoyl-GPC (18:0/20:4)	-0.142672	0.303402	0.703521
2'-deoxyuridine	1-stearoyl-2-arachidonoyl-GPE (18:0/20:4)	-0.417648	0.00167669	0.0512002
2'-deoxyuridine	1-stearoyl-2-arachidonoyl-GPI (18:0/20:4)	-0.0473795	0.733698	0.926601
2'-deoxyuridine	1-stearoyl-2-arachidonoyl-GPS (18:0/20:4)	-0.395418	0.00308272	0.0753824
2'-deoxyuridine	1-stearoyl-2-docosahexaenoyl-GPC (18:0/22:6)	-0.10669	0.442573	0.798464
2'-deoxyuridine	1-stearoyl-2-docosahexaenoyl-GPE (18:0/22:6)*	-0.381513	0.00442075	0.0938706
2'-deoxyuridine	1-stearoyl-2-linoleoyl-GPC (18:0/18:2)*	-0.144044	0.298727	0.699747
2'-deoxyuridine	1-stearoyl-2-linoleoyl-GPE (18:0/18:2)*	-0.298799	0.0281817	0.25921
2'-deoxyuridine	1-stearoyl-2-linoleoyl-GPI (18:0/18:2)	0.0120831	0.930896	0.983745
2'-deoxyuridine	1-stearoyl-2-oleoyl-GPC (18:0/18:1)	-0.0506575	0.716023	0.92059
2'-deoxyuridine	1-stearoyl-2-oleoyl-GPE (18:0/18:1)	-0.264951	0.0528447	0.34787
2'-deoxyuridine	1-stearoyl-2-oleoyl-GPI (18:0/18:1)*	0.0102535	0.94134	0.986201
2'-deoxyuridine	1-stearoyl-2-oleoyl-GPS (18:0/18:1)	-0.473909	0.000294823	0.0156577
2'-deoxyuridine	1-stearoyl-GPC (18:0)	-0.0706308	0.611791	0.88049
2'-deoxyuridine	1-stearoyl-GPE (18:0)	-0.229274	0.095378	0.451923
2'-deoxyuridine	1-stearoyl-GPG (18:0)	0.00335436	0.980795	0.995499
2'-deoxyuridine	1-stearoyl-GPI (18:0)	-0.174843	0.20604	0.61332
2'-deoxyuridine	10-heptadecenoate (17:1n7)	0.0383838	0.782883	0.94233
2'-deoxyuridine	10-nonadecenoate (19:1n9)	0.0502001	0.718481	0.921499
2'-deoxyuridine	10-undecenoate (11:1n1)	0.158452	0.252464	0.660084
2'-deoxyuridine	11-ketoetiocholanolone glucuronide	0.0417588	0.764319	0.936472
2'-deoxyuridine	11beta-hydroxyandrosterone glucuronide	-0.0311416	0.823113	0.954231
2'-deoxyuridine	11beta-hydroxyetiocholanolone glucuronide*	0.00351239	0.97989	0.995306
2'-deoxyuridine	12,13-DiHOME	0.0754393	0.587704	0.870299
2'-deoxyuridine	12-HETE	-0.264319	0.0534345	0.349762
2'-deoxyuridine	13-HODE + 9-HODE	-0.112026	0.419955	0.785076
2'-deoxyuridine	16a-hydroxy DHEA 3-sulfate	0.0360968	0.795532	0.946126
2'-deoxyuridine	17alpha-hydroxypregnanolone glucuronide	-0.0350911	0.801111	0.947628
2'-deoxyuridine	17alpha-hydroxypregnenolone 3-sulfate	0.240384	0.0799642	0.418819
2'-O-methyluridine	Liver fat (%)	-0.103606	0.455945	0.80623
2'-O-methyluridine	Sodium (mmol/L)	0.223341	0.104505	0.470038
2'-O-methyluridine	Potassium (mmol/L)	-0.024874	0.858301	0.964353
2'-O-methyluridine	Creatinine (mg/dL)	0.0553691	0.690878	0.911799
2'-O-methyluridine	Urea (BUN) (mg/dL)	0.277992	0.0418182	0.312087
2'-O-methyluridine	Uric acid (mg/dL)	-0.162331	0.240887	0.648967
2'-O-methyluridine	ALT (IU/L)	-0.244398	0.0749047	0.407156
2'-O-methyluridine	AST (IU/L)	-0.122346	0.378135	0.758126
2'-O-methyluridine	GGT (U/L)	-0.138845	0.316689	0.714034
2'-O-methyluridine	Alkaline phosphatase (IU/L)	-0.0846365	0.542863	0.850393
2'-O-methyluridine	Total Bilirubin (mg/dL)	0.274617	0.0444722	0.321491
2'-O-methyluridine	Albumin (g/dL)	-0.056949	0.682519	0.90875
2'-O-methyluridine	Creatine Kinase (U/L)	0.148963	0.282353	0.686547
2'-O-methyluridine	Total cholesterol (mg/dL)	0.0697621	0.616187	0.882231
2'-O-methyluridine	High Density Lipoprotein (mg/dL)	0.388339	0.00371082	0.0844294
2'-O-methyluridine	Low Density Lipoprotein (mg/dL)	0.0674089	0.628164	0.886949
2'-O-methyluridine	Triglycerides (mg/dL)	-0.165625	0.231347	0.639354
2'-O-methyluridine	Glucose (mg/dL)	0.020794	0.881361	0.970506
2'-O-methyluridine	Insulin (mg/dL)	-0.267655	0.0503831	0.340173
2'-O-methyluridine	Weight (kg)	-0.179469	0.194104	0.599732
2'-O-methyluridine	Body mass index (kg/m2)	-0.0232939	0.867219	0.9668
2'-O-methyluridine	Heart rate (bpm)	-0.00703367	0.959742	0.990538
2'-O-methyluridine	Systolic blood pressure (mmHg)	0.14347	0.300676	0.70136
2'-O-methyluridine	Diastolic blood pressure (mmHg)	0.234597	0.0877278	0.436097
2'-O-methyluridine	Waist circumference (cm)	0.0425248	0.760124	0.935166
2'-O-methyluridine	Hip circumference (cm)	-0.0710673	0.609587	0.879729
2'-O-methyluridine	Trunk fat mass (kg/m2)	-0.0976149	0.482545	0.819975
2'-O-methyluridine	Trunk fat free mass (kg/m2)	-0.155421	0.26177	0.6689
2'-O-methyluridine	Trunk total body water (%)	-0.129115	0.352114	0.740158
2'-O-methyluridine	Left arm fat mass (kg/m2)	0.0235717	0.86565	0.966397
2'-O-methyluridine	Left arm fat free mass (kg/m2)	-0.12564	0.365333	0.749576
2'-O-methyluridine	Left arm total body water (%)	-0.129115	0.352114	0.740158
2'-O-methyluridine	Right arm fat mass (kg/m2)	0.017251	0.901464	0.976065
2'-O-methyluridine	Right arm fat free mass (kg/m2)	-0.115081	0.407309	0.777155
2'-O-methyluridine	Right arm total body water (%)	-0.129115	0.352114	0.740158
2'-O-methyluridine	Left leg fat mass (kg/m2)	0.0585353	0.674164	0.905689
2'-O-methyluridine	Left leg fat free mass (kg/m2)	-0.163847	0.236464	0.64455
2'-O-methyluridine	Left leg total body water (%)	-0.129115	0.352114	0.740158
2'-O-methyluridine	Right leg fat mass (kg/m2)	0.0707367	0.611256	0.880333
2'-O-methyluridine	Right leg fat free mass (kg/m2)	-0.151194	0.275126	0.680473
2'-O-methyluridine	Right leg total body water (%)	-0.129115	0.352114	0.740158
2'-O-methyluridine	(14 or 15)-methylpalmitate (a17:0 or i17:0)	0.00781399	0.95528	0.989398
2'-O-methyluridine	(16 or 17)-methylstearate (a19:0 or i19:0)	-0.0673528	0.628451	0.88702
2'-O-methyluridine	(2 or 3)-decenoate (10:1n7 or n8)	-0.0293882	0.832926	0.956952
2'-O-methyluridine	(N(1) + N(8))-acetylspermidine	0.309396	0.0228124	0.233424
2'-O-methyluridine	(S)-3-hydroxybutyrylcarnitine	-0.0335811	0.809506	0.949928
2'-O-methyluridine	1,2,3-benzenetriol sulfate (2)	-0.254779	0.0629927	0.377166
2'-O-methyluridine	1,2-dilinoleoyl-GPC (18:2/18:2)	-0.126129	0.363453	0.748065
2'-O-methyluridine	1,2-dilinoleoyl-GPE (18:2/18:2)*	-0.332131	0.014142	0.18187
2'-O-methyluridine	1,2-dipalmitoyl-GPC (16:0/16:0)	0.328302	0.0153649	0.190237
2'-O-methyluridine	1,3,7-trimethylurate	0.0667556	0.631506	0.888349
2'-O-methyluridine	1,3-dimethylurate	-0.0628562	0.651604	0.896686
2'-O-methyluridine	1,5-anhydroglucitol (1,5-AG)	-0.0542405	0.696873	0.913828
2'-O-methyluridine	1,7-dimethylurate	-0.0197065	0.887524	0.972229
2'-O-methyluridine	1-(1-enyl-oleoyl)-GPE (P-18:1)*	0.195121	0.157385	0.553706
2'-O-methyluridine	1-(1-enyl-palmitoyl)-2-arachidonoyl-GPC (P-16:0/20:4)*	0.313131	0.0211381	0.224799
2'-O-methyluridine	1-(1-enyl-palmitoyl)-2-arachidonoyl-GPE (P-16:0/20:4)*	0.0670478	0.63001	0.88768
2'-O-methyluridine	1-(1-enyl-palmitoyl)-2-linoleoyl-GPC (P-16:0/18:2)*	0.140309	0.311564	0.710037
2'-O-methyluridine	1-(1-enyl-palmitoyl)-2-linoleoyl-GPE (P-16:0/18:2)*	-0.106461	0.443557	0.79914
2'-O-methyluridine	1-(1-enyl-palmitoyl)-2-oleoyl-GPC (P-16:0/18:1)*	0.345455	0.0105137	0.15462
2'-O-methyluridine	1-(1-enyl-palmitoyl)-2-oleoyl-GPE (P-16:0/18:1)*	0.109281	0.431504	0.792234
2'-O-methyluridine	1-(1-enyl-palmitoyl)-2-palmitoleoyl-GPC (P-16:0/16:1)*	0.127501	0.358214	0.744387
2'-O-methyluridine	1-(1-enyl-palmitoyl)-2-palmitoyl-GPC (P-16:0/16:0)*	0.199466	0.148163	0.540642
2'-O-methyluridine	1-(1-enyl-palmitoyl)-GPC (P-16:0)*	0.250467	0.0677419	0.389506
2'-O-methyluridine	1-(1-enyl-palmitoyl)-GPE (P-16:0)*	0.0295407	0.832071	0.956728
2'-O-methyluridine	1-(1-enyl-stearoyl)-2-arachidonoyl-GPE (P-18:0/20:4)*	0.214637	0.119097	0.495392
2'-O-methyluridine	1-(1-enyl-stearoyl)-2-linoleoyl-GPE (P-18:0/18:2)*	0.01498	0.914384	0.97941
2'-O-methyluridine	1-(1-enyl-stearoyl)-2-oleoyl-GPE (P-18:0/18:1)	0.234839	0.0873912	0.435367
2'-O-methyluridine	1-(1-enyl-stearoyl)-GPE (P-18:0)*	0.217	0.114991	0.488489
2'-O-methyluridine	1-arachidonoyl-GPC* (20:4)*	0.200686	0.145648	0.536785
2'-O-methyluridine	1-arachidonoyl-GPE (20:4n6)*	0.0285496	0.837628	0.958325
2'-O-methyluridine	1-arachidonoyl-GPI* (20:4)*	-0.0707833	0.611021	0.880199
2'-O-methyluridine	1-arachidonylglycerol (20:4)	0.068307	0.623582	0.8852
2'-O-methyluridine	1-carboxyethylisoleucine	-0.12816	0.355715	0.742704
2'-O-methyluridine	1-carboxyethylleucine	-0.255956	0.0617447	0.373524
2'-O-methyluridine	1-carboxyethylphenylalanine	-0.0663617	0.633524	0.88919
2'-O-methyluridine	1-carboxyethyltyrosine	-0.11016	0.427786	0.789991
2'-O-methyluridine	1-carboxyethylvaline	-0.168897	0.22213	0.630138
2'-O-methyluridine	1-dihomo-linolenylglycerol (20:3)	0.169735	0.21981	0.62761
2'-O-methyluridine	1-docosahexaenoylglycerol (22:6)	0.0974656	0.483218	0.820329
2'-O-methyluridine	1-lignoceroyl-GPC (24:0)	0.0950657	0.494106	0.825915
2'-O-methyluridine	1-linolenoyl-GPC (18:3)*	0.0690299	0.619903	0.883685
2'-O-methyluridine	1-linoleoyl-2-arachidonoyl-GPC (18:2/20:4n6)*	0.0119306	0.931766	0.983944
2'-O-methyluridine	1-linoleoyl-2-arachidonoyl-GPE (18:2/20:4)*	-0.244463	0.0748252	0.406973
2'-O-methyluridine	1-linoleoyl-2-linolenoyl-GPC (18:2/18:3)*	-0.0929674	0.50373	0.830976
2'-O-methyluridine	1-linoleoyl-GPC (18:2)	-0.0850391	0.540939	0.849446
2'-O-methyluridine	1-linoleoyl-GPE (18:2)*	-0.174233	0.207651	0.614854
2'-O-methyluridine	1-linoleoyl-GPG (18:2)*	-0.27936	0.0407802	0.308622
2'-O-methyluridine	1-linoleoyl-GPI* (18:2)*	-0.0942634	0.497775	0.82771
2'-O-methyluridine	1-linoleoylglycerol (18:2)	-0.0461597	0.74031	0.928813
2'-O-methyluridine	1-methyl-4-imidazoleacetate	0.224242	0.103077	0.467224
2'-O-methyluridine	1-methyl-5-imidazoleacetate	-0.105622	0.447177	0.801104
2'-O-methyluridine	1-methyl-5-imidazolelactate	-0.0337336	0.808657	0.949787
2'-O-methyluridine	1-methylhistidine	-0.0268725	0.847048	0.961049
2'-O-methyluridine	1-methylnicotinamide	-0.0154374	0.91178	0.978773
2'-O-methyluridine	1-methylurate	-0.128403	0.354798	0.742121
2'-O-methyluridine	1-methylxanthine	-0.0882409	0.525753	0.842014
2'-O-methyluridine	1-myristoyl-2-arachidonoyl-GPC (14:0/20:4)*	0.130932	0.345319	0.735304
2'-O-methyluridine	1-myristoyl-2-palmitoyl-GPC (14:0/16:0)	0.217153	0.114729	0.488096
2'-O-methyluridine	1-myristoylglycerol (14:0)	0.208887	0.129554	0.512634
2'-O-methyluridine	1-oleoyl-2-arachidonoyl-GPE (18:1/20:4)*	-0.0908329	0.513617	0.83606
2'-O-methyluridine	1-oleoyl-2-docosahexaenoyl-GPC (18:1/22:6)*	0.170269	0.218342	0.626047
2'-O-methyluridine	1-oleoyl-2-linoleoyl-GPE (18:1/18:2)*	-0.244292	0.0750354	0.407379
2'-O-methyluridine	1-oleoyl-GPC (18:1)	0.214027	0.120175	0.497217
2'-O-methyluridine	1-oleoyl-GPE (18:1)	-0.0870212	0.531513	0.844917
2'-O-methyluridine	1-oleoyl-GPG (18:1)*	-0.217928	0.113408	0.485853
2'-O-methyluridine	1-oleoyl-GPI (18:1)	0.0701734	0.614104	0.881348
2'-O-methyluridine	1-oleoyl-GPS (18:1)	0.224434	0.102776	0.466683
2'-O-methyluridine	1-oleoylglycerol (18:1)	0.0453974	0.744452	0.930155
2'-O-methyluridine	1-palmitoleoyl-2-linolenoyl-GPC (16:1/18:3)*	-0.0884589	0.524727	0.841543
2'-O-methyluridine	1-palmitoleoyl-GPC* (16:1)*	0.0306842	0.82567	0.954905
2'-O-methyluridine	1-palmitoleoylglycerol (16:1)*	0.235537	0.0864279	0.433517
2'-O-methyluridine	1-palmitoyl-2-arachidonoyl-GPC (16:0/20:4n6)	0.0474557	0.733285	0.926464
2'-O-methyluridine	1-palmitoyl-2-arachidonoyl-GPE (16:0/20:4)*	-0.14595	0.292311	0.694559
2'-O-methyluridine	1-palmitoyl-2-arachidonoyl-GPI (16:0/20:4)*	0.141757	0.306545	0.706168
2'-O-methyluridine	1-palmitoyl-2-dihomo-linolenoyl-GPC (16:0/20:3n3 or 6)*	-0.0734515	0.59761	0.874722
2'-O-methyluridine	1-palmitoyl-2-docosahexaenoyl-GPC (16:0/22:6)	-0.0767296	0.581315	0.867572
2'-O-methyluridine	1-palmitoyl-2-docosahexaenoyl-GPE (16:0/22:6)*	-0.185439	0.179438	0.582007
2'-O-methyluridine	1-palmitoyl-2-linoleoyl-GPC (16:0/18:2)	-0.244673	0.0745679	0.406328
2'-O-methyluridine	1-palmitoyl-2-linoleoyl-GPE (16:0/18:2)	-0.241929	0.0779861	0.414177
2'-O-methyluridine	1-palmitoyl-2-linoleoyl-GPI (16:0/18:2)	-0.081761	0.556703	0.856764
2'-O-methyluridine	1-palmitoyl-2-oleoyl-GPC (16:0/18:1)	0.0499714	0.719711	0.921926
2'-O-methyluridine	1-palmitoyl-2-oleoyl-GPE (16:0/18:1)	-0.0783305	0.57343	0.864167
2'-O-methyluridine	1-palmitoyl-2-oleoyl-GPI (16:0/18:1)*	0.0986087	0.478077	0.817685
2'-O-methyluridine	1-palmitoyl-2-palmitoleoyl-GPC (16:0/16:1)*	0.0851915	0.540211	0.849138
2'-O-methyluridine	1-palmitoyl-2-stearoyl-GPC (16:0/18:0)	0.202516	0.141935	0.531331
2'-O-methyluridine	1-palmitoyl-2-stearoyl-GPE (16:0/18:0)*	0.0247246	0.859144	0.964587
2'-O-methyluridine	1-palmitoyl-GPC (16:0)	0.0203164	0.884067	0.971157
2'-O-methyluridine	1-palmitoyl-GPE (16:0)	-0.0302268	0.82823	0.955649
2'-O-methyluridine	1-palmitoyl-GPG (16:0)*	-0.0165809	0.905274	0.977077
2'-O-methyluridine	1-palmitoyl-GPI* (16:0)	0.100591	0.469231	0.813156
2'-O-methyluridine	1-palmitoylglycerol (16:0)	-0.0245855	0.859929	0.96479
2'-O-methyluridine	1-ribosyl-imidazoleacetate*	0.0650658	0.640184	0.892029
2'-O-methyluridine	1-stearoyl-2-arachidonoyl-GPC (18:0/20:4)	0.154565	0.26444	0.671086
2'-O-methyluridine	1-stearoyl-2-arachidonoyl-GPE (18:0/20:4)	-0.108748	0.43377	0.79346
2'-O-methyluridine	1-stearoyl-2-arachidonoyl-GPI (18:0/20:4)	-0.0420431	0.762761	0.935952
2'-O-methyluridine	1-stearoyl-2-arachidonoyl-GPS (18:0/20:4)	-0.0141425	0.919154	0.980713
2'-O-methyluridine	1-stearoyl-2-docosahexaenoyl-GPC (18:0/22:6)	-0.0384601	0.782462	0.9422
2'-O-methyluridine	1-stearoyl-2-docosahexaenoyl-GPE (18:0/22:6)*	-0.185516	0.179256	0.581835
2'-O-methyluridine	1-stearoyl-2-linoleoyl-GPC (18:0/18:2)*	-0.124528	0.369623	0.752367
2'-O-methyluridine	1-stearoyl-2-linoleoyl-GPE (18:0/18:2)*	-0.252449	0.0655248	0.38384
2'-O-methyluridine	1-stearoyl-2-linoleoyl-GPI (18:0/18:2)	-0.0346484	0.80357	0.948222
2'-O-methyluridine	1-stearoyl-2-oleoyl-GPC (18:0/18:1)	0.141452	0.307597	0.706978
2'-O-methyluridine	1-stearoyl-2-oleoyl-GPE (18:0/18:1)	-0.146179	0.291547	0.693975
2'-O-methyluridine	1-stearoyl-2-oleoyl-GPI (18:0/18:1)*	0.0987612	0.477393	0.817309
2'-O-methyluridine	1-stearoyl-2-oleoyl-GPS (18:0/18:1)	0.0226034	0.871121	0.96775
2'-O-methyluridine	1-stearoyl-GPC (18:0)	0.0808462	0.561141	0.858677
2'-O-methyluridine	1-stearoyl-GPE (18:0)	-0.0214599	0.87759	0.96951
2'-O-methyluridine	1-stearoyl-GPG (18:0)	0.0644571	0.643321	0.893332
2'-O-methyluridine	1-stearoyl-GPI (18:0)	-0.00590814	0.96618	0.992049
2'-O-methyluridine	10-heptadecenoate (17:1n7)	0.0340385	0.806961	0.949296
2'-O-methyluridine	10-nonadecenoate (19:1n9)	0.0058319	0.966616	0.992132
2'-O-methyluridine	10-undecenoate (11:1n1)	0.120107	0.386991	0.763979
2'-O-methyluridine	11-ketoetiocholanolone glucuronide	-0.0915925	0.510087	0.834334
2'-O-methyluridine	11beta-hydroxyandrosterone glucuronide	-0.175834	0.20344	0.610263
2'-O-methyluridine	11beta-hydroxyetiocholanolone glucuronide*	-0.0725386	0.602184	0.876589
2'-O-methyluridine	12,13-DiHOME	-0.000724279	0.995853	0.99897
2'-O-methyluridine	12-HETE	0.214637	0.119097	0.495392
2'-O-methyluridine	13-HODE + 9-HODE	-0.101963	0.463159	0.809998
2'-O-methyluridine	16a-hydroxy DHEA 3-sulfate	-0.142596	0.303663	0.703675
2'-O-methyluridine	17alpha-hydroxypregnanolone glucuronide	-0.0138839	0.920628	0.981188
2'-O-methyluridine	17alpha-hydroxypregnenolone 3-sulfate	-0.078301	0.573575	0.864343
2'-O-methyluridine	2'-deoxyuridine	0.265485	0.0523513	0.346347
2,3-dihydroxy-2-methylbutyrate	Liver fat (%)	0.285189	0.0365918	0.293088
2,3-dihydroxy-2-methylbutyrate	Sodium (mmol/L)	0.132285	0.340312	0.731852
2,3-dihydroxy-2-methylbutyrate	Potassium (mmol/L)	0.0996519	0.47341	0.815422
2,3-dihydroxy-2-methylbutyrate	Creatinine (mg/dL)	0.231815	0.0916634	0.444462
2,3-dihydroxy-2-methylbutyrate	Urea (BUN) (mg/dL)	0.125344	0.366472	0.750284
2,3-dihydroxy-2-methylbutyrate	Uric acid (mg/dL)	0.24579	0.0732112	0.403128
2,3-dihydroxy-2-methylbutyrate	ALT (IU/L)	0.108852	0.433325	0.793351
2,3-dihydroxy-2-methylbutyrate	AST (IU/L)	0.201069	0.144864	0.535656
2,3-dihydroxy-2-methylbutyrate	GGT (U/L)	0.233707	0.0889717	0.438624
2,3-dihydroxy-2-methylbutyrate	Alkaline phosphatase (IU/L)	0.0247163	0.859191	0.964618
2,3-dihydroxy-2-methylbutyrate	Total Bilirubin (mg/dL)	-0.151002	0.275742	0.681038
2,3-dihydroxy-2-methylbutyrate	Albumin (g/dL)	0.0642223	0.644533	0.893826
2,3-dihydroxy-2-methylbutyrate	Creatine Kinase (U/L)	0.423487	0.00141898	0.0458718
2,3-dihydroxy-2-methylbutyrate	Total cholesterol (mg/dL)	0.25233	0.065656	0.384201
2,3-dihydroxy-2-methylbutyrate	High Density Lipoprotein (mg/dL)	-0.0483428	0.728489	0.924998
2,3-dihydroxy-2-methylbutyrate	Low Density Lipoprotein (mg/dL)	0.177009	0.200388	0.606993
2,3-dihydroxy-2-methylbutyrate	Triglycerides (mg/dL)	0.346983	0.010154	0.151677
2,3-dihydroxy-2-methylbutyrate	Glucose (mg/dL)	-0.0537793	0.699328	0.914719
2,3-dihydroxy-2-methylbutyrate	Insulin (mg/dL)	0.265373	0.0524546	0.346725
2,3-dihydroxy-2-methylbutyrate	Weight (kg)	0.220147	0.109692	0.479472
2,3-dihydroxy-2-methylbutyrate	Body mass index (kg/m2)	0.187423	0.174748	0.576237
2,3-dihydroxy-2-methylbutyrate	Heart rate (bpm)	0.182822	0.185767	0.5896
2,3-dihydroxy-2-methylbutyrate	Systolic blood pressure (mmHg)	0.231792	0.0916969	0.444464
2,3-dihydroxy-2-methylbutyrate	Diastolic blood pressure (mmHg)	0.0932499	0.502429	0.830373
2,3-dihydroxy-2-methylbutyrate	Waist circumference (cm)	0.212132	0.123572	0.502994
2,3-dihydroxy-2-methylbutyrate	Hip circumference (cm)	0.133755	0.334927	0.728071
2,3-dihydroxy-2-methylbutyrate	Trunk fat mass (kg/m2)	0.157979	0.253902	0.661531
2,3-dihydroxy-2-methylbutyrate	Trunk fat free mass (kg/m2)	0.235461	0.0865318	0.433733
2,3-dihydroxy-2-methylbutyrate	Trunk total body water (%)	0.246093	0.0728471	0.402191
2,3-dihydroxy-2-methylbutyrate	Left arm fat mass (kg/m2)	0.0588731	0.672389	0.904965
2,3-dihydroxy-2-methylbutyrate	Left arm fat free mass (kg/m2)	0.269552	0.0487127	0.335069
2,3-dihydroxy-2-methylbutyrate	Left arm total body water (%)	0.246093	0.0728471	0.402191
2,3-dihydroxy-2-methylbutyrate	Right arm fat mass (kg/m2)	0.0450601	0.746287	0.930804
2,3-dihydroxy-2-methylbutyrate	Right arm fat free mass (kg/m2)	0.280658	0.0398147	0.305056
2,3-dihydroxy-2-methylbutyrate	Right arm total body water (%)	0.246093	0.0728471	0.402191
2,3-dihydroxy-2-methylbutyrate	Left leg fat mass (kg/m2)	0.0315944	0.820583	0.95343
2,3-dihydroxy-2-methylbutyrate	Left leg fat free mass (kg/m2)	0.274806	0.0443195	0.320973
2,3-dihydroxy-2-methylbutyrate	Left leg total body water (%)	0.246093	0.0728471	0.402191
2,3-dihydroxy-2-methylbutyrate	Right leg fat mass (kg/m2)	0.0327187	0.81431	0.951471
2,3-dihydroxy-2-methylbutyrate	Right leg fat free mass (kg/m2)	0.240603	0.0796815	0.418188
2,3-dihydroxy-2-methylbutyrate	Right leg total body water (%)	0.246093	0.0728471	0.402191
2,3-dihydroxy-2-methylbutyrate	(14 or 15)-methylpalmitate (a17:0 or i17:0)	0.0497818	0.720731	0.922415
2,3-dihydroxy-2-methylbutyrate	(16 or 17)-methylstearate (a19:0 or i19:0)	-0.0407098	0.770076	0.938431
2,3-dihydroxy-2-methylbutyrate	(2 or 3)-decenoate (10:1n7 or n8)	-0.0810002	0.560393	0.858332
2,3-dihydroxy-2-methylbutyrate	(N(1) + N(8))-acetylspermidine	-0.0833635	0.54897	0.853135
2,3-dihydroxy-2-methylbutyrate	(S)-3-hydroxybutyrylcarnitine	-0.0202024	0.884713	0.971448
2,3-dihydroxy-2-methylbutyrate	1,2,3-benzenetriol sulfate (2)	0.151833	0.273079	0.678707
2,3-dihydroxy-2-methylbutyrate	1,2-dilinoleoyl-GPC (18:2/18:2)	0.166003	0.230268	0.638296
2,3-dihydroxy-2-methylbutyrate	1,2-dilinoleoyl-GPE (18:2/18:2)*	0.289081	0.0339985	0.283231
2,3-dihydroxy-2-methylbutyrate	1,2-dipalmitoyl-GPC (16:0/16:0)	0.19886	0.149424	0.542581
2,3-dihydroxy-2-methylbutyrate	1,3,7-trimethylurate	0.0801769	0.564399	0.860212
2,3-dihydroxy-2-methylbutyrate	1,3-dimethylurate	0.0188686	0.892277	0.973592
2,3-dihydroxy-2-methylbutyrate	1,5-anhydroglucitol (1,5-AG)	-0.0155139	0.911345	0.978674
2,3-dihydroxy-2-methylbutyrate	1,7-dimethylurate	-0.0113972	0.93481	0.98478
2,3-dihydroxy-2-methylbutyrate	1-(1-enyl-oleoyl)-GPE (P-18:1)*	0.198441	0.150302	0.543769
2,3-dihydroxy-2-methylbutyrate	1-(1-enyl-palmitoyl)-2-arachidonoyl-GPC (P-16:0/20:4)*	0.104633	0.451466	0.803666
2,3-dihydroxy-2-methylbutyrate	1-(1-enyl-palmitoyl)-2-arachidonoyl-GPE (P-16:0/20:4)*	0.057634	0.678906	0.907435
2,3-dihydroxy-2-methylbutyrate	1-(1-enyl-palmitoyl)-2-linoleoyl-GPC (P-16:0/18:2)*	0.0611027	0.660723	0.900254
2,3-dihydroxy-2-methylbutyrate	1-(1-enyl-palmitoyl)-2-linoleoyl-GPE (P-16:0/18:2)*	0.0896529	0.519124	0.838873
2,3-dihydroxy-2-methylbutyrate	1-(1-enyl-palmitoyl)-2-oleoyl-GPC (P-16:0/18:1)*	-0.10631	0.444205	0.799475
2,3-dihydroxy-2-methylbutyrate	1-(1-enyl-palmitoyl)-2-oleoyl-GPE (P-16:0/18:1)*	0.244411	0.0748892	0.407116
2,3-dihydroxy-2-methylbutyrate	1-(1-enyl-palmitoyl)-2-palmitoleoyl-GPC (P-16:0/16:1)*	-0.0545465	0.695246	0.913272
2,3-dihydroxy-2-methylbutyrate	1-(1-enyl-palmitoyl)-2-palmitoyl-GPC (P-16:0/16:0)*	-0.123158	0.374953	0.75585
2,3-dihydroxy-2-methylbutyrate	1-(1-enyl-palmitoyl)-GPC (P-16:0)*	0.162191	0.241299	0.649372
2,3-dihydroxy-2-methylbutyrate	1-(1-enyl-palmitoyl)-GPE (P-16:0)*	0.299758	0.027656	0.256872
2,3-dihydroxy-2-methylbutyrate	1-(1-enyl-stearoyl)-2-arachidonoyl-GPE (P-18:0/20:4)*	0.255313	0.0624245	0.375646
2,3-dihydroxy-2-methylbutyrate	1-(1-enyl-stearoyl)-2-linoleoyl-GPE (P-18:0/18:2)*	0.267244	0.0507519	0.341302
2,3-dihydroxy-2-methylbutyrate	1-(1-enyl-stearoyl)-2-oleoyl-GPE (P-18:0/18:1)	0.28028	0.040094	0.306069
2,3-dihydroxy-2-methylbutyrate	1-(1-enyl-stearoyl)-GPE (P-18:0)*	0.328384	0.0153377	0.190086
2,3-dihydroxy-2-methylbutyrate	1-arachidonoyl-GPC* (20:4)*	-0.00202024	0.988432	0.997311
2,3-dihydroxy-2-methylbutyrate	1-arachidonoyl-GPE (20:4n6)*	0.165622	0.231356	0.639354
2,3-dihydroxy-2-methylbutyrate	1-arachidonoyl-GPI* (20:4)*	0.0546608	0.694638	0.91314
2,3-dihydroxy-2-methylbutyrate	1-arachidonylglycerol (20:4)	0.0666311	0.632143	0.888697
2,3-dihydroxy-2-methylbutyrate	1-carboxyethylisoleucine	0.445652	0.000732549	0.0296231
2,3-dihydroxy-2-methylbutyrate	1-carboxyethylleucine	0.255961	0.0617395	0.373524
2,3-dihydroxy-2-methylbutyrate	1-carboxyethylphenylalanine	0.437477	0.000939704	0.0349441
2,3-dihydroxy-2-methylbutyrate	1-carboxyethyltyrosine	0.40802	0.00219381	0.0608158
2,3-dihydroxy-2-methylbutyrate	1-carboxyethylvaline	0.394099	0.00319204	0.0769844
2,3-dihydroxy-2-methylbutyrate	1-dihomo-linolenylglycerol (20:3)	0.104061	0.453956	0.80514
2,3-dihydroxy-2-methylbutyrate	1-docosahexaenoylglycerol (22:6)	-0.0124897	0.928577	0.983261
2,3-dihydroxy-2-methylbutyrate	1-lignoceroyl-GPC (24:0)	0.133148	0.337145	0.729646
2,3-dihydroxy-2-methylbutyrate	1-linolenoyl-GPC (18:3)*	0.34184	0.0114081	0.161881
2,3-dihydroxy-2-methylbutyrate	1-linoleoyl-2-arachidonoyl-GPC (18:2/20:4n6)*	0.202177	0.142618	0.53251
2,3-dihydroxy-2-methylbutyrate	1-linoleoyl-2-arachidonoyl-GPE (18:2/20:4)*	0.177223	0.199836	0.606348
2,3-dihydroxy-2-methylbutyrate	1-linoleoyl-2-linolenoyl-GPC (18:2/18:3)*	0.263012	0.0546693	0.353669
2,3-dihydroxy-2-methylbutyrate	1-linoleoyl-GPC (18:2)	0.292287	0.0319784	0.27512
2,3-dihydroxy-2-methylbutyrate	1-linoleoyl-GPE (18:2)*	0.42345	0.00142049	0.0459177
2,3-dihydroxy-2-methylbutyrate	1-linoleoyl-GPG (18:2)*	0.229964	0.0943573	0.449842
2,3-dihydroxy-2-methylbutyrate	1-linoleoyl-GPI* (18:2)*	0.117669	0.396768	0.770311
2,3-dihydroxy-2-methylbutyrate	1-linoleoylglycerol (18:2)	-0.0332006	0.811625	0.950561
2,3-dihydroxy-2-methylbutyrate	1-methyl-4-imidazoleacetate	0.0303798	0.827373	0.95539
2,3-dihydroxy-2-methylbutyrate	1-methyl-5-imidazoleacetate	-0.0372029	0.789408	0.944475
2,3-dihydroxy-2-methylbutyrate	1-methyl-5-imidazolelactate	0.0266062	0.848546	0.961677
2,3-dihydroxy-2-methylbutyrate	1-methylhistidine	0.134251	0.333122	0.726651
2,3-dihydroxy-2-methylbutyrate	1-methylnicotinamide	-0.195658	0.156222	0.552025
2,3-dihydroxy-2-methylbutyrate	1-methylurate	0.0235231	0.865924	0.966419
2,3-dihydroxy-2-methylbutyrate	1-methylxanthine	-0.0779508	0.575296	0.864999
2,3-dihydroxy-2-methylbutyrate	1-myristoyl-2-arachidonoyl-GPC (14:0/20:4)*	0.325869	0.0161882	0.195524
2,3-dihydroxy-2-methylbutyrate	1-myristoyl-2-palmitoyl-GPC (14:0/16:0)	0.316339	0.0197844	0.217179
2,3-dihydroxy-2-methylbutyrate	1-myristoylglycerol (14:0)	0.247558	0.0711035	0.397791
2,3-dihydroxy-2-methylbutyrate	1-oleoyl-2-arachidonoyl-GPE (18:1/20:4)*	0.15979	0.248431	0.656395
2,3-dihydroxy-2-methylbutyrate	1-oleoyl-2-docosahexaenoyl-GPC (18:1/22:6)*	-0.077684	0.576608	0.865598
2,3-dihydroxy-2-methylbutyrate	1-oleoyl-2-linoleoyl-GPE (18:1/18:2)*	0.304637	0.0251062	0.244812
2,3-dihydroxy-2-methylbutyrate	1-oleoyl-GPC (18:1)	0.223637	0.104035	0.469096
2,3-dihydroxy-2-methylbutyrate	1-oleoyl-GPE (18:1)	0.383426	0.00421063	0.0912437
2,3-dihydroxy-2-methylbutyrate	1-oleoyl-GPG (18:1)*	0.0596837	0.668139	0.903368
2,3-dihydroxy-2-methylbutyrate	1-oleoyl-GPI (18:1)	0.280547	0.0398968	0.305416
2,3-dihydroxy-2-methylbutyrate	1-oleoyl-GPS (18:1)	0.0218492	0.875387	0.968973
2,3-dihydroxy-2-methylbutyrate	1-oleoylglycerol (18:1)	0.0939221	0.499339	0.828688
2,3-dihydroxy-2-methylbutyrate	1-palmitoleoyl-2-linolenoyl-GPC (16:1/18:3)*	0.128854	0.353096	0.740968
2,3-dihydroxy-2-methylbutyrate	1-palmitoleoyl-GPC* (16:1)*	0.251691	0.0663652	0.386021
2,3-dihydroxy-2-methylbutyrate	1-palmitoleoylglycerol (16:1)*	0.212191	0.123464	0.502802
2,3-dihydroxy-2-methylbutyrate	1-palmitoyl-2-arachidonoyl-GPC (16:0/20:4n6)	0.105624	0.447168	0.801104
2,3-dihydroxy-2-methylbutyrate	1-palmitoyl-2-arachidonoyl-GPE (16:0/20:4)*	0.261297	0.0563256	0.358605
2,3-dihydroxy-2-methylbutyrate	1-palmitoyl-2-arachidonoyl-GPI (16:0/20:4)*	0.254931	0.0628302	0.376781
2,3-dihydroxy-2-methylbutyrate	1-palmitoyl-2-dihomo-linolenoyl-GPC (16:0/20:3n3 or 6)*	0.269912	0.048401	0.334088
2,3-dihydroxy-2-methylbutyrate	1-palmitoyl-2-docosahexaenoyl-GPC (16:0/22:6)	0.0471517	0.734931	0.92709
2,3-dihydroxy-2-methylbutyrate	1-palmitoyl-2-docosahexaenoyl-GPE (16:0/22:6)*	0.202215	0.142541	0.5323
2,3-dihydroxy-2-methylbutyrate	1-palmitoyl-2-linoleoyl-GPC (16:0/18:2)	0.266519	0.0514057	0.343538
2,3-dihydroxy-2-methylbutyrate	1-palmitoyl-2-linoleoyl-GPE (16:0/18:2)	0.382778	0.00428079	0.0920286
2,3-dihydroxy-2-methylbutyrate	1-palmitoyl-2-linoleoyl-GPI (16:0/18:2)	0.291181	0.0326633	0.277871
2,3-dihydroxy-2-methylbutyrate	1-palmitoyl-2-oleoyl-GPC (16:0/18:1)	0.31005	0.0225115	0.231879
2,3-dihydroxy-2-methylbutyrate	1-palmitoyl-2-oleoyl-GPE (16:0/18:1)	0.432293	0.00109698	0.0386519
2,3-dihydroxy-2-methylbutyrate	1-palmitoyl-2-oleoyl-GPI (16:0/18:1)*	0.3147	0.0204666	0.221111
2,3-dihydroxy-2-methylbutyrate	1-palmitoyl-2-palmitoleoyl-GPC (16:0/16:1)*	0.408355	0.00217365	0.0604558
2,3-dihydroxy-2-methylbutyrate	1-palmitoyl-2-stearoyl-GPC (16:0/18:0)	0.225047	0.101815	0.464777
2,3-dihydroxy-2-methylbutyrate	1-palmitoyl-2-stearoyl-GPE (16:0/18:0)*	0.306179	0.0243425	0.241157
2,3-dihydroxy-2-methylbutyrate	1-palmitoyl-GPC (16:0)	0.202177	0.142618	0.53251
2,3-dihydroxy-2-methylbutyrate	1-palmitoyl-GPE (16:0)	0.272923	0.0458553	0.3258
2,3-dihydroxy-2-methylbutyrate	1-palmitoyl-GPG (16:0)*	0.34649	0.0102688	0.152716
2,3-dihydroxy-2-methylbutyrate	1-palmitoyl-GPI* (16:0)	0.254207	0.063607	0.378807
2,3-dihydroxy-2-methylbutyrate	1-palmitoylglycerol (16:0)	0.192228	0.163755	0.562579
2,3-dihydroxy-2-methylbutyrate	1-ribosyl-imidazoleacetate*	0.286684	0.035577	0.289254
2,3-dihydroxy-2-methylbutyrate	1-stearoyl-2-arachidonoyl-GPC (18:0/20:4)	0.12575	0.364907	0.749211
2,3-dihydroxy-2-methylbutyrate	1-stearoyl-2-arachidonoyl-GPE (18:0/20:4)	0.271627	0.0469371	0.329469
2,3-dihydroxy-2-methylbutyrate	1-stearoyl-2-arachidonoyl-GPI (18:0/20:4)	0.172445	0.212427	0.620289
2,3-dihydroxy-2-methylbutyrate	1-stearoyl-2-arachidonoyl-GPS (18:0/20:4)	0.163385	0.237806	0.645954
2,3-dihydroxy-2-methylbutyrate	1-stearoyl-2-docosahexaenoyl-GPC (18:0/22:6)	0.140006	0.312618	0.71088
2,3-dihydroxy-2-methylbutyrate	1-stearoyl-2-docosahexaenoyl-GPE (18:0/22:6)*	0.210257	0.127002	0.50854
2,3-dihydroxy-2-methylbutyrate	1-stearoyl-2-linoleoyl-GPC (18:0/18:2)*	0.276163	0.0432396	0.317062
2,3-dihydroxy-2-methylbutyrate	1-stearoyl-2-linoleoyl-GPE (18:0/18:2)*	0.440336	0.000861931	0.0330065
2,3-dihydroxy-2-methylbutyrate	1-stearoyl-2-linoleoyl-GPI (18:0/18:2)	0.168442	0.223394	0.631386
2,3-dihydroxy-2-methylbutyrate	1-stearoyl-2-oleoyl-GPC (18:0/18:1)	0.375689	0.00511836	0.102322
2,3-dihydroxy-2-methylbutyrate	1-stearoyl-2-oleoyl-GPE (18:0/18:1)	0.430769	0.00114754	0.039819
2,3-dihydroxy-2-methylbutyrate	1-stearoyl-2-oleoyl-GPI (18:0/18:1)*	0.315424	0.0201628	0.219256
2,3-dihydroxy-2-methylbutyrate	1-stearoyl-2-oleoyl-GPS (18:0/18:1)	0.255884	0.0618198	0.373784
2,3-dihydroxy-2-methylbutyrate	1-stearoyl-GPC (18:0)	0.312832	0.0212682	0.225532
2,3-dihydroxy-2-methylbutyrate	1-stearoyl-GPE (18:0)	0.373706	0.00537686	0.105228
2,3-dihydroxy-2-methylbutyrate	1-stearoyl-GPG (18:0)	0.342571	0.0112222	0.160425
2,3-dihydroxy-2-methylbutyrate	1-stearoyl-GPI (18:0)	0.175952	0.203133	0.610018
2,3-dihydroxy-2-methylbutyrate	10-heptadecenoate (17:1n7)	-0.0227182	0.870472	0.967672
2,3-dihydroxy-2-methylbutyrate	10-nonadecenoate (19:1n9)	-0.03625	0.794683	0.945871
2,3-dihydroxy-2-methylbutyrate	10-undecenoate (11:1n1)	-0.0712802	0.608514	0.879227
2,3-dihydroxy-2-methylbutyrate	11-ketoetiocholanolone glucuronide	0.107552	0.438872	0.79644
2,3-dihydroxy-2-methylbutyrate	11beta-hydroxyandrosterone glucuronide	0.0376222	0.787089	0.943667
2,3-dihydroxy-2-methylbutyrate	11beta-hydroxyetiocholanolone glucuronide*	0.075327	0.588262	0.870668
2,3-dihydroxy-2-methylbutyrate	12,13-DiHOME	0.0289717	0.83526	0.957678
2,3-dihydroxy-2-methylbutyrate	12-HETE	0.192166	0.163893	0.562803
2,3-dihydroxy-2-methylbutyrate	13-HODE + 9-HODE	-0.00247765	0.985814	0.99661
2,3-dihydroxy-2-methylbutyrate	16a-hydroxy DHEA 3-sulfate	-0.183384	0.184392	0.587965
2,3-dihydroxy-2-methylbutyrate	17alpha-hydroxypregnanolone glucuronide	0.127284	0.359041	0.745176
2,3-dihydroxy-2-methylbutyrate	17alpha-hydroxypregnenolone 3-sulfate	0.0288987	0.83567	0.957843
2,3-dihydroxy-2-methylbutyrate	2'-deoxyuridine	-0.27643	0.0430298	0.316367
2,3-dihydroxy-2-methylbutyrate	2'-O-methyluridine	-0.0308754	0.824601	0.954694
2,3-dihydroxy-5-methylthio-4-pentenoate (DMTPA)*	Liver fat (%)	0.179881	0.193064	0.598315
2,3-dihydroxy-5-methylthio-4-pentenoate (DMTPA)*	Sodium (mmol/L)	0.274106	0.0448857	0.32271
2,3-dihydroxy-5-methylthio-4-pentenoate (DMTPA)*	Potassium (mmol/L)	-0.00157625	0.990975	0.997887
2,3-dihydroxy-5-methylthio-4-pentenoate (DMTPA)*	Creatinine (mg/dL)	0.487721	0.00018347	0.0111333
2,3-dihydroxy-5-methylthio-4-pentenoate (DMTPA)*	Urea (BUN) (mg/dL)	0.434376	0.00103115	0.0371329
2,3-dihydroxy-5-methylthio-4-pentenoate (DMTPA)*	Uric acid (mg/dL)	0.385689	0.00397348	0.0880187
2,3-dihydroxy-5-methylthio-4-pentenoate (DMTPA)*	ALT (IU/L)	0.221667	0.107199	0.475044
2,3-dihydroxy-5-methylthio-4-pentenoate (DMTPA)*	AST (IU/L)	0.301024	0.0269743	0.253679
2,3-dihydroxy-5-methylthio-4-pentenoate (DMTPA)*	GGT (U/L)	0.468054	0.000358338	0.0179857
2,3-dihydroxy-5-methylthio-4-pentenoate (DMTPA)*	Alkaline phosphatase (IU/L)	0.245862	0.0731249	0.402961
2,3-dihydroxy-5-methylthio-4-pentenoate (DMTPA)*	Total Bilirubin (mg/dL)	0.110785	0.425155	0.788276
2,3-dihydroxy-5-methylthio-4-pentenoate (DMTPA)*	Albumin (g/dL)	0.142986	0.302326	0.702685
2,3-dihydroxy-5-methylthio-4-pentenoate (DMTPA)*	Creatine Kinase (U/L)	0.431905	0.00110967	0.0389536
2,3-dihydroxy-5-methylthio-4-pentenoate (DMTPA)*	Total cholesterol (mg/dL)	0.0606511	0.663079	0.901299
2,3-dihydroxy-5-methylthio-4-pentenoate (DMTPA)*	High Density Lipoprotein (mg/dL)	-0.0571244	0.681593	0.908434
2,3-dihydroxy-5-methylthio-4-pentenoate (DMTPA)*	Low Density Lipoprotein (mg/dL)	-0.0313024	0.822215	0.953932
2,3-dihydroxy-5-methylthio-4-pentenoate (DMTPA)*	Triglycerides (mg/dL)	0.218431	0.112558	0.484496
2,3-dihydroxy-5-methylthio-4-pentenoate (DMTPA)*	Glucose (mg/dL)	0.147847	0.286014	0.689338
2,3-dihydroxy-5-methylthio-4-pentenoate (DMTPA)*	Insulin (mg/dL)	0.268151	0.0499422	0.338683
2,3-dihydroxy-5-methylthio-4-pentenoate (DMTPA)*	Weight (kg)	0.0586666	0.673474	0.905426
2,3-dihydroxy-5-methylthio-4-pentenoate (DMTPA)*	Body mass index (kg/m2)	-0.0384674	0.782422	0.9422
2,3-dihydroxy-5-methylthio-4-pentenoate (DMTPA)*	Heart rate (bpm)	0.0298931	0.830098	0.956247
2,3-dihydroxy-5-methylthio-4-pentenoate (DMTPA)*	Systolic blood pressure (mmHg)	0.306126	0.0243686	0.241283
2,3-dihydroxy-5-methylthio-4-pentenoate (DMTPA)*	Diastolic blood pressure (mmHg)	0.315558	0.0201072	0.219003
2,3-dihydroxy-5-methylthio-4-pentenoate (DMTPA)*	Waist circumference (cm)	0.112534	0.417835	0.783723
2,3-dihydroxy-5-methylthio-4-pentenoate (DMTPA)*	Hip circumference (cm)	0.0560977	0.687019	0.910365
2,3-dihydroxy-5-methylthio-4-pentenoate (DMTPA)*	Trunk fat mass (kg/m2)	-0.042249	0.761634	0.935637
2,3-dihydroxy-5-methylthio-4-pentenoate (DMTPA)*	Trunk fat free mass (kg/m2)	0.227356	0.0982584	0.457715
2,3-dihydroxy-5-methylthio-4-pentenoate (DMTPA)*	Trunk total body water (%)	0.206995	0.133143	0.517749
2,3-dihydroxy-5-methylthio-4-pentenoate (DMTPA)*	Left arm fat mass (kg/m2)	-0.118126	0.394926	0.769199
2,3-dihydroxy-5-methylthio-4-pentenoate (DMTPA)*	Left arm fat free mass (kg/m2)	0.300642	0.0271787	0.254547
2,3-dihydroxy-5-methylthio-4-pentenoate (DMTPA)*	Left arm total body water (%)	0.206995	0.133143	0.517749
2,3-dihydroxy-5-methylthio-4-pentenoate (DMTPA)*	Right arm fat mass (kg/m2)	-0.12397	0.371788	0.753775
2,3-dihydroxy-5-methylthio-4-pentenoate (DMTPA)*	Right arm fat free mass (kg/m2)	0.283575	0.0377137	0.297482
2,3-dihydroxy-5-methylthio-4-pentenoate (DMTPA)*	Right arm total body water (%)	0.206995	0.133143	0.517749
2,3-dihydroxy-5-methylthio-4-pentenoate (DMTPA)*	Left leg fat mass (kg/m2)	-0.12218	0.378786	0.758621
2,3-dihydroxy-5-methylthio-4-pentenoate (DMTPA)*	Left leg fat free mass (kg/m2)	0.166403	0.229131	0.637309
2,3-dihydroxy-5-methylthio-4-pentenoate (DMTPA)*	Left leg total body water (%)	0.206995	0.133143	0.517749
2,3-dihydroxy-5-methylthio-4-pentenoate (DMTPA)*	Right leg fat mass (kg/m2)	-0.0898414	0.518242	0.838459
2,3-dihydroxy-5-methylthio-4-pentenoate (DMTPA)*	Right leg fat free mass (kg/m2)	0.160539	0.246192	0.65419
2,3-dihydroxy-5-methylthio-4-pentenoate (DMTPA)*	Right leg total body water (%)	0.206995	0.133143	0.517749
2,3-dihydroxy-5-methylthio-4-pentenoate (DMTPA)*	(14 or 15)-methylpalmitate (a17:0 or i17:0)	0.0711645	0.609097	0.879427
2,3-dihydroxy-5-methylthio-4-pentenoate (DMTPA)*	(16 or 17)-methylstearate (a19:0 or i19:0)	-0.00720412	0.958767	0.990246
2,3-dihydroxy-5-methylthio-4-pentenoate (DMTPA)*	(2 or 3)-decenoate (10:1n7 or n8)	-0.19291	0.162236	0.560608
2,3-dihydroxy-5-methylthio-4-pentenoate (DMTPA)*	(N(1) + N(8))-acetylspermidine	0.0341147	0.806537	0.949102
2,3-dihydroxy-5-methylthio-4-pentenoate (DMTPA)*	(S)-3-hydroxybutyrylcarnitine	0.0520297	0.708668	0.918043
2,3-dihydroxy-5-methylthio-4-pentenoate (DMTPA)*	1,2,3-benzenetriol sulfate (2)	0.154882	0.263447	0.670327
2,3-dihydroxy-5-methylthio-4-pentenoate (DMTPA)*	1,2-dilinoleoyl-GPC (18:2/18:2)	-0.0345721	0.803994	0.948313
2,3-dihydroxy-5-methylthio-4-pentenoate (DMTPA)*	1,2-dilinoleoyl-GPE (18:2/18:2)*	0.0197688	0.887171	0.972157
2,3-dihydroxy-5-methylthio-4-pentenoate (DMTPA)*	1,2-dipalmitoyl-GPC (16:0/16:0)	0.148542	0.283731	0.687493
2,3-dihydroxy-5-methylthio-4-pentenoate (DMTPA)*	1,3,7-trimethylurate	0.276439	0.0430225	0.316338
2,3-dihydroxy-5-methylthio-4-pentenoate (DMTPA)*	1,3-dimethylurate	0.101164	0.466687	0.811915
2,3-dihydroxy-5-methylthio-4-pentenoate (DMTPA)*	1,5-anhydroglucitol (1,5-AG)	0.237355	0.0839572	0.428409
2,3-dihydroxy-5-methylthio-4-pentenoate (DMTPA)*	1,7-dimethylurate	0.285077	0.0366685	0.293287
2,3-dihydroxy-5-methylthio-4-pentenoate (DMTPA)*	1-(1-enyl-oleoyl)-GPE (P-18:1)*	0.148999	0.282234	0.686378
2,3-dihydroxy-5-methylthio-4-pentenoate (DMTPA)*	1-(1-enyl-palmitoyl)-2-arachidonoyl-GPC (P-16:0/20:4)*	0.135354	0.32913	0.723423
2,3-dihydroxy-5-methylthio-4-pentenoate (DMTPA)*	1-(1-enyl-palmitoyl)-2-arachidonoyl-GPE (P-16:0/20:4)*	0.0907566	0.513972	0.83618
2,3-dihydroxy-5-methylthio-4-pentenoate (DMTPA)*	1-(1-enyl-palmitoyl)-2-linoleoyl-GPC (P-16:0/18:2)*	-0.146941	0.28901	0.691834
2,3-dihydroxy-5-methylthio-4-pentenoate (DMTPA)*	1-(1-enyl-palmitoyl)-2-linoleoyl-GPE (P-16:0/18:2)*	-0.0659806	0.63548	0.890089
2,3-dihydroxy-5-methylthio-4-pentenoate (DMTPA)*	1-(1-enyl-palmitoyl)-2-oleoyl-GPC (P-16:0/18:1)*	-0.224014	0.103438	0.467936
2,3-dihydroxy-5-methylthio-4-pentenoate (DMTPA)*	1-(1-enyl-palmitoyl)-2-oleoyl-GPE (P-16:0/18:1)*	0.0473795	0.733698	0.926601
2,3-dihydroxy-5-methylthio-4-pentenoate (DMTPA)*	1-(1-enyl-palmitoyl)-2-palmitoleoyl-GPC (P-16:0/16:1)*	-0.23057	0.0934692	0.448112
2,3-dihydroxy-5-methylthio-4-pentenoate (DMTPA)*	1-(1-enyl-palmitoyl)-2-palmitoyl-GPC (P-16:0/16:0)*	-0.199848	0.147373	0.539374
2,3-dihydroxy-5-methylthio-4-pentenoate (DMTPA)*	1-(1-enyl-palmitoyl)-GPC (P-16:0)*	-0.000343053	0.998036	0.999426
2,3-dihydroxy-5-methylthio-4-pentenoate (DMTPA)*	1-(1-enyl-palmitoyl)-GPE (P-16:0)*	0.167143	0.227037	0.635164
2,3-dihydroxy-5-methylthio-4-pentenoate (DMTPA)*	1-(1-enyl-stearoyl)-2-arachidonoyl-GPE (P-18:0/20:4)*	0.228207	0.0969726	0.455299
2,3-dihydroxy-5-methylthio-4-pentenoate (DMTPA)*	1-(1-enyl-stearoyl)-2-linoleoyl-GPE (P-18:0/18:2)*	0.115075	0.407332	0.777155
2,3-dihydroxy-5-methylthio-4-pentenoate (DMTPA)*	1-(1-enyl-stearoyl)-2-oleoyl-GPE (P-18:0/18:1)	0.137259	0.322301	0.718283
2,3-dihydroxy-5-methylthio-4-pentenoate (DMTPA)*	1-(1-enyl-stearoyl)-GPE (P-18:0)*	0.260835	0.056779	0.359914
2,3-dihydroxy-5-methylthio-4-pentenoate (DMTPA)*	1-arachidonoyl-GPC* (20:4)*	0.0507338	0.715614	0.920413
2,3-dihydroxy-5-methylthio-4-pentenoate (DMTPA)*	1-arachidonoyl-GPE (20:4n6)*	0.0101772	0.941775	0.986277
2,3-dihydroxy-5-methylthio-4-pentenoate (DMTPA)*	1-arachidonoyl-GPI* (20:4)*	0.044635	0.748601	0.931516
2,3-dihydroxy-5-methylthio-4-pentenoate (DMTPA)*	1-arachidonylglycerol (20:4)	0.16768	0.225527	0.633629
2,3-dihydroxy-5-methylthio-4-pentenoate (DMTPA)*	1-carboxyethylisoleucine	0.413232	0.00189858	0.0554924
2,3-dihydroxy-5-methylthio-4-pentenoate (DMTPA)*	1-carboxyethylleucine	0.308024	0.0234549	0.236771
2,3-dihydroxy-5-methylthio-4-pentenoate (DMTPA)*	1-carboxyethylphenylalanine	0.496779	0.000132938	0.00880698
2,3-dihydroxy-5-methylthio-4-pentenoate (DMTPA)*	1-carboxyethyltyrosine	0.426614	0.00129607	0.0431986
2,3-dihydroxy-5-methylthio-4-pentenoate (DMTPA)*	1-carboxyethylvaline	0.293768	0.0310796	0.271482
2,3-dihydroxy-5-methylthio-4-pentenoate (DMTPA)*	1-dihomo-linolenylglycerol (20:3)	0.174767	0.206241	0.613497
2,3-dihydroxy-5-methylthio-4-pentenoate (DMTPA)*	1-docosahexaenoylglycerol (22:6)	-0.0326492	0.814698	0.951591
2,3-dihydroxy-5-methylthio-4-pentenoate (DMTPA)*	1-lignoceroyl-GPC (24:0)	0.018144	0.896391	0.974779
2,3-dihydroxy-5-methylthio-4-pentenoate (DMTPA)*	1-linolenoyl-GPC (18:3)*	0.11538	0.406082	0.77642
2,3-dihydroxy-5-methylthio-4-pentenoate (DMTPA)*	1-linoleoyl-2-arachidonoyl-GPC (18:2/20:4n6)*	0.0675052	0.627672	0.886663
2,3-dihydroxy-5-methylthio-4-pentenoate (DMTPA)*	1-linoleoyl-2-arachidonoyl-GPE (18:2/20:4)*	0.0502039	0.71846	0.921499
2,3-dihydroxy-5-methylthio-4-pentenoate (DMTPA)*	1-linoleoyl-2-linolenoyl-GPC (18:2/18:3)*	0.0509625	0.714387	0.919973
2,3-dihydroxy-5-methylthio-4-pentenoate (DMTPA)*	1-linoleoyl-GPC (18:2)	-0.0232133	0.867675	0.966861
2,3-dihydroxy-5-methylthio-4-pentenoate (DMTPA)*	1-linoleoyl-GPE (18:2)*	-0.0700972	0.61449	0.881499
2,3-dihydroxy-5-methylthio-4-pentenoate (DMTPA)*	1-linoleoyl-GPG (18:2)*	0.075586	0.586976	0.869942
2,3-dihydroxy-5-methylthio-4-pentenoate (DMTPA)*	1-linoleoyl-GPI* (18:2)*	0.00789022	0.954844	0.989306
2,3-dihydroxy-5-methylthio-4-pentenoate (DMTPA)*	1-linoleoylglycerol (18:2)	0.165237	0.232455	0.64036
2,3-dihydroxy-5-methylthio-4-pentenoate (DMTPA)*	1-methyl-4-imidazoleacetate	0.453173	0.000579329	0.0251713
2,3-dihydroxy-5-methylthio-4-pentenoate (DMTPA)*	1-methyl-5-imidazoleacetate	0.196112	0.155245	0.55081
2,3-dihydroxy-5-methylthio-4-pentenoate (DMTPA)*	1-methyl-5-imidazolelactate	0.223709	0.103921	0.468868
2,3-dihydroxy-5-methylthio-4-pentenoate (DMTPA)*	1-methylhistidine	0.498151	0.000126505	0.00847942
2,3-dihydroxy-5-methylthio-4-pentenoate (DMTPA)*	1-methylnicotinamide	0.168058	0.224468	0.632473
2,3-dihydroxy-5-methylthio-4-pentenoate (DMTPA)*	1-methylurate	0.159588	0.249036	0.656896
2,3-dihydroxy-5-methylthio-4-pentenoate (DMTPA)*	1-methylxanthine	0.0786354	0.571934	0.863626
2,3-dihydroxy-5-methylthio-4-pentenoate (DMTPA)*	1-myristoyl-2-arachidonoyl-GPC (14:0/20:4)*	0.226072	0.100224	0.461584
2,3-dihydroxy-5-methylthio-4-pentenoate (DMTPA)*	1-myristoyl-2-palmitoyl-GPC (14:0/16:0)	0.205108	0.136796	0.52352
2,3-dihydroxy-5-methylthio-4-pentenoate (DMTPA)*	1-myristoylglycerol (14:0)	0.202479	0.142009	0.531548
2,3-dihydroxy-5-methylthio-4-pentenoate (DMTPA)*	1-oleoyl-2-arachidonoyl-GPE (18:1/20:4)*	0.0716981	0.606408	0.878283
2,3-dihydroxy-5-methylthio-4-pentenoate (DMTPA)*	1-oleoyl-2-docosahexaenoyl-GPC (18:1/22:6)*	-0.0235944	0.865522	0.966288
2,3-dihydroxy-5-methylthio-4-pentenoate (DMTPA)*	1-oleoyl-2-linoleoyl-GPE (18:1/18:2)*	0.0601105	0.665905	0.902407
2,3-dihydroxy-5-methylthio-4-pentenoate (DMTPA)*	1-oleoyl-GPC (18:1)	0.054393	0.696062	0.913592
2,3-dihydroxy-5-methylthio-4-pentenoate (DMTPA)*	1-oleoyl-GPE (18:1)	0.0742138	0.593803	0.873126
2,3-dihydroxy-5-methylthio-4-pentenoate (DMTPA)*	1-oleoyl-GPG (18:1)*	-0.106734	0.442382	0.798463
2,3-dihydroxy-5-methylthio-4-pentenoate (DMTPA)*	1-oleoyl-GPI (18:1)	0.156165	0.259463	0.666727
2,3-dihydroxy-5-methylthio-4-pentenoate (DMTPA)*	1-oleoyl-GPS (18:1)	-0.0259392	0.8523	0.96278
2,3-dihydroxy-5-methylthio-4-pentenoate (DMTPA)*	1-oleoylglycerol (18:1)	0.0924338	0.506192	0.83217
2,3-dihydroxy-5-methylthio-4-pentenoate (DMTPA)*	1-palmitoleoyl-2-linolenoyl-GPC (16:1/18:3)*	0.135647	0.328072	0.722662
2,3-dihydroxy-5-methylthio-4-pentenoate (DMTPA)*	1-palmitoleoyl-GPC* (16:1)*	0.0940347	0.498823	0.828326
2,3-dihydroxy-5-methylthio-4-pentenoate (DMTPA)*	1-palmitoleoylglycerol (16:1)*	0.194617	0.15848	0.555401
2,3-dihydroxy-5-methylthio-4-pentenoate (DMTPA)*	1-palmitoyl-2-arachidonoyl-GPC (16:0/20:4n6)	0.0649895	0.640576	0.892179
2,3-dihydroxy-5-methylthio-4-pentenoate (DMTPA)*	1-palmitoyl-2-arachidonoyl-GPE (16:0/20:4)*	0.0928912	0.504081	0.831145
2,3-dihydroxy-5-methylthio-4-pentenoate (DMTPA)*	1-palmitoyl-2-arachidonoyl-GPI (16:0/20:4)*	0.0776444	0.576803	0.865598
2,3-dihydroxy-5-methylthio-4-pentenoate (DMTPA)*	1-palmitoyl-2-dihomo-linolenoyl-GPC (16:0/20:3n3 or 6)*	0.0145988	0.916555	0.979982
2,3-dihydroxy-5-methylthio-4-pentenoate (DMTPA)*	1-palmitoyl-2-docosahexaenoyl-GPC (16:0/22:6)	0.0613303	0.659536	0.899803
2,3-dihydroxy-5-methylthio-4-pentenoate (DMTPA)*	1-palmitoyl-2-docosahexaenoyl-GPE (16:0/22:6)*	0.0679626	0.625337	0.885778
2,3-dihydroxy-5-methylthio-4-pentenoate (DMTPA)*	1-palmitoyl-2-linoleoyl-GPC (16:0/18:2)	0.0784829	0.572682	0.863882
2,3-dihydroxy-5-methylthio-4-pentenoate (DMTPA)*	1-palmitoyl-2-linoleoyl-GPE (16:0/18:2)	0.04494	0.746941	0.930905
2,3-dihydroxy-5-methylthio-4-pentenoate (DMTPA)*	1-palmitoyl-2-linoleoyl-GPI (16:0/18:2)	0.109281	0.431504	0.792234
2,3-dihydroxy-5-methylthio-4-pentenoate (DMTPA)*	1-palmitoyl-2-oleoyl-GPC (16:0/18:1)	0.109968	0.4286	0.790463
2,3-dihydroxy-5-methylthio-4-pentenoate (DMTPA)*	1-palmitoyl-2-oleoyl-GPE (16:0/18:1)	0.154717	0.263963	0.670675
2,3-dihydroxy-5-methylthio-4-pentenoate (DMTPA)*	1-palmitoyl-2-oleoyl-GPI (16:0/18:1)*	0.205489	0.136052	0.522443
2,3-dihydroxy-5-methylthio-4-pentenoate (DMTPA)*	1-palmitoyl-2-palmitoleoyl-GPC (16:0/16:1)*	0.210063	0.127362	0.50906
2,3-dihydroxy-5-methylthio-4-pentenoate (DMTPA)*	1-palmitoyl-2-stearoyl-GPC (16:0/18:0)	0.114618	0.409211	0.778475
2,3-dihydroxy-5-methylthio-4-pentenoate (DMTPA)*	1-palmitoyl-2-stearoyl-GPE (16:0/18:0)*	0.129814	0.349491	0.738306
2,3-dihydroxy-5-methylthio-4-pentenoate (DMTPA)*	1-palmitoyl-GPC (16:0)	0.053097	0.702965	0.915997
2,3-dihydroxy-5-methylthio-4-pentenoate (DMTPA)*	1-palmitoyl-GPE (16:0)	-0.0259577	0.852196	0.962693
2,3-dihydroxy-5-methylthio-4-pentenoate (DMTPA)*	1-palmitoyl-GPG (16:0)*	0.0409758	0.768615	0.937877
2,3-dihydroxy-5-methylthio-4-pentenoate (DMTPA)*	1-palmitoyl-GPI* (16:0)	0.0455498	0.743623	0.929883
2,3-dihydroxy-5-methylthio-4-pentenoate (DMTPA)*	1-palmitoylglycerol (16:0)	0.0438727	0.752758	0.932846
2,3-dihydroxy-5-methylthio-4-pentenoate (DMTPA)*	1-ribosyl-imidazoleacetate*	0.474747	0.000286617	0.0153585
2,3-dihydroxy-5-methylthio-4-pentenoate (DMTPA)*	1-stearoyl-2-arachidonoyl-GPC (18:0/20:4)	0.201144	0.144713	0.535447
2,3-dihydroxy-5-methylthio-4-pentenoate (DMTPA)*	1-stearoyl-2-arachidonoyl-GPE (18:0/20:4)	0.144959	0.295636	0.697229
2,3-dihydroxy-5-methylthio-4-pentenoate (DMTPA)*	1-stearoyl-2-arachidonoyl-GPI (18:0/20:4)	0.161121	0.244461	0.652387
2,3-dihydroxy-5-methylthio-4-pentenoate (DMTPA)*	1-stearoyl-2-arachidonoyl-GPS (18:0/20:4)	0.191858	0.164583	0.563385
2,3-dihydroxy-5-methylthio-4-pentenoate (DMTPA)*	1-stearoyl-2-docosahexaenoyl-GPC (18:0/22:6)	0.223937	0.103559	0.468156
2,3-dihydroxy-5-methylthio-4-pentenoate (DMTPA)*	1-stearoyl-2-docosahexaenoyl-GPE (18:0/22:6)*	0.169735	0.21981	0.62761
2,3-dihydroxy-5-methylthio-4-pentenoate (DMTPA)*	1-stearoyl-2-linoleoyl-GPC (18:0/18:2)*	0.103411	0.456796	0.806578
2,3-dihydroxy-5-methylthio-4-pentenoate (DMTPA)*	1-stearoyl-2-linoleoyl-GPE (18:0/18:2)*	0.143053	0.302098	0.702472
2,3-dihydroxy-5-methylthio-4-pentenoate (DMTPA)*	1-stearoyl-2-linoleoyl-GPI (18:0/18:2)	0.200686	0.145648	0.536785
2,3-dihydroxy-5-methylthio-4-pentenoate (DMTPA)*	1-stearoyl-2-oleoyl-GPC (18:0/18:1)	0.28218	0.0387067	0.301092
2,3-dihydroxy-5-methylthio-4-pentenoate (DMTPA)*	1-stearoyl-2-oleoyl-GPE (18:0/18:1)	0.274633	0.0444591	0.321415
2,3-dihydroxy-5-methylthio-4-pentenoate (DMTPA)*	1-stearoyl-2-oleoyl-GPI (18:0/18:1)*	0.238422	0.0825328	0.42496
2,3-dihydroxy-5-methylthio-4-pentenoate (DMTPA)*	1-stearoyl-2-oleoyl-GPS (18:0/18:1)	0.194587	0.158546	0.555401
2,3-dihydroxy-5-methylthio-4-pentenoate (DMTPA)*	1-stearoyl-GPC (18:0)	0.124833	0.368443	0.751606
2,3-dihydroxy-5-methylthio-4-pentenoate (DMTPA)*	1-stearoyl-GPE (18:0)	0.0934248	0.501624	0.829856
2,3-dihydroxy-5-methylthio-4-pentenoate (DMTPA)*	1-stearoyl-GPG (18:0)	0.250891	0.0672626	0.388255
2,3-dihydroxy-5-methylthio-4-pentenoate (DMTPA)*	1-stearoyl-GPI (18:0)	0.0412045	0.767359	0.937429
2,3-dihydroxy-5-methylthio-4-pentenoate (DMTPA)*	10-heptadecenoate (17:1n7)	0.0402897	0.772384	0.939048
2,3-dihydroxy-5-methylthio-4-pentenoate (DMTPA)*	10-nonadecenoate (19:1n9)	0.0676577	0.626893	0.88638
2,3-dihydroxy-5-methylthio-4-pentenoate (DMTPA)*	10-undecenoate (11:1n1)	0.0598056	0.6675	0.903032
2,3-dihydroxy-5-methylthio-4-pentenoate (DMTPA)*	11-ketoetiocholanolone glucuronide	-0.0328764	0.813431	0.951208
2,3-dihydroxy-5-methylthio-4-pentenoate (DMTPA)*	11beta-hydroxyandrosterone glucuronide	0.279893	0.0403811	0.307152
2,3-dihydroxy-5-methylthio-4-pentenoate (DMTPA)*	11beta-hydroxyetiocholanolone glucuronide*	-0.015424	0.911857	0.978841
2,3-dihydroxy-5-methylthio-4-pentenoate (DMTPA)*	12,13-DiHOME	0.184005	0.182886	0.586178
2,3-dihydroxy-5-methylthio-4-pentenoate (DMTPA)*	12-HETE	0.284161	0.0373034	0.295821
2,3-dihydroxy-5-methylthio-4-pentenoate (DMTPA)*	13-HODE + 9-HODE	0.126129	0.363453	0.748065
2,3-dihydroxy-5-methylthio-4-pentenoate (DMTPA)*	16a-hydroxy DHEA 3-sulfate	0.11538	0.406082	0.77642
2,3-dihydroxy-5-methylthio-4-pentenoate (DMTPA)*	17alpha-hydroxypregnanolone glucuronide	0.214971	0.11851	0.494542
2,3-dihydroxy-5-methylthio-4-pentenoate (DMTPA)*	17alpha-hydroxypregnenolone 3-sulfate	-0.0646568	0.642291	0.893014
2,3-dihydroxy-5-methylthio-4-pentenoate (DMTPA)*	2'-deoxyuridine	-0.202668	0.141628	0.530882
2,3-dihydroxy-5-methylthio-4-pentenoate (DMTPA)*	2'-O-methyluridine	0.209682	0.12807	0.510085
2,3-dihydroxy-5-methylthio-4-pentenoate (DMTPA)*	2,3-dihydroxy-2-methylbutyrate	0.29061	0.0330223	0.279298
2,3-dihydroxyisovalerate	Liver fat (%)	0.12282	0.376277	0.75684
2,3-dihydroxyisovalerate	Sodium (mmol/L)	0.273678	0.0452346	0.323801
2,3-dihydroxyisovalerate	Potassium (mmol/L)	0.161279	0.243991	0.651917
2,3-dihydroxyisovalerate	Creatinine (mg/dL)	0.0765899	0.582005	0.867902
2,3-dihydroxyisovalerate	Urea (BUN) (mg/dL)	0.135986	0.326853	0.721766
2,3-dihydroxyisovalerate	Uric acid (mg/dL)	0.152234	0.271799	0.677569
2,3-dihydroxyisovalerate	ALT (IU/L)	-0.0408793	0.769144	0.93814
2,3-dihydroxyisovalerate	AST (IU/L)	0.0464614	0.738673	0.928327
2,3-dihydroxyisovalerate	GGT (U/L)	0.0609346	0.6616	0.900625
2,3-dihydroxyisovalerate	Alkaline phosphatase (IU/L)	0.0846299	0.542895	0.850393
2,3-dihydroxyisovalerate	Total Bilirubin (mg/dL)	-0.131879	0.341813	0.732875
2,3-dihydroxyisovalerate	Albumin (g/dL)	0.059443	0.669399	0.903827
2,3-dihydroxyisovalerate	Creatine Kinase (U/L)	0.0804052	0.563287	0.859775
2,3-dihydroxyisovalerate	Total cholesterol (mg/dL)	0.101255	0.466284	0.81168
2,3-dihydroxyisovalerate	High Density Lipoprotein (mg/dL)	-0.0764434	0.582729	0.868273
2,3-dihydroxyisovalerate	Low Density Lipoprotein (mg/dL)	0.0547701	0.694057	0.912821
2,3-dihydroxyisovalerate	Triglycerides (mg/dL)	0.180772	0.190831	0.595617
2,3-dihydroxyisovalerate	Glucose (mg/dL)	0.109271	0.431547	0.79229
2,3-dihydroxyisovalerate	Insulin (mg/dL)	-0.0189978	0.891544	0.973447
2,3-dihydroxyisovalerate	Weight (kg)	0.0629121	0.651313	0.896645
2,3-dihydroxyisovalerate	Body mass index (kg/m2)	-0.0830912	0.55028	0.853932
2,3-dihydroxyisovalerate	Heart rate (bpm)	0.16013	0.247412	0.65531
2,3-dihydroxyisovalerate	Systolic blood pressure (mmHg)	0.209298	0.128785	0.511343
2,3-dihydroxyisovalerate	Diastolic blood pressure (mmHg)	0.0743699	0.593024	0.8728
2,3-dihydroxyisovalerate	Waist circumference (cm)	0.0523138	0.707149	0.917533
2,3-dihydroxyisovalerate	Hip circumference (cm)	0.0923209	0.506714	0.832588
2,3-dihydroxyisovalerate	Trunk fat mass (kg/m2)	0.150882	0.276128	0.681388
2,3-dihydroxyisovalerate	Trunk fat free mass (kg/m2)	0.0713942	0.607939	0.878977
2,3-dihydroxyisovalerate	Trunk total body water (%)	0.0322066	0.817166	0.952402
2,3-dihydroxyisovalerate	Left arm fat mass (kg/m2)	0.0328934	0.813336	0.951126
2,3-dihydroxyisovalerate	Left arm fat free mass (kg/m2)	0.0600404	0.666271	0.902564
2,3-dihydroxyisovalerate	Left arm total body water (%)	0.0322066	0.817166	0.952402
2,3-dihydroxyisovalerate	Right arm fat mass (kg/m2)	0.0315061	0.821077	0.953618
2,3-dihydroxyisovalerate	Right arm fat free mass (kg/m2)	0.0758914	0.585462	0.869349
2,3-dihydroxyisovalerate	Right arm total body water (%)	0.0322066	0.817166	0.952402
2,3-dihydroxyisovalerate	Left leg fat mass (kg/m2)	0.0484514	0.727902	0.924738
2,3-dihydroxyisovalerate	Left leg fat free mass (kg/m2)	0.0851447	0.540435	0.84931
2,3-dihydroxyisovalerate	Left leg total body water (%)	0.0322066	0.817166	0.952402
2,3-dihydroxyisovalerate	Right leg fat mass (kg/m2)	0.0435074	0.754752	0.933558
2,3-dihydroxyisovalerate	Right leg fat free mass (kg/m2)	0.0444023	0.74987	0.93189
2,3-dihydroxyisovalerate	Right leg total body water (%)	0.0322066	0.817166	0.952402
2,3-dihydroxyisovalerate	(14 or 15)-methylpalmitate (a17:0 or i17:0)	-0.139042	0.315996	0.713598
2,3-dihydroxyisovalerate	(16 or 17)-methylstearate (a19:0 or i19:0)	-0.224982	0.101916	0.464959
2,3-dihydroxyisovalerate	(2 or 3)-decenoate (10:1n7 or n8)	-0.167689	0.225502	0.633629
2,3-dihydroxyisovalerate	(N(1) + N(8))-acetylspermidine	0.163574	0.237255	0.645319
2,3-dihydroxyisovalerate	(S)-3-hydroxybutyrylcarnitine	0.096399	0.488042	0.82285
2,3-dihydroxyisovalerate	1,2,3-benzenetriol sulfate (2)	0.120137	0.386872	0.763979
2,3-dihydroxyisovalerate	1,2-dilinoleoyl-GPC (18:2/18:2)	0.175802	0.203523	0.610457
2,3-dihydroxyisovalerate	1,2-dilinoleoyl-GPE (18:2/18:2)*	0.16602	0.230219	0.638296
2,3-dihydroxyisovalerate	1,2-dipalmitoyl-GPC (16:0/16:0)	0.112741	0.416975	0.78319
2,3-dihydroxyisovalerate	1,3,7-trimethylurate	0.0226525	0.870844	0.96775
2,3-dihydroxyisovalerate	1,3-dimethylurate	-0.0707144	0.611369	0.880333
2,3-dihydroxyisovalerate	1,5-anhydroglucitol (1,5-AG)	-0.147809	0.28614	0.689518
2,3-dihydroxyisovalerate	1,7-dimethylurate	-0.0927845	0.504573	0.831549
2,3-dihydroxyisovalerate	1-(1-enyl-oleoyl)-GPE (P-18:1)*	0.0700209	0.614876	0.881645
2,3-dihydroxyisovalerate	1-(1-enyl-palmitoyl)-2-arachidonoyl-GPC (P-16:0/20:4)*	-0.116086	0.403196	0.774681
2,3-dihydroxyisovalerate	1-(1-enyl-palmitoyl)-2-arachidonoyl-GPE (P-16:0/20:4)*	-0.0210717	0.879788	0.970079
2,3-dihydroxyisovalerate	1-(1-enyl-palmitoyl)-2-linoleoyl-GPC (P-16:0/18:2)*	-0.0951685	0.493637	0.82563
2,3-dihydroxyisovalerate	1-(1-enyl-palmitoyl)-2-linoleoyl-GPE (P-16:0/18:2)*	-0.0744429	0.592661	0.872623
2,3-dihydroxyisovalerate	1-(1-enyl-palmitoyl)-2-oleoyl-GPC (P-16:0/18:1)*	-0.120547	0.385242	0.762842
2,3-dihydroxyisovalerate	1-(1-enyl-palmitoyl)-2-oleoyl-GPE (P-16:0/18:1)*	-0.0836714	0.54749	0.852372
2,3-dihydroxyisovalerate	1-(1-enyl-palmitoyl)-2-palmitoleoyl-GPC (P-16:0/16:1)*	-0.0934766	0.501385	0.829779
2,3-dihydroxyisovalerate	1-(1-enyl-palmitoyl)-2-palmitoyl-GPC (P-16:0/16:0)*	-0.0837483	0.54712	0.852132
2,3-dihydroxyisovalerate	1-(1-enyl-palmitoyl)-GPC (P-16:0)*	-0.121393	0.381891	0.760654
2,3-dihydroxyisovalerate	1-(1-enyl-palmitoyl)-GPE (P-16:0)*	0.148271	0.284621	0.688232
2,3-dihydroxyisovalerate	1-(1-enyl-stearoyl)-2-arachidonoyl-GPE (P-18:0/20:4)*	0.0963221	0.48839	0.823036
2,3-dihydroxyisovalerate	1-(1-enyl-stearoyl)-2-linoleoyl-GPE (P-18:0/18:2)*	0.00273009	0.984368	0.996298
2,3-dihydroxyisovalerate	1-(1-enyl-stearoyl)-2-oleoyl-GPE (P-18:0/18:1)	-0.029185	0.834065	0.957278
2,3-dihydroxyisovalerate	1-(1-enyl-stearoyl)-GPE (P-18:0)*	0.0824025	0.553601	0.855394
2,3-dihydroxyisovalerate	1-arachidonoyl-GPC* (20:4)*	-0.0974372	0.483346	0.820497
2,3-dihydroxyisovalerate	1-arachidonoyl-GPE (20:4n6)*	-0.0837867	0.546936	0.852132
2,3-dihydroxyisovalerate	1-arachidonoyl-GPI* (20:4)*	-0.0391441	0.778691	0.941008
2,3-dihydroxyisovalerate	1-arachidonylglycerol (20:4)	0.0846151	0.542966	0.850393
2,3-dihydroxyisovalerate	1-carboxyethylisoleucine	0.241839	0.0780994	0.414467
2,3-dihydroxyisovalerate	1-carboxyethylleucine	0.0377982	0.786117	0.943398
2,3-dihydroxyisovalerate	1-carboxyethylphenylalanine	0.143656	0.300043	0.700869
2,3-dihydroxyisovalerate	1-carboxyethyltyrosine	0.109629	0.430033	0.791502
2,3-dihydroxyisovalerate	1-carboxyethylvaline	0.198681	0.149799	0.543062
2,3-dihydroxyisovalerate	1-dihomo-linolenylglycerol (20:3)	0.0881318	0.526267	0.842362
2,3-dihydroxyisovalerate	1-docosahexaenoylglycerol (22:6)	0.0521386	0.708085	0.917932
2,3-dihydroxyisovalerate	1-lignoceroyl-GPC (24:0)	0.0166115	0.9051	0.977077
2,3-dihydroxyisovalerate	1-linolenoyl-GPC (18:3)*	0.163959	0.236139	0.644216
2,3-dihydroxyisovalerate	1-linoleoyl-2-arachidonoyl-GPC (18:2/20:4n6)*	0.157538	0.255249	0.662723
2,3-dihydroxyisovalerate	1-linoleoyl-2-arachidonoyl-GPE (18:2/20:4)*	0.0461843	0.740177	0.928813
2,3-dihydroxyisovalerate	1-linoleoyl-2-linolenoyl-GPC (18:2/18:3)*	0.17711	0.200128	0.606655
2,3-dihydroxyisovalerate	1-linoleoyl-GPC (18:2)	0.154423	0.264883	0.67145
2,3-dihydroxyisovalerate	1-linoleoyl-GPE (18:2)*	0.149155	0.281726	0.685935
2,3-dihydroxyisovalerate	1-linoleoyl-GPG (18:2)*	0.0700209	0.614876	0.881645
2,3-dihydroxyisovalerate	1-linoleoyl-GPI* (18:2)*	-0.00388364	0.977765	0.994728
2,3-dihydroxyisovalerate	1-linoleoylglycerol (18:2)	-0.0620614	0.655731	0.898274
2,3-dihydroxyisovalerate	1-methyl-4-imidazoleacetate	0.267664	0.0503755	0.340136
2,3-dihydroxyisovalerate	1-methyl-5-imidazoleacetate	0.0419895	0.763055	0.936076
2,3-dihydroxyisovalerate	1-methyl-5-imidazolelactate	0.106743	0.442345	0.798426
2,3-dihydroxyisovalerate	1-methylhistidine	0.103436	0.45669	0.806578
2,3-dihydroxyisovalerate	1-methylnicotinamide	0.0244554	0.860662	0.964979
2,3-dihydroxyisovalerate	1-methylurate	-0.0731303	0.599218	0.875446
2,3-dihydroxyisovalerate	1-methylxanthine	-0.187722	0.174047	0.575394
2,3-dihydroxyisovalerate	1-myristoyl-2-arachidonoyl-GPC (14:0/20:4)*	0.159614	0.248959	0.65686
2,3-dihydroxyisovalerate	1-myristoyl-2-palmitoyl-GPC (14:0/16:0)	0.181532	0.188944	0.593506
2,3-dihydroxyisovalerate	1-myristoylglycerol (14:0)	0.0209821	0.880295	0.970275
2,3-dihydroxyisovalerate	1-oleoyl-2-arachidonoyl-GPE (18:1/20:4)*	0.11551	0.405552	0.776206
2,3-dihydroxyisovalerate	1-oleoyl-2-docosahexaenoyl-GPC (18:1/22:6)*	-0.0817872	0.556576	0.856764
2,3-dihydroxyisovalerate	1-oleoyl-2-linoleoyl-GPE (18:1/18:2)*	0.188645	0.171902	0.572639
2,3-dihydroxyisovalerate	1-oleoyl-GPC (18:1)	-0.0159575	0.90882	0.978057
2,3-dihydroxyisovalerate	1-oleoyl-GPE (18:1)	0.0844404	0.543802	0.850719
2,3-dihydroxyisovalerate	1-oleoyl-GPG (18:1)*	-0.0437615	0.753364	0.933139
2,3-dihydroxyisovalerate	1-oleoyl-GPI (18:1)	-0.0198412	0.88676	0.972049
2,3-dihydroxyisovalerate	1-oleoyl-GPS (18:1)	0.0218193	0.875556	0.969071
2,3-dihydroxyisovalerate	1-oleoylglycerol (18:1)	0.193682	0.160529	0.558224
2,3-dihydroxyisovalerate	1-palmitoleoyl-2-linolenoyl-GPC (16:1/18:3)*	0.0896019	0.519362	0.838942
2,3-dihydroxyisovalerate	1-palmitoleoyl-GPC* (16:1)*	0.0151885	0.913197	0.979156
2,3-dihydroxyisovalerate	1-palmitoleoylglycerol (16:1)*	0.0483919	0.728224	0.924879
2,3-dihydroxyisovalerate	1-palmitoyl-2-arachidonoyl-GPC (16:0/20:4n6)	0.0795186	0.567611	0.861689
2,3-dihydroxyisovalerate	1-palmitoyl-2-arachidonoyl-GPE (16:0/20:4)*	0.0885163	0.524457	0.841456
2,3-dihydroxyisovalerate	1-palmitoyl-2-arachidonoyl-GPI (16:0/20:4)*	0.0069598	0.960164	0.990625
2,3-dihydroxyisovalerate	1-palmitoyl-2-dihomo-linolenoyl-GPC (16:0/20:3n3 or 6)*	0.0161114	0.907945	0.977823
2,3-dihydroxyisovalerate	1-palmitoyl-2-docosahexaenoyl-GPC (16:0/22:6)	0.087132	0.530988	0.844727
2,3-dihydroxyisovalerate	1-palmitoyl-2-docosahexaenoyl-GPE (16:0/22:6)*	0.14331	0.301221	0.701813
2,3-dihydroxyisovalerate	1-palmitoyl-2-linoleoyl-GPC (16:0/18:2)	0.291658	0.0323667	0.276752
2,3-dihydroxyisovalerate	1-palmitoyl-2-linoleoyl-GPE (16:0/18:2)	0.192106	0.164028	0.562974
2,3-dihydroxyisovalerate	1-palmitoyl-2-linoleoyl-GPI (16:0/18:2)	0.0978601	0.48144	0.819559
2,3-dihydroxyisovalerate	1-palmitoyl-2-oleoyl-GPC (16:0/18:1)	0.151693	0.273526	0.679174
2,3-dihydroxyisovalerate	1-palmitoyl-2-oleoyl-GPE (16:0/18:1)	0.135697	0.327893	0.722589
2,3-dihydroxyisovalerate	1-palmitoyl-2-oleoyl-GPI (16:0/18:1)*	0.0686367	0.621903	0.88447
2,3-dihydroxyisovalerate	1-palmitoyl-2-palmitoleoyl-GPC (16:0/16:1)*	0.145771	0.292909	0.695126
2,3-dihydroxyisovalerate	1-palmitoyl-2-stearoyl-GPC (16:0/18:0)	0.0648299	0.641399	0.892598
2,3-dihydroxyisovalerate	1-palmitoyl-2-stearoyl-GPE (16:0/18:0)*	0.133689	0.335168	0.728341
2,3-dihydroxyisovalerate	1-palmitoyl-GPC (16:0)	0.0486801	0.726668	0.924289
2,3-dihydroxyisovalerate	1-palmitoyl-GPE (16:0)	0.0240324	0.863049	0.965663
2,3-dihydroxyisovalerate	1-palmitoyl-GPG (16:0)*	-0.0121508	0.93051	0.983681
2,3-dihydroxyisovalerate	1-palmitoyl-GPI* (16:0)	-0.0197643	0.887196	0.972169
2,3-dihydroxyisovalerate	1-palmitoylglycerol (16:0)	0.0430661	0.757163	0.934282
2,3-dihydroxyisovalerate	1-ribosyl-imidazoleacetate*	0.335032	0.0132718	0.17578
2,3-dihydroxyisovalerate	1-stearoyl-2-arachidonoyl-GPC (18:0/20:4)	-0.0220714	0.87413	0.968601
2,3-dihydroxyisovalerate	1-stearoyl-2-arachidonoyl-GPE (18:0/20:4)	0.0999365	0.472141	0.814884
2,3-dihydroxyisovalerate	1-stearoyl-2-arachidonoyl-GPI (18:0/20:4)	0.0797493	0.566484	0.861213
2,3-dihydroxyisovalerate	1-stearoyl-2-arachidonoyl-GPS (18:0/20:4)	0.0632198	0.649719	0.896015
2,3-dihydroxyisovalerate	1-stearoyl-2-docosahexaenoyl-GPC (18:0/22:6)	0.115202	0.406812	0.776925
2,3-dihydroxyisovalerate	1-stearoyl-2-docosahexaenoyl-GPE (18:0/22:6)*	0.185646	0.178946	0.581538
2,3-dihydroxyisovalerate	1-stearoyl-2-linoleoyl-GPC (18:0/18:2)*	0.241247	0.0788537	0.416109
2,3-dihydroxyisovalerate	1-stearoyl-2-linoleoyl-GPE (18:0/18:2)*	0.246438	0.0724328	0.401176
2,3-dihydroxyisovalerate	1-stearoyl-2-linoleoyl-GPI (18:0/18:2)	0.0949378	0.49469	0.826216
2,3-dihydroxyisovalerate	1-stearoyl-2-oleoyl-GPC (18:0/18:1)	0.141003	0.309151	0.708245
2,3-dihydroxyisovalerate	1-stearoyl-2-oleoyl-GPE (18:0/18:1)	0.158691	0.251741	0.659371
2,3-dihydroxyisovalerate	1-stearoyl-2-oleoyl-GPI (18:0/18:1)*	0.0379136	0.785479	0.94319
2,3-dihydroxyisovalerate	1-stearoyl-2-oleoyl-GPS (18:0/18:1)	0.180339	0.191913	0.596867
2,3-dihydroxyisovalerate	1-stearoyl-GPC (18:0)	0.0553323	0.691074	0.911825
2,3-dihydroxyisovalerate	1-stearoyl-GPE (18:0)	0.100744	0.468551	0.812793
2,3-dihydroxyisovalerate	1-stearoyl-GPG (18:0)	0.0631585	0.650036	0.896074
2,3-dihydroxyisovalerate	1-stearoyl-GPI (18:0)	0.0776344	0.576852	0.865648
2,3-dihydroxyisovalerate	10-heptadecenoate (17:1n7)	-0.110165	0.427767	0.789991
2,3-dihydroxyisovalerate	10-nonadecenoate (19:1n9)	-0.124354	0.370301	0.752877
2,3-dihydroxyisovalerate	10-undecenoate (11:1n1)	-0.0341069	0.80658	0.949143
2,3-dihydroxyisovalerate	11-ketoetiocholanolone glucuronide	0.102172	0.462237	0.809604
2,3-dihydroxyisovalerate	11beta-hydroxyandrosterone glucuronide	-0.0306077	0.826098	0.955022
2,3-dihydroxyisovalerate	11beta-hydroxyetiocholanolone glucuronide*	0.137128	0.32277	0.718709
2,3-dihydroxyisovalerate	12,13-DiHOME	0.0541829	0.697179	0.913953
2,3-dihydroxyisovalerate	12-HETE	0.146427	0.290718	0.693247
2,3-dihydroxyisovalerate	13-HODE + 9-HODE	0.0494876	0.722315	0.92299
2,3-dihydroxyisovalerate	16a-hydroxy DHEA 3-sulfate	-0.0243016	0.86153	0.965215
2,3-dihydroxyisovalerate	17alpha-hydroxypregnanolone glucuronide	0.007734	0.955737	0.989518
2,3-dihydroxyisovalerate	17alpha-hydroxypregnenolone 3-sulfate	-0.176053	0.202868	0.609774
2,3-dihydroxyisovalerate	2'-deoxyuridine	-0.286236	0.0358783	0.290345
2,3-dihydroxyisovalerate	2'-O-methyluridine	-0.0604464	0.664149	0.901723
2,3-dihydroxyisovalerate	2,3-dihydroxy-2-methylbutyrate	0.493732	0.000148304	0.00956625
2,3-dihydroxyisovalerate	2,3-dihydroxy-5-methylthio-4-pentenoate (DMTPA)*	0.330264	0.0147275	0.185796
2,4-di-tert-butylphenol	Liver fat (%)	-0.0368987	0.791091	0.944905
2,4-di-tert-butylphenol	Sodium (mmol/L)	-0.146787	0.289522	0.692235
2,4-di-tert-butylphenol	Potassium (mmol/L)	-0.132944	0.337894	0.730221
2,4-di-tert-butylphenol	Creatinine (mg/dL)	-0.122559	0.377298	0.757487
2,4-di-tert-butylphenol	Urea (BUN) (mg/dL)	0.08005	0.565017	0.860553
2,4-di-tert-butylphenol	Uric acid (mg/dL)	-0.128309	0.355153	0.742389
2,4-di-tert-butylphenol	ALT (IU/L)	-0.051107	0.713611	0.91971
2,4-di-tert-butylphenol	AST (IU/L)	-0.105661	0.44701	0.801104
2,4-di-tert-butylphenol	GGT (U/L)	-0.156386	0.258781	0.6661
2,4-di-tert-butylphenol	Alkaline phosphatase (IU/L)	-0.288237	0.0345472	0.28529
2,4-di-tert-butylphenol	Total Bilirubin (mg/dL)	-0.0300511	0.829213	0.956008
2,4-di-tert-butylphenol	Albumin (g/dL)	-0.254313	0.0634927	0.37859
2,4-di-tert-butylphenol	Creatine Kinase (U/L)	0.00671039	0.961591	0.991034
2,4-di-tert-butylphenol	Total cholesterol (mg/dL)	0.599344	1.68021e-06	0.000278998
2,4-di-tert-butylphenol	High Density Lipoprotein (mg/dL)	0.199134	0.148855	0.541741
2,4-di-tert-butylphenol	Low Density Lipoprotein (mg/dL)	0.518682	5.86992e-05	0.00479118
2,4-di-tert-butylphenol	Triglycerides (mg/dL)	0.323509	0.0170221	0.20085
2,4-di-tert-butylphenol	Glucose (mg/dL)	0.190618	0.16738	0.566923
2,4-di-tert-butylphenol	Insulin (mg/dL)	0.0478432	0.731189	0.9258
2,4-di-tert-butylphenol	Weight (kg)	-0.0392254	0.778242	0.94082
2,4-di-tert-butylphenol	Body mass index (kg/m2)	0.108616	0.43433	0.793833
2,4-di-tert-butylphenol	Heart rate (bpm)	0.100803	0.468288	0.812717
2,4-di-tert-butylphenol	Systolic blood pressure (mmHg)	0.156968	0.256992	0.664457
2,4-di-tert-butylphenol	Diastolic blood pressure (mmHg)	0.0459573	0.741409	0.929218
2,4-di-tert-butylphenol	Waist circumference (cm)	0.0340886	0.806682	0.94924
2,4-di-tert-butylphenol	Hip circumference (cm)	0.059	0.671723	0.904699
2,4-di-tert-butylphenol	Trunk fat mass (kg/m2)	0.044003	0.752047	0.932718
2,4-di-tert-butylphenol	Trunk fat free mass (kg/m2)	-0.152676	0.270392	0.676265
2,4-di-tert-butylphenol	Trunk total body water (%)	-0.113752	0.412782	0.780826
2,4-di-tert-butylphenol	Left arm fat mass (kg/m2)	0.117247	0.398476	0.771568
2,4-di-tert-butylphenol	Left arm fat free mass (kg/m2)	-0.109033	0.432559	0.792916
2,4-di-tert-butylphenol	Left arm total body water (%)	-0.113752	0.412782	0.780826
2,4-di-tert-butylphenol	Right arm fat mass (kg/m2)	0.139347	0.314925	0.712776
2,4-di-tert-butylphenol	Right arm fat free mass (kg/m2)	-0.140145	0.312135	0.710564
2,4-di-tert-butylphenol	Right arm total body water (%)	-0.113752	0.412782	0.780826
2,4-di-tert-butylphenol	Left leg fat mass (kg/m2)	0.121342	0.382093	0.760822
2,4-di-tert-butylphenol	Left leg fat free mass (kg/m2)	-0.163465	0.237572	0.64573
2,4-di-tert-butylphenol	Left leg total body water (%)	-0.113752	0.412782	0.780826
2,4-di-tert-butylphenol	Right leg fat mass (kg/m2)	0.166107	0.229971	0.638046
2,4-di-tert-butylphenol	Right leg fat free mass (kg/m2)	-0.202189	0.142592	0.532432
2,4-di-tert-butylphenol	Right leg total body water (%)	-0.113752	0.412782	0.780826
2,4-di-tert-butylphenol	(14 or 15)-methylpalmitate (a17:0 or i17:0)	0.641624	1.71263e-07	4.08045e-05
2,4-di-tert-butylphenol	(16 or 17)-methylstearate (a19:0 or i19:0)	0.457442	0.000505864	0.0229227
2,4-di-tert-butylphenol	(2 or 3)-decenoate (10:1n7 or n8)	0.0873261	0.53007	0.844207
2,4-di-tert-butylphenol	(N(1) + N(8))-acetylspermidine	-0.0508862	0.714796	0.920097
2,4-di-tert-butylphenol	(S)-3-hydroxybutyrylcarnitine	0.169354	0.220862	0.62878
2,4-di-tert-butylphenol	1,2,3-benzenetriol sulfate (2)	-0.137635	0.320966	0.717339
2,4-di-tert-butylphenol	1,2-dilinoleoyl-GPC (18:2/18:2)	0.212502	0.122902	0.501855
2,4-di-tert-butylphenol	1,2-dilinoleoyl-GPE (18:2/18:2)*	0.117198	0.398677	0.771641
2,4-di-tert-butylphenol	1,2-dipalmitoyl-GPC (16:0/16:0)	0.462245	0.00043337	0.0205117
2,4-di-tert-butylphenol	1,3,7-trimethylurate	0.23923	0.0814672	0.422445
2,4-di-tert-butylphenol	1,3-dimethylurate	0.238655	0.0822241	0.424162
2,4-di-tert-butylphenol	1,5-anhydroglucitol (1,5-AG)	-0.235678	0.0862345	0.432996
2,4-di-tert-butylphenol	1,7-dimethylurate	0.207395	0.132379	0.516467
2,4-di-tert-butylphenol	1-(1-enyl-oleoyl)-GPE (P-18:1)*	0.385172	0.00402658	0.0887271
2,4-di-tert-butylphenol	1-(1-enyl-palmitoyl)-2-arachidonoyl-GPC (P-16:0/20:4)*	0.386468	0.0038946	0.0869765
2,4-di-tert-butylphenol	1-(1-enyl-palmitoyl)-2-arachidonoyl-GPE (P-16:0/20:4)*	0.283171	0.0379992	0.298523
2,4-di-tert-butylphenol	1-(1-enyl-palmitoyl)-2-linoleoyl-GPC (P-16:0/18:2)*	0.10608	0.4452	0.800087
2,4-di-tert-butylphenol	1-(1-enyl-palmitoyl)-2-linoleoyl-GPE (P-16:0/18:2)*	0.170269	0.218342	0.626047
2,4-di-tert-butylphenol	1-(1-enyl-palmitoyl)-2-oleoyl-GPC (P-16:0/18:1)*	0.262055	0.0555894	0.356321
2,4-di-tert-butylphenol	1-(1-enyl-palmitoyl)-2-oleoyl-GPE (P-16:0/18:1)*	0.480389	0.000236596	0.0133843
2,4-di-tert-butylphenol	1-(1-enyl-palmitoyl)-2-palmitoleoyl-GPC (P-16:0/16:1)*	0.292091	0.032099	0.275497
2,4-di-tert-butylphenol	1-(1-enyl-palmitoyl)-2-palmitoyl-GPC (P-16:0/16:0)*	0.305051	0.0248995	0.243705
2,4-di-tert-butylphenol	1-(1-enyl-palmitoyl)-GPC (P-16:0)*	0.39089	0.00347255	0.0810485
2,4-di-tert-butylphenol	1-(1-enyl-palmitoyl)-GPE (P-16:0)*	0.403926	0.00245367	0.0654005
2,4-di-tert-butylphenol	1-(1-enyl-stearoyl)-2-arachidonoyl-GPE (P-18:0/20:4)*	0.492815	0.000153237	0.0097715
2,4-di-tert-butylphenol	1-(1-enyl-stearoyl)-2-linoleoyl-GPE (P-18:0/18:2)*	0.43259	0.00108738	0.0384217
2,4-di-tert-butylphenol	1-(1-enyl-stearoyl)-2-oleoyl-GPE (P-18:0/18:1)	0.529636	3.81744e-05	0.00344352
2,4-di-tert-butylphenol	1-(1-enyl-stearoyl)-GPE (P-18:0)*	0.485039	0.00020149	0.0119294
2,4-di-tert-butylphenol	1-arachidonoyl-GPC* (20:4)*	0.43968	0.000879256	0.0334311
2,4-di-tert-butylphenol	1-arachidonoyl-GPE (20:4n6)*	0.393634	0.00323139	0.0775362
2,4-di-tert-butylphenol	1-arachidonoyl-GPI* (20:4)*	0.578197	4.67758e-06	0.00064331
2,4-di-tert-butylphenol	1-arachidonylglycerol (20:4)	0.26427	0.0534799	0.349856
2,4-di-tert-butylphenol	1-carboxyethylisoleucine	0.0229933	0.868917	0.967212
2,4-di-tert-butylphenol	1-carboxyethylleucine	0.101353	0.465852	0.811361
2,4-di-tert-butylphenol	1-carboxyethylphenylalanine	-0.030303	0.827803	0.95552
2,4-di-tert-butylphenol	1-carboxyethyltyrosine	-0.00796661	0.954407	0.989262
2,4-di-tert-butylphenol	1-carboxyethylvaline	0.248561	0.0699299	0.394926
2,4-di-tert-butylphenol	1-dihomo-linolenylglycerol (20:3)	0.566	8.17843e-06	0.00101169
2,4-di-tert-butylphenol	1-docosahexaenoylglycerol (22:6)	0.223404	0.104406	0.469827
2,4-di-tert-butylphenol	1-lignoceroyl-GPC (24:0)	0.431836	0.00111193	0.0390112
2,4-di-tert-butylphenol	1-linolenoyl-GPC (18:3)*	0.291481	0.0324766	0.277065
2,4-di-tert-butylphenol	1-linoleoyl-2-arachidonoyl-GPC (18:2/20:4n6)*	0.514465	6.90044e-05	0.005387
2,4-di-tert-butylphenol	1-linoleoyl-2-arachidonoyl-GPE (18:2/20:4)*	0.213052	0.121913	0.500041
2,4-di-tert-butylphenol	1-linoleoyl-2-linolenoyl-GPC (18:2/18:3)*	0.274709	0.0443976	0.321198
2,4-di-tert-butylphenol	1-linoleoyl-GPC (18:2)	0.309472	0.0227772	0.233279
2,4-di-tert-butylphenol	1-linoleoyl-GPE (18:2)*	0.189175	0.170679	0.571264
2,4-di-tert-butylphenol	1-linoleoyl-GPG (18:2)*	-0.0774919	0.577554	0.865926
2,4-di-tert-butylphenol	1-linoleoyl-GPI* (18:2)*	0.395693	0.00306036	0.075049
2,4-di-tert-butylphenol	1-linoleoylglycerol (18:2)	0.122546	0.37735	0.757487
2,4-di-tert-butylphenol	1-methyl-4-imidazoleacetate	0.0511149	0.713569	0.919662
2,4-di-tert-butylphenol	1-methyl-5-imidazoleacetate	-0.144654	0.296664	0.698132
2,4-di-tert-butylphenol	1-methyl-5-imidazolelactate	-0.0382314	0.783724	0.942532
2,4-di-tert-butylphenol	1-methylhistidine	-0.0173432	0.90094	0.975891
2,4-di-tert-butylphenol	1-methylnicotinamide	0.156699	0.257819	0.665188
2,4-di-tert-butylphenol	1-methylurate	0.059512	0.669038	0.903667
2,4-di-tert-butylphenol	1-methylxanthine	-0.0605679	0.663514	0.901451
2,4-di-tert-butylphenol	1-myristoyl-2-arachidonoyl-GPC (14:0/20:4)*	0.412617	0.00193147	0.0560673
2,4-di-tert-butylphenol	1-myristoyl-2-palmitoyl-GPC (14:0/16:0)	0.39028	0.00352825	0.0818089
2,4-di-tert-butylphenol	1-myristoylglycerol (14:0)	0.313681	0.020901	0.223573
2,4-di-tert-butylphenol	1-oleoyl-2-arachidonoyl-GPE (18:1/20:4)*	0.3591	0.00766041	0.129017
2,4-di-tert-butylphenol	1-oleoyl-2-docosahexaenoyl-GPC (18:1/22:6)*	0.559901	1.07255e-05	0.00126546
2,4-di-tert-butylphenol	1-oleoyl-2-linoleoyl-GPE (18:1/18:2)*	0.297503	0.0289056	0.262154
2,4-di-tert-butylphenol	1-oleoyl-GPC (18:1)	0.557461	1.19363e-05	0.00137739
2,4-di-tert-butylphenol	1-oleoyl-GPE (18:1)	0.363065	0.00696964	0.122462
2,4-di-tert-butylphenol	1-oleoyl-GPG (18:1)*	-0.0649324	0.640871	0.892379
2,4-di-tert-butylphenol	1-oleoyl-GPI (18:1)	0.543434	2.17268e-05	0.00222202
2,4-di-tert-butylphenol	1-oleoyl-GPS (18:1)	-0.00227467	0.986976	0.996951
2,4-di-tert-butylphenol	1-oleoylglycerol (18:1)	0.463617	0.000414462	0.0199074
2,4-di-tert-butylphenol	1-palmitoleoyl-2-linolenoyl-GPC (16:1/18:3)*	0.388196	0.00372462	0.0845974
2,4-di-tert-butylphenol	1-palmitoleoyl-GPC* (16:1)*	0.569888	6.86083e-06	0.000875301
2,4-di-tert-butylphenol	1-palmitoleoylglycerol (16:1)*	0.565743	8.27324e-06	0.00102062
2,4-di-tert-butylphenol	1-palmitoyl-2-arachidonoyl-GPC (16:0/20:4n6)	0.522775	5.00688e-05	0.00424749
2,4-di-tert-butylphenol	1-palmitoyl-2-arachidonoyl-GPE (16:0/20:4)*	0.3421	0.0113416	0.161275
2,4-di-tert-butylphenol	1-palmitoyl-2-arachidonoyl-GPI (16:0/20:4)*	0.376711	0.00498939	0.100763
2,4-di-tert-butylphenol	1-palmitoyl-2-dihomo-linolenoyl-GPC (16:0/20:3n3 or 6)*	0.504174	0.000101504	0.00721836
2,4-di-tert-butylphenol	1-palmitoyl-2-docosahexaenoyl-GPC (16:0/22:6)	0.407204	0.00224355	0.0616644
2,4-di-tert-butylphenol	1-palmitoyl-2-docosahexaenoyl-GPE (16:0/22:6)*	0.463084	0.000421724	0.0201419
2,4-di-tert-butylphenol	1-palmitoyl-2-linoleoyl-GPC (16:0/18:2)	0.402173	0.00257308	0.0674279
2,4-di-tert-butylphenol	1-palmitoyl-2-linoleoyl-GPE (16:0/18:2)	0.265561	0.0522811	0.346099
2,4-di-tert-butylphenol	1-palmitoyl-2-linoleoyl-GPI (16:0/18:2)	0.306042	0.0244099	0.241423
2,4-di-tert-butylphenol	1-palmitoyl-2-oleoyl-GPC (16:0/18:1)	0.627292	3.85862e-07	8.09593e-05
2,4-di-tert-butylphenol	1-palmitoyl-2-oleoyl-GPE (16:0/18:1)	0.410482	0.0020496	0.0582286
2,4-di-tert-butylphenol	1-palmitoyl-2-oleoyl-GPI (16:0/18:1)*	0.540309	2.47392e-05	0.00245812
2,4-di-tert-butylphenol	1-palmitoyl-2-palmitoleoyl-GPC (16:0/16:1)*	0.498304	0.000125808	0.00845166
2,4-di-tert-butylphenol	1-palmitoyl-2-stearoyl-GPC (16:0/18:0)	0.52834	4.01992e-05	0.0035767
2,4-di-tert-butylphenol	1-palmitoyl-2-stearoyl-GPE (16:0/18:0)*	0.284467	0.0370901	0.294943
2,4-di-tert-butylphenol	1-palmitoyl-GPC (16:0)	0.423518	0.0014177	0.0458412
2,4-di-tert-butylphenol	1-palmitoyl-GPE (16:0)	0.390051	0.00354934	0.0820519
2,4-di-tert-butylphenol	1-palmitoyl-GPG (16:0)*	0.10486	0.450481	0.803127
2,4-di-tert-butylphenol	1-palmitoyl-GPI* (16:0)	0.405527	0.00234897	0.0635612
2,4-di-tert-butylphenol	1-palmitoylglycerol (16:0)	0.542596	2.24999e-05	0.00228511
2,4-di-tert-butylphenol	1-ribosyl-imidazoleacetate*	0.13238	0.339962	0.73154
2,4-di-tert-butylphenol	1-stearoyl-2-arachidonoyl-GPC (18:0/20:4)	0.514465	6.90044e-05	0.005387
2,4-di-tert-butylphenol	1-stearoyl-2-arachidonoyl-GPE (18:0/20:4)	0.421689	0.00149429	0.0474562
2,4-di-tert-butylphenol	1-stearoyl-2-arachidonoyl-GPI (18:0/20:4)	0.591995	2.41808e-06	0.000375166
2,4-di-tert-butylphenol	1-stearoyl-2-arachidonoyl-GPS (18:0/20:4)	0.107079	0.4409	0.797506
2,4-di-tert-butylphenol	1-stearoyl-2-docosahexaenoyl-GPC (18:0/22:6)	0.266324	0.0515835	0.344005
2,4-di-tert-butylphenol	1-stearoyl-2-docosahexaenoyl-GPE (18:0/22:6)*	0.333181	0.0138215	0.17949
2,4-di-tert-butylphenol	1-stearoyl-2-linoleoyl-GPC (18:0/18:2)*	0.452716	0.000587747	0.0254324
2,4-di-tert-butylphenol	1-stearoyl-2-linoleoyl-GPE (18:0/18:2)*	0.380598	0.00452445	0.095169
2,4-di-tert-butylphenol	1-stearoyl-2-linoleoyl-GPI (18:0/18:2)	0.454317	0.000558761	0.0245331
2,4-di-tert-butylphenol	1-stearoyl-2-oleoyl-GPC (18:0/18:1)	0.541681	2.33721e-05	0.00235645
2,4-di-tert-butylphenol	1-stearoyl-2-oleoyl-GPE (18:0/18:1)	0.363827	0.00684321	0.121212
2,4-di-tert-butylphenol	1-stearoyl-2-oleoyl-GPI (18:0/18:1)*	0.598552	1.74828e-06	0.000286955
2,4-di-tert-butylphenol	1-stearoyl-2-oleoyl-GPS (18:0/18:1)	0.292167	0.0320521	0.275365
2,4-di-tert-butylphenol	1-stearoyl-GPC (18:0)	0.471546	0.000319111	0.0165493
2,4-di-tert-butylphenol	1-stearoyl-GPE (18:0)	0.495254	0.000140435	0.00917784
2,4-di-tert-butylphenol	1-stearoyl-GPG (18:0)	0.39612	0.00302592	0.0745897
2,4-di-tert-butylphenol	1-stearoyl-GPI (18:0)	0.327082	0.015773	0.192824
2,4-di-tert-butylphenol	10-heptadecenoate (17:1n7)	0.63766	2.15305e-07	4.91974e-05
2,4-di-tert-butylphenol	10-nonadecenoate (19:1n9)	0.600457	1.58881e-06	0.000266519
2,4-di-tert-butylphenol	10-undecenoate (11:1n1)	0.35102	0.00925502	0.143877
2,4-di-tert-butylphenol	11-ketoetiocholanolone glucuronide	-0.0734432	0.597652	0.874769
2,4-di-tert-butylphenol	11beta-hydroxyandrosterone glucuronide	-0.0104059	0.940469	0.986018
2,4-di-tert-butylphenol	11beta-hydroxyetiocholanolone glucuronide*	0.0080556	0.953898	0.989138
2,4-di-tert-butylphenol	12,13-DiHOME	0.0197842	0.887083	0.972087
2,4-di-tert-butylphenol	12-HETE	0.260885	0.05673	0.359883
2,4-di-tert-butylphenol	13-HODE + 9-HODE	0.207242	0.13267	0.516913
2,4-di-tert-butylphenol	16a-hydroxy DHEA 3-sulfate	-0.177054	0.200273	0.606807
2,4-di-tert-butylphenol	17alpha-hydroxypregnanolone glucuronide	-0.0721656	0.604057	0.877364
2,4-di-tert-butylphenol	17alpha-hydroxypregnenolone 3-sulfate	-0.193664	0.16057	0.558266
2,4-di-tert-butylphenol	2'-deoxyuridine	-0.089918	0.517884	0.838227
2,4-di-tert-butylphenol	2'-O-methyluridine	0.121174	0.382755	0.761141
2,4-di-tert-butylphenol	2,3-dihydroxy-2-methylbutyrate	0.119766	0.38835	0.764958
2,4-di-tert-butylphenol	2,3-dihydroxy-5-methylthio-4-pentenoate (DMTPA)*	0.124376	0.370214	0.75274
2,4-di-tert-butylphenol	2,3-dihydroxyisovalerate	0.0357603	0.797398	0.946775
2,6-dihydroxybenzoic acid	Liver fat (%)	0.0452085	0.745479	0.930491
2,6-dihydroxybenzoic acid	Sodium (mmol/L)	-0.0925321	0.505738	0.832081
2,6-dihydroxybenzoic acid	Potassium (mmol/L)	-0.225981	0.100364	0.461841
2,6-dihydroxybenzoic acid	Creatinine (mg/dL)	-0.145554	0.293638	0.695739
2,6-dihydroxybenzoic acid	Urea (BUN) (mg/dL)	-0.0151674	0.913317	0.979213
2,6-dihydroxybenzoic acid	Uric acid (mg/dL)	0.188458	0.172335	0.573287
2,6-dihydroxybenzoic acid	ALT (IU/L)	-0.00717024	0.958961	0.990343
2,6-dihydroxybenzoic acid	AST (IU/L)	0.0708742	0.610562	0.880005
2,6-dihydroxybenzoic acid	GGT (U/L)	0.0591454	0.67096	0.904443
2,6-dihydroxybenzoic acid	Alkaline phosphatase (IU/L)	0.169845	0.219506	0.627437
2,6-dihydroxybenzoic acid	Total Bilirubin (mg/dL)	-0.173099	0.210671	0.618404
2,6-dihydroxybenzoic acid	Albumin (g/dL)	-0.126485	0.362089	0.747186
2,6-dihydroxybenzoic acid	Creatine Kinase (U/L)	-0.0615754	0.658259	0.899313
2,6-dihydroxybenzoic acid	Total cholesterol (mg/dL)	0.038617	0.781597	0.941927
2,6-dihydroxybenzoic acid	High Density Lipoprotein (mg/dL)	-0.00874431	0.949962	0.988292
2,6-dihydroxybenzoic acid	Low Density Lipoprotein (mg/dL)	0.11991	0.387775	0.764572
2,6-dihydroxybenzoic acid	Triglycerides (mg/dL)	0.00137258	0.992141	0.998203
2,6-dihydroxybenzoic acid	Glucose (mg/dL)	-0.141895	0.306069	0.705812
2,6-dihydroxybenzoic acid	Insulin (mg/dL)	0.0312601	0.822451	0.954086
2,6-dihydroxybenzoic acid	Weight (kg)	-0.11638	0.401998	0.773801
2,6-dihydroxybenzoic acid	Body mass index (kg/m2)	0.0546702	0.694588	0.913129
2,6-dihydroxybenzoic acid	Heart rate (bpm)	0.0134557	0.923068	0.981781
2,6-dihydroxybenzoic acid	Systolic blood pressure (mmHg)	0.138624	0.317468	0.714647
2,6-dihydroxybenzoic acid	Diastolic blood pressure (mmHg)	0.14011	0.312256	0.710728
2,6-dihydroxybenzoic acid	Waist circumference (cm)	0.0863857	0.534526	0.846542
2,6-dihydroxybenzoic acid	Hip circumference (cm)	0.0747715	0.591024	0.871976
2,6-dihydroxybenzoic acid	Trunk fat mass (kg/m2)	0.0127357	0.927173	0.982891
2,6-dihydroxybenzoic acid	Trunk fat free mass (kg/m2)	-0.123056	0.375354	0.756235
2,6-dihydroxybenzoic acid	Trunk total body water (%)	-0.0751358	0.589212	0.871045
2,6-dihydroxybenzoic acid	Left arm fat mass (kg/m2)	0.0760637	0.584608	0.868967
2,6-dihydroxybenzoic acid	Left arm fat free mass (kg/m2)	-0.083607	0.547799	0.852544
2,6-dihydroxybenzoic acid	Left arm total body water (%)	-0.0751358	0.589212	0.871045
2,6-dihydroxybenzoic acid	Right arm fat mass (kg/m2)	0.0920693	0.507877	0.83318
2,6-dihydroxybenzoic acid	Right arm fat free mass (kg/m2)	-0.0827955	0.551705	0.854574
2,6-dihydroxybenzoic acid	Right arm total body water (%)	-0.0751358	0.589212	0.871045
2,6-dihydroxybenzoic acid	Left leg fat mass (kg/m2)	0.0583446	0.675166	0.906023
2,6-dihydroxybenzoic acid	Left leg fat free mass (kg/m2)	-0.0974307	0.483375	0.820514
2,6-dihydroxybenzoic acid	Left leg total body water (%)	-0.0751358	0.589212	0.871045
2,6-dihydroxybenzoic acid	Right leg fat mass (kg/m2)	0.0384381	0.782584	0.942303
2,6-dihydroxybenzoic acid	Right leg fat free mass (kg/m2)	-0.0802121	0.564227	0.860212
2,6-dihydroxybenzoic acid	Right leg total body water (%)	-0.0751358	0.589212	0.871045
2,6-dihydroxybenzoic acid	(14 or 15)-methylpalmitate (a17:0 or i17:0)	0.0429579	0.757755	0.934394
2,6-dihydroxybenzoic acid	(16 or 17)-methylstearate (a19:0 or i19:0)	-0.0462359	0.739896	0.928694
2,6-dihydroxybenzoic acid	(2 or 3)-decenoate (10:1n7 or n8)	0.103259	0.457463	0.806909
2,6-dihydroxybenzoic acid	(N(1) + N(8))-acetylspermidine	0.00148656	0.991488	0.99798
2,6-dihydroxybenzoic acid	(S)-3-hydroxybutyrylcarnitine	-0.00247761	0.985814	0.99661
2,6-dihydroxybenzoic acid	1,2,3-benzenetriol sulfate (2)	0.266303	0.0516023	0.344096
2,6-dihydroxybenzoic acid	1,2-dilinoleoyl-GPC (18:2/18:2)	0.0242805	0.861649	0.965215
2,6-dihydroxybenzoic acid	1,2-dilinoleoyl-GPE (18:2/18:2)*	0.0303988	0.827267	0.95539
2,6-dihydroxybenzoic acid	1,2-dipalmitoyl-GPC (16:0/16:0)	0.0199352	0.886227	0.971831
2,6-dihydroxybenzoic acid	1,3,7-trimethylurate	0.334312	0.0134833	0.177215
2,6-dihydroxybenzoic acid	1,3-dimethylurate	0.370924	0.00575902	0.1096
2,6-dihydroxybenzoic acid	1,5-anhydroglucitol (1,5-AG)	0.333333	0.0137755	0.179206
2,6-dihydroxybenzoic acid	1,7-dimethylurate	0.403469	0.00248433	0.0658547
2,6-dihydroxybenzoic acid	1-(1-enyl-oleoyl)-GPE (P-18:1)*	0.195731	0.156066	0.551842
2,6-dihydroxybenzoic acid	1-(1-enyl-palmitoyl)-2-arachidonoyl-GPC (P-16:0/20:4)*	-0.124147	0.371102	0.753322
2,6-dihydroxybenzoic acid	1-(1-enyl-palmitoyl)-2-arachidonoyl-GPE (P-16:0/20:4)*	0.17774	0.198506	0.604803
2,6-dihydroxybenzoic acid	1-(1-enyl-palmitoyl)-2-linoleoyl-GPC (P-16:0/18:2)*	-0.0251953	0.85649	0.963839
2,6-dihydroxybenzoic acid	1-(1-enyl-palmitoyl)-2-linoleoyl-GPE (P-16:0/18:2)*	0.288736	0.0342215	0.284005
2,6-dihydroxybenzoic acid	1-(1-enyl-palmitoyl)-2-oleoyl-GPC (P-16:0/18:1)*	-0.229808	0.0945884	0.450362
2,6-dihydroxybenzoic acid	1-(1-enyl-palmitoyl)-2-oleoyl-GPE (P-16:0/18:1)*	0.171107	0.216049	0.623896
2,6-dihydroxybenzoic acid	1-(1-enyl-palmitoyl)-2-palmitoleoyl-GPC (P-16:0/16:1)*	-0.284315	0.0371961	0.295364
2,6-dihydroxybenzoic acid	1-(1-enyl-palmitoyl)-2-palmitoyl-GPC (P-16:0/16:0)*	-0.291557	0.0324292	0.276903
2,6-dihydroxybenzoic acid	1-(1-enyl-palmitoyl)-GPC (P-16:0)*	-0.149914	0.279256	0.683852
2,6-dihydroxybenzoic acid	1-(1-enyl-palmitoyl)-GPE (P-16:0)*	0.216085	0.116567	0.491247
2,6-dihydroxybenzoic acid	1-(1-enyl-stearoyl)-2-arachidonoyl-GPE (P-18:0/20:4)*	-0.00362112	0.979268	0.995063
2,6-dihydroxybenzoic acid	1-(1-enyl-stearoyl)-2-linoleoyl-GPE (P-18:0/18:2)*	0.171641	0.214599	0.622483
2,6-dihydroxybenzoic acid	1-(1-enyl-stearoyl)-2-oleoyl-GPE (P-18:0/18:1)	0.0958643	0.490469	0.824091
2,6-dihydroxybenzoic acid	1-(1-enyl-stearoyl)-GPE (P-18:0)*	0.124757	0.368738	0.751814
2,6-dihydroxybenzoic acid	1-arachidonoyl-GPC* (20:4)*	-0.00819516	0.9531	0.988939
2,6-dihydroxybenzoic acid	1-arachidonoyl-GPE (20:4n6)*	0.0197065	0.887524	0.972229
2,6-dihydroxybenzoic acid	1-arachidonoyl-GPI* (20:4)*	0.0226796	0.87069	0.967672
2,6-dihydroxybenzoic acid	1-arachidonylglycerol (20:4)	0.142713	0.303262	0.70351
2,6-dihydroxybenzoic acid	1-carboxyethylisoleucine	0.0505243	0.716739	0.920836
2,6-dihydroxybenzoic acid	1-carboxyethylleucine	0.213722	0.120717	0.498128
2,6-dihydroxybenzoic acid	1-carboxyethylphenylalanine	0.179264	0.194621	0.600358
2,6-dihydroxybenzoic acid	1-carboxyethyltyrosine	0.168862	0.222227	0.630322
2,6-dihydroxybenzoic acid	1-carboxyethylvaline	0.0716219	0.606792	0.878447
2,6-dihydroxybenzoic acid	1-dihomo-linolenylglycerol (20:3)	0.124528	0.369623	0.752367
2,6-dihydroxybenzoic acid	1-docosahexaenoylglycerol (22:6)	0.069515	0.61744	0.882746
2,6-dihydroxybenzoic acid	1-lignoceroyl-GPC (24:0)	0.132459	0.339673	0.731351
2,6-dihydroxybenzoic acid	1-linolenoyl-GPC (18:3)*	0.0574423	0.679916	0.907677
2,6-dihydroxybenzoic acid	1-linoleoyl-2-arachidonoyl-GPC (18:2/20:4n6)*	0.0546217	0.694846	0.91314
2,6-dihydroxybenzoic acid	1-linoleoyl-2-arachidonoyl-GPE (18:2/20:4)*	0.217932	0.113402	0.485853
2,6-dihydroxybenzoic acid	1-linoleoyl-2-linolenoyl-GPC (18:2/18:3)*	0.184982	0.180533	0.583327
2,6-dihydroxybenzoic acid	1-linoleoyl-GPC (18:2)	0.0581285	0.676303	0.906356
2,6-dihydroxybenzoic acid	1-linoleoyl-GPE (18:2)*	-0.000495521	0.997163	0.999241
2,6-dihydroxybenzoic acid	1-linoleoyl-GPG (18:2)*	0.131847	0.34193	0.732875
2,6-dihydroxybenzoic acid	1-linoleoyl-GPI* (18:2)*	0.139928	0.312893	0.711118
2,6-dihydroxybenzoic acid	1-linoleoylglycerol (18:2)	0.141376	0.307861	0.707213
2,6-dihydroxybenzoic acid	1-methyl-4-imidazoleacetate	0.113246	0.414879	0.781942
2,6-dihydroxybenzoic acid	1-methyl-5-imidazoleacetate	-0.0973128	0.483908	0.820668
2,6-dihydroxybenzoic acid	1-methyl-5-imidazolelactate	-0.0865638	0.533681	0.846013
2,6-dihydroxybenzoic acid	1-methylhistidine	0.0216123	0.876727	0.969285
2,6-dihydroxybenzoic acid	1-methylnicotinamide	0.112788	0.416778	0.78297
2,6-dihydroxybenzoic acid	1-methylurate	0.114068	0.411478	0.779971
2,6-dihydroxybenzoic acid	1-methylxanthine	0.081761	0.556703	0.856764
2,6-dihydroxybenzoic acid	1-myristoyl-2-arachidonoyl-GPC (14:0/20:4)*	0.21113	0.125396	0.505829
2,6-dihydroxybenzoic acid	1-myristoyl-2-palmitoyl-GPC (14:0/16:0)	0.144654	0.296664	0.698132
2,6-dihydroxybenzoic acid	1-myristoylglycerol (14:0)	0.0679719	0.62529	0.885778
2,6-dihydroxybenzoic acid	1-oleoyl-2-arachidonoyl-GPE (18:1/20:4)*	0.100743	0.468554	0.812793
2,6-dihydroxybenzoic acid	1-oleoyl-2-docosahexaenoyl-GPC (18:1/22:6)*	-0.0563751	0.685552	0.909837
2,6-dihydroxybenzoic acid	1-oleoyl-2-linoleoyl-GPE (18:1/18:2)*	0.0609491	0.661524	0.900556
2,6-dihydroxybenzoic acid	1-oleoyl-GPC (18:1)	-0.107909	0.437344	0.795645
2,6-dihydroxybenzoic acid	1-oleoyl-GPE (18:1)	-0.0210025	0.88018	0.970181
2,6-dihydroxybenzoic acid	1-oleoyl-GPG (18:1)*	-0.0442093	0.750922	0.932265
2,6-dihydroxybenzoic acid	1-oleoyl-GPI (18:1)	-0.0116257	0.933506	0.98447
2,6-dihydroxybenzoic acid	1-oleoyl-GPS (18:1)	-0.161062	0.244634	0.652611
2,6-dihydroxybenzoic acid	1-oleoylglycerol (18:1)	-0.145035	0.295379	0.697011
2,6-dihydroxybenzoic acid	1-palmitoleoyl-2-linolenoyl-GPC (16:1/18:3)*	0.195663	0.156212	0.552025
2,6-dihydroxybenzoic acid	1-palmitoleoyl-GPC* (16:1)*	-0.0738327	0.595705	0.873899
2,6-dihydroxybenzoic acid	1-palmitoleoylglycerol (16:1)*	-0.00890054	0.949069	0.987995
2,6-dihydroxybenzoic acid	1-palmitoyl-2-arachidonoyl-GPC (16:0/20:4n6)	0.000876691	0.99498	0.998807
2,6-dihydroxybenzoic acid	1-palmitoyl-2-arachidonoyl-GPE (16:0/20:4)*	0.0268725	0.847048	0.961049
2,6-dihydroxybenzoic acid	1-palmitoyl-2-arachidonoyl-GPI (16:0/20:4)*	-0.145188	0.294866	0.696641
2,6-dihydroxybenzoic acid	1-palmitoyl-2-dihomo-linolenoyl-GPC (16:0/20:3n3 or 6)*	-0.218296	0.112785	0.484857
2,6-dihydroxybenzoic acid	1-palmitoyl-2-docosahexaenoyl-GPC (16:0/22:6)	-0.047227	0.734523	0.9269
2,6-dihydroxybenzoic acid	1-palmitoyl-2-docosahexaenoyl-GPE (16:0/22:6)*	0.0716219	0.606792	0.878447
2,6-dihydroxybenzoic acid	1-palmitoyl-2-linoleoyl-GPC (16:0/18:2)	0.0774919	0.577554	0.865926
2,6-dihydroxybenzoic acid	1-palmitoyl-2-linoleoyl-GPE (16:0/18:2)	0.0245855	0.859929	0.96479
2,6-dihydroxybenzoic acid	1-palmitoyl-2-linoleoyl-GPI (16:0/18:2)	0.0883171	0.525394	0.841887
2,6-dihydroxybenzoic acid	1-palmitoyl-2-oleoyl-GPC (16:0/18:1)	-0.182237	0.1872	0.591293
2,6-dihydroxybenzoic acid	1-palmitoyl-2-oleoyl-GPE (16:0/18:1)	-0.0017915	0.989742	0.997606
2,6-dihydroxybenzoic acid	1-palmitoyl-2-oleoyl-GPI (16:0/18:1)*	-0.00697541	0.960075	0.990548
2,6-dihydroxybenzoic acid	1-palmitoyl-2-palmitoleoyl-GPC (16:0/16:1)*	-0.0420431	0.762761	0.935952
2,6-dihydroxybenzoic acid	1-palmitoyl-2-stearoyl-GPC (16:0/18:0)	-0.0108634	0.937857	0.985484
2,6-dihydroxybenzoic acid	1-palmitoyl-2-stearoyl-GPE (16:0/18:0)*	-0.0821717	0.554716	0.855862
2,6-dihydroxybenzoic acid	1-palmitoyl-GPC (16:0)	-0.14069	0.310238	0.70909
2,6-dihydroxybenzoic acid	1-palmitoyl-GPE (16:0)	-0.0149038	0.914818	0.979548
2,6-dihydroxybenzoic acid	1-palmitoyl-GPG (16:0)*	-0.0344197	0.804841	0.948515
2,6-dihydroxybenzoic acid	1-palmitoyl-GPI* (16:0)	-0.0693349	0.618355	0.883082
2,6-dihydroxybenzoic acid	1-palmitoylglycerol (16:0)	0.175148	0.205237	0.612295
2,6-dihydroxybenzoic acid	1-ribosyl-imidazoleacetate*	0.218906	0.111758	0.482955
2,6-dihydroxybenzoic acid	1-stearoyl-2-arachidonoyl-GPC (18:0/20:4)	0.0672765	0.62884	0.887147
2,6-dihydroxybenzoic acid	1-stearoyl-2-arachidonoyl-GPE (18:0/20:4)	0.171336	0.215426	0.623341
2,6-dihydroxybenzoic acid	1-stearoyl-2-arachidonoyl-GPI (18:0/20:4)	0.0524871	0.706222	0.917132
2,6-dihydroxybenzoic acid	1-stearoyl-2-arachidonoyl-GPS (18:0/20:4)	0.242481	0.0772887	0.412605
2,6-dihydroxybenzoic acid	1-stearoyl-2-docosahexaenoyl-GPC (18:0/22:6)	0.0552316	0.691608	0.912014
2,6-dihydroxybenzoic acid	1-stearoyl-2-docosahexaenoyl-GPE (18:0/22:6)*	0.157995	0.253854	0.66143
2,6-dihydroxybenzoic acid	1-stearoyl-2-linoleoyl-GPC (18:0/18:2)*	0.0934248	0.501624	0.829856
2,6-dihydroxybenzoic acid	1-stearoyl-2-linoleoyl-GPE (18:0/18:2)*	0.0741376	0.594183	0.873318
2,6-dihydroxybenzoic acid	1-stearoyl-2-linoleoyl-GPI (18:0/18:2)	0.12003	0.387295	0.764155
2,6-dihydroxybenzoic acid	1-stearoyl-2-oleoyl-GPC (18:0/18:1)	-0.0117782	0.932636	0.984129
2,6-dihydroxybenzoic acid	1-stearoyl-2-oleoyl-GPE (18:0/18:1)	0.0777206	0.576428	0.865376
2,6-dihydroxybenzoic acid	1-stearoyl-2-oleoyl-GPI (18:0/18:1)*	0.0511912	0.71316	0.919457
2,6-dihydroxybenzoic acid	1-stearoyl-2-oleoyl-GPS (18:0/18:1)	0.247646	0.071	0.397469
2,6-dihydroxybenzoic acid	1-stearoyl-GPC (18:0)	-0.0232133	0.867675	0.966861
2,6-dihydroxybenzoic acid	1-stearoyl-GPE (18:0)	0.126129	0.363453	0.748065
2,6-dihydroxybenzoic acid	1-stearoyl-GPG (18:0)	0.023633	0.865304	0.966288
2,6-dihydroxybenzoic acid	1-stearoyl-GPI (18:0)	-0.0184868	0.894445	0.974156
2,6-dihydroxybenzoic acid	10-heptadecenoate (17:1n7)	-0.0174957	0.900074	0.975678
2,6-dihydroxybenzoic acid	10-nonadecenoate (19:1n9)	0.0607966	0.66232	0.9009
2,6-dihydroxybenzoic acid	10-undecenoate (11:1n1)	-0.00949114	0.945694	0.987156
2,6-dihydroxybenzoic acid	11-ketoetiocholanolone glucuronide	-0.0233788	0.86674	0.966688
2,6-dihydroxybenzoic acid	11beta-hydroxyandrosterone glucuronide	0.228054	0.0972021	0.45576
2,6-dihydroxybenzoic acid	11beta-hydroxyetiocholanolone glucuronide*	0.0211889	0.879124	0.969943
2,6-dihydroxybenzoic acid	12,13-DiHOME	0.116151	0.40293	0.774468
2,6-dihydroxybenzoic acid	12-HETE	-0.0153013	0.912555	0.978998
2,6-dihydroxybenzoic acid	13-HODE + 9-HODE	0.182466	0.186638	0.590568
2,6-dihydroxybenzoic acid	16a-hydroxy DHEA 3-sulfate	0.382047	0.00436124	0.0931071
2,6-dihydroxybenzoic acid	17alpha-hydroxypregnanolone glucuronide	-0.0299418	0.829825	0.956125
2,6-dihydroxybenzoic acid	17alpha-hydroxypregnenolone 3-sulfate	-0.0636603	0.647438	0.895006
2,6-dihydroxybenzoic acid	2'-deoxyuridine	-0.106385	0.443886	0.799303
2,6-dihydroxybenzoic acid	2'-O-methyluridine	-0.13665	0.324477	0.71998
2,6-dihydroxybenzoic acid	2,3-dihydroxy-2-methylbutyrate	-0.00834779	0.952228	0.988736
2,6-dihydroxybenzoic acid	2,3-dihydroxy-5-methylthio-4-pentenoate (DMTPA)*	0.274709	0.0443976	0.321198
2,6-dihydroxybenzoic acid	2,3-dihydroxyisovalerate	-0.0460269	0.741031	0.929108
2,6-dihydroxybenzoic acid	2,4-di-tert-butylphenol	0.0846579	0.542761	0.850288
2-acetamidophenol sulfate	Liver fat (%)	0.113941	0.411999	0.780284
2-acetamidophenol sulfate	Sodium (mmol/L)	0.0464389	0.738795	0.928446
2-acetamidophenol sulfate	Potassium (mmol/L)	0.0626896	0.652468	0.897002
2-acetamidophenol sulfate	Creatinine (mg/dL)	0.128214	0.355512	0.742565
2-acetamidophenol sulfate	Urea (BUN) (mg/dL)	0.154567	0.264433	0.671086
2-acetamidophenol sulfate	Uric acid (mg/dL)	0.0176664	0.899104	0.97542
2-acetamidophenol sulfate	ALT (IU/L)	0.0625727	0.653074	0.897178
2-acetamidophenol sulfate	AST (IU/L)	-0.0195629	0.888338	0.972421
2-acetamidophenol sulfate	GGT (U/L)	0.161444	0.243504	0.651566
2-acetamidophenol sulfate	Alkaline phosphatase (IU/L)	-0.144727	0.296418	0.697974
2-acetamidophenol sulfate	Total Bilirubin (mg/dL)	-0.123608	0.373201	0.754652
2-acetamidophenol sulfate	Albumin (g/dL)	-0.135939	0.327023	0.721896
2-acetamidophenol sulfate	Creatine Kinase (U/L)	0.1174	0.397857	0.771102
2-acetamidophenol sulfate	Total cholesterol (mg/dL)	0.111357	0.422754	0.786904
2-acetamidophenol sulfate	High Density Lipoprotein (mg/dL)	0.127739	0.357313	0.743809
2-acetamidophenol sulfate	Low Density Lipoprotein (mg/dL)	0.114082	0.411419	0.77988
2-acetamidophenol sulfate	Triglycerides (mg/dL)	-0.0459226	0.741597	0.92925
2-acetamidophenol sulfate	Glucose (mg/dL)	-0.133018	0.337621	0.73007
2-acetamidophenol sulfate	Insulin (mg/dL)	-0.0791335	0.569494	0.862629
2-acetamidophenol sulfate	Weight (kg)	0.118598	0.393026	0.768054
2-acetamidophenol sulfate	Body mass index (kg/m2)	0.0154844	0.911513	0.978773
2-acetamidophenol sulfate	Heart rate (bpm)	-0.0882986	0.525481	0.841975
2-acetamidophenol sulfate	Systolic blood pressure (mmHg)	0.19894	0.149259	0.542348
2-acetamidophenol sulfate	Diastolic blood pressure (mmHg)	0.0801344	0.564606	0.860343
2-acetamidophenol sulfate	Waist circumference (cm)	0.196246	0.154957	0.550446
2-acetamidophenol sulfate	Hip circumference (cm)	0.0806067	0.562306	0.859293
2-acetamidophenol sulfate	Trunk fat mass (kg/m2)	-0.0615666	0.658305	0.899313
2-acetamidophenol sulfate	Trunk fat free mass (kg/m2)	0.225345	0.10135	0.463846
2-acetamidophenol sulfate	Trunk total body water (%)	0.169778	0.219692	0.627606
2-acetamidophenol sulfate	Left arm fat mass (kg/m2)	-0.093826	0.49978	0.828909
2-acetamidophenol sulfate	Left arm fat free mass (kg/m2)	0.230637	0.0933709	0.447918
2-acetamidophenol sulfate	Left arm total body water (%)	0.169778	0.219692	0.627606
2-acetamidophenol sulfate	Right arm fat mass (kg/m2)	-0.0916835	0.509665	0.834128
2-acetamidophenol sulfate	Right arm fat free mass (kg/m2)	0.209686	0.128062	0.510085
2-acetamidophenol sulfate	Right arm total body water (%)	0.169778	0.219692	0.627606
2-acetamidophenol sulfate	Left leg fat mass (kg/m2)	-0.189406	0.170147	0.570622
2-acetamidophenol sulfate	Left leg fat free mass (kg/m2)	0.227031	0.0987533	0.458712
2-acetamidophenol sulfate	Left leg total body water (%)	0.169778	0.219692	0.627606
2-acetamidophenol sulfate	Right leg fat mass (kg/m2)	-0.15156	0.27395	0.67955
2-acetamidophenol sulfate	Right leg fat free mass (kg/m2)	0.201694	0.143593	0.533895
2-acetamidophenol sulfate	Right leg total body water (%)	0.169778	0.219692	0.627606
2-acetamidophenol sulfate	(14 or 15)-methylpalmitate (a17:0 or i17:0)	0.326521	0.015964	0.194191
2-acetamidophenol sulfate	(16 or 17)-methylstearate (a19:0 or i19:0)	0.31409	0.0207258	0.222591
2-acetamidophenol sulfate	(2 or 3)-decenoate (10:1n7 or n8)	-0.170715	0.217119	0.624873
2-acetamidophenol sulfate	(N(1) + N(8))-acetylspermidine	0.283279	0.0379227	0.298303
2-acetamidophenol sulfate	(S)-3-hydroxybutyrylcarnitine	-0.247207	0.0715185	0.398867
2-acetamidophenol sulfate	1,2,3-benzenetriol sulfate (2)	0.0482116	0.729197	0.925163
2-acetamidophenol sulfate	1,2-dilinoleoyl-GPC (18:2/18:2)	0.226921	0.098921	0.459006
2-acetamidophenol sulfate	1,2-dilinoleoyl-GPE (18:2/18:2)*	0.164407	0.234843	0.642843
2-acetamidophenol sulfate	1,2-dipalmitoyl-GPC (16:0/16:0)	0.0899523	0.517724	0.838227
2-acetamidophenol sulfate	1,3,7-trimethylurate	0.0755912	0.586951	0.869942
2-acetamidophenol sulfate	1,3-dimethylurate	0.091098	0.512383	0.83565
2-acetamidophenol sulfate	1,5-anhydroglucitol (1,5-AG)	0.191916	0.164452	0.563233
2-acetamidophenol sulfate	1,7-dimethylurate	0.108484	0.434892	0.79418
2-acetamidophenol sulfate	1-(1-enyl-oleoyl)-GPE (P-18:1)*	0.134414	0.33253	0.726193
2-acetamidophenol sulfate	1-(1-enyl-palmitoyl)-2-arachidonoyl-GPC (P-16:0/20:4)*	0.188408	0.172451	0.57339
2-acetamidophenol sulfate	1-(1-enyl-palmitoyl)-2-arachidonoyl-GPE (P-16:0/20:4)*	0.387531	0.00378925	0.0854593
2-acetamidophenol sulfate	1-(1-enyl-palmitoyl)-2-linoleoyl-GPC (P-16:0/18:2)*	0.271535	0.0470149	0.329727
2-acetamidophenol sulfate	1-(1-enyl-palmitoyl)-2-linoleoyl-GPE (P-16:0/18:2)*	0.426501	0.00130032	0.0432996
2-acetamidophenol sulfate	1-(1-enyl-palmitoyl)-2-oleoyl-GPC (P-16:0/18:1)*	0.0757674	0.586077	0.869635
2-acetamidophenol sulfate	1-(1-enyl-palmitoyl)-2-oleoyl-GPE (P-16:0/18:1)*	0.35123	0.00921017	0.143443
2-acetamidophenol sulfate	1-(1-enyl-palmitoyl)-2-palmitoleoyl-GPC (P-16:0/16:1)*	-0.00972355	0.944366	0.986856
2-acetamidophenol sulfate	1-(1-enyl-palmitoyl)-2-palmitoyl-GPC (P-16:0/16:0)*	0.00560534	0.967912	0.992436
2-acetamidophenol sulfate	1-(1-enyl-palmitoyl)-GPC (P-16:0)*	0.190162	0.168417	0.568235
2-acetamidophenol sulfate	1-(1-enyl-palmitoyl)-GPE (P-16:0)*	0.118246	0.394443	0.768972
2-acetamidophenol sulfate	1-(1-enyl-stearoyl)-2-arachidonoyl-GPE (P-18:0/20:4)*	0.287626	0.0349491	0.286868
2-acetamidophenol sulfate	1-(1-enyl-stearoyl)-2-linoleoyl-GPE (P-18:0/18:2)*	0.396378	0.00300527	0.0742837
2-acetamidophenol sulfate	1-(1-enyl-stearoyl)-2-oleoyl-GPE (P-18:0/18:1)	0.392031	0.00337046	0.0795439
2-acetamidophenol sulfate	1-(1-enyl-stearoyl)-GPE (P-18:0)*	0.284271	0.0372268	0.295551
2-acetamidophenol sulfate	1-arachidonoyl-GPC* (20:4)*	0.0303909	0.827311	0.95539
2-acetamidophenol sulfate	1-arachidonoyl-GPE (20:4n6)*	0.0963584	0.488225	0.823036
2-acetamidophenol sulfate	1-arachidonoyl-GPI* (20:4)*	-0.029857	0.8303	0.956247
2-acetamidophenol sulfate	1-arachidonylglycerol (20:4)	0.0706973	0.611456	0.880383
2-acetamidophenol sulfate	1-carboxyethylisoleucine	0.159107	0.250483	0.658288
2-acetamidophenol sulfate	1-carboxyethylleucine	0.119542	0.389242	0.765561
2-acetamidophenol sulfate	1-carboxyethylphenylalanine	0.268866	0.0493119	0.336942
2-acetamidophenol sulfate	1-carboxyethyltyrosine	0.173807	0.208782	0.616178
2-acetamidophenol sulfate	1-carboxyethylvaline	0.0803432	0.563588	0.859961
2-acetamidophenol sulfate	1-dihomo-linolenylglycerol (20:3)	0.0972736	0.484084	0.820875
2-acetamidophenol sulfate	1-docosahexaenoylglycerol (22:6)	-0.260128	0.0574777	0.36186
2-acetamidophenol sulfate	1-lignoceroyl-GPC (24:0)	0.0879712	0.527024	0.842779
2-acetamidophenol sulfate	1-linolenoyl-GPC (18:3)*	0.358932	0.00769098	0.129286
2-acetamidophenol sulfate	1-linoleoyl-2-arachidonoyl-GPC (18:2/20:4n6)*	0.0946807	0.495865	0.826845
2-acetamidophenol sulfate	1-linoleoyl-2-arachidonoyl-GPE (18:2/20:4)*	0.138695	0.317217	0.714492
2-acetamidophenol sulfate	1-linoleoyl-2-linolenoyl-GPC (18:2/18:3)*	0.254376	0.0634257	0.37839
2-acetamidophenol sulfate	1-linoleoyl-GPC (18:2)	0.284042	0.0373864	0.296234
2-acetamidophenol sulfate	1-linoleoyl-GPE (18:2)*	0.280915	0.0396257	0.304405
2-acetamidophenol sulfate	1-linoleoyl-GPG (18:2)*	-0.0570829	0.681812	0.908466
2-acetamidophenol sulfate	1-linoleoyl-GPI* (18:2)*	-0.00987607	0.943495	0.986728
2-acetamidophenol sulfate	1-linoleoylglycerol (18:2)	0.00194471	0.988865	0.997447
2-acetamidophenol sulfate	1-methyl-4-imidazoleacetate	0.168808	0.222375	0.630393
2-acetamidophenol sulfate	1-methyl-5-imidazoleacetate	-0.0220019	0.874523	0.968712
2-acetamidophenol sulfate	1-methyl-5-imidazolelactate	-0.0408389	0.769367	0.93814
2-acetamidophenol sulfate	1-methylhistidine	-0.0340515	0.806888	0.949296
2-acetamidophenol sulfate	1-methylnicotinamide	0.0672259	0.629099	0.887358
2-acetamidophenol sulfate	1-methylurate	0.114989	0.407688	0.777432
2-acetamidophenol sulfate	1-methylxanthine	0.0460248	0.741042	0.929108
2-acetamidophenol sulfate	1-myristoyl-2-arachidonoyl-GPC (14:0/20:4)*	0.0729457	0.600143	0.8758
2-acetamidophenol sulfate	1-myristoyl-2-palmitoyl-GPC (14:0/16:0)	0.329876	0.0148516	0.186743
2-acetamidophenol sulfate	1-myristoylglycerol (14:0)	0.246929	0.0718478	0.399723
2-acetamidophenol sulfate	1-oleoyl-2-arachidonoyl-GPE (18:1/20:4)*	-0.100858	0.468045	0.812612
2-acetamidophenol sulfate	1-oleoyl-2-docosahexaenoyl-GPC (18:1/22:6)*	-0.170105	0.218792	0.626577
2-acetamidophenol sulfate	1-oleoyl-2-linoleoyl-GPE (18:1/18:2)*	0.130982	0.345134	0.735215
2-acetamidophenol sulfate	1-oleoyl-GPC (18:1)	0.217083	0.114849	0.488287
2-acetamidophenol sulfate	1-oleoyl-GPE (18:1)	0.346349	0.0103019	0.152919
2-acetamidophenol sulfate	1-oleoyl-GPG (18:1)*	-0.0717491	0.606152	0.878276
2-acetamidophenol sulfate	1-oleoyl-GPI (18:1)	0.200915	0.145179	0.536163
2-acetamidophenol sulfate	1-oleoyl-GPS (18:1)	-0.157491	0.255391	0.662997
2-acetamidophenol sulfate	1-oleoylglycerol (18:1)	0.0983413	0.479277	0.818312
2-acetamidophenol sulfate	1-palmitoleoyl-2-linolenoyl-GPC (16:1/18:3)*	-0.00656915	0.962398	0.991263
2-acetamidophenol sulfate	1-palmitoleoyl-GPC* (16:1)*	0.14265	0.303477	0.703621
2-acetamidophenol sulfate	1-palmitoleoylglycerol (16:1)*	0.139187	0.315488	0.713197
2-acetamidophenol sulfate	1-palmitoyl-2-arachidonoyl-GPC (16:0/20:4n6)	-0.102993	0.458628	0.807637
2-acetamidophenol sulfate	1-palmitoyl-2-arachidonoyl-GPE (16:0/20:4)*	-0.00613918	0.964858	0.991771
2-acetamidophenol sulfate	1-palmitoyl-2-arachidonoyl-GPI (16:0/20:4)*	0.114357	0.410287	0.779226
2-acetamidophenol sulfate	1-palmitoyl-2-dihomo-linolenoyl-GPC (16:0/20:3n3 or 6)*	0.00789323	0.954827	0.989306
2-acetamidophenol sulfate	1-palmitoyl-2-docosahexaenoyl-GPC (16:0/22:6)	-0.243317	0.0762412	0.410142
2-acetamidophenol sulfate	1-palmitoyl-2-docosahexaenoyl-GPE (16:0/22:6)*	-0.18612	0.177818	0.580117
2-acetamidophenol sulfate	1-palmitoyl-2-linoleoyl-GPC (16:0/18:2)	0.0601335	0.665785	0.902407
2-acetamidophenol sulfate	1-palmitoyl-2-linoleoyl-GPE (16:0/18:2)	0.145929	0.29238	0.694683
2-acetamidophenol sulfate	1-palmitoyl-2-linoleoyl-GPI (16:0/18:2)	-0.0708103	0.610885	0.880199
2-acetamidophenol sulfate	1-palmitoyl-2-oleoyl-GPC (16:0/18:1)	0.123508	0.373588	0.754977
2-acetamidophenol sulfate	1-palmitoyl-2-oleoyl-GPE (16:0/18:1)	0.187722	0.174049	0.575394
2-acetamidophenol sulfate	1-palmitoyl-2-oleoyl-GPI (16:0/18:1)*	0.132278	0.340338	0.731885
2-acetamidophenol sulfate	1-palmitoyl-2-palmitoleoyl-GPC (16:0/16:1)*	0.230582	0.0934522	0.448112
2-acetamidophenol sulfate	1-palmitoyl-2-stearoyl-GPC (16:0/18:0)	0.101697	0.464333	0.810592
2-acetamidophenol sulfate	1-palmitoyl-2-stearoyl-GPE (16:0/18:0)*	0.114438	0.409951	0.779025
2-acetamidophenol sulfate	1-palmitoyl-GPC (16:0)	0.0708866	0.610499	0.880005
2-acetamidophenol sulfate	1-palmitoyl-GPE (16:0)	0.0778265	0.575907	0.865211
2-acetamidophenol sulfate	1-palmitoyl-GPG (16:0)*	0.199542	0.148005	0.54037
2-acetamidophenol sulfate	1-palmitoyl-GPI* (16:0)	0.0257388	0.853429	0.96309
2-acetamidophenol sulfate	1-palmitoylglycerol (16:0)	-0.000877026	0.994978	0.998807
2-acetamidophenol sulfate	1-ribosyl-imidazoleacetate*	0.11489	0.408091	0.777748
2-acetamidophenol sulfate	1-stearoyl-2-arachidonoyl-GPC (18:0/20:4)	-0.0833937	0.548824	0.853135
2-acetamidophenol sulfate	1-stearoyl-2-arachidonoyl-GPE (18:0/20:4)	-0.0313823	0.821768	0.953769
2-acetamidophenol sulfate	1-stearoyl-2-arachidonoyl-GPI (18:0/20:4)	-0.158894	0.251127	0.658726
2-acetamidophenol sulfate	1-stearoyl-2-arachidonoyl-GPS (18:0/20:4)	0.06296	0.651065	0.896555
2-acetamidophenol sulfate	1-stearoyl-2-docosahexaenoyl-GPC (18:0/22:6)	-0.205567	0.1359	0.522188
2-acetamidophenol sulfate	1-stearoyl-2-docosahexaenoyl-GPE (18:0/22:6)*	-0.231344	0.0923431	0.445677
2-acetamidophenol sulfate	1-stearoyl-2-linoleoyl-GPC (18:0/18:2)*	0.0141468	0.91913	0.980713
2-acetamidophenol sulfate	1-stearoyl-2-linoleoyl-GPE (18:0/18:2)*	0.0966635	0.486843	0.822268
2-acetamidophenol sulfate	1-stearoyl-2-linoleoyl-GPI (18:0/18:2)	-0.127321	0.358899	0.745064
2-acetamidophenol sulfate	1-stearoyl-2-oleoyl-GPC (18:0/18:1)	0.257884	0.0597423	0.368129
2-acetamidophenol sulfate	1-stearoyl-2-oleoyl-GPE (18:0/18:1)	0.169876	0.219421	0.627262
2-acetamidophenol sulfate	1-stearoyl-2-oleoyl-GPI (18:0/18:1)*	0.118017	0.395365	0.769513
2-acetamidophenol sulfate	1-stearoyl-2-oleoyl-GPS (18:0/18:1)	0.0548713	0.69352	0.912649
2-acetamidophenol sulfate	1-stearoyl-GPC (18:0)	0.0303146	0.827738	0.95552
2-acetamidophenol sulfate	1-stearoyl-GPE (18:0)	0.131287	0.344002	0.734367
2-acetamidophenol sulfate	1-stearoyl-GPG (18:0)	0.164388	0.234897	0.642909
2-acetamidophenol sulfate	1-stearoyl-GPI (18:0)	-0.0552526	0.691496	0.912014
2-acetamidophenol sulfate	10-heptadecenoate (17:1n7)	0.0997903	0.472793	0.815176
2-acetamidophenol sulfate	10-nonadecenoate (19:1n9)	0.148294	0.284546	0.68817
2-acetamidophenol sulfate	10-undecenoate (11:1n1)	-0.0739371	0.595184	0.873776
2-acetamidophenol sulfate	11-ketoetiocholanolone glucuronide	0.18714	0.175411	0.577193
2-acetamidophenol sulfate	11beta-hydroxyandrosterone glucuronide	0.082021	0.555445	0.856253
2-acetamidophenol sulfate	11beta-hydroxyetiocholanolone glucuronide*	0.209105	0.129146	0.51202
2-acetamidophenol sulfate	12,13-DiHOME	0.0887389	0.52341	0.840943
2-acetamidophenol sulfate	12-HETE	-0.0138566	0.920784	0.981188
2-acetamidophenol sulfate	13-HODE + 9-HODE	-0.102993	0.458628	0.807637
2-acetamidophenol sulfate	16a-hydroxy DHEA 3-sulfate	-0.0340515	0.806888	0.949296
2-acetamidophenol sulfate	17alpha-hydroxypregnanolone glucuronide	0.0164838	0.905826	0.977304
2-acetamidophenol sulfate	17alpha-hydroxypregnenolone 3-sulfate	-0.0525657	0.705802	0.916953
2-acetamidophenol sulfate	2'-deoxyuridine	0.144786	0.29622	0.697838
2-acetamidophenol sulfate	2'-O-methyluridine	0.086368	0.53461	0.846557
2-acetamidophenol sulfate	2,3-dihydroxy-2-methylbutyrate	0.106313	0.444195	0.799475
2-acetamidophenol sulfate	2,3-dihydroxy-5-methylthio-4-pentenoate (DMTPA)*	0.133346	0.33642	0.729205
2-acetamidophenol sulfate	2,3-dihydroxyisovalerate	0.016733	0.90441	0.976837
2-acetamidophenol sulfate	2,4-di-tert-butylphenol	0.168122	0.224288	0.632284
2-acetamidophenol sulfate	2,6-dihydroxybenzoic acid	0.236683	0.0848641	0.430233
2-aminoadipate	Liver fat (%)	0.124419	0.370048	0.752705
2-aminoadipate	Sodium (mmol/L)	-0.125147	0.367231	0.750714
2-aminoadipate	Potassium (mmol/L)	0.106416	0.443749	0.799303
2-aminoadipate	Creatinine (mg/dL)	0.283138	0.0380231	0.298658
2-aminoadipate	Urea (BUN) (mg/dL)	0.149988	0.279016	0.683616
2-aminoadipate	Uric acid (mg/dL)	0.275116	0.0440709	0.320186
2-aminoadipate	ALT (IU/L)	0.267511	0.0505122	0.340559
2-aminoadipate	AST (IU/L)	0.304392	0.0252294	0.245439
2-aminoadipate	GGT (U/L)	0.30568	0.0245875	0.242253
2-aminoadipate	Alkaline phosphatase (IU/L)	0.1486	0.28354	0.687461
2-aminoadipate	Total Bilirubin (mg/dL)	0.0573946	0.680168	0.907836
2-aminoadipate	Albumin (g/dL)	0.148704	0.283199	0.687134
2-aminoadipate	Creatine Kinase (U/L)	0.339065	0.0121385	0.167599
2-aminoadipate	Total cholesterol (mg/dL)	-0.122865	0.3761	0.756663
2-aminoadipate	High Density Lipoprotein (mg/dL)	-0.169579	0.220242	0.628105
2-aminoadipate	Low Density Lipoprotein (mg/dL)	-0.0849855	0.541195	0.849628
2-aminoadipate	Triglycerides (mg/dL)	0.139622	0.313963	0.711919
2-aminoadipate	Glucose (mg/dL)	-0.134188	0.33335	0.726818
2-aminoadipate	Insulin (mg/dL)	0.184549	0.181573	0.584617
2-aminoadipate	Weight (kg)	0.0649945	0.640551	0.892179
2-aminoadipate	Body mass index (kg/m2)	-0.0553183	0.691148	0.911825
2-aminoadipate	Heart rate (bpm)	-0.110169	0.427751	0.789991
2-aminoadipate	Systolic blood pressure (mmHg)	-0.118637	0.392869	0.767994
2-aminoadipate	Diastolic blood pressure (mmHg)	-0.237264	0.0840797	0.428747
2-aminoadipate	Waist circumference (cm)	0.0065276	0.962636	0.991263
2-aminoadipate	Hip circumference (cm)	-0.122735	0.376609	0.757079
2-aminoadipate	Trunk fat mass (kg/m2)	-0.12118	0.382733	0.761141
2-aminoadipate	Trunk fat free mass (kg/m2)	0.231321	0.0923773	0.445723
2-aminoadipate	Trunk total body water (%)	0.233375	0.0894401	0.439739
2-aminoadipate	Left arm fat mass (kg/m2)	-0.243587	0.075906	0.409379
2-aminoadipate	Left arm fat free mass (kg/m2)	0.251852	0.0661865	0.385593
2-aminoadipate	Left arm total body water (%)	0.233375	0.0894401	0.439739
2-aminoadipate	Right arm fat mass (kg/m2)	-0.265957	0.0519182	0.345092
2-aminoadipate	Right arm fat free mass (kg/m2)	0.274559	0.0445192	0.321534
2-aminoadipate	Right arm total body water (%)	0.233375	0.0894401	0.439739
2-aminoadipate	Left leg fat mass (kg/m2)	-0.325624	0.016273	0.196046
2-aminoadipate	Left leg fat free mass (kg/m2)	0.257844	0.0597827	0.368214
2-aminoadipate	Left leg total body water (%)	0.233375	0.0894401	0.439739
2-aminoadipate	Right leg fat mass (kg/m2)	-0.291679	0.0323533	0.2767
2-aminoadipate	Right leg fat free mass (kg/m2)	0.252346	0.0656388	0.384162
2-aminoadipate	Right leg total body water (%)	0.233375	0.0894401	0.439739
2-aminoadipate	(14 or 15)-methylpalmitate (a17:0 or i17:0)	0.104174	0.453466	0.804781
2-aminoadipate	(16 or 17)-methylstearate (a19:0 or i19:0)	0.153269	0.268515	0.67463
2-aminoadipate	(2 or 3)-decenoate (10:1n7 or n8)	-0.0155899	0.910912	0.978538
2-aminoadipate	(N(1) + N(8))-acetylspermidine	-0.0759672	0.585086	0.869192
2-aminoadipate	(S)-3-hydroxybutyrylcarnitine	-0.0583572	0.6751	0.905953
2-aminoadipate	1,2,3-benzenetriol sulfate (2)	0.00621972	0.964397	0.991641
2-aminoadipate	1,2-dilinoleoyl-GPC (18:2/18:2)	-0.278826	0.0411826	0.30999
2-aminoadipate	1,2-dilinoleoyl-GPE (18:2/18:2)*	-0.193596	0.160719	0.558425
2-aminoadipate	1,2-dipalmitoyl-GPC (16:0/16:0)	-0.390128	0.00354229	0.0819681
2-aminoadipate	1,3,7-trimethylurate	-0.108464	0.43498	0.794207
2-aminoadipate	1,3-dimethylurate	-0.0266062	0.848546	0.961677
2-aminoadipate	1,5-anhydroglucitol (1,5-AG)	0.0810749	0.56003	0.858195
2-aminoadipate	1,7-dimethylurate	-0.0468458	0.736588	0.927596
2-aminoadipate	1-(1-enyl-oleoyl)-GPE (P-18:1)*	-0.0567562	0.683537	0.909044
2-aminoadipate	1-(1-enyl-palmitoyl)-2-arachidonoyl-GPC (P-16:0/20:4)*	-0.00110539	0.993671	0.998463
2-aminoadipate	1-(1-enyl-palmitoyl)-2-arachidonoyl-GPE (P-16:0/20:4)*	0.0726129	0.601811	0.876432
2-aminoadipate	1-(1-enyl-palmitoyl)-2-linoleoyl-GPC (P-16:0/18:2)*	-0.0891557	0.521453	0.839931
2-aminoadipate	1-(1-enyl-palmitoyl)-2-linoleoyl-GPE (P-16:0/18:2)*	-0.0603392	0.664709	0.901864
2-aminoadipate	1-(1-enyl-palmitoyl)-2-oleoyl-GPC (P-16:0/18:1)*	-0.106385	0.443886	0.799303
2-aminoadipate	1-(1-enyl-palmitoyl)-2-oleoyl-GPE (P-16:0/18:1)*	-0.0347246	0.803146	0.948154
2-aminoadipate	1-(1-enyl-palmitoyl)-2-palmitoleoyl-GPC (P-16:0/16:1)*	-0.118963	0.391561	0.767058
2-aminoadipate	1-(1-enyl-palmitoyl)-2-palmitoyl-GPC (P-16:0/16:0)*	-0.142215	0.304971	0.704854
2-aminoadipate	1-(1-enyl-palmitoyl)-GPC (P-16:0)*	-0.113017	0.415828	0.782518
2-aminoadipate	1-(1-enyl-palmitoyl)-GPE (P-16:0)*	-0.0498952	0.720121	0.922095
2-aminoadipate	1-(1-enyl-stearoyl)-2-arachidonoyl-GPE (P-18:0/20:4)*	-0.011397	0.934811	0.98478
2-aminoadipate	1-(1-enyl-stearoyl)-2-linoleoyl-GPE (P-18:0/18:2)*	-0.0475319	0.732873	0.926287
2-aminoadipate	1-(1-enyl-stearoyl)-2-oleoyl-GPE (P-18:0/18:1)	-0.0265676	0.848764	0.961677
2-aminoadipate	1-(1-enyl-stearoyl)-GPE (P-18:0)*	-0.0247379	0.859069	0.964513
2-aminoadipate	1-arachidonoyl-GPC* (20:4)*	-0.0761959	0.583954	0.868704
2-aminoadipate	1-arachidonoyl-GPE (20:4n6)*	-0.186507	0.176903	0.57895
2-aminoadipate	1-arachidonoyl-GPI* (20:4)*	0.117362	0.398011	0.771109
2-aminoadipate	1-arachidonylglycerol (20:4)	0.00621319	0.964434	0.991641
2-aminoadipate	1-carboxyethylisoleucine	0.199695	0.147689	0.539854
2-aminoadipate	1-carboxyethylleucine	0.321746	0.0176691	0.204832
2-aminoadipate	1-carboxyethylphenylalanine	0.23583	0.0860255	0.432566
2-aminoadipate	1-carboxyethyltyrosine	0.220702	0.108777	0.477859
2-aminoadipate	1-carboxyethylvaline	0.123995	0.371694	0.753649
2-aminoadipate	1-dihomo-linolenylglycerol (20:3)	0.0706308	0.611791	0.88049
2-aminoadipate	1-docosahexaenoylglycerol (22:6)	-0.0246977	0.859296	0.964647
2-aminoadipate	1-lignoceroyl-GPC (24:0)	-0.212201	0.123445	0.502772
2-aminoadipate	1-linolenoyl-GPC (18:3)*	-0.221879	0.106855	0.474366
2-aminoadipate	1-linoleoyl-2-arachidonoyl-GPC (18:2/20:4n6)*	-0.192529	0.163083	0.561756
2-aminoadipate	1-linoleoyl-2-arachidonoyl-GPE (18:2/20:4)*	-0.247894	0.0707091	0.396798
2-aminoadipate	1-linoleoyl-2-linolenoyl-GPC (18:2/18:3)*	-0.174919	0.205839	0.613076
2-aminoadipate	1-linoleoyl-GPC (18:2)	-0.225386	0.101287	0.463642
2-aminoadipate	1-linoleoyl-GPE (18:2)*	-0.234763	0.087497	0.435578
2-aminoadipate	1-linoleoyl-GPG (18:2)*	0.0558414	0.688376	0.910839
2-aminoadipate	1-linoleoyl-GPI* (18:2)*	-0.0404422	0.771546	0.938796
2-aminoadipate	1-linoleoylglycerol (18:2)	0.0574423	0.679916	0.907677
2-aminoadipate	1-methyl-4-imidazoleacetate	0.0017915	0.989742	0.997606
2-aminoadipate	1-methyl-5-imidazoleacetate	0.263884	0.0538428	0.351041
2-aminoadipate	1-methyl-5-imidazolelactate	0.367029	0.0063338	0.115969
2-aminoadipate	1-methylhistidine	0.349038	0.00968747	0.14754
2-aminoadipate	1-methylnicotinamide	0.0150562	0.91395	0.979327
2-aminoadipate	1-methylurate	0.120625	0.38493	0.762624
2-aminoadipate	1-methylxanthine	0.14252	0.303924	0.703908
2-aminoadipate	1-myristoyl-2-arachidonoyl-GPC (14:0/20:4)*	-0.132075	0.341086	0.732354
2-aminoadipate	1-myristoyl-2-palmitoyl-GPC (14:0/16:0)	-0.257176	0.0604717	0.369878
2-aminoadipate	1-myristoylglycerol (14:0)	0.183485	0.184147	0.587781
2-aminoadipate	1-oleoyl-2-arachidonoyl-GPE (18:1/20:4)*	-0.148008	0.285484	0.688856
2-aminoadipate	1-oleoyl-2-docosahexaenoyl-GPC (18:1/22:6)*	0.0160473	0.90831	0.977877
2-aminoadipate	1-oleoyl-2-linoleoyl-GPE (18:1/18:2)*	-0.178959	0.195393	0.601282
2-aminoadipate	1-oleoyl-GPC (18:1)	-0.18056	0.191361	0.596224
2-aminoadipate	1-oleoyl-GPE (18:1)	-0.115152	0.407019	0.776969
2-aminoadipate	1-oleoyl-GPG (18:1)*	-0.0793005	0.568677	0.862229
2-aminoadipate	1-oleoyl-GPI (18:1)	0.0229083	0.869398	0.967338
2-aminoadipate	1-oleoyl-GPS (18:1)	0.0478079	0.73138	0.925891
2-aminoadipate	1-oleoylglycerol (18:1)	0.147551	0.286992	0.690129
2-aminoadipate	1-palmitoleoyl-2-linolenoyl-GPC (16:1/18:3)*	-0.120338	0.386073	0.763335
2-aminoadipate	1-palmitoleoyl-GPC* (16:1)*	-0.190395	0.167888	0.567552
2-aminoadipate	1-palmitoleoylglycerol (16:1)*	-0.122642	0.376973	0.757278
2-aminoadipate	1-palmitoyl-2-arachidonoyl-GPC (16:0/20:4n6)	-0.0837431	0.547145	0.852132
2-aminoadipate	1-palmitoyl-2-arachidonoyl-GPE (16:0/20:4)*	-0.174767	0.206241	0.613497
2-aminoadipate	1-palmitoyl-2-arachidonoyl-GPI (16:0/20:4)*	-0.0693349	0.618355	0.883082
2-aminoadipate	1-palmitoyl-2-dihomo-linolenoyl-GPC (16:0/20:3n3 or 6)*	-0.119344	0.390034	0.766041
2-aminoadipate	1-palmitoyl-2-docosahexaenoyl-GPC (16:0/22:6)	0.118735	0.392478	0.767665
2-aminoadipate	1-palmitoyl-2-docosahexaenoyl-GPE (16:0/22:6)*	-0.122165	0.378847	0.758621
2-aminoadipate	1-palmitoyl-2-linoleoyl-GPC (16:0/18:2)	-0.30284	0.0260215	0.24926
2-aminoadipate	1-palmitoyl-2-linoleoyl-GPE (16:0/18:2)	-0.241776	0.0781796	0.414546
2-aminoadipate	1-palmitoyl-2-linoleoyl-GPI (16:0/18:2)	-0.227673	0.0977777	0.4568
2-aminoadipate	1-palmitoyl-2-oleoyl-GPC (16:0/18:1)	-0.151286	0.274828	0.680197
2-aminoadipate	1-palmitoyl-2-oleoyl-GPE (16:0/18:1)	-0.1506	0.277036	0.682079
2-aminoadipate	1-palmitoyl-2-oleoyl-GPI (16:0/18:1)*	-0.171946	0.213773	0.621633
2-aminoadipate	1-palmitoyl-2-palmitoleoyl-GPC (16:0/16:1)*	-0.190242	0.168235	0.567995
2-aminoadipate	1-palmitoyl-2-stearoyl-GPC (16:0/18:0)	-0.234534	0.0878148	0.436249
2-aminoadipate	1-palmitoyl-2-stearoyl-GPE (16:0/18:0)*	-0.00230712	0.98679	0.996938
2-aminoadipate	1-palmitoyl-GPC (16:0)	-0.206632	0.133839	0.51891
2-aminoadipate	1-palmitoyl-GPE (16:0)	-0.244063	0.075317	0.408126
2-aminoadipate	1-palmitoyl-GPG (16:0)*	-0.012693	0.927417	0.982891
2-aminoadipate	1-palmitoyl-GPI* (16:0)	0.0225272	0.871552	0.967877
2-aminoadipate	1-palmitoylglycerol (16:0)	0.13886	0.316635	0.71396
2-aminoadipate	1-ribosyl-imidazoleacetate*	-0.111111	0.423785	0.787412
2-aminoadipate	1-stearoyl-2-arachidonoyl-GPC (18:0/20:4)	-0.0415857	0.765268	0.936805
2-aminoadipate	1-stearoyl-2-arachidonoyl-GPE (18:0/20:4)	-0.139623	0.31396	0.711915
2-aminoadipate	1-stearoyl-2-arachidonoyl-GPI (18:0/20:4)	-0.0815323	0.557811	0.857287
2-aminoadipate	1-stearoyl-2-arachidonoyl-GPS (18:0/20:4)	-0.0762017	0.583925	0.868704
2-aminoadipate	1-stearoyl-2-docosahexaenoyl-GPC (18:0/22:6)	0.108443	0.435068	0.794207
2-aminoadipate	1-stearoyl-2-docosahexaenoyl-GPE (18:0/22:6)*	-0.0137602	0.921333	0.981311
2-aminoadipate	1-stearoyl-2-linoleoyl-GPC (18:0/18:2)*	-0.178578	0.196362	0.602534
2-aminoadipate	1-stearoyl-2-linoleoyl-GPE (18:0/18:2)*	-0.135506	0.32858	0.723013
2-aminoadipate	1-stearoyl-2-linoleoyl-GPI (18:0/18:2)	-0.162188	0.241308	0.649372
2-aminoadipate	1-stearoyl-2-oleoyl-GPC (18:0/18:1)	-0.0671241	0.62962	0.887509
2-aminoadipate	1-stearoyl-2-oleoyl-GPE (18:0/18:1)	-0.0235182	0.865952	0.966419
2-aminoadipate	1-stearoyl-2-oleoyl-GPI (18:0/18:1)*	-0.093501	0.501273	0.829636
2-aminoadipate	1-stearoyl-2-oleoyl-GPS (18:0/18:1)	-0.0672003	0.62923	0.887358
2-aminoadipate	1-stearoyl-GPC (18:0)	-0.135658	0.328031	0.722589
2-aminoadipate	1-stearoyl-GPE (18:0)	-0.197942	0.151352	0.54517
2-aminoadipate	1-stearoyl-GPG (18:0)	-0.0182965	0.895525	0.974582
2-aminoadipate	1-stearoyl-GPI (18:0)	0.212121	0.123591	0.502994
2-aminoadipate	10-heptadecenoate (17:1n7)	0.0210787	0.879748	0.970057
2-aminoadipate	10-nonadecenoate (19:1n9)	0.0877073	0.528269	0.843331
2-aminoadipate	10-undecenoate (11:1n1)	0.0711645	0.609097	0.879427
2-aminoadipate	11-ketoetiocholanolone glucuronide	0.0612155	0.660135	0.900093
2-aminoadipate	11beta-hydroxyandrosterone glucuronide	0.228207	0.0969726	0.455299
2-aminoadipate	11beta-hydroxyetiocholanolone glucuronide*	-0.0380255	0.784861	0.942974
2-aminoadipate	12,13-DiHOME	0.0207754	0.881466	0.970506
2-aminoadipate	12-HETE	-0.0211776	0.879188	0.969943
2-aminoadipate	13-HODE + 9-HODE	-0.0443301	0.750263	0.932009
2-aminoadipate	16a-hydroxy DHEA 3-sulfate	0.0429579	0.757755	0.934394
2-aminoadipate	17alpha-hydroxypregnanolone glucuronide	0.259521	0.0580829	0.363573
2-aminoadipate	17alpha-hydroxypregnenolone 3-sulfate	0.236781	0.0847307	0.429963
2-aminoadipate	2'-deoxyuridine	-0.013684	0.921767	0.981451
2-aminoadipate	2'-O-methyluridine	-0.131466	0.34334	0.73384
2-aminoadipate	2,3-dihydroxy-2-methylbutyrate	0.212049	0.123722	0.503249
2-aminoadipate	2,3-dihydroxy-5-methylthio-4-pentenoate (DMTPA)*	0.19535	0.156889	0.55299
2-aminoadipate	2,3-dihydroxyisovalerate	-0.00534482	0.969403	0.992896
2-aminoadipate	2,4-di-tert-butylphenol	-0.143587	0.30028	0.701043
2-aminoadipate	2,6-dihydroxybenzoic acid	-0.0443301	0.750263	0.932009
2-aminoadipate	2-acetamidophenol sulfate	0.0557102	0.689071	0.911123
2-aminobutyrate	Liver fat (%)	0.0627049	0.652388	0.896954
2-aminobutyrate	Sodium (mmol/L)	0.0736068	0.596834	0.874361
2-aminobutyrate	Potassium (mmol/L)	-0.154242	0.26545	0.671913
2-aminobutyrate	Creatinine (mg/dL)	0.151731	0.273403	0.679001
2-aminobutyrate	Urea (BUN) (mg/dL)	0.256045	0.0616509	0.37328
2-aminobutyrate	Uric acid (mg/dL)	0.141658	0.306885	0.706512
2-aminobutyrate	ALT (IU/L)	0.0895135	0.519776	0.839198
2-aminobutyrate	AST (IU/L)	0.1437	0.299894	0.700817
2-aminobutyrate	GGT (U/L)	0.160734	0.24561	0.653583
2-aminobutyrate	Alkaline phosphatase (IU/L)	0.0925319	0.505739	0.832081
2-aminobutyrate	Total Bilirubin (mg/dL)	0.208375	0.130519	0.513811
2-aminobutyrate	Albumin (g/dL)	0.297447	0.0289373	0.262374
2-aminobutyrate	Creatine Kinase (U/L)	0.178168	0.197408	0.603618
2-aminobutyrate	Total cholesterol (mg/dL)	-0.0612611	0.659897	0.899924
2-aminobutyrate	High Density Lipoprotein (mg/dL)	-0.039674	0.775772	0.940062
2-aminobutyrate	Low Density Lipoprotein (mg/dL)	-0.0762925	0.583475	0.868575
2-aminobutyrate	Triglycerides (mg/dL)	0.0888745	0.522773	0.840626
2-aminobutyrate	Glucose (mg/dL)	0.165284	0.232322	0.64031
2-aminobutyrate	Insulin (mg/dL)	-0.146236	0.291355	0.693831
2-aminobutyrate	Weight (kg)	-0.0878283	0.527698	0.84319
2-aminobutyrate	Body mass index (kg/m2)	-0.220816	0.108589	0.477477
2-aminobutyrate	Heart rate (bpm)	0.118578	0.393105	0.768079
2-aminobutyrate	Systolic blood pressure (mmHg)	-0.0517486	0.710173	0.918632
2-aminobutyrate	Diastolic blood pressure (mmHg)	-0.0270029	0.846315	0.960939
2-aminobutyrate	Waist circumference (cm)	-0.124292	0.370541	0.753006
2-aminobutyrate	Hip circumference (cm)	-0.226682	0.0992862	0.459746
2-aminobutyrate	Trunk fat mass (kg/m2)	-0.110808	0.425057	0.788181
2-aminobutyrate	Trunk fat free mass (kg/m2)	0.00385026	0.977956	0.994728
2-aminobutyrate	Trunk total body water (%)	-0.0397598	0.775299	0.939938
2-aminobutyrate	Left arm fat mass (kg/m2)	-0.247866	0.0707418	0.396853
2-aminobutyrate	Left arm fat free mass (kg/m2)	0.0134	0.923386	0.981886
2-aminobutyrate	Left arm total body water (%)	-0.0397598	0.775299	0.939938
2-aminobutyrate	Right arm fat mass (kg/m2)	-0.261864	0.0557738	0.356941
2-aminobutyrate	Right arm fat free mass (kg/m2)	-0.00366791	0.979	0.995063
2-aminobutyrate	Right arm total body water (%)	-0.0397598	0.775299	0.939938
2-aminobutyrate	Left leg fat mass (kg/m2)	-0.229794	0.0946085	0.450438
2-aminobutyrate	Left leg fat free mass (kg/m2)	-0.0485246	0.727507	0.924601
2-aminobutyrate	Left leg total body water (%)	-0.0397598	0.775299	0.939938
2-aminobutyrate	Right leg fat mass (kg/m2)	-0.191657	0.165035	0.563951
2-aminobutyrate	Right leg fat free mass (kg/m2)	-0.0680449	0.624918	0.88564
2-aminobutyrate	Right leg total body water (%)	-0.0397598	0.775299	0.939938
2-aminobutyrate	(14 or 15)-methylpalmitate (a17:0 or i17:0)	0.302459	0.0262191	0.250109
2-aminobutyrate	(16 or 17)-methylstearate (a19:0 or i19:0)	0.0851915	0.540211	0.849138
2-aminobutyrate	(2 or 3)-decenoate (10:1n7 or n8)	0.166076	0.23006	0.638046
2-aminobutyrate	(N(1) + N(8))-acetylspermidine	0.00331618	0.981013	0.995499
2-aminobutyrate	(S)-3-hydroxybutyrylcarnitine	0.401868	0.00259436	0.0677528
2-aminobutyrate	1,2,3-benzenetriol sulfate (2)	-0.236464	0.0851611	0.43085
2-aminobutyrate	1,2-dilinoleoyl-GPC (18:2/18:2)	-0.263122	0.0545651	0.353337
2-aminobutyrate	1,2-dilinoleoyl-GPE (18:2/18:2)*	-0.283531	0.0377452	0.297564
2-aminobutyrate	1,2-dipalmitoyl-GPC (16:0/16:0)	-0.22813	0.0970873	0.455557
2-aminobutyrate	1,3,7-trimethylurate	0.0806329	0.562179	0.859215
2-aminobutyrate	1,3-dimethylurate	0.028474	0.838052	0.958449
2-aminobutyrate	1,5-anhydroglucitol (1,5-AG)	-0.188336	0.172618	0.573553
2-aminobutyrate	1,7-dimethylurate	0.091214	0.511844	0.835279
2-aminobutyrate	1-(1-enyl-oleoyl)-GPE (P-18:1)*	-0.0335811	0.809506	0.949928
2-aminobutyrate	1-(1-enyl-palmitoyl)-2-arachidonoyl-GPC (P-16:0/20:4)*	0.125443	0.366089	0.749992
2-aminobutyrate	1-(1-enyl-palmitoyl)-2-arachidonoyl-GPE (P-16:0/20:4)*	0.0729179	0.600282	0.8758
2-aminobutyrate	1-(1-enyl-palmitoyl)-2-linoleoyl-GPC (P-16:0/18:2)*	-0.0248142	0.858639	0.964398
2-aminobutyrate	1-(1-enyl-palmitoyl)-2-linoleoyl-GPE (P-16:0/18:2)*	-0.0762722	0.583576	0.868575
2-aminobutyrate	1-(1-enyl-palmitoyl)-2-oleoyl-GPC (P-16:0/18:1)*	0.0684963	0.622618	0.884716
2-aminobutyrate	1-(1-enyl-palmitoyl)-2-oleoyl-GPE (P-16:0/18:1)*	0.0460072	0.741138	0.929108
2-aminobutyrate	1-(1-enyl-palmitoyl)-2-palmitoleoyl-GPC (P-16:0/16:1)*	-0.0392224	0.778259	0.94082
2-aminobutyrate	1-(1-enyl-palmitoyl)-2-palmitoyl-GPC (P-16:0/16:0)*	0.0431103	0.756921	0.934203
2-aminobutyrate	1-(1-enyl-palmitoyl)-GPC (P-16:0)*	-0.012693	0.927417	0.982891
2-aminobutyrate	1-(1-enyl-palmitoyl)-GPE (P-16:0)*	-0.0352582	0.800183	0.947466
2-aminobutyrate	1-(1-enyl-stearoyl)-2-arachidonoyl-GPE (P-18:0/20:4)*	0.0861826	0.535491	0.8469
2-aminobutyrate	1-(1-enyl-stearoyl)-2-linoleoyl-GPE (P-18:0/18:2)*	-0.0504288	0.717252	0.921014
2-aminobutyrate	1-(1-enyl-stearoyl)-2-oleoyl-GPE (P-18:0/18:1)	0.0569849	0.682329	0.90862
2-aminobutyrate	1-(1-enyl-stearoyl)-GPE (P-18:0)*	-0.010101	0.94221	0.98643
2-aminobutyrate	1-arachidonoyl-GPC* (20:4)*	0.21174	0.124283	0.503957
2-aminobutyrate	1-arachidonoyl-GPE (20:4n6)*	0.0957118	0.491162	0.824457
2-aminobutyrate	1-arachidonoyl-GPI* (20:4)*	0.259234	0.0583715	0.364314
2-aminobutyrate	1-arachidonylglycerol (20:4)	0.0939984	0.498989	0.82848
2-aminobutyrate	1-carboxyethylisoleucine	0.0079695	0.954391	0.989262
2-aminobutyrate	1-carboxyethylleucine	0.166	0.230277	0.638296
2-aminobutyrate	1-carboxyethylphenylalanine	-0.106766	0.442245	0.798301
2-aminobutyrate	1-carboxyethyltyrosine	-0.144199	0.298201	0.69936
2-aminobutyrate	1-carboxyethylvaline	0.097084	0.484941	0.821236
2-aminobutyrate	1-dihomo-linolenylglycerol (20:3)	-0.0284734	0.838055	0.958449
2-aminobutyrate	1-docosahexaenoylglycerol (22:6)	0.0653385	0.63878	0.891582
2-aminobutyrate	1-lignoceroyl-GPC (24:0)	-0.133603	0.335482	0.728508
2-aminobutyrate	1-linolenoyl-GPC (18:3)*	-0.12895	0.352734	0.740599
2-aminobutyrate	1-linoleoyl-2-arachidonoyl-GPC (18:2/20:4n6)*	0.116066	0.403277	0.774681
2-aminobutyrate	1-linoleoyl-2-arachidonoyl-GPE (18:2/20:4)*	-0.13018	0.348122	0.737257
2-aminobutyrate	1-linoleoyl-2-linolenoyl-GPC (18:2/18:3)*	-0.194816	0.158047	0.554704
2-aminobutyrate	1-linoleoyl-GPC (18:2)	-0.14412	0.298468	0.699584
2-aminobutyrate	1-linoleoyl-GPE (18:2)*	-0.226377	0.0997543	0.460687
2-aminobutyrate	1-linoleoyl-GPG (18:2)*	-0.135582	0.328306	0.722811
2-aminobutyrate	1-linoleoyl-GPI* (18:2)*	-0.0610253	0.661126	0.900404
2-aminobutyrate	1-linoleoylglycerol (18:2)	0.064837	0.641362	0.892563
2-aminobutyrate	1-methyl-4-imidazoleacetate	0.0826758	0.552282	0.85474
2-aminobutyrate	1-methyl-5-imidazoleacetate	0.254812	0.0629576	0.376993
2-aminobutyrate	1-methyl-5-imidazolelactate	0.345988	0.0103869	0.153519
2-aminobutyrate	1-methylhistidine	0.266857	0.0510997	0.342491
2-aminobutyrate	1-methylnicotinamide	0.280351	0.0400415	0.30588
2-aminobutyrate	1-methylurate	0.044491	0.749386	0.93174
2-aminobutyrate	1-methylxanthine	0.0633886	0.648844	0.895601
2-aminobutyrate	1-myristoyl-2-arachidonoyl-GPC (14:0/20:4)*	-0.0184868	0.894445	0.974156
2-aminobutyrate	1-myristoyl-2-palmitoyl-GPC (14:0/16:0)	-0.152964	0.26948	0.675524
2-aminobutyrate	1-myristoylglycerol (14:0)	0.232852	0.0901801	0.441208
2-aminobutyrate	1-oleoyl-2-arachidonoyl-GPE (18:1/20:4)*	0.0443301	0.750263	0.932009
2-aminobutyrate	1-oleoyl-2-docosahexaenoyl-GPC (18:1/22:6)*	0.147703	0.286488	0.689691
2-aminobutyrate	1-oleoyl-2-linoleoyl-GPE (18:1/18:2)*	-0.188412	0.172441	0.573374
2-aminobutyrate	1-oleoyl-GPC (18:1)	0.0207738	0.881475	0.970506
2-aminobutyrate	1-oleoyl-GPE (18:1)	-0.157995	0.253854	0.66143
2-aminobutyrate	1-oleoyl-GPG (18:1)*	-0.138865	0.31662	0.71396
2-aminobutyrate	1-oleoyl-GPI (18:1)	-0.0787116	0.57156	0.863456
2-aminobutyrate	1-oleoyl-GPS (18:1)	-0.247859	0.0707503	0.396897
2-aminobutyrate	1-oleoylglycerol (18:1)	0.19413	0.159546	0.556908
2-aminobutyrate	1-palmitoleoyl-2-linolenoyl-GPC (16:1/18:3)*	-0.0598634	0.667198	0.902975
2-aminobutyrate	1-palmitoleoyl-GPC* (16:1)*	0.00804269	0.953972	0.989138
2-aminobutyrate	1-palmitoleoylglycerol (16:1)*	0.0607625	0.662498	0.901074
2-aminobutyrate	1-palmitoyl-2-arachidonoyl-GPC (16:0/20:4n6)	0.36154	0.00722861	0.124964
2-aminobutyrate	1-palmitoyl-2-arachidonoyl-GPE (16:0/20:4)*	0.00705165	0.959639	0.99045
2-aminobutyrate	1-palmitoyl-2-arachidonoyl-GPI (16:0/20:4)*	-0.147322	0.287748	0.690726
2-aminobutyrate	1-palmitoyl-2-dihomo-linolenoyl-GPC (16:0/20:3n3 or 6)*	0.0278635	0.841479	0.959485
2-aminobutyrate	1-palmitoyl-2-docosahexaenoyl-GPC (16:0/22:6)	0.272346	0.0463344	0.327467
2-aminobutyrate	1-palmitoyl-2-docosahexaenoyl-GPE (16:0/22:6)*	-0.022146	0.873708	0.96849
2-aminobutyrate	1-palmitoyl-2-linoleoyl-GPC (16:0/18:2)	0.0652182	0.639399	0.891697
2-aminobutyrate	1-palmitoyl-2-linoleoyl-GPE (16:0/18:2)	-0.249628	0.0686978	0.391761
2-aminobutyrate	1-palmitoyl-2-linoleoyl-GPI (16:0/18:2)	-0.202287	0.142395	0.532042
2-aminobutyrate	1-palmitoyl-2-oleoyl-GPC (16:0/18:1)	0.156013	0.259935	0.66727
2-aminobutyrate	1-palmitoyl-2-oleoyl-GPE (16:0/18:1)	-0.0979226	0.481159	0.819335
2-aminobutyrate	1-palmitoyl-2-oleoyl-GPI (16:0/18:1)*	-0.0533257	0.701745	0.915516
2-aminobutyrate	1-palmitoyl-2-palmitoleoyl-GPC (16:0/16:1)*	-0.0053745	0.969233	0.992791
2-aminobutyrate	1-palmitoyl-2-stearoyl-GPC (16:0/18:0)	-0.233467	0.0893101	0.439471
2-aminobutyrate	1-palmitoyl-2-stearoyl-GPE (16:0/18:0)*	-0.0264934	0.849181	0.961766
2-aminobutyrate	1-palmitoyl-GPC (16:0)	0.120412	0.385778	0.76314
2-aminobutyrate	1-palmitoyl-GPE (16:0)	-0.117362	0.398011	0.771109
2-aminobutyrate	1-palmitoyl-GPG (16:0)*	-0.167219	0.226822	0.634969
2-aminobutyrate	1-palmitoyl-GPI* (16:0)	-0.248561	0.0699299	0.394926
2-aminobutyrate	1-palmitoylglycerol (16:0)	0.0514199	0.711934	0.919078
2-aminobutyrate	1-ribosyl-imidazoleacetate*	-0.104174	0.453466	0.804781
2-aminobutyrate	1-stearoyl-2-arachidonoyl-GPC (18:0/20:4)	0.163941	0.23619	0.644216
2-aminobutyrate	1-stearoyl-2-arachidonoyl-GPE (18:0/20:4)	0.00354488	0.979704	0.995215
2-aminobutyrate	1-stearoyl-2-arachidonoyl-GPI (18:0/20:4)	0.236745	0.0847798	0.429963
2-aminobutyrate	1-stearoyl-2-arachidonoyl-GPS (18:0/20:4)	-0.236763	0.0847554	0.429963
2-aminobutyrate	1-stearoyl-2-docosahexaenoyl-GPC (18:0/22:6)	0.0635411	0.648055	0.895274
2-aminobutyrate	1-stearoyl-2-docosahexaenoyl-GPE (18:0/22:6)*	-0.00750905	0.957023	0.989808
2-aminobutyrate	1-stearoyl-2-linoleoyl-GPC (18:0/18:2)*	-0.0669716	0.6304	0.887811
2-aminobutyrate	1-stearoyl-2-linoleoyl-GPE (18:0/18:2)*	-0.089918	0.517884	0.838227
2-aminobutyrate	1-stearoyl-2-linoleoyl-GPI (18:0/18:2)	0.000647989	0.99629	0.999065
2-aminobutyrate	1-stearoyl-2-oleoyl-GPC (18:0/18:1)	-0.101734	0.464168	0.810443
2-aminobutyrate	1-stearoyl-2-oleoyl-GPE (18:0/18:1)	-0.0702497	0.613718	0.881271
2-aminobutyrate	1-stearoyl-2-oleoyl-GPI (18:0/18:1)*	-0.00971984	0.944388	0.986856
2-aminobutyrate	1-stearoyl-2-oleoyl-GPS (18:0/18:1)	-0.13825	0.318786	0.715641
2-aminobutyrate	1-stearoyl-GPC (18:0)	-0.0598818	0.667101	0.902883
2-aminobutyrate	1-stearoyl-GPE (18:0)	-0.0931199	0.503027	0.830622
2-aminobutyrate	1-stearoyl-GPG (18:0)	-0.150298	0.278012	0.682871
2-aminobutyrate	1-stearoyl-GPI (18:0)	0.00171527	0.990179	0.997685
2-aminobutyrate	10-heptadecenoate (17:1n7)	0.352163	0.00901322	0.141655
2-aminobutyrate	10-nonadecenoate (19:1n9)	0.397294	0.00293294	0.0731765
2-aminobutyrate	10-undecenoate (11:1n1)	0.394321	0.00317346	0.0766855
2-aminobutyrate	11-ketoetiocholanolone glucuronide	0.23994	0.0805397	0.420041
2-aminobutyrate	11beta-hydroxyandrosterone glucuronide	0.252449	0.0655248	0.38384
2-aminobutyrate	11beta-hydroxyetiocholanolone glucuronide*	0.0982325	0.479766	0.818525
2-aminobutyrate	12,13-DiHOME	-0.0761255	0.584302	0.868855
2-aminobutyrate	12-HETE	0.224406	0.10282	0.466702
2-aminobutyrate	13-HODE + 9-HODE	0.214103	0.12004	0.496988
2-aminobutyrate	16a-hydroxy DHEA 3-sulfate	0.0355632	0.798491	0.946979
2-aminobutyrate	17alpha-hydroxypregnanolone glucuronide	0.114656	0.409053	0.778456
2-aminobutyrate	17alpha-hydroxypregnenolone 3-sulfate	0.163386	0.237803	0.645954
2-aminobutyrate	2'-deoxyuridine	0.0165047	0.905708	0.9772
2-aminobutyrate	2'-O-methyluridine	-0.0447113	0.748186	0.931389
2-aminobutyrate	2,3-dihydroxy-2-methylbutyrate	0.015857	0.909392	0.978204
2-aminobutyrate	2,3-dihydroxy-5-methylthio-4-pentenoate (DMTPA)*	0.141452	0.307597	0.706978
2-aminobutyrate	2,3-dihydroxyisovalerate	0.147617	0.286774	0.689986
2-aminobutyrate	2,4-di-tert-butylphenol	0.084353	0.54422	0.850894
2-aminobutyrate	2,6-dihydroxybenzoic acid	-0.139089	0.315831	0.71338
2-aminobutyrate	2-acetamidophenol sulfate	-0.0856816	0.537874	0.848108
2-aminobutyrate	2-aminoadipate	0.428016	0.00124412	0.0420593
2-aminoheptanoate	Liver fat (%)	0.243501	0.0760132	0.409671
2-aminoheptanoate	Sodium (mmol/L)	0.00108588	0.993782	0.998567
2-aminoheptanoate	Potassium (mmol/L)	-0.217946	0.113378	0.485853
2-aminoheptanoate	Creatinine (mg/dL)	0.00106772	0.993886	0.998571
2-aminoheptanoate	Urea (BUN) (mg/dL)	-0.0281132	0.840077	0.959113
2-aminoheptanoate	Uric acid (mg/dL)	0.0976047	0.482591	0.820032
2-aminoheptanoate	ALT (IU/L)	0.337993	0.0124314	0.169822
2-aminoheptanoate	AST (IU/L)	0.228581	0.0964111	0.454112
2-aminoheptanoate	GGT (U/L)	0.294926	0.0303912	0.268703
2-aminoheptanoate	Alkaline phosphatase (IU/L)	0.295217	0.0302205	0.268004
2-aminoheptanoate	Total Bilirubin (mg/dL)	-0.192968	0.162108	0.560442
2-aminoheptanoate	Albumin (g/dL)	-0.187387	0.174832	0.57641
2-aminoheptanoate	Creatine Kinase (U/L)	-0.029091	0.834591	0.957448
2-aminoheptanoate	Total cholesterol (mg/dL)	-0.050892	0.714764	0.920097
2-aminoheptanoate	High Density Lipoprotein (mg/dL)	-0.223725	0.103896	0.468868
2-aminoheptanoate	Low Density Lipoprotein (mg/dL)	-0.0770551	0.579708	0.866889
2-aminoheptanoate	Triglycerides (mg/dL)	0.142977	0.302359	0.702685
2-aminoheptanoate	Glucose (mg/dL)	0.108091	0.43657	0.795227
2-aminoheptanoate	Insulin (mg/dL)	0.315384	0.0201795	0.219353
2-aminoheptanoate	Weight (kg)	-0.0647658	0.64173	0.892695
2-aminoheptanoate	Body mass index (kg/m2)	0.0964544	0.48779	0.822746
2-aminoheptanoate	Heart rate (bpm)	0.258105	0.0595159	0.367524
2-aminoheptanoate	Systolic blood pressure (mmHg)	-0.0247128	0.859211	0.964636
2-aminoheptanoate	Diastolic blood pressure (mmHg)	0.00176209	0.98991	0.997685
2-aminoheptanoate	Waist circumference (cm)	-0.0917299	0.50945	0.834025
2-aminoheptanoate	Hip circumference (cm)	-0.128272	0.35529	0.742418
2-aminoheptanoate	Trunk fat mass (kg/m2)	-0.0952889	0.493088	0.825407
2-aminoheptanoate	Trunk fat free mass (kg/m2)	0.0482235	0.729133	0.925136
2-aminoheptanoate	Trunk total body water (%)	0.0349566	0.801858	0.947768
2-aminoheptanoate	Left arm fat mass (kg/m2)	-0.0325496	0.815253	0.951806
2-aminoheptanoate	Left arm fat free mass (kg/m2)	0.0826526	0.552394	0.854866
2-aminoheptanoate	Left arm total body water (%)	0.0349566	0.801858	0.947768
2-aminoheptanoate	Right arm fat mass (kg/m2)	-0.0335841	0.809489	0.949928
2-aminoheptanoate	Right arm fat free mass (kg/m2)	0.11084	0.424925	0.788181
2-aminoheptanoate	Right arm total body water (%)	0.0349566	0.801858	0.947768
2-aminoheptanoate	Left leg fat mass (kg/m2)	-0.0810342	0.560228	0.858332
2-aminoheptanoate	Left leg fat free mass (kg/m2)	0.0832014	0.549749	0.853563
2-aminoheptanoate	Left leg total body water (%)	0.0349566	0.801858	0.947768
2-aminoheptanoate	Right leg fat mass (kg/m2)	-0.0957901	0.490806	0.824282
2-aminoheptanoate	Right leg fat free mass (kg/m2)	0.0817759	0.556631	0.856764
2-aminoheptanoate	Right leg total body water (%)	0.0349566	0.801858	0.947768
2-aminoheptanoate	(14 or 15)-methylpalmitate (a17:0 or i17:0)	0.043644	0.754006	0.933283
2-aminoheptanoate	(16 or 17)-methylstearate (a19:0 or i19:0)	0.126815	0.360827	0.746317
2-aminoheptanoate	(2 or 3)-decenoate (10:1n7 or n8)	0.0665904	0.632352	0.888697
2-aminoheptanoate	(N(1) + N(8))-acetylspermidine	0.0232895	0.867244	0.9668
2-aminoheptanoate	(S)-3-hydroxybutyrylcarnitine	0.00628931	0.963999	0.991543
2-aminoheptanoate	1,2,3-benzenetriol sulfate (2)	0.310642	0.0222417	0.230572
2-aminoheptanoate	1,2-dilinoleoyl-GPC (18:2/18:2)	0.291252	0.0326191	0.277684
2-aminoheptanoate	1,2-dilinoleoyl-GPE (18:2/18:2)*	0.395796	0.00305201	0.0749531
2-aminoheptanoate	1,2-dipalmitoyl-GPC (16:0/16:0)	0.0425767	0.75984	0.935067
2-aminoheptanoate	1,3,7-trimethylurate	0.104194	0.45338	0.804781
2-aminoheptanoate	1,3-dimethylurate	0.153348	0.268265	0.674391
2-aminoheptanoate	1,5-anhydroglucitol (1,5-AG)	0.114923	0.407958	0.77756
2-aminoheptanoate	1,7-dimethylurate	0.100438	0.469908	0.813507
2-aminoheptanoate	1-(1-enyl-oleoyl)-GPE (P-18:1)*	0.0125405	0.928287	0.983157
2-aminoheptanoate	1-(1-enyl-palmitoyl)-2-arachidonoyl-GPC (P-16:0/20:4)*	0.0626263	0.652796	0.897024
2-aminoheptanoate	1-(1-enyl-palmitoyl)-2-arachidonoyl-GPE (P-16:0/20:4)*	-0.0479131	0.730811	0.925648
2-aminoheptanoate	1-(1-enyl-palmitoyl)-2-linoleoyl-GPC (P-16:0/18:2)*	0.0730703	0.599518	0.875467
2-aminoheptanoate	1-(1-enyl-palmitoyl)-2-linoleoyl-GPE (P-16:0/18:2)*	0.197408	0.15248	0.546813
2-aminoheptanoate	1-(1-enyl-palmitoyl)-2-oleoyl-GPC (P-16:0/18:1)*	-0.295979	0.0297771	0.26612
2-aminoheptanoate	1-(1-enyl-palmitoyl)-2-oleoyl-GPE (P-16:0/18:1)*	0.105165	0.449158	0.802327
2-aminoheptanoate	1-(1-enyl-palmitoyl)-2-palmitoleoyl-GPC (P-16:0/16:1)*	-0.190242	0.168235	0.567995
2-aminoheptanoate	1-(1-enyl-palmitoyl)-2-palmitoyl-GPC (P-16:0/16:0)*	-0.194816	0.158047	0.554704
2-aminoheptanoate	1-(1-enyl-palmitoyl)-GPC (P-16:0)*	0.0120069	0.931331	0.983845
2-aminoheptanoate	1-(1-enyl-palmitoyl)-GPE (P-16:0)*	0.116524	0.401414	0.773356
2-aminoheptanoate	1-(1-enyl-stearoyl)-2-arachidonoyl-GPE (P-18:0/20:4)*	0.0792453	0.568947	0.862278
2-aminoheptanoate	1-(1-enyl-stearoyl)-2-linoleoyl-GPE (P-18:0/18:2)*	0.263884	0.0538428	0.351041
2-aminoheptanoate	1-(1-enyl-stearoyl)-2-oleoyl-GPE (P-18:0/18:1)	0.124605	0.369328	0.752184
2-aminoheptanoate	1-(1-enyl-stearoyl)-GPE (P-18:0)*	0.133448	0.336049	0.728896
2-aminoheptanoate	1-arachidonoyl-GPC* (20:4)*	-0.0368592	0.79131	0.944905
2-aminoheptanoate	1-arachidonoyl-GPE (20:4n6)*	0.0752811	0.58849	0.870706
2-aminoheptanoate	1-arachidonoyl-GPI* (20:4)*	0.0447113	0.748186	0.931389
2-aminoheptanoate	1-arachidonylglycerol (20:4)	-0.187577	0.174386	0.57585
2-aminoheptanoate	1-carboxyethylisoleucine	0.311497	0.0218576	0.22853
2-aminoheptanoate	1-carboxyethylleucine	0.0978464	0.481502	0.819559
2-aminoheptanoate	1-carboxyethylphenylalanine	0.175529	0.204238	0.611199
2-aminoheptanoate	1-carboxyethyltyrosine	0.22539	0.10128	0.463642
2-aminoheptanoate	1-carboxyethylvaline	0.189403	0.170153	0.570622
2-aminoheptanoate	1-dihomo-linolenylglycerol (20:3)	-0.0983038	0.479445	0.818312
2-aminoheptanoate	1-docosahexaenoylglycerol (22:6)	-0.151118	0.27537	0.680685
2-aminoheptanoate	1-lignoceroyl-GPC (24:0)	-0.0306467	0.82588	0.955022
2-aminoheptanoate	1-linolenoyl-GPC (18:3)*	0.0363255	0.794264	0.945767
2-aminoheptanoate	1-linoleoyl-2-arachidonoyl-GPC (18:2/20:4n6)*	0.0963979	0.488046	0.82285
2-aminoheptanoate	1-linoleoyl-2-arachidonoyl-GPE (18:2/20:4)*	0.348073	0.00990415	0.149534
2-aminoheptanoate	1-linoleoyl-2-linolenoyl-GPC (18:2/18:3)*	0.00834763	0.952229	0.988736
2-aminoheptanoate	1-linoleoyl-GPC (18:2)	0.308938	0.0230249	0.234477
2-aminoheptanoate	1-linoleoyl-GPE (18:2)*	0.195731	0.156066	0.551842
2-aminoheptanoate	1-linoleoyl-GPG (18:2)*	0.421002	0.00152396	0.0481159
2-aminoheptanoate	1-linoleoyl-GPI* (18:2)*	0.364589	0.00671879	0.119928
2-aminoheptanoate	1-linoleoylglycerol (18:2)	-0.190852	0.16685	0.566258
2-aminoheptanoate	1-methyl-4-imidazoleacetate	0.176367	0.20205	0.608802
2-aminoheptanoate	1-methyl-5-imidazoleacetate	-0.00827139	0.952665	0.98882
2-aminoheptanoate	1-methyl-5-imidazolelactate	-0.151896	0.272875	0.678459
2-aminoheptanoate	1-methylhistidine	-0.0168096	0.903974	0.976717
2-aminoheptanoate	1-methylnicotinamide	-0.0580522	0.676704	0.906483
2-aminoheptanoate	1-methylurate	0.152497	0.270961	0.676739
2-aminoheptanoate	1-methylxanthine	-0.0490566	0.724637	0.923657
2-aminoheptanoate	1-myristoyl-2-arachidonoyl-GPC (14:0/20:4)*	0.0232133	0.867675	0.966861
2-aminoheptanoate	1-myristoyl-2-palmitoyl-GPC (14:0/16:0)	-0.0216886	0.876296	0.969194
2-aminoheptanoate	1-myristoylglycerol (14:0)	-0.0605144	0.663793	0.901603
2-aminoheptanoate	1-oleoyl-2-arachidonoyl-GPE (18:1/20:4)*	0.166914	0.227683	0.63579
2-aminoheptanoate	1-oleoyl-2-docosahexaenoyl-GPC (18:1/22:6)*	-0.0109396	0.937422	0.985364
2-aminoheptanoate	1-oleoyl-2-linoleoyl-GPE (18:1/18:2)*	0.302306	0.0262986	0.250456
2-aminoheptanoate	1-oleoyl-GPC (18:1)	-0.0197065	0.887524	0.972229
2-aminoheptanoate	1-oleoyl-GPE (18:1)	0.263655	0.0540587	0.351643
2-aminoheptanoate	1-oleoyl-GPG (18:1)*	0.291308	0.0325844	0.277572
2-aminoheptanoate	1-oleoyl-GPI (18:1)	0.0939585	0.499172	0.82848
2-aminoheptanoate	1-oleoyl-GPS (18:1)	-0.0416623	0.764848	0.936613
2-aminoheptanoate	1-oleoylglycerol (18:1)	0.221346	0.107723	0.475942
2-aminoheptanoate	1-palmitoleoyl-2-linolenoyl-GPC (16:1/18:3)*	0.138052	0.319487	0.716272
2-aminoheptanoate	1-palmitoleoyl-GPC* (16:1)*	0.0562226	0.686358	0.910091
2-aminoheptanoate	1-palmitoleoylglycerol (16:1)*	0.00890054	0.949069	0.987995
2-aminoheptanoate	1-palmitoyl-2-arachidonoyl-GPC (16:0/20:4n6)	-0.00217267	0.98756	0.997092
2-aminoheptanoate	1-palmitoyl-2-arachidonoyl-GPE (16:0/20:4)*	0.140004	0.312627	0.71088
2-aminoheptanoate	1-palmitoyl-2-arachidonoyl-GPI (16:0/20:4)*	0.0546979	0.694441	0.912987
2-aminoheptanoate	1-palmitoyl-2-dihomo-linolenoyl-GPC (16:0/20:3n3 or 6)*	-0.0174957	0.900074	0.975678
2-aminoheptanoate	1-palmitoyl-2-docosahexaenoyl-GPC (16:0/22:6)	0.0282447	0.839339	0.9589
2-aminoheptanoate	1-palmitoyl-2-docosahexaenoyl-GPE (16:0/22:6)*	0.27044	0.047946	0.332694
2-aminoheptanoate	1-palmitoyl-2-linoleoyl-GPC (16:0/18:2)	0.356661	0.00811448	0.133463
2-aminoheptanoate	1-palmitoyl-2-linoleoyl-GPE (16:0/18:2)	0.255346	0.0623892	0.375505
2-aminoheptanoate	1-palmitoyl-2-linoleoyl-GPI (16:0/18:2)	0.327311	0.0156958	0.192335
2-aminoheptanoate	1-palmitoyl-2-oleoyl-GPC (16:0/18:1)	-0.0373928	0.788357	0.944053
2-aminoheptanoate	1-palmitoyl-2-oleoyl-GPE (16:0/18:1)	0.178502	0.196557	0.602758
2-aminoheptanoate	1-palmitoyl-2-oleoyl-GPI (16:0/18:1)*	0.0793978	0.568202	0.861916
2-aminoheptanoate	1-palmitoyl-2-palmitoleoyl-GPC (16:0/16:1)*	0.0329712	0.812903	0.950965
2-aminoheptanoate	1-palmitoyl-2-stearoyl-GPC (16:0/18:0)	0.145188	0.294866	0.696641
2-aminoheptanoate	1-palmitoyl-2-stearoyl-GPE (16:0/18:0)*	0.276623	0.0428783	0.315806
2-aminoheptanoate	1-palmitoyl-GPC (16:0)	0.0595769	0.668698	0.903526
2-aminoheptanoate	1-palmitoyl-GPE (16:0)	0.0360206	0.795954	0.946274
2-aminoheptanoate	1-palmitoyl-GPG (16:0)*	0.191995	0.164275	0.563082
2-aminoheptanoate	1-palmitoyl-GPI* (16:0)	-0.0739851	0.594944	0.87367
2-aminoheptanoate	1-palmitoylglycerol (16:0)	0.0874023	0.52971	0.844045
2-aminoheptanoate	1-ribosyl-imidazoleacetate*	0.394702	0.00314168	0.0762626
2-aminoheptanoate	1-stearoyl-2-arachidonoyl-GPC (18:0/20:4)	0.150448	0.277529	0.682484
2-aminoheptanoate	1-stearoyl-2-arachidonoyl-GPE (18:0/20:4)	0.23705	0.0843677	0.429241
2-aminoheptanoate	1-stearoyl-2-arachidonoyl-GPI (18:0/20:4)	0.105546	0.447506	0.801326
2-aminoheptanoate	1-stearoyl-2-arachidonoyl-GPS (18:0/20:4)	0.115465	0.405734	0.776216
2-aminoheptanoate	1-stearoyl-2-docosahexaenoyl-GPC (18:0/22:6)	0.15426	0.265395	0.671837
2-aminoheptanoate	1-stearoyl-2-docosahexaenoyl-GPE (18:0/22:6)*	0.240785	0.0794464	0.417558
2-aminoheptanoate	1-stearoyl-2-linoleoyl-GPC (18:0/18:2)*	0.473528	0.000298623	0.0157986
2-aminoheptanoate	1-stearoyl-2-linoleoyl-GPE (18:0/18:2)*	0.365885	0.0065118	0.117746
2-aminoheptanoate	1-stearoyl-2-linoleoyl-GPI (18:0/18:2)	0.292548	0.0318183	0.274467
2-aminoheptanoate	1-stearoyl-2-oleoyl-GPC (18:0/18:1)	0.144654	0.296664	0.698132
2-aminoheptanoate	1-stearoyl-2-oleoyl-GPE (18:0/18:1)	0.324185	0.0167795	0.199423
2-aminoheptanoate	1-stearoyl-2-oleoyl-GPI (18:0/18:1)*	0.128645	0.353883	0.741427
2-aminoheptanoate	1-stearoyl-2-oleoyl-GPS (18:0/18:1)	0.0946446	0.49603	0.826845
2-aminoheptanoate	1-stearoyl-GPC (18:0)	0.177587	0.198898	0.605331
2-aminoheptanoate	1-stearoyl-GPE (18:0)	0.174995	0.205638	0.612867
2-aminoheptanoate	1-stearoyl-GPG (18:0)	0.375041	0.00520164	0.103239
2-aminoheptanoate	1-stearoyl-GPI (18:0)	0.148618	0.283481	0.68737
2-aminoheptanoate	10-heptadecenoate (17:1n7)	-0.00613684	0.964871	0.991771
2-aminoheptanoate	10-nonadecenoate (19:1n9)	-0.0745188	0.592283	0.872484
2-aminoheptanoate	10-undecenoate (11:1n1)	0.023442	0.866383	0.96654
2-aminoheptanoate	11-ketoetiocholanolone glucuronide	-0.00434507	0.975124	0.994184
2-aminoheptanoate	11beta-hydroxyandrosterone glucuronide	0.111569	0.421867	0.786314
2-aminoheptanoate	11beta-hydroxyetiocholanolone glucuronide*	0.0667355	0.631609	0.888388
2-aminoheptanoate	12,13-DiHOME	0.361491	0.00723701	0.125081
2-aminoheptanoate	12-HETE	-0.00805129	0.953923	0.989138
2-aminoheptanoate	13-HODE + 9-HODE	0.221422	0.107598	0.475699
2-aminoheptanoate	16a-hydroxy DHEA 3-sulfate	0.183686	0.18366	0.587095
2-aminoheptanoate	17alpha-hydroxypregnanolone glucuronide	0.0694193	0.617926	0.882875
2-aminoheptanoate	17alpha-hydroxypregnenolone 3-sulfate	0.0227659	0.870202	0.967559
2-aminoheptanoate	2'-deoxyuridine	-0.131618	0.342775	0.733499
2-aminoheptanoate	2'-O-methyluridine	-0.124376	0.370214	0.75274
2-aminoheptanoate	2,3-dihydroxy-2-methylbutyrate	0.0770741	0.579614	0.866889
2-aminoheptanoate	2,3-dihydroxy-5-methylthio-4-pentenoate (DMTPA)*	0.285535	0.0363549	0.292152
2-aminoheptanoate	2,3-dihydroxyisovalerate	0.0857862	0.537376	0.847769
2-aminoheptanoate	2,4-di-tert-butylphenol	0.082752	0.551914	0.854574
2-aminoheptanoate	2,6-dihydroxybenzoic acid	0.323042	0.0171916	0.201979
2-aminoheptanoate	2-acetamidophenol sulfate	0.114433	0.409973	0.779036
2-aminoheptanoate	2-aminoadipate	-0.157461	0.255481	0.662997
2-aminoheptanoate	2-aminobutyrate	-0.249018	0.0693997	0.393546
2-aminooctanoate	Liver fat (%)	0.0684227	0.622993	0.884933
2-aminooctanoate	Sodium (mmol/L)	0.117352	0.398052	0.77117
2-aminooctanoate	Potassium (mmol/L)	-0.308331	0.0233099	0.236021
2-aminooctanoate	Creatinine (mg/dL)	-0.113941	0.411999	0.780284
2-aminooctanoate	Urea (BUN) (mg/dL)	-0.012448	0.928814	0.983337
2-aminooctanoate	Uric acid (mg/dL)	0.0812419	0.55922	0.85793
2-aminooctanoate	ALT (IU/L)	0.239059	0.081692	0.423004
2-aminooctanoate	AST (IU/L)	0.161074	0.244598	0.652611
2-aminooctanoate	GGT (U/L)	0.133049	0.337509	0.729995
2-aminooctanoate	Alkaline phosphatase (IU/L)	0.078305	0.573555	0.86433
2-aminooctanoate	Total Bilirubin (mg/dL)	0.104645	0.451415	0.803666
2-aminooctanoate	Albumin (g/dL)	0.0272081	0.845161	0.96062
2-aminooctanoate	Creatine Kinase (U/L)	-0.0309974	0.823919	0.954491
2-aminooctanoate	Total cholesterol (mg/dL)	-0.114135	0.411199	0.779814
2-aminooctanoate	High Density Lipoprotein (mg/dL)	-0.258396	0.0592189	0.366637
2-aminooctanoate	Low Density Lipoprotein (mg/dL)	-0.162346	0.240845	0.648924
2-aminooctanoate	Triglycerides (mg/dL)	0.209433	0.128534	0.510955
2-aminooctanoate	Glucose (mg/dL)	0.0843206	0.544375	0.851013
2-aminooctanoate	Insulin (mg/dL)	0.17906	0.195139	0.601036
2-aminooctanoate	Weight (kg)	-0.0638128	0.64665	0.894672
2-aminooctanoate	Body mass index (kg/m2)	0.00735799	0.957887	0.990063
2-aminooctanoate	Heart rate (bpm)	0.36361	0.00687897	0.121538
2-aminooctanoate	Systolic blood pressure (mmHg)	-0.111027	0.424137	0.787649
2-aminooctanoate	Diastolic blood pressure (mmHg)	-0.00519103	0.970283	0.993103
2-aminooctanoate	Waist circumference (cm)	-0.165557	0.231541	0.639544
2-aminooctanoate	Hip circumference (cm)	-0.045367	0.744617	0.930271
2-aminooctanoate	Trunk fat mass (kg/m2)	-0.147528	0.287067	0.690274
2-aminooctanoate	Trunk fat free mass (kg/m2)	-0.00289722	0.983412	0.996143
2-aminooctanoate	Trunk total body water (%)	-0.050243	0.71825	0.921456
2-aminooctanoate	Left arm fat mass (kg/m2)	-0.0634182	0.648691	0.895601
2-aminooctanoate	Left arm fat free mass (kg/m2)	0.0163015	0.906864	0.977545
2-aminooctanoate	Left arm total body water (%)	-0.050243	0.71825	0.921456
2-aminooctanoate	Right arm fat mass (kg/m2)	-0.0710697	0.609575	0.879716
2-aminooctanoate	Right arm fat free mass (kg/m2)	0.0390098	0.779431	0.941242
2-aminooctanoate	Right arm total body water (%)	-0.050243	0.71825	0.921456
2-aminooctanoate	Left leg fat mass (kg/m2)	-0.0366084	0.792698	0.945356
2-aminooctanoate	Left leg fat free mass (kg/m2)	-0.0285731	0.837496	0.958325
2-aminooctanoate	Left leg total body water (%)	-0.050243	0.71825	0.921456
2-aminooctanoate	Right leg fat mass (kg/m2)	-0.0073978	0.957659	0.990063
2-aminooctanoate	Right leg fat free mass (kg/m2)	-0.0353574	0.799633	0.947303
2-aminooctanoate	Right leg total body water (%)	-0.050243	0.71825	0.921456
2-aminooctanoate	(14 or 15)-methylpalmitate (a17:0 or i17:0)	0.131999	0.341367	0.732539
2-aminooctanoate	(16 or 17)-methylstearate (a19:0 or i19:0)	0.00217267	0.98756	0.997092
2-aminooctanoate	(2 or 3)-decenoate (10:1n7 or n8)	0.239718	0.0808288	0.420736
2-aminooctanoate	(N(1) + N(8))-acetylspermidine	0.0263389	0.85005	0.962027
2-aminooctanoate	(S)-3-hydroxybutyrylcarnitine	0.230036	0.0942516	0.449679
2-aminooctanoate	1,2,3-benzenetriol sulfate (2)	-0.0602511	0.665169	0.902143
2-aminooctanoate	1,2-dilinoleoyl-GPC (18:2/18:2)	0.128035	0.356189	0.743031
2-aminooctanoate	1,2-dilinoleoyl-GPE (18:2/18:2)*	0.0766279	0.581817	0.867882
2-aminooctanoate	1,2-dipalmitoyl-GPC (16:0/16:0)	-0.0310654	0.823539	0.954386
2-aminooctanoate	1,3,7-trimethylurate	0.0293557	0.833108	0.957051
2-aminooctanoate	1,3-dimethylurate	-0.0944939	0.496719	0.827181
2-aminooctanoate	1,5-anhydroglucitol (1,5-AG)	0.0562226	0.686358	0.910091
2-aminooctanoate	1,7-dimethylurate	-0.0957881	0.490816	0.824282
2-aminooctanoate	1-(1-enyl-oleoyl)-GPE (P-18:1)*	-0.166152	0.229844	0.637845
2-aminooctanoate	1-(1-enyl-palmitoyl)-2-arachidonoyl-GPC (P-16:0/20:4)*	0.123156	0.374962	0.75585
2-aminooctanoate	1-(1-enyl-palmitoyl)-2-arachidonoyl-GPE (P-16:0/20:4)*	-0.0222222	0.873277	0.968363
2-aminooctanoate	1-(1-enyl-palmitoyl)-2-linoleoyl-GPC (P-16:0/18:2)*	0.115609	0.405146	0.775927
2-aminooctanoate	1-(1-enyl-palmitoyl)-2-linoleoyl-GPE (P-16:0/18:2)*	0.077187	0.579057	0.866576
2-aminooctanoate	1-(1-enyl-palmitoyl)-2-oleoyl-GPC (P-16:0/18:1)*	-0.167677	0.225536	0.633629
2-aminooctanoate	1-(1-enyl-palmitoyl)-2-oleoyl-GPE (P-16:0/18:1)*	0.00308748	0.982322	0.995764
2-aminooctanoate	1-(1-enyl-palmitoyl)-2-palmitoleoyl-GPC (P-16:0/16:1)*	-0.124223	0.370806	0.753154
2-aminooctanoate	1-(1-enyl-palmitoyl)-2-palmitoyl-GPC (P-16:0/16:0)*	-0.0693349	0.618355	0.883082
2-aminooctanoate	1-(1-enyl-palmitoyl)-GPC (P-16:0)*	0.0422718	0.761509	0.935537
2-aminooctanoate	1-(1-enyl-palmitoyl)-GPE (P-16:0)*	-0.0466933	0.737415	0.927821
2-aminooctanoate	1-(1-enyl-stearoyl)-2-arachidonoyl-GPE (P-18:0/20:4)*	0.024433	0.860789	0.964979
2-aminooctanoate	1-(1-enyl-stearoyl)-2-linoleoyl-GPE (P-18:0/18:2)*	0.0884696	0.524676	0.841477
2-aminooctanoate	1-(1-enyl-stearoyl)-2-oleoyl-GPE (P-18:0/18:1)	-0.0154374	0.91178	0.978773
2-aminooctanoate	1-(1-enyl-stearoyl)-GPE (P-18:0)*	0.04494	0.746941	0.930905
2-aminooctanoate	1-arachidonoyl-GPC* (20:4)*	0.0468458	0.736588	0.927596
2-aminooctanoate	1-arachidonoyl-GPE (20:4n6)*	0.0421955	0.761926	0.935693
2-aminooctanoate	1-arachidonoyl-GPI* (20:4)*	0.0166571	0.904841	0.976973
2-aminooctanoate	1-arachidonylglycerol (20:4)	-0.0567954	0.68333	0.909044
2-aminooctanoate	1-carboxyethylisoleucine	0.189018	0.17104	0.571606
2-aminooctanoate	1-carboxyethylleucine	0.142901	0.302619	0.702928
2-aminooctanoate	1-carboxyethylphenylalanine	0.0287021	0.836772	0.958055
2-aminooctanoate	1-carboxyethyltyrosine	0.0668966	0.630784	0.887964
2-aminooctanoate	1-carboxyethylvaline	0.216695	0.115514	0.489366
2-aminooctanoate	1-dihomo-linolenylglycerol (20:3)	-0.0356394	0.798068	0.946876
2-aminooctanoate	1-docosahexaenoylglycerol (22:6)	-0.0917631	0.509296	0.833923
2-aminooctanoate	1-lignoceroyl-GPC (24:0)	-0.15735	0.255822	0.663492
2-aminooctanoate	1-linolenoyl-GPC (18:3)*	-0.200839	0.145335	0.536409
2-aminooctanoate	1-linoleoyl-2-arachidonoyl-GPC (18:2/20:4n6)*	0.0979226	0.481159	0.819335
2-aminooctanoate	1-linoleoyl-2-arachidonoyl-GPE (18:2/20:4)*	0.0641558	0.644877	0.893971
2-aminooctanoate	1-linoleoyl-2-linolenoyl-GPC (18:2/18:3)*	-0.130093	0.348444	0.73739
2-aminooctanoate	1-linoleoyl-GPC (18:2)	0.167905	0.224894	0.632987
2-aminooctanoate	1-linoleoyl-GPE (18:2)*	0.00125786	0.992798	0.998247
2-aminooctanoate	1-linoleoyl-GPG (18:2)*	0.246198	0.0727208	0.401772
2-aminooctanoate	1-linoleoyl-GPI* (18:2)*	0.202821	0.141323	0.530489
2-aminooctanoate	1-linoleoylglycerol (18:2)	0.00949114	0.945694	0.987156
2-aminooctanoate	1-methyl-4-imidazoleacetate	-0.130398	0.347306	0.736689
2-aminooctanoate	1-methyl-5-imidazoleacetate	-0.0888508	0.522885	0.840626
2-aminooctanoate	1-methyl-5-imidazolelactate	-0.0575186	0.679514	0.907568
2-aminooctanoate	1-methylhistidine	0.239032	0.0817274	0.423004
2-aminooctanoate	1-methylnicotinamide	0.0534019	0.701339	0.915363
2-aminooctanoate	1-methylurate	-0.0873046	0.530172	0.844329
2-aminooctanoate	1-methylxanthine	-0.144197	0.29821	0.69936
2-aminooctanoate	1-myristoyl-2-arachidonoyl-GPC (14:0/20:4)*	-0.0603392	0.664709	0.901864
2-aminooctanoate	1-myristoyl-2-palmitoyl-GPC (14:0/16:0)	-0.0896893	0.518953	0.838772
2-aminooctanoate	1-myristoylglycerol (14:0)	0.0827315	0.552014	0.854692
2-aminooctanoate	1-oleoyl-2-arachidonoyl-GPE (18:1/20:4)*	0.109663	0.429889	0.791318
2-aminooctanoate	1-oleoyl-2-docosahexaenoyl-GPC (18:1/22:6)*	0.0989137	0.47671	0.816927
2-aminooctanoate	1-oleoyl-2-linoleoyl-GPE (18:1/18:2)*	0.174767	0.206241	0.613497
2-aminooctanoate	1-oleoyl-GPC (18:1)	-0.010101	0.94221	0.98643
2-aminooctanoate	1-oleoyl-GPE (18:1)	0.011397	0.934811	0.98478
2-aminooctanoate	1-oleoyl-GPG (18:1)*	0.0373806	0.788425	0.944116
2-aminooctanoate	1-oleoyl-GPI (18:1)	0.0200877	0.885363	0.97157
2-aminooctanoate	1-oleoyl-GPS (18:1)	-0.176426	0.201897	0.608616
2-aminooctanoate	1-oleoylglycerol (18:1)	0.216085	0.116567	0.491247
2-aminooctanoate	1-palmitoleoyl-2-linolenoyl-GPC (16:1/18:3)*	0.0974689	0.483203	0.820329
2-aminooctanoate	1-palmitoleoyl-GPC* (16:1)*	0.0689537	0.620291	0.883832
2-aminooctanoate	1-palmitoleoylglycerol (16:1)*	0.00165681	0.990513	0.9978
2-aminooctanoate	1-palmitoyl-2-arachidonoyl-GPC (16:0/20:4n6)	0.11599	0.403588	0.774855
2-aminooctanoate	1-palmitoyl-2-arachidonoyl-GPE (16:0/20:4)*	0.0210025	0.88018	0.970181
2-aminooctanoate	1-palmitoyl-2-arachidonoyl-GPI (16:0/20:4)*	-0.142291	0.304709	0.704565
2-aminooctanoate	1-palmitoyl-2-dihomo-linolenoyl-GPC (16:0/20:3n3 or 6)*	-0.10608	0.4452	0.800087
2-aminooctanoate	1-palmitoyl-2-docosahexaenoyl-GPC (16:0/22:6)	0.158757	0.25154	0.659185
2-aminooctanoate	1-palmitoyl-2-docosahexaenoyl-GPE (16:0/22:6)*	0.150067	0.278762	0.68335
2-aminooctanoate	1-palmitoyl-2-linoleoyl-GPC (16:0/18:2)	0.347513	0.0100319	0.150604
2-aminooctanoate	1-palmitoyl-2-linoleoyl-GPE (16:0/18:2)	0.0672003	0.62923	0.887358
2-aminooctanoate	1-palmitoyl-2-linoleoyl-GPI (16:0/18:2)	0.162188	0.241308	0.649372
2-aminooctanoate	1-palmitoyl-2-oleoyl-GPC (16:0/18:1)	0.0126167	0.927852	0.983035
2-aminooctanoate	1-palmitoyl-2-oleoyl-GPE (16:0/18:1)	0.0129979	0.925678	0.982397
2-aminooctanoate	1-palmitoyl-2-oleoyl-GPI (16:0/18:1)*	0.0336573	0.809082	0.949871
2-aminooctanoate	1-palmitoyl-2-palmitoleoyl-GPC (16:0/16:1)*	-0.0378502	0.785829	0.943255
2-aminooctanoate	1-palmitoyl-2-stearoyl-GPC (16:0/18:0)	0.0501239	0.718891	0.921661
2-aminooctanoate	1-palmitoyl-2-stearoyl-GPE (16:0/18:0)*	0.0630611	0.650541	0.896331
2-aminooctanoate	1-palmitoyl-GPC (16:0)	0.177816	0.198311	0.604585
2-aminooctanoate	1-palmitoyl-GPE (16:0)	-0.0526396	0.705407	0.916807
2-aminooctanoate	1-palmitoyl-GPG (16:0)*	-0.0129217	0.926113	0.98249
2-aminooctanoate	1-palmitoyl-GPI* (16:0)	-0.154869	0.263487	0.670327
2-aminooctanoate	1-palmitoylglycerol (16:0)	0.14252	0.303924	0.703908
2-aminooctanoate	1-ribosyl-imidazoleacetate*	-0.0980751	0.480473	0.818932
2-aminooctanoate	1-stearoyl-2-arachidonoyl-GPC (18:0/20:4)	0.0828283	0.551547	0.854432
2-aminooctanoate	1-stearoyl-2-arachidonoyl-GPE (18:0/20:4)	0.131847	0.34193	0.732875
2-aminooctanoate	1-stearoyl-2-arachidonoyl-GPI (18:0/20:4)	0.155708	0.260879	0.668043
2-aminooctanoate	1-stearoyl-2-arachidonoyl-GPS (18:0/20:4)	-0.171044	0.216221	0.624084
2-aminooctanoate	1-stearoyl-2-docosahexaenoyl-GPC (18:0/22:6)	0.0134553	0.923071	0.981781
2-aminooctanoate	1-stearoyl-2-docosahexaenoyl-GPE (18:0/22:6)*	0.133295	0.336606	0.729266
2-aminooctanoate	1-stearoyl-2-linoleoyl-GPC (18:0/18:2)*	0.264723	0.0530573	0.34848
2-aminooctanoate	1-stearoyl-2-linoleoyl-GPE (18:0/18:2)*	0.2077	0.131798	0.515621
2-aminooctanoate	1-stearoyl-2-linoleoyl-GPI (18:0/18:2)	0.263274	0.05442	0.352866
2-aminooctanoate	1-stearoyl-2-oleoyl-GPC (18:0/18:1)	-0.0857252	0.537667	0.847941
2-aminooctanoate	1-stearoyl-2-oleoyl-GPE (18:0/18:1)	0.179493	0.194043	0.599562
2-aminooctanoate	1-stearoyl-2-oleoyl-GPI (18:0/18:1)*	0.0892319	0.521096	0.839753
2-aminooctanoate	1-stearoyl-2-oleoyl-GPS (18:0/18:1)	-0.0828283	0.551547	0.854432
2-aminooctanoate	1-stearoyl-GPC (18:0)	0.031599	0.820558	0.953406
2-aminooctanoate	1-stearoyl-GPE (18:0)	0.0255765	0.854343	0.963254
2-aminooctanoate	1-stearoyl-GPG (18:0)	0.195697	0.15614	0.552025
2-aminooctanoate	1-stearoyl-GPI (18:0)	0.0963217	0.488392	0.823036
2-aminooctanoate	10-heptadecenoate (17:1n7)	0.114465	0.409839	0.77885
2-aminooctanoate	10-nonadecenoate (19:1n9)	0.139318	0.315028	0.712776
2-aminooctanoate	10-undecenoate (11:1n1)	0.335087	0.0132558	0.175623
2-aminooctanoate	11-ketoetiocholanolone glucuronide	0.145425	0.294069	0.696062
2-aminooctanoate	11beta-hydroxyandrosterone glucuronide	0.215552	0.117495	0.492716
2-aminooctanoate	11beta-hydroxyetiocholanolone glucuronide*	0.156225	0.259279	0.666609
2-aminooctanoate	12,13-DiHOME	0.221667	0.107199	0.475044
2-aminooctanoate	12-HETE	0.0259091	0.852469	0.962846
2-aminooctanoate	13-HODE + 9-HODE	0.270669	0.0477503	0.332026
2-aminooctanoate	16a-hydroxy DHEA 3-sulfate	0.274176	0.0448291	0.322505
2-aminooctanoate	17alpha-hydroxypregnanolone glucuronide	0.0667875	0.631342	0.888314
2-aminooctanoate	17alpha-hydroxypregnenolone 3-sulfate	0.0847782	0.542185	0.850101
2-aminooctanoate	2'-deoxyuridine	0.079169	0.56932	0.862452
2-aminooctanoate	2'-O-methyluridine	-0.0860301	0.536216	0.847151
2-aminooctanoate	2,3-dihydroxy-2-methylbutyrate	-0.0687263	0.621447	0.884284
2-aminooctanoate	2,3-dihydroxy-5-methylthio-4-pentenoate (DMTPA)*	0.200152	0.146744	0.538345
2-aminooctanoate	2,3-dihydroxyisovalerate	0.183723	0.183569	0.587095
2-aminooctanoate	2,4-di-tert-butylphenol	0.173471	0.209678	0.617145
2-aminooctanoate	2,6-dihydroxybenzoic acid	0.110959	0.424425	0.787823
2-aminooctanoate	2-acetamidophenol sulfate	-0.0281792	0.839706	0.958986
2-aminooctanoate	2-aminoadipate	-0.0318277	0.819281	0.953105
2-aminooctanoate	2-aminobutyrate	0.299943	0.0275556	0.25634
2-aminooctanoate	2-aminoheptanoate	0.424204	0.00138989	0.0452544
2-aminophenol sulfate	Liver fat (%)	0.114851	0.408253	0.777806
2-aminophenol sulfate	Sodium (mmol/L)	0.160516	0.24626	0.65419
2-aminophenol sulfate	Potassium (mmol/L)	0.0366383	0.792532	0.945238
2-aminophenol sulfate	Creatinine (mg/dL)	0.118937	0.391666	0.767204
2-aminophenol sulfate	Urea (BUN) (mg/dL)	0.167798	0.225194	0.63338
2-aminophenol sulfate	Uric acid (mg/dL)	0.0842551	0.544689	0.85114
2-aminophenol sulfate	ALT (IU/L)	0.142528	0.303897	0.703908
2-aminophenol sulfate	AST (IU/L)	0.0951751	0.493607	0.825589
2-aminophenol sulfate	GGT (U/L)	0.224341	0.102922	0.466922
2-aminophenol sulfate	Alkaline phosphatase (IU/L)	-0.145854	0.292632	0.694865
2-aminophenol sulfate	Total Bilirubin (mg/dL)	-0.156967	0.256994	0.664457
2-aminophenol sulfate	Albumin (g/dL)	-0.0805114	0.562769	0.85957
2-aminophenol sulfate	Creatine Kinase (U/L)	0.178588	0.196338	0.602534
2-aminophenol sulfate	Total cholesterol (mg/dL)	0.0664456	0.633094	0.889047
2-aminophenol sulfate	High Density Lipoprotein (mg/dL)	0.132998	0.337696	0.73007
2-aminophenol sulfate	Low Density Lipoprotein (mg/dL)	0.0585634	0.674016	0.905662
2-aminophenol sulfate	Triglycerides (mg/dL)	-0.0210081	0.880148	0.970181
2-aminophenol sulfate	Glucose (mg/dL)	-0.212557	0.122804	0.501742
2-aminophenol sulfate	Insulin (mg/dL)	-0.0832968	0.549291	0.853352
2-aminophenol sulfate	Weight (kg)	-0.0396066	0.776143	0.94018
2-aminophenol sulfate	Body mass index (kg/m2)	-0.159398	0.249609	0.65745
2-aminophenol sulfate	Heart rate (bpm)	-0.0246178	0.859746	0.96479
2-aminophenol sulfate	Systolic blood pressure (mmHg)	0.174551	0.206808	0.614071
2-aminophenol sulfate	Diastolic blood pressure (mmHg)	0.20126	0.144476	0.53524
2-aminophenol sulfate	Waist circumference (cm)	0.0822248	0.55446	0.855743
2-aminophenol sulfate	Hip circumference (cm)	-0.0931016	0.503111	0.830718
2-aminophenol sulfate	Trunk fat mass (kg/m2)	-0.222837	0.105312	0.471594
2-aminophenol sulfate	Trunk fat free mass (kg/m2)	0.159462	0.249416	0.657266
2-aminophenol sulfate	Trunk total body water (%)	0.102468	0.460934	0.808858
2-aminophenol sulfate	Left arm fat mass (kg/m2)	-0.241448	0.0785977	0.415672
2-aminophenol sulfate	Left arm fat free mass (kg/m2)	0.161984	0.241909	0.649921
2-aminophenol sulfate	Left arm total body water (%)	0.102468	0.460934	0.808858
2-aminophenol sulfate	Right arm fat mass (kg/m2)	-0.240023	0.0804319	0.419778
2-aminophenol sulfate	Right arm fat free mass (kg/m2)	0.160777	0.245482	0.653512
2-aminophenol sulfate	Right arm total body water (%)	0.102468	0.460934	0.808858
2-aminophenol sulfate	Left leg fat mass (kg/m2)	-0.287109	0.0352926	0.288171
2-aminophenol sulfate	Left leg fat free mass (kg/m2)	0.180098	0.192519	0.597676
2-aminophenol sulfate	Left leg total body water (%)	0.102468	0.460934	0.808858
2-aminophenol sulfate	Right leg fat mass (kg/m2)	-0.253165	0.0647382	0.38185
2-aminophenol sulfate	Right leg fat free mass (kg/m2)	0.155199	0.262461	0.669577
2-aminophenol sulfate	Right leg total body water (%)	0.102468	0.460934	0.808858
2-aminophenol sulfate	(14 or 15)-methylpalmitate (a17:0 or i17:0)	0.298418	0.028393	0.260098
2-aminophenol sulfate	(16 or 17)-methylstearate (a19:0 or i19:0)	0.275167	0.0440306	0.319949
2-aminophenol sulfate	(2 or 3)-decenoate (10:1n7 or n8)	-0.192682	0.162744	0.561292
2-aminophenol sulfate	(N(1) + N(8))-acetylspermidine	0.0611016	0.660729	0.900254
2-aminophenol sulfate	(S)-3-hydroxybutyrylcarnitine	-0.319383	0.0185688	0.210079
2-aminophenol sulfate	1,2,3-benzenetriol sulfate (2)	-0.108788	0.4336	0.79346
2-aminophenol sulfate	1,2-dilinoleoyl-GPC (18:2/18:2)	0.150524	0.277282	0.682275
2-aminophenol sulfate	1,2-dilinoleoyl-GPE (18:2/18:2)*	0.0803369	0.563619	0.859961
2-aminophenol sulfate	1,2-dipalmitoyl-GPC (16:0/16:0)	0.0603392	0.664709	0.901864
2-aminophenol sulfate	1,3,7-trimethylurate	-0.0028212	0.983847	0.996242
2-aminophenol sulfate	1,3-dimethylurate	0.0883188	0.525386	0.841887
2-aminophenol sulfate	1,5-anhydroglucitol (1,5-AG)	0.227216	0.0984718	0.458122
2-aminophenol sulfate	1,7-dimethylurate	-0.00362112	0.979268	0.995063
2-aminophenol sulfate	1-(1-enyl-oleoyl)-GPE (P-18:1)*	0.0672765	0.62884	0.887147
2-aminophenol sulfate	1-(1-enyl-palmitoyl)-2-arachidonoyl-GPC (P-16:0/20:4)*	0.176901	0.200667	0.607199
2-aminophenol sulfate	1-(1-enyl-palmitoyl)-2-arachidonoyl-GPE (P-16:0/20:4)*	0.340118	0.0118567	0.165441
2-aminophenol sulfate	1-(1-enyl-palmitoyl)-2-linoleoyl-GPC (P-16:0/18:2)*	0.294073	0.0308971	0.270696
2-aminophenol sulfate	1-(1-enyl-palmitoyl)-2-linoleoyl-GPE (P-16:0/18:2)*	0.433276	0.00106547	0.0378972
2-aminophenol sulfate	1-(1-enyl-palmitoyl)-2-oleoyl-GPC (P-16:0/18:1)*	0.00141033	0.991925	0.9981
2-aminophenol sulfate	1-(1-enyl-palmitoyl)-2-oleoyl-GPE (P-16:0/18:1)*	0.323804	0.016916	0.200178
2-aminophenol sulfate	1-(1-enyl-palmitoyl)-2-palmitoleoyl-GPC (P-16:0/16:1)*	-0.0845054	0.54349	0.850534
2-aminophenol sulfate	1-(1-enyl-palmitoyl)-2-palmitoyl-GPC (P-16:0/16:0)*	-0.0975415	0.482876	0.820133
2-aminophenol sulfate	1-(1-enyl-palmitoyl)-GPC (P-16:0)*	0.145493	0.293842	0.695849
2-aminophenol sulfate	1-(1-enyl-palmitoyl)-GPE (P-16:0)*	0.0839718	0.546048	0.851648
2-aminophenol sulfate	1-(1-enyl-stearoyl)-2-arachidonoyl-GPE (P-18:0/20:4)*	0.270593	0.0478154	0.332252
2-aminophenol sulfate	1-(1-enyl-stearoyl)-2-linoleoyl-GPE (P-18:0/18:2)*	0.379455	0.00465707	0.0968522
2-aminophenol sulfate	1-(1-enyl-stearoyl)-2-oleoyl-GPE (P-18:0/18:1)	0.334858	0.0133226	0.17609
2-aminophenol sulfate	1-(1-enyl-stearoyl)-GPE (P-18:0)*	0.265409	0.0524216	0.346557
2-aminophenol sulfate	1-arachidonoyl-GPC* (20:4)*	-0.0594244	0.669497	0.903827
2-aminophenol sulfate	1-arachidonoyl-GPE (20:4n6)*	-0.0247379	0.859069	0.964513
2-aminophenol sulfate	1-arachidonoyl-GPI* (20:4)*	-0.10951	0.430534	0.791717
2-aminophenol sulfate	1-arachidonylglycerol (20:4)	-0.0734529	0.597603	0.874722
2-aminophenol sulfate	1-carboxyethylisoleucine	0.309971	0.0225474	0.232111
2-aminophenol sulfate	1-carboxyethylleucine	0.180789	0.19079	0.595529
2-aminophenol sulfate	1-carboxyethylphenylalanine	0.396836	0.00296886	0.0737293
2-aminophenol sulfate	1-carboxyethyltyrosine	0.294726	0.0305091	0.269128
2-aminophenol sulfate	1-carboxyethylvaline	0.176444	0.201852	0.60852
2-aminophenol sulfate	1-dihomo-linolenylglycerol (20:3)	0.111416	0.422506	0.786694
2-aminophenol sulfate	1-docosahexaenoylglycerol (22:6)	-0.196417	0.154591	0.549909
2-aminophenol sulfate	1-lignoceroyl-GPC (24:0)	0.113629	0.413291	0.781024
2-aminophenol sulfate	1-linolenoyl-GPC (18:3)*	0.372823	0.00549576	0.106572
2-aminophenol sulfate	1-linoleoyl-2-arachidonoyl-GPC (18:2/20:4n6)*	0.0805413	0.562624	0.859423
2-aminophenol sulfate	1-linoleoyl-2-arachidonoyl-GPE (18:2/20:4)*	0.0431899	0.756487	0.934052
2-aminophenol sulfate	1-linoleoyl-2-linolenoyl-GPC (18:2/18:3)*	0.218372	0.112656	0.484669
2-aminophenol sulfate	1-linoleoyl-GPC (18:2)	0.241014	0.0791527	0.416868
2-aminophenol sulfate	1-linoleoyl-GPE (18:2)*	0.23522	0.0868639	0.434388
2-aminophenol sulfate	1-linoleoyl-GPG (18:2)*	0.00301124	0.982759	0.995904
2-aminophenol sulfate	1-linoleoyl-GPI* (18:2)*	-0.0691824	0.619129	0.8834
2-aminophenol sulfate	1-linoleoylglycerol (18:2)	-0.12369	0.37288	0.754432
2-aminophenol sulfate	1-methyl-4-imidazoleacetate	0.0582809	0.675501	0.90608
2-aminophenol sulfate	1-methyl-5-imidazoleacetate	0.00400229	0.977086	0.994562
2-aminophenol sulfate	1-methyl-5-imidazolelactate	0.0210787	0.879748	0.970057
2-aminophenol sulfate	1-methylhistidine	0.0260339	0.851767	0.962555
2-aminophenol sulfate	1-methylnicotinamide	0.0825996	0.55265	0.854932
2-aminophenol sulfate	1-methylurate	0.152421	0.271203	0.676938
2-aminophenol sulfate	1-methylxanthine	0.0451687	0.745696	0.930491
2-aminophenol sulfate	1-myristoyl-2-arachidonoyl-GPC (14:0/20:4)*	0.140385	0.311298	0.709865
2-aminophenol sulfate	1-myristoyl-2-palmitoyl-GPC (14:0/16:0)	0.427025	0.00128064	0.0428691
2-aminophenol sulfate	1-myristoylglycerol (14:0)	0.355357	0.00836665	0.13561
2-aminophenol sulfate	1-oleoyl-2-arachidonoyl-GPE (18:1/20:4)*	-0.181246	0.189651	0.594226
2-aminophenol sulfate	1-oleoyl-2-docosahexaenoyl-GPC (18:1/22:6)*	-0.122318	0.378248	0.758126
2-aminophenol sulfate	1-oleoyl-2-linoleoyl-GPE (18:1/18:2)*	0.0858776	0.536941	0.847478
2-aminophenol sulfate	1-oleoyl-GPC (18:1)	0.161197	0.244235	0.652134
2-aminophenol sulfate	1-oleoyl-GPE (18:1)	0.312674	0.0213374	0.225836
2-aminophenol sulfate	1-oleoyl-GPG (18:1)*	-0.106615	0.442892	0.798707
2-aminophenol sulfate	1-oleoyl-GPI (18:1)	0.191843	0.164616	0.563385
2-aminophenol sulfate	1-oleoyl-GPS (18:1)	-0.184687	0.181241	0.584173
2-aminophenol sulfate	1-oleoylglycerol (18:1)	0.147322	0.287748	0.690726
2-aminophenol sulfate	1-palmitoleoyl-2-linolenoyl-GPC (16:1/18:3)*	0.0504716	0.717022	0.920988
2-aminophenol sulfate	1-palmitoleoyl-GPC* (16:1)*	0.147399	0.287495	0.690507
2-aminophenol sulfate	1-palmitoleoylglycerol (16:1)*	0.205637	0.135764	0.52195
2-aminophenol sulfate	1-palmitoyl-2-arachidonoyl-GPC (16:0/20:4n6)	-0.17835	0.196945	0.603178
2-aminophenol sulfate	1-palmitoyl-2-arachidonoyl-GPE (16:0/20:4)*	-0.0845817	0.543125	0.850393
2-aminophenol sulfate	1-palmitoyl-2-arachidonoyl-GPI (16:0/20:4)*	0.105241	0.448827	0.802128
2-aminophenol sulfate	1-palmitoyl-2-dihomo-linolenoyl-GPC (16:0/20:3n3 or 6)*	0.0238231	0.86423	0.9659
2-aminophenol sulfate	1-palmitoyl-2-docosahexaenoyl-GPC (16:0/22:6)	-0.199009	0.149114	0.542119
2-aminophenol sulfate	1-palmitoyl-2-docosahexaenoyl-GPE (16:0/22:6)*	-0.20587	0.135311	0.521296
2-aminophenol sulfate	1-palmitoyl-2-linoleoyl-GPC (16:0/18:2)	0.0383838	0.782883	0.94233
2-aminophenol sulfate	1-palmitoyl-2-linoleoyl-GPE (16:0/18:2)	0.113093	0.415511	0.782271
2-aminophenol sulfate	1-palmitoyl-2-linoleoyl-GPI (16:0/18:2)	-0.0453211	0.744867	0.930271
2-aminophenol sulfate	1-palmitoyl-2-oleoyl-GPC (16:0/18:1)	0.119039	0.391255	0.766889
2-aminophenol sulfate	1-palmitoyl-2-oleoyl-GPE (16:0/18:1)	0.15891	0.25108	0.658643
2-aminophenol sulfate	1-palmitoyl-2-oleoyl-GPI (16:0/18:1)*	0.0950257	0.494289	0.825915
2-aminophenol sulfate	1-palmitoyl-2-palmitoleoyl-GPC (16:0/16:1)*	0.266781	0.0511686	0.342756
2-aminophenol sulfate	1-palmitoyl-2-stearoyl-GPC (16:0/18:0)	0.0944159	0.497076	0.827398
2-aminophenol sulfate	1-palmitoyl-2-stearoyl-GPE (16:0/18:0)*	0.0756349	0.586734	0.869928
2-aminophenol sulfate	1-palmitoyl-GPC (16:0)	0.0287783	0.836345	0.957969
2-aminophenol sulfate	1-palmitoyl-GPE (16:0)	0.000419287	0.997599	0.999336
2-aminophenol sulfate	1-palmitoyl-GPG (16:0)*	0.285687	0.0362509	0.291745
2-aminophenol sulfate	1-palmitoyl-GPI* (16:0)	0.120335	0.386081	0.763335
2-aminophenol sulfate	1-palmitoylglycerol (16:0)	0.0727654	0.601046	0.876112
2-aminophenol sulfate	1-ribosyl-imidazoleacetate*	0.0890032	0.522169	0.840316
2-aminophenol sulfate	1-stearoyl-2-arachidonoyl-GPC (18:0/20:4)	-0.165542	0.231582	0.639544
2-aminophenol sulfate	1-stearoyl-2-arachidonoyl-GPE (18:0/20:4)	-0.102497	0.460809	0.808705
2-aminophenol sulfate	1-stearoyl-2-arachidonoyl-GPI (18:0/20:4)	-0.174004	0.208258	0.615542
2-aminophenol sulfate	1-stearoyl-2-arachidonoyl-GPS (18:0/20:4)	0.00438379	0.974902	0.994041
2-aminophenol sulfate	1-stearoyl-2-docosahexaenoyl-GPC (18:0/22:6)	-0.115304	0.406394	0.776557
2-aminophenol sulfate	1-stearoyl-2-docosahexaenoyl-GPE (18:0/22:6)*	-0.200839	0.145335	0.536409
2-aminophenol sulfate	1-stearoyl-2-linoleoyl-GPC (18:0/18:2)*	0.0486754	0.726693	0.924289
2-aminophenol sulfate	1-stearoyl-2-linoleoyl-GPE (18:0/18:2)*	0.100362	0.470247	0.813657
2-aminophenol sulfate	1-stearoyl-2-linoleoyl-GPI (18:0/18:2)	-0.112788	0.416778	0.78297
2-aminophenol sulfate	1-stearoyl-2-oleoyl-GPC (18:0/18:1)	0.298799	0.0281817	0.25921
2-aminophenol sulfate	1-stearoyl-2-oleoyl-GPE (18:0/18:1)	0.198018	0.151191	0.544894
2-aminophenol sulfate	1-stearoyl-2-oleoyl-GPI (18:0/18:1)*	0.110959	0.424425	0.787823
2-aminophenol sulfate	1-stearoyl-2-oleoyl-GPS (18:0/18:1)	-0.0154374	0.91178	0.978773
2-aminophenol sulfate	1-stearoyl-GPC (18:0)	0.0485992	0.727105	0.924414
2-aminophenol sulfate	1-stearoyl-GPE (18:0)	0.0886983	0.523601	0.840943
2-aminophenol sulfate	1-stearoyl-GPG (18:0)	0.319122	0.0186704	0.210766
2-aminophenol sulfate	1-stearoyl-GPI (18:0)	0.0179531	0.897475	0.975076
2-aminophenol sulfate	10-heptadecenoate (17:1n7)	0.00575567	0.967052	0.992226
2-aminophenol sulfate	10-nonadecenoate (19:1n9)	0.113169	0.415195	0.782094
2-aminophenol sulfate	10-undecenoate (11:1n1)	0.0233657	0.866813	0.966688
2-aminophenol sulfate	11-ketoetiocholanolone glucuronide	0.20491	0.137182	0.524189
2-aminophenol sulfate	11beta-hydroxyandrosterone glucuronide	0.16539	0.232019	0.639935
2-aminophenol sulfate	11beta-hydroxyetiocholanolone glucuronide*	0.197534	0.152213	0.546563
2-aminophenol sulfate	12,13-DiHOME	0.124919	0.368111	0.751342
2-aminophenol sulfate	12-HETE	-0.115733	0.40464	0.775662
2-aminophenol sulfate	13-HODE + 9-HODE	-0.201906	0.143164	0.533272
2-aminophenol sulfate	16a-hydroxy DHEA 3-sulfate	0.0150562	0.91395	0.979327
2-aminophenol sulfate	17alpha-hydroxypregnanolone glucuronide	-0.0173548	0.900875	0.975891
2-aminophenol sulfate	17alpha-hydroxypregnenolone 3-sulfate	0.0392847	0.777916	0.940801
2-aminophenol sulfate	2'-deoxyuridine	0.250848	0.067311	0.388332
2-aminophenol sulfate	2'-O-methyluridine	0.0739089	0.595324	0.873776
2-aminophenol sulfate	2,3-dihydroxy-2-methylbutyrate	0.156931	0.257107	0.664493
2-aminophenol sulfate	2,3-dihydroxy-5-methylthio-4-pentenoate (DMTPA)*	0.220431	0.109223	0.478504
2-aminophenol sulfate	2,3-dihydroxyisovalerate	-0.00269163	0.984589	0.996369
2-aminophenol sulfate	2,4-di-tert-butylphenol	0.0950257	0.494289	0.825915
2-aminophenol sulfate	2,6-dihydroxybenzoic acid	0.307947	0.0234911	0.236942
2-aminophenol sulfate	2-acetamidophenol sulfate	0.816664	5.14615e-14	6.12751e-11
2-aminophenol sulfate	2-aminoadipate	0.120335	0.386081	0.763335
2-aminophenol sulfate	2-aminobutyrate	-0.125062	0.367559	0.750862
2-aminophenol sulfate	2-aminoheptanoate	0.160968	0.244913	0.652819
2-aminophenol sulfate	2-aminooctanoate	0.0601105	0.665905	0.902407
2-arachidonoylglycerol (20:4)	Liver fat (%)	-0.0650201	0.640419	0.892179
2-arachidonoylglycerol (20:4)	Sodium (mmol/L)	-0.0341588	0.806292	0.949102
2-arachidonoylglycerol (20:4)	Potassium (mmol/L)	-0.016326	0.906724	0.977543
2-arachidonoylglycerol (20:4)	Creatinine (mg/dL)	0.0318057	0.819403	0.953205
2-arachidonoylglycerol (20:4)	Urea (BUN) (mg/dL)	0.111909	0.420443	0.785471
2-arachidonoylglycerol (20:4)	Uric acid (mg/dL)	0.0655248	0.637822	0.891139
2-arachidonoylglycerol (20:4)	ALT (IU/L)	-0.0833833	0.548874	0.853135
2-arachidonoylglycerol (20:4)	AST (IU/L)	-0.0327745	0.813999	0.95136
2-arachidonoylglycerol (20:4)	GGT (U/L)	-0.0194867	0.888771	0.972587
2-arachidonoylglycerol (20:4)	Alkaline phosphatase (IU/L)	0.17255	0.212144	0.619867
2-arachidonoylglycerol (20:4)	Total Bilirubin (mg/dL)	0.0146837	0.916072	0.979855
2-arachidonoylglycerol (20:4)	Albumin (g/dL)	-0.0840158	0.545837	0.851628
2-arachidonoylglycerol (20:4)	Creatine Kinase (U/L)	-0.227642	0.097825	0.456982
2-arachidonoylglycerol (20:4)	Total cholesterol (mg/dL)	0.112932	0.41618	0.782686
2-arachidonoylglycerol (20:4)	High Density Lipoprotein (mg/dL)	0.124447	0.369937	0.752594
2-arachidonoylglycerol (20:4)	Low Density Lipoprotein (mg/dL)	0.0472946	0.734157	0.926805
2-arachidonoylglycerol (20:4)	Triglycerides (mg/dL)	0.00476432	0.972724	0.993575
2-arachidonoylglycerol (20:4)	Glucose (mg/dL)	0.00686082	0.96073	0.990806
2-arachidonoylglycerol (20:4)	Insulin (mg/dL)	-0.0733918	0.597909	0.874845
2-arachidonoylglycerol (20:4)	Weight (kg)	-0.124817	0.368506	0.751712
2-arachidonoylglycerol (20:4)	Body mass index (kg/m2)	0.0214959	0.877386	0.96951
2-arachidonoylglycerol (20:4)	Heart rate (bpm)	0.00166991	0.990438	0.9978
2-arachidonoylglycerol (20:4)	Systolic blood pressure (mmHg)	-0.0544038	0.696005	0.913592
2-arachidonoylglycerol (20:4)	Diastolic blood pressure (mmHg)	-0.0443668	0.750063	0.932009
2-arachidonoylglycerol (20:4)	Waist circumference (cm)	-0.0878776	0.527465	0.843018
2-arachidonoylglycerol (20:4)	Hip circumference (cm)	-0.00686685	0.960696	0.990806
2-arachidonoylglycerol (20:4)	Trunk fat mass (kg/m2)	-0.0210348	0.879997	0.970181
2-arachidonoylglycerol (20:4)	Trunk fat free mass (kg/m2)	-0.17331	0.210107	0.61768
2-arachidonoylglycerol (20:4)	Trunk total body water (%)	-0.106695	0.44255	0.798464
2-arachidonoylglycerol (20:4)	Left arm fat mass (kg/m2)	0.0520471	0.708575	0.918043
2-arachidonoylglycerol (20:4)	Left arm fat free mass (kg/m2)	-0.163051	0.23878	0.646927
2-arachidonoylglycerol (20:4)	Left arm total body water (%)	-0.106695	0.44255	0.798464
2-arachidonoylglycerol (20:4)	Right arm fat mass (kg/m2)	0.0494685	0.722418	0.92303
2-arachidonoylglycerol (20:4)	Right arm fat free mass (kg/m2)	-0.142648	0.303483	0.703634
2-arachidonoylglycerol (20:4)	Right arm total body water (%)	-0.106695	0.44255	0.798464
2-arachidonoylglycerol (20:4)	Left leg fat mass (kg/m2)	0.0856563	0.537995	0.848108
2-arachidonoylglycerol (20:4)	Left leg fat free mass (kg/m2)	-0.159751	0.248546	0.656417
2-arachidonoylglycerol (20:4)	Left leg total body water (%)	-0.106695	0.44255	0.798464
2-arachidonoylglycerol (20:4)	Right leg fat mass (kg/m2)	0.0881728	0.526074	0.842168
2-arachidonoylglycerol (20:4)	Right leg fat free mass (kg/m2)	-0.145193	0.294849	0.696641
2-arachidonoylglycerol (20:4)	Right leg total body water (%)	-0.106695	0.44255	0.798464
2-arachidonoylglycerol (20:4)	(14 or 15)-methylpalmitate (a17:0 or i17:0)	0.0722977	0.603393	0.87711
2-arachidonoylglycerol (20:4)	(16 or 17)-methylstearate (a19:0 or i19:0)	0.100644	0.468996	0.813143
2-arachidonoylglycerol (20:4)	(2 or 3)-decenoate (10:1n7 or n8)	-0.00716394	0.958997	0.990343
2-arachidonoylglycerol (20:4)	(N(1) + N(8))-acetylspermidine	0.0231957	0.867774	0.966948
2-arachidonoylglycerol (20:4)	(S)-3-hydroxybutyrylcarnitine	-0.0121206	0.930682	0.983745
2-arachidonoylglycerol (20:4)	1,2,3-benzenetriol sulfate (2)	0.191385	0.165646	0.564649
2-arachidonoylglycerol (20:4)	1,2-dilinoleoyl-GPC (18:2/18:2)	-0.0991722	0.475553	0.816473
2-arachidonoylglycerol (20:4)	1,2-dilinoleoyl-GPE (18:2/18:2)*	-0.0967274	0.486554	0.82206
2-arachidonoylglycerol (20:4)	1,2-dipalmitoyl-GPC (16:0/16:0)	0.0564983	0.6849	0.909608
2-arachidonoylglycerol (20:4)	1,3,7-trimethylurate	0.114761	0.408622	0.778087
2-arachidonoylglycerol (20:4)	1,3-dimethylurate	0.201252	0.144491	0.535278
2-arachidonoylglycerol (20:4)	1,5-anhydroglucitol (1,5-AG)	0.41485	0.0018144	0.0538795
2-arachidonoylglycerol (20:4)	1,7-dimethylurate	0.268009	0.0500683	0.339023
2-arachidonoylglycerol (20:4)	1-(1-enyl-oleoyl)-GPE (P-18:1)*	0.341972	0.0113744	0.161619
2-arachidonoylglycerol (20:4)	1-(1-enyl-palmitoyl)-2-arachidonoyl-GPC (P-16:0/20:4)*	0.225103	0.101728	0.464572
2-arachidonoylglycerol (20:4)	1-(1-enyl-palmitoyl)-2-arachidonoyl-GPE (P-16:0/20:4)*	0.11745	0.397656	0.770898
2-arachidonoylglycerol (20:4)	1-(1-enyl-palmitoyl)-2-linoleoyl-GPC (P-16:0/18:2)*	0.0932087	0.502618	0.83047
2-arachidonoylglycerol (20:4)	1-(1-enyl-palmitoyl)-2-linoleoyl-GPE (P-16:0/18:2)*	0.0551043	0.692284	0.912301
2-arachidonoylglycerol (20:4)	1-(1-enyl-palmitoyl)-2-oleoyl-GPC (P-16:0/18:1)*	0.186146	0.177756	0.580117
2-arachidonoylglycerol (20:4)	1-(1-enyl-palmitoyl)-2-oleoyl-GPE (P-16:0/18:1)*	0.123801	0.372449	0.75425
2-arachidonoylglycerol (20:4)	1-(1-enyl-palmitoyl)-2-palmitoleoyl-GPC (P-16:0/16:1)*	0.205663	0.135713	0.521926
2-arachidonoylglycerol (20:4)	1-(1-enyl-palmitoyl)-2-palmitoyl-GPC (P-16:0/16:0)*	0.15052	0.277295	0.682297
2-arachidonoylglycerol (20:4)	1-(1-enyl-palmitoyl)-GPC (P-16:0)*	0.190174	0.168391	0.568235
2-arachidonoylglycerol (20:4)	1-(1-enyl-palmitoyl)-GPE (P-16:0)*	0.389215	0.00362743	0.0832114
2-arachidonoylglycerol (20:4)	1-(1-enyl-stearoyl)-2-arachidonoyl-GPE (P-18:0/20:4)*	0.221927	0.106777	0.474308
2-arachidonoylglycerol (20:4)	1-(1-enyl-stearoyl)-2-linoleoyl-GPE (P-18:0/18:2)*	0.103199	0.457724	0.807104
2-arachidonoylglycerol (20:4)	1-(1-enyl-stearoyl)-2-oleoyl-GPE (P-18:0/18:1)	0.14355	0.300405	0.701211
2-arachidonoylglycerol (20:4)	1-(1-enyl-stearoyl)-GPE (P-18:0)*	0.41485	0.0018144	0.0538795
2-arachidonoylglycerol (20:4)	1-arachidonoyl-GPC* (20:4)*	0.266073	0.0518124	0.344855
2-arachidonoylglycerol (20:4)	1-arachidonoyl-GPE (20:4n6)*	0.0947576	0.495513	0.826697
2-arachidonoylglycerol (20:4)	1-arachidonoyl-GPI* (20:4)*	0.35506	0.00842495	0.136207
2-arachidonoylglycerol (20:4)	1-arachidonylglycerol (20:4)	0.241604	0.0783991	0.415161
2-arachidonoylglycerol (20:4)	1-carboxyethylisoleucine	-0.102464	0.460952	0.808878
2-arachidonoylglycerol (20:4)	1-carboxyethylleucine	-0.0559562	0.687768	0.91065
2-arachidonoylglycerol (20:4)	1-carboxyethylphenylalanine	-0.0592864	0.67022	0.904162
2-arachidonoylglycerol (20:4)	1-carboxyethyltyrosine	0.00836454	0.952132	0.988736
2-arachidonoylglycerol (20:4)	1-carboxyethylvaline	-0.11017	0.427746	0.789987
2-arachidonoylglycerol (20:4)	1-dihomo-linolenylglycerol (20:3)	0.264369	0.0533877	0.349638
2-arachidonoylglycerol (20:4)	1-docosahexaenoylglycerol (22:6)	0.180288	0.192042	0.597084
2-arachidonoylglycerol (20:4)	1-lignoceroyl-GPC (24:0)	-0.0432555	0.756128	0.93397
2-arachidonoylglycerol (20:4)	1-linolenoyl-GPC (18:3)*	-0.0697419	0.61629	0.882262
2-arachidonoylglycerol (20:4)	1-linoleoyl-2-arachidonoyl-GPC (18:2/20:4n6)*	-0.0344256	0.804808	0.948515
2-arachidonoylglycerol (20:4)	1-linoleoyl-2-arachidonoyl-GPE (18:2/20:4)*	-0.055031	0.692672	0.912424
2-arachidonoylglycerol (20:4)	1-linoleoyl-2-linolenoyl-GPC (18:2/18:3)*	0.0344256	0.804808	0.948515
2-arachidonoylglycerol (20:4)	1-linoleoyl-GPC (18:2)	0.0377559	0.78635	0.943491
2-arachidonoylglycerol (20:4)	1-linoleoyl-GPE (18:2)*	-0.191645	0.16506	0.563962
2-arachidonoylglycerol (20:4)	1-linoleoyl-GPG (18:2)*	-0.104206	0.453325	0.804781
2-arachidonoylglycerol (20:4)	1-linoleoyl-GPI* (18:2)*	-0.0370589	0.790204	0.944706
2-arachidonoylglycerol (20:4)	1-linoleoylglycerol (18:2)	0.219526	0.110721	0.481277
2-arachidonoylglycerol (20:4)	1-methyl-4-imidazoleacetate	0.0959194	0.490219	0.824021
2-arachidonoylglycerol (20:4)	1-methyl-5-imidazoleacetate	0.0262936	0.850305	0.962181
2-arachidonoylglycerol (20:4)	1-methyl-5-imidazolelactate	0.00019362	0.998891	0.999629
2-arachidonoylglycerol (20:4)	1-methylhistidine	0.161285	0.243972	0.651917
2-arachidonoylglycerol (20:4)	1-methylnicotinamide	-0.232073	0.0912928	0.443546
2-arachidonoylglycerol (20:4)	1-methylurate	0.158256	0.253059	0.660797
2-arachidonoylglycerol (20:4)	1-methylxanthine	0.0527034	0.705066	0.916758
2-arachidonoylglycerol (20:4)	1-myristoyl-2-arachidonoyl-GPC (14:0/20:4)*	0.0556464	0.689409	0.911284
2-arachidonoylglycerol (20:4)	1-myristoyl-2-palmitoyl-GPC (14:0/16:0)	-0.0799651	0.565431	0.860727
2-arachidonoylglycerol (20:4)	1-myristoylglycerol (14:0)	-0.0244255	0.860831	0.96502
2-arachidonoylglycerol (20:4)	1-oleoyl-2-arachidonoyl-GPE (18:1/20:4)*	0.233157	0.0897475	0.440398
2-arachidonoylglycerol (20:4)	1-oleoyl-2-docosahexaenoyl-GPC (18:1/22:6)*	0.06889	0.620615	0.884019
2-arachidonoylglycerol (20:4)	1-oleoyl-2-linoleoyl-GPE (18:1/18:2)*	-0.0593639	0.669814	0.903988
2-arachidonoylglycerol (20:4)	1-oleoyl-GPC (18:1)	0.0124304	0.928915	0.983366
2-arachidonoylglycerol (20:4)	1-oleoyl-GPE (18:1)	0.0179292	0.897611	0.975181
2-arachidonoylglycerol (20:4)	1-oleoyl-GPG (18:1)*	-0.0404621	0.771437	0.938796
2-arachidonoylglycerol (20:4)	1-oleoyl-GPI (18:1)	0.00824821	0.952797	0.988939
2-arachidonoylglycerol (20:4)	1-oleoyl-GPS (18:1)	0.4025	0.00255041	0.0670382
2-arachidonoylglycerol (20:4)	1-oleoylglycerol (18:1)	0.0928214	0.504403	0.831375
2-arachidonoylglycerol (20:4)	1-palmitoleoyl-2-linolenoyl-GPC (16:1/18:3)*	-0.105809	0.446371	0.800776
2-arachidonoylglycerol (20:4)	1-palmitoleoyl-GPC* (16:1)*	-0.0716781	0.606509	0.878405
2-arachidonoylglycerol (20:4)	1-palmitoleoylglycerol (16:1)*	0.20946	0.128483	0.510846
2-arachidonoylglycerol (20:4)	1-palmitoyl-2-arachidonoyl-GPC (16:0/20:4n6)	0.166862	0.227832	0.636037
2-arachidonoylglycerol (20:4)	1-palmitoyl-2-arachidonoyl-GPE (16:0/20:4)*	0.130306	0.347649	0.736906
2-arachidonoylglycerol (20:4)	1-palmitoyl-2-arachidonoyl-GPI (16:0/20:4)*	0.12806	0.356093	0.743031
2-arachidonoylglycerol (20:4)	1-palmitoyl-2-dihomo-linolenoyl-GPC (16:0/20:3n3 or 6)*	-0.171741	0.214328	0.62229
2-arachidonoylglycerol (20:4)	1-palmitoyl-2-docosahexaenoyl-GPC (16:0/22:6)	0.138051	0.319491	0.716272
2-arachidonoylglycerol (20:4)	1-palmitoyl-2-docosahexaenoyl-GPE (16:0/22:6)*	0.130616	0.346494	0.736112
2-arachidonoylglycerol (20:4)	1-palmitoyl-2-linoleoyl-GPC (16:0/18:2)	-0.190638	0.167334	0.566893
2-arachidonoylglycerol (20:4)	1-palmitoyl-2-linoleoyl-GPE (16:0/18:2)	-0.0904205	0.515538	0.837107
2-arachidonoylglycerol (20:4)	1-palmitoyl-2-linoleoyl-GPI (16:0/18:2)	-0.165158	0.232683	0.640642
2-arachidonoylglycerol (20:4)	1-palmitoyl-2-oleoyl-GPC (16:0/18:1)	-0.103199	0.457724	0.807104
2-arachidonoylglycerol (20:4)	1-palmitoyl-2-oleoyl-GPE (16:0/18:1)	0.0551043	0.692284	0.912301
2-arachidonoylglycerol (20:4)	1-palmitoyl-2-oleoyl-GPI (16:0/18:1)*	-0.143395	0.300933	0.701588
2-arachidonoylglycerol (20:4)	1-palmitoyl-2-palmitoleoyl-GPC (16:0/16:1)*	-0.123181	0.374865	0.75585
2-arachidonoylglycerol (20:4)	1-palmitoyl-2-stearoyl-GPC (16:0/18:0)	0.215267	0.117992	0.493537
2-arachidonoylglycerol (20:4)	1-palmitoyl-2-stearoyl-GPE (16:0/18:0)*	0.21415	0.119957	0.49694
2-arachidonoylglycerol (20:4)	1-palmitoyl-GPC (16:0)	-0.0500701	0.71918	0.921822
2-arachidonoylglycerol (20:4)	1-palmitoyl-GPE (16:0)	0.0325669	0.815157	0.951786
2-arachidonoylglycerol (20:4)	1-palmitoyl-GPG (16:0)*	0.16601	0.230248	0.638296
2-arachidonoylglycerol (20:4)	1-palmitoyl-GPI* (16:0)	0.20365	0.139669	0.527929
2-arachidonoylglycerol (20:4)	1-palmitoylglycerol (16:0)	0.204037	0.138902	0.526772
2-arachidonoylglycerol (20:4)	1-ribosyl-imidazoleacetate*	-0.00259451	0.985145	0.996485
2-arachidonoylglycerol (20:4)	1-stearoyl-2-arachidonoyl-GPC (18:0/20:4)	0.175304	0.204828	0.611879
2-arachidonoylglycerol (20:4)	1-stearoyl-2-arachidonoyl-GPE (18:0/20:4)	0.21759	0.113982	0.4869
2-arachidonoylglycerol (20:4)	1-stearoyl-2-arachidonoyl-GPI (18:0/20:4)	0.130384	0.34736	0.736755
2-arachidonoylglycerol (20:4)	1-stearoyl-2-arachidonoyl-GPS (18:0/20:4)	0.284062	0.0373723	0.296185
2-arachidonoylglycerol (20:4)	1-stearoyl-2-docosahexaenoyl-GPC (18:0/22:6)	0.106994	0.441263	0.797651
2-arachidonoylglycerol (20:4)	1-stearoyl-2-docosahexaenoyl-GPE (18:0/22:6)*	0.136502	0.325004	0.720344
2-arachidonoylglycerol (20:4)	1-stearoyl-2-linoleoyl-GPC (18:0/18:2)*	-0.0615324	0.658483	0.89945
2-arachidonoylglycerol (20:4)	1-stearoyl-2-linoleoyl-GPE (18:0/18:2)*	-0.0535553	0.700521	0.915108
2-arachidonoylglycerol (20:4)	1-stearoyl-2-linoleoyl-GPI (18:0/18:2)	-0.195363	0.156861	0.55299
2-arachidonoylglycerol (20:4)	1-stearoyl-2-oleoyl-GPC (18:0/18:1)	0.0228084	0.869962	0.967528
2-arachidonoylglycerol (20:4)	1-stearoyl-2-oleoyl-GPE (18:0/18:1)	0.0445713	0.748948	0.931612
2-arachidonoylglycerol (20:4)	1-stearoyl-2-oleoyl-GPI (18:0/18:1)*	-0.0762476	0.583698	0.868704
2-arachidonoylglycerol (20:4)	1-stearoyl-2-oleoyl-GPS (18:0/18:1)	0.251435	0.0666518	0.386779
2-arachidonoylglycerol (20:4)	1-stearoyl-GPC (18:0)	0.11288	0.416395	0.782823
2-arachidonoylglycerol (20:4)	1-stearoyl-GPE (18:0)	0.168643	0.222835	0.630864
2-arachidonoylglycerol (20:4)	1-stearoyl-GPG (18:0)	0.144521	0.297114	0.698539
2-arachidonoylglycerol (20:4)	1-stearoyl-GPI (18:0)	0.361566	0.00722411	0.124964
2-arachidonoylglycerol (20:4)	10-heptadecenoate (17:1n7)	-0.0141343	0.919201	0.980753
2-arachidonoylglycerol (20:4)	10-nonadecenoate (19:1n9)	0.0716781	0.606509	0.878405
2-arachidonoylglycerol (20:4)	10-undecenoate (11:1n1)	0.0957645	0.490923	0.824416
2-arachidonoylglycerol (20:4)	11-ketoetiocholanolone glucuronide	0.0892618	0.520956	0.839753
2-arachidonoylglycerol (20:4)	11beta-hydroxyandrosterone glucuronide	-0.0438743	0.752749	0.932846
2-arachidonoylglycerol (20:4)	11beta-hydroxyetiocholanolone glucuronide*	-0.00717544	0.958931	0.990343
2-arachidonoylglycerol (20:4)	12,13-DiHOME	-0.0198669	0.886614	0.971964
2-arachidonoylglycerol (20:4)	12-HETE	-0.00686148	0.960726	0.990806
2-arachidonoylglycerol (20:4)	13-HODE + 9-HODE	-0.0611452	0.660501	0.900254
2-arachidonoylglycerol (20:4)	16a-hydroxy DHEA 3-sulfate	0.153231	0.268634	0.674833
2-arachidonoylglycerol (20:4)	17alpha-hydroxypregnanolone glucuronide	0.0615735	0.658269	0.899313
2-arachidonoylglycerol (20:4)	17alpha-hydroxypregnenolone 3-sulfate	-0.0272168	0.845112	0.96062
2-arachidonoylglycerol (20:4)	2'-deoxyuridine	-0.230989	0.0928588	0.44694
2-arachidonoylglycerol (20:4)	2'-O-methyluridine	0.0389176	0.779939	0.94133
2-arachidonoylglycerol (20:4)	2,3-dihydroxy-2-methylbutyrate	0.109165	0.431998	0.792645
2-arachidonoylglycerol (20:4)	2,3-dihydroxy-5-methylthio-4-pentenoate (DMTPA)*	0.103974	0.454338	0.805247
2-arachidonoylglycerol (20:4)	2,3-dihydroxyisovalerate	0.00656279	0.962435	0.991263
2-arachidonoylglycerol (20:4)	2,4-di-tert-butylphenol	0.0269132	0.84682	0.961049
2-arachidonoylglycerol (20:4)	2,6-dihydroxybenzoic acid	0.186301	0.177389	0.579663
2-arachidonoylglycerol (20:4)	2-acetamidophenol sulfate	0.00453244	0.974052	0.993888
2-arachidonoylglycerol (20:4)	2-aminoadipate	0.229904	0.0944456	0.45014
2-arachidonoylglycerol (20:4)	2-aminobutyrate	-0.0680381	0.624952	0.885642
2-arachidonoylglycerol (20:4)	2-aminoheptanoate	0.18057	0.191337	0.596224
2-arachidonoylglycerol (20:4)	2-aminooctanoate	0.00259451	0.985145	0.996485
2-arachidonoylglycerol (20:4)	2-aminophenol sulfate	0.0588218	0.672659	0.905016
2-hydroxy-3-methylvalerate	Liver fat (%)	0.152169	0.272005	0.677741
2-hydroxy-3-methylvalerate	Sodium (mmol/L)	0.154505	0.264628	0.671317
2-hydroxy-3-methylvalerate	Potassium (mmol/L)	-0.0417131	0.76457	0.936613
2-hydroxy-3-methylvalerate	Creatinine (mg/dL)	0.482726	0.000218312	0.012627
2-hydroxy-3-methylvalerate	Urea (BUN) (mg/dL)	0.140988	0.309205	0.708288
2-hydroxy-3-methylvalerate	Uric acid (mg/dL)	0.358113	0.00784151	0.130784
2-hydroxy-3-methylvalerate	ALT (IU/L)	0.371136	0.00572905	0.109284
2-hydroxy-3-methylvalerate	AST (IU/L)	0.296815	0.0292966	0.263887
2-hydroxy-3-methylvalerate	GGT (U/L)	0.446699	0.000709242	0.0289672
2-hydroxy-3-methylvalerate	Alkaline phosphatase (IU/L)	0.185216	0.179971	0.582649
2-hydroxy-3-methylvalerate	Total Bilirubin (mg/dL)	0.0284113	0.838404	0.958604
2-hydroxy-3-methylvalerate	Albumin (g/dL)	0.457703	0.000501671	0.0227957
2-hydroxy-3-methylvalerate	Creatine Kinase (U/L)	0.394807	0.00313295	0.076153
2-hydroxy-3-methylvalerate	Total cholesterol (mg/dL)	-0.197431	0.152432	0.546813
2-hydroxy-3-methylvalerate	High Density Lipoprotein (mg/dL)	-0.37654	0.00501072	0.101026
2-hydroxy-3-methylvalerate	Low Density Lipoprotein (mg/dL)	-0.188844	0.171442	0.572198
2-hydroxy-3-methylvalerate	Triglycerides (mg/dL)	0.262925	0.0547527	0.353911
2-hydroxy-3-methylvalerate	Glucose (mg/dL)	-0.216868	0.115217	0.488975
2-hydroxy-3-methylvalerate	Insulin (mg/dL)	0.213713	0.120734	0.498185
2-hydroxy-3-methylvalerate	Weight (kg)	0.233027	0.0899318	0.440807
2-hydroxy-3-methylvalerate	Body mass index (kg/m2)	-0.136256	0.325884	0.720988
2-hydroxy-3-methylvalerate	Heart rate (bpm)	0.0762618	0.583628	0.868632
2-hydroxy-3-methylvalerate	Systolic blood pressure (mmHg)	-0.0313616	0.821884	0.953813
2-hydroxy-3-methylvalerate	Diastolic blood pressure (mmHg)	-0.223929	0.103573	0.468215
2-hydroxy-3-methylvalerate	Waist circumference (cm)	0.053366	0.70153	0.915516
2-hydroxy-3-methylvalerate	Hip circumference (cm)	-0.136712	0.324254	0.719857
2-hydroxy-3-methylvalerate	Trunk fat mass (kg/m2)	-0.111609	0.421698	0.786303
2-hydroxy-3-methylvalerate	Trunk fat free mass (kg/m2)	0.55844	1.14361e-05	0.00133102
2-hydroxy-3-methylvalerate	Trunk total body water (%)	0.527895	4.09173e-05	0.00362449
2-hydroxy-3-methylvalerate	Left arm fat mass (kg/m2)	-0.318505	0.0189127	0.21206
2-hydroxy-3-methylvalerate	Left arm fat free mass (kg/m2)	0.59319	2.28053e-06	0.00035741
2-hydroxy-3-methylvalerate	Left arm total body water (%)	0.527895	4.09173e-05	0.00362449
2-hydroxy-3-methylvalerate	Right arm fat mass (kg/m2)	-0.3306	0.0146204	0.185064
2-hydroxy-3-methylvalerate	Right arm fat free mass (kg/m2)	0.601385	1.51623e-06	0.000255932
2-hydroxy-3-methylvalerate	Right arm total body water (%)	0.527895	4.09173e-05	0.00362449
2-hydroxy-3-methylvalerate	Left leg fat mass (kg/m2)	-0.386905	0.00385101	0.0863953
2-hydroxy-3-methylvalerate	Left leg fat free mass (kg/m2)	0.597707	1.82356e-06	0.000297328
2-hydroxy-3-methylvalerate	Left leg total body water (%)	0.527895	4.09173e-05	0.00362449
2-hydroxy-3-methylvalerate	Right leg fat mass (kg/m2)	-0.351053	0.009248	0.143842
2-hydroxy-3-methylvalerate	Right leg fat free mass (kg/m2)	0.578763	4.55542e-06	0.000630837
2-hydroxy-3-methylvalerate	Right leg total body water (%)	0.527895	4.09173e-05	0.00362449
2-hydroxy-3-methylvalerate	(14 or 15)-methylpalmitate (a17:0 or i17:0)	-0.0981513	0.48013	0.818719
2-hydroxy-3-methylvalerate	(16 or 17)-methylstearate (a19:0 or i19:0)	-0.118201	0.394624	0.768983
2-hydroxy-3-methylvalerate	(2 or 3)-decenoate (10:1n7 or n8)	-0.034191	0.806113	0.948958
2-hydroxy-3-methylvalerate	(N(1) + N(8))-acetylspermidine	-0.0627787	0.652005	0.896838
2-hydroxy-3-methylvalerate	(S)-3-hydroxybutyrylcarnitine	-0.101277	0.46619	0.811547
2-hydroxy-3-methylvalerate	1,2,3-benzenetriol sulfate (2)	-0.0352959	0.799974	0.947466
2-hydroxy-3-methylvalerate	1,2-dilinoleoyl-GPC (18:2/18:2)	-0.0729179	0.600282	0.8758
2-hydroxy-3-methylvalerate	1,2-dilinoleoyl-GPE (18:2/18:2)*	-0.0354079	0.799353	0.947209
2-hydroxy-3-methylvalerate	1,2-dipalmitoyl-GPC (16:0/16:0)	-0.256718	0.0609466	0.371268
2-hydroxy-3-methylvalerate	1,3,7-trimethylurate	-0.24228	0.077542	0.413214
2-hydroxy-3-methylvalerate	1,3-dimethylurate	-0.28676	0.0355259	0.289055
2-hydroxy-3-methylvalerate	1,5-anhydroglucitol (1,5-AG)	0.0500476	0.719301	0.921822
2-hydroxy-3-methylvalerate	1,7-dimethylurate	-0.30223	0.0263383	0.250615
2-hydroxy-3-methylvalerate	1-(1-enyl-oleoyl)-GPE (P-18:1)*	-0.217839	0.11356	0.486073
2-hydroxy-3-methylvalerate	1-(1-enyl-palmitoyl)-2-arachidonoyl-GPC (P-16:0/20:4)*	0.0537069	0.699713	0.914806
2-hydroxy-3-methylvalerate	1-(1-enyl-palmitoyl)-2-arachidonoyl-GPE (P-16:0/20:4)*	-0.0919001	0.508661	0.833533
2-hydroxy-3-methylvalerate	1-(1-enyl-palmitoyl)-2-linoleoyl-GPC (P-16:0/18:2)*	-0.183838	0.18329	0.586688
2-hydroxy-3-methylvalerate	1-(1-enyl-palmitoyl)-2-linoleoyl-GPE (P-16:0/18:2)*	-0.179036	0.1952	0.601036
2-hydroxy-3-methylvalerate	1-(1-enyl-palmitoyl)-2-oleoyl-GPC (P-16:0/18:1)*	-0.283857	0.0375156	0.296728
2-hydroxy-3-methylvalerate	1-(1-enyl-palmitoyl)-2-oleoyl-GPE (P-16:0/18:1)*	-0.206404	0.134279	0.519617
2-hydroxy-3-methylvalerate	1-(1-enyl-palmitoyl)-2-palmitoleoyl-GPC (P-16:0/16:1)*	-0.331427	0.0143601	0.183357
2-hydroxy-3-methylvalerate	1-(1-enyl-palmitoyl)-2-palmitoyl-GPC (P-16:0/16:0)*	-0.199924	0.147216	0.539126
2-hydroxy-3-methylvalerate	1-(1-enyl-palmitoyl)-GPC (P-16:0)*	-0.0458548	0.741966	0.92935
2-hydroxy-3-methylvalerate	1-(1-enyl-palmitoyl)-GPE (P-16:0)*	-0.210368	0.126798	0.508111
2-hydroxy-3-methylvalerate	1-(1-enyl-stearoyl)-2-arachidonoyl-GPE (P-18:0/20:4)*	-0.0450162	0.746526	0.930804
2-hydroxy-3-methylvalerate	1-(1-enyl-stearoyl)-2-linoleoyl-GPE (P-18:0/18:2)*	-0.129026	0.352447	0.740407
2-hydroxy-3-methylvalerate	1-(1-enyl-stearoyl)-2-oleoyl-GPE (P-18:0/18:1)	-0.205641	0.135756	0.521926
2-hydroxy-3-methylvalerate	1-(1-enyl-stearoyl)-GPE (P-18:0)*	-0.115685	0.404834	0.77572
2-hydroxy-3-methylvalerate	1-arachidonoyl-GPC* (20:4)*	-0.0742138	0.593803	0.873126
2-hydroxy-3-methylvalerate	1-arachidonoyl-GPE (20:4n6)*	-0.0389937	0.779519	0.941242
2-hydroxy-3-methylvalerate	1-arachidonoyl-GPI* (20:4)*	-0.181933	0.187952	0.592264
2-hydroxy-3-methylvalerate	1-arachidonylglycerol (20:4)	-0.13345	0.336039	0.728896
2-hydroxy-3-methylvalerate	1-carboxyethylisoleucine	0.466692	0.00037478	0.0185626
2-hydroxy-3-methylvalerate	1-carboxyethylleucine	0.407966	0.00219705	0.0608527
2-hydroxy-3-methylvalerate	1-carboxyethylphenylalanine	0.377778	0.00485776	0.0992678
2-hydroxy-3-methylvalerate	1-carboxyethyltyrosine	0.363605	0.00687978	0.121538
2-hydroxy-3-methylvalerate	1-carboxyethylvaline	0.225462	0.101168	0.463409
2-hydroxy-3-methylvalerate	1-dihomo-linolenylglycerol (20:3)	-0.0420431	0.762761	0.935952
2-hydroxy-3-methylvalerate	1-docosahexaenoylglycerol (22:6)	-0.24774	0.0708895	0.397234
2-hydroxy-3-methylvalerate	1-lignoceroyl-GPC (24:0)	-0.206179	0.134713	0.520228
2-hydroxy-3-methylvalerate	1-linolenoyl-GPC (18:3)*	-0.000419287	0.997599	0.999336
2-hydroxy-3-methylvalerate	1-linoleoyl-2-arachidonoyl-GPC (18:2/20:4n6)*	-0.169888	0.219389	0.627214
2-hydroxy-3-methylvalerate	1-linoleoyl-2-arachidonoyl-GPE (18:2/20:4)*	-0.165326	0.232201	0.640136
2-hydroxy-3-methylvalerate	1-linoleoyl-2-linolenoyl-GPC (18:2/18:3)*	-0.231485	0.0921398	0.445332
2-hydroxy-3-methylvalerate	1-linoleoyl-GPC (18:2)	-0.0603392	0.664709	0.901864
2-hydroxy-3-methylvalerate	1-linoleoyl-GPE (18:2)*	0.0684963	0.622618	0.884716
2-hydroxy-3-methylvalerate	1-linoleoyl-GPG (18:2)*	0.161197	0.244235	0.652134
2-hydroxy-3-methylvalerate	1-linoleoyl-GPI* (18:2)*	-0.0836669	0.547511	0.852372
2-hydroxy-3-methylvalerate	1-linoleoylglycerol (18:2)	0.0291595	0.834207	0.957278
2-hydroxy-3-methylvalerate	1-methyl-4-imidazoleacetate	0.029312	0.833353	0.957051
2-hydroxy-3-methylvalerate	1-methyl-5-imidazoleacetate	0.272499	0.0462074	0.32701
2-hydroxy-3-methylvalerate	1-methyl-5-imidazolelactate	0.399809	0.00274217	0.0701874
2-hydroxy-3-methylvalerate	1-methylhistidine	0.429388	0.0011951	0.040932
2-hydroxy-3-methylvalerate	1-methylnicotinamide	-0.00339241	0.980577	0.995388
2-hydroxy-3-methylvalerate	1-methylurate	-0.0554327	0.690541	0.911721
2-hydroxy-3-methylvalerate	1-methylxanthine	0.0418144	0.764015	0.936368
2-hydroxy-3-methylvalerate	1-myristoyl-2-arachidonoyl-GPC (14:0/20:4)*	-0.102039	0.462823	0.8098
2-hydroxy-3-methylvalerate	1-myristoyl-2-palmitoyl-GPC (14:0/16:0)	-0.0672003	0.62923	0.887358
2-hydroxy-3-methylvalerate	1-myristoylglycerol (14:0)	0.126544	0.361863	0.747029
2-hydroxy-3-methylvalerate	1-oleoyl-2-arachidonoyl-GPE (18:1/20:4)*	-0.173242	0.210289	0.617878
2-hydroxy-3-methylvalerate	1-oleoyl-2-docosahexaenoyl-GPC (18:1/22:6)*	-0.125443	0.366089	0.749992
2-hydroxy-3-methylvalerate	1-oleoyl-2-linoleoyl-GPE (18:1/18:2)*	-0.068725	0.621454	0.884284
2-hydroxy-3-methylvalerate	1-oleoyl-GPC (18:1)	-0.0440252	0.751926	0.932603
2-hydroxy-3-methylvalerate	1-oleoyl-GPE (18:1)	0.0858014	0.537304	0.847702
2-hydroxy-3-methylvalerate	1-oleoyl-GPG (18:1)*	0.105589	0.44732	0.801288
2-hydroxy-3-methylvalerate	1-oleoyl-GPI (18:1)	-0.0168096	0.903974	0.976717
2-hydroxy-3-methylvalerate	1-oleoyl-GPS (18:1)	-0.0494441	0.722549	0.92303
2-hydroxy-3-methylvalerate	1-oleoylglycerol (18:1)	0.0893082	0.520738	0.839544
2-hydroxy-3-methylvalerate	1-palmitoleoyl-2-linolenoyl-GPC (16:1/18:3)*	0.0402398	0.772659	0.939243
2-hydroxy-3-methylvalerate	1-palmitoleoyl-GPC* (16:1)*	0.0121593	0.930461	0.983644
2-hydroxy-3-methylvalerate	1-palmitoleoylglycerol (16:1)*	0.00296685	0.983013	0.99605
2-hydroxy-3-methylvalerate	1-palmitoyl-2-arachidonoyl-GPC (16:0/20:4n6)	-0.0797789	0.56634	0.861077
2-hydroxy-3-methylvalerate	1-palmitoyl-2-arachidonoyl-GPE (16:0/20:4)*	-0.0616352	0.657948	0.899143
2-hydroxy-3-methylvalerate	1-palmitoyl-2-arachidonoyl-GPI (16:0/20:4)*	0.0331999	0.811628	0.950561
2-hydroxy-3-methylvalerate	1-palmitoyl-2-dihomo-linolenoyl-GPC (16:0/20:3n3 or 6)*	0.00400229	0.977086	0.994562
2-hydroxy-3-methylvalerate	1-palmitoyl-2-docosahexaenoyl-GPC (16:0/22:6)	-0.00270631	0.984505	0.996298
2-hydroxy-3-methylvalerate	1-palmitoyl-2-docosahexaenoyl-GPE (16:0/22:6)*	-0.124223	0.370806	0.753154
2-hydroxy-3-methylvalerate	1-palmitoyl-2-linoleoyl-GPC (16:0/18:2)	-0.133829	0.334658	0.727824
2-hydroxy-3-methylvalerate	1-palmitoyl-2-linoleoyl-GPE (16:0/18:2)	-0.0351058	0.801029	0.94755
2-hydroxy-3-methylvalerate	1-palmitoyl-2-linoleoyl-GPI (16:0/18:2)	-0.00194397	0.988869	0.997447
2-hydroxy-3-methylvalerate	1-palmitoyl-2-oleoyl-GPC (16:0/18:1)	0.0264913	0.849192	0.961766
2-hydroxy-3-methylvalerate	1-palmitoyl-2-oleoyl-GPE (16:0/18:1)	0.0344197	0.804841	0.948515
2-hydroxy-3-methylvalerate	1-palmitoyl-2-oleoyl-GPI (16:0/18:1)*	-0.0485992	0.727105	0.924414
2-hydroxy-3-methylvalerate	1-palmitoyl-2-palmitoleoyl-GPC (16:0/16:1)*	0.0623976	0.653984	0.897464
2-hydroxy-3-methylvalerate	1-palmitoyl-2-stearoyl-GPC (16:0/18:0)	-0.25748	0.0601568	0.369115
2-hydroxy-3-methylvalerate	1-palmitoyl-2-stearoyl-GPE (16:0/18:0)*	-0.0670986	0.62975	0.887631
2-hydroxy-3-methylvalerate	1-palmitoyl-GPC (16:0)	0.0132266	0.924374	0.982012
2-hydroxy-3-methylvalerate	1-palmitoyl-GPE (16:0)	-0.10021	0.470925	0.814081
2-hydroxy-3-methylvalerate	1-palmitoyl-GPG (16:0)*	0.0601868	0.665506	0.902244
2-hydroxy-3-methylvalerate	1-palmitoyl-GPI* (16:0)	0.00148656	0.991488	0.99798
2-hydroxy-3-methylvalerate	1-palmitoylglycerol (16:0)	0.00796646	0.954408	0.989262
2-hydroxy-3-methylvalerate	1-ribosyl-imidazoleacetate*	-0.0493615	0.722994	0.923152
2-hydroxy-3-methylvalerate	1-stearoyl-2-arachidonoyl-GPC (18:0/20:4)	-0.032895	0.813328	0.951122
2-hydroxy-3-methylvalerate	1-stearoyl-2-arachidonoyl-GPE (18:0/20:4)	-0.14191	0.30602	0.705734
2-hydroxy-3-methylvalerate	1-stearoyl-2-arachidonoyl-GPI (18:0/20:4)	-0.148542	0.283731	0.687493
2-hydroxy-3-methylvalerate	1-stearoyl-2-arachidonoyl-GPS (18:0/20:4)	-0.122174	0.37881	0.758621
2-hydroxy-3-methylvalerate	1-stearoyl-2-docosahexaenoyl-GPC (18:0/22:6)	0.0906042	0.514682	0.836603
2-hydroxy-3-methylvalerate	1-stearoyl-2-docosahexaenoyl-GPE (18:0/22:6)*	-0.0447875	0.747771	0.931256
2-hydroxy-3-methylvalerate	1-stearoyl-2-linoleoyl-GPC (18:0/18:2)*	-0.0806937	0.561882	0.859037
2-hydroxy-3-methylvalerate	1-stearoyl-2-linoleoyl-GPE (18:0/18:2)*	0.0302268	0.82823	0.955649
2-hydroxy-3-methylvalerate	1-stearoyl-2-linoleoyl-GPI (18:0/18:2)	-0.0548504	0.693631	0.912649
2-hydroxy-3-methylvalerate	1-stearoyl-2-oleoyl-GPC (18:0/18:1)	0.055384	0.690799	0.911731
2-hydroxy-3-methylvalerate	1-stearoyl-2-oleoyl-GPE (18:0/18:1)	0.116905	0.399865	0.772304
2-hydroxy-3-methylvalerate	1-stearoyl-2-oleoyl-GPI (18:0/18:1)*	-0.0918239	0.509014	0.83376
2-hydroxy-3-methylvalerate	1-stearoyl-2-oleoyl-GPS (18:0/18:1)	-0.181704	0.188517	0.592975
2-hydroxy-3-methylvalerate	1-stearoyl-GPC (18:0)	-0.0420431	0.762761	0.935952
2-hydroxy-3-methylvalerate	1-stearoyl-GPE (18:0)	-0.176672	0.201259	0.607828
2-hydroxy-3-methylvalerate	1-stearoyl-GPG (18:0)	0.0219939	0.874568	0.968712
2-hydroxy-3-methylvalerate	1-stearoyl-GPI (18:0)	-0.0103297	0.940904	0.986088
2-hydroxy-3-methylvalerate	10-heptadecenoate (17:1n7)	-0.15182	0.273119	0.678707
2-hydroxy-3-methylvalerate	10-nonadecenoate (19:1n9)	-0.121022	0.383359	0.761518
2-hydroxy-3-methylvalerate	10-undecenoate (11:1n1)	-0.141528	0.307334	0.706764
2-hydroxy-3-methylvalerate	11-ketoetiocholanolone glucuronide	-0.0489493	0.725216	0.92392
2-hydroxy-3-methylvalerate	11beta-hydroxyandrosterone glucuronide	0.307261	0.0238184	0.238563
2-hydroxy-3-methylvalerate	11beta-hydroxyetiocholanolone glucuronide*	-0.25064	0.0675462	0.389034
2-hydroxy-3-methylvalerate	12,13-DiHOME	0.125376	0.366346	0.750186
2-hydroxy-3-methylvalerate	12-HETE	0.0124776	0.928645	0.983261
2-hydroxy-3-methylvalerate	13-HODE + 9-HODE	-0.0397561	0.77532	0.939938
2-hydroxy-3-methylvalerate	16a-hydroxy DHEA 3-sulfate	0.122165	0.378847	0.758621
2-hydroxy-3-methylvalerate	17alpha-hydroxypregnanolone glucuronide	0.308801	0.0230889	0.234862
2-hydroxy-3-methylvalerate	17alpha-hydroxypregnenolone 3-sulfate	0.233025	0.0899346	0.440807
2-hydroxy-3-methylvalerate	2'-deoxyuridine	0.0127692	0.926982	0.982769
2-hydroxy-3-methylvalerate	2'-O-methyluridine	-0.054393	0.696062	0.913592
2-hydroxy-3-methylvalerate	2,3-dihydroxy-2-methylbutyrate	0.243153	0.0764461	0.410632
2-hydroxy-3-methylvalerate	2,3-dihydroxy-5-methylthio-4-pentenoate (DMTPA)*	0.254584	0.0632024	0.377699
2-hydroxy-3-methylvalerate	2,3-dihydroxyisovalerate	0.0756349	0.586734	0.869928
2-hydroxy-3-methylvalerate	2,4-di-tert-butylphenol	-0.243072	0.0765471	0.410845
2-hydroxy-3-methylvalerate	2,6-dihydroxybenzoic acid	-0.174538	0.206844	0.614071
2-hydroxy-3-methylvalerate	2-acetamidophenol sulfate	-0.0162059	0.907407	0.977666
2-hydroxy-3-methylvalerate	2-aminoadipate	0.532914	3.34646e-05	0.00311523
2-hydroxy-3-methylvalerate	2-aminobutyrate	0.159215	0.250159	0.657875
2-hydroxy-3-methylvalerate	2-aminoheptanoate	-0.0515723	0.711117	0.918858
2-hydroxy-3-methylvalerate	2-aminooctanoate	0.0181818	0.896176	0.974701
2-hydroxy-3-methylvalerate	2-aminophenol sulfate	0.0864113	0.534405	0.846406
2-hydroxy-3-methylvalerate	2-arachidonoylglycerol (20:4)	-0.090498	0.515177	0.836901
2-hydroxy-4-(methylthio)butanoic acid	Liver fat (%)	0.0860334	0.5362	0.847151
2-hydroxy-4-(methylthio)butanoic acid	Sodium (mmol/L)	0.255568	0.0621534	0.374802
2-hydroxy-4-(methylthio)butanoic acid	Potassium (mmol/L)	0.12091	0.3838	0.761922
2-hydroxy-4-(methylthio)butanoic acid	Creatinine (mg/dL)	0.361806	0.00718282	0.124542
2-hydroxy-4-(methylthio)butanoic acid	Urea (BUN) (mg/dL)	0.217629	0.113917	0.486771
2-hydroxy-4-(methylthio)butanoic acid	Uric acid (mg/dL)	0.198146	0.150921	0.544537
2-hydroxy-4-(methylthio)butanoic acid	ALT (IU/L)	0.243826	0.0756098	0.408654
2-hydroxy-4-(methylthio)butanoic acid	AST (IU/L)	0.285372	0.036466	0.292615
2-hydroxy-4-(methylthio)butanoic acid	GGT (U/L)	0.390299	0.00352653	0.0818089
2-hydroxy-4-(methylthio)butanoic acid	Alkaline phosphatase (IU/L)	0.268709	0.0494498	0.337422
2-hydroxy-4-(methylthio)butanoic acid	Total Bilirubin (mg/dL)	-0.0019068	0.989082	0.997537
2-hydroxy-4-(methylthio)butanoic acid	Albumin (g/dL)	0.343191	0.0110665	0.159246
2-hydroxy-4-(methylthio)butanoic acid	Creatine Kinase (U/L)	0.407389	0.00223219	0.0614763
2-hydroxy-4-(methylthio)butanoic acid	Total cholesterol (mg/dL)	-0.142002	0.305701	0.705526
2-hydroxy-4-(methylthio)butanoic acid	High Density Lipoprotein (mg/dL)	-0.0705273	0.612315	0.880769
2-hydroxy-4-(methylthio)butanoic acid	Low Density Lipoprotein (mg/dL)	-0.167645	0.225624	0.633814
2-hydroxy-4-(methylthio)butanoic acid	Triglycerides (mg/dL)	0.0559326	0.687893	0.91065
2-hydroxy-4-(methylthio)butanoic acid	Glucose (mg/dL)	-0.13972	0.313618	0.711731
2-hydroxy-4-(methylthio)butanoic acid	Insulin (mg/dL)	0.157597	0.255068	0.662571
2-hydroxy-4-(methylthio)butanoic acid	Weight (kg)	0.20337	0.140226	0.528853
2-hydroxy-4-(methylthio)butanoic acid	Body mass index (kg/m2)	0.012276	0.929795	0.98354
2-hydroxy-4-(methylthio)butanoic acid	Heart rate (bpm)	-0.0897557	0.518643	0.83865
2-hydroxy-4-(methylthio)butanoic acid	Systolic blood pressure (mmHg)	0.102936	0.458877	0.80775
2-hydroxy-4-(methylthio)butanoic acid	Diastolic blood pressure (mmHg)	0.0387661	0.780774	0.941614
2-hydroxy-4-(methylthio)butanoic acid	Waist circumference (cm)	0.208692	0.129921	0.513012
2-hydroxy-4-(methylthio)butanoic acid	Hip circumference (cm)	0.0220343	0.87434	0.968712
2-hydroxy-4-(methylthio)butanoic acid	Trunk fat mass (kg/m2)	-0.0242893	0.861599	0.965215
2-hydroxy-4-(methylthio)butanoic acid	Trunk fat free mass (kg/m2)	0.414113	0.00185234	0.0546228
2-hydroxy-4-(methylthio)butanoic acid	Trunk total body water (%)	0.381359	0.00443809	0.0940432
2-hydroxy-4-(methylthio)butanoic acid	Left arm fat mass (kg/m2)	-0.160188	0.247237	0.655148
2-hydroxy-4-(methylthio)butanoic acid	Left arm fat free mass (kg/m2)	0.46316	0.000420678	0.0201097
2-hydroxy-4-(methylthio)butanoic acid	Left arm total body water (%)	0.381359	0.00443809	0.0940432
2-hydroxy-4-(methylthio)butanoic acid	Right arm fat mass (kg/m2)	-0.159811	0.248366	0.656283
2-hydroxy-4-(methylthio)butanoic acid	Right arm fat free mass (kg/m2)	0.453446	0.000574368	0.0250195
2-hydroxy-4-(methylthio)butanoic acid	Right arm total body water (%)	0.381359	0.00443809	0.0940432
2-hydroxy-4-(methylthio)butanoic acid	Left leg fat mass (kg/m2)	-0.184758	0.18107	0.584006
2-hydroxy-4-(methylthio)butanoic acid	Left leg fat free mass (kg/m2)	0.385489	0.00399404	0.0883443
2-hydroxy-4-(methylthio)butanoic acid	Left leg total body water (%)	0.381359	0.00443809	0.0940432
2-hydroxy-4-(methylthio)butanoic acid	Right leg fat mass (kg/m2)	-0.181399	0.189273	0.59376
2-hydroxy-4-(methylthio)butanoic acid	Right leg fat free mass (kg/m2)	0.397895	0.00288633	0.0724755
2-hydroxy-4-(methylthio)butanoic acid	Right leg total body water (%)	0.381359	0.00443809	0.0940432
2-hydroxy-4-(methylthio)butanoic acid	(14 or 15)-methylpalmitate (a17:0 or i17:0)	-0.218067	0.113172	0.485502
2-hydroxy-4-(methylthio)butanoic acid	(16 or 17)-methylstearate (a19:0 or i19:0)	-0.196646	0.154102	0.549278
2-hydroxy-4-(methylthio)butanoic acid	(2 or 3)-decenoate (10:1n7 or n8)	-0.266095	0.051792	0.344745
2-hydroxy-4-(methylthio)butanoic acid	(N(1) + N(8))-acetylspermidine	-0.124376	0.370214	0.75274
2-hydroxy-4-(methylthio)butanoic acid	(S)-3-hydroxybutyrylcarnitine	-0.391424	0.00342445	0.080352
2-hydroxy-4-(methylthio)butanoic acid	1,2,3-benzenetriol sulfate (2)	0.108025	0.436852	0.795425
2-hydroxy-4-(methylthio)butanoic acid	1,2-dilinoleoyl-GPC (18:2/18:2)	-0.181323	0.189461	0.593996
2-hydroxy-4-(methylthio)butanoic acid	1,2-dilinoleoyl-GPE (18:2/18:2)*	-0.0690951	0.619572	0.883588
2-hydroxy-4-(methylthio)butanoic acid	1,2-dipalmitoyl-GPC (16:0/16:0)	-0.17591	0.203241	0.610018
2-hydroxy-4-(methylthio)butanoic acid	1,3,7-trimethylurate	-0.0641632	0.644839	0.893971
2-hydroxy-4-(methylthio)butanoic acid	1,3-dimethylurate	-0.128419	0.354737	0.742036
2-hydroxy-4-(methylthio)butanoic acid	1,5-anhydroglucitol (1,5-AG)	0.242996	0.0766424	0.411058
2-hydroxy-4-(methylthio)butanoic acid	1,7-dimethylurate	-0.0748999	0.590385	0.871603
2-hydroxy-4-(methylthio)butanoic acid	1-(1-enyl-oleoyl)-GPE (P-18:1)*	-0.0775681	0.577179	0.865751
2-hydroxy-4-(methylthio)butanoic acid	1-(1-enyl-palmitoyl)-2-arachidonoyl-GPC (P-16:0/20:4)*	-0.0673528	0.628451	0.88702
2-hydroxy-4-(methylthio)butanoic acid	1-(1-enyl-palmitoyl)-2-arachidonoyl-GPE (P-16:0/20:4)*	-0.0808462	0.561141	0.858677
2-hydroxy-4-(methylthio)butanoic acid	1-(1-enyl-palmitoyl)-2-linoleoyl-GPC (P-16:0/18:2)*	-0.147399	0.287495	0.690507
2-hydroxy-4-(methylthio)butanoic acid	1-(1-enyl-palmitoyl)-2-linoleoyl-GPE (P-16:0/18:2)*	-0.100743	0.468554	0.812793
2-hydroxy-4-(methylthio)butanoic acid	1-(1-enyl-palmitoyl)-2-oleoyl-GPC (P-16:0/18:1)*	-0.290032	0.0333881	0.280742
2-hydroxy-4-(methylthio)butanoic acid	1-(1-enyl-palmitoyl)-2-oleoyl-GPE (P-16:0/18:1)*	-0.144349	0.297694	0.698931
2-hydroxy-4-(methylthio)butanoic acid	1-(1-enyl-palmitoyl)-2-palmitoleoyl-GPC (P-16:0/16:1)*	-0.264418	0.0533419	0.349433
2-hydroxy-4-(methylthio)butanoic acid	1-(1-enyl-palmitoyl)-2-palmitoyl-GPC (P-16:0/16:0)*	-0.253669	0.0641895	0.380306
2-hydroxy-4-(methylthio)butanoic acid	1-(1-enyl-palmitoyl)-GPC (P-16:0)*	-0.0534782	0.700932	0.915223
2-hydroxy-4-(methylthio)butanoic acid	1-(1-enyl-palmitoyl)-GPE (P-16:0)*	-0.0880122	0.526831	0.842575
2-hydroxy-4-(methylthio)butanoic acid	1-(1-enyl-stearoyl)-2-arachidonoyl-GPE (P-18:0/20:4)*	-0.0891557	0.521453	0.839931
2-hydroxy-4-(methylthio)butanoic acid	1-(1-enyl-stearoyl)-2-linoleoyl-GPE (P-18:0/18:2)*	-0.0884696	0.524676	0.841477
2-hydroxy-4-(methylthio)butanoic acid	1-(1-enyl-stearoyl)-2-oleoyl-GPE (P-18:0/18:1)	-0.11721	0.398628	0.771568
2-hydroxy-4-(methylthio)butanoic acid	1-(1-enyl-stearoyl)-GPE (P-18:0)*	-0.0184868	0.894445	0.974156
2-hydroxy-4-(methylthio)butanoic acid	1-arachidonoyl-GPC* (20:4)*	-0.182619	0.186264	0.590105
2-hydroxy-4-(methylthio)butanoic acid	1-arachidonoyl-GPE (20:4n6)*	-0.0896893	0.518953	0.838772
2-hydroxy-4-(methylthio)butanoic acid	1-arachidonoyl-GPI* (20:4)*	-0.284467	0.03709	0.294943
2-hydroxy-4-(methylthio)butanoic acid	1-arachidonylglycerol (20:4)	0.0525263	0.706013	0.917129
2-hydroxy-4-(methylthio)butanoic acid	1-carboxyethylisoleucine	0.402707	0.00253613	0.0667784
2-hydroxy-4-(methylthio)butanoic acid	1-carboxyethylleucine	0.332571	0.0140069	0.180811
2-hydroxy-4-(methylthio)butanoic acid	1-carboxyethylphenylalanine	0.531161	3.59127e-05	0.00328604
2-hydroxy-4-(methylthio)butanoic acid	1-carboxyethyltyrosine	0.524958	4.59589e-05	0.00397102
2-hydroxy-4-(methylthio)butanoic acid	1-carboxyethylvaline	0.168439	0.223403	0.631386
2-hydroxy-4-(methylthio)butanoic acid	1-dihomo-linolenylglycerol (20:3)	-0.0517248	0.7103	0.918632
2-hydroxy-4-(methylthio)butanoic acid	1-docosahexaenoylglycerol (22:6)	-0.126701	0.361263	0.746643
2-hydroxy-4-(methylthio)butanoic acid	1-lignoceroyl-GPC (24:0)	-0.0895767	0.519481	0.83908
2-hydroxy-4-(methylthio)butanoic acid	1-linolenoyl-GPC (18:3)*	0.147703	0.286488	0.689691
2-hydroxy-4-(methylthio)butanoic acid	1-linoleoyl-2-arachidonoyl-GPC (18:2/20:4n6)*	-0.201067	0.144868	0.535656
2-hydroxy-4-(methylthio)butanoic acid	1-linoleoyl-2-arachidonoyl-GPE (18:2/20:4)*	-0.00628979	0.963996	0.991543
2-hydroxy-4-(methylthio)butanoic acid	1-linoleoyl-2-linolenoyl-GPC (18:2/18:3)*	-0.0178769	0.897908	0.975181
2-hydroxy-4-(methylthio)butanoic acid	1-linoleoyl-GPC (18:2)	-0.157233	0.256181	0.663721
2-hydroxy-4-(methylthio)butanoic acid	1-linoleoyl-GPE (18:2)*	-0.0197065	0.887524	0.972229
2-hydroxy-4-(methylthio)butanoic acid	1-linoleoyl-GPG (18:2)*	0.000190585	0.998909	0.999629
2-hydroxy-4-(methylthio)butanoic acid	1-linoleoyl-GPI* (18:2)*	-0.208386	0.130498	0.513751
2-hydroxy-4-(methylthio)butanoic acid	1-linoleoylglycerol (18:2)	0.146636	0.290023	0.692617
2-hydroxy-4-(methylthio)butanoic acid	1-methyl-4-imidazoleacetate	0.158224	0.253158	0.66083
2-hydroxy-4-(methylthio)butanoic acid	1-methyl-5-imidazoleacetate	0.0781018	0.574554	0.864691
2-hydroxy-4-(methylthio)butanoic acid	1-methyl-5-imidazolelactate	0.136116	0.326388	0.721349
2-hydroxy-4-(methylthio)butanoic acid	1-methylhistidine	0.358796	0.00771594	0.129481
2-hydroxy-4-(methylthio)butanoic acid	1-methylnicotinamide	-0.0658281	0.636263	0.890388
2-hydroxy-4-(methylthio)butanoic acid	1-methylurate	-0.0699199	0.615388	0.881928
2-hydroxy-4-(methylthio)butanoic acid	1-methylxanthine	0.0571374	0.681525	0.908353
2-hydroxy-4-(methylthio)butanoic acid	1-myristoyl-2-arachidonoyl-GPC (14:0/20:4)*	0.0747475	0.591144	0.871976
2-hydroxy-4-(methylthio)butanoic acid	1-myristoyl-2-palmitoyl-GPC (14:0/16:0)	0.0848104	0.542032	0.849946
2-hydroxy-4-(methylthio)butanoic acid	1-myristoylglycerol (14:0)	0.0598153	0.66745	0.903032
2-hydroxy-4-(methylthio)butanoic acid	1-oleoyl-2-arachidonoyl-GPE (18:1/20:4)*	-0.174462	0.207046	0.614281
2-hydroxy-4-(methylthio)butanoic acid	1-oleoyl-2-docosahexaenoyl-GPC (18:1/22:6)*	-0.293158	0.0314471	0.272983
2-hydroxy-4-(methylthio)butanoic acid	1-oleoyl-2-linoleoyl-GPE (18:1/18:2)*	-0.142062	0.305495	0.705274
2-hydroxy-4-(methylthio)butanoic acid	1-oleoyl-GPC (18:1)	-0.0809224	0.560771	0.858549
2-hydroxy-4-(methylthio)butanoic acid	1-oleoyl-GPE (18:1)	-0.0453974	0.744452	0.930155
2-hydroxy-4-(methylthio)butanoic acid	1-oleoyl-GPG (18:1)*	0.0822214	0.554476	0.855743
2-hydroxy-4-(methylthio)butanoic acid	1-oleoyl-GPI (18:1)	-0.0739089	0.595324	0.873776
2-hydroxy-4-(methylthio)butanoic acid	1-oleoyl-GPS (18:1)	0.0184767	0.894502	0.974211
2-hydroxy-4-(methylthio)butanoic acid	1-oleoylglycerol (18:1)	-0.274252	0.0447672	0.32233
2-hydroxy-4-(methylthio)butanoic acid	1-palmitoleoyl-2-linolenoyl-GPC (16:1/18:3)*	0.11778	0.396323	0.770094
2-hydroxy-4-(methylthio)butanoic acid	1-palmitoleoyl-GPC* (16:1)*	-0.011397	0.934811	0.98478
2-hydroxy-4-(methylthio)butanoic acid	1-palmitoleoylglycerol (16:1)*	0.00990233	0.943345	0.986728
2-hydroxy-4-(methylthio)butanoic acid	1-palmitoyl-2-arachidonoyl-GPC (16:0/20:4n6)	-0.290947	0.03281	0.278416
2-hydroxy-4-(methylthio)butanoic acid	1-palmitoyl-2-arachidonoyl-GPE (16:0/20:4)*	-0.0933486	0.501974	0.830051
2-hydroxy-4-(methylthio)butanoic acid	1-palmitoyl-2-arachidonoyl-GPI (16:0/20:4)*	-0.0624738	0.653588	0.897314
2-hydroxy-4-(methylthio)butanoic acid	1-palmitoyl-2-dihomo-linolenoyl-GPC (16:0/20:3n3 or 6)*	-0.0833619	0.548977	0.853135
2-hydroxy-4-(methylthio)butanoic acid	1-palmitoyl-2-docosahexaenoyl-GPC (16:0/22:6)	-0.250162	0.0680883	0.39037
2-hydroxy-4-(methylthio)butanoic acid	1-palmitoyl-2-docosahexaenoyl-GPE (16:0/22:6)*	-0.215933	0.116832	0.49163
2-hydroxy-4-(methylthio)butanoic acid	1-palmitoyl-2-linoleoyl-GPC (16:0/18:2)	-0.27166	0.0469094	0.329343
2-hydroxy-4-(methylthio)butanoic acid	1-palmitoyl-2-linoleoyl-GPE (16:0/18:2)	-0.0511912	0.71316	0.919457
2-hydroxy-4-(methylthio)butanoic acid	1-palmitoyl-2-linoleoyl-GPI (16:0/18:2)	-0.0326663	0.814602	0.951516
2-hydroxy-4-(methylthio)butanoic acid	1-palmitoyl-2-oleoyl-GPC (16:0/18:1)	-0.138632	0.317441	0.714606
2-hydroxy-4-(methylthio)butanoic acid	1-palmitoyl-2-oleoyl-GPE (16:0/18:1)	0.0147513	0.915687	0.979739
2-hydroxy-4-(methylthio)butanoic acid	1-palmitoyl-2-oleoyl-GPI (16:0/18:1)*	-0.0372403	0.789201	0.944301
2-hydroxy-4-(methylthio)butanoic acid	1-palmitoyl-2-palmitoleoyl-GPC (16:0/16:1)*	0.130017	0.348729	0.737575
2-hydroxy-4-(methylthio)butanoic acid	1-palmitoyl-2-stearoyl-GPC (16:0/18:0)	-0.169659	0.22002	0.627881
2-hydroxy-4-(methylthio)butanoic acid	1-palmitoyl-2-stearoyl-GPE (16:0/18:0)*	-0.183031	0.185254	0.589022
2-hydroxy-4-(methylthio)butanoic acid	1-palmitoyl-GPC (16:0)	-0.153878	0.266592	0.672911
2-hydroxy-4-(methylthio)butanoic acid	1-palmitoyl-GPE (16:0)	-0.0896893	0.518953	0.838772
2-hydroxy-4-(methylthio)butanoic acid	1-palmitoyl-GPG (16:0)*	-0.0406709	0.77029	0.938431
2-hydroxy-4-(methylthio)butanoic acid	1-palmitoyl-GPI* (16:0)	0.0411283	0.767778	0.937602
2-hydroxy-4-(methylthio)butanoic acid	1-palmitoylglycerol (16:0)	-0.245893	0.0730873	0.402802
2-hydroxy-4-(methylthio)butanoic acid	1-ribosyl-imidazoleacetate*	0.214332	0.119635	0.496283
2-hydroxy-4-(methylthio)butanoic acid	1-stearoyl-2-arachidonoyl-GPC (18:0/20:4)	-0.15304	0.269239	0.675302
2-hydroxy-4-(methylthio)butanoic acid	1-stearoyl-2-arachidonoyl-GPE (18:0/20:4)	-0.14191	0.30602	0.705734
2-hydroxy-4-(methylthio)butanoic acid	1-stearoyl-2-arachidonoyl-GPI (18:0/20:4)	-0.259234	0.0583715	0.364314
2-hydroxy-4-(methylthio)butanoic acid	1-stearoyl-2-arachidonoyl-GPS (18:0/20:4)	0.124157	0.371065	0.753322
2-hydroxy-4-(methylthio)butanoic acid	1-stearoyl-2-docosahexaenoyl-GPC (18:0/22:6)	0.0058319	0.966616	0.992132
2-hydroxy-4-(methylthio)butanoic acid	1-stearoyl-2-docosahexaenoyl-GPE (18:0/22:6)*	-0.0991424	0.475686	0.816473
2-hydroxy-4-(methylthio)butanoic acid	1-stearoyl-2-linoleoyl-GPC (18:0/18:2)*	-0.245817	0.0731791	0.403
2-hydroxy-4-(methylthio)butanoic acid	1-stearoyl-2-linoleoyl-GPE (18:0/18:2)*	-0.107528	0.438975	0.79644
2-hydroxy-4-(methylthio)butanoic acid	1-stearoyl-2-linoleoyl-GPI (18:0/18:2)	-0.170574	0.217506	0.625287
2-hydroxy-4-(methylthio)butanoic acid	1-stearoyl-2-oleoyl-GPC (18:0/18:1)	0.113932	0.412039	0.780284
2-hydroxy-4-(methylthio)butanoic acid	1-stearoyl-2-oleoyl-GPE (18:0/18:1)	0.00956737	0.945259	0.987065
2-hydroxy-4-(methylthio)butanoic acid	1-stearoyl-2-oleoyl-GPI (18:0/18:1)*	-0.0733753	0.597992	0.874845
2-hydroxy-4-(methylthio)butanoic acid	1-stearoyl-2-oleoyl-GPS (18:0/18:1)	-0.016276	0.907009	0.977545
2-hydroxy-4-(methylthio)butanoic acid	1-stearoyl-GPC (18:0)	-0.0663617	0.633524	0.88919
2-hydroxy-4-(methylthio)butanoic acid	1-stearoyl-GPE (18:0)	-0.0958643	0.490469	0.824091
2-hydroxy-4-(methylthio)butanoic acid	1-stearoyl-GPG (18:0)	-0.0714327	0.607745	0.878977
2-hydroxy-4-(methylthio)butanoic acid	1-stearoyl-GPI (18:0)	-0.222489	0.10587	0.472508
2-hydroxy-4-(methylthio)butanoic acid	10-heptadecenoate (17:1n7)	-0.255727	0.0619857	0.374304
2-hydroxy-4-(methylthio)butanoic acid	10-nonadecenoate (19:1n9)	-0.248485	0.0700186	0.395143
2-hydroxy-4-(methylthio)butanoic acid	10-undecenoate (11:1n1)	-0.193444	0.161055	0.558907
2-hydroxy-4-(methylthio)butanoic acid	11-ketoetiocholanolone glucuronide	-0.0798646	0.565921	0.860939
2-hydroxy-4-(methylthio)butanoic acid	11beta-hydroxyandrosterone glucuronide	0.19474	0.158213	0.554934
2-hydroxy-4-(methylthio)butanoic acid	11beta-hydroxyetiocholanolone glucuronide*	-0.162677	0.239872	0.648111
2-hydroxy-4-(methylthio)butanoic acid	12,13-DiHOME	0.0366332	0.79256	0.945238
2-hydroxy-4-(methylthio)butanoic acid	12-HETE	0.111306	0.422966	0.787037
2-hydroxy-4-(methylthio)butanoic acid	13-HODE + 9-HODE	-0.103869	0.454796	0.805465
2-hydroxy-4-(methylthio)butanoic acid	16a-hydroxy DHEA 3-sulfate	0.114465	0.409839	0.77885
2-hydroxy-4-(methylthio)butanoic acid	17alpha-hydroxypregnanolone glucuronide	0.203223	0.140518	0.529332
2-hydroxy-4-(methylthio)butanoic acid	17alpha-hydroxypregnenolone 3-sulfate	0.145679	0.293218	0.695471
2-hydroxy-4-(methylthio)butanoic acid	2'-deoxyuridine	0.000800457	0.995417	0.998893
2-hydroxy-4-(methylthio)butanoic acid	2'-O-methyluridine	0.0716981	0.606408	0.878283
2-hydroxy-4-(methylthio)butanoic acid	2,3-dihydroxy-2-methylbutyrate	0.325106	0.0164538	0.197187
2-hydroxy-4-(methylthio)butanoic acid	2,3-dihydroxy-5-methylthio-4-pentenoate (DMTPA)*	0.419783	0.00157799	0.0491569
2-hydroxy-4-(methylthio)butanoic acid	2,3-dihydroxyisovalerate	-0.00665218	0.961923	0.991121
2-hydroxy-4-(methylthio)butanoic acid	2,4-di-tert-butylphenol	-0.333028	0.0138676	0.17983
2-hydroxy-4-(methylthio)butanoic acid	2,6-dihydroxybenzoic acid	0.107452	0.439301	0.796607
2-hydroxy-4-(methylthio)butanoic acid	2-acetamidophenol sulfate	0.019714	0.887481	0.972229
2-hydroxy-4-(methylthio)butanoic acid	2-aminoadipate	0.331123	0.0144556	0.184012
2-hydroxy-4-(methylthio)butanoic acid	2-aminobutyrate	-0.0613303	0.659536	0.899803
2-hydroxy-4-(methylthio)butanoic acid	2-aminoheptanoate	-0.0320564	0.818004	0.952643
2-hydroxy-4-(methylthio)butanoic acid	2-aminooctanoate	-0.227673	0.0977777	0.4568
2-hydroxy-4-(methylthio)butanoic acid	2-aminophenol sulfate	0.124605	0.369328	0.752184
2-hydroxy-4-(methylthio)butanoic acid	2-arachidonoylglycerol (20:4)	-0.0166126	0.905094	0.977077
2-hydroxy-4-(methylthio)butanoic acid	2-hydroxy-3-methylvalerate	0.609148	1.01909e-06	0.000183517
2-hydroxyarachidate*	Liver fat (%)	0.204353	0.138277	0.525898
2-hydroxyarachidate*	Sodium (mmol/L)	-0.166449	0.229	0.637092
2-hydroxyarachidate*	Potassium (mmol/L)	0.0436353	0.754053	0.933325
2-hydroxyarachidate*	Creatinine (mg/dL)	-0.0258923	0.852564	0.962846
2-hydroxyarachidate*	Urea (BUN) (mg/dL)	-0.106095	0.445135	0.800087
2-hydroxyarachidate*	Uric acid (mg/dL)	0.168587	0.222992	0.631006
2-hydroxyarachidate*	ALT (IU/L)	0.293331	0.0313423	0.272624
2-hydroxyarachidate*	AST (IU/L)	0.247065	0.0716868	0.399332
2-hydroxyarachidate*	GGT (U/L)	0.314146	0.0207018	0.222477
2-hydroxyarachidate*	Alkaline phosphatase (IU/L)	-0.0702571	0.613681	0.881271
2-hydroxyarachidate*	Total Bilirubin (mg/dL)	-0.157425	0.255592	0.663218
2-hydroxyarachidate*	Albumin (g/dL)	-0.00107451	0.993847	0.998571
2-hydroxyarachidate*	Creatine Kinase (U/L)	0.155559	0.261341	0.668517
2-hydroxyarachidate*	Total cholesterol (mg/dL)	-0.0924443	0.506143	0.83217
2-hydroxyarachidate*	High Density Lipoprotein (mg/dL)	-0.0951946	0.493518	0.825568
2-hydroxyarachidate*	Low Density Lipoprotein (mg/dL)	-0.191284	0.165873	0.565057
2-hydroxyarachidate*	Triglycerides (mg/dL)	0.168408	0.22349	0.631555
2-hydroxyarachidate*	Glucose (mg/dL)	0.0969496	0.485548	0.821586
2-hydroxyarachidate*	Insulin (mg/dL)	0.248709	0.0697586	0.39446
2-hydroxyarachidate*	Weight (kg)	0.153052	0.269202	0.675302
2-hydroxyarachidate*	Body mass index (kg/m2)	0.0838353	0.546703	0.851971
2-hydroxyarachidate*	Heart rate (bpm)	-0.000688076	0.99606	0.999065
2-hydroxyarachidate*	Systolic blood pressure (mmHg)	0.0471425	0.734981	0.927122
2-hydroxyarachidate*	Diastolic blood pressure (mmHg)	0.149254	0.281403	0.685737
2-hydroxyarachidate*	Waist circumference (cm)	0.0551601	0.691987	0.912122
2-hydroxyarachidate*	Hip circumference (cm)	0.0785902	0.572156	0.863725
2-hydroxyarachidate*	Trunk fat mass (kg/m2)	0.0830871	0.5503	0.853932
2-hydroxyarachidate*	Trunk fat free mass (kg/m2)	0.127592	0.357868	0.744204
2-hydroxyarachidate*	Trunk total body water (%)	0.121224	0.382559	0.761141
2-hydroxyarachidate*	Left arm fat mass (kg/m2)	0.0583371	0.675205	0.906054
2-hydroxyarachidate*	Left arm fat free mass (kg/m2)	0.137131	0.322759	0.718709
2-hydroxyarachidate*	Left arm total body water (%)	0.121224	0.382559	0.761141
2-hydroxyarachidate*	Right arm fat mass (kg/m2)	0.04548	0.744003	0.929989
2-hydroxyarachidate*	Right arm fat free mass (kg/m2)	0.135369	0.329074	0.723423
2-hydroxyarachidate*	Right arm total body water (%)	0.121224	0.382559	0.761141
2-hydroxyarachidate*	Left leg fat mass (kg/m2)	-0.0123935	0.929125	0.983366
2-hydroxyarachidate*	Left leg fat free mass (kg/m2)	0.124135	0.37115	0.753388
2-hydroxyarachidate*	Left leg total body water (%)	0.121224	0.382559	0.761141
2-hydroxyarachidate*	Right leg fat mass (kg/m2)	-0.0314216	0.821549	0.953769
2-hydroxyarachidate*	Right leg fat free mass (kg/m2)	0.133382	0.33629	0.729081
2-hydroxyarachidate*	Right leg total body water (%)	0.121224	0.382559	0.761141
2-hydroxyarachidate*	(14 or 15)-methylpalmitate (a17:0 or i17:0)	0.152659	0.270447	0.676265
2-hydroxyarachidate*	(16 or 17)-methylstearate (a19:0 or i19:0)	0.212121	0.123591	0.502994
2-hydroxyarachidate*	(2 or 3)-decenoate (10:1n7 or n8)	-0.130779	0.345886	0.735683
2-hydroxyarachidate*	(N(1) + N(8))-acetylspermidine	-0.317782	0.0192001	0.213596
2-hydroxyarachidate*	(S)-3-hydroxybutyrylcarnitine	-0.0583572	0.6751	0.905953
2-hydroxyarachidate*	1,2,3-benzenetriol sulfate (2)	0.30904	0.0229777	0.234371
2-hydroxyarachidate*	1,2-dilinoleoyl-GPC (18:2/18:2)	0.0177244	0.898775	0.975339
2-hydroxyarachidate*	1,2-dilinoleoyl-GPE (18:2/18:2)*	0.206329	0.134423	0.519787
2-hydroxyarachidate*	1,2-dipalmitoyl-GPC (16:0/16:0)	-0.0757385	0.58622	0.869635
2-hydroxyarachidate*	1,3,7-trimethylurate	0.172207	0.213067	0.620958
2-hydroxyarachidate*	1,3-dimethylurate	0.224742	0.102292	0.46571
2-hydroxyarachidate*	1,5-anhydroglucitol (1,5-AG)	0.369545	0.00595711	0.11189
2-hydroxyarachidate*	1,7-dimethylurate	0.263046	0.0546377	0.353486
2-hydroxyarachidate*	1-(1-enyl-oleoyl)-GPE (P-18:1)*	0.00766152	0.956151	0.989593
2-hydroxyarachidate*	1-(1-enyl-palmitoyl)-2-arachidonoyl-GPC (P-16:0/20:4)*	-0.0854965	0.538756	0.848465
2-hydroxyarachidate*	1-(1-enyl-palmitoyl)-2-arachidonoyl-GPE (P-16:0/20:4)*	0.00453593	0.974032	0.99387
2-hydroxyarachidate*	1-(1-enyl-palmitoyl)-2-linoleoyl-GPC (P-16:0/18:2)*	-0.0931199	0.503027	0.830622
2-hydroxyarachidate*	1-(1-enyl-palmitoyl)-2-linoleoyl-GPE (P-16:0/18:2)*	0.0989899	0.476369	0.816836
2-hydroxyarachidate*	1-(1-enyl-palmitoyl)-2-oleoyl-GPC (P-16:0/18:1)*	-0.227902	0.097432	0.456149
2-hydroxyarachidate*	1-(1-enyl-palmitoyl)-2-oleoyl-GPE (P-16:0/18:1)*	0.08077	0.561512	0.858868
2-hydroxyarachidate*	1-(1-enyl-palmitoyl)-2-palmitoleoyl-GPC (P-16:0/16:1)*	-0.163255	0.238184	0.646201
2-hydroxyarachidate*	1-(1-enyl-palmitoyl)-2-palmitoyl-GPC (P-16:0/16:0)*	-0.266171	0.0517225	0.344536
2-hydroxyarachidate*	1-(1-enyl-palmitoyl)-GPC (P-16:0)*	-0.0303793	0.827376	0.95539
2-hydroxyarachidate*	1-(1-enyl-palmitoyl)-GPE (P-16:0)*	0.0662093	0.634306	0.889492
2-hydroxyarachidate*	1-(1-enyl-stearoyl)-2-arachidonoyl-GPE (P-18:0/20:4)*	0.0261102	0.851338	0.962408
2-hydroxyarachidate*	1-(1-enyl-stearoyl)-2-linoleoyl-GPE (P-18:0/18:2)*	0.159367	0.2497	0.65745
2-hydroxyarachidate*	1-(1-enyl-stearoyl)-2-oleoyl-GPE (P-18:0/18:1)	0.137945	0.319865	0.7165
2-hydroxyarachidate*	1-(1-enyl-stearoyl)-GPE (P-18:0)*	0.0920526	0.507955	0.83318
2-hydroxyarachidate*	1-arachidonoyl-GPC* (20:4)*	0.0134553	0.923071	0.981781
2-hydroxyarachidate*	1-arachidonoyl-GPE (20:4n6)*	0.086335	0.534767	0.846557
2-hydroxyarachidate*	1-arachidonoyl-GPI* (20:4)*	0.1413	0.308124	0.707389
2-hydroxyarachidate*	1-arachidonylglycerol (20:4)	0.13063	0.346444	0.73606
2-hydroxyarachidate*	1-carboxyethylisoleucine	0.17918	0.194834	0.600653
2-hydroxyarachidate*	1-carboxyethylleucine	0.273871	0.0450771	0.323291
2-hydroxyarachidate*	1-carboxyethylphenylalanine	0.286221	0.0358887	0.290345
2-hydroxyarachidate*	1-carboxyethyltyrosine	0.253674	0.0641843	0.380306
2-hydroxyarachidate*	1-carboxyethylvaline	0.223937	0.103559	0.468156
2-hydroxyarachidate*	1-dihomo-linolenylglycerol (20:3)	0.0545455	0.695251	0.913272
2-hydroxyarachidate*	1-docosahexaenoylglycerol (22:6)	0.00951766	0.945543	0.987156
2-hydroxyarachidate*	1-lignoceroyl-GPC (24:0)	0.194896	0.157874	0.554464
2-hydroxyarachidate*	1-linolenoyl-GPC (18:3)*	0.190395	0.167888	0.567552
2-hydroxyarachidate*	1-linoleoyl-2-arachidonoyl-GPC (18:2/20:4n6)*	0.0726892	0.601429	0.876304
2-hydroxyarachidate*	1-linoleoyl-2-arachidonoyl-GPE (18:2/20:4)*	0.327793	0.015534	0.191388
2-hydroxyarachidate*	1-linoleoyl-2-linolenoyl-GPC (18:2/18:3)*	0.127883	0.356767	0.743466
2-hydroxyarachidate*	1-linoleoyl-GPC (18:2)	0.0880122	0.526831	0.842575
2-hydroxyarachidate*	1-linoleoyl-GPE (18:2)*	0.131313	0.343905	0.73422
2-hydroxyarachidate*	1-linoleoyl-GPG (18:2)*	0.0727654	0.601046	0.876112
2-hydroxyarachidate*	1-linoleoyl-GPI* (18:2)*	0.02672	0.847906	0.961385
2-hydroxyarachidate*	1-linoleoylglycerol (18:2)	0.25161	0.0664556	0.386225
2-hydroxyarachidate*	1-methyl-4-imidazoleacetate	0.0600343	0.666303	0.902564
2-hydroxyarachidate*	1-methyl-5-imidazoleacetate	-0.0170383	0.902674	0.97632
2-hydroxyarachidate*	1-methyl-5-imidazolelactate	-0.0875548	0.528989	0.843665
2-hydroxyarachidate*	1-methylhistidine	0.280961	0.0395924	0.304218
2-hydroxyarachidate*	1-methylnicotinamide	-0.0708595	0.610636	0.880005
2-hydroxyarachidate*	1-methylurate	0.17682	0.200875	0.60743
2-hydroxyarachidate*	1-methylxanthine	0.149457	0.280742	0.685066
2-hydroxyarachidate*	1-myristoyl-2-arachidonoyl-GPC (14:0/20:4)*	0.305584	0.0246348	0.242447
2-hydroxyarachidate*	1-myristoyl-2-palmitoyl-GPC (14:0/16:0)	0.320602	0.0180997	0.207293
2-hydroxyarachidate*	1-myristoylglycerol (14:0)	0.287502	0.0350316	0.287154
2-hydroxyarachidate*	1-oleoyl-2-arachidonoyl-GPE (18:1/20:4)*	0.165085	0.232893	0.640899
2-hydroxyarachidate*	1-oleoyl-2-docosahexaenoyl-GPC (18:1/22:6)*	-0.111645	0.421548	0.786111
2-hydroxyarachidate*	1-oleoyl-2-linoleoyl-GPE (18:1/18:2)*	0.273718	0.0452016	0.323664
2-hydroxyarachidate*	1-oleoyl-GPC (18:1)	0.0913665	0.511136	0.834917
2-hydroxyarachidate*	1-oleoyl-GPE (18:1)	0.283934	0.0374622	0.296498
2-hydroxyarachidate*	1-oleoyl-GPG (18:1)*	-0.00856555	0.950983	0.988529
2-hydroxyarachidate*	1-oleoyl-GPI (18:1)	0.121784	0.380347	0.759592
2-hydroxyarachidate*	1-oleoyl-GPS (18:1)	0.0234251	0.866478	0.966621
2-hydroxyarachidate*	1-oleoylglycerol (18:1)	-0.15121	0.275073	0.680377
2-hydroxyarachidate*	1-palmitoleoyl-2-linolenoyl-GPC (16:1/18:3)*	0.0054213	0.968965	0.992791
2-hydroxyarachidate*	1-palmitoleoyl-GPC* (16:1)*	0.310844	0.0221504	0.23005
2-hydroxyarachidate*	1-palmitoleoylglycerol (16:1)*	0.250795	0.0673711	0.388563
2-hydroxyarachidate*	1-palmitoyl-2-arachidonoyl-GPC (16:0/20:4n6)	0.0957881	0.490816	0.824282
2-hydroxyarachidate*	1-palmitoyl-2-arachidonoyl-GPE (16:0/20:4)*	0.204269	0.138443	0.526076
2-hydroxyarachidate*	1-palmitoyl-2-arachidonoyl-GPI (16:0/20:4)*	0.281723	0.0390369	0.30231
2-hydroxyarachidate*	1-palmitoyl-2-dihomo-linolenoyl-GPC (16:0/20:3n3 or 6)*	0.191995	0.164275	0.563082
2-hydroxyarachidate*	1-palmitoyl-2-docosahexaenoyl-GPC (16:0/22:6)	0.0215361	0.877159	0.969405
2-hydroxyarachidate*	1-palmitoyl-2-docosahexaenoyl-GPE (16:0/22:6)*	0.147322	0.287748	0.690726
2-hydroxyarachidate*	1-palmitoyl-2-linoleoyl-GPC (16:0/18:2)	0.0662093	0.634306	0.889492
2-hydroxyarachidate*	1-palmitoyl-2-linoleoyl-GPE (16:0/18:2)	0.249857	0.0684361	0.391138
2-hydroxyarachidate*	1-palmitoyl-2-linoleoyl-GPI (16:0/18:2)	0.236135	0.0856087	0.431595
2-hydroxyarachidate*	1-palmitoyl-2-oleoyl-GPC (16:0/18:1)	0.182924	0.185517	0.589239
2-hydroxyarachidate*	1-palmitoyl-2-oleoyl-GPE (16:0/18:1)	0.308252	0.0233468	0.23622
2-hydroxyarachidate*	1-palmitoyl-2-oleoyl-GPI (16:0/18:1)*	0.285611	0.0363029	0.291937
2-hydroxyarachidate*	1-palmitoyl-2-palmitoleoyl-GPC (16:0/16:1)*	0.29331	0.0313549	0.272624
2-hydroxyarachidate*	1-palmitoyl-2-stearoyl-GPC (16:0/18:0)	0.0774157	0.57793	0.866105
2-hydroxyarachidate*	1-palmitoyl-2-stearoyl-GPE (16:0/18:0)*	0.409321	0.00211654	0.0594627
2-hydroxyarachidate*	1-palmitoyl-GPC (16:0)	0.178654	0.196168	0.602294
2-hydroxyarachidate*	1-palmitoyl-GPE (16:0)	0.129407	0.351014	0.739406
2-hydroxyarachidate*	1-palmitoyl-GPG (16:0)*	0.279436	0.040723	0.308379
2-hydroxyarachidate*	1-palmitoyl-GPI* (16:0)	0.118125	0.394931	0.769199
2-hydroxyarachidate*	1-palmitoylglycerol (16:0)	-0.073604	0.596848	0.874361
2-hydroxyarachidate*	1-ribosyl-imidazoleacetate*	0.128569	0.354171	0.741617
2-hydroxyarachidate*	1-stearoyl-2-arachidonoyl-GPC (18:0/20:4)	0.0404422	0.771546	0.938796
2-hydroxyarachidate*	1-stearoyl-2-arachidonoyl-GPE (18:0/20:4)	0.183229	0.184772	0.588376
2-hydroxyarachidate*	1-stearoyl-2-arachidonoyl-GPI (18:0/20:4)	0.256261	0.0614244	0.372565
2-hydroxyarachidate*	1-stearoyl-2-arachidonoyl-GPS (18:0/20:4)	0.210841	0.125926	0.506719
2-hydroxyarachidate*	1-stearoyl-2-docosahexaenoyl-GPC (18:0/22:6)	0.00499333	0.971414	0.99329
2-hydroxyarachidate*	1-stearoyl-2-docosahexaenoyl-GPE (18:0/22:6)*	0.185516	0.179256	0.581835
2-hydroxyarachidate*	1-stearoyl-2-linoleoyl-GPC (18:0/18:2)*	-0.0382314	0.783724	0.942532
2-hydroxyarachidate*	1-stearoyl-2-linoleoyl-GPE (18:0/18:2)*	0.217	0.114991	0.488489
2-hydroxyarachidate*	1-stearoyl-2-linoleoyl-GPI (18:0/18:2)	0.105394	0.448166	0.801718
2-hydroxyarachidate*	1-stearoyl-2-oleoyl-GPC (18:0/18:1)	0.214408	0.119501	0.49605
2-hydroxyarachidate*	1-stearoyl-2-oleoyl-GPE (18:0/18:1)	0.361616	0.00721547	0.124852
2-hydroxyarachidate*	1-stearoyl-2-oleoyl-GPI (18:0/18:1)*	0.23179	0.0917	0.444464
2-hydroxyarachidate*	1-stearoyl-2-oleoyl-GPS (18:0/18:1)	0.144197	0.29821	0.69936
2-hydroxyarachidate*	1-stearoyl-GPC (18:0)	0.0332762	0.811204	0.950438
2-hydroxyarachidate*	1-stearoyl-GPE (18:0)	0.139928	0.312893	0.711118
2-hydroxyarachidate*	1-stearoyl-GPG (18:0)	0.355181	0.00840117	0.136001
2-hydroxyarachidate*	1-stearoyl-GPI (18:0)	-0.104936	0.45015	0.802912
2-hydroxyarachidate*	10-heptadecenoate (17:1n7)	0.0897656	0.518597	0.838612
2-hydroxyarachidate*	10-nonadecenoate (19:1n9)	0.186583	0.176723	0.578669
2-hydroxyarachidate*	10-undecenoate (11:1n1)	0.089918	0.517884	0.838227
2-hydroxyarachidate*	11-ketoetiocholanolone glucuronide	0.107665	0.438387	0.796172
2-hydroxyarachidate*	11beta-hydroxyandrosterone glucuronide	0.225767	0.100695	0.462424
2-hydroxyarachidate*	11beta-hydroxyetiocholanolone glucuronide*	0.159356	0.249735	0.657509
2-hydroxyarachidate*	12,13-DiHOME	0.0493653	0.722974	0.923152
2-hydroxyarachidate*	12-HETE	0.0490327	0.724766	0.923778
2-hydroxyarachidate*	13-HODE + 9-HODE	0.0539356	0.698496	0.914448
2-hydroxyarachidate*	16a-hydroxy DHEA 3-sulfate	0.0440252	0.751926	0.932603
2-hydroxyarachidate*	17alpha-hydroxypregnanolone glucuronide	-0.0098789	0.943479	0.986728
2-hydroxyarachidate*	17alpha-hydroxypregnenolone 3-sulfate	-0.0191632	0.890605	0.973156
2-hydroxyarachidate*	2'-deoxyuridine	-0.234077	0.0884532	0.437486
2-hydroxyarachidate*	2'-O-methyluridine	-0.352163	0.00901322	0.141655
2-hydroxyarachidate*	2,3-dihydroxy-2-methylbutyrate	0.0628562	0.651604	0.896686
2-hydroxyarachidate*	2,3-dihydroxy-5-methylthio-4-pentenoate (DMTPA)*	0.211054	0.125535	0.5061
2-hydroxyarachidate*	2,3-dihydroxyisovalerate	0.0457578	0.742493	0.929562
2-hydroxyarachidate*	2,4-di-tert-butylphenol	0.127273	0.359084	0.745176
2-hydroxyarachidate*	2,6-dihydroxybenzoic acid	0.279283	0.0408375	0.30881
2-hydroxyarachidate*	2-acetamidophenol sulfate	0.0961297	0.489264	0.823599
2-hydroxyarachidate*	2-aminoadipate	0.110044	0.428278	0.790227
2-hydroxyarachidate*	2-aminobutyrate	0.0013341	0.992361	0.998203
2-hydroxyarachidate*	2-aminoheptanoate	0.211816	0.124144	0.503757
2-hydroxyarachidate*	2-aminooctanoate	0.162417	0.240637	0.648731
2-hydroxyarachidate*	2-aminophenol sulfate	0.179112	0.195007	0.600827
2-hydroxyarachidate*	2-arachidonoylglycerol (20:4)	0.115049	0.40744	0.777331
2-hydroxyarachidate*	2-hydroxy-3-methylvalerate	-0.105775	0.446517	0.800776
2-hydroxyarachidate*	2-hydroxy-4-(methylthio)butanoic acid	-0.0574423	0.679916	0.907677
2-hydroxybehenate	Liver fat (%)	0.342151	0.0113285	0.161231
2-hydroxybehenate	Sodium (mmol/L)	-0.0759337	0.585252	0.869349
2-hydroxybehenate	Potassium (mmol/L)	0.0635499	0.648009	0.895274
2-hydroxybehenate	Creatinine (mg/dL)	0.0343578	0.805185	0.948659
2-hydroxybehenate	Urea (BUN) (mg/dL)	0.00720067	0.958787	0.990264
2-hydroxybehenate	Uric acid (mg/dL)	0.132314	0.340208	0.731728
2-hydroxybehenate	ALT (IU/L)	0.291768	0.0322986	0.276421
2-hydroxybehenate	AST (IU/L)	0.18373	0.183554	0.587092
2-hydroxybehenate	GGT (U/L)	0.306366	0.0242511	0.240702
2-hydroxybehenate	Alkaline phosphatase (IU/L)	-0.122015	0.379435	0.758994
2-hydroxybehenate	Total Bilirubin (mg/dL)	-0.175502	0.204309	0.611356
2-hydroxybehenate	Albumin (g/dL)	-0.0346529	0.803545	0.948222
2-hydroxybehenate	Creatine Kinase (U/L)	0.128946	0.352748	0.740622
2-hydroxybehenate	Total cholesterol (mg/dL)	0.423567	0.00141572	0.0458128
2-hydroxybehenate	High Density Lipoprotein (mg/dL)	0.0841974	0.544966	0.851172
2-hydroxybehenate	Low Density Lipoprotein (mg/dL)	0.316494	0.019721	0.216796
2-hydroxybehenate	Triglycerides (mg/dL)	0.323509	0.0170221	0.20085
2-hydroxybehenate	Glucose (mg/dL)	0.156508	0.258406	0.665799
2-hydroxybehenate	Insulin (mg/dL)	0.197206	0.152909	0.547608
2-hydroxybehenate	Weight (kg)	0.188465	0.172319	0.573247
2-hydroxybehenate	Body mass index (kg/m2)	0.212124	0.123587	0.502994
2-hydroxybehenate	Heart rate (bpm)	0.0389145	0.779956	0.941347
2-hydroxybehenate	Systolic blood pressure (mmHg)	0.172629	0.211932	0.619701
2-hydroxybehenate	Diastolic blood pressure (mmHg)	0.215499	0.117586	0.492926
2-hydroxybehenate	Waist circumference (cm)	0.32951	0.0149697	0.18747
2-hydroxybehenate	Hip circumference (cm)	0.25032	0.0679084	0.389967
2-hydroxybehenate	Trunk fat mass (kg/m2)	0.281901	0.0389079	0.301859
2-hydroxybehenate	Trunk fat free mass (kg/m2)	0.0715919	0.606943	0.878604
2-hydroxybehenate	Trunk total body water (%)	0.0662918	0.633883	0.889304
2-hydroxybehenate	Left arm fat mass (kg/m2)	0.24756	0.0711011	0.397791
2-hydroxybehenate	Left arm fat free mass (kg/m2)	0.126403	0.362403	0.747377
2-hydroxybehenate	Left arm total body water (%)	0.0662918	0.633883	0.889304
2-hydroxybehenate	Right arm fat mass (kg/m2)	0.24817	0.0703855	0.39602
2-hydroxybehenate	Right arm fat free mass (kg/m2)	0.104612	0.451559	0.803791
2-hydroxybehenate	Right arm total body water (%)	0.0662918	0.633883	0.889304
2-hydroxybehenate	Left leg fat mass (kg/m2)	0.213549	0.121025	0.4986
2-hydroxybehenate	Left leg fat free mass (kg/m2)	0.0627921	0.651936	0.896838
2-hydroxybehenate	Left leg total body water (%)	0.0662918	0.633883	0.889304
2-hydroxybehenate	Right leg fat mass (kg/m2)	0.201075	0.144852	0.535656
2-hydroxybehenate	Right leg fat free mass (kg/m2)	0.0530552	0.703188	0.91615
2-hydroxybehenate	Right leg total body water (%)	0.0662918	0.633883	0.889304
2-hydroxybehenate	(14 or 15)-methylpalmitate (a17:0 or i17:0)	0.305279	0.0247858	0.243163
2-hydroxybehenate	(16 or 17)-methylstearate (a19:0 or i19:0)	0.212426	0.123039	0.502082
2-hydroxybehenate	(2 or 3)-decenoate (10:1n7 or n8)	-0.104174	0.453466	0.804781
2-hydroxybehenate	(N(1) + N(8))-acetylspermidine	-0.201601	0.143782	0.534152
2-hydroxybehenate	(S)-3-hydroxybutyrylcarnitine	0.111797	0.42091	0.785684
2-hydroxybehenate	1,2,3-benzenetriol sulfate (2)	0.0849773	0.541234	0.849628
2-hydroxybehenate	1,2-dilinoleoyl-GPC (18:2/18:2)	0.21944	0.110866	0.481497
2-hydroxybehenate	1,2-dilinoleoyl-GPE (18:2/18:2)*	0.239672	0.0808883	0.420977
2-hydroxybehenate	1,2-dipalmitoyl-GPC (16:0/16:0)	0.355899	0.0082611	0.134716
2-hydroxybehenate	1,3,7-trimethylurate	0.338811	0.0122075	0.168143
2-hydroxybehenate	1,3-dimethylurate	0.280661	0.0398125	0.305056
2-hydroxybehenate	1,5-anhydroglucitol (1,5-AG)	0.183533	0.18403	0.58754
2-hydroxybehenate	1,7-dimethylurate	0.366343	0.00644008	0.117025
2-hydroxybehenate	1-(1-enyl-oleoyl)-GPE (P-18:1)*	0.360625	0.00738799	0.126435
2-hydroxybehenate	1-(1-enyl-palmitoyl)-2-arachidonoyl-GPC (P-16:0/20:4)*	0.170116	0.21876	0.626518
2-hydroxybehenate	1-(1-enyl-palmitoyl)-2-arachidonoyl-GPE (P-16:0/20:4)*	0.185058	0.18035	0.583165
2-hydroxybehenate	1-(1-enyl-palmitoyl)-2-linoleoyl-GPC (P-16:0/18:2)*	0.0181818	0.896176	0.974701
2-hydroxybehenate	1-(1-enyl-palmitoyl)-2-linoleoyl-GPE (P-16:0/18:2)*	0.158376	0.252695	0.660319
2-hydroxybehenate	1-(1-enyl-palmitoyl)-2-oleoyl-GPC (P-16:0/18:1)*	-0.0466933	0.737415	0.927821
2-hydroxybehenate	1-(1-enyl-palmitoyl)-2-oleoyl-GPE (P-16:0/18:1)*	0.398361	0.00285062	0.0718889
2-hydroxybehenate	1-(1-enyl-palmitoyl)-2-palmitoleoyl-GPC (P-16:0/16:1)*	-0.0673528	0.628451	0.88702
2-hydroxybehenate	1-(1-enyl-palmitoyl)-2-palmitoyl-GPC (P-16:0/16:0)*	-0.0487517	0.726282	0.924185
2-hydroxybehenate	1-(1-enyl-palmitoyl)-GPC (P-16:0)*	0.296589	0.0294259	0.264497
2-hydroxybehenate	1-(1-enyl-palmitoyl)-GPE (P-16:0)*	0.347132	0.0101197	0.151363
2-hydroxybehenate	1-(1-enyl-stearoyl)-2-arachidonoyl-GPE (P-18:0/20:4)*	0.359863	0.00752313	0.127696
2-hydroxybehenate	1-(1-enyl-stearoyl)-2-linoleoyl-GPE (P-18:0/18:2)*	0.417191	0.00169854	0.0516084
2-hydroxybehenate	1-(1-enyl-stearoyl)-2-oleoyl-GPE (P-18:0/18:1)	0.454164	0.000561465	0.0246099
2-hydroxybehenate	1-(1-enyl-stearoyl)-GPE (P-18:0)*	0.448142	0.000678201	0.0280547
2-hydroxybehenate	1-arachidonoyl-GPC* (20:4)*	0.28866	0.0342711	0.284181
2-hydroxybehenate	1-arachidonoyl-GPE (20:4n6)*	0.413455	0.00188675	0.0552879
2-hydroxybehenate	1-arachidonoyl-GPI* (20:4)*	0.336002	0.0129913	0.173826
2-hydroxybehenate	1-arachidonylglycerol (20:4)	0.183651	0.183744	0.58729
2-hydroxybehenate	1-carboxyethylisoleucine	0.170029	0.219001	0.626797
2-hydroxybehenate	1-carboxyethylleucine	0.241929	0.0779861	0.414177
2-hydroxybehenate	1-carboxyethylphenylalanine	0.201906	0.143164	0.533272
2-hydroxybehenate	1-carboxyethyltyrosine	0.150832	0.27629	0.681415
2-hydroxybehenate	1-carboxyethylvaline	0.333791	0.0136382	0.178213
2-hydroxybehenate	1-dihomo-linolenylglycerol (20:3)	0.173013	0.210901	0.618648
2-hydroxybehenate	1-docosahexaenoylglycerol (22:6)	0.0358619	0.796834	0.946538
2-hydroxybehenate	1-lignoceroyl-GPC (24:0)	0.437096	0.000950537	0.0351962
2-hydroxybehenate	1-linolenoyl-GPC (18:3)*	0.430227	0.001166	0.0402358
2-hydroxybehenate	1-linoleoyl-2-arachidonoyl-GPC (18:2/20:4n6)*	0.337602	0.0125395	0.170554
2-hydroxybehenate	1-linoleoyl-2-arachidonoyl-GPE (18:2/20:4)*	0.459612	0.000471857	0.02182
2-hydroxybehenate	1-linoleoyl-2-linolenoyl-GPC (18:2/18:3)*	0.262207	0.0554421	0.355819
2-hydroxybehenate	1-linoleoyl-GPC (18:2)	0.363293	0.0069315	0.122049
2-hydroxybehenate	1-linoleoyl-GPE (18:2)*	0.388222	0.00372211	0.084551
2-hydroxybehenate	1-linoleoyl-GPG (18:2)*	0.0469983	0.735762	0.927315
2-hydroxybehenate	1-linoleoyl-GPI* (18:2)*	0.182009	0.187764	0.592054
2-hydroxybehenate	1-linoleoylglycerol (18:2)	0.187345	0.17493	0.576467
2-hydroxybehenate	1-methyl-4-imidazoleacetate	0.172556	0.212128	0.619838
2-hydroxybehenate	1-methyl-5-imidazoleacetate	-0.0307604	0.825244	0.954785
2-hydroxybehenate	1-methyl-5-imidazolelactate	-0.0633886	0.648844	0.895601
2-hydroxybehenate	1-methylhistidine	0.162645	0.239966	0.648111
2-hydroxybehenate	1-methylnicotinamide	0.0496665	0.721352	0.922506
2-hydroxybehenate	1-methylurate	0.169462	0.220562	0.628578
2-hydroxybehenate	1-methylxanthine	0.0663617	0.633524	0.88919
2-hydroxybehenate	1-myristoyl-2-arachidonoyl-GPC (14:0/20:4)*	0.449285	0.000654481	0.0273917
2-hydroxybehenate	1-myristoyl-2-palmitoyl-GPC (14:0/16:0)	0.515456	6.64433e-05	0.00523844
2-hydroxybehenate	1-myristoylglycerol (14:0)	0.340325	0.0118019	0.165021
2-hydroxybehenate	1-oleoyl-2-arachidonoyl-GPE (18:1/20:4)*	0.38037	0.00455071	0.0954395
2-hydroxybehenate	1-oleoyl-2-docosahexaenoyl-GPC (18:1/22:6)*	0.0431103	0.756921	0.934203
2-hydroxybehenate	1-oleoyl-2-linoleoyl-GPE (18:1/18:2)*	0.391957	0.00337694	0.0796169
2-hydroxybehenate	1-oleoyl-GPC (18:1)	0.401944	0.00258903	0.0676674
2-hydroxybehenate	1-oleoyl-GPE (18:1)	0.526892	4.2579e-05	0.00374352
2-hydroxybehenate	1-oleoyl-GPG (18:1)*	0.0870766	0.531251	0.844815
2-hydroxybehenate	1-oleoyl-GPI (18:1)	0.341414	0.0115177	0.162696
2-hydroxybehenate	1-oleoyl-GPS (18:1)	-0.0213898	0.877986	0.969601
2-hydroxybehenate	1-oleoylglycerol (18:1)	-0.00308748	0.982322	0.995764
2-hydroxybehenate	1-palmitoleoyl-2-linolenoyl-GPC (16:1/18:3)*	0.163326	0.237977	0.646079
2-hydroxybehenate	1-palmitoleoyl-GPC* (16:1)*	0.522165	5.12762e-05	0.00433362
2-hydroxybehenate	1-palmitoleoylglycerol (16:1)*	0.369854	0.00591216	0.111372
2-hydroxybehenate	1-palmitoyl-2-arachidonoyl-GPC (16:0/20:4n6)	0.365199	0.00662068	0.118948
2-hydroxybehenate	1-palmitoyl-2-arachidonoyl-GPE (16:0/20:4)*	0.455918	0.000531073	0.0236941
2-hydroxybehenate	1-palmitoyl-2-arachidonoyl-GPI (16:0/20:4)*	0.581246	4.05342e-06	0.000575301
2-hydroxybehenate	1-palmitoyl-2-dihomo-linolenoyl-GPC (16:0/20:3n3 or 6)*	0.445016	0.000747043	0.0299881
2-hydroxybehenate	1-palmitoyl-2-docosahexaenoyl-GPC (16:0/22:6)	0.152506	0.270932	0.676689
2-hydroxybehenate	1-palmitoyl-2-docosahexaenoyl-GPE (16:0/22:6)*	0.339356	0.0120602	0.166941
2-hydroxybehenate	1-palmitoyl-2-linoleoyl-GPC (16:0/18:2)	0.401944	0.00258903	0.0676674
2-hydroxybehenate	1-palmitoyl-2-linoleoyl-GPE (16:0/18:2)	0.446083	0.000722858	0.0293569
2-hydroxybehenate	1-palmitoyl-2-linoleoyl-GPI (16:0/18:2)	0.50082	0.000114805	0.00790567
2-hydroxybehenate	1-palmitoyl-2-oleoyl-GPC (16:0/18:1)	0.528874	3.93538e-05	0.00352174
2-hydroxybehenate	1-palmitoyl-2-oleoyl-GPE (16:0/18:1)	0.578273	4.66094e-06	0.000641622
2-hydroxybehenate	1-palmitoyl-2-oleoyl-GPI (16:0/18:1)*	0.663122	4.66505e-08	1.35114e-05
2-hydroxybehenate	1-palmitoyl-2-palmitoleoyl-GPC (16:0/16:1)*	0.54252	2.25714e-05	0.00229023
2-hydroxybehenate	1-palmitoyl-2-stearoyl-GPC (16:0/18:0)	0.447761	0.000686278	0.0282958
2-hydroxybehenate	1-palmitoyl-2-stearoyl-GPE (16:0/18:0)*	0.586699	3.12618e-06	0.000463
2-hydroxybehenate	1-palmitoyl-GPC (16:0)	0.435411	0.000999796	0.0364304
2-hydroxybehenate	1-palmitoyl-GPE (16:0)	0.434801	0.00101818	0.0368521
2-hydroxybehenate	1-palmitoyl-GPG (16:0)*	0.420164	0.00156093	0.0488557
2-hydroxybehenate	1-palmitoyl-GPI* (16:0)	0.376711	0.00498939	0.100763
2-hydroxybehenate	1-palmitoylglycerol (16:0)	0.097084	0.484941	0.821236
2-hydroxybehenate	1-ribosyl-imidazoleacetate*	0.242462	0.0773119	0.412605
2-hydroxybehenate	1-stearoyl-2-arachidonoyl-GPC (18:0/20:4)	0.372899	0.00548541	0.106455
2-hydroxybehenate	1-stearoyl-2-arachidonoyl-GPE (18:0/20:4)	0.467658	0.000363049	0.0181598
2-hydroxybehenate	1-stearoyl-2-arachidonoyl-GPI (18:0/20:4)	0.569888	6.86083e-06	0.000875301
2-hydroxybehenate	1-stearoyl-2-arachidonoyl-GPS (18:0/20:4)	0.325811	0.0162082	0.195659
2-hydroxybehenate	1-stearoyl-2-docosahexaenoyl-GPC (18:0/22:6)	0.146103	0.291802	0.694171
2-hydroxybehenate	1-stearoyl-2-docosahexaenoyl-GPE (18:0/22:6)*	0.353535	0.00873031	0.13907
2-hydroxybehenate	1-stearoyl-2-linoleoyl-GPC (18:0/18:2)*	0.34454	0.0107341	0.156375
2-hydroxybehenate	1-stearoyl-2-linoleoyl-GPE (18:0/18:2)*	0.48603	0.000194652	0.0116353
2-hydroxybehenate	1-stearoyl-2-linoleoyl-GPI (18:0/18:2)	0.394473	0.00316072	0.0765196
2-hydroxybehenate	1-stearoyl-2-oleoyl-GPC (18:0/18:1)	0.558681	1.13159e-05	0.00132158
2-hydroxybehenate	1-stearoyl-2-oleoyl-GPE (18:0/18:1)	0.568744	7.22631e-06	0.000912892
2-hydroxybehenate	1-stearoyl-2-oleoyl-GPI (18:0/18:1)*	0.598856	1.7218e-06	0.000283813
2-hydroxybehenate	1-stearoyl-2-oleoyl-GPS (18:0/18:1)	0.331199	0.0144317	0.183868
2-hydroxybehenate	1-stearoyl-GPC (18:0)	0.454393	0.000557413	0.0244898
2-hydroxybehenate	1-stearoyl-GPE (18:0)	0.52186	5.18899e-05	0.00437251
2-hydroxybehenate	1-stearoyl-GPG (18:0)	0.57432	5.6002e-06	0.000741742
2-hydroxybehenate	1-stearoyl-GPI (18:0)	0.0835144	0.548244	0.852717
2-hydroxybehenate	10-heptadecenoate (17:1n7)	0.269907	0.0484054	0.334088
2-hydroxybehenate	10-nonadecenoate (19:1n9)	0.288127	0.0346197	0.28548
2-hydroxybehenate	10-undecenoate (11:1n1)	-0.0206213	0.882339	0.970748
2-hydroxybehenate	11-ketoetiocholanolone glucuronide	-0.0608694	0.66194	0.900733
2-hydroxybehenate	11beta-hydroxyandrosterone glucuronide	0.135506	0.32858	0.723013
2-hydroxybehenate	11beta-hydroxyetiocholanolone glucuronide*	-0.0974689	0.483203	0.820329
2-hydroxybehenate	12,13-DiHOME	-0.00796706	0.954404	0.989262
2-hydroxybehenate	12-HETE	0.086351	0.534691	0.846557
2-hydroxybehenate	13-HODE + 9-HODE	-0.0238994	0.8638	0.965818
2-hydroxybehenate	16a-hydroxy DHEA 3-sulfate	0.0652945	0.639007	0.891582
2-hydroxybehenate	17alpha-hydroxypregnanolone glucuronide	-0.10863	0.434272	0.793833
2-hydroxybehenate	17alpha-hydroxypregnenolone 3-sulfate	-0.17749	0.199148	0.605587
2-hydroxybehenate	2'-deoxyuridine	-0.235373	0.0866537	0.433914
2-hydroxybehenate	2'-O-methyluridine	-0.0523347	0.707037	0.917438
2-hydroxybehenate	2,3-dihydroxy-2-methylbutyrate	0.178467	0.196645	0.602927
2-hydroxybehenate	2,3-dihydroxy-5-methylthio-4-pentenoate (DMTPA)*	0.207928	0.131364	0.515104
2-hydroxybehenate	2,3-dihydroxyisovalerate	0.0191875	0.890468	0.973114
2-hydroxybehenate	2,4-di-tert-butylphenol	0.423823	0.00140528	0.0456058
2-hydroxybehenate	2,6-dihydroxybenzoic acid	0.232781	0.0902818	0.441404
2-hydroxybehenate	2-acetamidophenol sulfate	0.0766826	0.581547	0.867737
2-hydroxybehenate	2-aminoadipate	-0.219059	0.111503	0.48251
2-hydroxybehenate	2-aminobutyrate	-0.100057	0.471604	0.81451
2-hydroxybehenate	2-aminoheptanoate	0.296665	0.0293822	0.26428
2-hydroxybehenate	2-aminooctanoate	0.0928912	0.504081	0.831145
2-hydroxybehenate	2-aminophenol sulfate	0.0935773	0.500923	0.829528
2-hydroxybehenate	2-arachidonoylglycerol (20:4)	0.0897235	0.518794	0.838772
2-hydroxybehenate	2-hydroxy-3-methylvalerate	-0.19596	0.155573	0.551249
2-hydroxybehenate	2-hydroxy-4-(methylthio)butanoic acid	-0.122318	0.378248	0.758126
2-hydroxybehenate	2-hydroxyarachidate*	0.574157	5.64257e-06	0.000746441
2-hydroxybutyrate/2-hydroxyisobutyrate	Liver fat (%)	0.254593	0.063192	0.377699
2-hydroxybutyrate/2-hydroxyisobutyrate	Sodium (mmol/L)	0.0612744	0.659828	0.899924
2-hydroxybutyrate/2-hydroxyisobutyrate	Potassium (mmol/L)	-0.158202	0.253224	0.660929
2-hydroxybutyrate/2-hydroxyisobutyrate	Creatinine (mg/dL)	0.132055	0.341163	0.732478
2-hydroxybutyrate/2-hydroxyisobutyrate	Urea (BUN) (mg/dL)	0.0209892	0.880255	0.970235
2-hydroxybutyrate/2-hydroxyisobutyrate	Uric acid (mg/dL)	0.408231	0.00218111	0.0606066
2-hydroxybutyrate/2-hydroxyisobutyrate	ALT (IU/L)	0.239249	0.0814416	0.422335
2-hydroxybutyrate/2-hydroxyisobutyrate	AST (IU/L)	0.268113	0.049976	0.338831
2-hydroxybutyrate/2-hydroxyisobutyrate	GGT (U/L)	0.30854	0.0232114	0.235489
2-hydroxybutyrate/2-hydroxyisobutyrate	Alkaline phosphatase (IU/L)	0.096079	0.489493	0.823681
2-hydroxybutyrate/2-hydroxyisobutyrate	Total Bilirubin (mg/dL)	0.288498	0.0343766	0.284546
2-hydroxybutyrate/2-hydroxyisobutyrate	Albumin (g/dL)	0.315407	0.0201701	0.219289
2-hydroxybutyrate/2-hydroxyisobutyrate	Creatine Kinase (U/L)	0.346919	0.0101688	0.151832
2-hydroxybutyrate/2-hydroxyisobutyrate	Total cholesterol (mg/dL)	-0.0257319	0.853467	0.96309
2-hydroxybutyrate/2-hydroxyisobutyrate	High Density Lipoprotein (mg/dL)	-0.0863739	0.534582	0.846557
2-hydroxybutyrate/2-hydroxyisobutyrate	Low Density Lipoprotein (mg/dL)	0.0101037	0.942195	0.98643
2-hydroxybutyrate/2-hydroxyisobutyrate	Triglycerides (mg/dL)	0.152318	0.27153	0.677342
2-hydroxybutyrate/2-hydroxyisobutyrate	Glucose (mg/dL)	0.160171	0.247289	0.655246
2-hydroxybutyrate/2-hydroxyisobutyrate	Insulin (mg/dL)	0.104798	0.450751	0.803288
2-hydroxybutyrate/2-hydroxyisobutyrate	Weight (kg)	0.0168109	0.903967	0.976717
2-hydroxybutyrate/2-hydroxyisobutyrate	Body mass index (kg/m2)	-0.0709493	0.610183	0.879916
2-hydroxybutyrate/2-hydroxyisobutyrate	Heart rate (bpm)	0.167814	0.22515	0.633267
2-hydroxybutyrate/2-hydroxyisobutyrate	Systolic blood pressure (mmHg)	0.161134	0.244422	0.652387
2-hydroxybutyrate/2-hydroxyisobutyrate	Diastolic blood pressure (mmHg)	0.207498	0.132181	0.516268
2-hydroxybutyrate/2-hydroxyisobutyrate	Waist circumference (cm)	-0.00526788	0.969843	0.993008
2-hydroxybutyrate/2-hydroxyisobutyrate	Hip circumference (cm)	-0.0604129	0.664324	0.901737
2-hydroxybutyrate/2-hydroxyisobutyrate	Trunk fat mass (kg/m2)	-0.0595222	0.668985	0.903667
2-hydroxybutyrate/2-hydroxyisobutyrate	Trunk fat free mass (kg/m2)	0.0248933	0.858193	0.964264
2-hydroxybutyrate/2-hydroxyisobutyrate	Trunk total body water (%)	0.0746402	0.591678	0.872322
2-hydroxybutyrate/2-hydroxyisobutyrate	Left arm fat mass (kg/m2)	-0.182538	0.186463	0.590321
2-hydroxybutyrate/2-hydroxyisobutyrate	Left arm fat free mass (kg/m2)	0.106857	0.441855	0.798075
2-hydroxybutyrate/2-hydroxyisobutyrate	Left arm total body water (%)	0.0746402	0.591678	0.872322
2-hydroxybutyrate/2-hydroxyisobutyrate	Right arm fat mass (kg/m2)	-0.192975	0.162093	0.560401
2-hydroxybutyrate/2-hydroxyisobutyrate	Right arm fat free mass (kg/m2)	0.0726705	0.601522	0.876419
2-hydroxybutyrate/2-hydroxyisobutyrate	Right arm total body water (%)	0.0746402	0.591678	0.872322
2-hydroxybutyrate/2-hydroxyisobutyrate	Left leg fat mass (kg/m2)	-0.170343	0.218137	0.6258
2-hydroxybutyrate/2-hydroxyisobutyrate	Left leg fat free mass (kg/m2)	-0.0146871	0.916052	0.979855
2-hydroxybutyrate/2-hydroxyisobutyrate	Left leg total body water (%)	0.0746402	0.591678	0.872322
2-hydroxybutyrate/2-hydroxyisobutyrate	Right leg fat mass (kg/m2)	-0.143075	0.302024	0.702472
2-hydroxybutyrate/2-hydroxyisobutyrate	Right leg fat free mass (kg/m2)	-0.0272332	0.84502	0.960588
2-hydroxybutyrate/2-hydroxyisobutyrate	Right leg total body water (%)	0.0746402	0.591678	0.872322
2-hydroxybutyrate/2-hydroxyisobutyrate	(14 or 15)-methylpalmitate (a17:0 or i17:0)	0.364742	0.00669414	0.119692
2-hydroxybutyrate/2-hydroxyisobutyrate	(16 or 17)-methylstearate (a19:0 or i19:0)	0.294835	0.030445	0.268841
2-hydroxybutyrate/2-hydroxyisobutyrate	(2 or 3)-decenoate (10:1n7 or n8)	0.311835	0.0217068	0.227662
2-hydroxybutyrate/2-hydroxyisobutyrate	(N(1) + N(8))-acetylspermidine	-0.0575186	0.679514	0.907568
2-hydroxybutyrate/2-hydroxyisobutyrate	(S)-3-hydroxybutyrylcarnitine	0.439146	0.000893572	0.0337927
2-hydroxybutyrate/2-hydroxyisobutyrate	1,2,3-benzenetriol sulfate (2)	-0.174724	0.206352	0.61369
2-hydroxybutyrate/2-hydroxyisobutyrate	1,2-dilinoleoyl-GPC (18:2/18:2)	-0.428321	0.00123307	0.0418068
2-hydroxybutyrate/2-hydroxyisobutyrate	1,2-dilinoleoyl-GPE (18:2/18:2)*	-0.409982	0.00207819	0.0587442
2-hydroxybutyrate/2-hydroxyisobutyrate	1,2-dipalmitoyl-GPC (16:0/16:0)	-0.162722	0.239743	0.647932
2-hydroxybutyrate/2-hydroxyisobutyrate	1,3,7-trimethylurate	0.0638201	0.646612	0.894672
2-hydroxybutyrate/2-hydroxyisobutyrate	1,3-dimethylurate	0.0188683	0.892279	0.973592
2-hydroxybutyrate/2-hydroxyisobutyrate	1,5-anhydroglucitol (1,5-AG)	-0.0611016	0.660729	0.900254
2-hydroxybutyrate/2-hydroxyisobutyrate	1,7-dimethylurate	0.0514961	0.711525	0.918958
2-hydroxybutyrate/2-hydroxyisobutyrate	1-(1-enyl-oleoyl)-GPE (P-18:1)*	-0.0192491	0.890118	0.972976
2-hydroxybutyrate/2-hydroxyisobutyrate	1-(1-enyl-palmitoyl)-2-arachidonoyl-GPC (P-16:0/20:4)*	0.0489804	0.725048	0.923796
2-hydroxybutyrate/2-hydroxyisobutyrate	1-(1-enyl-palmitoyl)-2-arachidonoyl-GPE (P-16:0/20:4)*	0.0149038	0.914818	0.979548
2-hydroxybutyrate/2-hydroxyisobutyrate	1-(1-enyl-palmitoyl)-2-linoleoyl-GPC (P-16:0/18:2)*	-0.290795	0.0329057	0.278822
2-hydroxybutyrate/2-hydroxyisobutyrate	1-(1-enyl-palmitoyl)-2-linoleoyl-GPE (P-16:0/18:2)*	-0.214713	0.118963	0.495182
2-hydroxybutyrate/2-hydroxyisobutyrate	1-(1-enyl-palmitoyl)-2-oleoyl-GPC (P-16:0/18:1)*	-0.0729179	0.600282	0.8758
2-hydroxybutyrate/2-hydroxyisobutyrate	1-(1-enyl-palmitoyl)-2-oleoyl-GPE (P-16:0/18:1)*	0.0144464	0.917423	0.980251
2-hydroxybutyrate/2-hydroxyisobutyrate	1-(1-enyl-palmitoyl)-2-palmitoleoyl-GPC (P-16:0/16:1)*	-0.187193	0.175287	0.576937
2-hydroxybutyrate/2-hydroxyisobutyrate	1-(1-enyl-palmitoyl)-2-palmitoyl-GPC (P-16:0/16:0)*	-0.033886	0.807809	0.949497
2-hydroxybutyrate/2-hydroxyisobutyrate	1-(1-enyl-palmitoyl)-GPC (P-16:0)*	-0.142062	0.305495	0.705274
2-hydroxybutyrate/2-hydroxyisobutyrate	1-(1-enyl-palmitoyl)-GPE (P-16:0)*	0.0299219	0.829937	0.956125
2-hydroxybutyrate/2-hydroxyisobutyrate	1-(1-enyl-stearoyl)-2-arachidonoyl-GPE (P-18:0/20:4)*	0.0246617	0.859499	0.964647
2-hydroxybutyrate/2-hydroxyisobutyrate	1-(1-enyl-stearoyl)-2-linoleoyl-GPE (P-18:0/18:2)*	-0.12125	0.382454	0.761022
2-hydroxybutyrate/2-hydroxyisobutyrate	1-(1-enyl-stearoyl)-2-oleoyl-GPE (P-18:0/18:1)	0.0120069	0.931331	0.983845
2-hydroxybutyrate/2-hydroxyisobutyrate	1-(1-enyl-stearoyl)-GPE (P-18:0)*	-0.055384	0.690799	0.911731
2-hydroxybutyrate/2-hydroxyisobutyrate	1-arachidonoyl-GPC* (20:4)*	0.190699	0.167195	0.566712
2-hydroxybutyrate/2-hydroxyisobutyrate	1-arachidonoyl-GPE (20:4n6)*	0.120335	0.386081	0.763335
2-hydroxybutyrate/2-hydroxyisobutyrate	1-arachidonoyl-GPI* (20:4)*	0.31153	0.0218425	0.228422
2-hydroxybutyrate/2-hydroxyisobutyrate	1-arachidonylglycerol (20:4)	0.14561	0.29345	0.695645
2-hydroxybutyrate/2-hydroxyisobutyrate	1-carboxyethylisoleucine	0.0624976	0.653464	0.897314
2-hydroxybutyrate/2-hydroxyisobutyrate	1-carboxyethylleucine	0.4409	0.000847306	0.0325802
2-hydroxybutyrate/2-hydroxyisobutyrate	1-carboxyethylphenylalanine	0.0179531	0.897475	0.975076
2-hydroxybutyrate/2-hydroxyisobutyrate	1-carboxyethyltyrosine	0.030761	0.825241	0.954785
2-hydroxybutyrate/2-hydroxyisobutyrate	1-carboxyethylvaline	0.276768	0.0427653	0.315374
2-hydroxybutyrate/2-hydroxyisobutyrate	1-dihomo-linolenylglycerol (20:3)	0.134362	0.332716	0.726292
2-hydroxybutyrate/2-hydroxyisobutyrate	1-docosahexaenoylglycerol (22:6)	0.175775	0.203593	0.610532
2-hydroxybutyrate/2-hydroxyisobutyrate	1-lignoceroyl-GPC (24:0)	-0.172368	0.212632	0.620504
2-hydroxybutyrate/2-hydroxyisobutyrate	1-linolenoyl-GPC (18:3)*	-0.107528	0.438975	0.79644
2-hydroxybutyrate/2-hydroxyisobutyrate	1-linoleoyl-2-arachidonoyl-GPC (18:2/20:4n6)*	0.0726129	0.601811	0.876432
2-hydroxybutyrate/2-hydroxyisobutyrate	1-linoleoyl-2-arachidonoyl-GPE (18:2/20:4)*	-0.215111	0.118265	0.49402
2-hydroxybutyrate/2-hydroxyisobutyrate	1-linoleoyl-2-linolenoyl-GPC (18:2/18:3)*	-0.261368	0.056256	0.358353
2-hydroxybutyrate/2-hydroxyisobutyrate	1-linoleoyl-GPC (18:2)	-0.282333	0.0385972	0.300642
2-hydroxybutyrate/2-hydroxyisobutyrate	1-linoleoyl-GPE (18:2)*	-0.257938	0.0596869	0.367917
2-hydroxybutyrate/2-hydroxyisobutyrate	1-linoleoyl-GPG (18:2)*	-0.0997522	0.472962	0.815176
2-hydroxybutyrate/2-hydroxyisobutyrate	1-linoleoyl-GPI* (18:2)*	-0.040061	0.773642	0.939452
2-hydroxybutyrate/2-hydroxyisobutyrate	1-linoleoylglycerol (18:2)	0.111492	0.422186	0.786535
2-hydroxybutyrate/2-hydroxyisobutyrate	1-methyl-4-imidazoleacetate	-0.0201639	0.884931	0.971448
2-hydroxybutyrate/2-hydroxyisobutyrate	1-methyl-5-imidazoleacetate	0.399657	0.00275341	0.0703852
2-hydroxybutyrate/2-hydroxyisobutyrate	1-methyl-5-imidazolelactate	0.511797	7.63567e-05	0.00581097
2-hydroxybutyrate/2-hydroxyisobutyrate	1-methylhistidine	0.257252	0.0603928	0.369674
2-hydroxybutyrate/2-hydroxyisobutyrate	1-methylnicotinamide	0.319611	0.01848	0.209539
2-hydroxybutyrate/2-hydroxyisobutyrate	1-methylurate	-0.0158978	0.90916	0.978124
2-hydroxybutyrate/2-hydroxyisobutyrate	1-methylxanthine	-0.00705165	0.959639	0.99045
2-hydroxybutyrate/2-hydroxyisobutyrate	1-myristoyl-2-arachidonoyl-GPC (14:0/20:4)*	0.0775681	0.577179	0.865751
2-hydroxybutyrate/2-hydroxyisobutyrate	1-myristoyl-2-palmitoyl-GPC (14:0/16:0)	-0.0737564	0.596086	0.874069
2-hydroxybutyrate/2-hydroxyisobutyrate	1-myristoylglycerol (14:0)	0.0584947	0.674377	0.905755
2-hydroxybutyrate/2-hydroxyisobutyrate	1-oleoyl-2-arachidonoyl-GPE (18:1/20:4)*	0.0441014	0.75151	0.932429
2-hydroxybutyrate/2-hydroxyisobutyrate	1-oleoyl-2-docosahexaenoyl-GPC (18:1/22:6)*	0.176596	0.201456	0.608062
2-hydroxybutyrate/2-hydroxyisobutyrate	1-oleoyl-2-linoleoyl-GPE (18:1/18:2)*	-0.256337	0.0613446	0.372356
2-hydroxybutyrate/2-hydroxyisobutyrate	1-oleoyl-GPC (18:1)	-0.0148275	0.915252	0.979646
2-hydroxybutyrate/2-hydroxyisobutyrate	1-oleoyl-GPE (18:1)	-0.150372	0.277775	0.68265
2-hydroxybutyrate/2-hydroxyisobutyrate	1-oleoyl-GPG (18:1)*	-0.114944	0.40787	0.77756
2-hydroxybutyrate/2-hydroxyisobutyrate	1-oleoyl-GPI (18:1)	-0.0968553	0.485975	0.82174
2-hydroxybutyrate/2-hydroxyisobutyrate	1-oleoyl-GPS (18:1)	-0.191152	0.166172	0.56532
2-hydroxybutyrate/2-hydroxyisobutyrate	1-oleoylglycerol (18:1)	0.119573	0.38912	0.765367
2-hydroxybutyrate/2-hydroxyisobutyrate	1-palmitoleoyl-2-linolenoyl-GPC (16:1/18:3)*	-0.0827703	0.551826	0.854574
2-hydroxybutyrate/2-hydroxyisobutyrate	1-palmitoleoyl-GPC* (16:1)*	0.0967029	0.486665	0.82206
2-hydroxybutyrate/2-hydroxyisobutyrate	1-palmitoleoylglycerol (16:1)*	0.153082	0.269107	0.675302
2-hydroxybutyrate/2-hydroxyisobutyrate	1-palmitoyl-2-arachidonoyl-GPC (16:0/20:4n6)	0.46255	0.000429102	0.0203791
2-hydroxybutyrate/2-hydroxyisobutyrate	1-palmitoyl-2-arachidonoyl-GPE (16:0/20:4)*	0.0658281	0.636263	0.890388
2-hydroxybutyrate/2-hydroxyisobutyrate	1-palmitoyl-2-arachidonoyl-GPI (16:0/20:4)*	-0.0572136	0.681122	0.908179
2-hydroxybutyrate/2-hydroxyisobutyrate	1-palmitoyl-2-dihomo-linolenoyl-GPC (16:0/20:3n3 or 6)*	0.217153	0.114729	0.488096
2-hydroxybutyrate/2-hydroxyisobutyrate	1-palmitoyl-2-docosahexaenoyl-GPC (16:0/22:6)	0.366343	0.00644008	0.117025
2-hydroxybutyrate/2-hydroxyisobutyrate	1-palmitoyl-2-docosahexaenoyl-GPE (16:0/22:6)*	0.151363	0.274584	0.679978
2-hydroxybutyrate/2-hydroxyisobutyrate	1-palmitoyl-2-linoleoyl-GPC (16:0/18:2)	0.016276	0.907009	0.977545
2-hydroxybutyrate/2-hydroxyisobutyrate	1-palmitoyl-2-linoleoyl-GPE (16:0/18:2)	-0.219363	0.110993	0.481675
2-hydroxybutyrate/2-hydroxyisobutyrate	1-palmitoyl-2-linoleoyl-GPI (16:0/18:2)	-0.0180294	0.897042	0.97491
2-hydroxybutyrate/2-hydroxyisobutyrate	1-palmitoyl-2-oleoyl-GPC (16:0/18:1)	0.346064	0.0103689	0.153387
2-hydroxybutyrate/2-hydroxyisobutyrate	1-palmitoyl-2-oleoyl-GPE (16:0/18:1)	0.0340385	0.806961	0.949296
2-hydroxybutyrate/2-hydroxyisobutyrate	1-palmitoyl-2-oleoyl-GPI (16:0/18:1)*	0.09251	0.50584	0.832081
2-hydroxybutyrate/2-hydroxyisobutyrate	1-palmitoyl-2-palmitoleoyl-GPC (16:0/16:1)*	0.181933	0.187952	0.592264
2-hydroxybutyrate/2-hydroxyisobutyrate	1-palmitoyl-2-stearoyl-GPC (16:0/18:0)	-0.191309	0.165816	0.564892
2-hydroxybutyrate/2-hydroxyisobutyrate	1-palmitoyl-2-stearoyl-GPE (16:0/18:0)*	-0.0843635	0.54417	0.850894
2-hydroxybutyrate/2-hydroxyisobutyrate	1-palmitoyl-GPC (16:0)	0.0729941	0.5999	0.875646
2-hydroxybutyrate/2-hydroxyisobutyrate	1-palmitoyl-GPE (16:0)	-0.0880122	0.526831	0.842575
2-hydroxybutyrate/2-hydroxyisobutyrate	1-palmitoyl-GPG (16:0)*	-0.256871	0.0607879	0.370865
2-hydroxybutyrate/2-hydroxyisobutyrate	1-palmitoyl-GPI* (16:0)	-0.19474	0.158213	0.554934
2-hydroxybutyrate/2-hydroxyisobutyrate	1-palmitoylglycerol (16:0)	0.0190966	0.890984	0.973194
2-hydroxybutyrate/2-hydroxyisobutyrate	1-ribosyl-imidazoleacetate*	-0.183152	0.184958	0.588605
2-hydroxybutyrate/2-hydroxyisobutyrate	1-stearoyl-2-arachidonoyl-GPC (18:0/20:4)	0.374805	0.00523225	0.103566
2-hydroxybutyrate/2-hydroxyisobutyrate	1-stearoyl-2-arachidonoyl-GPE (18:0/20:4)	0.106613	0.442901	0.798707
2-hydroxybutyrate/2-hydroxyisobutyrate	1-stearoyl-2-arachidonoyl-GPI (18:0/20:4)	0.325405	0.0163493	0.196562
2-hydroxybutyrate/2-hydroxyisobutyrate	1-stearoyl-2-arachidonoyl-GPS (18:0/20:4)	-0.0389204	0.779923	0.94133
2-hydroxybutyrate/2-hydroxyisobutyrate	1-stearoyl-2-docosahexaenoyl-GPC (18:0/22:6)	0.190852	0.16685	0.566258
2-hydroxybutyrate/2-hydroxyisobutyrate	1-stearoyl-2-docosahexaenoyl-GPE (18:0/22:6)*	0.166152	0.229844	0.637845
2-hydroxybutyrate/2-hydroxyisobutyrate	1-stearoyl-2-linoleoyl-GPC (18:0/18:2)*	-0.100438	0.469908	0.813507
2-hydroxybutyrate/2-hydroxyisobutyrate	1-stearoyl-2-linoleoyl-GPE (18:0/18:2)*	-0.100591	0.469231	0.813156
2-hydroxybutyrate/2-hydroxyisobutyrate	1-stearoyl-2-linoleoyl-GPI (18:0/18:2)	0.060263	0.665107	0.90207
2-hydroxybutyrate/2-hydroxyisobutyrate	1-stearoyl-2-oleoyl-GPC (18:0/18:1)	0.0527158	0.705	0.916687
2-hydroxybutyrate/2-hydroxyisobutyrate	1-stearoyl-2-oleoyl-GPE (18:0/18:1)	-0.0089575	0.948743	0.987923
2-hydroxybutyrate/2-hydroxyisobutyrate	1-stearoyl-2-oleoyl-GPI (18:0/18:1)*	0.0573661	0.680318	0.907836
2-hydroxybutyrate/2-hydroxyisobutyrate	1-stearoyl-2-oleoyl-GPS (18:0/18:1)	0.00659424	0.962255	0.991155
2-hydroxybutyrate/2-hydroxyisobutyrate	1-stearoyl-GPC (18:0)	-0.119573	0.38912	0.765367
2-hydroxybutyrate/2-hydroxyisobutyrate	1-stearoyl-GPE (18:0)	-0.0901468	0.516815	0.837665
2-hydroxybutyrate/2-hydroxyisobutyrate	1-stearoyl-GPG (18:0)	-0.0925499	0.505656	0.832081
2-hydroxybutyrate/2-hydroxyisobutyrate	1-stearoyl-GPI (18:0)	-0.100133	0.471264	0.814338
2-hydroxybutyrate/2-hydroxyisobutyrate	10-heptadecenoate (17:1n7)	0.460339	0.000460928	0.0214558
2-hydroxybutyrate/2-hydroxyisobutyrate	10-nonadecenoate (19:1n9)	0.493654	0.000148721	0.00958056
2-hydroxybutyrate/2-hydroxyisobutyrate	10-undecenoate (11:1n1)	0.395845	0.00304802	0.0748754
2-hydroxybutyrate/2-hydroxyisobutyrate	11-ketoetiocholanolone glucuronide	-0.0892854	0.520845	0.839664
2-hydroxybutyrate/2-hydroxyisobutyrate	11beta-hydroxyandrosterone glucuronide	0.0883934	0.525035	0.841693
2-hydroxybutyrate/2-hydroxyisobutyrate	11beta-hydroxyetiocholanolone glucuronide*	-0.207078	0.132983	0.517479
2-hydroxybutyrate/2-hydroxyisobutyrate	12,13-DiHOME	-0.114398	0.410117	0.779036
2-hydroxybutyrate/2-hydroxyisobutyrate	12-HETE	0.390392	0.00351796	0.0816859
2-hydroxybutyrate/2-hydroxyisobutyrate	13-HODE + 9-HODE	0.165618	0.231365	0.639354
2-hydroxybutyrate/2-hydroxyisobutyrate	16a-hydroxy DHEA 3-sulfate	0.0887745	0.523243	0.840804
2-hydroxybutyrate/2-hydroxyisobutyrate	17alpha-hydroxypregnanolone glucuronide	0.256623	0.0610462	0.371615
2-hydroxybutyrate/2-hydroxyisobutyrate	17alpha-hydroxypregnenolone 3-sulfate	0.0249506	0.85787	0.964264
2-hydroxybutyrate/2-hydroxyisobutyrate	2'-deoxyuridine	-0.00125786	0.992798	0.998247
2-hydroxybutyrate/2-hydroxyisobutyrate	2'-O-methyluridine	-0.0409758	0.768615	0.937877
2-hydroxybutyrate/2-hydroxyisobutyrate	2,3-dihydroxy-2-methylbutyrate	-0.0132269	0.924373	0.982012
2-hydroxybutyrate/2-hydroxyisobutyrate	2,3-dihydroxy-5-methylthio-4-pentenoate (DMTPA)*	0.132838	0.338282	0.730406
2-hydroxybutyrate/2-hydroxyisobutyrate	2,3-dihydroxyisovalerate	-0.00461423	0.973583	0.993803
2-hydroxybutyrate/2-hydroxyisobutyrate	2,4-di-tert-butylphenol	0.117362	0.398011	0.771109
2-hydroxybutyrate/2-hydroxyisobutyrate	2,6-dihydroxybenzoic acid	-0.0654469	0.638222	0.891265
2-hydroxybutyrate/2-hydroxyisobutyrate	2-acetamidophenol sulfate	-0.159733	0.248601	0.656501
2-hydroxybutyrate/2-hydroxyisobutyrate	2-aminoadipate	0.399733	0.00274779	0.0702884
2-hydroxybutyrate/2-hydroxyisobutyrate	2-aminobutyrate	0.699028	4.13229e-09	1.59209e-06
2-hydroxybutyrate/2-hydroxyisobutyrate	2-aminoheptanoate	-0.211435	0.124838	0.504814
2-hydroxybutyrate/2-hydroxyisobutyrate	2-aminooctanoate	0.124986	0.367854	0.751087
2-hydroxybutyrate/2-hydroxyisobutyrate	2-aminophenol sulfate	-0.132228	0.340524	0.731898
2-hydroxybutyrate/2-hydroxyisobutyrate	2-arachidonoylglycerol (20:4)	-0.0921244	0.507623	0.832997
2-hydroxybutyrate/2-hydroxyisobutyrate	2-hydroxy-3-methylvalerate	0.260454	0.057155	0.360907
2-hydroxybutyrate/2-hydroxyisobutyrate	2-hydroxy-4-(methylthio)butanoic acid	0.0550791	0.692417	0.912301
2-hydroxybutyrate/2-hydroxyisobutyrate	2-hydroxyarachidate*	0.0536306	0.70012	0.914983
2-hydroxybutyrate/2-hydroxyisobutyrate	2-hydroxybehenate	0.0117782	0.932636	0.984129
2-hydroxydecanoate	Liver fat (%)	0.0894259	0.520187	0.839401
2-hydroxydecanoate	Sodium (mmol/L)	0.132516	0.339465	0.731306
2-hydroxydecanoate	Potassium (mmol/L)	-0.0326784	0.814535	0.951516
2-hydroxydecanoate	Creatinine (mg/dL)	0.284129	0.0373256	0.295976
2-hydroxydecanoate	Urea (BUN) (mg/dL)	0.205219	0.136578	0.523309
2-hydroxydecanoate	Uric acid (mg/dL)	0.109047	0.432498	0.792819
2-hydroxydecanoate	ALT (IU/L)	0.232117	0.0912291	0.443444
2-hydroxydecanoate	AST (IU/L)	0.138993	0.316168	0.713695
2-hydroxydecanoate	GGT (U/L)	0.332793	0.0139391	0.180312
2-hydroxydecanoate	Alkaline phosphatase (IU/L)	0.235754	0.0861295	0.432732
2-hydroxydecanoate	Total Bilirubin (mg/dL)	-0.0725345	0.602204	0.876599
2-hydroxydecanoate	Albumin (g/dL)	0.0499263	0.719953	0.922095
2-hydroxydecanoate	Creatine Kinase (U/L)	0.174737	0.206319	0.613668
2-hydroxydecanoate	Total cholesterol (mg/dL)	0.0470418	0.735526	0.927315
2-hydroxydecanoate	High Density Lipoprotein (mg/dL)	-0.0803025	0.563786	0.860026
2-hydroxydecanoate	Low Density Lipoprotein (mg/dL)	-0.04316	0.75665	0.934191
2-hydroxydecanoate	Triglycerides (mg/dL)	0.233186	0.0897069	0.440374
2-hydroxydecanoate	Glucose (mg/dL)	0.245331	0.0737664	0.404559
2-hydroxydecanoate	Insulin (mg/dL)	0.3248	0.0165614	0.19796
2-hydroxydecanoate	Weight (kg)	0.0636603	0.647438	0.895006
2-hydroxydecanoate	Body mass index (kg/m2)	-0.0381243	0.784316	0.942842
2-hydroxydecanoate	Heart rate (bpm)	0.0521027	0.708278	0.91795
2-hydroxydecanoate	Systolic blood pressure (mmHg)	-0.0137783	0.92123	0.981311
2-hydroxydecanoate	Diastolic blood pressure (mmHg)	-0.0276696	0.842568	0.95993
2-hydroxydecanoate	Waist circumference (cm)	0.00763462	0.956305	0.989694
2-hydroxydecanoate	Hip circumference (cm)	-0.0257003	0.853645	0.963151
2-hydroxydecanoate	Trunk fat mass (kg/m2)	-0.0114774	0.934352	0.984691
2-hydroxydecanoate	Trunk fat free mass (kg/m2)	0.268298	0.0498117	0.33832
2-hydroxydecanoate	Trunk total body water (%)	0.250681	0.0674992	0.388829
2-hydroxydecanoate	Left arm fat mass (kg/m2)	-0.102577	0.460455	0.808568
2-hydroxydecanoate	Left arm fat free mass (kg/m2)	0.299611	0.0277361	0.257188
2-hydroxydecanoate	Left arm total body water (%)	0.250681	0.0674992	0.388829
2-hydroxydecanoate	Right arm fat mass (kg/m2)	-0.108632	0.434263	0.793833
2-hydroxydecanoate	Right arm fat free mass (kg/m2)	0.313454	0.0209986	0.2241
2-hydroxydecanoate	Right arm total body water (%)	0.250681	0.0674992	0.388829
2-hydroxydecanoate	Left leg fat mass (kg/m2)	-0.150094	0.278672	0.68335
2-hydroxydecanoate	Left leg fat free mass (kg/m2)	0.273065	0.0457376	0.325435
2-hydroxydecanoate	Left leg total body water (%)	0.250681	0.0674992	0.388829
2-hydroxydecanoate	Right leg fat mass (kg/m2)	-0.136669	0.324408	0.71998
2-hydroxydecanoate	Right leg fat free mass (kg/m2)	0.25307	0.0648417	0.382026
2-hydroxydecanoate	Right leg total body water (%)	0.250681	0.0674992	0.388829
2-hydroxydecanoate	(14 or 15)-methylpalmitate (a17:0 or i17:0)	-0.0989899	0.476369	0.816836
2-hydroxydecanoate	(16 or 17)-methylstearate (a19:0 or i19:0)	-0.157538	0.255248	0.662723
2-hydroxydecanoate	(2 or 3)-decenoate (10:1n7 or n8)	-0.137107	0.322844	0.718709
2-hydroxydecanoate	(N(1) + N(8))-acetylspermidine	0.0945683	0.496379	0.827046
2-hydroxydecanoate	(S)-3-hydroxybutyrylcarnitine	-0.0186392	0.893579	0.973972
2-hydroxydecanoate	1,2,3-benzenetriol sulfate (2)	0.0733774	0.597981	0.874845
2-hydroxydecanoate	1,2-dilinoleoyl-GPC (18:2/18:2)	0.290032	0.0333881	0.280742
2-hydroxydecanoate	1,2-dilinoleoyl-GPE (18:2/18:2)*	0.305058	0.0248955	0.243705
2-hydroxydecanoate	1,2-dipalmitoyl-GPC (16:0/16:0)	0.0213836	0.878022	0.969601
2-hydroxydecanoate	1,3,7-trimethylurate	0.367823	0.00621268	0.11469
2-hydroxydecanoate	1,3-dimethylurate	0.234729	0.0875437	0.435761
2-hydroxydecanoate	1,5-anhydroglucitol (1,5-AG)	-0.0216886	0.876296	0.969194
2-hydroxydecanoate	1,7-dimethylurate	0.327387	0.0156702	0.192126
2-hydroxydecanoate	1-(1-enyl-oleoyl)-GPE (P-18:1)*	0.103716	0.455462	0.805872
2-hydroxydecanoate	1-(1-enyl-palmitoyl)-2-arachidonoyl-GPC (P-16:0/20:4)*	0.111492	0.422186	0.786535
2-hydroxydecanoate	1-(1-enyl-palmitoyl)-2-arachidonoyl-GPE (P-16:0/20:4)*	0.159139	0.250389	0.658105
2-hydroxydecanoate	1-(1-enyl-palmitoyl)-2-linoleoyl-GPC (P-16:0/18:2)*	0.0968553	0.485975	0.82174
2-hydroxydecanoate	1-(1-enyl-palmitoyl)-2-linoleoyl-GPE (P-16:0/18:2)*	0.245435	0.0736397	0.404217
2-hydroxydecanoate	1-(1-enyl-palmitoyl)-2-oleoyl-GPC (P-16:0/18:1)*	-0.225767	0.100695	0.462424
2-hydroxydecanoate	1-(1-enyl-palmitoyl)-2-oleoyl-GPE (P-16:0/18:1)*	0.196036	0.155409	0.551003
2-hydroxydecanoate	1-(1-enyl-palmitoyl)-2-palmitoleoyl-GPC (P-16:0/16:1)*	-0.327235	0.0157215	0.192477
2-hydroxydecanoate	1-(1-enyl-palmitoyl)-2-palmitoyl-GPC (P-16:0/16:0)*	-0.315571	0.0201018	0.218957
2-hydroxydecanoate	1-(1-enyl-palmitoyl)-GPC (P-16:0)*	0.0997522	0.472962	0.815176
2-hydroxydecanoate	1-(1-enyl-palmitoyl)-GPE (P-16:0)*	0.125977	0.364038	0.748487
2-hydroxydecanoate	1-(1-enyl-stearoyl)-2-arachidonoyl-GPE (P-18:0/20:4)*	0.249857	0.0684361	0.391138
2-hydroxydecanoate	1-(1-enyl-stearoyl)-2-linoleoyl-GPE (P-18:0/18:2)*	0.358719	0.00772987	0.129654
2-hydroxydecanoate	1-(1-enyl-stearoyl)-2-oleoyl-GPE (P-18:0/18:1)	0.262741	0.0549291	0.354362
2-hydroxydecanoate	1-(1-enyl-stearoyl)-GPE (P-18:0)*	0.249171	0.0692237	0.393021
2-hydroxydecanoate	1-arachidonoyl-GPC* (20:4)*	0.145035	0.295379	0.697011
2-hydroxydecanoate	1-arachidonoyl-GPE (20:4n6)*	0.0845817	0.543125	0.850393
2-hydroxydecanoate	1-arachidonoyl-GPI* (20:4)*	-0.0144464	0.917423	0.980251
2-hydroxydecanoate	1-arachidonylglycerol (20:4)	0.119652	0.388806	0.765152
2-hydroxydecanoate	1-carboxyethylisoleucine	0.475081	0.000283411	0.0152319
2-hydroxydecanoate	1-carboxyethylleucine	0.18178	0.188328	0.592706
2-hydroxydecanoate	1-carboxyethylphenylalanine	0.348199	0.00987562	0.149259
2-hydroxydecanoate	1-carboxyethyltyrosine	0.34954	0.00957628	0.146602
2-hydroxydecanoate	1-carboxyethylvaline	0.297808	0.0287339	0.261534
2-hydroxydecanoate	1-dihomo-linolenylglycerol (20:3)	-0.0375453	0.787515	0.943787
2-hydroxydecanoate	1-docosahexaenoylglycerol (22:6)	-0.1263	0.362799	0.747667
2-hydroxydecanoate	1-lignoceroyl-GPC (24:0)	0.165012	0.233102	0.641182
2-hydroxydecanoate	1-linolenoyl-GPC (18:3)*	0.158071	0.253622	0.661249
2-hydroxydecanoate	1-linoleoyl-2-arachidonoyl-GPC (18:2/20:4n6)*	0.309548	0.022742	0.233148
2-hydroxydecanoate	1-linoleoyl-2-arachidonoyl-GPE (18:2/20:4)*	0.357603	0.00793644	0.131768
2-hydroxydecanoate	1-linoleoyl-2-linolenoyl-GPC (18:2/18:3)*	0.245359	0.0737321	0.404412
2-hydroxydecanoate	1-linoleoyl-GPC (18:2)	0.345226	0.0105684	0.155042
2-hydroxydecanoate	1-linoleoyl-GPE (18:2)*	0.207395	0.132379	0.516467
2-hydroxydecanoate	1-linoleoyl-GPG (18:2)*	0.0761959	0.583954	0.868704
2-hydroxydecanoate	1-linoleoyl-GPI* (18:2)*	0.190699	0.167195	0.566712
2-hydroxydecanoate	1-linoleoylglycerol (18:2)	0.093501	0.501273	0.829636
2-hydroxydecanoate	1-methyl-4-imidazoleacetate	0.345378	0.0105319	0.15477
2-hydroxydecanoate	1-methyl-5-imidazoleacetate	0.202516	0.141935	0.531331
2-hydroxydecanoate	1-methyl-5-imidazolelactate	0.217839	0.11356	0.486073
2-hydroxydecanoate	1-methylhistidine	0.303678	0.025591	0.247082
2-hydroxydecanoate	1-methylnicotinamide	0.222946	0.105136	0.471182
2-hydroxydecanoate	1-methylurate	0.204003	0.138969	0.52697
2-hydroxydecanoate	1-methylxanthine	0.116371	0.402034	0.773801
2-hydroxydecanoate	1-myristoyl-2-arachidonoyl-GPC (14:0/20:4)*	0.280503	0.0399288	0.305446
2-hydroxydecanoate	1-myristoyl-2-palmitoyl-GPC (14:0/16:0)	0.0873261	0.53007	0.844207
2-hydroxydecanoate	1-myristoylglycerol (14:0)	0.249903	0.068383	0.391119
2-hydroxydecanoate	1-oleoyl-2-arachidonoyl-GPE (18:1/20:4)*	0.113779	0.412669	0.780677
2-hydroxydecanoate	1-oleoyl-2-docosahexaenoyl-GPC (18:1/22:6)*	-0.11782	0.396161	0.769913
2-hydroxydecanoate	1-oleoyl-2-linoleoyl-GPE (18:1/18:2)*	0.337679	0.0125183	0.170381
2-hydroxydecanoate	1-oleoyl-GPC (18:1)	0.101734	0.464168	0.810443
2-hydroxydecanoate	1-oleoyl-GPE (18:1)	0.295597	0.0299983	0.267152
2-hydroxydecanoate	1-oleoyl-GPG (18:1)*	0.146917	0.28909	0.691961
2-hydroxydecanoate	1-oleoyl-GPI (18:1)	0.256947	0.0607088	0.370648
2-hydroxydecanoate	1-oleoyl-GPS (18:1)	-0.146177	0.291552	0.693981
2-hydroxydecanoate	1-oleoylglycerol (18:1)	0.0335811	0.809506	0.949928
2-hydroxydecanoate	1-palmitoleoyl-2-linolenoyl-GPC (16:1/18:3)*	0.164243	0.235318	0.643339
2-hydroxydecanoate	1-palmitoleoyl-GPC* (16:1)*	0.0322089	0.817153	0.952402
2-hydroxydecanoate	1-palmitoleoylglycerol (16:1)*	0.0473539	0.733836	0.926744
2-hydroxydecanoate	1-palmitoyl-2-arachidonoyl-GPC (16:0/20:4n6)	0.0633886	0.648844	0.895601
2-hydroxydecanoate	1-palmitoyl-2-arachidonoyl-GPE (16:0/20:4)*	0.108977	0.432798	0.792986
2-hydroxydecanoate	1-palmitoyl-2-arachidonoyl-GPI (16:0/20:4)*	0.0809224	0.560771	0.858549
2-hydroxydecanoate	1-palmitoyl-2-dihomo-linolenoyl-GPC (16:0/20:3n3 or 6)*	-0.0226796	0.87069	0.967672
2-hydroxydecanoate	1-palmitoyl-2-docosahexaenoyl-GPC (16:0/22:6)	-0.0440252	0.751926	0.932603
2-hydroxydecanoate	1-palmitoyl-2-docosahexaenoyl-GPE (16:0/22:6)*	0.191995	0.164275	0.563082
2-hydroxydecanoate	1-palmitoyl-2-linoleoyl-GPC (16:0/18:2)	0.271965	0.0466531	0.328473
2-hydroxydecanoate	1-palmitoyl-2-linoleoyl-GPE (16:0/18:2)	0.169125	0.221496	0.629429
2-hydroxydecanoate	1-palmitoyl-2-linoleoyl-GPI (16:0/18:2)	0.111645	0.421548	0.786111
2-hydroxydecanoate	1-palmitoyl-2-oleoyl-GPC (16:0/18:1)	0.00621307	0.964435	0.991641
2-hydroxydecanoate	1-palmitoyl-2-oleoyl-GPE (16:0/18:1)	0.17248	0.212333	0.620079
2-hydroxydecanoate	1-palmitoyl-2-oleoyl-GPI (16:0/18:1)*	0.144349	0.297694	0.698931
2-hydroxydecanoate	1-palmitoyl-2-palmitoleoyl-GPC (16:0/16:1)*	0.0295407	0.832071	0.956728
2-hydroxydecanoate	1-palmitoyl-2-stearoyl-GPC (16:0/18:0)	0.11721	0.398628	0.771568
2-hydroxydecanoate	1-palmitoyl-2-stearoyl-GPE (16:0/18:0)*	0.226405	0.0997114	0.460687
2-hydroxydecanoate	1-palmitoyl-GPC (16:0)	0.139928	0.312893	0.711118
2-hydroxydecanoate	1-palmitoyl-GPE (16:0)	-0.00964361	0.944823	0.986962
2-hydroxydecanoate	1-palmitoyl-GPG (16:0)*	0.0339623	0.807385	0.949382
2-hydroxydecanoate	1-palmitoyl-GPI* (16:0)	-0.0800076	0.565224	0.860553
2-hydroxydecanoate	1-palmitoylglycerol (16:0)	0.0739851	0.594944	0.87367
2-hydroxydecanoate	1-ribosyl-imidazoleacetate*	0.367791	0.00621752	0.114709
2-hydroxydecanoate	1-stearoyl-2-arachidonoyl-GPC (18:0/20:4)	0.112788	0.416778	0.78297
2-hydroxydecanoate	1-stearoyl-2-arachidonoyl-GPE (18:0/20:4)	0.198628	0.14991	0.543115
2-hydroxydecanoate	1-stearoyl-2-arachidonoyl-GPI (18:0/20:4)	0.101811	0.463831	0.81029
2-hydroxydecanoate	1-stearoyl-2-arachidonoyl-GPS (18:0/20:4)	0.0592002	0.670672	0.904314
2-hydroxydecanoate	1-stearoyl-2-docosahexaenoyl-GPC (18:0/22:6)	0.0121593	0.930461	0.983644
2-hydroxydecanoate	1-stearoyl-2-docosahexaenoyl-GPE (18:0/22:6)*	0.250162	0.0680883	0.39037
2-hydroxydecanoate	1-stearoyl-2-linoleoyl-GPC (18:0/18:2)*	0.313131	0.0211381	0.224799
2-hydroxydecanoate	1-stearoyl-2-linoleoyl-GPE (18:0/18:2)*	0.334858	0.0133226	0.17609
2-hydroxydecanoate	1-stearoyl-2-linoleoyl-GPI (18:0/18:2)	0.212731	0.12249	0.501044
2-hydroxydecanoate	1-stearoyl-2-oleoyl-GPC (18:0/18:1)	0.16943	0.220651	0.628578
2-hydroxydecanoate	1-stearoyl-2-oleoyl-GPE (18:0/18:1)	0.446617	0.000711033	0.0290181
2-hydroxydecanoate	1-stearoyl-2-oleoyl-GPI (18:0/18:1)*	0.293615	0.0311711	0.2719
2-hydroxydecanoate	1-stearoyl-2-oleoyl-GPS (18:0/18:1)	0.0694111	0.617968	0.882875
2-hydroxydecanoate	1-stearoyl-GPC (18:0)	0.21113	0.125396	0.505829
2-hydroxydecanoate	1-stearoyl-GPE (18:0)	0.141452	0.307597	0.706978
2-hydroxydecanoate	1-stearoyl-GPG (18:0)	0.131659	0.342625	0.733459
2-hydroxydecanoate	1-stearoyl-GPI (18:0)	-0.000114351	0.999345	0.999748
2-hydroxydecanoate	10-heptadecenoate (17:1n7)	-0.175148	0.205237	0.612295
2-hydroxydecanoate	10-nonadecenoate (19:1n9)	-0.208919	0.129494	0.51244
2-hydroxydecanoate	10-undecenoate (11:1n1)	-0.0360206	0.795954	0.946274
2-hydroxydecanoate	11-ketoetiocholanolone glucuronide	0.0306846	0.825668	0.954905
2-hydroxydecanoate	11beta-hydroxyandrosterone glucuronide	0.2757	0.0436054	0.318365
2-hydroxydecanoate	11beta-hydroxyetiocholanolone glucuronide*	-0.0135914	0.922295	0.981654
2-hydroxydecanoate	12,13-DiHOME	0.42073	0.0015359	0.0483738
2-hydroxydecanoate	12-HETE	0.0554432	0.690486	0.911674
2-hydroxydecanoate	13-HODE + 9-HODE	0.142824	0.30288	0.703117
2-hydroxydecanoate	16a-hydroxy DHEA 3-sulfate	0.00819516	0.9531	0.988939
2-hydroxydecanoate	17alpha-hydroxypregnanolone glucuronide	0.134986	0.330456	0.724408
2-hydroxydecanoate	17alpha-hydroxypregnenolone 3-sulfate	0.0708657	0.610605	0.880005
2-hydroxydecanoate	2'-deoxyuridine	-0.143053	0.302098	0.702472
2-hydroxydecanoate	2'-O-methyluridine	-0.0710882	0.609482	0.879605
2-hydroxydecanoate	2,3-dihydroxy-2-methylbutyrate	0.13265	0.338972	0.730972
2-hydroxydecanoate	2,3-dihydroxy-5-methylthio-4-pentenoate (DMTPA)*	0.445855	0.000727981	0.0294941
2-hydroxydecanoate	2,3-dihydroxyisovalerate	0.213562	0.121002	0.498533
2-hydroxydecanoate	2,4-di-tert-butylphenol	0.0152087	0.913082	0.979072
2-hydroxydecanoate	2,6-dihydroxybenzoic acid	0.235296	0.0867588	0.43416
2-hydroxydecanoate	2-acetamidophenol sulfate	0.151115	0.275378	0.680695
2-hydroxydecanoate	2-aminoadipate	0.0743663	0.593042	0.8728
2-hydroxydecanoate	2-aminobutyrate	0.119954	0.387599	0.764384
2-hydroxydecanoate	2-aminoheptanoate	0.441509	0.000831727	0.0322307
2-hydroxydecanoate	2-aminooctanoate	0.3421	0.0113416	0.161275
2-hydroxydecanoate	2-aminophenol sulfate	0.114313	0.410467	0.779228
2-hydroxydecanoate	2-arachidonoylglycerol (20:4)	0.0067767	0.961211	0.990934
2-hydroxydecanoate	2-hydroxy-3-methylvalerate	0.202592	0.141781	0.531103
2-hydroxydecanoate	2-hydroxy-4-(methylthio)butanoic acid	0.160587	0.246047	0.654006
2-hydroxydecanoate	2-hydroxyarachidate*	0.208691	0.129924	0.513012
2-hydroxydecanoate	2-hydroxybehenate	0.212655	0.122627	0.501329
2-hydroxydecanoate	2-hydroxybutyrate/2-hydroxyisobutyrate	-0.077187	0.579057	0.866576
2-hydroxyglutarate	Liver fat (%)	-0.0832889	0.549329	0.853352
2-hydroxyglutarate	Sodium (mmol/L)	0.167225	0.226807	0.634969
2-hydroxyglutarate	Potassium (mmol/L)	0.0760446	0.584703	0.868967
2-hydroxyglutarate	Creatinine (mg/dL)	-0.224031	0.10341	0.467936
2-hydroxyglutarate	Urea (BUN) (mg/dL)	-0.0788626	0.570821	0.863066
2-hydroxyglutarate	Uric acid (mg/dL)	-0.0977573	0.481903	0.819775
2-hydroxyglutarate	ALT (IU/L)	-0.151719	0.273442	0.679069
2-hydroxyglutarate	AST (IU/L)	-0.0218133	0.87559	0.969071
2-hydroxyglutarate	GGT (U/L)	-0.130646	0.346382	0.73606
2-hydroxyglutarate	Alkaline phosphatase (IU/L)	0.0216264	0.876648	0.969285
2-hydroxyglutarate	Total Bilirubin (mg/dL)	-0.0998398	0.472572	0.81504
2-hydroxyglutarate	Albumin (g/dL)	0.0507706	0.715416	0.920413
2-hydroxyglutarate	Creatine Kinase (U/L)	-0.160668	0.245806	0.653782
2-hydroxyglutarate	Total cholesterol (mg/dL)	0.127059	0.359899	0.745717
2-hydroxyglutarate	High Density Lipoprotein (mg/dL)	0.232774	0.0902909	0.441444
2-hydroxyglutarate	Low Density Lipoprotein (mg/dL)	0.115792	0.404396	0.775496
2-hydroxyglutarate	Triglycerides (mg/dL)	-0.0480021	0.730329	0.925516
2-hydroxyglutarate	Glucose (mg/dL)	0.112478	0.418068	0.783847
2-hydroxyglutarate	Insulin (mg/dL)	-0.203267	0.14043	0.529169
2-hydroxyglutarate	Weight (kg)	-0.0477261	0.731822	0.926031
2-hydroxyglutarate	Body mass index (kg/m2)	0.0520778	0.708411	0.918043
2-hydroxyglutarate	Heart rate (bpm)	0.178556	0.19642	0.602648
2-hydroxyglutarate	Systolic blood pressure (mmHg)	0.294591	0.0305894	0.269408
2-hydroxyglutarate	Diastolic blood pressure (mmHg)	0.218309	0.112763	0.484857
2-hydroxyglutarate	Waist circumference (cm)	0.140477	0.310978	0.709687
2-hydroxyglutarate	Hip circumference (cm)	0.130793	0.345837	0.735683
2-hydroxyglutarate	Trunk fat mass (kg/m2)	0.0772912	0.578543	0.866423
2-hydroxyglutarate	Trunk fat free mass (kg/m2)	-0.249352	0.0690153	0.392555
2-hydroxyglutarate	Trunk total body water (%)	-0.179968	0.192847	0.598131
2-hydroxyglutarate	Left arm fat mass (kg/m2)	0.0726254	0.601749	0.876432
2-hydroxyglutarate	Left arm fat free mass (kg/m2)	-0.195618	0.15631	0.552223
2-hydroxyglutarate	Left arm total body water (%)	-0.179968	0.192847	0.598131
2-hydroxyglutarate	Right arm fat mass (kg/m2)	0.0921076	0.5077	0.833106
2-hydroxyglutarate	Right arm fat free mass (kg/m2)	-0.180033	0.192682	0.597893
2-hydroxyglutarate	Right arm total body water (%)	-0.179968	0.192847	0.598131
2-hydroxyglutarate	Left leg fat mass (kg/m2)	0.111923	0.420387	0.785412
2-hydroxyglutarate	Left leg fat free mass (kg/m2)	-0.219887	0.110122	0.480186
2-hydroxyglutarate	Left leg total body water (%)	-0.179968	0.192847	0.598131
2-hydroxyglutarate	Right leg fat mass (kg/m2)	0.0827486	0.551931	0.854597
2-hydroxyglutarate	Right leg fat free mass (kg/m2)	-0.219849	0.110185	0.480296
2-hydroxyglutarate	Right leg total body water (%)	-0.179968	0.192847	0.598131
2-hydroxyglutarate	(14 or 15)-methylpalmitate (a17:0 or i17:0)	-0.163255	0.238184	0.646201
2-hydroxyglutarate	(16 or 17)-methylstearate (a19:0 or i19:0)	-0.272651	0.0460806	0.326612
2-hydroxyglutarate	(2 or 3)-decenoate (10:1n7 or n8)	0.024433	0.860789	0.964979
2-hydroxyglutarate	(N(1) + N(8))-acetylspermidine	0.102802	0.459469	0.807941
2-hydroxyglutarate	(S)-3-hydroxybutyrylcarnitine	0.105546	0.447506	0.801326
2-hydroxyglutarate	1,2,3-benzenetriol sulfate (2)	0.0961194	0.48931	0.823599
2-hydroxyglutarate	1,2-dilinoleoyl-GPC (18:2/18:2)	0.0905279	0.515037	0.83674
2-hydroxyglutarate	1,2-dilinoleoyl-GPE (18:2/18:2)*	-0.00975055	0.944212	0.986856
2-hydroxyglutarate	1,2-dipalmitoyl-GPC (16:0/16:0)	0.34736	0.0100669	0.150895
2-hydroxyglutarate	1,3,7-trimethylurate	0.205071	0.136869	0.523728
2-hydroxyglutarate	1,3-dimethylurate	0.272732	0.0460131	0.326395
2-hydroxyglutarate	1,5-anhydroglucitol (1,5-AG)	-0.016276	0.907009	0.977545
2-hydroxyglutarate	1,7-dimethylurate	0.229503	0.095039	0.451218
2-hydroxyglutarate	1-(1-enyl-oleoyl)-GPE (P-18:1)*	0.154793	0.263725	0.670542
2-hydroxyglutarate	1-(1-enyl-palmitoyl)-2-arachidonoyl-GPC (P-16:0/20:4)*	0.034191	0.806113	0.948958
2-hydroxyglutarate	1-(1-enyl-palmitoyl)-2-arachidonoyl-GPE (P-16:0/20:4)*	0.114999	0.407645	0.777358
2-hydroxyglutarate	1-(1-enyl-palmitoyl)-2-linoleoyl-GPC (P-16:0/18:2)*	0.127501	0.358214	0.744387
2-hydroxyglutarate	1-(1-enyl-palmitoyl)-2-linoleoyl-GPE (P-16:0/18:2)*	0.0102535	0.94134	0.986201
2-hydroxyglutarate	1-(1-enyl-palmitoyl)-2-oleoyl-GPC (P-16:0/18:1)*	0.199238	0.148638	0.541343
2-hydroxyglutarate	1-(1-enyl-palmitoyl)-2-oleoyl-GPE (P-16:0/18:1)*	0.130017	0.348729	0.737575
2-hydroxyglutarate	1-(1-enyl-palmitoyl)-2-palmitoleoyl-GPC (P-16:0/16:1)*	0.119878	0.387903	0.764572
2-hydroxyglutarate	1-(1-enyl-palmitoyl)-2-palmitoyl-GPC (P-16:0/16:0)*	0.207623	0.131943	0.515875
2-hydroxyglutarate	1-(1-enyl-palmitoyl)-GPC (P-16:0)*	0.0175719	0.899641	0.975554
2-hydroxyglutarate	1-(1-enyl-palmitoyl)-GPE (P-16:0)*	0.156623	0.258053	0.665302
2-hydroxyglutarate	1-(1-enyl-stearoyl)-2-arachidonoyl-GPE (P-18:0/20:4)*	0.00910997	0.947872	0.987692
2-hydroxyglutarate	1-(1-enyl-stearoyl)-2-linoleoyl-GPE (P-18:0/18:2)*	-0.103564	0.456129	0.806242
2-hydroxyglutarate	1-(1-enyl-stearoyl)-2-oleoyl-GPE (P-18:0/18:1)	0.0275586	0.843192	0.960052
2-hydroxyglutarate	1-(1-enyl-stearoyl)-GPE (P-18:0)*	0.00209644	0.987996	0.997244
2-hydroxyglutarate	1-arachidonoyl-GPC* (20:4)*	0.0958643	0.490469	0.824091
2-hydroxyglutarate	1-arachidonoyl-GPE (20:4n6)*	0.0854965	0.538756	0.848465
2-hydroxyglutarate	1-arachidonoyl-GPI* (20:4)*	-0.047227	0.734523	0.9269
2-hydroxyglutarate	1-arachidonylglycerol (20:4)	0.0702129	0.613905	0.881348
2-hydroxyglutarate	1-carboxyethylisoleucine	0.0612774	0.659812	0.899924
2-hydroxyglutarate	1-carboxyethylleucine	-0.0324376	0.815878	0.951973
2-hydroxyglutarate	1-carboxyethylphenylalanine	0.0399848	0.774062	0.93959
2-hydroxyglutarate	1-carboxyethyltyrosine	0.0849645	0.541295	0.849628
2-hydroxyglutarate	1-carboxyethylvaline	0.106613	0.442901	0.798707
2-hydroxyglutarate	1-dihomo-linolenylglycerol (20:3)	-0.114389	0.410153	0.779036
2-hydroxyglutarate	1-docosahexaenoylglycerol (22:6)	0.0774665	0.577679	0.866056
2-hydroxyglutarate	1-lignoceroyl-GPC (24:0)	0.121748	0.380488	0.759767
2-hydroxyglutarate	1-linolenoyl-GPC (18:3)*	0.192758	0.162574	0.561054
2-hydroxyglutarate	1-linoleoyl-2-arachidonoyl-GPC (18:2/20:4n6)*	0.178502	0.196557	0.602758
2-hydroxyglutarate	1-linoleoyl-2-arachidonoyl-GPE (18:2/20:4)*	0.116151	0.40293	0.774468
2-hydroxyglutarate	1-linoleoyl-2-linolenoyl-GPC (18:2/18:3)*	0.147246	0.288	0.690897
2-hydroxyglutarate	1-linoleoyl-GPC (18:2)	0.0383076	0.783304	0.942413
2-hydroxyglutarate	1-linoleoyl-GPE (18:2)*	0.0685725	0.62223	0.884583
2-hydroxyglutarate	1-linoleoyl-GPG (18:2)*	-0.0691062	0.619516	0.883535
2-hydroxyglutarate	1-linoleoyl-GPI* (18:2)*	0.0187155	0.893147	0.973853
2-hydroxyglutarate	1-linoleoylglycerol (18:2)	-0.0636935	0.647266	0.89484
2-hydroxyglutarate	1-methyl-4-imidazoleacetate	0.208996	0.129351	0.512243
2-hydroxyglutarate	1-methyl-5-imidazoleacetate	0.244902	0.0742884	0.405745
2-hydroxyglutarate	1-methyl-5-imidazolelactate	0.285077	0.0366685	0.293287
2-hydroxyglutarate	1-methylhistidine	-0.0286259	0.8372	0.958174
2-hydroxyglutarate	1-methylnicotinamide	-0.0307604	0.825244	0.954785
2-hydroxyglutarate	1-methylurate	0.208807	0.129706	0.512809
2-hydroxyglutarate	1-methylxanthine	0.215399	0.117761	0.493132
2-hydroxyglutarate	1-myristoyl-2-arachidonoyl-GPC (14:0/20:4)*	0.192072	0.164104	0.562974
2-hydroxyglutarate	1-myristoyl-2-palmitoyl-GPC (14:0/16:0)	0.168592	0.222978	0.630979
2-hydroxyglutarate	1-myristoylglycerol (14:0)	-0.0505322	0.716696	0.920836
2-hydroxyglutarate	1-oleoyl-2-arachidonoyl-GPE (18:1/20:4)*	0.211816	0.124144	0.503757
2-hydroxyglutarate	1-oleoyl-2-docosahexaenoyl-GPC (18:1/22:6)*	0.0245092	0.860359	0.964854
2-hydroxyglutarate	1-oleoyl-2-linoleoyl-GPE (18:1/18:2)*	0.0851153	0.540575	0.84931
2-hydroxyglutarate	1-oleoyl-GPC (18:1)	0.0153612	0.912214	0.978878
2-hydroxyglutarate	1-oleoyl-GPE (18:1)	0.0702497	0.613718	0.881271
2-hydroxyglutarate	1-oleoyl-GPG (18:1)*	-0.130536	0.346793	0.736348
2-hydroxyglutarate	1-oleoyl-GPI (18:1)	-0.179112	0.195007	0.600827
2-hydroxyglutarate	1-oleoyl-GPS (18:1)	-0.0212302	0.87889	0.96982
2-hydroxyglutarate	1-oleoylglycerol (18:1)	-0.0922813	0.506897	0.832602
2-hydroxyglutarate	1-palmitoleoyl-2-linolenoyl-GPC (16:1/18:3)*	0.0997596	0.47293	0.815176
2-hydroxyglutarate	1-palmitoleoyl-GPC* (16:1)*	0.102192	0.462151	0.809487
2-hydroxyglutarate	1-palmitoleoylglycerol (16:1)*	0.0549059	0.693336	0.912649
2-hydroxyglutarate	1-palmitoyl-2-arachidonoyl-GPC (16:0/20:4n6)	0.147551	0.286992	0.690129
2-hydroxyglutarate	1-palmitoyl-2-arachidonoyl-GPE (16:0/20:4)*	0.19474	0.158213	0.554934
2-hydroxyglutarate	1-palmitoyl-2-arachidonoyl-GPI (16:0/20:4)*	0.139318	0.315028	0.712776
2-hydroxyglutarate	1-palmitoyl-2-dihomo-linolenoyl-GPC (16:0/20:3n3 or 6)*	0.130627	0.346454	0.73606
2-hydroxyglutarate	1-palmitoyl-2-docosahexaenoyl-GPC (16:0/22:6)	0.0426529	0.759422	0.934945
2-hydroxyglutarate	1-palmitoyl-2-docosahexaenoyl-GPE (16:0/22:6)*	0.10425	0.453134	0.804608
2-hydroxyglutarate	1-palmitoyl-2-linoleoyl-GPC (16:0/18:2)	0.138403	0.318248	0.715295
2-hydroxyglutarate	1-palmitoyl-2-linoleoyl-GPE (16:0/18:2)	0.127883	0.356767	0.743466
2-hydroxyglutarate	1-palmitoyl-2-linoleoyl-GPI (16:0/18:2)	0.18826	0.172795	0.573821
2-hydroxyglutarate	1-palmitoyl-2-oleoyl-GPC (16:0/18:1)	0.100591	0.469231	0.813156
2-hydroxyglutarate	1-palmitoyl-2-oleoyl-GPE (16:0/18:1)	0.178654	0.196168	0.602294
2-hydroxyglutarate	1-palmitoyl-2-oleoyl-GPI (16:0/18:1)*	0.128188	0.355611	0.742565
2-hydroxyglutarate	1-palmitoyl-2-palmitoleoyl-GPC (16:0/16:1)*	0.166457	0.228977	0.637044
2-hydroxyglutarate	1-palmitoyl-2-stearoyl-GPC (16:0/18:0)	0.155327	0.262062	0.669127
2-hydroxyglutarate	1-palmitoyl-2-stearoyl-GPE (16:0/18:0)*	0.0275316	0.843344	0.960148
2-hydroxyglutarate	1-palmitoyl-GPC (16:0)	0.0180294	0.897042	0.97491
2-hydroxyglutarate	1-palmitoyl-GPE (16:0)	0.158224	0.253158	0.66083
2-hydroxyglutarate	1-palmitoyl-GPG (16:0)*	-0.0966266	0.48701	0.822285
2-hydroxyglutarate	1-palmitoyl-GPI* (16:0)	-0.0213074	0.878453	0.969714
2-hydroxyglutarate	1-palmitoylglycerol (16:0)	-0.0729941	0.5999	0.875646
2-hydroxyglutarate	1-ribosyl-imidazoleacetate*	0.114389	0.410153	0.779036
2-hydroxyglutarate	1-stearoyl-2-arachidonoyl-GPC (18:0/20:4)	0.0320564	0.818004	0.952643
2-hydroxyglutarate	1-stearoyl-2-arachidonoyl-GPE (18:0/20:4)	0.202821	0.141323	0.530489
2-hydroxyglutarate	1-stearoyl-2-arachidonoyl-GPI (18:0/20:4)	0.104784	0.450812	0.803288
2-hydroxyglutarate	1-stearoyl-2-arachidonoyl-GPS (18:0/20:4)	0.148706	0.283194	0.687134
2-hydroxyglutarate	1-stearoyl-2-docosahexaenoyl-GPC (18:0/22:6)	-0.00811893	0.953536	0.988995
2-hydroxyglutarate	1-stearoyl-2-docosahexaenoyl-GPE (18:0/22:6)*	0.143587	0.30028	0.701043
2-hydroxyglutarate	1-stearoyl-2-linoleoyl-GPC (18:0/18:2)*	0.0259577	0.852196	0.962693
2-hydroxyglutarate	1-stearoyl-2-linoleoyl-GPE (18:0/18:2)*	0.106842	0.441918	0.798075
2-hydroxyglutarate	1-stearoyl-2-linoleoyl-GPI (18:0/18:2)	0.166533	0.228761	0.636857
2-hydroxyglutarate	1-stearoyl-2-oleoyl-GPC (18:0/18:1)	0.0392986	0.777839	0.940728
2-hydroxyglutarate	1-stearoyl-2-oleoyl-GPE (18:0/18:1)	0.0444826	0.749432	0.93174
2-hydroxyglutarate	1-stearoyl-2-oleoyl-GPI (18:0/18:1)*	0.0232895	0.867244	0.9668
2-hydroxyglutarate	1-stearoyl-2-oleoyl-GPS (18:0/18:1)	0.164018	0.235969	0.643981
2-hydroxyglutarate	1-stearoyl-GPC (18:0)	-0.00956737	0.945259	0.987065
2-hydroxyglutarate	1-stearoyl-GPE (18:0)	0.119497	0.389424	0.765638
2-hydroxyglutarate	1-stearoyl-GPG (18:0)	-0.122091	0.379138	0.758798
2-hydroxyglutarate	1-stearoyl-GPI (18:0)	-0.122394	0.377948	0.757862
2-hydroxyglutarate	10-heptadecenoate (17:1n7)	-0.0121593	0.930461	0.983644
2-hydroxyglutarate	10-nonadecenoate (19:1n9)	-0.0617877	0.657154	0.8988
2-hydroxyglutarate	10-undecenoate (11:1n1)	-0.0800076	0.565224	0.860553
2-hydroxyglutarate	11-ketoetiocholanolone glucuronide	-0.172188	0.21312	0.620958
2-hydroxyglutarate	11beta-hydroxyandrosterone glucuronide	0.0223747	0.872414	0.968117
2-hydroxyglutarate	11beta-hydroxyetiocholanolone glucuronide*	-0.234796	0.087451	0.435578
2-hydroxyglutarate	12,13-DiHOME	0.0576754	0.678688	0.907279
2-hydroxyglutarate	12-HETE	0.122677	0.376836	0.757216
2-hydroxyglutarate	13-HODE + 9-HODE	0.0279398	0.841051	0.959396
2-hydroxyglutarate	16a-hydroxy DHEA 3-sulfate	0.00323995	0.98145	0.995589
2-hydroxyglutarate	17alpha-hydroxypregnanolone glucuronide	0.186822	0.176159	0.578007
2-hydroxyglutarate	17alpha-hydroxypregnenolone 3-sulfate	0.117969	0.395559	0.76953
2-hydroxyglutarate	2'-deoxyuridine	0.0118544	0.932201	0.984062
2-hydroxyglutarate	2'-O-methyluridine	0.0772632	0.578681	0.866423
2-hydroxyglutarate	2,3-dihydroxy-2-methylbutyrate	0.0341916	0.806109	0.948958
2-hydroxyglutarate	2,3-dihydroxy-5-methylthio-4-pentenoate (DMTPA)*	-0.0722318	0.603725	0.877248
2-hydroxyglutarate	2,3-dihydroxyisovalerate	0.128891	0.352956	0.740842
2-hydroxyglutarate	2,4-di-tert-butylphenol	-0.00842386	0.951793	0.988623
2-hydroxyglutarate	2,6-dihydroxybenzoic acid	0.135201	0.32968	0.7238
2-hydroxyglutarate	2-acetamidophenol sulfate	-0.102917	0.458962	0.807809
2-hydroxyglutarate	2-aminoadipate	-0.132152	0.340805	0.732142
2-hydroxyglutarate	2-aminobutyrate	0.0360968	0.795532	0.946126
2-hydroxyglutarate	2-aminoheptanoate	-0.0296169	0.831644	0.956611
2-hydroxyglutarate	2-aminooctanoate	-0.0498952	0.720121	0.922095
2-hydroxyglutarate	2-aminophenol sulfate	-0.0283209	0.838911	0.958784
2-hydroxyglutarate	2-arachidonoylglycerol (20:4)	0.0698194	0.615897	0.882063
2-hydroxyglutarate	2-hydroxy-3-methylvalerate	-0.157461	0.255481	0.662997
2-hydroxyglutarate	2-hydroxy-4-(methylthio)butanoic acid	-0.00407852	0.976649	0.994456
2-hydroxyglutarate	2-hydroxyarachidate*	-0.0723842	0.602959	0.876939
2-hydroxyglutarate	2-hydroxybehenate	0.116829	0.400174	0.772448
2-hydroxyglutarate	2-hydroxybutyrate/2-hydroxyisobutyrate	0.102573	0.460474	0.808568
2-hydroxyglutarate	2-hydroxydecanoate	-0.0562988	0.685955	0.909962
2-hydroxyhippurate (salicylurate)	Liver fat (%)	-0.114355	0.410292	0.779227
2-hydroxyhippurate (salicylurate)	Sodium (mmol/L)	0.251419	0.0666697	0.386842
2-hydroxyhippurate (salicylurate)	Potassium (mmol/L)	0.223905	0.10361	0.468341
2-hydroxyhippurate (salicylurate)	Creatinine (mg/dL)	0.275854	0.0434836	0.317902
2-hydroxyhippurate (salicylurate)	Urea (BUN) (mg/dL)	0.320391	0.0181801	0.20772
2-hydroxyhippurate (salicylurate)	Uric acid (mg/dL)	-0.0141124	0.919326	0.980838
2-hydroxyhippurate (salicylurate)	ALT (IU/L)	-0.107058	0.440991	0.797583
2-hydroxyhippurate (salicylurate)	AST (IU/L)	-0.0636414	0.647536	0.895022
2-hydroxyhippurate (salicylurate)	GGT (U/L)	0.0927031	0.504948	0.831767
2-hydroxyhippurate (salicylurate)	Alkaline phosphatase (IU/L)	0.00980243	0.943916	0.986784
2-hydroxyhippurate (salicylurate)	Total Bilirubin (mg/dL)	0.064259	0.644344	0.893798
2-hydroxyhippurate (salicylurate)	Albumin (g/dL)	-0.105916	0.445907	0.800502
2-hydroxyhippurate (salicylurate)	Creatine Kinase (U/L)	0.0947461	0.495566	0.826697
2-hydroxyhippurate (salicylurate)	Total cholesterol (mg/dL)	0.186795	0.176223	0.578116
2-hydroxyhippurate (salicylurate)	High Density Lipoprotein (mg/dL)	0.106421	0.443729	0.799303
2-hydroxyhippurate (salicylurate)	Low Density Lipoprotein (mg/dL)	0.0816303	0.557336	0.857154
2-hydroxyhippurate (salicylurate)	Triglycerides (mg/dL)	0.256482	0.0611933	0.371988
2-hydroxyhippurate (salicylurate)	Glucose (mg/dL)	0.284401	0.0371362	0.295133
2-hydroxyhippurate (salicylurate)	Insulin (mg/dL)	0.129958	0.34895	0.737783
2-hydroxyhippurate (salicylurate)	Weight (kg)	-0.0510426	0.713957	0.91981
2-hydroxyhippurate (salicylurate)	Body mass index (kg/m2)	-0.0106748	0.938934	0.985771
2-hydroxyhippurate (salicylurate)	Heart rate (bpm)	-0.00879209	0.949689	0.988202
2-hydroxyhippurate (salicylurate)	Systolic blood pressure (mmHg)	0.223056	0.104961	0.470963
2-hydroxyhippurate (salicylurate)	Diastolic blood pressure (mmHg)	0.101582	0.464839	0.810772
2-hydroxyhippurate (salicylurate)	Waist circumference (cm)	-0.00576414	0.967004	0.992226
2-hydroxyhippurate (salicylurate)	Hip circumference (cm)	0.0947054	0.495752	0.826767
2-hydroxyhippurate (salicylurate)	Trunk fat mass (kg/m2)	-0.0319155	0.818791	0.952956
2-hydroxyhippurate (salicylurate)	Trunk fat free mass (kg/m2)	-0.0597743	0.667664	0.903175
2-hydroxyhippurate (salicylurate)	Trunk total body water (%)	-0.033165	0.811823	0.950686
2-hydroxyhippurate (salicylurate)	Left arm fat mass (kg/m2)	-0.0469142	0.736217	0.927468
2-hydroxyhippurate (salicylurate)	Left arm fat free mass (kg/m2)	0.00179431	0.989726	0.997606
2-hydroxyhippurate (salicylurate)	Left arm total body water (%)	-0.033165	0.811823	0.950686
2-hydroxyhippurate (salicylurate)	Right arm fat mass (kg/m2)	-0.0332016	0.811619	0.950561
2-hydroxyhippurate (salicylurate)	Right arm fat free mass (kg/m2)	-0.000764148	0.995624	0.99897
2-hydroxyhippurate (salicylurate)	Right arm total body water (%)	-0.033165	0.811823	0.950686
2-hydroxyhippurate (salicylurate)	Left leg fat mass (kg/m2)	0.0579251	0.677373	0.90681
2-hydroxyhippurate (salicylurate)	Left leg fat free mass (kg/m2)	-0.113682	0.413072	0.780986
2-hydroxyhippurate (salicylurate)	Left leg total body water (%)	-0.033165	0.811823	0.950686
2-hydroxyhippurate (salicylurate)	Right leg fat mass (kg/m2)	0.0899176	0.517886	0.838228
2-hydroxyhippurate (salicylurate)	Right leg fat free mass (kg/m2)	-0.129529	0.350556	0.73912
2-hydroxyhippurate (salicylurate)	Right leg total body water (%)	-0.033165	0.811823	0.950686
2-hydroxyhippurate (salicylurate)	(14 or 15)-methylpalmitate (a17:0 or i17:0)	-0.105775	0.446517	0.800776
2-hydroxyhippurate (salicylurate)	(16 or 17)-methylstearate (a19:0 or i19:0)	-0.155708	0.260879	0.668043
2-hydroxyhippurate (salicylurate)	(2 or 3)-decenoate (10:1n7 or n8)	-0.406975	0.00225768	0.0619174
2-hydroxyhippurate (salicylurate)	(N(1) + N(8))-acetylspermidine	0.327997	0.0154661	0.190957
2-hydroxyhippurate (salicylurate)	(S)-3-hydroxybutyrylcarnitine	-0.111569	0.421867	0.786314
2-hydroxyhippurate (salicylurate)	1,2,3-benzenetriol sulfate (2)	0.0260618	0.85161	0.962555
2-hydroxyhippurate (salicylurate)	1,2-dilinoleoyl-GPC (18:2/18:2)	0.147017	0.288758	0.691577
2-hydroxyhippurate (salicylurate)	1,2-dilinoleoyl-GPE (18:2/18:2)*	0.168512	0.223199	0.631248
2-hydroxyhippurate (salicylurate)	1,2-dipalmitoyl-GPC (16:0/16:0)	0.208996	0.129351	0.512243
2-hydroxyhippurate (salicylurate)	1,3,7-trimethylurate	0.371064	0.00573925	0.109382
2-hydroxyhippurate (salicylurate)	1,3-dimethylurate	0.252721	0.0652255	0.383056
2-hydroxyhippurate (salicylurate)	1,5-anhydroglucitol (1,5-AG)	0.00735658	0.957895	0.990063
2-hydroxyhippurate (salicylurate)	1,7-dimethylurate	0.321517	0.0177545	0.205391
2-hydroxyhippurate (salicylurate)	1-(1-enyl-oleoyl)-GPE (P-18:1)*	0.243606	0.0758828	0.409267
2-hydroxyhippurate (salicylurate)	1-(1-enyl-palmitoyl)-2-arachidonoyl-GPC (P-16:0/20:4)*	0.316943	0.019538	0.215772
2-hydroxyhippurate (salicylurate)	1-(1-enyl-palmitoyl)-2-arachidonoyl-GPE (P-16:0/20:4)*	0.27288	0.0458911	0.325875
2-hydroxyhippurate (salicylurate)	1-(1-enyl-palmitoyl)-2-linoleoyl-GPC (P-16:0/18:2)*	0.0935773	0.500923	0.829528
2-hydroxyhippurate (salicylurate)	1-(1-enyl-palmitoyl)-2-linoleoyl-GPE (P-16:0/18:2)*	0.0639985	0.64569	0.894275
2-hydroxyhippurate (salicylurate)	1-(1-enyl-palmitoyl)-2-oleoyl-GPC (P-16:0/18:1)*	-0.0143701	0.917858	0.980396
2-hydroxyhippurate (salicylurate)	1-(1-enyl-palmitoyl)-2-oleoyl-GPE (P-16:0/18:1)*	0.223404	0.104406	0.469827
2-hydroxyhippurate (salicylurate)	1-(1-enyl-palmitoyl)-2-palmitoleoyl-GPC (P-16:0/16:1)*	-0.0476082	0.73246	0.926146
2-hydroxyhippurate (salicylurate)	1-(1-enyl-palmitoyl)-2-palmitoyl-GPC (P-16:0/16:0)*	-0.0360206	0.795954	0.946274
2-hydroxyhippurate (salicylurate)	1-(1-enyl-palmitoyl)-GPC (P-16:0)*	0.0910616	0.512553	0.83565
2-hydroxyhippurate (salicylurate)	1-(1-enyl-palmitoyl)-GPE (P-16:0)*	0.274481	0.0445821	0.321754
2-hydroxyhippurate (salicylurate)	1-(1-enyl-stearoyl)-2-arachidonoyl-GPE (P-18:0/20:4)*	0.383495	0.00420323	0.0911364
2-hydroxyhippurate (salicylurate)	1-(1-enyl-stearoyl)-2-linoleoyl-GPE (P-18:0/18:2)*	0.215171	0.11816	0.493763
2-hydroxyhippurate (salicylurate)	1-(1-enyl-stearoyl)-2-oleoyl-GPE (P-18:0/18:1)	0.261597	0.0560331	0.357608
2-hydroxyhippurate (salicylurate)	1-(1-enyl-stearoyl)-GPE (P-18:0)*	0.362607	0.00704647	0.123136
2-hydroxyhippurate (salicylurate)	1-arachidonoyl-GPC* (20:4)*	0.130398	0.347306	0.736689
2-hydroxyhippurate (salicylurate)	1-arachidonoyl-GPE (20:4n6)*	0.100591	0.469231	0.813156
2-hydroxyhippurate (salicylurate)	1-arachidonoyl-GPI* (20:4)*	0.0658281	0.636263	0.890388
2-hydroxyhippurate (salicylurate)	1-arachidonylglycerol (20:4)	0.0640759	0.645289	0.894118
2-hydroxyhippurate (salicylurate)	1-carboxyethylisoleucine	0.29632	0.0295799	0.265243
2-hydroxyhippurate (salicylurate)	1-carboxyethylleucine	0.0296169	0.831644	0.956611
2-hydroxyhippurate (salicylurate)	1-carboxyethylphenylalanine	0.306575	0.0241496	0.240224
2-hydroxyhippurate (salicylurate)	1-carboxyethyltyrosine	0.267548	0.0504786	0.340386
2-hydroxyhippurate (salicylurate)	1-carboxyethylvaline	0.214332	0.119635	0.496283
2-hydroxyhippurate (salicylurate)	1-dihomo-linolenylglycerol (20:3)	0.100743	0.468554	0.812793
2-hydroxyhippurate (salicylurate)	1-docosahexaenoylglycerol (22:6)	-0.158106	0.253517	0.661249
2-hydroxyhippurate (salicylurate)	1-lignoceroyl-GPC (24:0)	0.127656	0.357625	0.743987
2-hydroxyhippurate (salicylurate)	1-linolenoyl-GPC (18:3)*	0.153192	0.268756	0.67487
2-hydroxyhippurate (salicylurate)	1-linoleoyl-2-arachidonoyl-GPC (18:2/20:4n6)*	0.232399	0.0908253	0.442632
2-hydroxyhippurate (salicylurate)	1-linoleoyl-2-arachidonoyl-GPE (18:2/20:4)*	0.0993786	0.47463	0.815947
2-hydroxyhippurate (salicylurate)	1-linoleoyl-2-linolenoyl-GPC (18:2/18:3)*	0.235144	0.0869692	0.434585
2-hydroxyhippurate (salicylurate)	1-linoleoyl-GPC (18:2)	0.130246	0.347875	0.73702
2-hydroxyhippurate (salicylurate)	1-linoleoyl-GPE (18:2)*	0.0934248	0.501624	0.829856
2-hydroxyhippurate (salicylurate)	1-linoleoyl-GPG (18:2)*	-0.0851153	0.540575	0.84931
2-hydroxyhippurate (salicylurate)	1-linoleoyl-GPI* (18:2)*	-0.0656756	0.637046	0.89077
2-hydroxyhippurate (salicylurate)	1-linoleoylglycerol (18:2)	-0.0163522	0.906575	0.977422
2-hydroxyhippurate (salicylurate)	1-methyl-4-imidazoleacetate	0.40446	0.00241832	0.064758
2-hydroxyhippurate (salicylurate)	1-methyl-5-imidazoleacetate	0.133448	0.336049	0.728896
2-hydroxyhippurate (salicylurate)	1-methyl-5-imidazolelactate	0.119726	0.388511	0.764959
2-hydroxyhippurate (salicylurate)	1-methylhistidine	0.170345	0.218133	0.6258
2-hydroxyhippurate (salicylurate)	1-methylnicotinamide	0.0841243	0.545316	0.851272
2-hydroxyhippurate (salicylurate)	1-methylurate	0.346893	0.010175	0.151857
2-hydroxyhippurate (salicylurate)	1-methylxanthine	0.213798	0.120581	0.497913
2-hydroxyhippurate (salicylurate)	1-myristoyl-2-arachidonoyl-GPC (14:0/20:4)*	0.24414	0.075223	0.407862
2-hydroxyhippurate (salicylurate)	1-myristoyl-2-palmitoyl-GPC (14:0/16:0)	0.132304	0.340243	0.731728
2-hydroxyhippurate (salicylurate)	1-myristoylglycerol (14:0)	0.17696	0.200514	0.607108
2-hydroxyhippurate (salicylurate)	1-oleoyl-2-arachidonoyl-GPE (18:1/20:4)*	0.17065	0.217297	0.625069
2-hydroxyhippurate (salicylurate)	1-oleoyl-2-docosahexaenoyl-GPC (18:1/22:6)*	0.0599581	0.666702	0.902733
2-hydroxyhippurate (salicylurate)	1-oleoyl-2-linoleoyl-GPE (18:1/18:2)*	0.251077	0.0670534	0.387672
2-hydroxyhippurate (salicylurate)	1-oleoyl-GPC (18:1)	0.0173432	0.90094	0.975891
2-hydroxyhippurate (salicylurate)	1-oleoyl-GPE (18:1)	0.158071	0.253622	0.661249
2-hydroxyhippurate (salicylurate)	1-oleoyl-GPG (18:1)*	0.0913001	0.511444	0.835097
2-hydroxyhippurate (salicylurate)	1-oleoyl-GPI (18:1)	0.221193	0.107972	0.476311
2-hydroxyhippurate (salicylurate)	1-oleoyl-GPS (18:1)	0.102081	0.46264	0.8098
2-hydroxyhippurate (salicylurate)	1-oleoylglycerol (18:1)	0.190242	0.168235	0.567995
2-hydroxyhippurate (salicylurate)	1-palmitoleoyl-2-linolenoyl-GPC (16:1/18:3)*	0.130111	0.348378	0.73739
2-hydroxyhippurate (salicylurate)	1-palmitoleoyl-GPC* (16:1)*	0.00362112	0.979268	0.995063
2-hydroxyhippurate (salicylurate)	1-palmitoleoylglycerol (16:1)*	0.26559	0.0522543	0.346099
2-hydroxyhippurate (salicylurate)	1-palmitoyl-2-arachidonoyl-GPC (16:0/20:4n6)	0.0653707	0.638614	0.89143
2-hydroxyhippurate (salicylurate)	1-palmitoyl-2-arachidonoyl-GPE (16:0/20:4)*	0.156852	0.25735	0.664758
2-hydroxyhippurate (salicylurate)	1-palmitoyl-2-arachidonoyl-GPI (16:0/20:4)*	0.192453	0.163253	0.561973
2-hydroxyhippurate (salicylurate)	1-palmitoyl-2-dihomo-linolenoyl-GPC (16:0/20:3n3 or 6)*	0.130779	0.345886	0.735683
2-hydroxyhippurate (salicylurate)	1-palmitoyl-2-docosahexaenoyl-GPC (16:0/22:6)	-0.0926625	0.505136	0.831767
2-hydroxyhippurate (salicylurate)	1-palmitoyl-2-docosahexaenoyl-GPE (16:0/22:6)*	0.101887	0.463495	0.810178
2-hydroxyhippurate (salicylurate)	1-palmitoyl-2-linoleoyl-GPC (16:0/18:2)	0.0460072	0.741138	0.929108
2-hydroxyhippurate (salicylurate)	1-palmitoyl-2-linoleoyl-GPE (16:0/18:2)	0.192072	0.164104	0.562974
2-hydroxyhippurate (salicylurate)	1-palmitoyl-2-linoleoyl-GPI (16:0/18:2)	-0.143968	0.298985	0.699941
2-hydroxyhippurate (salicylurate)	1-palmitoyl-2-oleoyl-GPC (16:0/18:1)	0.0233657	0.866813	0.966688
2-hydroxyhippurate (salicylurate)	1-palmitoyl-2-oleoyl-GPE (16:0/18:1)	0.231485	0.0921398	0.445332
2-hydroxyhippurate (salicylurate)	1-palmitoyl-2-oleoyl-GPI (16:0/18:1)*	0.0637698	0.646872	0.894672
2-hydroxyhippurate (salicylurate)	1-palmitoyl-2-palmitoleoyl-GPC (16:0/16:1)*	0.105012	0.449819	0.802751
2-hydroxyhippurate (salicylurate)	1-palmitoyl-2-stearoyl-GPC (16:0/18:0)	0.302154	0.0263782	0.250804
2-hydroxyhippurate (salicylurate)	1-palmitoyl-2-stearoyl-GPE (16:0/18:0)*	0.357987	0.00786478	0.131029
2-hydroxyhippurate (salicylurate)	1-palmitoyl-GPC (16:0)	-0.0203164	0.884067	0.971157
2-hydroxyhippurate (salicylurate)	1-palmitoyl-GPE (16:0)	0.077187	0.579057	0.866576
2-hydroxyhippurate (salicylurate)	1-palmitoyl-GPG (16:0)*	0.188031	0.173327	0.574484
2-hydroxyhippurate (salicylurate)	1-palmitoyl-GPI* (16:0)	0.119878	0.387903	0.764572
2-hydroxyhippurate (salicylurate)	1-palmitoylglycerol (16:0)	0.0464646	0.738655	0.928309
2-hydroxyhippurate (salicylurate)	1-ribosyl-imidazoleacetate*	0.352087	0.00902917	0.141777
2-hydroxyhippurate (salicylurate)	1-stearoyl-2-arachidonoyl-GPC (18:0/20:4)	0.0886221	0.523959	0.841087
2-hydroxyhippurate (salicylurate)	1-stearoyl-2-arachidonoyl-GPE (18:0/20:4)	0.23987	0.0806302	0.420227
2-hydroxyhippurate (salicylurate)	1-stearoyl-2-arachidonoyl-GPI (18:0/20:4)	-0.00712788	0.959203	0.990343
2-hydroxyhippurate (salicylurate)	1-stearoyl-2-arachidonoyl-GPS (18:0/20:4)	0.237678	0.083524	0.427481
2-hydroxyhippurate (salicylurate)	1-stearoyl-2-docosahexaenoyl-GPC (18:0/22:6)	-0.0953307	0.492898	0.825239
2-hydroxyhippurate (salicylurate)	1-stearoyl-2-docosahexaenoyl-GPE (18:0/22:6)*	0.1506	0.277036	0.682079
2-hydroxyhippurate (salicylurate)	1-stearoyl-2-linoleoyl-GPC (18:0/18:2)*	0.140156	0.312095	0.710491
2-hydroxyhippurate (salicylurate)	1-stearoyl-2-linoleoyl-GPE (18:0/18:2)*	0.230951	0.0929135	0.44694
2-hydroxyhippurate (salicylurate)	1-stearoyl-2-linoleoyl-GPI (18:0/18:2)	-0.0631599	0.650029	0.896066
2-hydroxyhippurate (salicylurate)	1-stearoyl-2-oleoyl-GPC (18:0/18:1)	0.187574	0.174394	0.57585
2-hydroxyhippurate (salicylurate)	1-stearoyl-2-oleoyl-GPE (18:0/18:1)	0.286983	0.0353766	0.288435
2-hydroxyhippurate (salicylurate)	1-stearoyl-2-oleoyl-GPI (18:0/18:1)*	0.0922813	0.506897	0.832602
2-hydroxyhippurate (salicylurate)	1-stearoyl-2-oleoyl-GPS (18:0/18:1)	0.17248	0.212333	0.620079
2-hydroxyhippurate (salicylurate)	1-stearoyl-GPC (18:0)	0.0926625	0.505136	0.831767
2-hydroxyhippurate (salicylurate)	1-stearoyl-GPE (18:0)	0.208843	0.129637	0.512669
2-hydroxyhippurate (salicylurate)	1-stearoyl-GPG (18:0)	0.181097	0.190021	0.594587
2-hydroxyhippurate (salicylurate)	1-stearoyl-GPI (18:0)	0.150982	0.275808	0.681038
2-hydroxyhippurate (salicylurate)	10-heptadecenoate (17:1n7)	-0.218144	0.113043	0.485275
2-hydroxyhippurate (salicylurate)	10-nonadecenoate (19:1n9)	-0.247799	0.0708207	0.397028
2-hydroxyhippurate (salicylurate)	10-undecenoate (11:1n1)	-0.101506	0.465178	0.81098
2-hydroxyhippurate (salicylurate)	11-ketoetiocholanolone glucuronide	0.0199181	0.886324	0.971904
2-hydroxyhippurate (salicylurate)	11beta-hydroxyandrosterone glucuronide	-0.0706308	0.611791	0.88049
2-hydroxyhippurate (salicylurate)	11beta-hydroxyetiocholanolone glucuronide*	0.0132478	0.924253	0.982012
2-hydroxyhippurate (salicylurate)	12,13-DiHOME	0.127435	0.358466	0.744636
2-hydroxyhippurate (salicylurate)	12-HETE	0.0182776	0.895633	0.974582
2-hydroxyhippurate (salicylurate)	13-HODE + 9-HODE	-0.200305	0.14643	0.537904
2-hydroxyhippurate (salicylurate)	16a-hydroxy DHEA 3-sulfate	-0.170116	0.21876	0.626518
2-hydroxyhippurate (salicylurate)	17alpha-hydroxypregnanolone glucuronide	0.23286	0.0901693	0.441188
2-hydroxyhippurate (salicylurate)	17alpha-hydroxypregnenolone 3-sulfate	-0.0881509	0.526177	0.842251
2-hydroxyhippurate (salicylurate)	2'-deoxyuridine	-0.100286	0.470586	0.813874
2-hydroxyhippurate (salicylurate)	2'-O-methyluridine	0.259539	0.0580654	0.363501
2-hydroxyhippurate (salicylurate)	2,3-dihydroxy-2-methylbutyrate	0.222036	0.106601	0.473861
2-hydroxyhippurate (salicylurate)	2,3-dihydroxy-5-methylthio-4-pentenoate (DMTPA)*	0.381589	0.00441221	0.0937627
2-hydroxyhippurate (salicylurate)	2,3-dihydroxyisovalerate	0.225059	0.101796	0.464708
2-hydroxyhippurate (salicylurate)	2,4-di-tert-butylphenol	0.134134	0.333547	0.726913
2-hydroxyhippurate (salicylurate)	2,6-dihydroxybenzoic acid	-0.0673528	0.628451	0.88702
2-hydroxyhippurate (salicylurate)	2-acetamidophenol sulfate	0.232412	0.0908076	0.442632
2-hydroxyhippurate (salicylurate)	2-aminoadipate	0.127501	0.358214	0.744387
2-hydroxyhippurate (salicylurate)	2-aminobutyrate	0.00712788	0.959203	0.990343
2-hydroxyhippurate (salicylurate)	2-aminoheptanoate	0.0135315	0.922636	0.981675
2-hydroxyhippurate (salicylurate)	2-aminooctanoate	0.00171527	0.990179	0.997685
2-hydroxyhippurate (salicylurate)	2-aminophenol sulfate	0.190623	0.167368	0.566893
2-hydroxyhippurate (salicylurate)	2-arachidonoylglycerol (20:4)	0.304409	0.0252206	0.24538
2-hydroxyhippurate (salicylurate)	2-hydroxy-3-methylvalerate	-0.0434915	0.754839	0.933558
2-hydroxyhippurate (salicylurate)	2-hydroxy-4-(methylthio)butanoic acid	0.0960168	0.489776	0.823812
2-hydroxyhippurate (salicylurate)	2-hydroxyarachidate*	-0.150372	0.277775	0.68265
2-hydroxyhippurate (salicylurate)	2-hydroxybehenate	0.0158948	0.909177	0.978124
2-hydroxyhippurate (salicylurate)	2-hydroxybutyrate/2-hydroxyisobutyrate	-0.127654	0.357634	0.743987
2-hydroxyhippurate (salicylurate)	2-hydroxydecanoate	0.250543	0.0676556	0.389316
2-hydroxyhippurate (salicylurate)	2-hydroxyglutarate	0.221193	0.107972	0.476311
2-hydroxylaurate	Liver fat (%)	0.00564153	0.967705	0.992436
2-hydroxylaurate	Sodium (mmol/L)	0.0960612	0.489574	0.823787
2-hydroxylaurate	Potassium (mmol/L)	-0.164084	0.235776	0.643792
2-hydroxylaurate	Creatinine (mg/dL)	0.228646	0.0963143	0.453921
2-hydroxylaurate	Urea (BUN) (mg/dL)	-0.169139	0.221457	0.629429
2-hydroxylaurate	Uric acid (mg/dL)	-0.00545427	0.968776	0.992669
2-hydroxylaurate	ALT (IU/L)	0.0929842	0.503652	0.830976
2-hydroxylaurate	AST (IU/L)	-0.00627612	0.964075	0.991611
2-hydroxylaurate	GGT (U/L)	0.059031	0.67156	0.904611
2-hydroxylaurate	Alkaline phosphatase (IU/L)	0.078839	0.570936	0.863198
2-hydroxylaurate	Total Bilirubin (mg/dL)	0.212417	0.123056	0.50213
2-hydroxylaurate	Albumin (g/dL)	0.182398	0.186806	0.590833
2-hydroxylaurate	Creatine Kinase (U/L)	0.0181867	0.896149	0.974701
2-hydroxylaurate	Total cholesterol (mg/dL)	-0.214738	0.11892	0.495182
2-hydroxylaurate	High Density Lipoprotein (mg/dL)	-0.28944	0.0337666	0.282277
2-hydroxylaurate	Low Density Lipoprotein (mg/dL)	-0.277108	0.0424999	0.314475
2-hydroxylaurate	Triglycerides (mg/dL)	0.182782	0.185864	0.58966
2-hydroxylaurate	Glucose (mg/dL)	0.0220149	0.874449	0.968712
2-hydroxylaurate	Insulin (mg/dL)	0.323352	0.0170791	0.201259
2-hydroxylaurate	Weight (kg)	0.229139	0.0955786	0.452324
2-hydroxylaurate	Body mass index (kg/m2)	0.0768204	0.580866	0.867412
2-hydroxylaurate	Heart rate (bpm)	0.177218	0.199849	0.606348
2-hydroxylaurate	Systolic blood pressure (mmHg)	0.0284778	0.838031	0.958449
2-hydroxylaurate	Diastolic blood pressure (mmHg)	-0.15073	0.276617	0.681741
2-hydroxylaurate	Waist circumference (cm)	-0.0450824	0.746165	0.93071
2-hydroxylaurate	Hip circumference (cm)	0.0294427	0.83262	0.956922
2-hydroxylaurate	Trunk fat mass (kg/m2)	0.10772	0.438155	0.796099
2-hydroxylaurate	Trunk fat free mass (kg/m2)	0.254841	0.0629264	0.376993
2-hydroxylaurate	Trunk total body water (%)	0.334471	0.0134364	0.176913
2-hydroxylaurate	Left arm fat mass (kg/m2)	-0.024756	0.858967	0.964513
2-hydroxylaurate	Left arm fat free mass (kg/m2)	0.246011	0.0729454	0.402452
2-hydroxylaurate	Left arm total body water (%)	0.334471	0.0134364	0.176913
2-hydroxylaurate	Right arm fat mass (kg/m2)	-0.0227591	0.870241	0.967559
2-hydroxylaurate	Right arm fat free mass (kg/m2)	0.294541	0.0306188	0.2695
2-hydroxylaurate	Right arm total body water (%)	0.334471	0.0134364	0.176913
2-hydroxylaurate	Left leg fat mass (kg/m2)	-0.120198	0.38663	0.763765
2-hydroxylaurate	Left leg fat free mass (kg/m2)	0.263109	0.0545775	0.3534
2-hydroxylaurate	Left leg total body water (%)	0.334471	0.0134364	0.176913
2-hydroxylaurate	Right leg fat mass (kg/m2)	-0.0976586	0.482348	0.819959
2-hydroxylaurate	Right leg fat free mass (kg/m2)	0.255016	0.0627404	0.376535
2-hydroxylaurate	Right leg total body water (%)	0.334471	0.0134364	0.176913
2-hydroxylaurate	(14 or 15)-methylpalmitate (a17:0 or i17:0)	-0.18643	0.177083	0.579218
2-hydroxylaurate	(16 or 17)-methylstearate (a19:0 or i19:0)	-0.205108	0.136796	0.52352
2-hydroxylaurate	(2 or 3)-decenoate (10:1n7 or n8)	0.0675815	0.627282	0.886562
2-hydroxylaurate	(N(1) + N(8))-acetylspermidine	-0.148999	0.282234	0.686378
2-hydroxylaurate	(S)-3-hydroxybutyrylcarnitine	0.125901	0.36433	0.74871
2-hydroxylaurate	1,2,3-benzenetriol sulfate (2)	0.178388	0.196848	0.603154
2-hydroxylaurate	1,2-dilinoleoyl-GPC (18:2/18:2)	0.0946446	0.49603	0.826845
2-hydroxylaurate	1,2-dilinoleoyl-GPE (18:2/18:2)*	0.224989	0.101905	0.464924
2-hydroxylaurate	1,2-dipalmitoyl-GPC (16:0/16:0)	-0.0797027	0.566712	0.861213
2-hydroxylaurate	1,3,7-trimethylurate	-0.131948	0.341556	0.732733
2-hydroxylaurate	1,3-dimethylurate	-0.229698	0.0947507	0.450755
2-hydroxylaurate	1,5-anhydroglucitol (1,5-AG)	0.0331237	0.812053	0.950686
2-hydroxylaurate	1,7-dimethylurate	-0.128264	0.355323	0.742418
2-hydroxylaurate	1-(1-enyl-oleoyl)-GPE (P-18:1)*	-0.35567	0.00830553	0.135103
2-hydroxylaurate	1-(1-enyl-palmitoyl)-2-arachidonoyl-GPC (P-16:0/20:4)*	-0.00758529	0.956587	0.989694
2-hydroxylaurate	1-(1-enyl-palmitoyl)-2-arachidonoyl-GPE (P-16:0/20:4)*	-0.155174	0.262537	0.669577
2-hydroxylaurate	1-(1-enyl-palmitoyl)-2-linoleoyl-GPC (P-16:0/18:2)*	-0.128264	0.355323	0.742418
2-hydroxylaurate	1-(1-enyl-palmitoyl)-2-linoleoyl-GPE (P-16:0/18:2)*	-0.252068	0.0659466	0.384882
2-hydroxylaurate	1-(1-enyl-palmitoyl)-2-oleoyl-GPC (P-16:0/18:1)*	-0.242157	0.0776966	0.413508
2-hydroxylaurate	1-(1-enyl-palmitoyl)-2-oleoyl-GPE (P-16:0/18:1)*	-0.188565	0.172088	0.572815
2-hydroxylaurate	1-(1-enyl-palmitoyl)-2-palmitoleoyl-GPC (P-16:0/16:1)*	-0.0480656	0.729987	0.925402
2-hydroxylaurate	1-(1-enyl-palmitoyl)-2-palmitoyl-GPC (P-16:0/16:0)*	0.0170383	0.902674	0.97632
2-hydroxylaurate	1-(1-enyl-palmitoyl)-GPC (P-16:0)*	-0.255041	0.0627135	0.37641
2-hydroxylaurate	1-(1-enyl-palmitoyl)-GPE (P-16:0)*	-0.236287	0.0854009	0.431271
2-hydroxylaurate	1-(1-enyl-stearoyl)-2-arachidonoyl-GPE (P-18:0/20:4)*	-0.136345	0.325568	0.720706
2-hydroxylaurate	1-(1-enyl-stearoyl)-2-linoleoyl-GPE (P-18:0/18:2)*	-0.237355	0.0839572	0.428409
2-hydroxylaurate	1-(1-enyl-stearoyl)-2-oleoyl-GPE (P-18:0/18:1)	-0.248332	0.0701962	0.395505
2-hydroxylaurate	1-(1-enyl-stearoyl)-GPE (P-18:0)*	-0.292701	0.0317251	0.274131
2-hydroxylaurate	1-arachidonoyl-GPC* (20:4)*	0.0399085	0.774481	0.939754
2-hydroxylaurate	1-arachidonoyl-GPE (20:4n6)*	0.143968	0.298985	0.699941
2-hydroxylaurate	1-arachidonoyl-GPI* (20:4)*	0.0115495	0.933941	0.984568
2-hydroxylaurate	1-arachidonylglycerol (20:4)	-0.0098725	0.943516	0.986728
2-hydroxylaurate	1-carboxyethylisoleucine	0.26307	0.0546148	0.353486
2-hydroxylaurate	1-carboxyethylleucine	0.134515	0.332163	0.725813
2-hydroxylaurate	1-carboxyethylphenylalanine	0.166457	0.228977	0.637044
2-hydroxylaurate	1-carboxyethyltyrosine	0.154072	0.265984	0.672451
2-hydroxylaurate	1-carboxyethylvaline	0.197103	0.153127	0.547865
2-hydroxylaurate	1-dihomo-linolenylglycerol (20:3)	-0.13017	0.34816	0.737257
2-hydroxylaurate	1-docosahexaenoylglycerol (22:6)	-0.290469	0.033111	0.279596
2-hydroxylaurate	1-lignoceroyl-GPC (24:0)	-0.245021	0.0741434	0.405427
2-hydroxylaurate	1-linolenoyl-GPC (18:3)*	-0.168134	0.224254	0.632231
2-hydroxylaurate	1-linoleoyl-2-arachidonoyl-GPC (18:2/20:4n6)*	-0.0173432	0.90094	0.975891
2-hydroxylaurate	1-linoleoyl-2-arachidonoyl-GPE (18:2/20:4)*	0.227767	0.0976361	0.456572
2-hydroxylaurate	1-linoleoyl-2-linolenoyl-GPC (18:2/18:3)*	-0.209453	0.128496	0.510846
2-hydroxylaurate	1-linoleoyl-GPC (18:2)	-0.0153612	0.912214	0.978878
2-hydroxylaurate	1-linoleoyl-GPE (18:2)*	0.144959	0.295636	0.697229
2-hydroxylaurate	1-linoleoyl-GPG (18:2)*	0.45203	0.00060058	0.0258184
2-hydroxylaurate	1-linoleoyl-GPI* (18:2)*	0.236211	0.0855047	0.431417
2-hydroxylaurate	1-linoleoylglycerol (18:2)	0.0527921	0.704593	0.916591
2-hydroxylaurate	1-methyl-4-imidazoleacetate	-0.0833619	0.548977	0.853135
2-hydroxylaurate	1-methyl-5-imidazoleacetate	0.143434	0.300799	0.70136
2-hydroxylaurate	1-methyl-5-imidazolelactate	0.155784	0.260643	0.667912
2-hydroxylaurate	1-methylhistidine	0.298342	0.0284354	0.260228
2-hydroxylaurate	1-methylnicotinamide	0.000343053	0.998036	0.999426
2-hydroxylaurate	1-methylurate	-0.0872284	0.530532	0.844479
2-hydroxylaurate	1-methylxanthine	-0.0765771	0.582068	0.867902
2-hydroxylaurate	1-myristoyl-2-arachidonoyl-GPC (14:0/20:4)*	-0.117362	0.398011	0.771109
2-hydroxylaurate	1-myristoyl-2-palmitoyl-GPC (14:0/16:0)	-0.184524	0.181632	0.584617
2-hydroxylaurate	1-myristoylglycerol (14:0)	-0.127205	0.359343	0.745344
2-hydroxylaurate	1-oleoyl-2-arachidonoyl-GPE (18:1/20:4)*	0.220736	0.108721	0.477674
2-hydroxylaurate	1-oleoyl-2-docosahexaenoyl-GPC (18:1/22:6)*	-0.208767	0.12978	0.512842
2-hydroxylaurate	1-oleoyl-2-linoleoyl-GPE (18:1/18:2)*	0.214942	0.118561	0.494545
2-hydroxylaurate	1-oleoyl-GPC (18:1)	-0.208462	0.130354	0.513514
2-hydroxylaurate	1-oleoyl-GPE (18:1)	0.117972	0.395546	0.769513
2-hydroxylaurate	1-oleoyl-GPG (18:1)*	0.162509	0.240366	0.648574
2-hydroxylaurate	1-oleoyl-GPI (18:1)	-0.0463122	0.739482	0.928637
2-hydroxylaurate	1-oleoyl-GPS (18:1)	0.0233053	0.867154	0.9668
2-hydroxylaurate	1-oleoylglycerol (18:1)	-0.0702497	0.613718	0.881271
2-hydroxylaurate	1-palmitoleoyl-2-linolenoyl-GPC (16:1/18:3)*	-0.0631085	0.650295	0.896228
2-hydroxylaurate	1-palmitoleoyl-GPC* (16:1)*	-0.0768058	0.580938	0.867412
2-hydroxylaurate	1-palmitoleoylglycerol (16:1)*	-0.07525	0.588645	0.870882
2-hydroxylaurate	1-palmitoyl-2-arachidonoyl-GPC (16:0/20:4n6)	0.163636	0.237075	0.645079
2-hydroxylaurate	1-palmitoyl-2-arachidonoyl-GPE (16:0/20:4)*	0.310844	0.0221504	0.23005
2-hydroxylaurate	1-palmitoyl-2-arachidonoyl-GPI (16:0/20:4)*	0.0260339	0.851767	0.962555
2-hydroxylaurate	1-palmitoyl-2-dihomo-linolenoyl-GPC (16:0/20:3n3 or 6)*	0.104555	0.451806	0.803846
2-hydroxylaurate	1-palmitoyl-2-docosahexaenoyl-GPC (16:0/22:6)	-0.126663	0.36141	0.746643
2-hydroxylaurate	1-palmitoyl-2-docosahexaenoyl-GPE (16:0/22:6)*	0.148694	0.283231	0.687134
2-hydroxylaurate	1-palmitoyl-2-linoleoyl-GPC (16:0/18:2)	0.108595	0.434418	0.793833
2-hydroxylaurate	1-palmitoyl-2-linoleoyl-GPE (16:0/18:2)	0.272422	0.0462708	0.327228
2-hydroxylaurate	1-palmitoyl-2-linoleoyl-GPI (16:0/18:2)	0.172098	0.213361	0.62121
2-hydroxylaurate	1-palmitoyl-2-oleoyl-GPC (16:0/18:1)	-0.0215361	0.877159	0.969405
2-hydroxylaurate	1-palmitoyl-2-oleoyl-GPE (16:0/18:1)	0.265714	0.052141	0.345742
2-hydroxylaurate	1-palmitoyl-2-oleoyl-GPI (16:0/18:1)*	0.036478	0.79342	0.945532
2-hydroxylaurate	1-palmitoyl-2-palmitoleoyl-GPC (16:0/16:1)*	0.0339623	0.807385	0.949382
2-hydroxylaurate	1-palmitoyl-2-stearoyl-GPC (16:0/18:0)	-0.0989899	0.476369	0.816836
2-hydroxylaurate	1-palmitoyl-2-stearoyl-GPE (16:0/18:0)*	0.206794	0.133528	0.518361
2-hydroxylaurate	1-palmitoyl-GPC (16:0)	-0.0332762	0.811204	0.950438
2-hydroxylaurate	1-palmitoyl-GPE (16:0)	-0.0761959	0.583954	0.868704
2-hydroxylaurate	1-palmitoyl-GPG (16:0)*	-0.0142939	0.918292	0.980542
2-hydroxylaurate	1-palmitoyl-GPI* (16:0)	-0.111264	0.423145	0.787037
2-hydroxylaurate	1-palmitoylglycerol (16:0)	0.0922813	0.506897	0.832602
2-hydroxylaurate	1-ribosyl-imidazoleacetate*	-0.0994473	0.474323	0.815757
2-hydroxylaurate	1-stearoyl-2-arachidonoyl-GPC (18:0/20:4)	0.180484	0.191551	0.596492
2-hydroxylaurate	1-stearoyl-2-arachidonoyl-GPE (18:0/20:4)	0.264646	0.0531284	0.348713
2-hydroxylaurate	1-stearoyl-2-arachidonoyl-GPI (18:0/20:4)	-0.0196303	0.887956	0.97232
2-hydroxylaurate	1-stearoyl-2-arachidonoyl-GPS (18:0/20:4)	0.04197	0.763162	0.936076
2-hydroxylaurate	1-stearoyl-2-docosahexaenoyl-GPC (18:0/22:6)	-0.173013	0.210901	0.618648
2-hydroxylaurate	1-stearoyl-2-docosahexaenoyl-GPE (18:0/22:6)*	0.0463884	0.739069	0.928463
2-hydroxylaurate	1-stearoyl-2-linoleoyl-GPC (18:0/18:2)*	0.0247379	0.859069	0.964513
2-hydroxylaurate	1-stearoyl-2-linoleoyl-GPE (18:0/18:2)*	0.276158	0.0432438	0.317062
2-hydroxylaurate	1-stearoyl-2-linoleoyl-GPI (18:0/18:2)	0.22165	0.107226	0.475044
2-hydroxylaurate	1-stearoyl-2-oleoyl-GPC (18:0/18:1)	-0.157919	0.254086	0.661655
2-hydroxylaurate	1-stearoyl-2-oleoyl-GPE (18:0/18:1)	0.25405	0.0637767	0.379172
2-hydroxylaurate	1-stearoyl-2-oleoyl-GPI (18:0/18:1)*	0.00263007	0.984941	0.996387
2-hydroxylaurate	1-stearoyl-2-oleoyl-GPS (18:0/18:1)	-0.00194397	0.988869	0.997447
2-hydroxylaurate	1-stearoyl-GPC (18:0)	-0.18422	0.182367	0.585542
2-hydroxylaurate	1-stearoyl-GPE (18:0)	-0.0774157	0.57793	0.866105
2-hydroxylaurate	1-stearoyl-GPG (18:0)	0.0229469	0.86918	0.967338
2-hydroxylaurate	1-stearoyl-GPI (18:0)	-0.103564	0.456129	0.806242
2-hydroxylaurate	10-heptadecenoate (17:1n7)	-0.0783305	0.57343	0.864167
2-hydroxylaurate	10-nonadecenoate (19:1n9)	-0.0798552	0.565968	0.860939
2-hydroxylaurate	10-undecenoate (11:1n1)	-0.023442	0.866383	0.96654
2-hydroxylaurate	11-ketoetiocholanolone glucuronide	-0.253898	0.063941	0.379681
2-hydroxylaurate	11beta-hydroxyandrosterone glucuronide	0.213875	0.120446	0.497699
2-hydroxylaurate	11beta-hydroxyetiocholanolone glucuronide*	-0.291758	0.0323047	0.276456
2-hydroxylaurate	12,13-DiHOME	0.179049	0.195165	0.601036
2-hydroxylaurate	12-HETE	0.0678063	0.626134	0.88615
2-hydroxylaurate	13-HODE + 9-HODE	0.174385	0.207248	0.614455
2-hydroxylaurate	16a-hydroxy DHEA 3-sulfate	0.0490566	0.724637	0.923657
2-hydroxylaurate	17alpha-hydroxypregnanolone glucuronide	0.447945	0.000682357	0.0281878
2-hydroxylaurate	17alpha-hydroxypregnenolone 3-sulfate	0.300825	0.0270808	0.254115
2-hydroxylaurate	2'-deoxyuridine	-0.178731	0.195974	0.60203
2-hydroxylaurate	2'-O-methyluridine	-0.178578	0.196362	0.602534
2-hydroxylaurate	2,3-dihydroxy-2-methylbutyrate	0.120871	0.383954	0.761936
2-hydroxylaurate	2,3-dihydroxy-5-methylthio-4-pentenoate (DMTPA)*	0.19352	0.160887	0.558709
2-hydroxylaurate	2,3-dihydroxyisovalerate	0.0228404	0.869781	0.967403
2-hydroxylaurate	2,4-di-tert-butylphenol	0.0205451	0.882771	0.970898
2-hydroxylaurate	2,6-dihydroxybenzoic acid	-0.096093	0.48943	0.823599
2-hydroxylaurate	2-acetamidophenol sulfate	-0.196797	0.153779	0.548837
2-hydroxylaurate	2-aminoadipate	0.193596	0.160719	0.558425
2-hydroxylaurate	2-aminobutyrate	0.116447	0.401724	0.773534
2-hydroxylaurate	2-aminoheptanoate	0.148923	0.282483	0.686596
2-hydroxylaurate	2-aminooctanoate	0.220202	0.1096	0.479228
2-hydroxylaurate	2-aminophenol sulfate	-0.195197	0.157219	0.553448
2-hydroxylaurate	2-arachidonoylglycerol (20:4)	-0.0530906	0.702999	0.91602
2-hydroxylaurate	2-hydroxy-3-methylvalerate	0.345683	0.0104592	0.154158
2-hydroxylaurate	2-hydroxy-4-(methylthio)butanoic acid	0.0997522	0.472962	0.815176
2-hydroxylaurate	2-hydroxyarachidate*	0.0263389	0.85005	0.962027
2-hydroxylaurate	2-hydroxybehenate	-0.0894606	0.520024	0.83926
2-hydroxylaurate	2-hydroxybutyrate/2-hydroxyisobutyrate	0.093501	0.501273	0.829636
2-hydroxylaurate	2-hydroxydecanoate	0.262359	0.0552952	0.355386
2-hydroxylaurate	2-hydroxyglutarate	0.0875548	0.528989	0.843665
2-hydroxylaurate	2-hydroxyhippurate (salicylurate)	0.129636	0.350156	0.738723
2-hydroxynervonate*	Liver fat (%)	0.210871	0.12587	0.506664
2-hydroxynervonate*	Sodium (mmol/L)	-0.104477	0.452147	0.804058
2-hydroxynervonate*	Potassium (mmol/L)	-0.0472107	0.734611	0.926987
2-hydroxynervonate*	Creatinine (mg/dL)	-0.131025	0.344974	0.735107
2-hydroxynervonate*	Urea (BUN) (mg/dL)	-0.0820033	0.555531	0.856253
2-hydroxynervonate*	Uric acid (mg/dL)	0.0726219	0.601766	0.876432
2-hydroxynervonate*	ALT (IU/L)	0.191003	0.166508	0.565735
2-hydroxynervonate*	AST (IU/L)	0.135664	0.328012	0.722589
2-hydroxynervonate*	GGT (U/L)	0.0644079	0.643575	0.893464
2-hydroxynervonate*	Alkaline phosphatase (IU/L)	-0.19212	0.163996	0.562935
2-hydroxynervonate*	Total Bilirubin (mg/dL)	0.10106	0.467149	0.8121
2-hydroxynervonate*	Albumin (g/dL)	-0.0389126	0.779966	0.941354
2-hydroxynervonate*	Creatine Kinase (U/L)	-0.0799146	0.565678	0.86083
2-hydroxynervonate*	Total cholesterol (mg/dL)	0.287054	0.0353292	0.288261
2-hydroxynervonate*	High Density Lipoprotein (mg/dL)	0.0312733	0.822377	0.95404
2-hydroxynervonate*	Low Density Lipoprotein (mg/dL)	0.239096	0.0816435	0.422865
2-hydroxynervonate*	Triglycerides (mg/dL)	0.153653	0.267303	0.673521
2-hydroxynervonate*	Glucose (mg/dL)	0.250215	0.0680283	0.390303
2-hydroxynervonate*	Insulin (mg/dL)	0.0155538	0.911118	0.978674
2-hydroxynervonate*	Weight (kg)	0.120306	0.386196	0.763485
2-hydroxynervonate*	Body mass index (kg/m2)	0.121655	0.380857	0.759982
2-hydroxynervonate*	Heart rate (bpm)	0.00496944	0.971551	0.993407
2-hydroxynervonate*	Systolic blood pressure (mmHg)	0.149358	0.281064	0.685382
2-hydroxynervonate*	Diastolic blood pressure (mmHg)	0.24936	0.0690059	0.392546
2-hydroxynervonate*	Waist circumference (cm)	0.20415	0.138679	0.526513
2-hydroxynervonate*	Hip circumference (cm)	0.170126	0.218733	0.626518
2-hydroxynervonate*	Trunk fat mass (kg/m2)	0.2758	0.0435262	0.318142
2-hydroxynervonate*	Trunk fat free mass (kg/m2)	-0.0836383	0.547649	0.852536
2-hydroxynervonate*	Trunk total body water (%)	-0.0704088	0.612913	0.880911
2-hydroxynervonate*	Left arm fat mass (kg/m2)	0.253788	0.0640606	0.379987
2-hydroxynervonate*	Left arm fat free mass (kg/m2)	-0.0747882	0.590941	0.871976
2-hydroxynervonate*	Left arm total body water (%)	-0.0704088	0.612913	0.880911
2-hydroxynervonate*	Right arm fat mass (kg/m2)	0.242892	0.0767729	0.411407
2-hydroxynervonate*	Right arm fat free mass (kg/m2)	-0.0835596	0.548027	0.85271
2-hydroxynervonate*	Right arm total body water (%)	-0.0704088	0.612913	0.880911
2-hydroxynervonate*	Left leg fat mass (kg/m2)	0.223006	0.105041	0.471055
2-hydroxynervonate*	Left leg fat free mass (kg/m2)	-0.123715	0.372782	0.754432
2-hydroxynervonate*	Left leg total body water (%)	-0.0704088	0.612913	0.880911
2-hydroxynervonate*	Right leg fat mass (kg/m2)	0.196347	0.154741	0.55012
2-hydroxynervonate*	Right leg fat free mass (kg/m2)	-0.124113	0.371233	0.753485
2-hydroxynervonate*	Right leg total body water (%)	-0.0704088	0.612913	0.880911
2-hydroxynervonate*	(14 or 15)-methylpalmitate (a17:0 or i17:0)	0.443492	0.000782857	0.0309055
2-hydroxynervonate*	(16 or 17)-methylstearate (a19:0 or i19:0)	0.412922	0.0019151	0.0557925
2-hydroxynervonate*	(2 or 3)-decenoate (10:1n7 or n8)	0.0490566	0.724637	0.923657
2-hydroxynervonate*	(N(1) + N(8))-acetylspermidine	-0.276158	0.0432438	0.317062
2-hydroxynervonate*	(S)-3-hydroxybutyrylcarnitine	0.213417	0.12126	0.498882
2-hydroxynervonate*	1,2,3-benzenetriol sulfate (2)	0.0685695	0.622245	0.884593
2-hydroxynervonate*	1,2-dilinoleoyl-GPC (18:2/18:2)	-0.105394	0.448166	0.801718
2-hydroxynervonate*	1,2-dilinoleoyl-GPE (18:2/18:2)*	-0.12844	0.354658	0.742036
2-hydroxynervonate*	1,2-dipalmitoyl-GPC (16:0/16:0)	0.232323	0.0909342	0.442842
2-hydroxynervonate*	1,3,7-trimethylurate	0.137057	0.323023	0.718865
2-hydroxynervonate*	1,3-dimethylurate	0.25962	0.0579842	0.363297
2-hydroxynervonate*	1,5-anhydroglucitol (1,5-AG)	0.150067	0.278762	0.68335
2-hydroxynervonate*	1,7-dimethylurate	0.27936	0.0407802	0.308622
2-hydroxynervonate*	1-(1-enyl-oleoyl)-GPE (P-18:1)*	0.275777	0.043545	0.318142
2-hydroxynervonate*	1-(1-enyl-palmitoyl)-2-arachidonoyl-GPC (P-16:0/20:4)*	0.0271774	0.845334	0.96062
2-hydroxynervonate*	1-(1-enyl-palmitoyl)-2-arachidonoyl-GPE (P-16:0/20:4)*	-0.0356394	0.798068	0.946876
2-hydroxynervonate*	1-(1-enyl-palmitoyl)-2-linoleoyl-GPC (P-16:0/18:2)*	-0.0380789	0.784566	0.942842
2-hydroxynervonate*	1-(1-enyl-palmitoyl)-2-linoleoyl-GPE (P-16:0/18:2)*	-0.0777968	0.576053	0.865211
2-hydroxynervonate*	1-(1-enyl-palmitoyl)-2-oleoyl-GPC (P-16:0/18:1)*	0.230112	0.0941395	0.449399
2-hydroxynervonate*	1-(1-enyl-palmitoyl)-2-oleoyl-GPE (P-16:0/18:1)*	0.177282	0.199683	0.606142
2-hydroxynervonate*	1-(1-enyl-palmitoyl)-2-palmitoleoyl-GPC (P-16:0/16:1)*	0.242615	0.0771202	0.412203
2-hydroxynervonate*	1-(1-enyl-palmitoyl)-2-palmitoyl-GPC (P-16:0/16:0)*	0.201067	0.144868	0.535656
2-hydroxynervonate*	1-(1-enyl-palmitoyl)-GPC (P-16:0)*	0.19878	0.149592	0.542766
2-hydroxynervonate*	1-(1-enyl-palmitoyl)-GPE (P-16:0)*	0.289575	0.0336803	0.281921
2-hydroxynervonate*	1-(1-enyl-stearoyl)-2-arachidonoyl-GPE (P-18:0/20:4)*	0.10364	0.455796	0.806027
2-hydroxynervonate*	1-(1-enyl-stearoyl)-2-linoleoyl-GPE (P-18:0/18:2)*	0.0784067	0.573056	0.864035
2-hydroxynervonate*	1-(1-enyl-stearoyl)-2-oleoyl-GPE (P-18:0/18:1)	0.207242	0.13267	0.516913
2-hydroxynervonate*	1-(1-enyl-stearoyl)-GPE (P-18:0)*	0.229579	0.0949262	0.451015
2-hydroxynervonate*	1-arachidonoyl-GPC* (20:4)*	0.217915	0.11343	0.485853
2-hydroxynervonate*	1-arachidonoyl-GPE (20:4n6)*	0.173928	0.20846	0.615704
2-hydroxynervonate*	1-arachidonoyl-GPI* (20:4)*	0.545111	2.02538e-05	0.00210155
2-hydroxynervonate*	1-arachidonylglycerol (20:4)	0.184071	0.182727	0.585965
2-hydroxynervonate*	1-carboxyethylisoleucine	-0.174376	0.207273	0.614498
2-hydroxynervonate*	1-carboxyethylleucine	-0.0157423	0.910045	0.978289
2-hydroxynervonate*	1-carboxyethylphenylalanine	-0.154183	0.265634	0.672022
2-hydroxynervonate*	1-carboxyethyltyrosine	-0.200995	0.145016	0.535876
2-hydroxynervonate*	1-carboxyethylvaline	0.028016	0.840623	0.959221
2-hydroxynervonate*	1-dihomo-linolenylglycerol (20:3)	0.198552	0.15007	0.543373
2-hydroxynervonate*	1-docosahexaenoylglycerol (22:6)	0.236335	0.085336	0.431217
2-hydroxynervonate*	1-lignoceroyl-GPC (24:0)	0.215594	0.117421	0.492716
2-hydroxynervonate*	1-linolenoyl-GPC (18:3)*	0.126205	0.36316	0.747904
2-hydroxynervonate*	1-linoleoyl-2-arachidonoyl-GPC (18:2/20:4n6)*	0.0569849	0.682329	0.90862
2-hydroxynervonate*	1-linoleoyl-2-arachidonoyl-GPE (18:2/20:4)*	0.0247398	0.859058	0.964513
2-hydroxynervonate*	1-linoleoyl-2-linolenoyl-GPC (18:2/18:3)*	0.111416	0.422506	0.786694
2-hydroxynervonate*	1-linoleoyl-GPC (18:2)	0.0777968	0.576053	0.865211
2-hydroxynervonate*	1-linoleoyl-GPE (18:2)*	-0.0724605	0.602576	0.876726
2-hydroxynervonate*	1-linoleoyl-GPG (18:2)*	-0.0357919	0.797222	0.946636
2-hydroxynervonate*	1-linoleoyl-GPI* (18:2)*	0.116295	0.402345	0.774
2-hydroxynervonate*	1-linoleoylglycerol (18:2)	0.219821	0.110232	0.480296
2-hydroxynervonate*	1-methyl-4-imidazoleacetate	0.0238231	0.86423	0.9659
2-hydroxynervonate*	1-methyl-5-imidazoleacetate	0.000876691	0.99498	0.998807
2-hydroxynervonate*	1-methyl-5-imidazolelactate	-0.0630837	0.650424	0.896228
2-hydroxynervonate*	1-methylhistidine	0.144273	0.297952	0.699161
2-hydroxynervonate*	1-methylnicotinamide	0.0956356	0.491509	0.824623
2-hydroxynervonate*	1-methylurate	0.154785	0.263752	0.670591
2-hydroxynervonate*	1-methylxanthine	0.11073	0.425386	0.788345
2-hydroxynervonate*	1-myristoyl-2-arachidonoyl-GPC (14:0/20:4)*	0.158834	0.25131	0.658894
2-hydroxynervonate*	1-myristoyl-2-palmitoyl-GPC (14:0/16:0)	0.193825	0.160215	0.557788
2-hydroxynervonate*	1-myristoylglycerol (14:0)	0.116756	0.400468	0.772721
2-hydroxynervonate*	1-oleoyl-2-arachidonoyl-GPE (18:1/20:4)*	0.273261	0.0455766	0.324844
2-hydroxynervonate*	1-oleoyl-2-docosahexaenoyl-GPC (18:1/22:6)*	0.312445	0.0214376	0.226246
2-hydroxynervonate*	1-oleoyl-2-linoleoyl-GPE (18:1/18:2)*	0.0559939	0.687568	0.910505
2-hydroxynervonate*	1-oleoyl-GPC (18:1)	0.260377	0.0572304	0.361105
2-hydroxynervonate*	1-oleoyl-GPE (18:1)	0.162569	0.240189	0.648343
2-hydroxynervonate*	1-oleoyl-GPG (18:1)*	-0.00477618	0.972657	0.993575
2-hydroxynervonate*	1-oleoyl-GPI (18:1)	0.153802	0.266832	0.673095
2-hydroxynervonate*	1-oleoyl-GPS (18:1)	0.138914	0.316446	0.713917
2-hydroxynervonate*	1-oleoylglycerol (18:1)	0.152964	0.26948	0.675524
2-hydroxynervonate*	1-palmitoleoyl-2-linolenoyl-GPC (16:1/18:3)*	0.118429	0.393707	0.768421
2-hydroxynervonate*	1-palmitoleoyl-GPC* (16:1)*	0.376863	0.0049704	0.100567
2-hydroxynervonate*	1-palmitoleoylglycerol (16:1)*	0.293487	0.0312487	0.272305
2-hydroxynervonate*	1-palmitoyl-2-arachidonoyl-GPC (16:0/20:4n6)	0.40911	0.00212889	0.0596946
2-hydroxynervonate*	1-palmitoyl-2-arachidonoyl-GPE (16:0/20:4)*	0.271508	0.047038	0.329727
2-hydroxynervonate*	1-palmitoyl-2-arachidonoyl-GPI (16:0/20:4)*	0.336078	0.0129695	0.173645
2-hydroxynervonate*	1-palmitoyl-2-dihomo-linolenoyl-GPC (16:0/20:3n3 or 6)*	0.321517	0.0177545	0.205391
2-hydroxynervonate*	1-palmitoyl-2-docosahexaenoyl-GPC (16:0/22:6)	0.440671	0.000853216	0.0327423
2-hydroxynervonate*	1-palmitoyl-2-docosahexaenoyl-GPE (16:0/22:6)*	0.334019	0.0135701	0.177829
2-hydroxynervonate*	1-palmitoyl-2-linoleoyl-GPC (16:0/18:2)	0.253211	0.0646877	0.381637
2-hydroxynervonate*	1-palmitoyl-2-linoleoyl-GPE (16:0/18:2)	0.0929674	0.50373	0.830976
2-hydroxynervonate*	1-palmitoyl-2-linoleoyl-GPI (16:0/18:2)	0.297275	0.0290349	0.26275
2-hydroxynervonate*	1-palmitoyl-2-oleoyl-GPC (16:0/18:1)	0.416505	0.0017318	0.0523048
2-hydroxynervonate*	1-palmitoyl-2-oleoyl-GPE (16:0/18:1)	0.258014	0.0596088	0.367691
2-hydroxynervonate*	1-palmitoyl-2-oleoyl-GPI (16:0/18:1)*	0.429922	0.00117651	0.0404667
2-hydroxynervonate*	1-palmitoyl-2-palmitoleoyl-GPC (16:0/16:1)*	0.273032	0.0457651	0.325447
2-hydroxynervonate*	1-palmitoyl-2-stearoyl-GPC (16:0/18:0)	0.295445	0.0300872	0.267422
2-hydroxynervonate*	1-palmitoyl-2-stearoyl-GPE (16:0/18:0)*	0.302271	0.0263171	0.250576
2-hydroxynervonate*	1-palmitoyl-GPC (16:0)	0.367867	0.00620599	0.114601
2-hydroxynervonate*	1-palmitoyl-GPE (16:0)	0.334553	0.0134121	0.176765
2-hydroxynervonate*	1-palmitoyl-GPG (16:0)*	0.284848	0.0368261	0.293921
2-hydroxynervonate*	1-palmitoyl-GPI* (16:0)	0.314885	0.0203888	0.220605
2-hydroxynervonate*	1-palmitoylglycerol (16:0)	0.112026	0.419955	0.785076
2-hydroxynervonate*	1-ribosyl-imidazoleacetate*	0.0635411	0.648055	0.895274
2-hydroxynervonate*	1-stearoyl-2-arachidonoyl-GPC (18:0/20:4)	0.233314	0.0895253	0.439899
2-hydroxynervonate*	1-stearoyl-2-arachidonoyl-GPE (18:0/20:4)	0.264342	0.0534132	0.349638
2-hydroxynervonate*	1-stearoyl-2-arachidonoyl-GPI (18:0/20:4)	0.594054	2.18565e-06	0.000344838
2-hydroxynervonate*	1-stearoyl-2-arachidonoyl-GPS (18:0/20:4)	0.113178	0.415159	0.782094
2-hydroxynervonate*	1-stearoyl-2-docosahexaenoyl-GPC (18:0/22:6)	0.297046	0.0291648	0.263322
2-hydroxynervonate*	1-stearoyl-2-docosahexaenoyl-GPE (18:0/22:6)*	0.296665	0.0293822	0.26428
2-hydroxynervonate*	1-stearoyl-2-linoleoyl-GPC (18:0/18:2)*	0.124681	0.369033	0.751996
2-hydroxynervonate*	1-stearoyl-2-linoleoyl-GPE (18:0/18:2)*	0.10082	0.468216	0.812612
2-hydroxynervonate*	1-stearoyl-2-linoleoyl-GPI (18:0/18:2)	0.295064	0.0303104	0.268414
2-hydroxynervonate*	1-stearoyl-2-oleoyl-GPC (18:0/18:1)	0.290337	0.0331944	0.279888
2-hydroxynervonate*	1-stearoyl-2-oleoyl-GPE (18:0/18:1)	0.171336	0.215426	0.623341
2-hydroxynervonate*	1-stearoyl-2-oleoyl-GPI (18:0/18:1)*	0.390585	0.0035003	0.0813929
2-hydroxynervonate*	1-stearoyl-2-oleoyl-GPS (18:0/18:1)	0.18117	0.18984	0.594398
2-hydroxynervonate*	1-stearoyl-GPC (18:0)	0.25222	0.0657776	0.384456
2-hydroxynervonate*	1-stearoyl-GPE (18:0)	0.326244	0.016059	0.194692
2-hydroxynervonate*	1-stearoyl-GPG (18:0)	0.392918	0.0032929	0.0784004
2-hydroxynervonate*	1-stearoyl-GPI (18:0)	0.24757	0.0710897	0.397741
2-hydroxynervonate*	10-heptadecenoate (17:1n7)	0.48077	0.000233522	0.0132811
2-hydroxynervonate*	10-nonadecenoate (19:1n9)	0.520793	5.40913e-05	0.00450958
2-hydroxynervonate*	10-undecenoate (11:1n1)	0.197408	0.15248	0.546813
2-hydroxynervonate*	11-ketoetiocholanolone glucuronide	0.151693	0.273526	0.679174
2-hydroxynervonate*	11beta-hydroxyandrosterone glucuronide	0.164551	0.234427	0.642403
2-hydroxynervonate*	11beta-hydroxyetiocholanolone glucuronide*	0.0571527	0.681444	0.908353
2-hydroxynervonate*	12,13-DiHOME	-0.16281	0.239483	0.647691
2-hydroxynervonate*	12-HETE	0.120464	0.38557	0.763102
2-hydroxynervonate*	13-HODE + 9-HODE	0.00819516	0.9531	0.988939
2-hydroxynervonate*	16a-hydroxy DHEA 3-sulfate	0.0813036	0.55892	0.857727
2-hydroxynervonate*	17alpha-hydroxypregnanolone glucuronide	-0.122514	0.377478	0.75766
2-hydroxynervonate*	17alpha-hydroxypregnenolone 3-sulfate	-0.0955863	0.491734	0.824804
2-hydroxynervonate*	2'-deoxyuridine	-0.146941	0.28901	0.691834
2-hydroxynervonate*	2'-O-methyluridine	-0.0871736	0.530791	0.844541
2-hydroxynervonate*	2,3-dihydroxy-2-methylbutyrate	-0.0613696	0.659332	0.899803
2-hydroxynervonate*	2,3-dihydroxy-5-methylthio-4-pentenoate (DMTPA)*	0.0259577	0.852196	0.962693
2-hydroxynervonate*	2,3-dihydroxyisovalerate	-0.0522177	0.707662	0.917733
2-hydroxynervonate*	2,4-di-tert-butylphenol	0.399581	0.00275905	0.070496
2-hydroxynervonate*	2,6-dihydroxybenzoic acid	0.0499714	0.719711	0.921926
2-hydroxynervonate*	2-acetamidophenol sulfate	-0.191153	0.166168	0.56531
2-hydroxynervonate*	2-aminoadipate	-0.107757	0.437996	0.795918
2-hydroxynervonate*	2-aminobutyrate	0.170269	0.218342	0.626047
2-hydroxynervonate*	2-aminoheptanoate	0.142596	0.303663	0.703675
2-hydroxynervonate*	2-aminooctanoate	0.112941	0.416145	0.782629
2-hydroxynervonate*	2-aminophenol sulfate	-0.132304	0.340243	0.731728
2-hydroxynervonate*	2-arachidonoylglycerol (20:4)	0.201713	0.143554	0.533895
2-hydroxynervonate*	2-hydroxy-3-methylvalerate	-0.390814	0.00347947	0.0811366
2-hydroxynervonate*	2-hydroxy-4-(methylthio)butanoic acid	-0.326091	0.0161114	0.195019
2-hydroxynervonate*	2-hydroxyarachidate*	0.460873	0.000453056	0.0211786
2-hydroxynervonate*	2-hydroxybehenate	0.620126	5.7044e-07	0.00011241
2-hydroxynervonate*	2-hydroxybutyrate/2-hydroxyisobutyrate	0.250924	0.067225	0.388105
2-hydroxynervonate*	2-hydroxydecanoate	-0.207776	0.131653	0.515478
2-hydroxynervonate*	2-hydroxyglutarate	0.178731	0.195974	0.60203
2-hydroxynervonate*	2-hydroxyhippurate (salicylurate)	-0.151668	0.273607	0.679174
2-hydroxynervonate*	2-hydroxylaurate	-0.11073	0.425386	0.788345
2-hydroxyoctanoate	Liver fat (%)	0.109324	0.431324	0.792234
2-hydroxyoctanoate	Sodium (mmol/L)	0.159275	0.249979	0.657731
2-hydroxyoctanoate	Potassium (mmol/L)	-0.166968	0.227533	0.635699
2-hydroxyoctanoate	Creatinine (mg/dL)	0.152341	0.271456	0.677214
2-hydroxyoctanoate	Urea (BUN) (mg/dL)	0.140068	0.312402	0.710766
2-hydroxyoctanoate	Uric acid (mg/dL)	0.258906	0.0587019	0.365314
2-hydroxyoctanoate	ALT (IU/L)	0.302981	0.0259487	0.248858
2-hydroxyoctanoate	AST (IU/L)	0.272246	0.046418	0.327755
2-hydroxyoctanoate	GGT (U/L)	0.35186	0.00907678	0.142247
2-hydroxyoctanoate	Alkaline phosphatase (IU/L)	0.316538	0.0197028	0.216722
2-hydroxyoctanoate	Total Bilirubin (mg/dL)	-0.0869499	0.53185	0.845096
2-hydroxyoctanoate	Albumin (g/dL)	0.114627	0.409173	0.778475
2-hydroxyoctanoate	Creatine Kinase (U/L)	0.194677	0.158349	0.555186
2-hydroxyoctanoate	Total cholesterol (mg/dL)	-0.0687328	0.621414	0.884284
2-hydroxyoctanoate	High Density Lipoprotein (mg/dL)	-0.241289	0.0787998	0.416096
2-hydroxyoctanoate	Low Density Lipoprotein (mg/dL)	-0.108243	0.435919	0.794775
2-hydroxyoctanoate	Triglycerides (mg/dL)	0.14576	0.292946	0.695183
2-hydroxyoctanoate	Glucose (mg/dL)	0.131365	0.343714	0.734158
2-hydroxyoctanoate	Insulin (mg/dL)	0.260526	0.0570829	0.360722
2-hydroxyoctanoate	Weight (kg)	-0.137041	0.323079	0.718865
2-hydroxyoctanoate	Body mass index (kg/m2)	-0.0993138	0.47492	0.81611
2-hydroxyoctanoate	Heart rate (bpm)	0.298205	0.028512	0.260568
2-hydroxyoctanoate	Systolic blood pressure (mmHg)	-0.0146194	0.916438	0.979982
2-hydroxyoctanoate	Diastolic blood pressure (mmHg)	0.0721982	0.603893	0.877364
2-hydroxyoctanoate	Waist circumference (cm)	-0.20854	0.130208	0.513385
2-hydroxyoctanoate	Hip circumference (cm)	-0.144922	0.29576	0.697454
2-hydroxyoctanoate	Trunk fat mass (kg/m2)	-0.222341	0.106109	0.472953
2-hydroxyoctanoate	Trunk fat free mass (kg/m2)	0.058097	0.676468	0.906483
2-hydroxyoctanoate	Trunk total body water (%)	0.0304584	0.826934	0.955266
2-hydroxyoctanoate	Left arm fat mass (kg/m2)	-0.262574	0.0550884	0.354866
2-hydroxyoctanoate	Left arm fat free mass (kg/m2)	0.115256	0.406593	0.776762
2-hydroxyoctanoate	Left arm total body water (%)	0.0304584	0.826934	0.955266
2-hydroxyoctanoate	Right arm fat mass (kg/m2)	-0.272957	0.0458275	0.325668
2-hydroxyoctanoate	Right arm fat free mass (kg/m2)	0.123716	0.37278	0.754432
2-hydroxyoctanoate	Right arm total body water (%)	0.0304584	0.826934	0.955266
2-hydroxyoctanoate	Left leg fat mass (kg/m2)	-0.239556	0.08104	0.421247
2-hydroxyoctanoate	Left leg fat free mass (kg/m2)	0.0453965	0.744457	0.930159
2-hydroxyoctanoate	Left leg total body water (%)	0.0304584	0.826934	0.955266
2-hydroxyoctanoate	Right leg fat mass (kg/m2)	-0.233183	0.0897105	0.440374
2-hydroxyoctanoate	Right leg fat free mass (kg/m2)	0.0402014	0.77287	0.939311
2-hydroxyoctanoate	Right leg total body water (%)	0.0304584	0.826934	0.955266
2-hydroxyoctanoate	(14 or 15)-methylpalmitate (a17:0 or i17:0)	-0.121098	0.383057	0.761313
2-hydroxyoctanoate	(16 or 17)-methylstearate (a19:0 or i19:0)	-0.24048	0.0798395	0.418526
2-hydroxyoctanoate	(2 or 3)-decenoate (10:1n7 or n8)	0.0990661	0.476027	0.816657
2-hydroxyoctanoate	(N(1) + N(8))-acetylspermidine	-0.0371641	0.789622	0.944475
2-hydroxyoctanoate	(S)-3-hydroxybutyrylcarnitine	0.18239	0.186825	0.590833
2-hydroxyoctanoate	1,2,3-benzenetriol sulfate (2)	0.191895	0.164499	0.563357
2-hydroxyoctanoate	1,2-dilinoleoyl-GPC (18:2/18:2)	0.253821	0.0640241	0.379851
2-hydroxyoctanoate	1,2-dilinoleoyl-GPE (18:2/18:2)*	0.240055	0.0803906	0.419778
2-hydroxyoctanoate	1,2-dipalmitoyl-GPC (16:0/16:0)	0.0225272	0.871552	0.967877
2-hydroxyoctanoate	1,3,7-trimethylurate	0.295044	0.0303221	0.268505
2-hydroxyoctanoate	1,3-dimethylurate	0.0970478	0.485105	0.8214
2-hydroxyoctanoate	1,5-anhydroglucitol (1,5-AG)	0.0201639	0.884931	0.971448
2-hydroxyoctanoate	1,7-dimethylurate	0.186964	0.175825	0.577688
2-hydroxyoctanoate	1-(1-enyl-oleoyl)-GPE (P-18:1)*	-0.139318	0.315028	0.712776
2-hydroxyoctanoate	1-(1-enyl-palmitoyl)-2-arachidonoyl-GPC (P-16:0/20:4)*	0.00476463	0.972723	0.993575
2-hydroxyoctanoate	1-(1-enyl-palmitoyl)-2-arachidonoyl-GPE (P-16:0/20:4)*	0.0988374	0.477051	0.817145
2-hydroxyoctanoate	1-(1-enyl-palmitoyl)-2-linoleoyl-GPC (P-16:0/18:2)*	0.0201639	0.884931	0.971448
2-hydroxyoctanoate	1-(1-enyl-palmitoyl)-2-linoleoyl-GPE (P-16:0/18:2)*	0.223937	0.103559	0.468156
2-hydroxyoctanoate	1-(1-enyl-palmitoyl)-2-oleoyl-GPC (P-16:0/18:1)*	-0.330436	0.0146725	0.185377
2-hydroxyoctanoate	1-(1-enyl-palmitoyl)-2-oleoyl-GPE (P-16:0/18:1)*	0.0250429	0.85735	0.964052
2-hydroxyoctanoate	1-(1-enyl-palmitoyl)-2-palmitoleoyl-GPC (P-16:0/16:1)*	-0.402935	0.00252054	0.0665278
2-hydroxyoctanoate	1-(1-enyl-palmitoyl)-2-palmitoyl-GPC (P-16:0/16:0)*	-0.265333	0.0524919	0.346748
2-hydroxyoctanoate	1-(1-enyl-palmitoyl)-GPC (P-16:0)*	-0.101506	0.465178	0.81098
2-hydroxyoctanoate	1-(1-enyl-palmitoyl)-GPE (P-16:0)*	-0.0434153	0.755255	0.933702
2-hydroxyoctanoate	1-(1-enyl-stearoyl)-2-arachidonoyl-GPE (P-18:0/20:4)*	0.0331999	0.811628	0.950561
2-hydroxyoctanoate	1-(1-enyl-stearoyl)-2-linoleoyl-GPE (P-18:0/18:2)*	0.177511	0.199094	0.605486
2-hydroxyoctanoate	1-(1-enyl-stearoyl)-2-oleoyl-GPE (P-18:0/18:1)	-0.0338098	0.808233	0.949653
2-hydroxyoctanoate	1-(1-enyl-stearoyl)-GPE (P-18:0)*	-0.00994854	0.943081	0.986633
2-hydroxyoctanoate	1-arachidonoyl-GPC* (20:4)*	-0.0747475	0.591144	0.871976
2-hydroxyoctanoate	1-arachidonoyl-GPE (20:4n6)*	-0.0522584	0.707444	0.917587
2-hydroxyoctanoate	1-arachidonoyl-GPI* (20:4)*	-0.15365	0.267312	0.673521
2-hydroxyoctanoate	1-arachidonylglycerol (20:4)	-0.0911395	0.51219	0.83546
2-hydroxyoctanoate	1-carboxyethylisoleucine	0.380439	0.00454279	0.0953659
2-hydroxyoctanoate	1-carboxyethylleucine	0.138937	0.316367	0.71381
2-hydroxyoctanoate	1-carboxyethylphenylalanine	0.255651	0.0620663	0.37454
2-hydroxyoctanoate	1-carboxyethyltyrosine	0.281652	0.0390883	0.30253
2-hydroxyoctanoate	1-carboxyethylvaline	0.192834	0.162405	0.560845
2-hydroxyoctanoate	1-dihomo-linolenylglycerol (20:3)	-0.181856	0.18814	0.59253
2-hydroxyoctanoate	1-docosahexaenoylglycerol (22:6)	-0.21987	0.11015	0.480293
2-hydroxyoctanoate	1-lignoceroyl-GPC (24:0)	-0.032362	0.816299	0.952106
2-hydroxyoctanoate	1-linolenoyl-GPC (18:3)*	-0.0599581	0.666702	0.902733
2-hydroxyoctanoate	1-linoleoyl-2-arachidonoyl-GPC (18:2/20:4n6)*	0.189632	0.169629	0.56999
2-hydroxyoctanoate	1-linoleoyl-2-arachidonoyl-GPE (18:2/20:4)*	0.157473	0.255445	0.662997
2-hydroxyoctanoate	1-linoleoyl-2-linolenoyl-GPC (18:2/18:3)*	0.125214	0.366971	0.750507
2-hydroxyoctanoate	1-linoleoyl-GPC (18:2)	0.186735	0.176363	0.578236
2-hydroxyoctanoate	1-linoleoyl-GPE (18:2)*	0.122546	0.37735	0.757487
2-hydroxyoctanoate	1-linoleoyl-GPG (18:2)*	0.257023	0.0606297	0.370413
2-hydroxyoctanoate	1-linoleoyl-GPI* (18:2)*	0.182695	0.186077	0.589848
2-hydroxyoctanoate	1-linoleoylglycerol (18:2)	-0.0643034	0.644115	0.893631
2-hydroxyoctanoate	1-methyl-4-imidazoleacetate	0.169964	0.21918	0.626989
2-hydroxyoctanoate	1-methyl-5-imidazoleacetate	0.175071	0.205438	0.612564
2-hydroxyoctanoate	1-methyl-5-imidazolelactate	0.184448	0.181816	0.584864
2-hydroxyoctanoate	1-methylhistidine	0.297427	0.0289486	0.262399
2-hydroxyoctanoate	1-methylnicotinamide	0.311988	0.0216393	0.227244
2-hydroxyoctanoate	1-methylurate	0.174533	0.206857	0.614072
2-hydroxyoctanoate	1-methylxanthine	0.0905279	0.515037	0.83674
2-hydroxyoctanoate	1-myristoyl-2-arachidonoyl-GPC (14:0/20:4)*	0.0624738	0.653588	0.897314
2-hydroxyoctanoate	1-myristoyl-2-palmitoyl-GPC (14:0/16:0)	-0.0110158	0.936987	0.985277
2-hydroxyoctanoate	1-myristoylglycerol (14:0)	0.0368213	0.791519	0.945035
2-hydroxyoctanoate	1-oleoyl-2-arachidonoyl-GPE (18:1/20:4)*	-0.0352582	0.800183	0.947466
2-hydroxyoctanoate	1-oleoyl-2-docosahexaenoyl-GPC (18:1/22:6)*	-0.14717	0.288252	0.691073
2-hydroxyoctanoate	1-oleoyl-2-linoleoyl-GPE (18:1/18:2)*	0.212884	0.122216	0.500529
2-hydroxyoctanoate	1-oleoyl-GPC (18:1)	-0.0982276	0.479788	0.818525
2-hydroxyoctanoate	1-oleoyl-GPE (18:1)	0.0545455	0.695251	0.913272
2-hydroxyoctanoate	1-oleoyl-GPG (18:1)*	0.191166	0.16614	0.565295
2-hydroxyoctanoate	1-oleoyl-GPI (18:1)	0.0393749	0.777419	0.940612
2-hydroxyoctanoate	1-oleoyl-GPS (18:1)	-0.312667	0.0213405	0.225864
2-hydroxyoctanoate	1-oleoylglycerol (18:1)	0.000266819	0.998472	0.999502
2-hydroxyoctanoate	1-palmitoleoyl-2-linolenoyl-GPC (16:1/18:3)*	0.133547	0.335685	0.728689
2-hydroxyoctanoate	1-palmitoleoyl-GPC* (16:1)*	-0.055384	0.690799	0.911731
2-hydroxyoctanoate	1-palmitoleoylglycerol (16:1)*	-0.105535	0.447554	0.801383
2-hydroxyoctanoate	1-palmitoyl-2-arachidonoyl-GPC (16:0/20:4n6)	0.000495521	0.997163	0.999241
2-hydroxyoctanoate	1-palmitoyl-2-arachidonoyl-GPE (16:0/20:4)*	-0.0256528	0.853913	0.963151
2-hydroxyoctanoate	1-palmitoyl-2-arachidonoyl-GPI (16:0/20:4)*	-0.140233	0.31183	0.710215
2-hydroxyoctanoate	1-palmitoyl-2-dihomo-linolenoyl-GPC (16:0/20:3n3 or 6)*	-0.209377	0.128638	0.511104
2-hydroxyoctanoate	1-palmitoyl-2-docosahexaenoyl-GPC (16:0/22:6)	-0.042348	0.761091	0.935423
2-hydroxyoctanoate	1-palmitoyl-2-docosahexaenoyl-GPE (16:0/22:6)*	0.0702497	0.613718	0.881271
2-hydroxyoctanoate	1-palmitoyl-2-linoleoyl-GPC (16:0/18:2)	0.350029	0.00946911	0.145694
2-hydroxyoctanoate	1-palmitoyl-2-linoleoyl-GPE (16:0/18:2)	0.107147	0.440608	0.797317
2-hydroxyoctanoate	1-palmitoyl-2-linoleoyl-GPI (16:0/18:2)	0.185897	0.178349	0.580721
2-hydroxyoctanoate	1-palmitoyl-2-oleoyl-GPC (16:0/18:1)	-0.0714694	0.60756	0.878811
2-hydroxyoctanoate	1-palmitoyl-2-oleoyl-GPE (16:0/18:1)	0.0015628	0.991052	0.997887
2-hydroxyoctanoate	1-palmitoyl-2-oleoyl-GPI (16:0/18:1)*	0.0376215	0.787093	0.943667
2-hydroxyoctanoate	1-palmitoyl-2-palmitoleoyl-GPC (16:0/16:1)*	-0.0577473	0.678309	0.907152
2-hydroxyoctanoate	1-palmitoyl-2-stearoyl-GPC (16:0/18:0)	-0.00369735	0.978831	0.995022
2-hydroxyoctanoate	1-palmitoyl-2-stearoyl-GPE (16:0/18:0)*	-0.0622921	0.654532	0.897788
2-hydroxyoctanoate	1-palmitoyl-GPC (16:0)	0.0691062	0.619516	0.883535
2-hydroxyoctanoate	1-palmitoyl-GPE (16:0)	-0.0598818	0.667101	0.902883
2-hydroxyoctanoate	1-palmitoyl-GPG (16:0)*	-0.087936	0.52719	0.842779
2-hydroxyoctanoate	1-palmitoyl-GPI* (16:0)	-0.271965	0.0466531	0.328473
2-hydroxyoctanoate	1-palmitoylglycerol (16:0)	-0.0761197	0.584331	0.868855
2-hydroxyoctanoate	1-ribosyl-imidazoleacetate*	0.247189	0.0715398	0.398867
2-hydroxyoctanoate	1-stearoyl-2-arachidonoyl-GPC (18:0/20:4)	0.0534019	0.701339	0.915363
2-hydroxyoctanoate	1-stearoyl-2-arachidonoyl-GPE (18:0/20:4)	0.0548504	0.693631	0.912649
2-hydroxyoctanoate	1-stearoyl-2-arachidonoyl-GPI (18:0/20:4)	0.0392224	0.778259	0.94082
2-hydroxyoctanoate	1-stearoyl-2-arachidonoyl-GPS (18:0/20:4)	-0.0847406	0.542365	0.850134
2-hydroxyoctanoate	1-stearoyl-2-docosahexaenoyl-GPC (18:0/22:6)	0.0020202	0.988433	0.997311
2-hydroxyoctanoate	1-stearoyl-2-docosahexaenoyl-GPE (18:0/22:6)*	0.149152	0.281736	0.685935
2-hydroxyoctanoate	1-stearoyl-2-linoleoyl-GPC (18:0/18:2)*	0.328149	0.0154155	0.190597
2-hydroxyoctanoate	1-stearoyl-2-linoleoyl-GPE (18:0/18:2)*	0.216619	0.115646	0.489593
2-hydroxyoctanoate	1-stearoyl-2-linoleoyl-GPI (18:0/18:2)	0.236821	0.0846766	0.429827
2-hydroxyoctanoate	1-stearoyl-2-oleoyl-GPC (18:0/18:1)	-0.0289308	0.83549	0.957678
2-hydroxyoctanoate	1-stearoyl-2-oleoyl-GPE (18:0/18:1)	0.222489	0.10587	0.472508
2-hydroxyoctanoate	1-stearoyl-2-oleoyl-GPI (18:0/18:1)*	0.102725	0.459804	0.808105
2-hydroxyoctanoate	1-stearoyl-2-oleoyl-GPS (18:0/18:1)	-0.119039	0.391255	0.766889
2-hydroxyoctanoate	1-stearoyl-GPC (18:0)	0.0236707	0.865091	0.966162
2-hydroxyoctanoate	1-stearoyl-GPE (18:0)	0.02085	0.881043	0.970434
2-hydroxyoctanoate	1-stearoyl-GPG (18:0)	0.109855	0.429074	0.790902
2-hydroxyoctanoate	1-stearoyl-GPI (18:0)	-0.110882	0.424745	0.788042
2-hydroxyoctanoate	10-heptadecenoate (17:1n7)	-0.140385	0.311298	0.709865
2-hydroxyoctanoate	10-nonadecenoate (19:1n9)	-0.15891	0.25108	0.658643
2-hydroxyoctanoate	10-undecenoate (11:1n1)	0.0479131	0.730811	0.925648
2-hydroxyoctanoate	11-ketoetiocholanolone glucuronide	0.0644454	0.643382	0.893373
2-hydroxyoctanoate	11beta-hydroxyandrosterone glucuronide	0.173699	0.209068	0.61643
2-hydroxyoctanoate	11beta-hydroxyetiocholanolone glucuronide*	0.0510442	0.713948	0.91981
2-hydroxyoctanoate	12,13-DiHOME	0.448633	0.00066791	0.0278032
2-hydroxyoctanoate	12-HETE	-0.0362117	0.794895	0.945971
2-hydroxyoctanoate	13-HODE + 9-HODE	0.281342	0.0393139	0.303253
2-hydroxyoctanoate	16a-hydroxy DHEA 3-sulfate	0.195655	0.15623	0.552025
2-hydroxyoctanoate	17alpha-hydroxypregnanolone glucuronide	0.146772	0.289571	0.692313
2-hydroxyoctanoate	17alpha-hydroxypregnenolone 3-sulfate	0.0994956	0.474108	0.815755
2-hydroxyoctanoate	2'-deoxyuridine	0.0995998	0.473643	0.815422
2-hydroxyoctanoate	2'-O-methyluridine	-0.113322	0.414563	0.781762
2-hydroxyoctanoate	2,3-dihydroxy-2-methylbutyrate	0.0694887	0.617574	0.882746
2-hydroxyoctanoate	2,3-dihydroxy-5-methylthio-4-pentenoate (DMTPA)*	0.426415	0.00130359	0.0433584
2-hydroxyoctanoate	2,3-dihydroxyisovalerate	0.250591	0.0676013	0.3892
2-hydroxyoctanoate	2,4-di-tert-butylphenol	-0.0583572	0.6751	0.905953
2-hydroxyoctanoate	2,6-dihydroxybenzoic acid	0.291938	0.0321931	0.275926
2-hydroxyoctanoate	2-acetamidophenol sulfate	0.0474738	0.733187	0.926464
2-hydroxyoctanoate	2-aminoadipate	-0.0692586	0.618742	0.883285
2-hydroxyoctanoate	2-aminobutyrate	0.12895	0.352734	0.740599
2-hydroxyoctanoate	2-aminoheptanoate	0.439527	0.000883325	0.0335528
2-hydroxyoctanoate	2-aminooctanoate	0.656032	7.24603e-08	1.96317e-05
2-hydroxyoctanoate	2-aminophenol sulfate	0.101353	0.465852	0.811361
2-hydroxyoctanoate	2-arachidonoylglycerol (20:4)	-0.140839	0.30972	0.708675
2-hydroxyoctanoate	2-hydroxy-3-methylvalerate	0.144197	0.29821	0.69936
2-hydroxyoctanoate	2-hydroxy-4-(methylthio)butanoic acid	0.10021	0.470925	0.814081
2-hydroxyoctanoate	2-hydroxyarachidate*	0.0881647	0.526112	0.842168
2-hydroxyoctanoate	2-hydroxybehenate	0.0245855	0.859929	0.96479
2-hydroxyoctanoate	2-hydroxybutyrate/2-hydroxyisobutyrate	0.0262626	0.850479	0.962181
2-hydroxyoctanoate	2-hydroxydecanoate	0.612045	8.76269e-07	0.000161892
2-hydroxyoctanoate	2-hydroxyglutarate	-0.015971	0.908743	0.977994
2-hydroxyoctanoate	2-hydroxyhippurate (salicylurate)	0.144883	0.295892	0.697454
2-hydroxyoctanoate	2-hydroxylaurate	0.221879	0.106855	0.474366
2-hydroxyoctanoate	2-hydroxynervonate*	-0.196951	0.153452	0.548277
2-hydroxypalmitate	Liver fat (%)	-0.165549	0.231564	0.639544
2-hydroxypalmitate	Sodium (mmol/L)	-0.0554184	0.690617	0.911731
2-hydroxypalmitate	Potassium (mmol/L)	0.134097	0.333682	0.727102
2-hydroxypalmitate	Creatinine (mg/dL)	-0.180484	0.191553	0.596493
2-hydroxypalmitate	Urea (BUN) (mg/dL)	-0.0989709	0.476454	0.816927
2-hydroxypalmitate	Uric acid (mg/dL)	0.0373789	0.788434	0.944124
2-hydroxypalmitate	ALT (IU/L)	-0.0548447	0.693662	0.912684
2-hydroxypalmitate	AST (IU/L)	-0.035705	0.797704	0.946832
2-hydroxypalmitate	GGT (U/L)	-0.165882	0.230613	0.63869
2-hydroxypalmitate	Alkaline phosphatase (IU/L)	-0.236746	0.0847785	0.429963
2-hydroxypalmitate	Total Bilirubin (mg/dL)	0.14587	0.292579	0.694772
2-hydroxypalmitate	Albumin (g/dL)	0.046626	0.73778	0.927949
2-hydroxypalmitate	Creatine Kinase (U/L)	-0.191665	0.165015	0.563911
2-hydroxypalmitate	Total cholesterol (mg/dL)	0.348239	0.00986662	0.149211
2-hydroxypalmitate	High Density Lipoprotein (mg/dL)	0.0935527	0.501036	0.829636
2-hydroxypalmitate	Low Density Lipoprotein (mg/dL)	0.319163	0.0186544	0.21066
2-hydroxypalmitate	Triglycerides (mg/dL)	-0.0158228	0.909587	0.978204
2-hydroxypalmitate	Glucose (mg/dL)	-0.0483794	0.728291	0.924879
2-hydroxypalmitate	Insulin (mg/dL)	-0.237844	0.083302	0.426988
2-hydroxypalmitate	Weight (kg)	0.0354515	0.79911	0.947202
2-hydroxypalmitate	Body mass index (kg/m2)	-0.126039	0.363799	0.748357
2-hydroxypalmitate	Heart rate (bpm)	-0.0370032	0.790512	0.944757
2-hydroxypalmitate	Systolic blood pressure (mmHg)	-0.00917216	0.947517	0.987652
2-hydroxypalmitate	Diastolic blood pressure (mmHg)	0.0268124	0.847386	0.961197
2-hydroxypalmitate	Waist circumference (cm)	0.183689	0.183652	0.587095
2-hydroxypalmitate	Hip circumference (cm)	0.155157	0.262592	0.669674
2-hydroxypalmitate	Trunk fat mass (kg/m2)	0.136966	0.323347	0.719133
2-hydroxypalmitate	Trunk fat free mass (kg/m2)	-0.00202043	0.988431	0.997311
2-hydroxypalmitate	Trunk total body water (%)	-0.0289336	0.835474	0.957678
2-hydroxypalmitate	Left arm fat mass (kg/m2)	0.107849	0.437601	0.795817
2-hydroxypalmitate	Left arm fat free mass (kg/m2)	-0.0234023	0.866607	0.966688
2-hydroxypalmitate	Left arm total body water (%)	-0.0289336	0.835474	0.957678
2-hydroxypalmitate	Right arm fat mass (kg/m2)	0.114216	0.410864	0.77959
2-hydroxypalmitate	Right arm fat free mass (kg/m2)	-0.0625073	0.653414	0.897314
2-hydroxypalmitate	Right arm total body water (%)	-0.0289336	0.835474	0.957678
2-hydroxypalmitate	Left leg fat mass (kg/m2)	0.109253	0.431624	0.792393
2-hydroxypalmitate	Left leg fat free mass (kg/m2)	-0.0347531	0.802988	0.948154
2-hydroxypalmitate	Left leg total body water (%)	-0.0289336	0.835474	0.957678
2-hydroxypalmitate	Right leg fat mass (kg/m2)	0.101243	0.466339	0.811723
2-hydroxypalmitate	Right leg fat free mass (kg/m2)	-0.0391716	0.778539	0.941
2-hydroxypalmitate	Right leg total body water (%)	-0.0289336	0.835474	0.957678
2-hydroxypalmitate	(14 or 15)-methylpalmitate (a17:0 or i17:0)	0.292014	0.032146	0.275703
2-hydroxypalmitate	(16 or 17)-methylstearate (a19:0 or i19:0)	0.192072	0.164104	0.562974
2-hydroxypalmitate	(2 or 3)-decenoate (10:1n7 or n8)	0.117286	0.398319	0.771368
2-hydroxypalmitate	(N(1) + N(8))-acetylspermidine	-0.139318	0.315028	0.712776
2-hydroxypalmitate	(S)-3-hydroxybutyrylcarnitine	-0.012693	0.927417	0.982891
2-hydroxypalmitate	1,2,3-benzenetriol sulfate (2)	-0.181516	0.188981	0.593589
2-hydroxypalmitate	1,2-dilinoleoyl-GPC (18:2/18:2)	-0.055689	0.689183	0.911123
2-hydroxypalmitate	1,2-dilinoleoyl-GPE (18:2/18:2)*	-0.233134	0.0897807	0.440514
2-hydroxypalmitate	1,2-dipalmitoyl-GPC (16:0/16:0)	0.142824	0.30288	0.703117
2-hydroxypalmitate	1,3,7-trimethylurate	-0.060427	0.66425	0.901723
2-hydroxypalmitate	1,3-dimethylurate	0.0498961	0.720116	0.922095
2-hydroxypalmitate	1,5-anhydroglucitol (1,5-AG)	-0.139699	0.313693	0.711731
2-hydroxypalmitate	1,7-dimethylurate	0.0417381	0.764432	0.936472
2-hydroxypalmitate	1-(1-enyl-oleoyl)-GPE (P-18:1)*	0.366648	0.00639266	0.116565
2-hydroxypalmitate	1-(1-enyl-palmitoyl)-2-arachidonoyl-GPC (P-16:0/20:4)*	-0.0441014	0.75151	0.932429
2-hydroxypalmitate	1-(1-enyl-palmitoyl)-2-arachidonoyl-GPE (P-16:0/20:4)*	0.00377358	0.978395	0.994868
2-hydroxypalmitate	1-(1-enyl-palmitoyl)-2-linoleoyl-GPC (P-16:0/18:2)*	-0.119726	0.388511	0.764959
2-hydroxypalmitate	1-(1-enyl-palmitoyl)-2-linoleoyl-GPE (P-16:0/18:2)*	-0.150524	0.277282	0.682275
2-hydroxypalmitate	1-(1-enyl-palmitoyl)-2-oleoyl-GPC (P-16:0/18:1)*	0.246045	0.0729039	0.402295
2-hydroxypalmitate	1-(1-enyl-palmitoyl)-2-oleoyl-GPE (P-16:0/18:1)*	0.0228321	0.869828	0.967403
2-hydroxypalmitate	1-(1-enyl-palmitoyl)-2-palmitoleoyl-GPC (P-16:0/16:1)*	0.219592	0.110612	0.481019
2-hydroxypalmitate	1-(1-enyl-palmitoyl)-2-palmitoyl-GPC (P-16:0/16:0)*	0.247723	0.0709103	0.397234
2-hydroxypalmitate	1-(1-enyl-palmitoyl)-GPC (P-16:0)*	0.271203	0.047296	0.330565
2-hydroxypalmitate	1-(1-enyl-palmitoyl)-GPE (P-16:0)*	0.360854	0.00734786	0.126019
2-hydroxypalmitate	1-(1-enyl-stearoyl)-2-arachidonoyl-GPE (P-18:0/20:4)*	0.104403	0.45247	0.80426
2-hydroxypalmitate	1-(1-enyl-stearoyl)-2-linoleoyl-GPE (P-18:0/18:2)*	0.0049171	0.97185	0.993408
2-hydroxypalmitate	1-(1-enyl-stearoyl)-2-oleoyl-GPE (P-18:0/18:1)	0.0646083	0.642541	0.893024
2-hydroxypalmitate	1-(1-enyl-stearoyl)-GPE (P-18:0)*	0.350029	0.00946911	0.145694
2-hydroxypalmitate	1-arachidonoyl-GPC* (20:4)*	0.283095	0.0380532	0.298691
2-hydroxypalmitate	1-arachidonoyl-GPE (20:4n6)*	0.0107109	0.938728	0.985719
2-hydroxypalmitate	1-arachidonoyl-GPI* (20:4)*	0.603202	1.38289e-06	0.000237119
2-hydroxypalmitate	1-arachidonylglycerol (20:4)	0.455431	0.000539359	0.0239572
2-hydroxypalmitate	1-carboxyethylisoleucine	-0.331401	0.0143683	0.18344
2-hydroxypalmitate	1-carboxyethylleucine	-0.0539356	0.698496	0.914448
2-hydroxypalmitate	1-carboxyethylphenylalanine	-0.235068	0.0870746	0.434722
2-hydroxypalmitate	1-carboxyethyltyrosine	-0.207208	0.132735	0.517086
2-hydroxypalmitate	1-carboxyethylvaline	-0.19413	0.159546	0.556908
2-hydroxypalmitate	1-dihomo-linolenylglycerol (20:3)	0.497846	0.000127909	0.00855088
2-hydroxypalmitate	1-docosahexaenoylglycerol (22:6)	0.457771	0.000500572	0.0227686
2-hydroxypalmitate	1-lignoceroyl-GPC (24:0)	0.332234	0.0141101	0.181621
2-hydroxypalmitate	1-linolenoyl-GPC (18:3)*	0.053097	0.702965	0.915997
2-hydroxypalmitate	1-linoleoyl-2-arachidonoyl-GPC (18:2/20:4n6)*	0.00392605	0.977522	0.994632
2-hydroxypalmitate	1-linoleoyl-2-arachidonoyl-GPE (18:2/20:4)*	-0.143369	0.301021	0.701593
2-hydroxypalmitate	1-linoleoyl-2-linolenoyl-GPC (18:2/18:3)*	0.175758	0.203639	0.610532
2-hydroxypalmitate	1-linoleoyl-GPC (18:2)	0.154565	0.26444	0.671086
2-hydroxypalmitate	1-linoleoyl-GPE (18:2)*	-0.151515	0.274095	0.679557
2-hydroxypalmitate	1-linoleoyl-GPG (18:2)*	-0.218372	0.112656	0.484669
2-hydroxypalmitate	1-linoleoyl-GPI* (18:2)*	0.138403	0.318248	0.715295
2-hydroxypalmitate	1-linoleoylglycerol (18:2)	0.414904	0.00181167	0.0538133
2-hydroxypalmitate	1-methyl-4-imidazoleacetate	-0.0554603	0.690395	0.91158
2-hydroxypalmitate	1-methyl-5-imidazoleacetate	-0.0665142	0.632742	0.888885
2-hydroxypalmitate	1-methyl-5-imidazolelactate	0.0373166	0.788779	0.944153
2-hydroxypalmitate	1-methylhistidine	0.127273	0.359084	0.745176
2-hydroxypalmitate	1-methylnicotinamide	0.0155136	0.911346	0.978674
2-hydroxypalmitate	1-methylurate	-0.137362	0.321937	0.71809
2-hydroxypalmitate	1-methylxanthine	-0.0292358	0.83378	0.957137
2-hydroxypalmitate	1-myristoyl-2-arachidonoyl-GPC (14:0/20:4)*	-0.0128454	0.926548	0.982632
2-hydroxypalmitate	1-myristoyl-2-palmitoyl-GPC (14:0/16:0)	-0.0274824	0.84362	0.960148
2-hydroxypalmitate	1-myristoylglycerol (14:0)	0.042531	0.76009	0.935166
2-hydroxypalmitate	1-oleoyl-2-arachidonoyl-GPE (18:1/20:4)*	0.112026	0.419955	0.785076
2-hydroxypalmitate	1-oleoyl-2-docosahexaenoyl-GPC (18:1/22:6)*	0.280808	0.0397043	0.304658
2-hydroxypalmitate	1-oleoyl-2-linoleoyl-GPE (18:1/18:2)*	-0.100057	0.471604	0.81451
2-hydroxypalmitate	1-oleoyl-GPC (18:1)	0.328607	0.0152643	0.189551
2-hydroxypalmitate	1-oleoyl-GPE (18:1)	-0.044635	0.748601	0.931516
2-hydroxypalmitate	1-oleoyl-GPG (18:1)*	-0.227915	0.0974122	0.456149
2-hydroxypalmitate	1-oleoyl-GPI (18:1)	0.203507	0.139953	0.528338
2-hydroxypalmitate	1-oleoyl-GPS (18:1)	0.224593	0.102525	0.466182
2-hydroxypalmitate	1-oleoylglycerol (18:1)	0.178578	0.196362	0.602534
2-hydroxypalmitate	1-palmitoleoyl-2-linolenoyl-GPC (16:1/18:3)*	0.0840684	0.545584	0.851436
2-hydroxypalmitate	1-palmitoleoyl-GPC* (16:1)*	0.162417	0.240637	0.648731
2-hydroxypalmitate	1-palmitoleoylglycerol (16:1)*	0.148997	0.282241	0.686386
2-hydroxypalmitate	1-palmitoyl-2-arachidonoyl-GPC (16:0/20:4n6)	0.166457	0.228977	0.637044
2-hydroxypalmitate	1-palmitoyl-2-arachidonoyl-GPE (16:0/20:4)*	0.0403659	0.771965	0.938909
2-hydroxypalmitate	1-palmitoyl-2-arachidonoyl-GPI (16:0/20:4)*	0.0549266	0.693227	0.912544
2-hydroxypalmitate	1-palmitoyl-2-dihomo-linolenoyl-GPC (16:0/20:3n3 or 6)*	0.152049	0.272389	0.678
2-hydroxypalmitate	1-palmitoyl-2-docosahexaenoyl-GPC (16:0/22:6)	0.36154	0.00722861	0.124964
2-hydroxypalmitate	1-palmitoyl-2-docosahexaenoyl-GPE (16:0/22:6)*	0.185058	0.18035	0.583165
2-hydroxypalmitate	1-palmitoyl-2-linoleoyl-GPC (16:0/18:2)	0.0999809	0.471943	0.81473
2-hydroxypalmitate	1-palmitoyl-2-linoleoyl-GPE (16:0/18:2)	-0.111721	0.421229	0.78589
2-hydroxypalmitate	1-palmitoyl-2-linoleoyl-GPI (16:0/18:2)	-0.0203926	0.883635	0.971078
2-hydroxypalmitate	1-palmitoyl-2-oleoyl-GPC (16:0/18:1)	0.237965	0.0831409	0.426495
2-hydroxypalmitate	1-palmitoyl-2-oleoyl-GPE (16:0/18:1)	-0.0547742	0.694036	0.912802
2-hydroxypalmitate	1-palmitoyl-2-oleoyl-GPI (16:0/18:1)*	0.0832857	0.549344	0.853352
2-hydroxypalmitate	1-palmitoyl-2-palmitoleoyl-GPC (16:0/16:1)*	-0.0229846	0.868967	0.967212
2-hydroxypalmitate	1-palmitoyl-2-stearoyl-GPC (16:0/18:0)	0.267848	0.050211	0.339449
2-hydroxypalmitate	1-palmitoyl-2-stearoyl-GPE (16:0/18:0)*	-0.0120355	0.931168	0.983845
2-hydroxypalmitate	1-palmitoyl-GPC (16:0)	0.293387	0.0313089	0.27246
2-hydroxypalmitate	1-palmitoyl-GPE (16:0)	0.256108	0.0615844	0.373025
2-hydroxypalmitate	1-palmitoyl-GPG (16:0)*	-0.105698	0.446847	0.800938
2-hydroxypalmitate	1-palmitoyl-GPI* (16:0)	0.505394	9.70281e-05	0.0069715
2-hydroxypalmitate	1-palmitoylglycerol (16:0)	0.171641	0.214599	0.622483
2-hydroxypalmitate	1-ribosyl-imidazoleacetate*	-0.12125	0.382454	0.761022
2-hydroxypalmitate	1-stearoyl-2-arachidonoyl-GPC (18:0/20:4)	0.109281	0.431504	0.792234
2-hydroxypalmitate	1-stearoyl-2-arachidonoyl-GPE (18:0/20:4)	0.0591957	0.670696	0.904314
2-hydroxypalmitate	1-stearoyl-2-arachidonoyl-GPI (18:0/20:4)	0.307795	0.0235635	0.237332
2-hydroxypalmitate	1-stearoyl-2-arachidonoyl-GPS (18:0/20:4)	0.0386917	0.781184	0.941817
2-hydroxypalmitate	1-stearoyl-2-docosahexaenoyl-GPC (18:0/22:6)	0.217	0.114991	0.488489
2-hydroxypalmitate	1-stearoyl-2-docosahexaenoyl-GPE (18:0/22:6)*	0.0992186	0.475345	0.816287
2-hydroxypalmitate	1-stearoyl-2-linoleoyl-GPC (18:0/18:2)*	0.0470745	0.735349	0.9272
2-hydroxypalmitate	1-stearoyl-2-linoleoyl-GPE (18:0/18:2)*	-0.137641	0.320946	0.717302
2-hydroxypalmitate	1-stearoyl-2-linoleoyl-GPI (18:0/18:2)	0.0745188	0.592283	0.872484
2-hydroxypalmitate	1-stearoyl-2-oleoyl-GPC (18:0/18:1)	0.168363	0.223616	0.6316
2-hydroxypalmitate	1-stearoyl-2-oleoyl-GPE (18:0/18:1)	-0.14473	0.296406	0.697949
2-hydroxypalmitate	1-stearoyl-2-oleoyl-GPI (18:0/18:1)*	0.180103	0.192507	0.597662
2-hydroxypalmitate	1-stearoyl-2-oleoyl-GPS (18:0/18:1)	0.185058	0.18035	0.583165
2-hydroxypalmitate	1-stearoyl-GPC (18:0)	0.324643	0.0166171	0.198323
2-hydroxypalmitate	1-stearoyl-GPE (18:0)	0.26457	0.0531995	0.348956
2-hydroxypalmitate	1-stearoyl-GPG (18:0)	0.105853	0.446179	0.800629
2-hydroxypalmitate	1-stearoyl-GPI (18:0)	0.487783	0.00018307	0.0111135
2-hydroxypalmitate	10-heptadecenoate (17:1n7)	0.301086	0.0269412	0.253504
2-hydroxypalmitate	10-nonadecenoate (19:1n9)	0.353993	0.00863773	0.138218
2-hydroxypalmitate	10-undecenoate (11:1n1)	0.109281	0.431504	0.792234
2-hydroxypalmitate	11-ketoetiocholanolone glucuronide	0.0339146	0.80765	0.949497
2-hydroxypalmitate	11beta-hydroxyandrosterone glucuronide	-0.00590814	0.96618	0.992049
2-hydroxypalmitate	11beta-hydroxyetiocholanolone glucuronide*	-0.00622304	0.964378	0.991641
2-hydroxypalmitate	12,13-DiHOME	-0.121183	0.382719	0.761141
2-hydroxypalmitate	12-HETE	0.0501011	0.719013	0.921774
2-hydroxypalmitate	13-HODE + 9-HODE	-0.0384601	0.782462	0.9422
2-hydroxypalmitate	16a-hydroxy DHEA 3-sulfate	-0.0360206	0.795954	0.946274
2-hydroxypalmitate	17alpha-hydroxypregnanolone glucuronide	-0.274664	0.0444342	0.321408
2-hydroxypalmitate	17alpha-hydroxypregnenolone 3-sulfate	-0.224018	0.103431	0.467936
2-hydroxypalmitate	2'-deoxyuridine	-0.172175	0.213155	0.620958
2-hydroxypalmitate	2'-O-methyluridine	-0.0271774	0.845334	0.96062
2-hydroxypalmitate	2,3-dihydroxy-2-methylbutyrate	-0.00533648	0.96945	0.992896
2-hydroxypalmitate	2,3-dihydroxy-5-methylthio-4-pentenoate (DMTPA)*	-0.0376215	0.787093	0.943667
2-hydroxypalmitate	2,3-dihydroxyisovalerate	0.0970911	0.484909	0.821236
2-hydroxypalmitate	2,4-di-tert-butylphenol	0.320831	0.0180128	0.206846
2-hydroxypalmitate	2,6-dihydroxybenzoic acid	-0.0260339	0.851767	0.962555
2-hydroxypalmitate	2-acetamidophenol sulfate	-0.0935367	0.501109	0.829636
2-hydroxypalmitate	2-aminoadipate	0.0107109	0.938728	0.985719
2-hydroxypalmitate	2-aminobutyrate	0.0822946	0.554122	0.855569
2-hydroxypalmitate	2-aminoheptanoate	-0.279665	0.0405517	0.30773
2-hydroxypalmitate	2-aminooctanoate	-0.118963	0.391561	0.767058
2-hydroxypalmitate	2-aminophenol sulfate	-0.0541643	0.697278	0.913953
2-hydroxypalmitate	2-arachidonoylglycerol (20:4)	0.307972	0.0234794	0.236942
2-hydroxypalmitate	2-hydroxy-3-methylvalerate	-0.0953307	0.492898	0.825239
2-hydroxypalmitate	2-hydroxy-4-(methylthio)butanoic acid	-0.087936	0.52719	0.842779
2-hydroxypalmitate	2-hydroxyarachidate*	0.0576711	0.678711	0.907279
2-hydroxypalmitate	2-hydroxybehenate	0.11782	0.396161	0.769913
2-hydroxypalmitate	2-hydroxybutyrate/2-hydroxyisobutyrate	0.150982	0.275808	0.681038
2-hydroxypalmitate	2-hydroxydecanoate	-0.200762	0.145491	0.53663
2-hydroxypalmitate	2-hydroxyglutarate	-0.0202401	0.884499	0.971293
2-hydroxypalmitate	2-hydroxyhippurate (salicylurate)	-0.158681	0.251771	0.659371
2-hydroxypalmitate	2-hydroxylaurate	-0.28744	0.0350722	0.28726
2-hydroxypalmitate	2-hydroxynervonate*	0.396608	0.00298696	0.0740001
2-hydroxypalmitate	2-hydroxyoctanoate	-0.318315	0.0189876	0.212438
2-hydroxyphenylacetate	Liver fat (%)	0.210757	0.126081	0.506962
2-hydroxyphenylacetate	Sodium (mmol/L)	0.287292	0.035171	0.28761
2-hydroxyphenylacetate	Potassium (mmol/L)	0.0905385	0.514988	0.83674
2-hydroxyphenylacetate	Creatinine (mg/dL)	0.30903	0.0229823	0.234371
2-hydroxyphenylacetate	Urea (BUN) (mg/dL)	0.441194	0.000839752	0.0324117
2-hydroxyphenylacetate	Uric acid (mg/dL)	0.166298	0.229429	0.637473
2-hydroxyphenylacetate	ALT (IU/L)	0.0906196	0.51461	0.836603
2-hydroxyphenylacetate	AST (IU/L)	0.175999	0.203009	0.609874
2-hydroxyphenylacetate	GGT (U/L)	0.151238	0.274983	0.680377
2-hydroxyphenylacetate	Alkaline phosphatase (IU/L)	0.0408498	0.769307	0.93814
2-hydroxyphenylacetate	Total Bilirubin (mg/dL)	-0.0167798	0.904143	0.976836
2-hydroxyphenylacetate	Albumin (g/dL)	0.0696512	0.61675	0.882463
2-hydroxyphenylacetate	Creatine Kinase (U/L)	0.196393	0.154642	0.550064
2-hydroxyphenylacetate	Total cholesterol (mg/dL)	0.0401418	0.773198	0.939345
2-hydroxyphenylacetate	High Density Lipoprotein (mg/dL)	0.0399794	0.774091	0.939624
2-hydroxyphenylacetate	Low Density Lipoprotein (mg/dL)	-0.00369834	0.978826	0.995022
2-hydroxyphenylacetate	Triglycerides (mg/dL)	0.117127	0.398965	0.771804
2-hydroxyphenylacetate	Glucose (mg/dL)	-0.0125909	0.927999	0.983154
2-hydroxyphenylacetate	Insulin (mg/dL)	0.181232	0.189685	0.594278
2-hydroxyphenylacetate	Weight (kg)	0.0412076	0.767342	0.937429
2-hydroxyphenylacetate	Body mass index (kg/m2)	0.0700343	0.614809	0.881645
2-hydroxyphenylacetate	Heart rate (bpm)	-0.0501531	0.718734	0.921661
2-hydroxyphenylacetate	Systolic blood pressure (mmHg)	0.305044	0.0249025	0.243725
2-hydroxyphenylacetate	Diastolic blood pressure (mmHg)	0.306128	0.0243675	0.241283
2-hydroxyphenylacetate	Waist circumference (cm)	0.221251	0.107877	0.476256
2-hydroxyphenylacetate	Hip circumference (cm)	0.178757	0.195909	0.60203
2-hydroxyphenylacetate	Trunk fat mass (kg/m2)	0.0222684	0.873015	0.968363
2-hydroxyphenylacetate	Trunk fat free mass (kg/m2)	0.0520738	0.708432	0.918043
2-hydroxyphenylacetate	Trunk total body water (%)	0.0744878	0.592437	0.872623
2-hydroxyphenylacetate	Left arm fat mass (kg/m2)	0.0020248	0.988406	0.997311
2-hydroxyphenylacetate	Left arm fat free mass (kg/m2)	0.134306	0.332922	0.726463
2-hydroxyphenylacetate	Left arm total body water (%)	0.0744878	0.592437	0.872623
2-hydroxyphenylacetate	Right arm fat mass (kg/m2)	0.0197756	0.887132	0.972122
2-hydroxyphenylacetate	Right arm fat free mass (kg/m2)	0.12276	0.37651	0.756955
2-hydroxyphenylacetate	Right arm total body water (%)	0.0744878	0.592437	0.872623
2-hydroxyphenylacetate	Left leg fat mass (kg/m2)	0.0113257	0.935218	0.984918
2-hydroxyphenylacetate	Left leg fat free mass (kg/m2)	0.0379576	0.785236	0.94313
2-hydroxyphenylacetate	Left leg total body water (%)	0.0744878	0.592437	0.872623
2-hydroxyphenylacetate	Right leg fat mass (kg/m2)	0.0409167	0.768939	0.938047
2-hydroxyphenylacetate	Right leg fat free mass (kg/m2)	0.0322298	0.817037	0.952402
2-hydroxyphenylacetate	Right leg total body water (%)	0.0744878	0.592437	0.872623
2-hydroxyphenylacetate	(14 or 15)-methylpalmitate (a17:0 or i17:0)	0.0811511	0.55966	0.85807
2-hydroxyphenylacetate	(16 or 17)-methylstearate (a19:0 or i19:0)	0.0546979	0.694441	0.912987
2-hydroxyphenylacetate	(2 or 3)-decenoate (10:1n7 or n8)	-0.196341	0.154755	0.55012
2-hydroxyphenylacetate	(N(1) + N(8))-acetylspermidine	0.108824	0.433446	0.793351
2-hydroxyphenylacetate	(S)-3-hydroxybutyrylcarnitine	0.0284734	0.838055	0.958449
2-hydroxyphenylacetate	1,2,3-benzenetriol sulfate (2)	0.143282	0.301316	0.701813
2-hydroxyphenylacetate	1,2-dilinoleoyl-GPC (18:2/18:2)	-0.0135315	0.922636	0.981675
2-hydroxyphenylacetate	1,2-dilinoleoyl-GPE (18:2/18:2)*	0.0608358	0.662115	0.900892
2-hydroxyphenylacetate	1,2-dipalmitoyl-GPC (16:0/16:0)	0.210978	0.125675	0.5063
2-hydroxyphenylacetate	1,3,7-trimethylurate	0.196454	0.154511	0.549909
2-hydroxyphenylacetate	1,3-dimethylurate	0.17618	0.202537	0.609534
2-hydroxyphenylacetate	1,5-anhydroglucitol (1,5-AG)	0.103183	0.457797	0.807104
2-hydroxyphenylacetate	1,7-dimethylurate	0.252754	0.0651889	0.382913
2-hydroxyphenylacetate	1-(1-enyl-oleoyl)-GPE (P-18:1)*	0.193444	0.161055	0.558907
2-hydroxyphenylacetate	1-(1-enyl-palmitoyl)-2-arachidonoyl-GPC (P-16:0/20:4)*	-0.0211549	0.879316	0.969943
2-hydroxyphenylacetate	1-(1-enyl-palmitoyl)-2-arachidonoyl-GPE (P-16:0/20:4)*	0.123232	0.374664	0.755605
2-hydroxyphenylacetate	1-(1-enyl-palmitoyl)-2-linoleoyl-GPC (P-16:0/18:2)*	-0.148237	0.284732	0.688232
2-hydroxyphenylacetate	1-(1-enyl-palmitoyl)-2-linoleoyl-GPE (P-16:0/18:2)*	-0.0546217	0.694846	0.91314
2-hydroxyphenylacetate	1-(1-enyl-palmitoyl)-2-oleoyl-GPC (P-16:0/18:1)*	-0.151363	0.274584	0.679978
2-hydroxyphenylacetate	1-(1-enyl-palmitoyl)-2-oleoyl-GPE (P-16:0/18:1)*	0.0934248	0.501624	0.829856
2-hydroxyphenylacetate	1-(1-enyl-palmitoyl)-2-palmitoleoyl-GPC (P-16:0/16:1)*	-0.116295	0.402345	0.774
2-hydroxyphenylacetate	1-(1-enyl-palmitoyl)-2-palmitoyl-GPC (P-16:0/16:0)*	-0.21174	0.124283	0.503957
2-hydroxyphenylacetate	1-(1-enyl-palmitoyl)-GPC (P-16:0)*	-0.0527921	0.704593	0.916591
2-hydroxyphenylacetate	1-(1-enyl-palmitoyl)-GPE (P-16:0)*	0.182237	0.1872	0.591293
2-hydroxyphenylacetate	1-(1-enyl-stearoyl)-2-arachidonoyl-GPE (P-18:0/20:4)*	0.134744	0.331334	0.725114
2-hydroxyphenylacetate	1-(1-enyl-stearoyl)-2-linoleoyl-GPE (P-18:0/18:2)*	0.0232133	0.867675	0.966861
2-hydroxyphenylacetate	1-(1-enyl-stearoyl)-2-oleoyl-GPE (P-18:0/18:1)	0.137107	0.322844	0.718709
2-hydroxyphenylacetate	1-(1-enyl-stearoyl)-GPE (P-18:0)*	0.151363	0.274584	0.679978
2-hydroxyphenylacetate	1-arachidonoyl-GPC* (20:4)*	0.0160473	0.90831	0.977877
2-hydroxyphenylacetate	1-arachidonoyl-GPE (20:4n6)*	0.00453593	0.974032	0.99387
2-hydroxyphenylacetate	1-arachidonoyl-GPI* (20:4)*	-0.00705165	0.959639	0.99045
2-hydroxyphenylacetate	1-arachidonylglycerol (20:4)	0.221693	0.107157	0.474978
2-hydroxyphenylacetate	1-carboxyethylisoleucine	0.386387	0.00390277	0.08708
2-hydroxyphenylacetate	1-carboxyethylleucine	0.324109	0.0168068	0.199562
2-hydroxyphenylacetate	1-carboxyethylphenylalanine	0.476425	0.000270825	0.0147369
2-hydroxyphenylacetate	1-carboxyethyltyrosine	0.415826	0.00176524	0.0529339
2-hydroxyphenylacetate	1-carboxyethylvaline	0.325862	0.0161904	0.195524
2-hydroxyphenylacetate	1-dihomo-linolenylglycerol (20:3)	0.116143	0.402966	0.774468
2-hydroxyphenylacetate	1-docosahexaenoylglycerol (22:6)	0.209188	0.128991	0.511768
2-hydroxyphenylacetate	1-lignoceroyl-GPC (24:0)	-0.0276354	0.842761	0.95993
2-hydroxyphenylacetate	1-linolenoyl-GPC (18:3)*	0.233162	0.089741	0.440374
2-hydroxyphenylacetate	1-linoleoyl-2-arachidonoyl-GPC (18:2/20:4n6)*	0.0713932	0.607944	0.878977
2-hydroxyphenylacetate	1-linoleoyl-2-arachidonoyl-GPE (18:2/20:4)*	0.0377006	0.786656	0.943527
2-hydroxyphenylacetate	1-linoleoyl-2-linolenoyl-GPC (18:2/18:3)*	0.142215	0.304971	0.704854
2-hydroxyphenylacetate	1-linoleoyl-GPC (18:2)	0.0297694	0.83079	0.956403
2-hydroxyphenylacetate	1-linoleoyl-GPE (18:2)*	0.0434153	0.755255	0.933702
2-hydroxyphenylacetate	1-linoleoyl-GPG (18:2)*	0.00804269	0.953972	0.989138
2-hydroxyphenylacetate	1-linoleoyl-GPI* (18:2)*	-0.101963	0.463159	0.809998
2-hydroxyphenylacetate	1-linoleoylglycerol (18:2)	0.194892	0.157882	0.554464
2-hydroxyphenylacetate	1-methyl-4-imidazoleacetate	0.545874	1.96152e-05	0.0020522
2-hydroxyphenylacetate	1-methyl-5-imidazoleacetate	0.12369	0.37288	0.754432
2-hydroxyphenylacetate	1-methyl-5-imidazolelactate	0.101658	0.464504	0.810592
2-hydroxyphenylacetate	1-methylhistidine	0.253745	0.0641068	0.380032
2-hydroxyphenylacetate	1-methylnicotinamide	0.0959405	0.490122	0.823946
2-hydroxyphenylacetate	1-methylurate	0.174228	0.207664	0.614876
2-hydroxyphenylacetate	1-methylxanthine	0.123995	0.371694	0.753649
2-hydroxyphenylacetate	1-myristoyl-2-arachidonoyl-GPC (14:0/20:4)*	0.267315	0.050688	0.341117
2-hydroxyphenylacetate	1-myristoyl-2-palmitoyl-GPC (14:0/16:0)	0.286526	0.0356831	0.289569
2-hydroxyphenylacetate	1-myristoylglycerol (14:0)	0.190438	0.167789	0.567536
2-hydroxyphenylacetate	1-oleoyl-2-arachidonoyl-GPE (18:1/20:4)*	0.11843	0.393704	0.768421
2-hydroxyphenylacetate	1-oleoyl-2-docosahexaenoyl-GPC (18:1/22:6)*	-0.0263389	0.85005	0.962027
2-hydroxyphenylacetate	1-oleoyl-2-linoleoyl-GPE (18:1/18:2)*	0.174309	0.207449	0.614658
2-hydroxyphenylacetate	1-oleoyl-GPC (18:1)	0.0944921	0.496727	0.827181
2-hydroxyphenylacetate	1-oleoyl-GPE (18:1)	0.104784	0.450812	0.803288
2-hydroxyphenylacetate	1-oleoyl-GPG (18:1)*	-0.212007	0.123797	0.503411
2-hydroxyphenylacetate	1-oleoyl-GPI (18:1)	0.167143	0.227037	0.635164
2-hydroxyphenylacetate	1-oleoyl-GPS (18:1)	0.0485262	0.727499	0.924601
2-hydroxyphenylacetate	1-oleoylglycerol (18:1)	0.0121593	0.930461	0.983644
2-hydroxyphenylacetate	1-palmitoleoyl-2-linolenoyl-GPC (16:1/18:3)*	0.133929	0.334292	0.727553
2-hydroxyphenylacetate	1-palmitoleoyl-GPC* (16:1)*	0.145721	0.293076	0.695192
2-hydroxyphenylacetate	1-palmitoleoylglycerol (16:1)*	0.111315	0.422931	0.787037
2-hydroxyphenylacetate	1-palmitoyl-2-arachidonoyl-GPC (16:0/20:4n6)	0.00781399	0.95528	0.989398
2-hydroxyphenylacetate	1-palmitoyl-2-arachidonoyl-GPE (16:0/20:4)*	0.161044	0.244687	0.652611
2-hydroxyphenylacetate	1-palmitoyl-2-arachidonoyl-GPI (16:0/20:4)*	0.0538593	0.698901	0.914601
2-hydroxyphenylacetate	1-palmitoyl-2-dihomo-linolenoyl-GPC (16:0/20:3n3 or 6)*	0.0781018	0.574554	0.864691
2-hydroxyphenylacetate	1-palmitoyl-2-docosahexaenoyl-GPC (16:0/22:6)	0.0168096	0.903974	0.976717
2-hydroxyphenylacetate	1-palmitoyl-2-docosahexaenoyl-GPE (16:0/22:6)*	0.131999	0.341367	0.732539
2-hydroxyphenylacetate	1-palmitoyl-2-linoleoyl-GPC (16:0/18:2)	0.0790166	0.570066	0.862805
2-hydroxyphenylacetate	1-palmitoyl-2-linoleoyl-GPE (16:0/18:2)	0.17591	0.203241	0.610018
2-hydroxyphenylacetate	1-palmitoyl-2-linoleoyl-GPI (16:0/18:2)	0.0139889	0.920029	0.980921
2-hydroxyphenylacetate	1-palmitoyl-2-oleoyl-GPC (16:0/18:1)	0.127349	0.358793	0.744911
2-hydroxyphenylacetate	1-palmitoyl-2-oleoyl-GPE (16:0/18:1)	0.173242	0.210289	0.617878
2-hydroxyphenylacetate	1-palmitoyl-2-oleoyl-GPI (16:0/18:1)*	0.125672	0.365209	0.749401
2-hydroxyphenylacetate	1-palmitoyl-2-palmitoleoyl-GPC (16:0/16:1)*	0.269068	0.0491345	0.336328
2-hydroxyphenylacetate	1-palmitoyl-2-stearoyl-GPC (16:0/18:0)	0.110501	0.426349	0.789049
2-hydroxyphenylacetate	1-palmitoyl-2-stearoyl-GPE (16:0/18:0)*	0.0585238	0.674224	0.905689
2-hydroxyphenylacetate	1-palmitoyl-GPC (16:0)	-0.0353345	0.79976	0.947303
2-hydroxyphenylacetate	1-palmitoyl-GPE (16:0)	0.11134	0.422825	0.786904
2-hydroxyphenylacetate	1-palmitoyl-GPG (16:0)*	-0.0229083	0.869398	0.967338
2-hydroxyphenylacetate	1-palmitoyl-GPI* (16:0)	0.0438727	0.752758	0.932846
2-hydroxyphenylacetate	1-palmitoylglycerol (16:0)	0.0155899	0.910912	0.978538
2-hydroxyphenylacetate	1-ribosyl-imidazoleacetate*	0.519573	5.67121e-05	0.00467622
2-hydroxyphenylacetate	1-stearoyl-2-arachidonoyl-GPC (18:0/20:4)	0.0492091	0.723815	0.923407
2-hydroxyphenylacetate	1-stearoyl-2-arachidonoyl-GPE (18:0/20:4)	0.174004	0.208258	0.615542
2-hydroxyphenylacetate	1-stearoyl-2-arachidonoyl-GPI (18:0/20:4)	0.0242043	0.862079	0.965362
2-hydroxyphenylacetate	1-stearoyl-2-arachidonoyl-GPS (18:0/20:4)	0.190638	0.167335	0.566893
2-hydroxyphenylacetate	1-stearoyl-2-docosahexaenoyl-GPC (18:0/22:6)	0.150982	0.275808	0.681038
2-hydroxyphenylacetate	1-stearoyl-2-docosahexaenoyl-GPE (18:0/22:6)*	0.215247	0.118027	0.493537
2-hydroxyphenylacetate	1-stearoyl-2-linoleoyl-GPC (18:0/18:2)*	0.0184105	0.894878	0.974294
2-hydroxyphenylacetate	1-stearoyl-2-linoleoyl-GPE (18:0/18:2)*	0.224929	0.102	0.465122
2-hydroxyphenylacetate	1-stearoyl-2-linoleoyl-GPI (18:0/18:2)	0.0870974	0.531152	0.844727
2-hydroxyphenylacetate	1-stearoyl-2-oleoyl-GPC (18:0/18:1)	0.322737	0.017303	0.202662
2-hydroxyphenylacetate	1-stearoyl-2-oleoyl-GPE (18:0/18:1)	0.281189	0.0394251	0.303625
2-hydroxyphenylacetate	1-stearoyl-2-oleoyl-GPI (18:0/18:1)*	0.150295	0.278021	0.682871
2-hydroxyphenylacetate	1-stearoyl-2-oleoyl-GPS (18:0/18:1)	0.255193	0.0625512	0.375932
2-hydroxyphenylacetate	1-stearoyl-GPC (18:0)	0.0477606	0.731635	0.925891
2-hydroxyphenylacetate	1-stearoyl-GPE (18:0)	0.122241	0.378547	0.758372
2-hydroxyphenylacetate	1-stearoyl-GPG (18:0)	0.108941	0.432951	0.793168
2-hydroxyphenylacetate	1-stearoyl-GPI (18:0)	-0.0219935	0.87457	0.968712
2-hydroxyphenylacetate	10-heptadecenoate (17:1n7)	0.103335	0.45713	0.806739
2-hydroxyphenylacetate	10-nonadecenoate (19:1n9)	0.139241	0.315296	0.712991
2-hydroxyphenylacetate	10-undecenoate (11:1n1)	-0.0535544	0.700526	0.915108
2-hydroxyphenylacetate	11-ketoetiocholanolone glucuronide	-0.0379905	0.785055	0.943044
2-hydroxyphenylacetate	11beta-hydroxyandrosterone glucuronide	0.171565	0.214805	0.622679
2-hydroxyphenylacetate	11beta-hydroxyetiocholanolone glucuronide*	0.0617723	0.657234	0.898876
2-hydroxyphenylacetate	12,13-DiHOME	-0.0739908	0.594916	0.87367
2-hydroxyphenylacetate	12-HETE	0.204564	0.137863	0.52513
2-hydroxyphenylacetate	13-HODE + 9-HODE	-0.00705165	0.959639	0.99045
2-hydroxyphenylacetate	16a-hydroxy DHEA 3-sulfate	-0.0551553	0.692013	0.912122
2-hydroxyphenylacetate	17alpha-hydroxypregnanolone glucuronide	0.193459	0.161022	0.558907
2-hydroxyphenylacetate	17alpha-hydroxypregnenolone 3-sulfate	-0.0776112	0.576967	0.865751
2-hydroxyphenylacetate	2'-deoxyuridine	-0.186125	0.177806	0.580117
2-hydroxyphenylacetate	2'-O-methyluridine	0.0438727	0.752758	0.932846
2-hydroxyphenylacetate	2,3-dihydroxy-2-methylbutyrate	0.208161	0.130923	0.514329
2-hydroxyphenylacetate	2,3-dihydroxy-5-methylthio-4-pentenoate (DMTPA)*	0.649857	1.05345e-07	2.70648e-05
2-hydroxyphenylacetate	2,3-dihydroxyisovalerate	0.248246	0.0702975	0.395796
2-hydroxyphenylacetate	2,4-di-tert-butylphenol	0.0296932	0.831217	0.956499
2-hydroxyphenylacetate	2,6-dihydroxybenzoic acid	0.260987	0.0566292	0.359502
2-hydroxyphenylacetate	2-acetamidophenol sulfate	0.165224	0.232493	0.640409
2-hydroxyphenylacetate	2-aminoadipate	0.0702497	0.613718	0.881271
2-hydroxyphenylacetate	2-aminobutyrate	-0.0320564	0.818004	0.952643
2-hydroxyphenylacetate	2-aminoheptanoate	0.0819897	0.555596	0.856253
2-hydroxyphenylacetate	2-aminooctanoate	-0.0732228	0.598755	0.875195
2-hydroxyphenylacetate	2-aminophenol sulfate	0.236745	0.0847798	0.429963
2-hydroxyphenylacetate	2-arachidonoylglycerol (20:4)	0.0255966	0.85423	0.963254
2-hydroxyphenylacetate	2-hydroxy-3-methylvalerate	0.127273	0.359084	0.745176
2-hydroxyphenylacetate	2-hydroxy-4-(methylthio)butanoic acid	0.304974	0.0249375	0.243975
2-hydroxyphenylacetate	2-hydroxyarachidate*	0.124528	0.369623	0.752367
2-hydroxyphenylacetate	2-hydroxybehenate	0.0620926	0.655568	0.898104
2-hydroxyphenylacetate	2-hydroxybutyrate/2-hydroxyisobutyrate	0.0269487	0.84662	0.960939
2-hydroxyphenylacetate	2-hydroxydecanoate	0.193596	0.160719	0.558425
2-hydroxyphenylacetate	2-hydroxyglutarate	0.178045	0.197725	0.603911
2-hydroxyphenylacetate	2-hydroxyhippurate (salicylurate)	0.256261	0.0614244	0.372565
2-hydroxyphenylacetate	2-hydroxylaurate	0.0865638	0.533681	0.846013
2-hydroxyphenylacetate	2-hydroxynervonate*	-0.0751286	0.589248	0.871045
2-hydroxyphenylacetate	2-hydroxyoctanoate	0.110959	0.424425	0.787823
2-hydroxyphenylacetate	2-hydroxypalmitate	-0.0217648	0.875864	0.969071
2-hydroxyphytanate*	Liver fat (%)	0.262865	0.0548101	0.354059
2-hydroxyphytanate*	Sodium (mmol/L)	0.076942	0.580265	0.867152
2-hydroxyphytanate*	Potassium (mmol/L)	0.0180308	0.897034	0.97491
2-hydroxyphytanate*	Creatinine (mg/dL)	0.0501068	0.718983	0.921755
2-hydroxyphytanate*	Urea (BUN) (mg/dL)	0.226285	0.0998961	0.460965
2-hydroxyphytanate*	Uric acid (mg/dL)	-0.0283775	0.838594	0.958676
2-hydroxyphytanate*	ALT (IU/L)	0.165678	0.231194	0.639227
2-hydroxyphytanate*	AST (IU/L)	0.142169	0.305126	0.705066
2-hydroxyphytanate*	GGT (U/L)	0.214273	0.119739	0.496481
2-hydroxyphytanate*	Alkaline phosphatase (IU/L)	-0.206499	0.134095	0.519383
2-hydroxyphytanate*	Total Bilirubin (mg/dL)	-0.178095	0.197596	0.603829
2-hydroxyphytanate*	Albumin (g/dL)	-0.00184202	0.989453	0.997606
2-hydroxyphytanate*	Creatine Kinase (U/L)	0.195783	0.155953	0.551822
2-hydroxyphytanate*	Total cholesterol (mg/dL)	0.238106	0.0829523	0.426132
2-hydroxyphytanate*	High Density Lipoprotein (mg/dL)	0.32396	0.0168602	0.199837
2-hydroxyphytanate*	Low Density Lipoprotein (mg/dL)	0.214237	0.119804	0.496606
2-hydroxyphytanate*	Triglycerides (mg/dL)	0.0868537	0.532306	0.845341
2-hydroxyphytanate*	Glucose (mg/dL)	0.158607	0.251997	0.65958
2-hydroxyphytanate*	Insulin (mg/dL)	0.0482245	0.729128	0.925136
2-hydroxyphytanate*	Weight (kg)	-0.0744863	0.592444	0.872623
2-hydroxyphytanate*	Body mass index (kg/m2)	-0.0439954	0.752088	0.932718
2-hydroxyphytanate*	Heart rate (bpm)	0.00707189	0.959523	0.99045
2-hydroxyphytanate*	Systolic blood pressure (mmHg)	0.31646	0.019735	0.216881
2-hydroxyphytanate*	Diastolic blood pressure (mmHg)	0.214071	0.120098	0.497187
2-hydroxyphytanate*	Waist circumference (cm)	0.0135514	0.922523	0.981675
2-hydroxyphytanate*	Hip circumference (cm)	-0.0218815	0.875204	0.968965
2-hydroxyphytanate*	Trunk fat mass (kg/m2)	0.0369106	0.791025	0.944905
2-hydroxyphytanate*	Trunk fat free mass (kg/m2)	-0.0721256	0.604258	0.877519
2-hydroxyphytanate*	Trunk total body water (%)	-0.0471171	0.735118	0.9272
2-hydroxyphytanate*	Left arm fat mass (kg/m2)	0.0406106	0.770621	0.938568
2-hydroxyphytanate*	Left arm fat free mass (kg/m2)	-0.050546	0.716622	0.920836
2-hydroxyphytanate*	Left arm total body water (%)	-0.0471171	0.735118	0.9272
2-hydroxyphytanate*	Right arm fat mass (kg/m2)	0.0531684	0.702584	0.915837
2-hydroxyphytanate*	Right arm fat free mass (kg/m2)	-0.0559357	0.687877	0.91065
2-hydroxyphytanate*	Right arm total body water (%)	-0.0471171	0.735118	0.9272
2-hydroxyphytanate*	Left leg fat mass (kg/m2)	0.0434725	0.754943	0.933657
2-hydroxyphytanate*	Left leg fat free mass (kg/m2)	-0.0647377	0.641874	0.892819
2-hydroxyphytanate*	Left leg total body water (%)	-0.0471171	0.735118	0.9272
2-hydroxyphytanate*	Right leg fat mass (kg/m2)	0.0465604	0.738136	0.928128
2-hydroxyphytanate*	Right leg fat free mass (kg/m2)	-0.0872683	0.530343	0.844366
2-hydroxyphytanate*	Right leg total body water (%)	-0.0471171	0.735118	0.9272
2-hydroxyphytanate*	(14 or 15)-methylpalmitate (a17:0 or i17:0)	0.333105	0.0138446	0.179634
2-hydroxyphytanate*	(16 or 17)-methylstearate (a19:0 or i19:0)	0.340423	0.0117762	0.16481
2-hydroxyphytanate*	(2 or 3)-decenoate (10:1n7 or n8)	-0.213722	0.120717	0.498128
2-hydroxyphytanate*	(N(1) + N(8))-acetylspermidine	-0.256566	0.0611055	0.371713
2-hydroxyphytanate*	(S)-3-hydroxybutyrylcarnitine	-0.106156	0.444872	0.799881
2-hydroxyphytanate*	1,2,3-benzenetriol sulfate (2)	0.0230854	0.868397	0.967069
2-hydroxyphytanate*	1,2-dilinoleoyl-GPC (18:2/18:2)	-0.00796646	0.954408	0.989262
2-hydroxyphytanate*	1,2-dilinoleoyl-GPE (18:2/18:2)*	-0.0675656	0.627363	0.886631
2-hydroxyphytanate*	1,2-dipalmitoyl-GPC (16:0/16:0)	0.100896	0.467878	0.812416
2-hydroxyphytanate*	1,3,7-trimethylurate	0.250286	0.0679473	0.390124
2-hydroxyphytanate*	1,3-dimethylurate	0.294955	0.0303743	0.268642
2-hydroxyphytanate*	1,5-anhydroglucitol (1,5-AG)	0.101734	0.464168	0.810443
2-hydroxyphytanate*	1,7-dimethylurate	0.202821	0.141323	0.530489
2-hydroxyphytanate*	1-(1-enyl-oleoyl)-GPE (P-18:1)*	0.309853	0.0226016	0.23232
2-hydroxyphytanate*	1-(1-enyl-palmitoyl)-2-arachidonoyl-GPC (P-16:0/20:4)*	0.0457023	0.742794	0.929566
2-hydroxyphytanate*	1-(1-enyl-palmitoyl)-2-arachidonoyl-GPE (P-16:0/20:4)*	0.28805	0.0346697	0.285671
2-hydroxyphytanate*	1-(1-enyl-palmitoyl)-2-linoleoyl-GPC (P-16:0/18:2)*	0.104555	0.451806	0.803846
2-hydroxyphytanate*	1-(1-enyl-palmitoyl)-2-linoleoyl-GPE (P-16:0/18:2)*	0.376406	0.00502757	0.10124
2-hydroxyphytanate*	1-(1-enyl-palmitoyl)-2-oleoyl-GPC (P-16:0/18:1)*	0.117667	0.396777	0.770311
2-hydroxyphytanate*	1-(1-enyl-palmitoyl)-2-oleoyl-GPE (P-16:0/18:1)*	0.475586	0.00027862	0.0150296
2-hydroxyphytanate*	1-(1-enyl-palmitoyl)-2-palmitoleoyl-GPC (P-16:0/16:1)*	-0.0997522	0.472962	0.815176
2-hydroxyphytanate*	1-(1-enyl-palmitoyl)-2-palmitoyl-GPC (P-16:0/16:0)*	-0.163255	0.238184	0.646201
2-hydroxyphytanate*	1-(1-enyl-palmitoyl)-GPC (P-16:0)*	0.118582	0.393091	0.768054
2-hydroxyphytanate*	1-(1-enyl-palmitoyl)-GPE (P-16:0)*	0.183915	0.183105	0.586476
2-hydroxyphytanate*	1-(1-enyl-stearoyl)-2-arachidonoyl-GPE (P-18:0/20:4)*	0.306346	0.0242609	0.240702
2-hydroxyphytanate*	1-(1-enyl-stearoyl)-2-linoleoyl-GPE (P-18:0/18:2)*	0.459501	0.000473549	0.021874
2-hydroxyphytanate*	1-(1-enyl-stearoyl)-2-oleoyl-GPE (P-18:0/18:1)	0.541147	2.38953e-05	0.0023967
2-hydroxyphytanate*	1-(1-enyl-stearoyl)-GPE (P-18:0)*	0.32975	0.0148921	0.187014
2-hydroxyphytanate*	1-arachidonoyl-GPC* (20:4)*	0.01498	0.914384	0.97941
2-hydroxyphytanate*	1-arachidonoyl-GPE (20:4n6)*	-0.0653707	0.638614	0.89143
2-hydroxyphytanate*	1-arachidonoyl-GPI* (20:4)*	0.145569	0.293587	0.695645
2-hydroxyphytanate*	1-arachidonylglycerol (20:4)	0.251806	0.0662378	0.385787
2-hydroxyphytanate*	1-carboxyethylisoleucine	0.21266	0.122618	0.501329
2-hydroxyphytanate*	1-carboxyethylleucine	0.214866	0.118695	0.494764
2-hydroxyphytanate*	1-carboxyethylphenylalanine	0.223023	0.105014	0.470963
2-hydroxyphytanate*	1-carboxyethyltyrosine	0.189407	0.170145	0.570622
2-hydroxyphytanate*	1-carboxyethylvaline	0.251687	0.0663706	0.386021
2-hydroxyphytanate*	1-dihomo-linolenylglycerol (20:3)	0.175758	0.203639	0.610532
2-hydroxyphytanate*	1-docosahexaenoylglycerol (22:6)	0.334323	0.0134801	0.177177
2-hydroxyphytanate*	1-lignoceroyl-GPC (24:0)	0.243915	0.0754995	0.408401
2-hydroxyphytanate*	1-linolenoyl-GPC (18:3)*	0.461025	0.00045083	0.0210928
2-hydroxyphytanate*	1-linoleoyl-2-arachidonoyl-GPC (18:2/20:4n6)*	0.2417	0.0782765	0.414804
2-hydroxyphytanate*	1-linoleoyl-2-arachidonoyl-GPE (18:2/20:4)*	-0.00308771	0.982321	0.995764
2-hydroxyphytanate*	1-linoleoyl-2-linolenoyl-GPC (18:2/18:3)*	0.479017	0.000247971	0.013844
2-hydroxyphytanate*	1-linoleoyl-GPC (18:2)	0.15365	0.267312	0.673521
2-hydroxyphytanate*	1-linoleoyl-GPE (18:2)*	-0.00400229	0.977086	0.994562
2-hydroxyphytanate*	1-linoleoyl-GPG (18:2)*	-0.259539	0.0580654	0.363501
2-hydroxyphytanate*	1-linoleoyl-GPI* (18:2)*	0.0468458	0.736588	0.927596
2-hydroxyphytanate*	1-linoleoylglycerol (18:2)	0.156165	0.259463	0.666727
2-hydroxyphytanate*	1-methyl-4-imidazoleacetate	0.288965	0.0340732	0.283452
2-hydroxyphytanate*	1-methyl-5-imidazoleacetate	-0.0309891	0.823965	0.954491
2-hydroxyphytanate*	1-methyl-5-imidazolelactate	0.00857633	0.950922	0.988469
2-hydroxyphytanate*	1-methylhistidine	0.129712	0.349871	0.738552
2-hydroxyphytanate*	1-methylnicotinamide	0.142748	0.303141	0.703331
2-hydroxyphytanate*	1-methylurate	0.113687	0.413053	0.780955
2-hydroxyphytanate*	1-methylxanthine	0.0431103	0.756921	0.934203
2-hydroxyphytanate*	1-myristoyl-2-arachidonoyl-GPC (14:0/20:4)*	0.479093	0.000247326	0.0138209
2-hydroxyphytanate*	1-myristoyl-2-palmitoyl-GPC (14:0/16:0)	0.553955	1.38996e-05	0.00155522
2-hydroxyphytanate*	1-myristoylglycerol (14:0)	0.454596	0.000553841	0.0243903
2-hydroxyphytanate*	1-oleoyl-2-arachidonoyl-GPE (18:1/20:4)*	-0.0302268	0.82823	0.955649
2-hydroxyphytanate*	1-oleoyl-2-docosahexaenoyl-GPC (18:1/22:6)*	0.213341	0.121396	0.499121
2-hydroxyphytanate*	1-oleoyl-2-linoleoyl-GPE (18:1/18:2)*	0.0936535	0.500572	0.829283
2-hydroxyphytanate*	1-oleoyl-GPC (18:1)	0.344235	0.0108085	0.157019
2-hydroxyphytanate*	1-oleoyl-GPE (18:1)	0.161044	0.244687	0.652611
2-hydroxyphytanate*	1-oleoyl-GPG (18:1)*	-0.105392	0.448174	0.801718
2-hydroxyphytanate*	1-oleoyl-GPI (18:1)	0.344616	0.0107156	0.156253
2-hydroxyphytanate*	1-oleoyl-GPS (18:1)	0.125945	0.364161	0.74866
2-hydroxyphytanate*	1-oleoylglycerol (18:1)	-0.055689	0.689183	0.911123
2-hydroxyphytanate*	1-palmitoleoyl-2-linolenoyl-GPC (16:1/18:3)*	0.357844	0.00789141	0.13129
2-hydroxyphytanate*	1-palmitoleoyl-GPC* (16:1)*	0.356661	0.00811448	0.133463
2-hydroxyphytanate*	1-palmitoleoylglycerol (16:1)*	0.336487	0.012853	0.172855
2-hydroxyphytanate*	1-palmitoyl-2-arachidonoyl-GPC (16:0/20:4n6)	0.00811893	0.953536	0.988995
2-hydroxyphytanate*	1-palmitoyl-2-arachidonoyl-GPE (16:0/20:4)*	-0.0175719	0.899641	0.975554
2-hydroxyphytanate*	1-palmitoyl-2-arachidonoyl-GPI (16:0/20:4)*	0.144502	0.297179	0.698539
2-hydroxyphytanate*	1-palmitoyl-2-dihomo-linolenoyl-GPC (16:0/20:3n3 or 6)*	0.151363	0.274584	0.679978
2-hydroxyphytanate*	1-palmitoyl-2-docosahexaenoyl-GPC (16:0/22:6)	0.0756623	0.586598	0.869786
2-hydroxyphytanate*	1-palmitoyl-2-docosahexaenoyl-GPE (16:0/22:6)*	0.150677	0.27679	0.68188
2-hydroxyphytanate*	1-palmitoyl-2-linoleoyl-GPC (16:0/18:2)	0.0943396	0.497425	0.82758
2-hydroxyphytanate*	1-palmitoyl-2-linoleoyl-GPE (16:0/18:2)	0.0733753	0.597992	0.874845
2-hydroxyphytanate*	1-palmitoyl-2-linoleoyl-GPI (16:0/18:2)	0.0521822	0.707852	0.917733
2-hydroxyphytanate*	1-palmitoyl-2-oleoyl-GPC (16:0/18:1)	0.294606	0.03058	0.269335
2-hydroxyphytanate*	1-palmitoyl-2-oleoyl-GPE (16:0/18:1)	0.211435	0.124838	0.504814
2-hydroxyphytanate*	1-palmitoyl-2-oleoyl-GPI (16:0/18:1)*	0.359482	0.0075915	0.128352
2-hydroxyphytanate*	1-palmitoyl-2-palmitoleoyl-GPC (16:0/16:1)*	0.426796	0.0012892	0.0430466
2-hydroxyphytanate*	1-palmitoyl-2-stearoyl-GPC (16:0/18:0)	0.190395	0.167888	0.567552
2-hydroxyphytanate*	1-palmitoyl-2-stearoyl-GPE (16:0/18:0)*	0.143541	0.300436	0.701211
2-hydroxyphytanate*	1-palmitoyl-GPC (16:0)	0.0975415	0.482876	0.820133
2-hydroxyphytanate*	1-palmitoyl-GPE (16:0)	0.0483705	0.728339	0.924879
2-hydroxyphytanate*	1-palmitoyl-GPG (16:0)*	0.107681	0.438322	0.796099
2-hydroxyphytanate*	1-palmitoyl-GPI* (16:0)	0.20526	0.136498	0.523106
2-hydroxyphytanate*	1-palmitoylglycerol (16:0)	0.0279398	0.841051	0.959396
2-hydroxyphytanate*	1-ribosyl-imidazoleacetate*	0.397751	0.0028974	0.072598
2-hydroxyphytanate*	1-stearoyl-2-arachidonoyl-GPC (18:0/20:4)	-0.0383838	0.782883	0.94233
2-hydroxyphytanate*	1-stearoyl-2-arachidonoyl-GPE (18:0/20:4)	0.00362112	0.979268	0.995063
2-hydroxyphytanate*	1-stearoyl-2-arachidonoyl-GPI (18:0/20:4)	0.113627	0.4133	0.781024
2-hydroxyphytanate*	1-stearoyl-2-arachidonoyl-GPS (18:0/20:4)	-0.0240537	0.862929	0.965578
2-hydroxyphytanate*	1-stearoyl-2-docosahexaenoyl-GPC (18:0/22:6)	0.167677	0.225536	0.633629
2-hydroxyphytanate*	1-stearoyl-2-docosahexaenoyl-GPE (18:0/22:6)*	0.206556	0.133986	0.519148
2-hydroxyphytanate*	1-stearoyl-2-linoleoyl-GPC (18:0/18:2)*	0.127883	0.356767	0.743466
2-hydroxyphytanate*	1-stearoyl-2-linoleoyl-GPE (18:0/18:2)*	0.122775	0.376453	0.756869
2-hydroxyphytanate*	1-stearoyl-2-linoleoyl-GPI (18:0/18:2)	0.0776444	0.576803	0.865598
2-hydroxyphytanate*	1-stearoyl-2-oleoyl-GPC (18:0/18:1)	0.473223	0.000301695	0.0159222
2-hydroxyphytanate*	1-stearoyl-2-oleoyl-GPE (18:0/18:1)	0.282943	0.0381615	0.29903
2-hydroxyphytanate*	1-stearoyl-2-oleoyl-GPI (18:0/18:1)*	0.420774	0.00153396	0.0483275
2-hydroxyphytanate*	1-stearoyl-2-oleoyl-GPS (18:0/18:1)	0.0897656	0.518597	0.838612
2-hydroxyphytanate*	1-stearoyl-GPC (18:0)	0.114084	0.41141	0.779868
2-hydroxyphytanate*	1-stearoyl-GPE (18:0)	0.146636	0.290023	0.692617
2-hydroxyphytanate*	1-stearoyl-GPG (18:0)	0.310164	0.0224592	0.231664
2-hydroxyphytanate*	1-stearoyl-GPI (18:0)	-0.0297694	0.83079	0.956403
2-hydroxyphytanate*	10-heptadecenoate (17:1n7)	0.22287	0.105258	0.47139
2-hydroxyphytanate*	10-nonadecenoate (19:1n9)	0.35689	0.00807094	0.133066
2-hydroxyphytanate*	10-undecenoate (11:1n1)	0.233162	0.089741	0.440374
2-hydroxyphytanate*	11-ketoetiocholanolone glucuronide	0.20318	0.140604	0.529422
2-hydroxyphytanate*	11beta-hydroxyandrosterone glucuronide	0.114313	0.410467	0.779228
2-hydroxyphytanate*	11beta-hydroxyetiocholanolone glucuronide*	0.157027	0.256812	0.664259
2-hydroxyphytanate*	12,13-DiHOME	-0.240956	0.0792269	0.417103
2-hydroxyphytanate*	12-HETE	0.0850537	0.540869	0.849446
2-hydroxyphytanate*	13-HODE + 9-HODE	-0.0910616	0.512553	0.83565
2-hydroxyphytanate*	16a-hydroxy DHEA 3-sulfate	-0.197027	0.153289	0.548064
2-hydroxyphytanate*	17alpha-hydroxypregnanolone glucuronide	-0.187814	0.173834	0.575177
2-hydroxyphytanate*	17alpha-hydroxypregnenolone 3-sulfate	-0.23107	0.0927399	0.446665
2-hydroxyphytanate*	2'-deoxyuridine	-0.0444826	0.749432	0.93174
2-hydroxyphytanate*	2'-O-methyluridine	0.148008	0.285484	0.688856
2-hydroxyphytanate*	2,3-dihydroxy-2-methylbutyrate	0.179268	0.194612	0.600358
2-hydroxyphytanate*	2,3-dihydroxy-5-methylthio-4-pentenoate (DMTPA)*	0.208996	0.129351	0.512243
2-hydroxyphytanate*	2,3-dihydroxyisovalerate	0.033607	0.809362	0.949928
2-hydroxyphytanate*	2,4-di-tert-butylphenol	0.287517	0.0350217	0.28708
2-hydroxyphytanate*	2,6-dihydroxybenzoic acid	0.319383	0.0185688	0.210079
2-hydroxyphytanate*	2-acetamidophenol sulfate	0.166215	0.229663	0.637689
2-hydroxyphytanate*	2-aminoadipate	0.0287783	0.836345	0.957969
2-hydroxyphytanate*	2-aminobutyrate	-3.8117e-05	0.999782	0.999808
2-hydroxyphytanate*	2-aminoheptanoate	0.0568325	0.683134	0.908913
2-hydroxyphytanate*	2-aminooctanoate	-0.0268725	0.847048	0.961049
2-hydroxyphytanate*	2-aminophenol sulfate	0.311454	0.0218765	0.228632
2-hydroxyphytanate*	2-arachidonoylglycerol (20:4)	0.0368265	0.79149	0.945035
2-hydroxyphytanate*	2-hydroxy-3-methylvalerate	-0.103107	0.458131	0.807254
2-hydroxyphytanate*	2-hydroxy-4-(methylthio)butanoic acid	0.0890032	0.522169	0.840316
2-hydroxyphytanate*	2-hydroxyarachidate*	0.362912	0.00699516	0.122662
2-hydroxyphytanate*	2-hydroxybehenate	0.408348	0.00217412	0.0604558
2-hydroxyphytanate*	2-hydroxybutyrate/2-hydroxyisobutyrate	0.0930436	0.503378	0.830801
2-hydroxyphytanate*	2-hydroxydecanoate	0.0578998	0.677507	0.90681
2-hydroxyphytanate*	2-hydroxyglutarate	0.072308	0.603342	0.877054
2-hydroxyphytanate*	2-hydroxyhippurate (salicylurate)	-0.0103297	0.940904	0.986088
2-hydroxyphytanate*	2-hydroxylaurate	-0.197103	0.153127	0.547865
2-hydroxyphytanate*	2-hydroxynervonate*	0.316791	0.0196	0.21617
2-hydroxyphytanate*	2-hydroxyoctanoate	-0.0157423	0.910045	0.978289
2-hydroxyphytanate*	2-hydroxypalmitate	0.0207738	0.881475	0.970506
2-hydroxyphytanate*	2-hydroxyphenylacetate	0.236135	0.0856087	0.431595
2-hydroxysebacate	Liver fat (%)	-0.0159081	0.909102	0.978124
2-hydroxysebacate	Sodium (mmol/L)	0.0446384	0.748583	0.931516
2-hydroxysebacate	Potassium (mmol/L)	-0.168984	0.221887	0.629877
2-hydroxysebacate	Creatinine (mg/dL)	0.185362	0.179623	0.582239
2-hydroxysebacate	Urea (BUN) (mg/dL)	0.216305	0.116187	0.490603
2-hydroxysebacate	Uric acid (mg/dL)	0.135084	0.330103	0.724163
2-hydroxysebacate	ALT (IU/L)	0.082665	0.552334	0.854805
2-hydroxysebacate	AST (IU/L)	0.0121466	0.930534	0.983698
2-hydroxysebacate	GGT (U/L)	0.270151	0.048195	0.33347
2-hydroxysebacate	Alkaline phosphatase (IU/L)	0.266297	0.0516079	0.344116
2-hydroxysebacate	Total Bilirubin (mg/dL)	-0.109808	0.429274	0.79095
2-hydroxysebacate	Albumin (g/dL)	0.0141872	0.9189	0.980713
2-hydroxysebacate	Creatine Kinase (U/L)	0.139435	0.314618	0.712527
2-hydroxysebacate	Total cholesterol (mg/dL)	-0.105483	0.44778	0.801546
2-hydroxysebacate	High Density Lipoprotein (mg/dL)	-0.249574	0.0687601	0.391962
2-hydroxysebacate	Low Density Lipoprotein (mg/dL)	-0.135289	0.329363	0.72361
2-hydroxysebacate	Triglycerides (mg/dL)	0.162078	0.241631	0.649746
2-hydroxysebacate	Glucose (mg/dL)	0.301351	0.0268009	0.252957
2-hydroxysebacate	Insulin (mg/dL)	0.278299	0.041583	0.311377
2-hydroxysebacate	Weight (kg)	-0.0798592	0.565948	0.860939
2-hydroxysebacate	Body mass index (kg/m2)	0.00270439	0.984516	0.996308
2-hydroxysebacate	Heart rate (bpm)	0.0791323	0.5695	0.862629
2-hydroxysebacate	Systolic blood pressure (mmHg)	0.0744107	0.592821	0.8728
2-hydroxysebacate	Diastolic blood pressure (mmHg)	0.0612528	0.65994	0.899926
2-hydroxysebacate	Waist circumference (cm)	-0.274244	0.0447737	0.322364
2-hydroxysebacate	Hip circumference (cm)	-0.118499	0.393425	0.768255
2-hydroxysebacate	Trunk fat mass (kg/m2)	-0.179409	0.194256	0.599888
2-hydroxysebacate	Trunk fat free mass (kg/m2)	0.0272787	0.844765	0.960478
2-hydroxysebacate	Trunk total body water (%)	0.0132246	0.924386	0.982013
2-hydroxysebacate	Left arm fat mass (kg/m2)	-0.129626	0.350193	0.738792
2-hydroxysebacate	Left arm fat free mass (kg/m2)	0.0322403	0.816978	0.952402
2-hydroxysebacate	Left arm total body water (%)	0.0132246	0.924386	0.982013
2-hydroxysebacate	Right arm fat mass (kg/m2)	-0.139569	0.314146	0.712136
2-hydroxysebacate	Right arm fat free mass (kg/m2)	0.02463	0.859678	0.96479
2-hydroxysebacate	Right arm total body water (%)	0.0132246	0.924386	0.982013
2-hydroxysebacate	Left leg fat mass (kg/m2)	-0.115626	0.405074	0.775927
2-hydroxysebacate	Left leg fat free mass (kg/m2)	0.00298263	0.982923	0.99605
2-hydroxysebacate	Left leg total body water (%)	0.0132246	0.924386	0.982013
2-hydroxysebacate	Right leg fat mass (kg/m2)	-0.107825	0.437704	0.795857
2-hydroxysebacate	Right leg fat free mass (kg/m2)	0.00791939	0.954677	0.989306
2-hydroxysebacate	Right leg total body water (%)	0.0132246	0.924386	0.982013
2-hydroxysebacate	(14 or 15)-methylpalmitate (a17:0 or i17:0)	-0.148772	0.282977	0.686906
2-hydroxysebacate	(16 or 17)-methylstearate (a19:0 or i19:0)	-0.113563	0.413566	0.78113
2-hydroxysebacate	(2 or 3)-decenoate (10:1n7 or n8)	0.0173285	0.901024	0.975955
2-hydroxysebacate	(N(1) + N(8))-acetylspermidine	0.00438146	0.974916	0.994047
2-hydroxysebacate	(S)-3-hydroxybutyrylcarnitine	0.10401	0.454179	0.805191
2-hydroxysebacate	1,2,3-benzenetriol sulfate (2)	0.256649	0.061019	0.371509
2-hydroxysebacate	1,2-dilinoleoyl-GPC (18:2/18:2)	0.118615	0.392958	0.768054
2-hydroxysebacate	1,2-dilinoleoyl-GPE (18:2/18:2)*	0.205886	0.13528	0.521296
2-hydroxysebacate	1,2-dipalmitoyl-GPC (16:0/16:0)	-0.0569984	0.682258	0.90862
2-hydroxysebacate	1,3,7-trimethylurate	0.349419	0.00960295	0.14679
2-hydroxysebacate	1,3-dimethylurate	0.232301	0.0909665	0.442947
2-hydroxysebacate	1,5-anhydroglucitol (1,5-AG)	0.15868	0.251775	0.659378
2-hydroxysebacate	1,7-dimethylurate	0.374477	0.00527509	0.104045
2-hydroxysebacate	1-(1-enyl-oleoyl)-GPE (P-18:1)*	0.117234	0.398532	0.771568
2-hydroxysebacate	1-(1-enyl-palmitoyl)-2-arachidonoyl-GPC (P-16:0/20:4)*	0.120826	0.384135	0.762119
2-hydroxysebacate	1-(1-enyl-palmitoyl)-2-arachidonoyl-GPE (P-16:0/20:4)*	0.215047	0.118377	0.494277
2-hydroxysebacate	1-(1-enyl-palmitoyl)-2-linoleoyl-GPC (P-16:0/18:2)*	-0.0472487	0.734406	0.9269
2-hydroxysebacate	1-(1-enyl-palmitoyl)-2-linoleoyl-GPE (P-16:0/18:2)*	0.226928	0.0989102	0.459006
2-hydroxysebacate	1-(1-enyl-palmitoyl)-2-oleoyl-GPC (P-16:0/18:1)*	-0.255032	0.0627225	0.376448
2-hydroxysebacate	1-(1-enyl-palmitoyl)-2-oleoyl-GPE (P-16:0/18:1)*	0.110365	0.426921	0.789398
2-hydroxysebacate	1-(1-enyl-palmitoyl)-2-palmitoleoyl-GPC (P-16:0/16:1)*	-0.357148	0.00802199	0.13257
2-hydroxysebacate	1-(1-enyl-palmitoyl)-2-palmitoyl-GPC (P-16:0/16:0)*	-0.316452	0.0197382	0.216904
2-hydroxysebacate	1-(1-enyl-palmitoyl)-GPC (P-16:0)*	-0.0256572	0.853888	0.963151
2-hydroxysebacate	1-(1-enyl-palmitoyl)-GPE (P-16:0)*	0.176837	0.200832	0.607406
2-hydroxysebacate	1-(1-enyl-stearoyl)-2-arachidonoyl-GPE (P-18:0/20:4)*	0.2709	0.0475527	0.331443
2-hydroxysebacate	1-(1-enyl-stearoyl)-2-linoleoyl-GPE (P-18:0/18:2)*	0.221047	0.108211	0.476727
2-hydroxysebacate	1-(1-enyl-stearoyl)-2-oleoyl-GPE (P-18:0/18:1)	0.0984841	0.478635	0.818023
2-hydroxysebacate	1-(1-enyl-stearoyl)-GPE (P-18:0)*	0.177271	0.19971	0.606196
2-hydroxysebacate	1-arachidonoyl-GPC* (20:4)*	0.105866	0.446125	0.800629
2-hydroxysebacate	1-arachidonoyl-GPE (20:4n6)*	0.0734585	0.597575	0.874722
2-hydroxysebacate	1-arachidonoyl-GPI* (20:4)*	0.0218678	0.875281	0.968973
2-hydroxysebacate	1-arachidonylglycerol (20:4)	0.0636508	0.647487	0.895022
2-hydroxysebacate	1-carboxyethylisoleucine	0.257894	0.0597319	0.368129
2-hydroxysebacate	1-carboxyethylleucine	0.127141	0.359584	0.745512
2-hydroxysebacate	1-carboxyethylphenylalanine	0.221836	0.106925	0.474561
2-hydroxysebacate	1-carboxyethyltyrosine	0.219531	0.110713	0.481277
2-hydroxysebacate	1-carboxyethylvaline	0.0816293	0.557341	0.857154
2-hydroxysebacate	1-dihomo-linolenylglycerol (20:3)	-0.0804846	0.5629	0.85957
2-hydroxysebacate	1-docosahexaenoylglycerol (22:6)	-0.164519	0.234522	0.642563
2-hydroxysebacate	1-lignoceroyl-GPC (24:0)	-0.099236	0.475268	0.816287
2-hydroxysebacate	1-linolenoyl-GPC (18:3)*	-0.0558932	0.688101	0.910772
2-hydroxysebacate	1-linoleoyl-2-arachidonoyl-GPC (18:2/20:4n6)*	0.176719	0.201138	0.607808
2-hydroxysebacate	1-linoleoyl-2-arachidonoyl-GPE (18:2/20:4)*	0.115821	0.404277	0.775391
2-hydroxysebacate	1-linoleoyl-2-linolenoyl-GPC (18:2/18:3)*	0.10101	0.46737	0.812254
2-hydroxysebacate	1-linoleoyl-GPC (18:2)	0.07634	0.58324	0.868443
2-hydroxysebacate	1-linoleoyl-GPE (18:2)*	-0.0329991	0.812747	0.950965
2-hydroxysebacate	1-linoleoyl-GPG (18:2)*	0.114984	0.407708	0.777467
2-hydroxysebacate	1-linoleoyl-GPI* (18:2)*	0.0628009	0.65189	0.896838
2-hydroxysebacate	1-linoleoylglycerol (18:2)	0.119365	0.389951	0.766041
2-hydroxysebacate	1-methyl-4-imidazoleacetate	0.250296	0.0679362	0.39008
2-hydroxysebacate	1-methyl-5-imidazoleacetate	0.13543	0.328852	0.723171
2-hydroxysebacate	1-methyl-5-imidazolelactate	0.0474066	0.733551	0.926601
2-hydroxysebacate	1-methylhistidine	0.0491829	0.723957	0.923527
2-hydroxysebacate	1-methylnicotinamide	0.041091	0.767982	0.937747
2-hydroxysebacate	1-methylurate	0.214614	0.119138	0.495518
2-hydroxysebacate	1-methylxanthine	0.13768	0.320805	0.717302
2-hydroxysebacate	1-myristoyl-2-arachidonoyl-GPC (14:0/20:4)*	0.189074	0.170912	0.571548
2-hydroxysebacate	1-myristoyl-2-palmitoyl-GPC (14:0/16:0)	-0.112378	0.418484	0.784163
2-hydroxysebacate	1-myristoylglycerol (14:0)	0.126801	0.360881	0.746395
2-hydroxysebacate	1-oleoyl-2-arachidonoyl-GPE (18:1/20:4)*	0.098721	0.477573	0.817462
2-hydroxysebacate	1-oleoyl-2-docosahexaenoyl-GPC (18:1/22:6)*	-0.0546301	0.694802	0.91314
2-hydroxysebacate	1-oleoyl-2-linoleoyl-GPE (18:1/18:2)*	0.182403	0.186793	0.590833
2-hydroxysebacate	1-oleoyl-GPC (18:1)	-0.0697876	0.616059	0.882083
2-hydroxysebacate	1-oleoyl-GPE (18:1)	0.0325649	0.815168	0.951786
2-hydroxysebacate	1-oleoyl-GPG (18:1)*	0.260546	0.0570635	0.360714
2-hydroxysebacate	1-oleoyl-GPI (18:1)	0.0967868	0.486285	0.821852
2-hydroxysebacate	1-oleoyl-GPS (18:1)	-0.0818661	0.556195	0.856578
2-hydroxysebacate	1-oleoylglycerol (18:1)	0.00138154	0.992089	0.998203
2-hydroxysebacate	1-palmitoleoyl-2-linolenoyl-GPC (16:1/18:3)*	0.0148457	0.915149	0.979646
2-hydroxysebacate	1-palmitoleoyl-GPC* (16:1)*	-0.0348543	0.802426	0.948012
2-hydroxysebacate	1-palmitoleoylglycerol (16:1)*	0.0158007	0.909713	0.978289
2-hydroxysebacate	1-palmitoyl-2-arachidonoyl-GPC (16:0/20:4n6)	0.133181	0.337025	0.729646
2-hydroxysebacate	1-palmitoyl-2-arachidonoyl-GPE (16:0/20:4)*	0.0876686	0.528451	0.84348
2-hydroxysebacate	1-palmitoyl-2-arachidonoyl-GPI (16:0/20:4)*	-0.0261703	0.850999	0.962376
2-hydroxysebacate	1-palmitoyl-2-dihomo-linolenoyl-GPC (16:0/20:3n3 or 6)*	-0.131523	0.343128	0.73377
2-hydroxysebacate	1-palmitoyl-2-docosahexaenoyl-GPC (16:0/22:6)	-0.029486	0.832378	0.956825
2-hydroxysebacate	1-palmitoyl-2-docosahexaenoyl-GPE (16:0/22:6)*	0.077011	0.579925	0.867034
2-hydroxysebacate	1-palmitoyl-2-linoleoyl-GPC (16:0/18:2)	0.0581826	0.676018	0.906329
2-hydroxysebacate	1-palmitoyl-2-linoleoyl-GPE (16:0/18:2)	0.043933	0.752429	0.932801
2-hydroxysebacate	1-palmitoyl-2-linoleoyl-GPI (16:0/18:2)	-0.0522222	0.707638	0.917733
2-hydroxysebacate	1-palmitoyl-2-oleoyl-GPC (16:0/18:1)	-0.165153	0.232696	0.640671
2-hydroxysebacate	1-palmitoyl-2-oleoyl-GPE (16:0/18:1)	0.0143286	0.918094	0.980542
2-hydroxysebacate	1-palmitoyl-2-oleoyl-GPI (16:0/18:1)*	-0.0671034	0.629725	0.887612
2-hydroxysebacate	1-palmitoyl-2-palmitoleoyl-GPC (16:0/16:1)*	-0.142575	0.303734	0.703814
2-hydroxysebacate	1-palmitoyl-2-stearoyl-GPC (16:0/18:0)	0.0235651	0.865687	0.966419
2-hydroxysebacate	1-palmitoyl-2-stearoyl-GPE (16:0/18:0)*	0.0952281	0.493365	0.825552
2-hydroxysebacate	1-palmitoyl-GPC (16:0)	0.0665113	0.632757	0.888897
2-hydroxysebacate	1-palmitoyl-GPE (16:0)	-0.0207626	0.881538	0.970559
2-hydroxysebacate	1-palmitoyl-GPG (16:0)*	0.0293281	0.833262	0.957051
2-hydroxysebacate	1-palmitoyl-GPI* (16:0)	-0.136062	0.326581	0.721606
2-hydroxysebacate	1-palmitoylglycerol (16:0)	-0.0166969	0.904615	0.976973
2-hydroxysebacate	1-ribosyl-imidazoleacetate*	0.31811	0.0190692	0.212926
2-hydroxysebacate	1-stearoyl-2-arachidonoyl-GPC (18:0/20:4)	0.0950105	0.494358	0.826015
2-hydroxysebacate	1-stearoyl-2-arachidonoyl-GPE (18:0/20:4)	0.147509	0.28713	0.690333
2-hydroxysebacate	1-stearoyl-2-arachidonoyl-GPI (18:0/20:4)	0.0818662	0.556194	0.856578
2-hydroxysebacate	1-stearoyl-2-arachidonoyl-GPS (18:0/20:4)	0.0823856	0.553683	0.855394
2-hydroxysebacate	1-stearoyl-2-docosahexaenoyl-GPC (18:0/22:6)	0.0120786	0.930921	0.983766
2-hydroxysebacate	1-stearoyl-2-docosahexaenoyl-GPE (18:0/22:6)*	0.137641	0.320945	0.717302
2-hydroxysebacate	1-stearoyl-2-linoleoyl-GPC (18:0/18:2)*	0.0849845	0.541199	0.849628
2-hydroxysebacate	1-stearoyl-2-linoleoyl-GPE (18:0/18:2)*	0.138628	0.317454	0.714628
2-hydroxysebacate	1-stearoyl-2-linoleoyl-GPI (18:0/18:2)	0.0368674	0.791264	0.944905
2-hydroxysebacate	1-stearoyl-2-oleoyl-GPC (18:0/18:1)	-0.110089	0.428087	0.790216
2-hydroxysebacate	1-stearoyl-2-oleoyl-GPE (18:0/18:1)	0.191995	0.164276	0.563083
2-hydroxysebacate	1-stearoyl-2-oleoyl-GPI (18:0/18:1)*	0.00197363	0.988699	0.997447
2-hydroxysebacate	1-stearoyl-2-oleoyl-GPS (18:0/18:1)	-0.0210389	0.879974	0.970181
2-hydroxysebacate	1-stearoyl-GPC (18:0)	0.0726691	0.601529	0.876422
2-hydroxysebacate	1-stearoyl-GPE (18:0)	0.112457	0.418155	0.783989
2-hydroxysebacate	1-stearoyl-GPG (18:0)	0.0490259	0.724803	0.923796
2-hydroxysebacate	1-stearoyl-GPI (18:0)	-0.00639456	0.963397	0.991441
2-hydroxysebacate	10-heptadecenoate (17:1n7)	-0.191876	0.164542	0.563385
2-hydroxysebacate	10-nonadecenoate (19:1n9)	-0.154298	0.265273	0.671825
2-hydroxysebacate	10-undecenoate (11:1n1)	-0.180271	0.192084	0.597084
2-hydroxysebacate	11-ketoetiocholanolone glucuronide	0.275491	0.0437722	0.319059
2-hydroxysebacate	11beta-hydroxyandrosterone glucuronide	0.0837609	0.54706	0.852132
2-hydroxysebacate	11beta-hydroxyetiocholanolone glucuronide*	0.21727	0.114529	0.48783
2-hydroxysebacate	12,13-DiHOME	0.260065	0.05754	0.361995
2-hydroxysebacate	12-HETE	0.101711	0.46427	0.810583
2-hydroxysebacate	13-HODE + 9-HODE	0.203955	0.139064	0.527068
2-hydroxysebacate	16a-hydroxy DHEA 3-sulfate	0.0894054	0.520283	0.839401
2-hydroxysebacate	17alpha-hydroxypregnanolone glucuronide	0.163684	0.236937	0.645001
2-hydroxysebacate	17alpha-hydroxypregnenolone 3-sulfate	0.0325454	0.815276	0.951806
2-hydroxysebacate	2'-deoxyuridine	-0.031657	0.820234	0.953357
2-hydroxysebacate	2'-O-methyluridine	-0.140996	0.309176	0.708245
2-hydroxysebacate	2,3-dihydroxy-2-methylbutyrate	-0.0303155	0.827733	0.95552
2-hydroxysebacate	2,3-dihydroxy-5-methylthio-4-pentenoate (DMTPA)*	0.250217	0.0680259	0.390298
2-hydroxysebacate	2,3-dihydroxyisovalerate	-0.0405362	0.77103	0.938689
2-hydroxysebacate	2,4-di-tert-butylphenol	-0.168074	0.224422	0.632473
2-hydroxysebacate	2,6-dihydroxybenzoic acid	0.190061	0.168649	0.568669
2-hydroxysebacate	2-acetamidophenol sulfate	0.0423308	0.761186	0.935505
2-hydroxysebacate	2-aminoadipate	0.0721954	0.603907	0.877364
2-hydroxysebacate	2-aminobutyrate	0.143601	0.30023	0.701043
2-hydroxysebacate	2-aminoheptanoate	0.249388	0.0689739	0.392401
2-hydroxysebacate	2-aminooctanoate	0.105747	0.446637	0.80093
2-hydroxysebacate	2-aminophenol sulfate	-0.0526564	0.705317	0.916807
2-hydroxysebacate	2-arachidonoylglycerol (20:4)	0.0826886	0.55222	0.85474
2-hydroxysebacate	2-hydroxy-3-methylvalerate	0.0457487	0.742542	0.929566
2-hydroxysebacate	2-hydroxy-4-(methylthio)butanoic acid	0.0219468	0.874835	0.968815
2-hydroxysebacate	2-hydroxyarachidate*	0.144707	0.296487	0.698065
2-hydroxysebacate	2-hydroxybehenate	-0.0428278	0.758466	0.934668
2-hydroxysebacate	2-hydroxybutyrate/2-hydroxyisobutyrate	0.0392752	0.777968	0.94082
2-hydroxysebacate	2-hydroxydecanoate	0.489894	0.000169962	0.0105364
2-hydroxysebacate	2-hydroxyglutarate	-0.266282	0.0516213	0.344184
2-hydroxysebacate	2-hydroxyhippurate (salicylurate)	0.148693	0.283235	0.687137
2-hydroxysebacate	2-hydroxylaurate	0.0664324	0.633162	0.889071
2-hydroxysebacate	2-hydroxynervonate*	-0.159351	0.24975	0.65752
2-hydroxysebacate	2-hydroxyoctanoate	0.442606	0.000804355	0.0315083
2-hydroxysebacate	2-hydroxypalmitate	-0.315741	0.020031	0.218588
2-hydroxysebacate	2-hydroxyphenylacetate	0.0574721	0.679759	0.907677
2-hydroxysebacate	2-hydroxyphytanate*	-0.00769716	0.955948	0.989593
2-hydroxystearate	Liver fat (%)	-0.079477	0.567814	0.861691
2-hydroxystearate	Sodium (mmol/L)	0.0401386	0.773215	0.939345
2-hydroxystearate	Potassium (mmol/L)	0.1271	0.359742	0.745627
2-hydroxystearate	Creatinine (mg/dL)	-0.183077	0.185143	0.588806
2-hydroxystearate	Urea (BUN) (mg/dL)	0.0513239	0.712448	0.919312
2-hydroxystearate	Uric acid (mg/dL)	-0.0957358	0.491053	0.824457
2-hydroxystearate	ALT (IU/L)	-0.0903908	0.515677	0.837107
2-hydroxystearate	AST (IU/L)	-0.0718692	0.605547	0.877989
2-hydroxystearate	GGT (U/L)	-0.114744	0.408691	0.778193
2-hydroxystearate	Alkaline phosphatase (IU/L)	-0.284118	0.0373334	0.296012
2-hydroxystearate	Total Bilirubin (mg/dL)	0.0255892	0.854271	0.963254
2-hydroxystearate	Albumin (g/dL)	0.0031084	0.982203	0.995764
2-hydroxystearate	Creatine Kinase (U/L)	-0.135161	0.329825	0.724008
2-hydroxystearate	Total cholesterol (mg/dL)	0.370387	0.00583537	0.110529
2-hydroxystearate	High Density Lipoprotein (mg/dL)	0.302691	0.0260987	0.249583
2-hydroxystearate	Low Density Lipoprotein (mg/dL)	0.383483	0.00420452	0.0911599
2-hydroxystearate	Triglycerides (mg/dL)	-0.0510523	0.713904	0.91981
2-hydroxystearate	Glucose (mg/dL)	-0.108548	0.434618	0.793984
2-hydroxystearate	Insulin (mg/dL)	-0.284772	0.0368788	0.294116
2-hydroxystearate	Weight (kg)	-0.0799756	0.56538	0.860727
2-hydroxystearate	Body mass index (kg/m2)	-0.146626	0.290057	0.692679
2-hydroxystearate	Heart rate (bpm)	-0.0585247	0.674219	0.905689
2-hydroxystearate	Systolic blood pressure (mmHg)	-0.0348062	0.802693	0.948027
2-hydroxystearate	Diastolic blood pressure (mmHg)	0.0314796	0.821225	0.953673
2-hydroxystearate	Waist circumference (cm)	0.147234	0.288041	0.690977
2-hydroxystearate	Hip circumference (cm)	0.127318	0.358912	0.745077
2-hydroxystearate	Trunk fat mass (kg/m2)	0.0786258	0.571981	0.863682
2-hydroxystearate	Trunk fat free mass (kg/m2)	-0.126563	0.361791	0.746992
2-hydroxystearate	Trunk total body water (%)	-0.0969408	0.485588	0.821586
2-hydroxystearate	Left arm fat mass (kg/m2)	0.0717849	0.605972	0.878124
2-hydroxystearate	Left arm fat free mass (kg/m2)	-0.0965489	0.487362	0.822439
2-hydroxystearate	Left arm total body water (%)	-0.0969408	0.485588	0.821586
2-hydroxystearate	Right arm fat mass (kg/m2)	0.0845722	0.543171	0.850437
2-hydroxystearate	Right arm fat free mass (kg/m2)	-0.133459	0.336009	0.728896
2-hydroxystearate	Right arm total body water (%)	-0.0969408	0.485588	0.821586
2-hydroxystearate	Left leg fat mass (kg/m2)	0.132934	0.337928	0.730221
2-hydroxystearate	Left leg fat free mass (kg/m2)	-0.123868	0.372188	0.754007
2-hydroxystearate	Left leg total body water (%)	-0.0969408	0.485588	0.821586
2-hydroxystearate	Right leg fat mass (kg/m2)	0.123551	0.373421	0.754811
2-hydroxystearate	Right leg fat free mass (kg/m2)	-0.130063	0.348557	0.737567
2-hydroxystearate	Right leg total body water (%)	-0.0969408	0.485588	0.821586
2-hydroxystearate	(14 or 15)-methylpalmitate (a17:0 or i17:0)	0.281342	0.0393139	0.303253
2-hydroxystearate	(16 or 17)-methylstearate (a19:0 or i19:0)	0.258624	0.0589876	0.366036
2-hydroxystearate	(2 or 3)-decenoate (10:1n7 or n8)	-0.0170383	0.902674	0.97632
2-hydroxystearate	(N(1) + N(8))-acetylspermidine	-0.11782	0.396161	0.769913
2-hydroxystearate	(S)-3-hydroxybutyrylcarnitine	-0.109891	0.428922	0.790715
2-hydroxystearate	1,2,3-benzenetriol sulfate (2)	-0.195024	0.157595	0.554114
2-hydroxystearate	1,2-dilinoleoyl-GPC (18:2/18:2)	-0.0418906	0.763597	0.936238
2-hydroxystearate	1,2-dilinoleoyl-GPE (18:2/18:2)*	-0.321195	0.0178755	0.206078
2-hydroxystearate	1,2-dipalmitoyl-GPC (16:0/16:0)	0.172403	0.212539	0.620307
2-hydroxystearate	1,3,7-trimethylurate	0.0740755	0.594493	0.873519
2-hydroxystearate	1,3-dimethylurate	0.218338	0.112713	0.484835
2-hydroxystearate	1,5-anhydroglucitol (1,5-AG)	-0.0505813	0.716433	0.920698
2-hydroxystearate	1,7-dimethylurate	0.181933	0.187952	0.592264
2-hydroxystearate	1-(1-enyl-oleoyl)-GPE (P-18:1)*	0.489384	0.000173048	0.0106751
2-hydroxystearate	1-(1-enyl-palmitoyl)-2-arachidonoyl-GPC (P-16:0/20:4)*	0.0401372	0.773223	0.939345
2-hydroxystearate	1-(1-enyl-palmitoyl)-2-arachidonoyl-GPE (P-16:0/20:4)*	0.18948	0.169978	0.570413
2-hydroxystearate	1-(1-enyl-palmitoyl)-2-linoleoyl-GPC (P-16:0/18:2)*	-0.00377358	0.978395	0.994868
2-hydroxystearate	1-(1-enyl-palmitoyl)-2-linoleoyl-GPE (P-16:0/18:2)*	0.0356394	0.798068	0.946876
2-hydroxystearate	1-(1-enyl-palmitoyl)-2-oleoyl-GPC (P-16:0/18:1)*	0.232018	0.0913712	0.443685
2-hydroxystearate	1-(1-enyl-palmitoyl)-2-oleoyl-GPE (P-16:0/18:1)*	0.237355	0.0839572	0.428409
2-hydroxystearate	1-(1-enyl-palmitoyl)-2-palmitoleoyl-GPC (P-16:0/16:1)*	0.0643796	0.643721	0.893464
2-hydroxystearate	1-(1-enyl-palmitoyl)-2-palmitoyl-GPC (P-16:0/16:0)*	0.0227559	0.870259	0.967559
2-hydroxystearate	1-(1-enyl-palmitoyl)-GPC (P-16:0)*	0.222794	0.10538	0.471666
2-hydroxystearate	1-(1-enyl-palmitoyl)-GPE (P-16:0)*	0.369011	0.00603533	0.11268
2-hydroxystearate	1-(1-enyl-stearoyl)-2-arachidonoyl-GPE (P-18:0/20:4)*	0.236821	0.0846766	0.429827
2-hydroxystearate	1-(1-enyl-stearoyl)-2-linoleoyl-GPE (P-18:0/18:2)*	0.203431	0.140105	0.528575
2-hydroxystearate	1-(1-enyl-stearoyl)-2-oleoyl-GPE (P-18:0/18:1)	0.311759	0.0217407	0.227876
2-hydroxystearate	1-(1-enyl-stearoyl)-GPE (P-18:0)*	0.430608	0.00115298	0.039919
2-hydroxystearate	1-arachidonoyl-GPC* (20:4)*	0.282333	0.0385972	0.300642
2-hydroxystearate	1-arachidonoyl-GPE (20:4n6)*	-0.049514	0.722173	0.922847
2-hydroxystearate	1-arachidonoyl-GPI* (20:4)*	0.51073	7.94938e-05	0.00599159
2-hydroxystearate	1-arachidonylglycerol (20:4)	0.495683	0.000138288	0.00907813
2-hydroxystearate	1-carboxyethylisoleucine	-0.251554	0.0665188	0.386491
2-hydroxystearate	1-carboxyethylleucine	0.0313703	0.821835	0.953769
2-hydroxystearate	1-carboxyethylphenylalanine	-0.106461	0.443557	0.79914
2-hydroxystearate	1-carboxyethyltyrosine	-0.0992967	0.474996	0.81611
2-hydroxystearate	1-carboxyethylvaline	-0.0857252	0.537667	0.847941
2-hydroxystearate	1-dihomo-linolenylglycerol (20:3)	0.395921	0.00304187	0.0748261
2-hydroxystearate	1-docosahexaenoylglycerol (22:6)	0.436567	0.000965755	0.0356022
2-hydroxystearate	1-lignoceroyl-GPC (24:0)	0.432331	0.00109574	0.038629
2-hydroxystearate	1-linolenoyl-GPC (18:3)*	0.267543	0.0504831	0.340386
2-hydroxystearate	1-linoleoyl-2-arachidonoyl-GPC (18:2/20:4n6)*	0.0887745	0.523243	0.840804
2-hydroxystearate	1-linoleoyl-2-arachidonoyl-GPE (18:2/20:4)*	-0.213891	0.120417	0.497699
2-hydroxystearate	1-linoleoyl-2-linolenoyl-GPC (18:2/18:3)*	0.34393	0.0108833	0.157636
2-hydroxystearate	1-linoleoyl-GPC (18:2)	0.120335	0.386081	0.763335
2-hydroxystearate	1-linoleoyl-GPE (18:2)*	-0.178197	0.197335	0.603477
2-hydroxystearate	1-linoleoyl-GPG (18:2)*	-0.323499	0.0170258	0.20085
2-hydroxystearate	1-linoleoyl-GPI* (18:2)*	0.0595769	0.668698	0.903526
2-hydroxystearate	1-linoleoylglycerol (18:2)	0.391957	0.00337694	0.0796169
2-hydroxystearate	1-methyl-4-imidazoleacetate	0.113932	0.412039	0.780284
2-hydroxystearate	1-methyl-5-imidazoleacetate	-0.0407471	0.769871	0.938284
2-hydroxystearate	1-methyl-5-imidazolelactate	0.0785592	0.572308	0.863725
2-hydroxystearate	1-methylhistidine	0.0434153	0.755255	0.933702
2-hydroxystearate	1-methylnicotinamide	0.115838	0.404211	0.775291
2-hydroxystearate	1-methylurate	-0.011361	0.935016	0.984918
2-hydroxystearate	1-methylxanthine	0.085344	0.539483	0.848795
2-hydroxystearate	1-myristoyl-2-arachidonoyl-GPC (14:0/20:4)*	0.282943	0.0381615	0.29903
2-hydroxystearate	1-myristoyl-2-palmitoyl-GPC (14:0/16:0)	0.248409	0.0701074	0.395252
2-hydroxystearate	1-myristoylglycerol (14:0)	0.246524	0.0723301	0.400975
2-hydroxystearate	1-oleoyl-2-arachidonoyl-GPE (18:1/20:4)*	0.0407471	0.769871	0.938284
2-hydroxystearate	1-oleoyl-2-docosahexaenoyl-GPC (18:1/22:6)*	0.230646	0.0933579	0.447864
2-hydroxystearate	1-oleoyl-2-linoleoyl-GPE (18:1/18:2)*	-0.109281	0.431504	0.792234
2-hydroxystearate	1-oleoyl-GPC (18:1)	0.346827	0.0101903	0.151987
2-hydroxystearate	1-oleoyl-GPE (18:1)	-0.0013341	0.992361	0.998203
2-hydroxystearate	1-oleoyl-GPG (18:1)*	-0.211968	0.123869	0.503413
2-hydroxystearate	1-oleoyl-GPI (18:1)	0.279131	0.0409523	0.30922
2-hydroxystearate	1-oleoyl-GPS (18:1)	0.335733	0.0130686	0.174471
2-hydroxystearate	1-oleoylglycerol (18:1)	-0.0354107	0.799337	0.947202
2-hydroxystearate	1-palmitoleoyl-2-linolenoyl-GPC (16:1/18:3)*	0.10625	0.444466	0.79973
2-hydroxystearate	1-palmitoleoyl-GPC* (16:1)*	0.210139	0.127221	0.508883
2-hydroxystearate	1-palmitoleoylglycerol (16:1)*	0.226598	0.0994155	0.460021
2-hydroxystearate	1-palmitoyl-2-arachidonoyl-GPC (16:0/20:4n6)	0.0884696	0.524676	0.841477
2-hydroxystearate	1-palmitoyl-2-arachidonoyl-GPE (16:0/20:4)*	-0.0781018	0.574554	0.864691
2-hydroxystearate	1-palmitoyl-2-arachidonoyl-GPI (16:0/20:4)*	0.168897	0.22213	0.630138
2-hydroxystearate	1-palmitoyl-2-dihomo-linolenoyl-GPC (16:0/20:3n3 or 6)*	0.191538	0.165301	0.564206
2-hydroxystearate	1-palmitoyl-2-docosahexaenoyl-GPC (16:0/22:6)	0.184067	0.182736	0.585965
2-hydroxystearate	1-palmitoyl-2-docosahexaenoyl-GPE (16:0/22:6)*	0.0476844	0.732048	0.926031
2-hydroxystearate	1-palmitoyl-2-linoleoyl-GPC (16:0/18:2)	-0.0200114	0.885795	0.971701
2-hydroxystearate	1-palmitoyl-2-linoleoyl-GPE (16:0/18:2)	-0.151439	0.274339	0.679767
2-hydroxystearate	1-palmitoyl-2-linoleoyl-GPI (16:0/18:2)	-0.0890795	0.521811	0.840146
2-hydroxystearate	1-palmitoyl-2-oleoyl-GPC (16:0/18:1)	0.214713	0.118963	0.495182
2-hydroxystearate	1-palmitoyl-2-oleoyl-GPE (16:0/18:1)	-0.0184105	0.894878	0.974294
2-hydroxystearate	1-palmitoyl-2-oleoyl-GPI (16:0/18:1)*	0.179874	0.193082	0.598315
2-hydroxystearate	1-palmitoyl-2-palmitoleoyl-GPC (16:0/16:1)*	0.103488	0.456462	0.806413
2-hydroxystearate	1-palmitoyl-2-stearoyl-GPC (16:0/18:0)	0.310616	0.0222538	0.230572
2-hydroxystearate	1-palmitoyl-2-stearoyl-GPE (16:0/18:0)*	0.0451426	0.745838	0.930639
2-hydroxystearate	1-palmitoyl-GPC (16:0)	0.140309	0.311564	0.710037
2-hydroxystearate	1-palmitoyl-GPE (16:0)	0.11134	0.422825	0.786904
2-hydroxystearate	1-palmitoyl-GPG (16:0)*	-0.0250429	0.85735	0.964052
2-hydroxystearate	1-palmitoyl-GPI* (16:0)	0.525672	4.46829e-05	0.00388881
2-hydroxystearate	1-palmitoylglycerol (16:0)	0.0355632	0.798491	0.946979
2-hydroxystearate	1-ribosyl-imidazoleacetate*	0.0770345	0.579809	0.866889
2-hydroxystearate	1-stearoyl-2-arachidonoyl-GPC (18:0/20:4)	0.130779	0.345886	0.735683
2-hydroxystearate	1-stearoyl-2-arachidonoyl-GPE (18:0/20:4)	0.0479131	0.730811	0.925648
2-hydroxystearate	1-stearoyl-2-arachidonoyl-GPI (18:0/20:4)	0.234	0.08856	0.437698
2-hydroxystearate	1-stearoyl-2-arachidonoyl-GPS (18:0/20:4)	0.145123	0.295085	0.696802
2-hydroxystearate	1-stearoyl-2-docosahexaenoyl-GPC (18:0/22:6)	0.101277	0.46619	0.811547
2-hydroxystearate	1-stearoyl-2-docosahexaenoyl-GPE (18:0/22:6)*	0.0547742	0.694036	0.912802
2-hydroxystearate	1-stearoyl-2-linoleoyl-GPC (18:0/18:2)*	-0.0175719	0.899641	0.975554
2-hydroxystearate	1-stearoyl-2-linoleoyl-GPE (18:0/18:2)*	-0.139546	0.314227	0.712136
2-hydroxystearate	1-stearoyl-2-linoleoyl-GPI (18:0/18:2)	-0.0260339	0.851767	0.962555
2-hydroxystearate	1-stearoyl-2-oleoyl-GPC (18:0/18:1)	0.301544	0.0266987	0.252375
2-hydroxystearate	1-stearoyl-2-oleoyl-GPE (18:0/18:1)	0.0017915	0.989742	0.997606
2-hydroxystearate	1-stearoyl-2-oleoyl-GPI (18:0/18:1)*	0.250162	0.0680883	0.39037
2-hydroxystearate	1-stearoyl-2-oleoyl-GPS (18:0/18:1)	0.205718	0.135607	0.521757
2-hydroxystearate	1-stearoyl-GPC (18:0)	0.280351	0.0400415	0.30588
2-hydroxystearate	1-stearoyl-GPE (18:0)	0.22287	0.105258	0.47139
2-hydroxystearate	1-stearoyl-GPG (18:0)	0.141531	0.307325	0.706764
2-hydroxystearate	1-stearoyl-GPI (18:0)	0.349342	0.00961982	0.146956
2-hydroxystearate	10-heptadecenoate (17:1n7)	0.186278	0.177444	0.579663
2-hydroxystearate	10-nonadecenoate (19:1n9)	0.288965	0.0340732	0.283452
2-hydroxystearate	10-undecenoate (11:1n1)	0.075891	0.585464	0.869349
2-hydroxystearate	11-ketoetiocholanolone glucuronide	0.0486032	0.727083	0.924414
2-hydroxystearate	11beta-hydroxyandrosterone glucuronide	-0.0425005	0.760257	0.935166
2-hydroxystearate	11beta-hydroxyetiocholanolone glucuronide*	-0.0208071	0.881286	0.970506
2-hydroxystearate	12,13-DiHOME	-0.177524	0.199059	0.605486
2-hydroxystearate	12-HETE	0.00316709	0.981867	0.995705
2-hydroxystearate	13-HODE + 9-HODE	-0.250619	0.0675693	0.389067
2-hydroxystearate	16a-hydroxy DHEA 3-sulfate	-0.128492	0.354459	0.741821
2-hydroxystearate	17alpha-hydroxypregnanolone glucuronide	-0.206541	0.134014	0.519239
2-hydroxystearate	17alpha-hydroxypregnenolone 3-sulfate	-0.267557	0.0504707	0.340386
2-hydroxystearate	2'-deoxyuridine	-0.0923575	0.506544	0.832383
2-hydroxystearate	2'-O-methyluridine	0.205108	0.136796	0.52352
2-hydroxystearate	2,3-dihydroxy-2-methylbutyrate	-0.0371648	0.789618	0.944475
2-hydroxystearate	2,3-dihydroxy-5-methylthio-4-pentenoate (DMTPA)*	-0.0339623	0.807385	0.949382
2-hydroxystearate	2,3-dihydroxyisovalerate	-0.0483341	0.728536	0.924998
2-hydroxystearate	2,4-di-tert-butylphenol	0.265638	0.052211	0.345933
2-hydroxystearate	2,6-dihydroxybenzoic acid	0.146407	0.290785	0.693247
2-hydroxystearate	2-acetamidophenol sulfate	-0.0056816	0.967476	0.992312
2-hydroxystearate	2-aminoadipate	0.0376215	0.787093	0.943667
2-hydroxystearate	2-aminobutyrate	-0.0437965	0.753174	0.93299
2-hydroxystearate	2-aminoheptanoate	-0.268153	0.0499401	0.338673
2-hydroxystearate	2-aminooctanoate	-0.25001	0.068262	0.390741
2-hydroxystearate	2-aminophenol sulfate	0.111569	0.421867	0.786314
2-hydroxystearate	2-arachidonoylglycerol (20:4)	0.326327	0.0160303	0.194519
2-hydroxystearate	2-hydroxy-3-methylvalerate	-0.17835	0.196945	0.603178
2-hydroxystearate	2-hydroxy-4-(methylthio)butanoic acid	-0.0479893	0.730399	0.925516
2-hydroxystearate	2-hydroxyarachidate*	0.137641	0.320946	0.717302
2-hydroxystearate	2-hydroxybehenate	0.29636	0.0295572	0.265083
2-hydroxystearate	2-hydroxybutyrate/2-hydroxyisobutyrate	0.123461	0.373772	0.755006
2-hydroxystearate	2-hydroxydecanoate	-0.185516	0.179256	0.581835
2-hydroxystearate	2-hydroxyglutarate	0.123232	0.374664	0.755605
2-hydroxystearate	2-hydroxyhippurate (salicylurate)	-0.0327425	0.814177	0.95136
2-hydroxystearate	2-hydroxylaurate	-0.430379	0.00116078	0.0401067
2-hydroxystearate	2-hydroxynervonate*	0.390814	0.00347947	0.0811366
2-hydroxystearate	2-hydroxyoctanoate	-0.372899	0.00548541	0.106455
2-hydroxystearate	2-hydroxypalmitate	0.726472	5.03369e-10	2.47712e-07
2-hydroxystearate	2-hydroxyphenylacetate	0.0606442	0.663116	0.901299
2-hydroxystearate	2-hydroxyphytanate*	0.386392	0.00390225	0.0870784
2-hydroxystearate	2-hydroxysebacate	-0.239007	0.0817606	0.423127
2-isopropylmalate	Liver fat (%)	-0.030764	0.825224	0.954785
2-isopropylmalate	Sodium (mmol/L)	0.187948	0.17352	0.574749
2-isopropylmalate	Potassium (mmol/L)	-0.0275289	0.843359	0.960148
2-isopropylmalate	Creatinine (mg/dL)	0.0452292	0.745367	0.930415
2-isopropylmalate	Urea (BUN) (mg/dL)	0.0885979	0.524073	0.841242
2-isopropylmalate	Uric acid (mg/dL)	-0.0765563	0.582171	0.868025
2-isopropylmalate	ALT (IU/L)	0.0309335	0.824276	0.954582
2-isopropylmalate	AST (IU/L)	0.0266373	0.848371	0.961561
2-isopropylmalate	GGT (U/L)	0.0520184	0.708729	0.918094
2-isopropylmalate	Alkaline phosphatase (IU/L)	0.154257	0.265403	0.671849
2-isopropylmalate	Total Bilirubin (mg/dL)	-0.119222	0.390524	0.766472
2-isopropylmalate	Albumin (g/dL)	0.129719	0.349847	0.738552
2-isopropylmalate	Creatine Kinase (U/L)	0.130519	0.346855	0.736436
2-isopropylmalate	Total cholesterol (mg/dL)	0.162905	0.239206	0.647428
2-isopropylmalate	High Density Lipoprotein (mg/dL)	0.104443	0.452292	0.804227
2-isopropylmalate	Low Density Lipoprotein (mg/dL)	0.00892244	0.948944	0.987995
2-isopropylmalate	Triglycerides (mg/dL)	0.187486	0.174601	0.576088
2-isopropylmalate	Glucose (mg/dL)	0.241839	0.0780996	0.414467
2-isopropylmalate	Insulin (mg/dL)	0.171791	0.214191	0.622141
2-isopropylmalate	Weight (kg)	0.116846	0.400102	0.772448
2-isopropylmalate	Body mass index (kg/m2)	-0.0427406	0.758943	0.934827
2-isopropylmalate	Heart rate (bpm)	0.134453	0.332389	0.726054
2-isopropylmalate	Systolic blood pressure (mmHg)	-0.00841179	0.951862	0.988683
2-isopropylmalate	Diastolic blood pressure (mmHg)	-0.113926	0.412065	0.780319
2-isopropylmalate	Waist circumference (cm)	0.00278685	0.984043	0.996242
2-isopropylmalate	Hip circumference (cm)	0.0354409	0.799169	0.947202
2-isopropylmalate	Trunk fat mass (kg/m2)	0.0816062	0.557453	0.857162
2-isopropylmalate	Trunk fat free mass (kg/m2)	0.115669	0.4049	0.775816
2-isopropylmalate	Trunk total body water (%)	0.104573	0.451728	0.803846
2-isopropylmalate	Left arm fat mass (kg/m2)	-0.00194854	0.988843	0.997447
2-isopropylmalate	Left arm fat free mass (kg/m2)	0.126527	0.361928	0.747029
2-isopropylmalate	Left arm total body water (%)	0.104573	0.451728	0.803846
2-isopropylmalate	Right arm fat mass (kg/m2)	0.00638835	0.963433	0.991441
2-isopropylmalate	Right arm fat free mass (kg/m2)	0.123993	0.371702	0.75366
2-isopropylmalate	Right arm total body water (%)	0.104573	0.451728	0.803846
2-isopropylmalate	Left leg fat mass (kg/m2)	0.0030128	0.98275	0.995904
2-isopropylmalate	Left leg fat free mass (kg/m2)	0.129829	0.349435	0.738231
2-isopropylmalate	Left leg total body water (%)	0.104573	0.451728	0.803846
2-isopropylmalate	Right leg fat mass (kg/m2)	0.0327206	0.814299	0.951463
2-isopropylmalate	Right leg fat free mass (kg/m2)	0.110352	0.426976	0.789398
2-isopropylmalate	Right leg total body water (%)	0.104573	0.451728	0.803846
2-isopropylmalate	(14 or 15)-methylpalmitate (a17:0 or i17:0)	-0.0091869	0.947432	0.987579
2-isopropylmalate	(16 or 17)-methylstearate (a19:0 or i19:0)	-0.156101	0.259662	0.667032
2-isopropylmalate	(2 or 3)-decenoate (10:1n7 or n8)	-0.0420463	0.762744	0.935952
2-isopropylmalate	(N(1) + N(8))-acetylspermidine	-0.0713224	0.608301	0.879094
2-isopropylmalate	(S)-3-hydroxybutyrylcarnitine	0.170968	0.216429	0.624239
2-isopropylmalate	1,2,3-benzenetriol sulfate (2)	-0.0604083	0.664348	0.901763
2-isopropylmalate	1,2-dilinoleoyl-GPC (18:2/18:2)	0.196737	0.153907	0.549083
2-isopropylmalate	1,2-dilinoleoyl-GPE (18:2/18:2)*	0.210093	0.127307	0.50906
2-isopropylmalate	1,2-dipalmitoyl-GPC (16:0/16:0)	0.0822247	0.55446	0.855743
2-isopropylmalate	1,3,7-trimethylurate	0.216867	0.115218	0.488975
2-isopropylmalate	1,3-dimethylurate	0.0823025	0.554084	0.855569
2-isopropylmalate	1,5-anhydroglucitol (1,5-AG)	-0.335341	0.0131818	0.175183
2-isopropylmalate	1,7-dimethylurate	0.103801	0.455095	0.805683
2-isopropylmalate	1-(1-enyl-oleoyl)-GPE (P-18:1)*	0.0999886	0.471909	0.81473
2-isopropylmalate	1-(1-enyl-palmitoyl)-2-arachidonoyl-GPC (P-16:0/20:4)*	0.0898487	0.518208	0.838458
2-isopropylmalate	1-(1-enyl-palmitoyl)-2-arachidonoyl-GPE (P-16:0/20:4)*	0.128045	0.356152	0.743031
2-isopropylmalate	1-(1-enyl-palmitoyl)-2-linoleoyl-GPC (P-16:0/18:2)*	0.049594	0.721742	0.922684
2-isopropylmalate	1-(1-enyl-palmitoyl)-2-linoleoyl-GPE (P-16:0/18:2)*	0.0447909	0.747752	0.931256
2-isopropylmalate	1-(1-enyl-palmitoyl)-2-oleoyl-GPC (P-16:0/18:1)*	0.0360996	0.795517	0.946126
2-isopropylmalate	1-(1-enyl-palmitoyl)-2-oleoyl-GPE (P-16:0/18:1)*	0.175847	0.203405	0.610263
2-isopropylmalate	1-(1-enyl-palmitoyl)-2-palmitoleoyl-GPC (P-16:0/16:1)*	0.015896	0.90917	0.978124
2-isopropylmalate	1-(1-enyl-palmitoyl)-2-palmitoyl-GPC (P-16:0/16:0)*	0.116075	0.403241	0.774681
2-isopropylmalate	1-(1-enyl-palmitoyl)-GPC (P-16:0)*	0.0847406	0.542365	0.850134
2-isopropylmalate	1-(1-enyl-palmitoyl)-GPE (P-16:0)*	0.0973202	0.483874	0.820668
2-isopropylmalate	1-(1-enyl-stearoyl)-2-arachidonoyl-GPE (P-18:0/20:4)*	0.196584	0.154233	0.549519
2-isopropylmalate	1-(1-enyl-stearoyl)-2-linoleoyl-GPE (P-18:0/18:2)*	0.149621	0.280209	0.684705
2-isopropylmalate	1-(1-enyl-stearoyl)-2-oleoyl-GPE (P-18:0/18:1)	0.162353	0.240824	0.648924
2-isopropylmalate	1-(1-enyl-stearoyl)-GPE (P-18:0)*	0.169214	0.221249	0.629149
2-isopropylmalate	1-arachidonoyl-GPC* (20:4)*	0.0938131	0.499839	0.828909
2-isopropylmalate	1-arachidonoyl-GPE (20:4n6)*	0.0328213	0.813738	0.951263
2-isopropylmalate	1-arachidonoyl-GPI* (20:4)*	0.164183	0.235492	0.643531
2-isopropylmalate	1-arachidonylglycerol (20:4)	0.260402	0.0572058	0.361105
2-isopropylmalate	1-carboxyethylisoleucine	0.341418	0.0115167	0.162696
2-isopropylmalate	1-carboxyethylleucine	0.198033	0.151159	0.544894
2-isopropylmalate	1-carboxyethylphenylalanine	0.251858	0.0661793	0.385593
2-isopropylmalate	1-carboxyethyltyrosine	0.366911	0.0063519	0.11621
2-isopropylmalate	1-carboxyethylvaline	0.358365	0.00779484	0.130332
2-isopropylmalate	1-dihomo-linolenylglycerol (20:3)	0.107689	0.438287	0.796099
2-isopropylmalate	1-docosahexaenoylglycerol (22:6)	0.0655845	0.637515	0.891058
2-isopropylmalate	1-lignoceroyl-GPC (24:0)	0.196245	0.15496	0.550451
2-isopropylmalate	1-linolenoyl-GPC (18:3)*	0.136812	0.323895	0.719533
2-isopropylmalate	1-linoleoyl-2-arachidonoyl-GPC (18:2/20:4n6)*	0.253612	0.0642513	0.38053
2-isopropylmalate	1-linoleoyl-2-arachidonoyl-GPE (18:2/20:4)*	0.155732	0.260805	0.668043
2-isopropylmalate	1-linoleoyl-2-linolenoyl-GPC (18:2/18:3)*	0.0555407	0.689969	0.911448
2-isopropylmalate	1-linoleoyl-GPC (18:2)	0.13788	0.320098	0.716743
2-isopropylmalate	1-linoleoyl-GPE (18:2)*	0.130637	0.346417	0.73606
2-isopropylmalate	1-linoleoyl-GPG (18:2)*	-0.01399	0.920023	0.980921
2-isopropylmalate	1-linoleoyl-GPI* (18:2)*	0.255594	0.0621263	0.374767
2-isopropylmalate	1-linoleoylglycerol (18:2)	0.109671	0.429854	0.791318
2-isopropylmalate	1-methyl-4-imidazoleacetate	0.158236	0.253121	0.66083
2-isopropylmalate	1-methyl-5-imidazoleacetate	0.142607	0.303626	0.703675
2-isopropylmalate	1-methyl-5-imidazolelactate	0.258415	0.0591999	0.366637
2-isopropylmalate	1-methylhistidine	0.211146	0.125366	0.505829
2-isopropylmalate	1-methylnicotinamide	-0.182099	0.187542	0.591816
2-isopropylmalate	1-methylurate	0.165243	0.232438	0.64036
2-isopropylmalate	1-methylxanthine	0.196432	0.154559	0.549909
2-isopropylmalate	1-myristoyl-2-arachidonoyl-GPC (14:0/20:4)*	0.150154	0.278478	0.683227
2-isopropylmalate	1-myristoyl-2-palmitoyl-GPC (14:0/16:0)	0.0575992	0.67909	0.907435
2-isopropylmalate	1-myristoylglycerol (14:0)	0.291214	0.0326431	0.277827
2-isopropylmalate	1-oleoyl-2-arachidonoyl-GPE (18:1/20:4)*	0.134525	0.332126	0.725813
2-isopropylmalate	1-oleoyl-2-docosahexaenoyl-GPC (18:1/22:6)*	0.00331643	0.981012	0.995499
2-isopropylmalate	1-oleoyl-2-linoleoyl-GPE (18:1/18:2)*	0.217627	0.11392	0.486771
2-isopropylmalate	1-oleoyl-GPC (18:1)	0.186673	0.17651	0.578461
2-isopropylmalate	1-oleoyl-GPE (18:1)	0.162581	0.240153	0.648343
2-isopropylmalate	1-oleoyl-GPG (18:1)*	0.009711	0.944438	0.986894
2-isopropylmalate	1-oleoyl-GPI (18:1)	0.319941	0.0183529	0.208815
2-isopropylmalate	1-oleoyl-GPS (18:1)	0	1	1
2-isopropylmalate	1-oleoylglycerol (18:1)	0.21877	0.111986	0.48345
2-isopropylmalate	1-palmitoleoyl-2-linolenoyl-GPC (16:1/18:3)*	0.126303	0.362786	0.747667
2-isopropylmalate	1-palmitoleoyl-GPC* (16:1)*	0.188808	0.171525	0.57221
2-isopropylmalate	1-palmitoleoylglycerol (16:1)*	0.185461	0.179386	0.582007
2-isopropylmalate	1-palmitoyl-2-arachidonoyl-GPC (16:0/20:4n6)	0.12591	0.364293	0.74871
2-isopropylmalate	1-palmitoyl-2-arachidonoyl-GPE (16:0/20:4)*	0.173941	0.208425	0.615704
2-isopropylmalate	1-palmitoyl-2-arachidonoyl-GPI (16:0/20:4)*	0.190943	0.166644	0.566008
2-isopropylmalate	1-palmitoyl-2-dihomo-linolenoyl-GPC (16:0/20:3n3 or 6)*	0.298822	0.0281691	0.25921
2-isopropylmalate	1-palmitoyl-2-docosahexaenoyl-GPC (16:0/22:6)	0.0860367	0.536185	0.847151
2-isopropylmalate	1-palmitoyl-2-docosahexaenoyl-GPE (16:0/22:6)*	0.158922	0.251043	0.658643
2-isopropylmalate	1-palmitoyl-2-linoleoyl-GPC (16:0/18:2)	0.211223	0.125227	0.505624
2-isopropylmalate	1-palmitoyl-2-linoleoyl-GPE (16:0/18:2)	0.21473	0.118934	0.495182
2-isopropylmalate	1-palmitoyl-2-linoleoyl-GPI (16:0/18:2)	0.226166	0.10008	0.461349
2-isopropylmalate	1-palmitoyl-2-oleoyl-GPC (16:0/18:1)	0.316738	0.0196212	0.216314
2-isopropylmalate	1-palmitoyl-2-oleoyl-GPE (16:0/18:1)	0.24797	0.0706197	0.396572
2-isopropylmalate	1-palmitoyl-2-oleoyl-GPI (16:0/18:1)*	0.288301	0.0345054	0.285104
2-isopropylmalate	1-palmitoyl-2-palmitoleoyl-GPC (16:0/16:1)*	0.249724	0.0685887	0.391556
2-isopropylmalate	1-palmitoyl-2-stearoyl-GPC (16:0/18:0)	0.11394	0.412004	0.780284
2-isopropylmalate	1-palmitoyl-2-stearoyl-GPE (16:0/18:0)*	0.248265	0.0702754	0.395743
2-isopropylmalate	1-palmitoyl-GPC (16:0)	0.179659	0.193623	0.598999
2-isopropylmalate	1-palmitoyl-GPE (16:0)	0.0700263	0.614849	0.881645
2-isopropylmalate	1-palmitoyl-GPG (16:0)*	-0.0389967	0.779503	0.941242
2-isopropylmalate	1-palmitoyl-GPI* (16:0)	0.282659	0.0383634	0.299826
2-isopropylmalate	1-palmitoylglycerol (16:0)	0.171044	0.216221	0.624084
2-isopropylmalate	1-ribosyl-imidazoleacetate*	0.0903823	0.515716	0.837107
2-isopropylmalate	1-stearoyl-2-arachidonoyl-GPC (18:0/20:4)	0.0506614	0.716003	0.92059
2-isopropylmalate	1-stearoyl-2-arachidonoyl-GPE (18:0/20:4)	0.124995	0.367817	0.751087
2-isopropylmalate	1-stearoyl-2-arachidonoyl-GPI (18:0/20:4)	0.129722	0.349834	0.738552
2-isopropylmalate	1-stearoyl-2-arachidonoyl-GPS (18:0/20:4)	0.0361786	0.795079	0.945971
2-isopropylmalate	1-stearoyl-2-docosahexaenoyl-GPC (18:0/22:6)	-0.0221477	0.873698	0.96849
2-isopropylmalate	1-stearoyl-2-docosahexaenoyl-GPE (18:0/22:6)*	0.116304	0.402309	0.774
2-isopropylmalate	1-stearoyl-2-linoleoyl-GPC (18:0/18:2)*	0.186368	0.17723	0.579437
2-isopropylmalate	1-stearoyl-2-linoleoyl-GPE (18:0/18:2)*	0.291961	0.0321793	0.275926
2-isopropylmalate	1-stearoyl-2-linoleoyl-GPI (18:0/18:2)	0.255518	0.0622069	0.37505
2-isopropylmalate	1-stearoyl-2-oleoyl-GPC (18:0/18:1)	0.212747	0.122461	0.501044
2-isopropylmalate	1-stearoyl-2-oleoyl-GPE (18:0/18:1)	0.294476	0.030657	0.269687
2-isopropylmalate	1-stearoyl-2-oleoyl-GPI (18:0/18:1)*	0.326726	0.015894	0.193734
2-isopropylmalate	1-stearoyl-2-oleoyl-GPS (18:0/18:1)	0.0641558	0.644877	0.893971
2-isopropylmalate	1-stearoyl-GPC (18:0)	0.138108	0.319288	0.716029
2-isopropylmalate	1-stearoyl-GPE (18:0)	0.106926	0.441555	0.7978
2-isopropylmalate	1-stearoyl-GPG (18:0)	0.0469646	0.735944	0.927439
2-isopropylmalate	1-stearoyl-GPI (18:0)	0.180117	0.192472	0.597662
2-isopropylmalate	10-heptadecenoate (17:1n7)	0.051805	0.709871	0.918455
2-isopropylmalate	10-nonadecenoate (19:1n9)	0.00407883	0.976648	0.994456
2-isopropylmalate	10-undecenoate (11:1n1)	0.0960241	0.489743	0.823812
2-isopropylmalate	11-ketoetiocholanolone glucuronide	-0.0426464	0.759458	0.934982
2-isopropylmalate	11beta-hydroxyandrosterone glucuronide	0.0697976	0.616008	0.882063
2-isopropylmalate	11beta-hydroxyetiocholanolone glucuronide*	-0.0989272	0.476649	0.816927
2-isopropylmalate	12,13-DiHOME	0.289467	0.0337498	0.28225
2-isopropylmalate	12-HETE	0.197481	0.152324	0.546596
2-isopropylmalate	13-HODE + 9-HODE	0.272901	0.0458739	0.325875
2-isopropylmalate	16a-hydroxy DHEA 3-sulfate	-0.421035	0.00152256	0.0480998
2-isopropylmalate	17alpha-hydroxypregnanolone glucuronide	-0.00190727	0.989079	0.997537
2-isopropylmalate	17alpha-hydroxypregnenolone 3-sulfate	0.0172866	0.901262	0.975992
2-isopropylmalate	2'-deoxyuridine	-0.194678	0.158347	0.555186
2-isopropylmalate	2'-O-methyluridine	-0.0864179	0.534373	0.846406
2-isopropylmalate	2,3-dihydroxy-2-methylbutyrate	0.299057	0.0280398	0.258661
2-isopropylmalate	2,3-dihydroxy-5-methylthio-4-pentenoate (DMTPA)*	0.0703313	0.613306	0.881108
2-isopropylmalate	2,3-dihydroxyisovalerate	0.230383	0.0937426	0.448775
2-isopropylmalate	2,4-di-tert-butylphenol	0.21473	0.118934	0.495182
2-isopropylmalate	2,6-dihydroxybenzoic acid	-0.313231	0.0210947	0.224611
2-isopropylmalate	2-acetamidophenol sulfate	-0.0724173	0.602793	0.876939
2-isopropylmalate	2-aminoadipate	0.125758	0.364879	0.749211
2-isopropylmalate	2-aminobutyrate	0.3159	0.0199654	0.218273
2-isopropylmalate	2-aminoheptanoate	-0.0839782	0.546017	0.851648
2-isopropylmalate	2-aminooctanoate	0.109595	0.430176	0.791502
2-isopropylmalate	2-aminophenol sulfate	-0.111425	0.42247	0.786694
2-isopropylmalate	2-arachidonoylglycerol (20:4)	-0.0723032	0.603366	0.877082
2-isopropylmalate	2-hydroxy-3-methylvalerate	0.281058	0.0395209	0.304044
2-isopropylmalate	2-hydroxy-4-(methylthio)butanoic acid	0.103572	0.456094	0.806242
2-isopropylmalate	2-hydroxyarachidate*	0.0595814	0.668674	0.903526
2-isopropylmalate	2-hydroxybehenate	0.0819197	0.555935	0.856402
2-isopropylmalate	2-hydroxybutyrate/2-hydroxyisobutyrate	0.12713	0.359627	0.745512
2-isopropylmalate	2-hydroxydecanoate	0.353562	0.00872483	0.139044
2-isopropylmalate	2-hydroxyglutarate	0.158922	0.251043	0.658643
2-isopropylmalate	2-hydroxyhippurate (salicylurate)	0.180955	0.190375	0.595034
2-isopropylmalate	2-hydroxylaurate	0.28022	0.0401386	0.306259
2-isopropylmalate	2-hydroxynervonate*	-0.0934319	0.501591	0.829856
2-isopropylmalate	2-hydroxyoctanoate	0.106545	0.443194	0.798918
2-isopropylmalate	2-hydroxypalmitate	0.12408	0.371361	0.753491
2-isopropylmalate	2-hydroxyphenylacetate	0.0339649	0.80737	0.949382
2-isopropylmalate	2-hydroxyphytanate*	-0.00834826	0.952225	0.988736
2-isopropylmalate	2-hydroxysebacate	0.0492656	0.723511	0.923402
2-isopropylmalate	2-hydroxystearate	-0.0134563	0.923065	0.981781
2-keto-3-deoxy-gluconate	Liver fat (%)	0.307387	0.023758	0.238342
2-keto-3-deoxy-gluconate	Sodium (mmol/L)	0.405613	0.00234344	0.0634639
2-keto-3-deoxy-gluconate	Potassium (mmol/L)	0.167583	0.2258	0.633977
2-keto-3-deoxy-gluconate	Creatinine (mg/dL)	0.429225	0.00120083	0.0410712
2-keto-3-deoxy-gluconate	Urea (BUN) (mg/dL)	0.134859	0.330915	0.724828
2-keto-3-deoxy-gluconate	Uric acid (mg/dL)	0.173164	0.210498	0.618174
2-keto-3-deoxy-gluconate	ALT (IU/L)	0.234749	0.087516	0.435654
2-keto-3-deoxy-gluconate	AST (IU/L)	0.15254	0.270823	0.676689
2-keto-3-deoxy-gluconate	GGT (U/L)	0.272199	0.0464575	0.327845
2-keto-3-deoxy-gluconate	Alkaline phosphatase (IU/L)	-0.140018	0.312577	0.71088
2-keto-3-deoxy-gluconate	Total Bilirubin (mg/dL)	0.165548	0.231566	0.639544
2-keto-3-deoxy-gluconate	Albumin (g/dL)	0.225263	0.101478	0.464073
2-keto-3-deoxy-gluconate	Creatine Kinase (U/L)	0.170276	0.218322	0.626047
2-keto-3-deoxy-gluconate	Total cholesterol (mg/dL)	0.0476517	0.732224	0.926146
2-keto-3-deoxy-gluconate	High Density Lipoprotein (mg/dL)	-0.0636922	0.647273	0.894845
2-keto-3-deoxy-gluconate	Low Density Lipoprotein (mg/dL)	0.0133826	0.923485	0.981886
2-keto-3-deoxy-gluconate	Triglycerides (mg/dL)	0.260294	0.0573126	0.361353
2-keto-3-deoxy-gluconate	Glucose (mg/dL)	0.236708	0.0848294	0.430179
2-keto-3-deoxy-gluconate	Insulin (mg/dL)	0.111431	0.422443	0.786694
2-keto-3-deoxy-gluconate	Weight (kg)	0.289635	0.0336417	0.281807
2-keto-3-deoxy-gluconate	Body mass index (kg/m2)	-0.0367899	0.791693	0.945035
2-keto-3-deoxy-gluconate	Heart rate (bpm)	-0.130008	0.348763	0.737628
2-keto-3-deoxy-gluconate	Systolic blood pressure (mmHg)	0.0837511	0.547107	0.852132
2-keto-3-deoxy-gluconate	Diastolic blood pressure (mmHg)	0.216785	0.11536	0.489167
2-keto-3-deoxy-gluconate	Waist circumference (cm)	0.272098	0.0465419	0.328124
2-keto-3-deoxy-gluconate	Hip circumference (cm)	0.202433	0.142101	0.531588
2-keto-3-deoxy-gluconate	Trunk fat mass (kg/m2)	0.14036	0.311387	0.709983
2-keto-3-deoxy-gluconate	Trunk fat free mass (kg/m2)	0.378812	0.00473311	0.0977687
2-keto-3-deoxy-gluconate	Trunk total body water (%)	0.356428	0.00815902	0.133882
2-keto-3-deoxy-gluconate	Left arm fat mass (kg/m2)	0.0134095	0.923332	0.981886
2-keto-3-deoxy-gluconate	Left arm fat free mass (kg/m2)	0.399214	0.0027863	0.0709053
2-keto-3-deoxy-gluconate	Left arm total body water (%)	0.356428	0.00815902	0.133882
2-keto-3-deoxy-gluconate	Right arm fat mass (kg/m2)	-0.00141527	0.991896	0.9981
2-keto-3-deoxy-gluconate	Right arm fat free mass (kg/m2)	0.383411	0.00421224	0.0912541
2-keto-3-deoxy-gluconate	Right arm total body water (%)	0.356428	0.00815902	0.133882
2-keto-3-deoxy-gluconate	Left leg fat mass (kg/m2)	-0.0128511	0.926515	0.982632
2-keto-3-deoxy-gluconate	Left leg fat free mass (kg/m2)	0.295153	0.0302579	0.268229
2-keto-3-deoxy-gluconate	Left leg total body water (%)	0.356428	0.00815902	0.133882
2-keto-3-deoxy-gluconate	Right leg fat mass (kg/m2)	-0.0120882	0.930867	0.983745
2-keto-3-deoxy-gluconate	Right leg fat free mass (kg/m2)	0.299031	0.0280537	0.258661
2-keto-3-deoxy-gluconate	Right leg total body water (%)	0.356428	0.00815902	0.133882
2-keto-3-deoxy-gluconate	(14 or 15)-methylpalmitate (a17:0 or i17:0)	-0.0606442	0.663116	0.901299
2-keto-3-deoxy-gluconate	(16 or 17)-methylstearate (a19:0 or i19:0)	-0.0962455	0.488738	0.823239
2-keto-3-deoxy-gluconate	(2 or 3)-decenoate (10:1n7 or n8)	-0.248409	0.0701074	0.395252
2-keto-3-deoxy-gluconate	(N(1) + N(8))-acetylspermidine	0.0219173	0.875002	0.968815
2-keto-3-deoxy-gluconate	(S)-3-hydroxybutyrylcarnitine	-0.113703	0.412985	0.780846
2-keto-3-deoxy-gluconate	1,2,3-benzenetriol sulfate (2)	-0.171061	0.216174	0.624084
2-keto-3-deoxy-gluconate	1,2-dilinoleoyl-GPC (18:2/18:2)	-0.00430722	0.975341	0.994184
2-keto-3-deoxy-gluconate	1,2-dilinoleoyl-GPE (18:2/18:2)*	0.0333813	0.810618	0.950283
2-keto-3-deoxy-gluconate	1,2-dipalmitoyl-GPC (16:0/16:0)	0.0692586	0.618742	0.883285
2-keto-3-deoxy-gluconate	1,3,7-trimethylurate	-0.0347312	0.80311	0.948154
2-keto-3-deoxy-gluconate	1,3-dimethylurate	-0.0768835	0.580554	0.867195
2-keto-3-deoxy-gluconate	1,5-anhydroglucitol (1,5-AG)	0.13947	0.314494	0.71235
2-keto-3-deoxy-gluconate	1,7-dimethylurate	-0.0514199	0.711934	0.919078
2-keto-3-deoxy-gluconate	1-(1-enyl-oleoyl)-GPE (P-18:1)*	0.126282	0.362868	0.747667
2-keto-3-deoxy-gluconate	1-(1-enyl-palmitoyl)-2-arachidonoyl-GPC (P-16:0/20:4)*	-0.0926625	0.505136	0.831767
2-keto-3-deoxy-gluconate	1-(1-enyl-palmitoyl)-2-arachidonoyl-GPE (P-16:0/20:4)*	-0.128111	0.3559	0.742795
2-keto-3-deoxy-gluconate	1-(1-enyl-palmitoyl)-2-linoleoyl-GPC (P-16:0/18:2)*	-0.0831332	0.550078	0.853716
2-keto-3-deoxy-gluconate	1-(1-enyl-palmitoyl)-2-linoleoyl-GPE (P-16:0/18:2)*	-0.195045	0.15755	0.553997
2-keto-3-deoxy-gluconate	1-(1-enyl-palmitoyl)-2-oleoyl-GPC (P-16:0/18:1)*	0.0251191	0.85692	0.963983
2-keto-3-deoxy-gluconate	1-(1-enyl-palmitoyl)-2-oleoyl-GPE (P-16:0/18:1)*	-0.0880122	0.526831	0.842575
2-keto-3-deoxy-gluconate	1-(1-enyl-palmitoyl)-2-palmitoleoyl-GPC (P-16:0/16:1)*	-0.00301124	0.982759	0.995904
2-keto-3-deoxy-gluconate	1-(1-enyl-palmitoyl)-2-palmitoyl-GPC (P-16:0/16:0)*	-0.0736802	0.596467	0.874249
2-keto-3-deoxy-gluconate	1-(1-enyl-palmitoyl)-GPC (P-16:0)*	0.232399	0.0908253	0.442632
2-keto-3-deoxy-gluconate	1-(1-enyl-palmitoyl)-GPE (P-16:0)*	0.102115	0.462487	0.809647
2-keto-3-deoxy-gluconate	1-(1-enyl-stearoyl)-2-arachidonoyl-GPE (P-18:0/20:4)*	0.0203926	0.883635	0.971078
2-keto-3-deoxy-gluconate	1-(1-enyl-stearoyl)-2-linoleoyl-GPE (P-18:0/18:2)*	-0.0894606	0.520024	0.83926
2-keto-3-deoxy-gluconate	1-(1-enyl-stearoyl)-2-oleoyl-GPE (P-18:0/18:1)	0.0367829	0.791731	0.945035
2-keto-3-deoxy-gluconate	1-(1-enyl-stearoyl)-GPE (P-18:0)*	0.179036	0.1952	0.601036
2-keto-3-deoxy-gluconate	1-arachidonoyl-GPC* (20:4)*	0.0641509	0.644902	0.893971
2-keto-3-deoxy-gluconate	1-arachidonoyl-GPE (20:4n6)*	0.0877835	0.527909	0.84319
2-keto-3-deoxy-gluconate	1-arachidonoyl-GPI* (20:4)*	-0.0313703	0.821835	0.953769
2-keto-3-deoxy-gluconate	1-arachidonylglycerol (20:4)	0.158189	0.253265	0.661009
2-keto-3-deoxy-gluconate	1-carboxyethylisoleucine	0.195043	0.157554	0.553997
2-keto-3-deoxy-gluconate	1-carboxyethylleucine	0.035182	0.800606	0.94752
2-keto-3-deoxy-gluconate	1-carboxyethylphenylalanine	0.251001	0.0671392	0.387924
2-keto-3-deoxy-gluconate	1-carboxyethyltyrosine	0.0880901	0.526463	0.842362
2-keto-3-deoxy-gluconate	1-carboxyethylvaline	0.13482	0.331058	0.724876
2-keto-3-deoxy-gluconate	1-dihomo-linolenylglycerol (20:3)	0.00384982	0.977959	0.994728
2-keto-3-deoxy-gluconate	1-docosahexaenoylglycerol (22:6)	-0.0153809	0.912102	0.978878
2-keto-3-deoxy-gluconate	1-lignoceroyl-GPC (24:0)	0.0585489	0.674092	0.905689
2-keto-3-deoxy-gluconate	1-linolenoyl-GPC (18:3)*	0.20061	0.145804	0.536992
2-keto-3-deoxy-gluconate	1-linoleoyl-2-arachidonoyl-GPC (18:2/20:4n6)*	-0.18887	0.171383	0.572054
2-keto-3-deoxy-gluconate	1-linoleoyl-2-arachidonoyl-GPE (18:2/20:4)*	-0.0013342	0.99236	0.998203
2-keto-3-deoxy-gluconate	1-linoleoyl-2-linolenoyl-GPC (18:2/18:3)*	0.1413	0.308124	0.707389
2-keto-3-deoxy-gluconate	1-linoleoyl-GPC (18:2)	0.232933	0.0900652	0.440998
2-keto-3-deoxy-gluconate	1-linoleoyl-GPE (18:2)*	0.12956	0.350442	0.738954
2-keto-3-deoxy-gluconate	1-linoleoyl-GPG (18:2)*	-0.0393749	0.777419	0.940612
2-keto-3-deoxy-gluconate	1-linoleoyl-GPI* (18:2)*	-0.155708	0.260879	0.668043
2-keto-3-deoxy-gluconate	1-linoleoylglycerol (18:2)	0.277606	0.0421146	0.313113
2-keto-3-deoxy-gluconate	1-methyl-4-imidazoleacetate	0.1243	0.37051	0.752954
2-keto-3-deoxy-gluconate	1-methyl-5-imidazoleacetate	-0.0294645	0.832499	0.956825
2-keto-3-deoxy-gluconate	1-methyl-5-imidazolelactate	-0.0576711	0.678711	0.907279
2-keto-3-deoxy-gluconate	1-methylhistidine	0.324948	0.0165095	0.197567
2-keto-3-deoxy-gluconate	1-methylnicotinamide	0.124147	0.371102	0.753322
2-keto-3-deoxy-gluconate	1-methylurate	-0.0379337	0.785368	0.94313
2-keto-3-deoxy-gluconate	1-methylxanthine	-0.0502763	0.718071	0.921308
2-keto-3-deoxy-gluconate	1-myristoyl-2-arachidonoyl-GPC (14:0/20:4)*	-0.00910997	0.947872	0.987692
2-keto-3-deoxy-gluconate	1-myristoyl-2-palmitoyl-GPC (14:0/16:0)	0.0989137	0.47671	0.816927
2-keto-3-deoxy-gluconate	1-myristoylglycerol (14:0)	0.0669232	0.630648	0.887964
2-keto-3-deoxy-gluconate	1-oleoyl-2-arachidonoyl-GPE (18:1/20:4)*	0.0537831	0.699307	0.914703
2-keto-3-deoxy-gluconate	1-oleoyl-2-docosahexaenoyl-GPC (18:1/22:6)*	-0.0665904	0.632352	0.888697
2-keto-3-deoxy-gluconate	1-oleoyl-2-linoleoyl-GPE (18:1/18:2)*	0.10303	0.458466	0.80742
2-keto-3-deoxy-gluconate	1-oleoyl-GPC (18:1)	0.196722	0.153939	0.549083
2-keto-3-deoxy-gluconate	1-oleoyl-GPE (18:1)	0.202211	0.142548	0.5323
2-keto-3-deoxy-gluconate	1-oleoyl-GPG (18:1)*	0.120865	0.383979	0.761952
2-keto-3-deoxy-gluconate	1-oleoyl-GPI (18:1)	0.0968553	0.485975	0.82174
2-keto-3-deoxy-gluconate	1-oleoyl-GPS (18:1)	0.245145	0.0739921	0.405082
2-keto-3-deoxy-gluconate	1-oleoylglycerol (18:1)	-0.0056032	0.967924	0.992436
2-keto-3-deoxy-gluconate	1-palmitoleoyl-2-linolenoyl-GPC (16:1/18:3)*	0.050777	0.715382	0.920399
2-keto-3-deoxy-gluconate	1-palmitoleoyl-GPC* (16:1)*	0.184067	0.182736	0.585965
2-keto-3-deoxy-gluconate	1-palmitoleoylglycerol (16:1)*	0.158707	0.251693	0.659371
2-keto-3-deoxy-gluconate	1-palmitoyl-2-arachidonoyl-GPC (16:0/20:4n6)	-0.0393749	0.777419	0.940612
2-keto-3-deoxy-gluconate	1-palmitoyl-2-arachidonoyl-GPE (16:0/20:4)*	0.170421	0.217924	0.625605
2-keto-3-deoxy-gluconate	1-palmitoyl-2-arachidonoyl-GPI (16:0/20:4)*	0.11416	0.411095	0.779662
2-keto-3-deoxy-gluconate	1-palmitoyl-2-dihomo-linolenoyl-GPC (16:0/20:3n3 or 6)*	0.064837	0.641362	0.892563
2-keto-3-deoxy-gluconate	1-palmitoyl-2-docosahexaenoyl-GPC (16:0/22:6)	0.00354488	0.979704	0.995215
2-keto-3-deoxy-gluconate	1-palmitoyl-2-docosahexaenoyl-GPE (16:0/22:6)*	0.0135315	0.922636	0.981675
2-keto-3-deoxy-gluconate	1-palmitoyl-2-linoleoyl-GPC (16:0/18:2)	0.11538	0.406082	0.77642
2-keto-3-deoxy-gluconate	1-palmitoyl-2-linoleoyl-GPE (16:0/18:2)	0.176444	0.201852	0.60852
2-keto-3-deoxy-gluconate	1-palmitoyl-2-linoleoyl-GPI (16:0/18:2)	0.035182	0.800606	0.94752
2-keto-3-deoxy-gluconate	1-palmitoyl-2-oleoyl-GPC (16:0/18:1)	0.190699	0.167195	0.566712
2-keto-3-deoxy-gluconate	1-palmitoyl-2-oleoyl-GPE (16:0/18:1)	0.279512	0.0406658	0.308149
2-keto-3-deoxy-gluconate	1-palmitoyl-2-oleoyl-GPI (16:0/18:1)*	0.262436	0.0552218	0.355205
2-keto-3-deoxy-gluconate	1-palmitoyl-2-palmitoleoyl-GPC (16:0/16:1)*	0.169888	0.219389	0.627214
2-keto-3-deoxy-gluconate	1-palmitoyl-2-stearoyl-GPC (16:0/18:0)	0.0912903	0.51149	0.835097
2-keto-3-deoxy-gluconate	1-palmitoyl-2-stearoyl-GPE (16:0/18:0)*	0.244054	0.075328	0.408174
2-keto-3-deoxy-gluconate	1-palmitoyl-GPC (16:0)	0.283095	0.0380532	0.298691
2-keto-3-deoxy-gluconate	1-palmitoyl-GPE (16:0)	0.297656	0.0288196	0.261857
2-keto-3-deoxy-gluconate	1-palmitoyl-GPG (16:0)*	0.207623	0.131943	0.515875
2-keto-3-deoxy-gluconate	1-palmitoyl-GPI* (16:0)	0.194206	0.159379	0.556733
2-keto-3-deoxy-gluconate	1-palmitoylglycerol (16:0)	-0.0922051	0.507249	0.83278
2-keto-3-deoxy-gluconate	1-ribosyl-imidazoleacetate*	0.149914	0.279256	0.683852
2-keto-3-deoxy-gluconate	1-stearoyl-2-arachidonoyl-GPC (18:0/20:4)	-0.101201	0.466527	0.811737
2-keto-3-deoxy-gluconate	1-stearoyl-2-arachidonoyl-GPE (18:0/20:4)	0.111111	0.423785	0.787412
2-keto-3-deoxy-gluconate	1-stearoyl-2-arachidonoyl-GPI (18:0/20:4)	0.0835144	0.548244	0.852717
2-keto-3-deoxy-gluconate	1-stearoyl-2-arachidonoyl-GPS (18:0/20:4)	0.147715	0.286451	0.689691
2-keto-3-deoxy-gluconate	1-stearoyl-2-docosahexaenoyl-GPC (18:0/22:6)	0.0222985	0.872845	0.968224
2-keto-3-deoxy-gluconate	1-stearoyl-2-docosahexaenoyl-GPE (18:0/22:6)*	0.0739089	0.595324	0.873776
2-keto-3-deoxy-gluconate	1-stearoyl-2-linoleoyl-GPC (18:0/18:2)*	-0.0441776	0.751094	0.932265
2-keto-3-deoxy-gluconate	1-stearoyl-2-linoleoyl-GPE (18:0/18:2)*	0.132838	0.338282	0.730406
2-keto-3-deoxy-gluconate	1-stearoyl-2-linoleoyl-GPI (18:0/18:2)	-0.0314465	0.821409	0.953673
2-keto-3-deoxy-gluconate	1-stearoyl-2-oleoyl-GPC (18:0/18:1)	0.230951	0.0929135	0.44694
2-keto-3-deoxy-gluconate	1-stearoyl-2-oleoyl-GPE (18:0/18:1)	0.24231	0.0775041	0.413056
2-keto-3-deoxy-gluconate	1-stearoyl-2-oleoyl-GPI (18:0/18:1)*	0.254507	0.0632842	0.377917
2-keto-3-deoxy-gluconate	1-stearoyl-2-oleoyl-GPS (18:0/18:1)	0.113551	0.413616	0.78113
2-keto-3-deoxy-gluconate	1-stearoyl-GPC (18:0)	0.155022	0.263012	0.670009
2-keto-3-deoxy-gluconate	1-stearoyl-GPE (18:0)	0.221346	0.107723	0.475942
2-keto-3-deoxy-gluconate	1-stearoyl-GPG (18:0)	0.173283	0.210178	0.617841
2-keto-3-deoxy-gluconate	1-stearoyl-GPI (18:0)	0.0293882	0.832926	0.956952
2-keto-3-deoxy-gluconate	10-heptadecenoate (17:1n7)	-0.145645	0.293331	0.695488
2-keto-3-deoxy-gluconate	10-nonadecenoate (19:1n9)	-0.155632	0.261115	0.668294
2-keto-3-deoxy-gluconate	10-undecenoate (11:1n1)	-0.0808462	0.561141	0.858677
2-keto-3-deoxy-gluconate	11-ketoetiocholanolone glucuronide	0.107396	0.43954	0.796805
2-keto-3-deoxy-gluconate	11beta-hydroxyandrosterone glucuronide	0.193749	0.160383	0.557992
2-keto-3-deoxy-gluconate	11beta-hydroxyetiocholanolone glucuronide*	-0.0261902	0.850887	0.962296
2-keto-3-deoxy-gluconate	12,13-DiHOME	-0.210155	0.127191	0.508883
2-keto-3-deoxy-gluconate	12-HETE	-0.0593353	0.669964	0.904059
2-keto-3-deoxy-gluconate	13-HODE + 9-HODE	-0.188565	0.172088	0.572815
2-keto-3-deoxy-gluconate	16a-hydroxy DHEA 3-sulfate	0.0314465	0.821409	0.953673
2-keto-3-deoxy-gluconate	17alpha-hydroxypregnanolone glucuronide	0.0694956	0.617539	0.882746
2-keto-3-deoxy-gluconate	17alpha-hydroxypregnenolone 3-sulfate	0.0181668	0.896262	0.974779
2-keto-3-deoxy-gluconate	2'-deoxyuridine	-0.0632361	0.649634	0.895926
2-keto-3-deoxy-gluconate	2'-O-methyluridine	0.325405	0.0163493	0.196562
2-keto-3-deoxy-gluconate	2,3-dihydroxy-2-methylbutyrate	0.241667	0.0783191	0.414977
2-keto-3-deoxy-gluconate	2,3-dihydroxy-5-methylthio-4-pentenoate (DMTPA)*	0.349266	0.0096367	0.147098
2-keto-3-deoxy-gluconate	2,3-dihydroxyisovalerate	0.145194	0.294844	0.696641
2-keto-3-deoxy-gluconate	2,4-di-tert-butylphenol	-0.073604	0.596848	0.874361
2-keto-3-deoxy-gluconate	2,6-dihydroxybenzoic acid	-0.196874	0.153614	0.548544
2-keto-3-deoxy-gluconate	2-acetamidophenol sulfate	-0.0107912	0.938269	0.985625
2-keto-3-deoxy-gluconate	2-aminoadipate	-0.0482943	0.728751	0.924998
2-keto-3-deoxy-gluconate	2-aminobutyrate	0.0248142	0.858639	0.964398
2-keto-3-deoxy-gluconate	2-aminoheptanoate	-0.0944921	0.496727	0.827181
2-keto-3-deoxy-gluconate	2-aminooctanoate	-0.0354107	0.799337	0.947202
2-keto-3-deoxy-gluconate	2-aminophenol sulfate	0.0091862	0.947436	0.987579
2-keto-3-deoxy-gluconate	2-arachidonoylglycerol (20:4)	-0.0279975	0.840727	0.95932
2-keto-3-deoxy-gluconate	2-hydroxy-3-methylvalerate	0.126892	0.360536	0.746091
2-keto-3-deoxy-gluconate	2-hydroxy-4-(methylthio)butanoic acid	0.322432	0.0174149	0.20334
2-keto-3-deoxy-gluconate	2-hydroxyarachidate*	-0.081761	0.556703	0.856764
2-keto-3-deoxy-gluconate	2-hydroxybehenate	0.188641	0.171911	0.572639
2-keto-3-deoxy-gluconate	2-hydroxybutyrate/2-hydroxyisobutyrate	-0.0412807	0.766941	0.937265
2-keto-3-deoxy-gluconate	2-hydroxydecanoate	0.134362	0.332716	0.726292
2-keto-3-deoxy-gluconate	2-hydroxyglutarate	-0.0290833	0.834635	0.957448
2-keto-3-deoxy-gluconate	2-hydroxyhippurate (salicylurate)	0.291176	0.0326667	0.277871
2-keto-3-deoxy-gluconate	2-hydroxylaurate	-0.0154374	0.91178	0.978773
2-keto-3-deoxy-gluconate	2-hydroxynervonate*	0.140919	0.309444	0.708418
2-keto-3-deoxy-gluconate	2-hydroxyoctanoate	0.0124643	0.928721	0.983261
2-keto-3-deoxy-gluconate	2-hydroxypalmitate	0.0704021	0.612947	0.880911
2-keto-3-deoxy-gluconate	2-hydroxyphenylacetate	0.176291	0.202248	0.609108
2-keto-3-deoxy-gluconate	2-hydroxyphytanate*	0.153573	0.267553	0.673726
2-keto-3-deoxy-gluconate	2-hydroxysebacate	-0.113997	0.411771	0.780193
2-keto-3-deoxy-gluconate	2-hydroxystearate	0.0951782	0.493593	0.825568
2-keto-3-deoxy-gluconate	2-isopropylmalate	0.0732284	0.598727	0.875195
2-ketocaprylate	Liver fat (%)	0.0715865	0.60697	0.878619
2-ketocaprylate	Sodium (mmol/L)	0.135114	0.329995	0.724068
2-ketocaprylate	Potassium (mmol/L)	-0.26012	0.0574853	0.361883
2-ketocaprylate	Creatinine (mg/dL)	0.0350824	0.801159	0.947671
2-ketocaprylate	Urea (BUN) (mg/dL)	0.188213	0.172904	0.574001
2-ketocaprylate	Uric acid (mg/dL)	0.0238767	0.863928	0.9659
2-ketocaprylate	ALT (IU/L)	0.339976	0.0118944	0.165749
2-ketocaprylate	AST (IU/L)	0.33118	0.0144375	0.183925
2-ketocaprylate	GGT (U/L)	0.26339	0.0543103	0.352564
2-ketocaprylate	Alkaline phosphatase (IU/L)	0.205775	0.135496	0.521589
2-ketocaprylate	Total Bilirubin (mg/dL)	0.0531233	0.702825	0.915997
2-ketocaprylate	Albumin (g/dL)	0.215324	0.117892	0.493327
2-ketocaprylate	Creatine Kinase (U/L)	0.0561614	0.686682	0.910198
2-ketocaprylate	Total cholesterol (mg/dL)	-0.0441064	0.751483	0.932429
2-ketocaprylate	High Density Lipoprotein (mg/dL)	-0.144338	0.29773	0.699005
2-ketocaprylate	Low Density Lipoprotein (mg/dL)	-0.124447	0.369938	0.752594
2-ketocaprylate	Triglycerides (mg/dL)	0.115945	0.403773	0.7751
2-ketocaprylate	Glucose (mg/dL)	0.0674183	0.628116	0.886899
2-ketocaprylate	Insulin (mg/dL)	0.198921	0.149297	0.542418
2-ketocaprylate	Weight (kg)	-0.142035	0.305589	0.705415
2-ketocaprylate	Body mass index (kg/m2)	-0.0745711	0.592022	0.872459
2-ketocaprylate	Heart rate (bpm)	0.289527	0.033711	0.282103
2-ketocaprylate	Systolic blood pressure (mmHg)	-0.0901195	0.516943	0.837819
2-ketocaprylate	Diastolic blood pressure (mmHg)	-0.0368611	0.791299	0.944905
2-ketocaprylate	Waist circumference (cm)	-0.24385	0.0755808	0.40861
2-ketocaprylate	Hip circumference (cm)	-0.0961184	0.489315	0.823599
2-ketocaprylate	Trunk fat mass (kg/m2)	-0.167928	0.224831	0.632987
2-ketocaprylate	Trunk fat free mass (kg/m2)	0.0232922	0.867229	0.9668
2-ketocaprylate	Trunk total body water (%)	-0.0150577	0.913942	0.979327
2-ketocaprylate	Left arm fat mass (kg/m2)	-0.153656	0.267294	0.673521
2-ketocaprylate	Left arm fat free mass (kg/m2)	0.0586395	0.673616	0.905541
2-ketocaprylate	Left arm total body water (%)	-0.0150577	0.913942	0.979327
2-ketocaprylate	Right arm fat mass (kg/m2)	-0.159046	0.250668	0.658425
2-ketocaprylate	Right arm fat free mass (kg/m2)	0.0724031	0.602864	0.876939
2-ketocaprylate	Right arm total body water (%)	-0.0150577	0.913942	0.979327
2-ketocaprylate	Left leg fat mass (kg/m2)	-0.137129	0.322766	0.718709
2-ketocaprylate	Left leg fat free mass (kg/m2)	0.0161749	0.907584	0.977758
2-ketocaprylate	Left leg total body water (%)	-0.0150577	0.913942	0.979327
2-ketocaprylate	Right leg fat mass (kg/m2)	-0.118861	0.391972	0.767473
2-ketocaprylate	Right leg fat free mass (kg/m2)	0.000190709	0.998908	0.999629
2-ketocaprylate	Right leg total body water (%)	-0.0150577	0.913942	0.979327
2-ketocaprylate	(14 or 15)-methylpalmitate (a17:0 or i17:0)	0.0177244	0.898775	0.975339
2-ketocaprylate	(16 or 17)-methylstearate (a19:0 or i19:0)	-0.0883934	0.525035	0.841693
2-ketocaprylate	(2 or 3)-decenoate (10:1n7 or n8)	0.154412	0.264917	0.67145
2-ketocaprylate	(N(1) + N(8))-acetylspermidine	-0.169201	0.221284	0.629149
2-ketocaprylate	(S)-3-hydroxybutyrylcarnitine	0.18178	0.188328	0.592706
2-ketocaprylate	1,2,3-benzenetriol sulfate (2)	0.173961	0.208372	0.615704
2-ketocaprylate	1,2-dilinoleoyl-GPC (18:2/18:2)	0.24879	0.0696644	0.394249
2-ketocaprylate	1,2-dilinoleoyl-GPE (18:2/18:2)*	0.230037	0.0942511	0.449679
2-ketocaprylate	1,2-dipalmitoyl-GPC (16:0/16:0)	0.0176482	0.899208	0.97542
2-ketocaprylate	1,3,7-trimethylurate	0.224781	0.102231	0.46552
2-ketocaprylate	1,3-dimethylurate	0.11725	0.398465	0.771568
2-ketocaprylate	1,5-anhydroglucitol (1,5-AG)	-0.0549266	0.693227	0.912544
2-ketocaprylate	1,7-dimethylurate	0.19169	0.164958	0.563784
2-ketocaprylate	1-(1-enyl-oleoyl)-GPE (P-18:1)*	-0.0562226	0.686358	0.910091
2-ketocaprylate	1-(1-enyl-palmitoyl)-2-arachidonoyl-GPC (P-16:0/20:4)*	0.023442	0.866383	0.96654
2-ketocaprylate	1-(1-enyl-palmitoyl)-2-arachidonoyl-GPE (P-16:0/20:4)*	0.0730703	0.599518	0.875467
2-ketocaprylate	1-(1-enyl-palmitoyl)-2-linoleoyl-GPC (P-16:0/18:2)*	0.0971603	0.484596	0.821071
2-ketocaprylate	1-(1-enyl-palmitoyl)-2-linoleoyl-GPE (P-16:0/18:2)*	0.225538	0.10105	0.463129
2-ketocaprylate	1-(1-enyl-palmitoyl)-2-oleoyl-GPC (P-16:0/18:1)*	-0.221879	0.106855	0.474366
2-ketocaprylate	1-(1-enyl-palmitoyl)-2-oleoyl-GPE (P-16:0/18:1)*	0.109358	0.43118	0.792057
2-ketocaprylate	1-(1-enyl-palmitoyl)-2-palmitoleoyl-GPC (P-16:0/16:1)*	-0.281875	0.0389266	0.301874
2-ketocaprylate	1-(1-enyl-palmitoyl)-2-palmitoyl-GPC (P-16:0/16:0)*	-0.233467	0.0893101	0.439471
2-ketocaprylate	1-(1-enyl-palmitoyl)-GPC (P-16:0)*	-0.0332762	0.811204	0.950438
2-ketocaprylate	1-(1-enyl-palmitoyl)-GPE (P-16:0)*	-0.0328188	0.813752	0.951263
2-ketocaprylate	1-(1-enyl-stearoyl)-2-arachidonoyl-GPE (P-18:0/20:4)*	0.0777206	0.576428	0.865376
2-ketocaprylate	1-(1-enyl-stearoyl)-2-linoleoyl-GPE (P-18:0/18:2)*	0.233848	0.0887738	0.438131
2-ketocaprylate	1-(1-enyl-stearoyl)-2-oleoyl-GPE (P-18:0/18:1)	0.0495902	0.721762	0.922684
2-ketocaprylate	1-(1-enyl-stearoyl)-GPE (P-18:0)*	0.0505813	0.716433	0.920698
2-ketocaprylate	1-arachidonoyl-GPC* (20:4)*	-0.0575186	0.679514	0.907568
2-ketocaprylate	1-arachidonoyl-GPE (20:4n6)*	-0.10608	0.4452	0.800087
2-ketocaprylate	1-arachidonoyl-GPI* (20:4)*	0.0458548	0.741966	0.92935
2-ketocaprylate	1-arachidonylglycerol (20:4)	0.052107	0.708255	0.917932
2-ketocaprylate	1-carboxyethylisoleucine	0.267874	0.050188	0.339449
2-ketocaprylate	1-carboxyethylleucine	0.0582047	0.675902	0.906209
2-ketocaprylate	1-carboxyethylphenylalanine	0.12369	0.37288	0.754432
2-ketocaprylate	1-carboxyethyltyrosine	0.179496	0.194034	0.599562
2-ketocaprylate	1-carboxyethylvaline	0.066133	0.634697	0.889635
2-ketocaprylate	1-dihomo-linolenylglycerol (20:3)	-0.057976	0.677105	0.906659
2-ketocaprylate	1-docosahexaenoylglycerol (22:6)	0.00742939	0.957479	0.989952
2-ketocaprylate	1-lignoceroyl-GPC (24:0)	-0.0614839	0.658736	0.89947
2-ketocaprylate	1-linolenoyl-GPC (18:3)*	-0.0825996	0.55265	0.854932
2-ketocaprylate	1-linoleoyl-2-arachidonoyl-GPC (18:2/20:4n6)*	0.214561	0.119232	0.495581
2-ketocaprylate	1-linoleoyl-2-arachidonoyl-GPE (18:2/20:4)*	0.0981588	0.480097	0.818719
2-ketocaprylate	1-linoleoyl-2-linolenoyl-GPC (18:2/18:3)*	0.161578	0.243106	0.651103
2-ketocaprylate	1-linoleoyl-GPC (18:2)	0.188794	0.171559	0.57221
2-ketocaprylate	1-linoleoyl-GPE (18:2)*	0.00240137	0.98625	0.996714
2-ketocaprylate	1-linoleoyl-GPG (18:2)*	0.185973	0.178167	0.580512
2-ketocaprylate	1-linoleoyl-GPI* (18:2)*	0.258929	0.0586789	0.365192
2-ketocaprylate	1-linoleoylglycerol (18:2)	0.0801601	0.56448	0.860212
2-ketocaprylate	1-methyl-4-imidazoleacetate	0.261292	0.0563305	0.358605
2-ketocaprylate	1-methyl-5-imidazoleacetate	0.0790166	0.570066	0.862805
2-ketocaprylate	1-methyl-5-imidazolelactate	0.120869	0.383963	0.761936
2-ketocaprylate	1-methylhistidine	0.264875	0.0529155	0.348076
2-ketocaprylate	1-methylnicotinamide	0.300934	0.0270225	0.253823
2-ketocaprylate	1-methylurate	0.175486	0.20435	0.611394
2-ketocaprylate	1-methylxanthine	0.123842	0.372287	0.754007
2-ketocaprylate	1-myristoyl-2-arachidonoyl-GPC (14:0/20:4)*	0.0636173	0.647661	0.895022
2-ketocaprylate	1-myristoyl-2-palmitoyl-GPC (14:0/16:0)	-0.0105584	0.939598	0.985846
2-ketocaprylate	1-myristoylglycerol (14:0)	0.075041	0.589684	0.871247
2-ketocaprylate	1-oleoyl-2-arachidonoyl-GPE (18:1/20:4)*	0.0272537	0.844905	0.960478
2-ketocaprylate	1-oleoyl-2-docosahexaenoyl-GPC (18:1/22:6)*	0.0681151	0.624559	0.885518
2-ketocaprylate	1-oleoyl-2-linoleoyl-GPE (18:1/18:2)*	0.25405	0.0637767	0.379172
2-ketocaprylate	1-oleoyl-GPC (18:1)	-0.0241281	0.862509	0.965481
2-ketocaprylate	1-oleoyl-GPE (18:1)	0.0406709	0.77029	0.938431
2-ketocaprylate	1-oleoyl-GPG (18:1)*	0.163298	0.238059	0.646201
2-ketocaprylate	1-oleoyl-GPI (18:1)	0.151058	0.275563	0.680838
2-ketocaprylate	1-oleoyl-GPS (18:1)	-0.154039	0.266088	0.672504
2-ketocaprylate	1-oleoylglycerol (18:1)	0.0607966	0.66232	0.9009
2-ketocaprylate	1-palmitoleoyl-2-linolenoyl-GPC (16:1/18:3)*	0.246211	0.0727048	0.401772
2-ketocaprylate	1-palmitoleoyl-GPC* (16:1)*	0.0317515	0.819706	0.953205
2-ketocaprylate	1-palmitoleoylglycerol (16:1)*	-0.0116747	0.933226	0.984445
2-ketocaprylate	1-palmitoyl-2-arachidonoyl-GPC (16:0/20:4n6)	0.00331618	0.981013	0.995499
2-ketocaprylate	1-palmitoyl-2-arachidonoyl-GPE (16:0/20:4)*	-0.0331237	0.812053	0.950686
2-ketocaprylate	1-palmitoyl-2-arachidonoyl-GPI (16:0/20:4)*	-0.0438727	0.752758	0.932846
2-ketocaprylate	1-palmitoyl-2-dihomo-linolenoyl-GPC (16:0/20:3n3 or 6)*	-0.122775	0.376453	0.756869
2-ketocaprylate	1-palmitoyl-2-docosahexaenoyl-GPC (16:0/22:6)	0.0790928	0.569693	0.862629
2-ketocaprylate	1-palmitoyl-2-docosahexaenoyl-GPE (16:0/22:6)*	0.142443	0.304186	0.704098
2-ketocaprylate	1-palmitoyl-2-linoleoyl-GPC (16:0/18:2)	0.339508	0.0120192	0.166618
2-ketocaprylate	1-palmitoyl-2-linoleoyl-GPE (16:0/18:2)	0.0802363	0.564109	0.860106
2-ketocaprylate	1-palmitoyl-2-linoleoyl-GPI (16:0/18:2)	0.169506	0.220441	0.628381
2-ketocaprylate	1-palmitoyl-2-oleoyl-GPC (16:0/18:1)	-0.06842	0.623006	0.884933
2-ketocaprylate	1-palmitoyl-2-oleoyl-GPE (16:0/18:1)	-0.0133028	0.92394	0.981974
2-ketocaprylate	1-palmitoyl-2-oleoyl-GPI (16:0/18:1)*	0.0785592	0.572308	0.863725
2-ketocaprylate	1-palmitoyl-2-palmitoleoyl-GPC (16:0/16:1)*	-0.0573661	0.680318	0.907836
2-ketocaprylate	1-palmitoyl-2-stearoyl-GPC (16:0/18:0)	-0.0141414	0.919161	0.980713
2-ketocaprylate	1-palmitoyl-2-stearoyl-GPE (16:0/18:0)*	-0.0493723	0.722936	0.923152
2-ketocaprylate	1-palmitoyl-GPC (16:0)	0.102649	0.460139	0.808381
2-ketocaprylate	1-palmitoyl-GPE (16:0)	-0.0556127	0.689587	0.911284
2-ketocaprylate	1-palmitoyl-GPG (16:0)*	-0.0947208	0.495682	0.826697
2-ketocaprylate	1-palmitoyl-GPI* (16:0)	-0.095102	0.493941	0.825768
2-ketocaprylate	1-palmitoylglycerol (16:0)	-0.0380027	0.784987	0.942974
2-ketocaprylate	1-ribosyl-imidazoleacetate*	0.260911	0.0567041	0.359747
2-ketocaprylate	1-stearoyl-2-arachidonoyl-GPC (18:0/20:4)	0.0104822	0.940034	0.985924
2-ketocaprylate	1-stearoyl-2-arachidonoyl-GPE (18:0/20:4)	0.0299981	0.82951	0.956016
2-ketocaprylate	1-stearoyl-2-arachidonoyl-GPI (18:0/20:4)	0.100667	0.468892	0.813008
2-ketocaprylate	1-stearoyl-2-arachidonoyl-GPS (18:0/20:4)	-0.241642	0.07835	0.415054
2-ketocaprylate	1-stearoyl-2-docosahexaenoyl-GPC (18:0/22:6)	0.0811511	0.55966	0.85807
2-ketocaprylate	1-stearoyl-2-docosahexaenoyl-GPE (18:0/22:6)*	0.189251	0.170504	0.571058
2-ketocaprylate	1-stearoyl-2-linoleoyl-GPC (18:0/18:2)*	0.346827	0.0101903	0.151987
2-ketocaprylate	1-stearoyl-2-linoleoyl-GPE (18:0/18:2)*	0.2077	0.131798	0.515621
2-ketocaprylate	1-stearoyl-2-linoleoyl-GPI (18:0/18:2)	0.29392	0.0309882	0.271069
2-ketocaprylate	1-stearoyl-2-oleoyl-GPC (18:0/18:1)	0.0154374	0.91178	0.978773
2-ketocaprylate	1-stearoyl-2-oleoyl-GPE (18:0/18:1)	0.223328	0.104527	0.470038
2-ketocaprylate	1-stearoyl-2-oleoyl-GPI (18:0/18:1)*	0.154869	0.263487	0.670327
2-ketocaprylate	1-stearoyl-2-oleoyl-GPS (18:0/18:1)	-0.176825	0.200864	0.607406
2-ketocaprylate	1-stearoyl-GPC (18:0)	0.0861063	0.535853	0.847016
2-ketocaprylate	1-stearoyl-GPE (18:0)	0.0171145	0.90224	0.976214
2-ketocaprylate	1-stearoyl-GPG (18:0)	0.130515	0.34687	0.736449
2-ketocaprylate	1-stearoyl-GPI (18:0)	0.0669716	0.6304	0.887811
2-ketocaprylate	10-heptadecenoate (17:1n7)	0.0405946	0.770708	0.938568
2-ketocaprylate	10-nonadecenoate (19:1n9)	0.0737564	0.596086	0.874069
2-ketocaprylate	10-undecenoate (11:1n1)	0.163255	0.238184	0.646201
2-ketocaprylate	11-ketoetiocholanolone glucuronide	0.0995136	0.474027	0.815638
2-ketocaprylate	11beta-hydroxyandrosterone glucuronide	0.192148	0.163934	0.562803
2-ketocaprylate	11beta-hydroxyetiocholanolone glucuronide*	0.0555111	0.690126	0.91158
2-ketocaprylate	12,13-DiHOME	0.386193	0.00392233	0.0874031
2-ketocaprylate	12-HETE	-0.0600222	0.666367	0.902634
2-ketocaprylate	13-HODE + 9-HODE	0.336002	0.0129913	0.173826
2-ketocaprylate	16a-hydroxy DHEA 3-sulfate	0.161044	0.244687	0.652611
2-ketocaprylate	17alpha-hydroxypregnanolone glucuronide	0.0682369	0.623939	0.885354
2-ketocaprylate	17alpha-hydroxypregnenolone 3-sulfate	0.0643502	0.643873	0.893629
2-ketocaprylate	2'-deoxyuridine	0.0789403	0.57044	0.862926
2-ketocaprylate	2'-O-methyluridine	-0.135354	0.32913	0.723423
2-ketocaprylate	2,3-dihydroxy-2-methylbutyrate	-0.0441785	0.75109	0.932265
2-ketocaprylate	2,3-dihydroxy-5-methylthio-4-pentenoate (DMTPA)*	0.385554	0.00398736	0.0882255
2-ketocaprylate	2,3-dihydroxyisovalerate	0.194913	0.157837	0.554464
2-ketocaprylate	2,4-di-tert-butylphenol	0.0613303	0.659536	0.899803
2-ketocaprylate	2,6-dihydroxybenzoic acid	0.219592	0.110612	0.481019
2-ketocaprylate	2-acetamidophenol sulfate	-0.0149857	0.914352	0.97941
2-ketocaprylate	2-aminoadipate	0.0284734	0.838055	0.958449
2-ketocaprylate	2-aminobutyrate	0.245054	0.0741026	0.405258
2-ketocaprylate	2-aminoheptanoate	0.448599	0.000668622	0.0278136
2-ketocaprylate	2-aminooctanoate	0.720526	8.11156e-10	3.80828e-07
2-ketocaprylate	2-aminophenol sulfate	0.0696398	0.616808	0.882463
2-ketocaprylate	2-arachidonoylglycerol (20:4)	0.0204075	0.88355	0.971078
2-ketocaprylate	2-hydroxy-3-methylvalerate	0.103793	0.455129	0.805683
2-ketocaprylate	2-hydroxy-4-(methylthio)butanoic acid	-0.0168858	0.90354	0.976584
2-ketocaprylate	2-hydroxyarachidate*	0.211893	0.124006	0.503587
2-ketocaprylate	2-hydroxybehenate	0.0846579	0.542761	0.850288
2-ketocaprylate	2-hydroxybutyrate/2-hydroxyisobutyrate	0.0299219	0.829937	0.956125
2-ketocaprylate	2-hydroxydecanoate	0.580789	4.14182e-06	0.000585851
2-ketocaprylate	2-hydroxyglutarate	0.00308748	0.982322	0.995764
2-ketocaprylate	2-hydroxyhippurate (salicylurate)	0.0768058	0.580938	0.867412
2-ketocaprylate	2-hydroxylaurate	0.244216	0.0751292	0.407647
2-ketocaprylate	2-hydroxynervonate*	0.0336573	0.809082	0.949871
2-ketocaprylate	2-hydroxyoctanoate	0.806747	1.77634e-13	1.90409e-10
2-ketocaprylate	2-hydroxypalmitate	-0.147399	0.287495	0.690507
2-ketocaprylate	2-hydroxyphenylacetate	0.165161	0.232674	0.64063
2-ketocaprylate	2-hydroxyphytanate*	0.130627	0.346454	0.73606
2-ketocaprylate	2-hydroxysebacate	0.366937	0.00634789	0.116152
2-ketocaprylate	2-hydroxystearate	-0.169201	0.221284	0.629149
2-ketocaprylate	2-isopropylmalate	0.162734	0.239706	0.647932
2-ketocaprylate	2-keto-3-deoxy-gluconate	-0.0572136	0.681122	0.908179
2-linoleoylglycerol (18:2)	Liver fat (%)	-0.196924	0.153509	0.548432
2-linoleoylglycerol (18:2)	Sodium (mmol/L)	0.143571	0.300334	0.70115
2-linoleoylglycerol (18:2)	Potassium (mmol/L)	0.0748735	0.590517	0.871748
2-linoleoylglycerol (18:2)	Creatinine (mg/dL)	-0.202242	0.142485	0.5323
2-linoleoylglycerol (18:2)	Urea (BUN) (mg/dL)	-0.146276	0.291223	0.693714
2-linoleoylglycerol (18:2)	Uric acid (mg/dL)	-0.115686	0.40483	0.77572
2-linoleoylglycerol (18:2)	ALT (IU/L)	-0.12695	0.360314	0.746024
2-linoleoylglycerol (18:2)	AST (IU/L)	-0.125008	0.367767	0.751087
2-linoleoylglycerol (18:2)	GGT (U/L)	-0.108454	0.435019	0.794207
2-linoleoylglycerol (18:2)	Alkaline phosphatase (IU/L)	-0.103233	0.457579	0.807066
2-linoleoylglycerol (18:2)	Total Bilirubin (mg/dL)	-0.0654044	0.638441	0.89143
2-linoleoylglycerol (18:2)	Albumin (g/dL)	-0.0957867	0.490822	0.82429
2-linoleoylglycerol (18:2)	Creatine Kinase (U/L)	-0.365895	0.00651033	0.117746
2-linoleoylglycerol (18:2)	Total cholesterol (mg/dL)	0.196824	0.153721	0.548837
2-linoleoylglycerol (18:2)	High Density Lipoprotein (mg/dL)	0.0995687	0.473782	0.815587
2-linoleoylglycerol (18:2)	Low Density Lipoprotein (mg/dL)	0.0723287	0.603238	0.877054
2-linoleoylglycerol (18:2)	Triglycerides (mg/dL)	0.173234	0.210309	0.617928
2-linoleoylglycerol (18:2)	Glucose (mg/dL)	0.0713877	0.607972	0.879002
2-linoleoylglycerol (18:2)	Insulin (mg/dL)	0.0408105	0.769523	0.9382
2-linoleoylglycerol (18:2)	Weight (kg)	0.0460879	0.7407	0.928959
2-linoleoylglycerol (18:2)	Body mass index (kg/m2)	0.0100078	0.942743	0.986633
2-linoleoylglycerol (18:2)	Heart rate (bpm)	0.0161128	0.907937	0.977818
2-linoleoylglycerol (18:2)	Systolic blood pressure (mmHg)	0.166985	0.227484	0.635599
2-linoleoylglycerol (18:2)	Diastolic blood pressure (mmHg)	0.0131921	0.924571	0.982157
2-linoleoylglycerol (18:2)	Waist circumference (cm)	0.0489579	0.725169	0.923913
2-linoleoylglycerol (18:2)	Hip circumference (cm)	0.229589	0.0949116	0.451015
2-linoleoylglycerol (18:2)	Trunk fat mass (kg/m2)	0.0767016	0.581453	0.867737
2-linoleoylglycerol (18:2)	Trunk fat free mass (kg/m2)	-0.0337381	0.808632	0.949787
2-linoleoylglycerol (18:2)	Trunk total body water (%)	-0.0253317	0.855722	0.96363
2-linoleoylglycerol (18:2)	Left arm fat mass (kg/m2)	0.168195	0.224084	0.632089
2-linoleoylglycerol (18:2)	Left arm fat free mass (kg/m2)	-0.0712582	0.608624	0.879227
2-linoleoylglycerol (18:2)	Left arm total body water (%)	-0.0253317	0.855722	0.96363
2-linoleoylglycerol (18:2)	Right arm fat mass (kg/m2)	0.184792	0.180987	0.584006
2-linoleoylglycerol (18:2)	Right arm fat free mass (kg/m2)	-0.0818227	0.556404	0.856659
2-linoleoylglycerol (18:2)	Right arm total body water (%)	-0.0253317	0.855722	0.96363
2-linoleoylglycerol (18:2)	Left leg fat mass (kg/m2)	0.189128	0.170787	0.571445
2-linoleoylglycerol (18:2)	Left leg fat free mass (kg/m2)	-0.0844619	0.543698	0.850719
2-linoleoylglycerol (18:2)	Left leg total body water (%)	-0.0253317	0.855722	0.96363
2-linoleoylglycerol (18:2)	Right leg fat mass (kg/m2)	0.174919	0.205838	0.613076
2-linoleoylglycerol (18:2)	Right leg fat free mass (kg/m2)	-0.0561266	0.686866	0.910307
2-linoleoylglycerol (18:2)	Right leg total body water (%)	-0.0253317	0.855722	0.96363
2-linoleoylglycerol (18:2)	(14 or 15)-methylpalmitate (a17:0 or i17:0)	-0.027826	0.84169	0.959631
2-linoleoylglycerol (18:2)	(16 or 17)-methylstearate (a19:0 or i19:0)	-0.0707847	0.611014	0.880199
2-linoleoylglycerol (18:2)	(2 or 3)-decenoate (10:1n7 or n8)	-0.0583202	0.675294	0.90608
2-linoleoylglycerol (18:2)	(N(1) + N(8))-acetylspermidine	-0.1134	0.414238	0.781558
2-linoleoylglycerol (18:2)	(S)-3-hydroxybutyrylcarnitine	-0.296327	0.0295758	0.26522
2-linoleoylglycerol (18:2)	1,2,3-benzenetriol sulfate (2)	0.0772328	0.578831	0.866576
2-linoleoylglycerol (18:2)	1,2-dilinoleoyl-GPC (18:2/18:2)	0.130591	0.346586	0.736261
2-linoleoylglycerol (18:2)	1,2-dilinoleoyl-GPE (18:2/18:2)*	0.117104	0.399055	0.771945
2-linoleoylglycerol (18:2)	1,2-dipalmitoyl-GPC (16:0/16:0)	0.159142	0.25038	0.658105
2-linoleoylglycerol (18:2)	1,3,7-trimethylurate	0.148116	0.285131	0.688628
2-linoleoylglycerol (18:2)	1,3-dimethylurate	0.117367	0.397992	0.771109
2-linoleoylglycerol (18:2)	1,5-anhydroglucitol (1,5-AG)	0.229088	0.0956548	0.452526
2-linoleoylglycerol (18:2)	1,7-dimethylurate	0.200537	0.145952	0.537206
2-linoleoylglycerol (18:2)	1-(1-enyl-oleoyl)-GPE (P-18:1)*	0.480284	0.000237451	0.0134242
2-linoleoylglycerol (18:2)	1-(1-enyl-palmitoyl)-2-arachidonoyl-GPC (P-16:0/20:4)*	0.0127313	0.927198	0.982891
2-linoleoylglycerol (18:2)	1-(1-enyl-palmitoyl)-2-arachidonoyl-GPE (P-16:0/20:4)*	0.186701	0.176445	0.57843
2-linoleoylglycerol (18:2)	1-(1-enyl-palmitoyl)-2-linoleoyl-GPC (P-16:0/18:2)*	-0.0151327	0.913514	0.979213
2-linoleoylglycerol (18:2)	1-(1-enyl-palmitoyl)-2-linoleoyl-GPE (P-16:0/18:2)*	0.0616364	0.657942	0.899143
2-linoleoylglycerol (18:2)	1-(1-enyl-palmitoyl)-2-oleoyl-GPC (P-16:0/18:1)*	0.0784844	0.572675	0.863882
2-linoleoylglycerol (18:2)	1-(1-enyl-palmitoyl)-2-oleoyl-GPE (P-16:0/18:1)*	0.161848	0.24231	0.650347
2-linoleoylglycerol (18:2)	1-(1-enyl-palmitoyl)-2-palmitoleoyl-GPC (P-16:0/16:1)*	0.113591	0.413449	0.78113
2-linoleoylglycerol (18:2)	1-(1-enyl-palmitoyl)-2-palmitoyl-GPC (P-16:0/16:0)*	0.0288551	0.835914	0.957852
2-linoleoylglycerol (18:2)	1-(1-enyl-palmitoyl)-GPC (P-16:0)*	0.276582	0.0429102	0.315939
2-linoleoylglycerol (18:2)	1-(1-enyl-palmitoyl)-GPE (P-16:0)*	0.47388	0.000295112	0.0156664
2-linoleoylglycerol (18:2)	1-(1-enyl-stearoyl)-2-arachidonoyl-GPE (P-18:0/20:4)*	0.213002	0.122003	0.500222
2-linoleoylglycerol (18:2)	1-(1-enyl-stearoyl)-2-linoleoyl-GPE (P-18:0/18:2)*	0.112638	0.417403	0.783375
2-linoleoylglycerol (18:2)	1-(1-enyl-stearoyl)-2-oleoyl-GPE (P-18:0/18:1)	0.17923	0.194708	0.600554
2-linoleoylglycerol (18:2)	1-(1-enyl-stearoyl)-GPE (P-18:0)*	0.515314	6.68065e-05	0.00525909
2-linoleoylglycerol (18:2)	1-arachidonoyl-GPC* (20:4)*	0.271017	0.0474534	0.331144
2-linoleoylglycerol (18:2)	1-arachidonoyl-GPE (20:4n6)*	0.16627	0.229509	0.637643
2-linoleoylglycerol (18:2)	1-arachidonoyl-GPI* (20:4)*	0.374926	0.00521646	0.103393
2-linoleoylglycerol (18:2)	1-arachidonylglycerol (20:4)	0.653846	8.28043e-08	2.2048e-05
2-linoleoylglycerol (18:2)	1-carboxyethylisoleucine	-0.0430513	0.757244	0.934282
2-linoleoylglycerol (18:2)	1-carboxyethylleucine	0.0432255	0.756292	0.934052
2-linoleoylglycerol (18:2)	1-carboxyethylphenylalanine	0.120833	0.384105	0.762119
2-linoleoylglycerol (18:2)	1-carboxyethyltyrosine	0.183369	0.18443	0.588037
2-linoleoylglycerol (18:2)	1-carboxyethylvaline	0.0520688	0.708459	0.918043
2-linoleoylglycerol (18:2)	1-dihomo-linolenylglycerol (20:3)	0.395433	0.00308146	0.0753616
2-linoleoylglycerol (18:2)	1-docosahexaenoylglycerol (22:6)	0.335534	0.0131259	0.174817
2-linoleoylglycerol (18:2)	1-lignoceroyl-GPC (24:0)	0.140162	0.312077	0.710491
2-linoleoylglycerol (18:2)	1-linolenoyl-GPC (18:3)*	0.182584	0.186349	0.590304
2-linoleoylglycerol (18:2)	1-linoleoyl-2-arachidonoyl-GPC (18:2/20:4n6)*	-0.0125407	0.928285	0.983157
2-linoleoylglycerol (18:2)	1-linoleoyl-2-arachidonoyl-GPE (18:2/20:4)*	0.162851	0.239363	0.64755
2-linoleoylglycerol (18:2)	1-linoleoyl-2-linolenoyl-GPC (18:2/18:3)*	0.343288	0.0110421	0.158984
2-linoleoylglycerol (18:2)	1-linoleoyl-GPC (18:2)	0.295794	0.0298842	0.266682
2-linoleoylglycerol (18:2)	1-linoleoyl-GPE (18:2)*	0.0285502	0.837625	0.958325
2-linoleoylglycerol (18:2)	1-linoleoyl-GPG (18:2)*	-0.0606072	0.663309	0.901451
2-linoleoylglycerol (18:2)	1-linoleoyl-GPI* (18:2)*	0.0868322	0.532408	0.84543
2-linoleoylglycerol (18:2)	1-linoleoylglycerol (18:2)	0.612362	8.61849e-07	0.000159652
2-linoleoylglycerol (18:2)	1-methyl-4-imidazoleacetate	0.00461225	0.973595	0.993803
2-linoleoylglycerol (18:2)	1-methyl-5-imidazoleacetate	-0.313595	0.0209379	0.223762
2-linoleoylglycerol (18:2)	1-methyl-5-imidazolelactate	-0.298005	0.0286238	0.261059
2-linoleoylglycerol (18:2)	1-methylhistidine	0.0489813	0.725043	0.923796
2-linoleoylglycerol (18:2)	1-methylnicotinamide	-0.351484	0.00915622	0.142983
2-linoleoylglycerol (18:2)	1-methylurate	-0.0343125	0.805437	0.948816
2-linoleoylglycerol (18:2)	1-methylxanthine	0.0125026	0.928503	0.983261
2-linoleoylglycerol (18:2)	1-myristoyl-2-arachidonoyl-GPC (14:0/20:4)*	0.11786	0.395998	0.769873
2-linoleoylglycerol (18:2)	1-myristoyl-2-palmitoyl-GPC (14:0/16:0)	0.0402142	0.772799	0.939243
2-linoleoylglycerol (18:2)	1-myristoylglycerol (14:0)	0.123031	0.37545	0.756297
2-linoleoylglycerol (18:2)	1-oleoyl-2-arachidonoyl-GPE (18:1/20:4)*	0.404429	0.00242032	0.0648052
2-linoleoylglycerol (18:2)	1-oleoyl-2-docosahexaenoyl-GPC (18:1/22:6)*	0.0423107	0.761296	0.935537
2-linoleoylglycerol (18:2)	1-oleoyl-2-linoleoyl-GPE (18:1/18:2)*	0.242772	0.076923	0.411749
2-linoleoylglycerol (18:2)	1-oleoyl-GPC (18:1)	0.258705	0.0589053	0.365825
2-linoleoylglycerol (18:2)	1-oleoyl-GPE (18:1)	0.150298	0.278012	0.682871
2-linoleoylglycerol (18:2)	1-oleoyl-GPG (18:1)*	-0.0855585	0.538461	0.84839
2-linoleoylglycerol (18:2)	1-oleoyl-GPI (18:1)	0.209305	0.128773	0.511328
2-linoleoylglycerol (18:2)	1-oleoyl-GPS (18:1)	0.466754	0.000374013	0.0185355
2-linoleoylglycerol (18:2)	1-oleoylglycerol (18:1)	-0.0144085	0.917639	0.980396
2-linoleoylglycerol (18:2)	1-palmitoleoyl-2-linolenoyl-GPC (16:1/18:3)*	0.045242	0.745297	0.930347
2-linoleoylglycerol (18:2)	1-palmitoleoyl-GPC* (16:1)*	0.188835	0.171462	0.57221
2-linoleoylglycerol (18:2)	1-palmitoleoylglycerol (16:1)*	0.215351	0.117845	0.493327
2-linoleoylglycerol (18:2)	1-palmitoyl-2-arachidonoyl-GPC (16:0/20:4n6)	0.0295794	0.831855	0.956728
2-linoleoylglycerol (18:2)	1-palmitoyl-2-arachidonoyl-GPE (16:0/20:4)*	0.330328	0.0147069	0.185651
2-linoleoylglycerol (18:2)	1-palmitoyl-2-arachidonoyl-GPI (16:0/20:4)*	0.11016	0.427786	0.789991
2-linoleoylglycerol (18:2)	1-palmitoyl-2-dihomo-linolenoyl-GPC (16:0/20:3n3 or 6)*	0.0249671	0.857777	0.964173
2-linoleoylglycerol (18:2)	1-palmitoyl-2-docosahexaenoyl-GPC (16:0/22:6)	0.0564524	0.685143	0.909646
2-linoleoylglycerol (18:2)	1-palmitoyl-2-docosahexaenoyl-GPE (16:0/22:6)*	0.214412	0.119493	0.49605
2-linoleoylglycerol (18:2)	1-palmitoyl-2-linoleoyl-GPC (16:0/18:2)	0.0491338	0.724221	0.923527
2-linoleoylglycerol (18:2)	1-palmitoyl-2-linoleoyl-GPE (16:0/18:2)	0.240409	0.0799321	0.41871
2-linoleoylglycerol (18:2)	1-palmitoyl-2-linoleoyl-GPI (16:0/18:2)	-0.00480284	0.972504	0.993575
2-linoleoylglycerol (18:2)	1-palmitoyl-2-oleoyl-GPC (16:0/18:1)	0.0337342	0.808654	0.949787
2-linoleoylglycerol (18:2)	1-palmitoyl-2-oleoyl-GPE (16:0/18:1)	0.273952	0.0450108	0.323126
2-linoleoylglycerol (18:2)	1-palmitoyl-2-oleoyl-GPI (16:0/18:1)*	0.0838209	0.546772	0.851971
2-linoleoylglycerol (18:2)	1-palmitoyl-2-palmitoleoyl-GPC (16:0/16:1)*	0.0230994	0.868318	0.967069
2-linoleoylglycerol (18:2)	1-palmitoyl-2-stearoyl-GPC (16:0/18:0)	0.380568	0.00452799	0.0952286
2-linoleoylglycerol (18:2)	1-palmitoyl-2-stearoyl-GPE (16:0/18:0)*	0.305833	0.0245121	0.24191
2-linoleoylglycerol (18:2)	1-palmitoyl-GPC (16:0)	0.198365	0.150462	0.543977
2-linoleoylglycerol (18:2)	1-palmitoyl-GPE (16:0)	0.328308	0.0153629	0.190237
2-linoleoylglycerol (18:2)	1-palmitoyl-GPG (16:0)*	0.0280928	0.840192	0.959113
2-linoleoylglycerol (18:2)	1-palmitoyl-GPI* (16:0)	0.518478	5.9165e-05	0.00481467
2-linoleoylglycerol (18:2)	1-palmitoylglycerol (16:0)	0.207475	0.132226	0.516268
2-linoleoylglycerol (18:2)	1-ribosyl-imidazoleacetate*	0.030418	0.82716	0.95539
2-linoleoylglycerol (18:2)	1-stearoyl-2-arachidonoyl-GPC (18:0/20:4)	0.0426156	0.759627	0.935067
2-linoleoylglycerol (18:2)	1-stearoyl-2-arachidonoyl-GPE (18:0/20:4)	0.390211	0.00353458	0.0818769
2-linoleoylglycerol (18:2)	1-stearoyl-2-arachidonoyl-GPI (18:0/20:4)	0.1612	0.244226	0.652134
2-linoleoylglycerol (18:2)	1-stearoyl-2-arachidonoyl-GPS (18:0/20:4)	0.387611	0.00378144	0.0853472
2-linoleoylglycerol (18:2)	1-stearoyl-2-docosahexaenoyl-GPC (18:0/22:6)	0.0126932	0.927416	0.982891
2-linoleoylglycerol (18:2)	1-stearoyl-2-docosahexaenoyl-GPE (18:0/22:6)*	0.182203	0.187286	0.591487
2-linoleoylglycerol (18:2)	1-stearoyl-2-linoleoyl-GPC (18:0/18:2)*	-0.000800473	0.995416	0.998893
2-linoleoylglycerol (18:2)	1-stearoyl-2-linoleoyl-GPE (18:0/18:2)*	0.173474	0.209669	0.617145
2-linoleoylglycerol (18:2)	1-stearoyl-2-linoleoyl-GPI (18:0/18:2)	-0.00743296	0.957458	0.989934
2-linoleoylglycerol (18:2)	1-stearoyl-2-oleoyl-GPC (18:0/18:1)	0.127085	0.3598	0.745694
2-linoleoylglycerol (18:2)	1-stearoyl-2-oleoyl-GPE (18:0/18:1)	0.213955	0.120303	0.497471
2-linoleoylglycerol (18:2)	1-stearoyl-2-oleoyl-GPI (18:0/18:1)*	0.195277	0.157046	0.553194
2-linoleoylglycerol (18:2)	1-stearoyl-2-oleoyl-GPS (18:0/18:1)	0.437515	0.000938627	0.0349112
2-linoleoylglycerol (18:2)	1-stearoyl-GPC (18:0)	0.289428	0.0337746	0.282277
2-linoleoylglycerol (18:2)	1-stearoyl-GPE (18:0)	0.454516	0.000555245	0.0244263
2-linoleoylglycerol (18:2)	1-stearoyl-GPG (18:0)	0.131356	0.343745	0.734181
2-linoleoylglycerol (18:2)	1-stearoyl-GPI (18:0)	0.367036	0.00633273	0.115969
2-linoleoylglycerol (18:2)	10-heptadecenoate (17:1n7)	-0.0989537	0.476531	0.816927
2-linoleoylglycerol (18:2)	10-nonadecenoate (19:1n9)	0.00484095	0.972286	0.993512
2-linoleoylglycerol (18:2)	10-undecenoate (11:1n1)	-0.129372	0.351148	0.739578
2-linoleoylglycerol (18:2)	11-ketoetiocholanolone glucuronide	0.148869	0.282659	0.686754
2-linoleoylglycerol (18:2)	11beta-hydroxyandrosterone glucuronide	0.0619795	0.656157	0.898469
2-linoleoylglycerol (18:2)	11beta-hydroxyetiocholanolone glucuronide*	0.0924884	0.50594	0.83217
2-linoleoylglycerol (18:2)	12,13-DiHOME	-0.105061	0.44961	0.802672
2-linoleoylglycerol (18:2)	12-HETE	0.0749814	0.58998	0.871404
2-linoleoylglycerol (18:2)	13-HODE + 9-HODE	0.0360594	0.795739	0.946274
2-linoleoylglycerol (18:2)	16a-hydroxy DHEA 3-sulfate	0.0247003	0.859281	0.964647
2-linoleoylglycerol (18:2)	17alpha-hydroxypregnanolone glucuronide	-0.144448	0.297359	0.698741
2-linoleoylglycerol (18:2)	17alpha-hydroxypregnenolone 3-sulfate	-0.0990567	0.476069	0.816711
2-linoleoylglycerol (18:2)	2'-deoxyuridine	-0.280242	0.0401222	0.306155
2-linoleoylglycerol (18:2)	2'-O-methyluridine	-0.0512303	0.71295	0.919457
2-linoleoylglycerol (18:2)	2,3-dihydroxy-2-methylbutyrate	0.172257	0.212932	0.620758
2-linoleoylglycerol (18:2)	2,3-dihydroxy-5-methylthio-4-pentenoate (DMTPA)*	0.0259582	0.852193	0.962693
2-linoleoylglycerol (18:2)	2,3-dihydroxyisovalerate	-0.0206106	0.882399	0.970792
2-linoleoylglycerol (18:2)	2,4-di-tert-butylphenol	0.149803	0.279618	0.68424
2-linoleoylglycerol (18:2)	2,6-dihydroxybenzoic acid	0.167566	0.225848	0.634072
2-linoleoylglycerol (18:2)	2-acetamidophenol sulfate	0.0626895	0.652468	0.897002
2-linoleoylglycerol (18:2)	2-aminoadipate	-0.0706703	0.611592	0.88049
2-linoleoylglycerol (18:2)	2-aminobutyrate	-0.220397	0.109279	0.478689
2-linoleoylglycerol (18:2)	2-aminoheptanoate	-0.0381177	0.784352	0.942842
2-linoleoylglycerol (18:2)	2-aminooctanoate	-0.0322095	0.81715	0.952402
2-linoleoylglycerol (18:2)	2-aminophenol sulfate	0.083211	0.549703	0.85352
2-linoleoylglycerol (18:2)	2-arachidonoylglycerol (20:4)	0.541565	2.34844e-05	0.00236513
2-linoleoylglycerol (18:2)	2-hydroxy-3-methylvalerate	-0.2414	0.0786591	0.415723
2-linoleoylglycerol (18:2)	2-hydroxy-4-(methylthio)butanoic acid	0.0370504	0.790251	0.944706
2-linoleoylglycerol (18:2)	2-hydroxyarachidate*	0.157922	0.254076	0.661655
2-linoleoylglycerol (18:2)	2-hydroxybehenate	0.185786	0.178612	0.581135
2-linoleoylglycerol (18:2)	2-hydroxybutyrate/2-hydroxyisobutyrate	-0.294726	0.0305091	0.269128
2-linoleoylglycerol (18:2)	2-hydroxydecanoate	-0.0040786	0.976649	0.994456
2-linoleoylglycerol (18:2)	2-hydroxyglutarate	0.0775315	0.577359	0.865926
2-linoleoylglycerol (18:2)	2-hydroxyhippurate (salicylurate)	0.228173	0.0970234	0.45549
2-linoleoylglycerol (18:2)	2-hydroxylaurate	-0.0810002	0.560393	0.858332
2-linoleoylglycerol (18:2)	2-hydroxynervonate*	0.179763	0.193361	0.598743
2-linoleoylglycerol (18:2)	2-hydroxyoctanoate	-0.153729	0.267063	0.673318
2-linoleoylglycerol (18:2)	2-hydroxypalmitate	0.480398	0.000236522	0.0133843
2-linoleoylglycerol (18:2)	2-hydroxyphenylacetate	0.0805809	0.562431	0.859402
2-linoleoylglycerol (18:2)	2-hydroxyphytanate*	0.169395	0.220748	0.628777
2-linoleoylglycerol (18:2)	2-hydroxysebacate	0.00886177	0.94929	0.988092
2-linoleoylglycerol (18:2)	2-hydroxystearate	0.427567	0.00126056	0.042422
2-linoleoylglycerol (18:2)	2-isopropylmalate	0.177375	0.199443	0.60592
2-linoleoylglycerol (18:2)	2-keto-3-deoxy-gluconate	0.221922	0.106786	0.47433
2-linoleoylglycerol (18:2)	2-ketocaprylate	-0.0431112	0.756917	0.934203
2-methoxyhydroquinone sulfate (1)	Liver fat (%)	0.308282	0.023333	0.236204
2-methoxyhydroquinone sulfate (1)	Sodium (mmol/L)	0.145644	0.293336	0.695496
2-methoxyhydroquinone sulfate (1)	Potassium (mmol/L)	0.075281	0.588491	0.870706
2-methoxyhydroquinone sulfate (1)	Creatinine (mg/dL)	0.334027	0.0135677	0.177829
2-methoxyhydroquinone sulfate (1)	Urea (BUN) (mg/dL)	0.170945	0.216491	0.624307
2-methoxyhydroquinone sulfate (1)	Uric acid (mg/dL)	0.15625	0.259202	0.66652
2-methoxyhydroquinone sulfate (1)	ALT (IU/L)	0.26773	0.0503164	0.339943
2-methoxyhydroquinone sulfate (1)	AST (IU/L)	0.144295	0.297877	0.699161
2-methoxyhydroquinone sulfate (1)	GGT (U/L)	0.499781	0.000119237	0.00814352
2-methoxyhydroquinone sulfate (1)	Alkaline phosphatase (IU/L)	0.00108878	0.993766	0.998554
2-methoxyhydroquinone sulfate (1)	Total Bilirubin (mg/dL)	0.0336326	0.809219	0.949928
2-methoxyhydroquinone sulfate (1)	Albumin (g/dL)	0.231698	0.0918323	0.444703
2-methoxyhydroquinone sulfate (1)	Creatine Kinase (U/L)	0.26476	0.0530226	0.348471
2-methoxyhydroquinone sulfate (1)	Total cholesterol (mg/dL)	-0.0951318	0.493805	0.825768
2-methoxyhydroquinone sulfate (1)	High Density Lipoprotein (mg/dL)	-0.0709846	0.610004	0.879916
2-methoxyhydroquinone sulfate (1)	Low Density Lipoprotein (mg/dL)	-0.123234	0.374658	0.755605
2-methoxyhydroquinone sulfate (1)	Triglycerides (mg/dL)	0.0168984	0.903469	0.976584
2-methoxyhydroquinone sulfate (1)	Glucose (mg/dL)	0.0479412	0.730659	0.925648
2-methoxyhydroquinone sulfate (1)	Insulin (mg/dL)	0.142023	0.30563	0.705494
2-methoxyhydroquinone sulfate (1)	Weight (kg)	0.250716	0.0674599	0.388778
2-methoxyhydroquinone sulfate (1)	Body mass index (kg/m2)	0.0263289	0.850107	0.962079
2-methoxyhydroquinone sulfate (1)	Heart rate (bpm)	-0.189084	0.170888	0.571512
2-methoxyhydroquinone sulfate (1)	Systolic blood pressure (mmHg)	0.169055	0.221691	0.629619
2-methoxyhydroquinone sulfate (1)	Diastolic blood pressure (mmHg)	0.165068	0.232941	0.640975
2-methoxyhydroquinone sulfate (1)	Waist circumference (cm)	0.261924	0.0557154	0.356789
2-methoxyhydroquinone sulfate (1)	Hip circumference (cm)	0.0717933	0.605929	0.878124
2-methoxyhydroquinone sulfate (1)	Trunk fat mass (kg/m2)	-0.0368362	0.791437	0.945033
2-methoxyhydroquinone sulfate (1)	Trunk fat free mass (kg/m2)	0.424437	0.00138056	0.0450415
2-methoxyhydroquinone sulfate (1)	Trunk total body water (%)	0.395907	0.003043	0.0748337
2-methoxyhydroquinone sulfate (1)	Left arm fat mass (kg/m2)	-0.150669	0.276816	0.681933
2-methoxyhydroquinone sulfate (1)	Left arm fat free mass (kg/m2)	0.460232	0.000462518	0.0215113
2-methoxyhydroquinone sulfate (1)	Left arm total body water (%)	0.395907	0.003043	0.0748337
2-methoxyhydroquinone sulfate (1)	Right arm fat mass (kg/m2)	-0.148517	0.283814	0.687641
2-methoxyhydroquinone sulfate (1)	Right arm fat free mass (kg/m2)	0.456182	0.000526616	0.0235749
2-methoxyhydroquinone sulfate (1)	Right arm total body water (%)	0.395907	0.003043	0.0748337
2-methoxyhydroquinone sulfate (1)	Left leg fat mass (kg/m2)	-0.25287	0.0650619	0.382611
2-methoxyhydroquinone sulfate (1)	Left leg fat free mass (kg/m2)	0.428119	0.0012404	0.0419632
2-methoxyhydroquinone sulfate (1)	Left leg total body water (%)	0.395907	0.003043	0.0748337
2-methoxyhydroquinone sulfate (1)	Right leg fat mass (kg/m2)	-0.240948	0.0792371	0.417103
2-methoxyhydroquinone sulfate (1)	Right leg fat free mass (kg/m2)	0.418876	0.00161925	0.0499967
2-methoxyhydroquinone sulfate (1)	Right leg total body water (%)	0.395907	0.003043	0.0748337
2-methoxyhydroquinone sulfate (1)	(14 or 15)-methylpalmitate (a17:0 or i17:0)	-0.101898	0.463447	0.810178
2-methoxyhydroquinone sulfate (1)	(16 or 17)-methylstearate (a19:0 or i19:0)	-0.0519987	0.708834	0.918183
2-methoxyhydroquinone sulfate (1)	(2 or 3)-decenoate (10:1n7 or n8)	-0.252205	0.0657944	0.384529
2-methoxyhydroquinone sulfate (1)	(N(1) + N(8))-acetylspermidine	0.0362693	0.794576	0.945871
2-methoxyhydroquinone sulfate (1)	(S)-3-hydroxybutyrylcarnitine	-0.267209	0.0507827	0.341457
2-methoxyhydroquinone sulfate (1)	1,2,3-benzenetriol sulfate (2)	0.298299	0.0284592	0.260409
2-methoxyhydroquinone sulfate (1)	1,2-dilinoleoyl-GPC (18:2/18:2)	0.257436	0.0602031	0.36925
2-methoxyhydroquinone sulfate (1)	1,2-dilinoleoyl-GPE (18:2/18:2)*	0.273147	0.0456703	0.325169
2-methoxyhydroquinone sulfate (1)	1,2-dipalmitoyl-GPC (16:0/16:0)	0.0355821	0.798386	0.946979
2-methoxyhydroquinone sulfate (1)	1,3,7-trimethylurate	0.0160952	0.908037	0.977877
2-methoxyhydroquinone sulfate (1)	1,3-dimethylurate	-0.106233	0.44454	0.79973
2-methoxyhydroquinone sulfate (1)	1,5-anhydroglucitol (1,5-AG)	0.425343	0.00134481	0.0442592
2-methoxyhydroquinone sulfate (1)	1,7-dimethylurate	0.0880007	0.526885	0.842654
2-methoxyhydroquinone sulfate (1)	1-(1-enyl-oleoyl)-GPE (P-18:1)*	-0.107701	0.438236	0.796099
2-methoxyhydroquinone sulfate (1)	1-(1-enyl-palmitoyl)-2-arachidonoyl-GPC (P-16:0/20:4)*	0.172833	0.211384	0.619232
2-methoxyhydroquinone sulfate (1)	1-(1-enyl-palmitoyl)-2-arachidonoyl-GPE (P-16:0/20:4)*	0.207842	0.131527	0.515343
2-methoxyhydroquinone sulfate (1)	1-(1-enyl-palmitoyl)-2-linoleoyl-GPC (P-16:0/18:2)*	0.14794	0.285707	0.688995
2-methoxyhydroquinone sulfate (1)	1-(1-enyl-palmitoyl)-2-linoleoyl-GPE (P-16:0/18:2)*	0.239874	0.0806261	0.420227
2-methoxyhydroquinone sulfate (1)	1-(1-enyl-palmitoyl)-2-oleoyl-GPC (P-16:0/18:1)*	-0.186615	0.176647	0.578669
2-methoxyhydroquinone sulfate (1)	1-(1-enyl-palmitoyl)-2-oleoyl-GPE (P-16:0/18:1)*	0.130417	0.347237	0.736689
2-methoxyhydroquinone sulfate (1)	1-(1-enyl-palmitoyl)-2-palmitoleoyl-GPC (P-16:0/16:1)*	-0.197076	0.153185	0.548022
2-methoxyhydroquinone sulfate (1)	1-(1-enyl-palmitoyl)-2-palmitoyl-GPC (P-16:0/16:0)*	-0.124079	0.371366	0.753491
2-methoxyhydroquinone sulfate (1)	1-(1-enyl-palmitoyl)-GPC (P-16:0)*	0.0516551	0.710673	0.918743
2-methoxyhydroquinone sulfate (1)	1-(1-enyl-palmitoyl)-GPE (P-16:0)*	-0.0756692	0.586564	0.869786
2-methoxyhydroquinone sulfate (1)	1-(1-enyl-stearoyl)-2-arachidonoyl-GPE (P-18:0/20:4)*	0.190204	0.168322	0.568214
2-methoxyhydroquinone sulfate (1)	1-(1-enyl-stearoyl)-2-linoleoyl-GPE (P-18:0/18:2)*	0.218952	0.111681	0.482939
2-methoxyhydroquinone sulfate (1)	1-(1-enyl-stearoyl)-2-oleoyl-GPE (P-18:0/18:1)	0.167869	0.224995	0.63317
2-methoxyhydroquinone sulfate (1)	1-(1-enyl-stearoyl)-GPE (P-18:0)*	0.0719277	0.605253	0.877819
2-methoxyhydroquinone sulfate (1)	1-arachidonoyl-GPC* (20:4)*	0.0156912	0.910335	0.978447
2-methoxyhydroquinone sulfate (1)	1-arachidonoyl-GPE (20:4n6)*	0.180774	0.190828	0.595609
2-methoxyhydroquinone sulfate (1)	1-arachidonoyl-GPI* (20:4)*	-0.211393	0.124916	0.505056
2-methoxyhydroquinone sulfate (1)	1-arachidonylglycerol (20:4)	-0.116904	0.399869	0.772308
2-methoxyhydroquinone sulfate (1)	1-carboxyethylisoleucine	0.388191	0.00372507	0.0846042
2-methoxyhydroquinone sulfate (1)	1-carboxyethylleucine	0.296263	0.029613	0.2654
2-methoxyhydroquinone sulfate (1)	1-carboxyethylphenylalanine	0.502387	0.000108404	0.0075737
2-methoxyhydroquinone sulfate (1)	1-carboxyethyltyrosine	0.349184	0.00965485	0.147275
2-methoxyhydroquinone sulfate (1)	1-carboxyethylvaline	0.208873	0.129581	0.512669
2-methoxyhydroquinone sulfate (1)	1-dihomo-linolenylglycerol (20:3)	-0.272821	0.0459395	0.326154
2-methoxyhydroquinone sulfate (1)	1-docosahexaenoylglycerol (22:6)	-0.520329	5.50744e-05	0.00457043
2-methoxyhydroquinone sulfate (1)	1-lignoceroyl-GPC (24:0)	0.0292641	0.833621	0.957137
2-methoxyhydroquinone sulfate (1)	1-linolenoyl-GPC (18:3)*	0.301111	0.0269279	0.253504
2-methoxyhydroquinone sulfate (1)	1-linoleoyl-2-arachidonoyl-GPC (18:2/20:4n6)*	0.0706296	0.611797	0.88049
2-methoxyhydroquinone sulfate (1)	1-linoleoyl-2-arachidonoyl-GPE (18:2/20:4)*	0.234203	0.0882767	0.437208
2-methoxyhydroquinone sulfate (1)	1-linoleoyl-2-linolenoyl-GPC (18:2/18:3)*	0.125339	0.366491	0.750292
2-methoxyhydroquinone sulfate (1)	1-linoleoyl-GPC (18:2)	0.214332	0.119635	0.496283
2-methoxyhydroquinone sulfate (1)	1-linoleoyl-GPE (18:2)*	0.324973	0.0165007	0.19755
2-methoxyhydroquinone sulfate (1)	1-linoleoyl-GPG (18:2)*	0.145344	0.29434	0.696251
2-methoxyhydroquinone sulfate (1)	1-linoleoyl-GPI* (18:2)*	-0.0776926	0.576566	0.865561
2-methoxyhydroquinone sulfate (1)	1-linoleoylglycerol (18:2)	0.00271065	0.98448	0.996298
2-methoxyhydroquinone sulfate (1)	1-methyl-4-imidazoleacetate	0.2146	0.119163	0.495581
2-methoxyhydroquinone sulfate (1)	1-methyl-5-imidazoleacetate	0.247471	0.0712064	0.39807
2-methoxyhydroquinone sulfate (1)	1-methyl-5-imidazolelactate	0.130989	0.345106	0.73518
2-methoxyhydroquinone sulfate (1)	1-methylhistidine	0.21605	0.116628	0.491473
2-methoxyhydroquinone sulfate (1)	1-methylnicotinamide	0.0102318	0.941464	0.986277
2-methoxyhydroquinone sulfate (1)	1-methylurate	0.0516077	0.710928	0.918858
2-methoxyhydroquinone sulfate (1)	1-methylxanthine	0.0327951	0.813884	0.95136
2-methoxyhydroquinone sulfate (1)	1-myristoyl-2-arachidonoyl-GPC (14:0/20:4)*	0.0885352	0.524368	0.841348
2-methoxyhydroquinone sulfate (1)	1-myristoyl-2-palmitoyl-GPC (14:0/16:0)	0.260795	0.0568179	0.360098
2-methoxyhydroquinone sulfate (1)	1-myristoylglycerol (14:0)	0.0411014	0.767925	0.937747
2-methoxyhydroquinone sulfate (1)	1-oleoyl-2-arachidonoyl-GPE (18:1/20:4)*	-0.0492117	0.723801	0.923407
2-methoxyhydroquinone sulfate (1)	1-oleoyl-2-docosahexaenoyl-GPC (18:1/22:6)*	-0.506434	9.33551e-05	0.00677685
2-methoxyhydroquinone sulfate (1)	1-oleoyl-2-linoleoyl-GPE (18:1/18:2)*	0.183255	0.184707	0.588376
2-methoxyhydroquinone sulfate (1)	1-oleoyl-GPC (18:1)	0.0361166	0.795422	0.946126
2-methoxyhydroquinone sulfate (1)	1-oleoyl-GPE (18:1)	0.386631	0.00387836	0.0867714
2-methoxyhydroquinone sulfate (1)	1-oleoyl-GPG (18:1)*	0.273253	0.0455834	0.324879
2-methoxyhydroquinone sulfate (1)	1-oleoyl-GPI (18:1)	0.0573818	0.680235	0.907836
2-methoxyhydroquinone sulfate (1)	1-oleoyl-GPS (18:1)	-0.188741	0.171681	0.5724
2-methoxyhydroquinone sulfate (1)	1-oleoylglycerol (18:1)	-0.178559	0.19641	0.602634
2-methoxyhydroquinone sulfate (1)	1-palmitoleoyl-2-linolenoyl-GPC (16:1/18:3)*	-0.0690987	0.619554	0.883571
2-methoxyhydroquinone sulfate (1)	1-palmitoleoyl-GPC* (16:1)*	0.0913986	0.510987	0.834917
2-methoxyhydroquinone sulfate (1)	1-palmitoleoylglycerol (16:1)*	0.0619792	0.656158	0.898469
2-methoxyhydroquinone sulfate (1)	1-palmitoyl-2-arachidonoyl-GPC (16:0/20:4n6)	-0.0590998	0.671199	0.904536
2-methoxyhydroquinone sulfate (1)	1-palmitoyl-2-arachidonoyl-GPE (16:0/20:4)*	0.0889552	0.522394	0.840469
2-methoxyhydroquinone sulfate (1)	1-palmitoyl-2-arachidonoyl-GPI (16:0/20:4)*	0.217272	0.114525	0.487821
2-methoxyhydroquinone sulfate (1)	1-palmitoyl-2-dihomo-linolenoyl-GPC (16:0/20:3n3 or 6)*	0.0216089	0.876747	0.969289
2-methoxyhydroquinone sulfate (1)	1-palmitoyl-2-docosahexaenoyl-GPC (16:0/22:6)	-0.423931	0.00140093	0.0455191
2-methoxyhydroquinone sulfate (1)	1-palmitoyl-2-docosahexaenoyl-GPE (16:0/22:6)*	-0.247356	0.0713416	0.398378
2-methoxyhydroquinone sulfate (1)	1-palmitoyl-2-linoleoyl-GPC (16:0/18:2)	0.0355057	0.79881	0.947128
2-methoxyhydroquinone sulfate (1)	1-palmitoyl-2-linoleoyl-GPE (16:0/18:2)	0.217158	0.114721	0.488096
2-methoxyhydroquinone sulfate (1)	1-palmitoyl-2-linoleoyl-GPI (16:0/18:2)	0.0238995	0.863799	0.965818
2-methoxyhydroquinone sulfate (1)	1-palmitoyl-2-oleoyl-GPC (16:0/18:1)	0.00698661	0.960011	0.990548
2-methoxyhydroquinone sulfate (1)	1-palmitoyl-2-oleoyl-GPE (16:0/18:1)	0.294354	0.0307298	0.270056
2-methoxyhydroquinone sulfate (1)	1-palmitoyl-2-oleoyl-GPI (16:0/18:1)*	0.160196	0.247215	0.655123
2-methoxyhydroquinone sulfate (1)	1-palmitoyl-2-palmitoleoyl-GPC (16:0/16:1)*	0.234643	0.087663	0.436031
2-methoxyhydroquinone sulfate (1)	1-palmitoyl-2-stearoyl-GPC (16:0/18:0)	-0.0185546	0.89406	0.974084
2-methoxyhydroquinone sulfate (1)	1-palmitoyl-2-stearoyl-GPE (16:0/18:0)*	0.167688	0.225503	0.633629
2-methoxyhydroquinone sulfate (1)	1-palmitoyl-GPC (16:0)	0.0121407	0.930567	0.983724
2-methoxyhydroquinone sulfate (1)	1-palmitoyl-GPE (16:0)	0.0265338	0.848953	0.961766
2-methoxyhydroquinone sulfate (1)	1-palmitoyl-GPG (16:0)*	0.344635	0.0107111	0.156253
2-methoxyhydroquinone sulfate (1)	1-palmitoyl-GPI* (16:0)	-0.0935747	0.500934	0.829537
2-methoxyhydroquinone sulfate (1)	1-palmitoylglycerol (16:0)	-0.266331	0.0515768	0.344005
2-methoxyhydroquinone sulfate (1)	1-ribosyl-imidazoleacetate*	0.192723	0.16265	0.561239
2-methoxyhydroquinone sulfate (1)	1-stearoyl-2-arachidonoyl-GPC (18:0/20:4)	-0.0589853	0.6718	0.904699
2-methoxyhydroquinone sulfate (1)	1-stearoyl-2-arachidonoyl-GPE (18:0/20:4)	0.00725386	0.958482	0.990246
2-methoxyhydroquinone sulfate (1)	1-stearoyl-2-arachidonoyl-GPI (18:0/20:4)	-0.173749	0.208936	0.616329
2-methoxyhydroquinone sulfate (1)	1-stearoyl-2-arachidonoyl-GPS (18:0/20:4)	0.0830439	0.550508	0.854003
2-methoxyhydroquinone sulfate (1)	1-stearoyl-2-docosahexaenoyl-GPC (18:0/22:6)	-0.337801	0.0124845	0.170199
2-methoxyhydroquinone sulfate (1)	1-stearoyl-2-docosahexaenoyl-GPE (18:0/22:6)*	-0.2301	0.0941579	0.449471
2-methoxyhydroquinone sulfate (1)	1-stearoyl-2-linoleoyl-GPC (18:0/18:2)*	-0.0974307	0.483375	0.820514
2-methoxyhydroquinone sulfate (1)	1-stearoyl-2-linoleoyl-GPE (18:0/18:2)*	0.176994	0.200426	0.606993
2-methoxyhydroquinone sulfate (1)	1-stearoyl-2-linoleoyl-GPI (18:0/18:2)	-0.0990724	0.475999	0.816657
2-methoxyhydroquinone sulfate (1)	1-stearoyl-2-oleoyl-GPC (18:0/18:1)	0.145535	0.2937	0.695838
2-methoxyhydroquinone sulfate (1)	1-stearoyl-2-oleoyl-GPE (18:0/18:1)	0.307907	0.0235102	0.237086
2-methoxyhydroquinone sulfate (1)	1-stearoyl-2-oleoyl-GPI (18:0/18:1)*	0.0690643	0.619729	0.883685
2-methoxyhydroquinone sulfate (1)	1-stearoyl-2-oleoyl-GPS (18:0/18:1)	-0.117512	0.397403	0.770682
2-methoxyhydroquinone sulfate (1)	1-stearoyl-GPC (18:0)	-0.0833048	0.549252	0.853352
2-methoxyhydroquinone sulfate (1)	1-stearoyl-GPE (18:0)	-0.0208835	0.880854	0.970434
2-methoxyhydroquinone sulfate (1)	1-stearoyl-GPG (18:0)	0.202692	0.141581	0.530882
2-methoxyhydroquinone sulfate (1)	1-stearoyl-GPI (18:0)	-0.257588	0.0600458	0.368886
2-methoxyhydroquinone sulfate (1)	10-heptadecenoate (17:1n7)	-0.264155	0.0535882	0.350283
2-methoxyhydroquinone sulfate (1)	10-nonadecenoate (19:1n9)	-0.188867	0.171388	0.572056
2-methoxyhydroquinone sulfate (1)	10-undecenoate (11:1n1)	-0.214065	0.120108	0.497206
2-methoxyhydroquinone sulfate (1)	11-ketoetiocholanolone glucuronide	-0.00319663	0.981698	0.995705
2-methoxyhydroquinone sulfate (1)	11beta-hydroxyandrosterone glucuronide	0.200817	0.145379	0.536508
2-methoxyhydroquinone sulfate (1)	11beta-hydroxyetiocholanolone glucuronide*	-0.0358686	0.796797	0.946514
2-methoxyhydroquinone sulfate (1)	12,13-DiHOME	0.0704059	0.612928	0.880911
2-methoxyhydroquinone sulfate (1)	12-HETE	-0.0758265	0.585784	0.869496
2-methoxyhydroquinone sulfate (1)	13-HODE + 9-HODE	-0.147444	0.287345	0.690507
2-methoxyhydroquinone sulfate (1)	16a-hydroxy DHEA 3-sulfate	0.192647	0.16282	0.561477
2-methoxyhydroquinone sulfate (1)	17alpha-hydroxypregnanolone glucuronide	0.276938	0.0426321	0.314922
2-methoxyhydroquinone sulfate (1)	17alpha-hydroxypregnenolone 3-sulfate	0.166796	0.228018	0.636242
2-methoxyhydroquinone sulfate (1)	2'-deoxyuridine	0.122667	0.376878	0.757265
2-methoxyhydroquinone sulfate (1)	2'-O-methyluridine	0.0377582	0.786338	0.943482
2-methoxyhydroquinone sulfate (1)	2,3-dihydroxy-2-methylbutyrate	0.118297	0.394236	0.768812
2-methoxyhydroquinone sulfate (1)	2,3-dihydroxy-5-methylthio-4-pentenoate (DMTPA)*	0.357615	0.00793418	0.131747
2-methoxyhydroquinone sulfate (1)	2,3-dihydroxyisovalerate	-0.00109764	0.993715	0.998505
2-methoxyhydroquinone sulfate (1)	2,4-di-tert-butylphenol	-0.210973	0.125684	0.506326
2-methoxyhydroquinone sulfate (1)	2,6-dihydroxybenzoic acid	0.152942	0.269549	0.675636
2-methoxyhydroquinone sulfate (1)	2-acetamidophenol sulfate	0.618646	6.17645e-07	0.000120052
2-methoxyhydroquinone sulfate (1)	2-aminoadipate	0.0924676	0.506036	0.83217
2-methoxyhydroquinone sulfate (1)	2-aminobutyrate	-0.0824267	0.553484	0.855383
2-methoxyhydroquinone sulfate (1)	2-aminoheptanoate	0.222732	0.10548	0.471915
2-methoxyhydroquinone sulfate (1)	2-aminooctanoate	-0.000267247	0.99847	0.999502
2-methoxyhydroquinone sulfate (1)	2-aminophenol sulfate	0.529188	3.88636e-05	0.00349057
2-methoxyhydroquinone sulfate (1)	2-arachidonoylglycerol (20:4)	0.055309	0.691197	0.911825
2-methoxyhydroquinone sulfate (1)	2-hydroxy-3-methylvalerate	0.228458	0.0965948	0.454511
2-methoxyhydroquinone sulfate (1)	2-hydroxy-4-(methylthio)butanoic acid	0.310121	0.0224787	0.23178
2-methoxyhydroquinone sulfate (1)	2-hydroxyarachidate*	0.226664	0.099314	0.459843
2-methoxyhydroquinone sulfate (1)	2-hydroxybehenate	0.157485	0.255409	0.662997
2-methoxyhydroquinone sulfate (1)	2-hydroxybutyrate/2-hydroxyisobutyrate	-0.0938802	0.499532	0.828713
2-methoxyhydroquinone sulfate (1)	2-hydroxydecanoate	0.319857	0.0183851	0.20901
2-methoxyhydroquinone sulfate (1)	2-hydroxyglutarate	0.03856	0.781911	0.942059
2-methoxyhydroquinone sulfate (1)	2-hydroxyhippurate (salicylurate)	0.246746	0.0720661	0.400283
2-methoxyhydroquinone sulfate (1)	2-hydroxylaurate	0.124804	0.368554	0.751779
2-methoxyhydroquinone sulfate (1)	2-hydroxynervonate*	-0.173749	0.208936	0.616329
2-methoxyhydroquinone sulfate (1)	2-hydroxyoctanoate	0.201352	0.144288	0.534992
2-methoxyhydroquinone sulfate (1)	2-hydroxypalmitate	-0.347803	0.00996549	0.150048
2-methoxyhydroquinone sulfate (1)	2-hydroxyphenylacetate	0.318941	0.0187412	0.211106
2-methoxyhydroquinone sulfate (1)	2-hydroxyphytanate*	0.0766236	0.581838	0.867898
2-methoxyhydroquinone sulfate (1)	2-hydroxysebacate	0.207307	0.132547	0.516709
2-methoxyhydroquinone sulfate (1)	2-hydroxystearate	-0.203604	0.139759	0.528068
2-methoxyhydroquinone sulfate (1)	2-isopropylmalate	-0.0340575	0.806855	0.949296
2-methoxyhydroquinone sulfate (1)	2-keto-3-deoxy-gluconate	0.221395	0.107642	0.475861
2-methoxyhydroquinone sulfate (1)	2-ketocaprylate	0.144199	0.298202	0.69936
2-methoxyhydroquinone sulfate (1)	2-linoleoylglycerol (18:2)	-0.0723872	0.602944	0.876939
2-methoxyhydroquinone sulfate (2)	Liver fat (%)	0.202677	0.14161	0.530882
2-methoxyhydroquinone sulfate (2)	Sodium (mmol/L)	-0.00120222	0.993116	0.99835
2-methoxyhydroquinone sulfate (2)	Potassium (mmol/L)	-0.0212059	0.879028	0.969939
2-methoxyhydroquinone sulfate (2)	Creatinine (mg/dL)	0.302216	0.0263455	0.250647
2-methoxyhydroquinone sulfate (2)	Urea (BUN) (mg/dL)	0.169831	0.219545	0.627437
2-methoxyhydroquinone sulfate (2)	Uric acid (mg/dL)	0.0604652	0.66405	0.901723
2-methoxyhydroquinone sulfate (2)	ALT (IU/L)	0.0587494	0.673039	0.905195
2-methoxyhydroquinone sulfate (2)	AST (IU/L)	-0.0291267	0.834391	0.957441
2-methoxyhydroquinone sulfate (2)	GGT (U/L)	0.31918	0.0186478	0.210623
2-methoxyhydroquinone sulfate (2)	Alkaline phosphatase (IU/L)	-0.044931	0.74699	0.930943
2-methoxyhydroquinone sulfate (2)	Total Bilirubin (mg/dL)	0.0260087	0.851909	0.962689
2-methoxyhydroquinone sulfate (2)	Albumin (g/dL)	0.190178	0.168382	0.568235
2-methoxyhydroquinone sulfate (2)	Creatine Kinase (U/L)	0.218171	0.112997	0.485275
2-methoxyhydroquinone sulfate (2)	Total cholesterol (mg/dL)	-0.105218	0.448928	0.802278
2-methoxyhydroquinone sulfate (2)	High Density Lipoprotein (mg/dL)	-0.0321648	0.8174	0.952526
2-methoxyhydroquinone sulfate (2)	Low Density Lipoprotein (mg/dL)	-0.116564	0.401249	0.773356
2-methoxyhydroquinone sulfate (2)	Triglycerides (mg/dL)	-0.0648846	0.641117	0.892522
2-methoxyhydroquinone sulfate (2)	Glucose (mg/dL)	-0.00636253	0.96358	0.991456
2-methoxyhydroquinone sulfate (2)	Insulin (mg/dL)	-0.00509391	0.970838	0.993191
2-methoxyhydroquinone sulfate (2)	Weight (kg)	0.107047	0.441035	0.797623
2-methoxyhydroquinone sulfate (2)	Body mass index (kg/m2)	-0.065328	0.638834	0.891582
2-methoxyhydroquinone sulfate (2)	Heart rate (bpm)	-0.287715	0.0348906	0.286626
2-methoxyhydroquinone sulfate (2)	Systolic blood pressure (mmHg)	0.167366	0.226411	0.6345
2-methoxyhydroquinone sulfate (2)	Diastolic blood pressure (mmHg)	0.118617	0.39295	0.768054
2-methoxyhydroquinone sulfate (2)	Waist circumference (cm)	0.127191	0.359393	0.745378
2-methoxyhydroquinone sulfate (2)	Hip circumference (cm)	0.00253092	0.985509	0.996608
2-methoxyhydroquinone sulfate (2)	Trunk fat mass (kg/m2)	-0.113844	0.412401	0.780576
2-methoxyhydroquinone sulfate (2)	Trunk fat free mass (kg/m2)	0.234111	0.0884045	0.437486
2-methoxyhydroquinone sulfate (2)	Trunk total body water (%)	0.187489	0.174592	0.576064
2-methoxyhydroquinone sulfate (2)	Left arm fat mass (kg/m2)	-0.159842	0.248274	0.656213
2-methoxyhydroquinone sulfate (2)	Left arm fat free mass (kg/m2)	0.251102	0.0670254	0.387672
2-methoxyhydroquinone sulfate (2)	Left arm total body water (%)	0.187489	0.174592	0.576064
2-methoxyhydroquinone sulfate (2)	Right arm fat mass (kg/m2)	-0.155173	0.262543	0.669589
2-methoxyhydroquinone sulfate (2)	Right arm fat free mass (kg/m2)	0.239051	0.0817024	0.423004
2-methoxyhydroquinone sulfate (2)	Right arm total body water (%)	0.187489	0.174592	0.576064
2-methoxyhydroquinone sulfate (2)	Left leg fat mass (kg/m2)	-0.206631	0.133841	0.518916
2-methoxyhydroquinone sulfate (2)	Left leg fat free mass (kg/m2)	0.209116	0.129126	0.512006
2-methoxyhydroquinone sulfate (2)	Left leg total body water (%)	0.187489	0.174592	0.576064
2-methoxyhydroquinone sulfate (2)	Right leg fat mass (kg/m2)	-0.182129	0.187468	0.591716
2-methoxyhydroquinone sulfate (2)	Right leg fat free mass (kg/m2)	0.198031	0.151164	0.544894
2-methoxyhydroquinone sulfate (2)	Right leg total body water (%)	0.187489	0.174592	0.576064
2-methoxyhydroquinone sulfate (2)	(14 or 15)-methylpalmitate (a17:0 or i17:0)	-0.115677	0.404866	0.775769
2-methoxyhydroquinone sulfate (2)	(16 or 17)-methylstearate (a19:0 or i19:0)	-0.0935116	0.501224	0.829636
2-methoxyhydroquinone sulfate (2)	(2 or 3)-decenoate (10:1n7 or n8)	-0.145585	0.293533	0.695645
2-methoxyhydroquinone sulfate (2)	(N(1) + N(8))-acetylspermidine	-0.0191098	0.890909	0.973194
2-methoxyhydroquinone sulfate (2)	(S)-3-hydroxybutyrylcarnitine	-0.0543957	0.696048	0.913592
2-methoxyhydroquinone sulfate (2)	1,2,3-benzenetriol sulfate (2)	0.221445	0.10756	0.475699
2-methoxyhydroquinone sulfate (2)	1,2-dilinoleoyl-GPC (18:2/18:2)	0.170358	0.218096	0.6258
2-methoxyhydroquinone sulfate (2)	1,2-dilinoleoyl-GPE (18:2/18:2)*	0.214755	0.11889	0.495179
2-methoxyhydroquinone sulfate (2)	1,2-dipalmitoyl-GPC (16:0/16:0)	0.0642561	0.644359	0.893798
2-methoxyhydroquinone sulfate (2)	1,3,7-trimethylurate	-0.000652057	0.996266	0.999065
2-methoxyhydroquinone sulfate (2)	1,3-dimethylurate	-0.117513	0.3974	0.77068
2-methoxyhydroquinone sulfate (2)	1,5-anhydroglucitol (1,5-AG)	0.376369	0.00503216	0.101309
2-methoxyhydroquinone sulfate (2)	1,7-dimethylurate	0.101253	0.466294	0.811691
2-methoxyhydroquinone sulfate (2)	1-(1-enyl-oleoyl)-GPE (P-18:1)*	-0.0977492	0.48194	0.819819
2-methoxyhydroquinone sulfate (2)	1-(1-enyl-palmitoyl)-2-arachidonoyl-GPC (P-16:0/20:4)*	0.104513	0.451989	0.804053
2-methoxyhydroquinone sulfate (2)	1-(1-enyl-palmitoyl)-2-arachidonoyl-GPE (P-16:0/20:4)*	0.125782	0.364784	0.749202
2-methoxyhydroquinone sulfate (2)	1-(1-enyl-palmitoyl)-2-linoleoyl-GPC (P-16:0/18:2)*	0.104757	0.450926	0.803431
2-methoxyhydroquinone sulfate (2)	1-(1-enyl-palmitoyl)-2-linoleoyl-GPE (P-16:0/18:2)*	0.150393	0.277707	0.68265
2-methoxyhydroquinone sulfate (2)	1-(1-enyl-palmitoyl)-2-oleoyl-GPC (P-16:0/18:1)*	-0.0500766	0.719145	0.921822
2-methoxyhydroquinone sulfate (2)	1-(1-enyl-palmitoyl)-2-oleoyl-GPE (P-16:0/18:1)*	0.0438832	0.7527	0.932846
2-methoxyhydroquinone sulfate (2)	1-(1-enyl-palmitoyl)-2-palmitoleoyl-GPC (P-16:0/16:1)*	-0.095223	0.493389	0.825568
2-methoxyhydroquinone sulfate (2)	1-(1-enyl-palmitoyl)-2-palmitoyl-GPC (P-16:0/16:0)*	-0.0014261	0.991834	0.9981
2-methoxyhydroquinone sulfate (2)	1-(1-enyl-palmitoyl)-GPC (P-16:0)*	-0.012346	0.929396	0.983464
2-methoxyhydroquinone sulfate (2)	1-(1-enyl-palmitoyl)-GPE (P-16:0)*	-0.0860144	0.53629	0.847226
2-methoxyhydroquinone sulfate (2)	1-(1-enyl-stearoyl)-2-arachidonoyl-GPE (P-18:0/20:4)*	0.131405	0.343563	0.734015
2-methoxyhydroquinone sulfate (2)	1-(1-enyl-stearoyl)-2-linoleoyl-GPE (P-18:0/18:2)*	0.118856	0.391992	0.767491
2-methoxyhydroquinone sulfate (2)	1-(1-enyl-stearoyl)-2-oleoyl-GPE (P-18:0/18:1)	0.0720793	0.604491	0.877542
2-methoxyhydroquinone sulfate (2)	1-(1-enyl-stearoyl)-GPE (P-18:0)*	0.0306001	0.826141	0.955059
2-methoxyhydroquinone sulfate (2)	1-arachidonoyl-GPC* (20:4)*	-0.0128349	0.926608	0.982684
2-methoxyhydroquinone sulfate (2)	1-arachidonoyl-GPE (20:4n6)*	0.128716	0.353615	0.741313
2-methoxyhydroquinone sulfate (2)	1-arachidonoyl-GPI* (20:4)*	-0.155201	0.262454	0.669577
2-methoxyhydroquinone sulfate (2)	1-arachidonylglycerol (20:4)	-0.143306	0.301237	0.701813
2-methoxyhydroquinone sulfate (2)	1-carboxyethylisoleucine	0.16545	0.231845	0.639796
2-methoxyhydroquinone sulfate (2)	1-carboxyethylleucine	0.0644191	0.643517	0.893464
2-methoxyhydroquinone sulfate (2)	1-carboxyethylphenylalanine	0.301723	0.0266043	0.25191
2-methoxyhydroquinone sulfate (2)	1-carboxyethyltyrosine	0.11682	0.400208	0.772493
2-methoxyhydroquinone sulfate (2)	1-carboxyethylvaline	0.00835289	0.952199	0.988736
2-methoxyhydroquinone sulfate (2)	1-dihomo-linolenylglycerol (20:3)	-0.213223	0.121608	0.499571
2-methoxyhydroquinone sulfate (2)	1-docosahexaenoylglycerol (22:6)	-0.519564	5.67329e-05	0.00467722
2-methoxyhydroquinone sulfate (2)	1-lignoceroyl-GPC (24:0)	-0.0191102	0.890907	0.973194
2-methoxyhydroquinone sulfate (2)	1-linolenoyl-GPC (18:3)*	0.160498	0.246313	0.654259
2-methoxyhydroquinone sulfate (2)	1-linoleoyl-2-arachidonoyl-GPC (18:2/20:4n6)*	0.00403384	0.976905	0.994562
2-methoxyhydroquinone sulfate (2)	1-linoleoyl-2-arachidonoyl-GPE (18:2/20:4)*	0.136957	0.323378	0.719133
2-methoxyhydroquinone sulfate (2)	1-linoleoyl-2-linolenoyl-GPC (18:2/18:3)*	0.0539067	0.698649	0.914567
2-methoxyhydroquinone sulfate (2)	1-linoleoyl-GPC (18:2)	0.132546	0.339353	0.731194
2-methoxyhydroquinone sulfate (2)	1-linoleoyl-GPE (18:2)*	0.240197	0.0802066	0.41936
2-methoxyhydroquinone sulfate (2)	1-linoleoyl-GPG (18:2)*	0.0873998	0.529722	0.844056
2-methoxyhydroquinone sulfate (2)	1-linoleoyl-GPI* (18:2)*	-0.13328	0.336663	0.729345
2-methoxyhydroquinone sulfate (2)	1-linoleoylglycerol (18:2)	-0.0344302	0.804782	0.948515
2-methoxyhydroquinone sulfate (2)	1-methyl-4-imidazoleacetate	0.117878	0.395928	0.76979
2-methoxyhydroquinone sulfate (2)	1-methyl-5-imidazoleacetate	0.103535	0.456255	0.806397
2-methoxyhydroquinone sulfate (2)	1-methyl-5-imidazolelactate	-0.00623411	0.964315	0.991641
2-methoxyhydroquinone sulfate (2)	1-methylhistidine	0.119426	0.389708	0.765809
2-methoxyhydroquinone sulfate (2)	1-methylnicotinamide	0.0418459	0.763842	0.936368
2-methoxyhydroquinone sulfate (2)	1-methylurate	0.0938962	0.499458	0.828702
2-methoxyhydroquinone sulfate (2)	1-methylxanthine	0.0671084	0.6297	0.887588
2-methoxyhydroquinone sulfate (2)	1-myristoyl-2-arachidonoyl-GPC (14:0/20:4)*	0.0122645	0.929861	0.98354
2-methoxyhydroquinone sulfate (2)	1-myristoyl-2-palmitoyl-GPC (14:0/16:0)	0.215016	0.118432	0.494299
2-methoxyhydroquinone sulfate (2)	1-myristoylglycerol (14:0)	0.0689229	0.620448	0.883984
2-methoxyhydroquinone sulfate (2)	1-oleoyl-2-arachidonoyl-GPE (18:1/20:4)*	-0.0577368	0.678365	0.907201
2-methoxyhydroquinone sulfate (2)	1-oleoyl-2-docosahexaenoyl-GPC (18:1/22:6)*	-0.446452	0.000714676	0.0291163
2-methoxyhydroquinone sulfate (2)	1-oleoyl-2-linoleoyl-GPE (18:1/18:2)*	0.126027	0.363845	0.748427
2-methoxyhydroquinone sulfate (2)	1-oleoyl-GPC (18:1)	-0.0101457	0.941955	0.986422
2-methoxyhydroquinone sulfate (2)	1-oleoyl-GPE (18:1)	0.297241	0.0290542	0.262885
2-methoxyhydroquinone sulfate (2)	1-oleoyl-GPG (18:1)*	0.214561	0.119231	0.495581
2-methoxyhydroquinone sulfate (2)	1-oleoyl-GPI (18:1)	0.0379344	0.785365	0.94313
2-methoxyhydroquinone sulfate (2)	1-oleoyl-GPS (18:1)	-0.121364	0.382005	0.760822
2-methoxyhydroquinone sulfate (2)	1-oleoylglycerol (18:1)	-0.146563	0.290268	0.692813
2-methoxyhydroquinone sulfate (2)	1-palmitoleoyl-2-linolenoyl-GPC (16:1/18:3)*	-0.187527	0.174503	0.576044
2-methoxyhydroquinone sulfate (2)	1-palmitoleoyl-GPC* (16:1)*	0.0292962	0.833441	0.957137
2-methoxyhydroquinone sulfate (2)	1-palmitoleoylglycerol (16:1)*	0.0259895	0.852017	0.962693
2-methoxyhydroquinone sulfate (2)	1-palmitoyl-2-arachidonoyl-GPC (16:0/20:4n6)	-0.0288073	0.836182	0.957969
2-methoxyhydroquinone sulfate (2)	1-palmitoyl-2-arachidonoyl-GPE (16:0/20:4)*	0.0727313	0.601217	0.876304
2-methoxyhydroquinone sulfate (2)	1-palmitoyl-2-arachidonoyl-GPI (16:0/20:4)*	0.157646	0.254919	0.662471
2-methoxyhydroquinone sulfate (2)	1-palmitoyl-2-dihomo-linolenoyl-GPC (16:0/20:3n3 or 6)*	-0.0711014	0.609415	0.879605
2-methoxyhydroquinone sulfate (2)	1-palmitoyl-2-docosahexaenoyl-GPC (16:0/22:6)	-0.396905	0.00296344	0.0736533
2-methoxyhydroquinone sulfate (2)	1-palmitoyl-2-docosahexaenoyl-GPE (16:0/22:6)*	-0.292922	0.0315905	0.273622
2-methoxyhydroquinone sulfate (2)	1-palmitoyl-2-linoleoyl-GPC (16:0/18:2)	-0.036549	0.793027	0.94538
2-methoxyhydroquinone sulfate (2)	1-palmitoyl-2-linoleoyl-GPE (16:0/18:2)	0.168402	0.223505	0.631581
2-methoxyhydroquinone sulfate (2)	1-palmitoyl-2-linoleoyl-GPI (16:0/18:2)	-0.080473	0.562957	0.85957
2-methoxyhydroquinone sulfate (2)	1-palmitoyl-2-oleoyl-GPC (16:0/18:1)	0.0151982	0.913142	0.979121
2-methoxyhydroquinone sulfate (2)	1-palmitoyl-2-oleoyl-GPE (16:0/18:1)	0.219416	0.110905	0.481613
2-methoxyhydroquinone sulfate (2)	1-palmitoyl-2-oleoyl-GPI (16:0/18:1)*	0.0920448	0.507991	0.833219
2-methoxyhydroquinone sulfate (2)	1-palmitoyl-2-palmitoleoyl-GPC (16:0/16:1)*	0.158705	0.251699	0.659371
2-methoxyhydroquinone sulfate (2)	1-palmitoyl-2-stearoyl-GPC (16:0/18:0)	-0.138006	0.319651	0.716355
2-methoxyhydroquinone sulfate (2)	1-palmitoyl-2-stearoyl-GPE (16:0/18:0)*	0.143822	0.29948	0.70038
2-methoxyhydroquinone sulfate (2)	1-palmitoyl-GPC (16:0)	-0.021799	0.875671	0.969071
2-methoxyhydroquinone sulfate (2)	1-palmitoyl-GPE (16:0)	0.00525621	0.96991	0.993008
2-methoxyhydroquinone sulfate (2)	1-palmitoyl-GPG (16:0)*	0.411166	0.00201107	0.0575205
2-methoxyhydroquinone sulfate (2)	1-palmitoyl-GPI* (16:0)	-0.110299	0.427201	0.789636
2-methoxyhydroquinone sulfate (2)	1-palmitoylglycerol (16:0)	-0.207437	0.132298	0.516455
2-methoxyhydroquinone sulfate (2)	1-ribosyl-imidazoleacetate*	0.107447	0.439323	0.796634
2-methoxyhydroquinone sulfate (2)	1-stearoyl-2-arachidonoyl-GPC (18:0/20:4)	-0.121056	0.383223	0.761518
2-methoxyhydroquinone sulfate (2)	1-stearoyl-2-arachidonoyl-GPE (18:0/20:4)	-0.0231029	0.868298	0.967069
2-methoxyhydroquinone sulfate (2)	1-stearoyl-2-arachidonoyl-GPI (18:0/20:4)	-0.212652	0.122632	0.501336
2-methoxyhydroquinone sulfate (2)	1-stearoyl-2-arachidonoyl-GPS (18:0/20:4)	0.107862	0.437545	0.795817
2-methoxyhydroquinone sulfate (2)	1-stearoyl-2-docosahexaenoyl-GPC (18:0/22:6)	-0.376369	0.00503216	0.101309
2-methoxyhydroquinone sulfate (2)	1-stearoyl-2-docosahexaenoyl-GPE (18:0/22:6)*	-0.271978	0.0466419	0.328473
2-methoxyhydroquinone sulfate (2)	1-stearoyl-2-linoleoyl-GPC (18:0/18:2)*	-0.158134	0.253429	0.661139
2-methoxyhydroquinone sulfate (2)	1-stearoyl-2-linoleoyl-GPE (18:0/18:2)*	0.0908224	0.513665	0.836109
2-methoxyhydroquinone sulfate (2)	1-stearoyl-2-linoleoyl-GPI (18:0/18:2)	-0.210126	0.127245	0.508952
2-methoxyhydroquinone sulfate (2)	1-stearoyl-2-oleoyl-GPC (18:0/18:1)	0.0172355	0.901553	0.976096
2-methoxyhydroquinone sulfate (2)	1-stearoyl-2-oleoyl-GPE (18:0/18:1)	0.169054	0.221692	0.629619
2-methoxyhydroquinone sulfate (2)	1-stearoyl-2-oleoyl-GPI (18:0/18:1)*	-0.0127534	0.927072	0.982838
2-methoxyhydroquinone sulfate (2)	1-stearoyl-2-oleoyl-GPS (18:0/18:1)	-0.0591222	0.671082	0.904443
2-methoxyhydroquinone sulfate (2)	1-stearoyl-GPC (18:0)	-0.178344	0.196958	0.603198
2-methoxyhydroquinone sulfate (2)	1-stearoyl-GPE (18:0)	-0.0428238	0.758488	0.934668
2-methoxyhydroquinone sulfate (2)	1-stearoyl-GPG (18:0)	0.156222	0.259287	0.666626
2-methoxyhydroquinone sulfate (2)	1-stearoyl-GPI (18:0)	-0.178344	0.196958	0.603198
2-methoxyhydroquinone sulfate (2)	10-heptadecenoate (17:1n7)	-0.239382	0.0812683	0.421914
2-methoxyhydroquinone sulfate (2)	10-nonadecenoate (19:1n9)	-0.137843	0.320228	0.716895
2-methoxyhydroquinone sulfate (2)	10-undecenoate (11:1n1)	-0.110136	0.427889	0.790035
2-methoxyhydroquinone sulfate (2)	11-ketoetiocholanolone glucuronide	0.0151262	0.913552	0.979247
2-methoxyhydroquinone sulfate (2)	11beta-hydroxyandrosterone glucuronide	0.126516	0.361972	0.747029
2-methoxyhydroquinone sulfate (2)	11beta-hydroxyetiocholanolone glucuronide*	0.0112639	0.935571	0.985008
2-methoxyhydroquinone sulfate (2)	12,13-DiHOME	0.0233491	0.866907	0.966776
2-methoxyhydroquinone sulfate (2)	12-HETE	-0.0689748	0.620183	0.883832
2-methoxyhydroquinone sulfate (2)	13-HODE + 9-HODE	-0.131731	0.342357	0.733248
2-methoxyhydroquinone sulfate (2)	16a-hydroxy DHEA 3-sulfate	0.175085	0.205403	0.612564
2-methoxyhydroquinone sulfate (2)	17alpha-hydroxypregnanolone glucuronide	0.208513	0.130258	0.513503
2-methoxyhydroquinone sulfate (2)	17alpha-hydroxypregnenolone 3-sulfate	0.144009	0.298847	0.699941
2-methoxyhydroquinone sulfate (2)	2'-deoxyuridine	0.0805545	0.56256	0.859423
2-methoxyhydroquinone sulfate (2)	2'-O-methyluridine	0.0772948	0.578525	0.866423
2-methoxyhydroquinone sulfate (2)	2,3-dihydroxy-2-methylbutyrate	0.104637	0.451449	0.803666
2-methoxyhydroquinone sulfate (2)	2,3-dihydroxy-5-methylthio-4-pentenoate (DMTPA)*	0.316391	0.0197631	0.217027
2-methoxyhydroquinone sulfate (2)	2,3-dihydroxyisovalerate	0.0453375	0.744778	0.930271
2-methoxyhydroquinone sulfate (2)	2,4-di-tert-butylphenol	-0.173781	0.208851	0.616178
2-methoxyhydroquinone sulfate (2)	2,6-dihydroxybenzoic acid	0.141266	0.308242	0.707553
2-methoxyhydroquinone sulfate (2)	2-acetamidophenol sulfate	0.579341	4.43363e-06	0.000617445
2-methoxyhydroquinone sulfate (2)	2-aminoadipate	0.0788431	0.570916	0.863181
2-methoxyhydroquinone sulfate (2)	2-aminobutyrate	0.00949377	0.945679	0.987156
2-methoxyhydroquinone sulfate (2)	2-aminoheptanoate	0.0531733	0.702558	0.915815
2-methoxyhydroquinone sulfate (2)	2-aminooctanoate	0.00688604	0.960586	0.990735
2-methoxyhydroquinone sulfate (2)	2-aminophenol sulfate	0.466091	0.000382251	0.0188469
2-methoxyhydroquinone sulfate (2)	2-arachidonoylglycerol (20:4)	0.0453271	0.744834	0.930271
2-methoxyhydroquinone sulfate (2)	2-hydroxy-3-methylvalerate	0.101253	0.466294	0.811691
2-methoxyhydroquinone sulfate (2)	2-hydroxy-4-(methylthio)butanoic acid	0.120811	0.384192	0.762119
2-methoxyhydroquinone sulfate (2)	2-hydroxyarachidate*	0.170603	0.217426	0.625287
2-methoxyhydroquinone sulfate (2)	2-hydroxybehenate	0.0886221	0.523959	0.841087
2-methoxyhydroquinone sulfate (2)	2-hydroxybutyrate/2-hydroxyisobutyrate	-0.0957119	0.491162	0.824457
2-methoxyhydroquinone sulfate (2)	2-hydroxydecanoate	0.168484	0.223278	0.631386
2-methoxyhydroquinone sulfate (2)	2-hydroxyglutarate	-0.0279924	0.840755	0.959344
2-methoxyhydroquinone sulfate (2)	2-hydroxyhippurate (salicylurate)	0.292596	0.0317892	0.274448
2-methoxyhydroquinone sulfate (2)	2-hydroxylaurate	0.0953045	0.493017	0.825383
2-methoxyhydroquinone sulfate (2)	2-hydroxynervonate*	-0.128879	0.353001	0.740842
2-methoxyhydroquinone sulfate (2)	2-hydroxyoctanoate	0.202629	0.141707	0.531093
2-methoxyhydroquinone sulfate (2)	2-hydroxypalmitate	-0.362027	0.00714506	0.124185
2-methoxyhydroquinone sulfate (2)	2-hydroxyphenylacetate	0.21852	0.112408	0.484173
2-methoxyhydroquinone sulfate (2)	2-hydroxyphytanate*	0.0310076	0.823862	0.954491
2-methoxyhydroquinone sulfate (2)	2-hydroxysebacate	0.229667	0.0947962	0.450803
2-methoxyhydroquinone sulfate (2)	2-hydroxystearate	-0.234329	0.0881003	0.436887
2-methoxyhydroquinone sulfate (2)	2-isopropylmalate	-0.115849	0.404164	0.775291
2-methoxyhydroquinone sulfate (2)	2-keto-3-deoxy-gluconate	0.224632	0.102465	0.466009
2-methoxyhydroquinone sulfate (2)	2-ketocaprylate	0.115433	0.405866	0.776344
2-methoxyhydroquinone sulfate (2)	2-linoleoylglycerol (18:2)	-0.110627	0.425819	0.788724
2-methoxyhydroquinone sulfate (2)	2-methoxyhydroquinone sulfate (1)	0.857729	1.20288e-16	2.3507e-13
2-methoxyresorcinol sulfate	Liver fat (%)	-0.085587	0.538325	0.848296
2-methoxyresorcinol sulfate	Sodium (mmol/L)	-0.10185	0.463659	0.81029
2-methoxyresorcinol sulfate	Potassium (mmol/L)	-0.115847	0.404171	0.775291
2-methoxyresorcinol sulfate	Creatinine (mg/dL)	0.00117843	0.993252	0.998367
2-methoxyresorcinol sulfate	Urea (BUN) (mg/dL)	-0.0883262	0.525351	0.841887
2-methoxyresorcinol sulfate	Uric acid (mg/dL)	0.0262019	0.850821	0.962296
2-methoxyresorcinol sulfate	ALT (IU/L)	-0.00942905	0.946049	0.987298
2-methoxyresorcinol sulfate	AST (IU/L)	0.0123886	0.929153	0.983366
2-methoxyresorcinol sulfate	GGT (U/L)	0.094933	0.494712	0.826237
2-methoxyresorcinol sulfate	Alkaline phosphatase (IU/L)	0.257575	0.0600597	0.368897
2-methoxyresorcinol sulfate	Total Bilirubin (mg/dL)	-0.0627127	0.652348	0.896954
2-methoxyresorcinol sulfate	Albumin (g/dL)	0.00987617	0.943495	0.986728
2-methoxyresorcinol sulfate	Creatine Kinase (U/L)	-0.0832501	0.549515	0.85352
2-methoxyresorcinol sulfate	Total cholesterol (mg/dL)	-0.146737	0.289687	0.692393
2-methoxyresorcinol sulfate	High Density Lipoprotein (mg/dL)	-0.120556	0.385203	0.762786
2-methoxyresorcinol sulfate	Low Density Lipoprotein (mg/dL)	-0.180079	0.192567	0.597801
2-methoxyresorcinol sulfate	Triglycerides (mg/dL)	-0.0179442	0.897526	0.975115
2-methoxyresorcinol sulfate	Glucose (mg/dL)	0.000947131	0.994577	0.998711
2-methoxyresorcinol sulfate	Insulin (mg/dL)	0.0902496	0.516335	0.837472
2-methoxyresorcinol sulfate	Weight (kg)	0.205633	0.135772	0.521978
2-methoxyresorcinol sulfate	Body mass index (kg/m2)	0.246119	0.0728148	0.402058
2-methoxyresorcinol sulfate	Heart rate (bpm)	-0.0133431	0.92371	0.981974
2-methoxyresorcinol sulfate	Systolic blood pressure (mmHg)	0.0888554	0.522863	0.840626
2-methoxyresorcinol sulfate	Diastolic blood pressure (mmHg)	-0.0126907	0.92743	0.982902
2-methoxyresorcinol sulfate	Waist circumference (cm)	0.0999043	0.472285	0.814885
2-methoxyresorcinol sulfate	Hip circumference (cm)	0.144536	0.297064	0.698539
2-methoxyresorcinol sulfate	Trunk fat mass (kg/m2)	0.15792	0.254083	0.661655
2-methoxyresorcinol sulfate	Trunk fat free mass (kg/m2)	0.113075	0.415585	0.782382
2-methoxyresorcinol sulfate	Trunk total body water (%)	0.159828	0.248316	0.656213
2-methoxyresorcinol sulfate	Left arm fat mass (kg/m2)	0.104126	0.453673	0.804965
2-methoxyresorcinol sulfate	Left arm fat free mass (kg/m2)	0.136564	0.324781	0.720213
2-methoxyresorcinol sulfate	Left arm total body water (%)	0.159828	0.248316	0.656213
2-methoxyresorcinol sulfate	Right arm fat mass (kg/m2)	0.11375	0.412793	0.78084
2-methoxyresorcinol sulfate	Right arm fat free mass (kg/m2)	0.136229	0.325982	0.721139
2-methoxyresorcinol sulfate	Right arm total body water (%)	0.159828	0.248316	0.656213
2-methoxyresorcinol sulfate	Left leg fat mass (kg/m2)	0.00712867	0.959198	0.990343
2-methoxyresorcinol sulfate	Left leg fat free mass (kg/m2)	0.153335	0.268307	0.674455
2-methoxyresorcinol sulfate	Left leg total body water (%)	0.159828	0.248316	0.656213
2-methoxyresorcinol sulfate	Right leg fat mass (kg/m2)	-0.00303301	0.982634	0.995904
2-methoxyresorcinol sulfate	Right leg fat free mass (kg/m2)	0.175472	0.204388	0.611394
2-methoxyresorcinol sulfate	Right leg total body water (%)	0.159828	0.248316	0.656213
2-methoxyresorcinol sulfate	(14 or 15)-methylpalmitate (a17:0 or i17:0)	-0.195421	0.156734	0.552833
2-methoxyresorcinol sulfate	(16 or 17)-methylstearate (a19:0 or i19:0)	-0.130345	0.347504	0.736844
2-methoxyresorcinol sulfate	(2 or 3)-decenoate (10:1n7 or n8)	-0.127217	0.359296	0.745344
2-methoxyresorcinol sulfate	(N(1) + N(8))-acetylspermidine	-0.0138263	0.920956	0.981241
2-methoxyresorcinol sulfate	(S)-3-hydroxybutyrylcarnitine	-0.125981	0.364021	0.748487
2-methoxyresorcinol sulfate	1,2,3-benzenetriol sulfate (2)	0.770033	1.00182e-11	7.16386e-09
2-methoxyresorcinol sulfate	1,2-dilinoleoyl-GPC (18:2/18:2)	0.211758	0.12425	0.503957
2-methoxyresorcinol sulfate	1,2-dilinoleoyl-GPE (18:2/18:2)*	0.242569	0.0771778	0.412402
2-methoxyresorcinol sulfate	1,2-dipalmitoyl-GPC (16:0/16:0)	-0.0354925	0.798883	0.947128
2-methoxyresorcinol sulfate	1,3,7-trimethylurate	0.272638	0.0460917	0.326661
2-methoxyresorcinol sulfate	1,3-dimethylurate	0.273421	0.0454448	0.32448
2-methoxyresorcinol sulfate	1,5-anhydroglucitol (1,5-AG)	0.285369	0.036468	0.292626
2-methoxyresorcinol sulfate	1,7-dimethylurate	0.413127	0.00190415	0.0556142
2-methoxyresorcinol sulfate	1-(1-enyl-oleoyl)-GPE (P-18:1)*	-0.0251422	0.85679	0.963983
2-methoxyresorcinol sulfate	1-(1-enyl-palmitoyl)-2-arachidonoyl-GPC (P-16:0/20:4)*	-0.0249877	0.857661	0.964173
2-methoxyresorcinol sulfate	1-(1-enyl-palmitoyl)-2-arachidonoyl-GPE (P-16:0/20:4)*	0.0498209	0.720521	0.922232
2-methoxyresorcinol sulfate	1-(1-enyl-palmitoyl)-2-linoleoyl-GPC (P-16:0/18:2)*	0.0488167	0.725931	0.924094
2-methoxyresorcinol sulfate	1-(1-enyl-palmitoyl)-2-linoleoyl-GPE (P-16:0/18:2)*	0.117523	0.39736	0.77067
2-methoxyresorcinol sulfate	1-(1-enyl-palmitoyl)-2-oleoyl-GPC (P-16:0/18:1)*	-0.149965	0.279093	0.683761
2-methoxyresorcinol sulfate	1-(1-enyl-palmitoyl)-2-oleoyl-GPE (P-16:0/18:1)*	0.0822624	0.554278	0.855737
2-methoxyresorcinol sulfate	1-(1-enyl-palmitoyl)-2-palmitoleoyl-GPC (P-16:0/16:1)*	-0.0792113	0.569113	0.862452
2-methoxyresorcinol sulfate	1-(1-enyl-palmitoyl)-2-palmitoyl-GPC (P-16:0/16:0)*	-0.119029	0.391295	0.766944
2-methoxyresorcinol sulfate	1-(1-enyl-palmitoyl)-GPC (P-16:0)*	-0.120381	0.3859	0.763322
2-methoxyresorcinol sulfate	1-(1-enyl-palmitoyl)-GPE (P-16:0)*	-0.00131311	0.992481	0.998247
2-methoxyresorcinol sulfate	1-(1-enyl-stearoyl)-2-arachidonoyl-GPE (P-18:0/20:4)*	-0.10026	0.470703	0.814021
2-methoxyresorcinol sulfate	1-(1-enyl-stearoyl)-2-linoleoyl-GPE (P-18:0/18:2)*	0.0172635	0.901394	0.976005
2-methoxyresorcinol sulfate	1-(1-enyl-stearoyl)-2-oleoyl-GPE (P-18:0/18:1)	0.00950072	0.945639	0.987156
2-methoxyresorcinol sulfate	1-(1-enyl-stearoyl)-GPE (P-18:0)*	-0.0641878	0.644712	0.893971
2-methoxyresorcinol sulfate	1-arachidonoyl-GPC* (20:4)*	-0.00753106	0.956897	0.989808
2-methoxyresorcinol sulfate	1-arachidonoyl-GPE (20:4n6)*	0.105589	0.447319	0.801288
2-methoxyresorcinol sulfate	1-arachidonoyl-GPI* (20:4)*	-0.0209711	0.880357	0.9703
2-methoxyresorcinol sulfate	1-arachidonylglycerol (20:4)	0.209541	0.128331	0.510607
2-methoxyresorcinol sulfate	1-carboxyethylisoleucine	0.0975161	0.48299	0.820283
2-methoxyresorcinol sulfate	1-carboxyethylleucine	0.135096	0.330061	0.724137
2-methoxyresorcinol sulfate	1-carboxyethylphenylalanine	0.188624	0.171951	0.572714
2-methoxyresorcinol sulfate	1-carboxyethyltyrosine	0.268574	0.049568	0.337772
2-methoxyresorcinol sulfate	1-carboxyethylvaline	0.0505933	0.716368	0.920698
2-methoxyresorcinol sulfate	1-dihomo-linolenylglycerol (20:3)	-0.192525	0.163092	0.561768
2-methoxyresorcinol sulfate	1-docosahexaenoylglycerol (22:6)	-0.252479	0.0654912	0.383838
2-methoxyresorcinol sulfate	1-lignoceroyl-GPC (24:0)	-0.0990643	0.476036	0.816664
2-methoxyresorcinol sulfate	1-linolenoyl-GPC (18:3)*	0.172558	0.212123	0.619838
2-methoxyresorcinol sulfate	1-linoleoyl-2-arachidonoyl-GPC (18:2/20:4n6)*	-0.0709851	0.610002	0.879916
2-methoxyresorcinol sulfate	1-linoleoyl-2-arachidonoyl-GPE (18:2/20:4)*	0.272761	0.0459894	0.326367
2-methoxyresorcinol sulfate	1-linoleoyl-2-linolenoyl-GPC (18:2/18:3)*	0.166147	0.229859	0.637855
2-methoxyresorcinol sulfate	1-linoleoyl-GPC (18:2)	0.00366898	0.978994	0.995063
2-methoxyresorcinol sulfate	1-linoleoyl-GPE (18:2)*	0.136138	0.326307	0.721349
2-methoxyresorcinol sulfate	1-linoleoyl-GPG (18:2)*	0.175686	0.203826	0.610748
2-methoxyresorcinol sulfate	1-linoleoyl-GPI* (18:2)*	0.147647	0.286673	0.689916
2-methoxyresorcinol sulfate	1-linoleoylglycerol (18:2)	0.226318	0.0998449	0.460894
2-methoxyresorcinol sulfate	1-methyl-4-imidazoleacetate	0.212955	0.122087	0.500248
2-methoxyresorcinol sulfate	1-methyl-5-imidazoleacetate	0.132971	0.337791	0.730192
2-methoxyresorcinol sulfate	1-methyl-5-imidazolelactate	-0.00212415	0.987838	0.997244
2-methoxyresorcinol sulfate	1-methylhistidine	0.107945	0.437191	0.795645
2-methoxyresorcinol sulfate	1-methylnicotinamide	-0.21535	0.117847	0.493327
2-methoxyresorcinol sulfate	1-methylurate	0.294656	0.0305508	0.269266
2-methoxyresorcinol sulfate	1-methylxanthine	0.377171	0.00493223	0.100151
2-methoxyresorcinol sulfate	1-myristoyl-2-arachidonoyl-GPC (14:0/20:4)*	-0.0046345	0.973467	0.993803
2-methoxyresorcinol sulfate	1-myristoyl-2-palmitoyl-GPC (14:0/16:0)	-0.0729547	0.600097	0.8758
2-methoxyresorcinol sulfate	1-myristoylglycerol (14:0)	-0.140417	0.311188	0.709865
2-methoxyresorcinol sulfate	1-oleoyl-2-arachidonoyl-GPE (18:1/20:4)*	0.186114	0.177833	0.580152
2-methoxyresorcinol sulfate	1-oleoyl-2-docosahexaenoyl-GPC (18:1/22:6)*	-0.329513	0.0149687	0.187462
2-methoxyresorcinol sulfate	1-oleoyl-2-linoleoyl-GPE (18:1/18:2)*	0.221529	0.107424	0.475508
2-methoxyresorcinol sulfate	1-oleoyl-GPC (18:1)	-0.0368443	0.791392	0.944986
2-methoxyresorcinol sulfate	1-oleoyl-GPE (18:1)	0.177192	0.199914	0.606411
2-methoxyresorcinol sulfate	1-oleoyl-GPG (18:1)*	0.0277361	0.842195	0.959769
2-methoxyresorcinol sulfate	1-oleoyl-GPI (18:1)	-0.0161435	0.907762	0.977758
2-methoxyresorcinol sulfate	1-oleoyl-GPS (18:1)	0.0763392	0.583245	0.868447
2-methoxyresorcinol sulfate	1-oleoylglycerol (18:1)	-0.303444	0.0257108	0.247704
2-methoxyresorcinol sulfate	1-palmitoleoyl-2-linolenoyl-GPC (16:1/18:3)*	0.098409	0.478973	0.818143
2-methoxyresorcinol sulfate	1-palmitoleoyl-GPC* (16:1)*	-0.020778	0.881451	0.970506
2-methoxyresorcinol sulfate	1-palmitoleoylglycerol (16:1)*	0.0110092	0.937025	0.985299
2-methoxyresorcinol sulfate	1-palmitoyl-2-arachidonoyl-GPC (16:0/20:4n6)	-0.0424057	0.760776	0.935396
2-methoxyresorcinol sulfate	1-palmitoyl-2-arachidonoyl-GPE (16:0/20:4)*	0.199477	0.148142	0.540642
2-methoxyresorcinol sulfate	1-palmitoyl-2-arachidonoyl-GPI (16:0/20:4)*	-0.0130925	0.925139	0.982269
2-methoxyresorcinol sulfate	1-palmitoyl-2-dihomo-linolenoyl-GPC (16:0/20:3n3 or 6)*	-0.0560002	0.687535	0.910505
2-methoxyresorcinol sulfate	1-palmitoyl-2-docosahexaenoyl-GPC (16:0/22:6)	-0.280426	0.039986	0.305706
2-methoxyresorcinol sulfate	1-palmitoyl-2-docosahexaenoyl-GPE (16:0/22:6)*	-0.0382732	0.783493	0.942532
2-methoxyresorcinol sulfate	1-palmitoyl-2-linoleoyl-GPC (16:0/18:2)	-0.0181132	0.896566	0.974779
2-methoxyresorcinol sulfate	1-palmitoyl-2-linoleoyl-GPE (16:0/18:2)	0.239951	0.0805251	0.420002
2-methoxyresorcinol sulfate	1-palmitoyl-2-linoleoyl-GPI (16:0/18:2)	0.132856	0.338216	0.730406
2-methoxyresorcinol sulfate	1-palmitoyl-2-oleoyl-GPC (16:0/18:1)	-0.15877	0.251502	0.659185
2-methoxyresorcinol sulfate	1-palmitoyl-2-oleoyl-GPE (16:0/18:1)	0.20303	0.140904	0.529944
2-methoxyresorcinol sulfate	1-palmitoyl-2-oleoyl-GPI (16:0/18:1)*	0.00799451	0.954248	0.989262
2-methoxyresorcinol sulfate	1-palmitoyl-2-palmitoleoyl-GPC (16:0/16:1)*	-0.0114704	0.934392	0.984704
2-methoxyresorcinol sulfate	1-palmitoyl-2-stearoyl-GPC (16:0/18:0)	-0.0351063	0.801026	0.94755
2-methoxyresorcinol sulfate	1-palmitoyl-2-stearoyl-GPE (16:0/18:0)*	0.0925304	0.505746	0.832081
2-methoxyresorcinol sulfate	1-palmitoyl-GPC (16:0)	-0.144287	0.297903	0.699161
2-methoxyresorcinol sulfate	1-palmitoyl-GPE (16:0)	0.0683975	0.623121	0.885046
2-methoxyresorcinol sulfate	1-palmitoyl-GPG (16:0)*	0.0706375	0.611757	0.88049
2-methoxyresorcinol sulfate	1-palmitoyl-GPI* (16:0)	-0.0317463	0.819735	0.953226
2-methoxyresorcinol sulfate	1-palmitoylglycerol (16:0)	-0.146605	0.290128	0.692785
2-methoxyresorcinol sulfate	1-ribosyl-imidazoleacetate*	0.213187	0.121672	0.499575
2-methoxyresorcinol sulfate	1-stearoyl-2-arachidonoyl-GPC (18:0/20:4)	0.00548416	0.968605	0.992669
2-methoxyresorcinol sulfate	1-stearoyl-2-arachidonoyl-GPE (18:0/20:4)	0.201485	0.144018	0.534619
2-methoxyresorcinol sulfate	1-stearoyl-2-arachidonoyl-GPI (18:0/20:4)	-0.102886	0.459099	0.807809
2-methoxyresorcinol sulfate	1-stearoyl-2-arachidonoyl-GPS (18:0/20:4)	0.220967	0.108342	0.476982
2-methoxyresorcinol sulfate	1-stearoyl-2-docosahexaenoyl-GPC (18:0/22:6)	-0.194301	0.159171	0.556472
2-methoxyresorcinol sulfate	1-stearoyl-2-docosahexaenoyl-GPE (18:0/22:6)*	-0.0288498	0.835944	0.957881
2-methoxyresorcinol sulfate	1-stearoyl-2-linoleoyl-GPC (18:0/18:2)*	-0.107713	0.438181	0.796099
2-methoxyresorcinol sulfate	1-stearoyl-2-linoleoyl-GPE (18:0/18:2)*	0.168116	0.224304	0.632321
2-methoxyresorcinol sulfate	1-stearoyl-2-linoleoyl-GPI (18:0/18:2)	0.0226318	0.870961	0.96775
2-methoxyresorcinol sulfate	1-stearoyl-2-oleoyl-GPC (18:0/18:1)	-0.0540692	0.697785	0.914229
2-methoxyresorcinol sulfate	1-stearoyl-2-oleoyl-GPE (18:0/18:1)	0.216663	0.11557	0.489553
2-methoxyresorcinol sulfate	1-stearoyl-2-oleoyl-GPI (18:0/18:1)*	-0.0321325	0.817579	0.952526
2-methoxyresorcinol sulfate	1-stearoyl-2-oleoyl-GPS (18:0/18:1)	0.118296	0.394243	0.768812
2-methoxyresorcinol sulfate	1-stearoyl-GPC (18:0)	-0.118643	0.392845	0.76796
2-methoxyresorcinol sulfate	1-stearoyl-GPE (18:0)	0.0400112	0.773916	0.93959
2-methoxyresorcinol sulfate	1-stearoyl-GPG (18:0)	-0.0450134	0.746541	0.930816
2-methoxyresorcinol sulfate	1-stearoyl-GPI (18:0)	-0.166649	0.228434	0.636595
2-methoxyresorcinol sulfate	10-heptadecenoate (17:1n7)	-0.112696	0.417164	0.783277
2-methoxyresorcinol sulfate	10-nonadecenoate (19:1n9)	-0.118914	0.39176	0.767305
2-methoxyresorcinol sulfate	10-undecenoate (11:1n1)	-0.340829	0.0116698	0.163902
2-methoxyresorcinol sulfate	11-ketoetiocholanolone glucuronide	-0.129406	0.351019	0.739412
2-methoxyresorcinol sulfate	11beta-hydroxyandrosterone glucuronide	0.138803	0.316836	0.714134
2-methoxyresorcinol sulfate	11beta-hydroxyetiocholanolone glucuronide*	-0.146434	0.290697	0.693247
2-methoxyresorcinol sulfate	12,13-DiHOME	0.035109	0.801011	0.94755
2-methoxyresorcinol sulfate	12-HETE	0.0769763	0.580096	0.867061
2-methoxyresorcinol sulfate	13-HODE + 9-HODE	0.08933	0.520636	0.839544
2-methoxyresorcinol sulfate	16a-hydroxy DHEA 3-sulfate	0.0173407	0.900955	0.975897
2-methoxyresorcinol sulfate	17alpha-hydroxypregnanolone glucuronide	0.254237	0.0635752	0.378807
2-methoxyresorcinol sulfate	17alpha-hydroxypregnenolone 3-sulfate	0.147954	0.285663	0.688995
2-methoxyresorcinol sulfate	2'-deoxyuridine	-0.236321	0.0853554	0.431271
2-methoxyresorcinol sulfate	2'-O-methyluridine	-0.182715	0.186027	0.589848
2-methoxyresorcinol sulfate	2,3-dihydroxy-2-methylbutyrate	0.0553833	0.690803	0.911732
2-methoxyresorcinol sulfate	2,3-dihydroxy-5-methylthio-4-pentenoate (DMTPA)*	0.135945	0.327	0.721872
2-methoxyresorcinol sulfate	2,3-dihydroxyisovalerate	-0.0976731	0.482283	0.819959
2-methoxyresorcinol sulfate	2,4-di-tert-butylphenol	-0.0546098	0.694909	0.9132
2-methoxyresorcinol sulfate	2,6-dihydroxybenzoic acid	0.303405	0.0257305	0.247859
2-methoxyresorcinol sulfate	2-acetamidophenol sulfate	0.175096	0.205373	0.612564
2-methoxyresorcinol sulfate	2-aminoadipate	0.0131697	0.924699	0.982167
2-methoxyresorcinol sulfate	2-aminobutyrate	-0.153132	0.268948	0.675141
2-methoxyresorcinol sulfate	2-aminoheptanoate	0.226395	0.0997262	0.460687
2-methoxyresorcinol sulfate	2-aminooctanoate	-0.123123	0.375091	0.756047
2-methoxyresorcinol sulfate	2-aminophenol sulfate	-0.0280387	0.840495	0.959221
2-methoxyresorcinol sulfate	2-arachidonoylglycerol (20:4)	0.183231	0.184766	0.588376
2-methoxyresorcinol sulfate	2-hydroxy-3-methylvalerate	-0.0436802	0.753809	0.933283
2-methoxyresorcinol sulfate	2-hydroxy-4-(methylthio)butanoic acid	0.140657	0.310352	0.709228
2-methoxyresorcinol sulfate	2-hydroxyarachidate*	0.261231	0.0563901	0.358783
2-methoxyresorcinol sulfate	2-hydroxybehenate	0.107018	0.44116	0.797651
2-methoxyresorcinol sulfate	2-hydroxybutyrate/2-hydroxyisobutyrate	-0.191637	0.16508	0.563962
2-methoxyresorcinol sulfate	2-hydroxydecanoate	0.143824	0.299474	0.70038
2-methoxyresorcinol sulfate	2-hydroxyglutarate	0.251267	0.0668398	0.387203
2-methoxyresorcinol sulfate	2-hydroxyhippurate (salicylurate)	0.0973245	0.483855	0.820668
2-methoxyresorcinol sulfate	2-hydroxylaurate	0.243195	0.0763935	0.410544
2-methoxyresorcinol sulfate	2-hydroxynervonate*	-0.0198897	0.886485	0.971964
2-methoxyresorcinol sulfate	2-hydroxyoctanoate	0.056734	0.683655	0.909161
2-methoxyresorcinol sulfate	2-hydroxypalmitate	-0.175918	0.203221	0.610018
2-methoxyresorcinol sulfate	2-hydroxyphenylacetate	0.255863	0.0618424	0.373873
2-methoxyresorcinol sulfate	2-hydroxyphytanate*	-0.00992555	0.943213	0.986728
2-methoxyresorcinol sulfate	2-hydroxysebacate	0.240066	0.080376	0.41974
2-methoxyresorcinol sulfate	2-hydroxystearate	-0.107984	0.437026	0.795469
2-methoxyresorcinol sulfate	2-isopropylmalate	0.1409	0.309511	0.70854
2-methoxyresorcinol sulfate	2-keto-3-deoxy-gluconate	-0.190401	0.167874	0.567552
2-methoxyresorcinol sulfate	2-ketocaprylate	0.0857768	0.537421	0.847815
2-methoxyresorcinol sulfate	2-linoleoylglycerol (18:2)	0.230127	0.0941188	0.449399
2-methoxyresorcinol sulfate	2-methoxyhydroquinone sulfate (1)	0.36561	0.00655521	0.118235
2-methoxyresorcinol sulfate	2-methoxyhydroquinone sulfate (2)	0.226403	0.0997136	0.460687
2-methylbutyrylcarnitine (C5)	Liver fat (%)	0.342151	0.0113285	0.161231
2-methylbutyrylcarnitine (C5)	Sodium (mmol/L)	0.138682	0.317264	0.714574
2-methylbutyrylcarnitine (C5)	Potassium (mmol/L)	0.0825803	0.552743	0.855053
2-methylbutyrylcarnitine (C5)	Creatinine (mg/dL)	0.550946	1.58182e-05	0.00172357
2-methylbutyrylcarnitine (C5)	Urea (BUN) (mg/dL)	0.377154	0.00493432	0.100174
2-methylbutyrylcarnitine (C5)	Uric acid (mg/dL)	0.488825	0.000176494	0.010826
2-methylbutyrylcarnitine (C5)	ALT (IU/L)	0.505845	9.5418e-05	0.00688988
2-methylbutyrylcarnitine (C5)	AST (IU/L)	0.382767	0.00428206	0.0920472
2-methylbutyrylcarnitine (C5)	GGT (U/L)	0.706466	2.3916e-09	9.80773e-07
2-methylbutyrylcarnitine (C5)	Alkaline phosphatase (IU/L)	0.173621	0.209276	0.616701
2-methylbutyrylcarnitine (C5)	Total Bilirubin (mg/dL)	-0.0858058	0.537283	0.847702
2-methylbutyrylcarnitine (C5)	Albumin (g/dL)	0.229216	0.0954642	0.452147
2-methylbutyrylcarnitine (C5)	Creatine Kinase (U/L)	0.432095	0.00110343	0.038819
2-methylbutyrylcarnitine (C5)	Total cholesterol (mg/dL)	-0.0751372	0.589205	0.871045
2-methylbutyrylcarnitine (C5)	High Density Lipoprotein (mg/dL)	-0.193826	0.160214	0.557788
2-methylbutyrylcarnitine (C5)	Low Density Lipoprotein (mg/dL)	-0.102028	0.462871	0.809853
2-methylbutyrylcarnitine (C5)	Triglycerides (mg/dL)	0.239439	0.0811935	0.421761
2-methylbutyrylcarnitine (C5)	Glucose (mg/dL)	0.168412	0.223478	0.631531
2-methylbutyrylcarnitine (C5)	Insulin (mg/dL)	0.136401	0.325366	0.720645
2-methylbutyrylcarnitine (C5)	Weight (kg)	0.228681	0.0962607	0.453824
2-methylbutyrylcarnitine (C5)	Body mass index (kg/m2)	-0.06931	0.618481	0.88319
2-methylbutyrylcarnitine (C5)	Heart rate (bpm)	0.0758413	0.58571	0.869496
2-methylbutyrylcarnitine (C5)	Systolic blood pressure (mmHg)	0.138023	0.319591	0.716272
2-methylbutyrylcarnitine (C5)	Diastolic blood pressure (mmHg)	0.137443	0.321647	0.71787
2-methylbutyrylcarnitine (C5)	Waist circumference (cm)	0.226252	0.0999468	0.461129
2-methylbutyrylcarnitine (C5)	Hip circumference (cm)	-0.0255476	0.854506	0.963335
2-methylbutyrylcarnitine (C5)	Trunk fat mass (kg/m2)	0.0133839	0.923477	0.981886
2-methylbutyrylcarnitine (C5)	Trunk fat free mass (kg/m2)	0.462107	0.000435311	0.0205819
2-methylbutyrylcarnitine (C5)	Trunk total body water (%)	0.416011	0.0017561	0.0527533
2-methylbutyrylcarnitine (C5)	Left arm fat mass (kg/m2)	-0.200417	0.1462	0.537638
2-methylbutyrylcarnitine (C5)	Left arm fat free mass (kg/m2)	0.506758	9.22364e-05	0.00671342
2-methylbutyrylcarnitine (C5)	Left arm total body water (%)	0.416011	0.0017561	0.0527533
2-methylbutyrylcarnitine (C5)	Right arm fat mass (kg/m2)	-0.219865	0.110159	0.480296
2-methylbutyrylcarnitine (C5)	Right arm fat free mass (kg/m2)	0.49811	0.000126694	0.00849102
2-methylbutyrylcarnitine (C5)	Right arm total body water (%)	0.416011	0.0017561	0.0527533
2-methylbutyrylcarnitine (C5)	Left leg fat mass (kg/m2)	-0.261064	0.0565543	0.359282
2-methylbutyrylcarnitine (C5)	Left leg fat free mass (kg/m2)	0.415015	0.001806	0.0537481
2-methylbutyrylcarnitine (C5)	Left leg total body water (%)	0.416011	0.0017561	0.0527533
2-methylbutyrylcarnitine (C5)	Right leg fat mass (kg/m2)	-0.253241	0.0646549	0.381637
2-methylbutyrylcarnitine (C5)	Right leg fat free mass (kg/m2)	0.427493	0.00126329	0.0424849
2-methylbutyrylcarnitine (C5)	Right leg total body water (%)	0.416011	0.0017561	0.0527533
2-methylbutyrylcarnitine (C5)	(14 or 15)-methylpalmitate (a17:0 or i17:0)	0.131618	0.342775	0.733499
2-methylbutyrylcarnitine (C5)	(16 or 17)-methylstearate (a19:0 or i19:0)	0.143358	0.301058	0.701593
2-methylbutyrylcarnitine (C5)	(2 or 3)-decenoate (10:1n7 or n8)	-0.272117	0.0465254	0.328027
2-methylbutyrylcarnitine (C5)	(N(1) + N(8))-acetylspermidine	-0.0468458	0.736588	0.927596
2-methylbutyrylcarnitine (C5)	(S)-3-hydroxybutyrylcarnitine	-0.0574423	0.679916	0.907677
2-methylbutyrylcarnitine (C5)	1,2,3-benzenetriol sulfate (2)	0.130004	0.34878	0.737651
2-methylbutyrylcarnitine (C5)	1,2-dilinoleoyl-GPC (18:2/18:2)	-0.114847	0.408271	0.777806
2-methylbutyrylcarnitine (C5)	1,2-dilinoleoyl-GPE (18:2/18:2)*	-0.100564	0.469348	0.813319
2-methylbutyrylcarnitine (C5)	1,2-dipalmitoyl-GPC (16:0/16:0)	-0.251077	0.0670534	0.387672
2-methylbutyrylcarnitine (C5)	1,3,7-trimethylurate	0.244186	0.0751657	0.407809
2-methylbutyrylcarnitine (C5)	1,3-dimethylurate	0.273609	0.0452908	0.323958
2-methylbutyrylcarnitine (C5)	1,5-anhydroglucitol (1,5-AG)	0.449514	0.000649828	0.0272623
2-methylbutyrylcarnitine (C5)	1,7-dimethylurate	0.324185	0.0167795	0.199423
2-methylbutyrylcarnitine (C5)	1-(1-enyl-oleoyl)-GPE (P-18:1)*	0.0868687	0.532235	0.845253
2-methylbutyrylcarnitine (C5)	1-(1-enyl-palmitoyl)-2-arachidonoyl-GPC (P-16:0/20:4)*	0.143892	0.299244	0.700198
2-methylbutyrylcarnitine (C5)	1-(1-enyl-palmitoyl)-2-arachidonoyl-GPE (P-16:0/20:4)*	0.284772	0.0368788	0.294116
2-methylbutyrylcarnitine (C5)	1-(1-enyl-palmitoyl)-2-linoleoyl-GPC (P-16:0/18:2)*	0.0238994	0.8638	0.965818
2-methylbutyrylcarnitine (C5)	1-(1-enyl-palmitoyl)-2-linoleoyl-GPE (P-16:0/18:2)*	0.257404	0.0602354	0.36925
2-methylbutyrylcarnitine (C5)	1-(1-enyl-palmitoyl)-2-oleoyl-GPC (P-16:0/18:1)*	-0.251001	0.0671392	0.387924
2-methylbutyrylcarnitine (C5)	1-(1-enyl-palmitoyl)-2-oleoyl-GPE (P-16:0/18:1)*	0.241624	0.0783735	0.415054
2-methylbutyrylcarnitine (C5)	1-(1-enyl-palmitoyl)-2-palmitoleoyl-GPC (P-16:0/16:1)*	-0.434725	0.0010205	0.036899
2-methylbutyrylcarnitine (C5)	1-(1-enyl-palmitoyl)-2-palmitoyl-GPC (P-16:0/16:0)*	-0.358262	0.00781394	0.130498
2-methylbutyrylcarnitine (C5)	1-(1-enyl-palmitoyl)-GPC (P-16:0)*	-0.00377358	0.978395	0.994868
2-methylbutyrylcarnitine (C5)	1-(1-enyl-palmitoyl)-GPE (P-16:0)*	0.0439489	0.752342	0.932718
2-methylbutyrylcarnitine (C5)	1-(1-enyl-stearoyl)-2-arachidonoyl-GPE (P-18:0/20:4)*	0.22226	0.106239	0.473162
2-methylbutyrylcarnitine (C5)	1-(1-enyl-stearoyl)-2-linoleoyl-GPE (P-18:0/18:2)*	0.297046	0.0291648	0.263322
2-methylbutyrylcarnitine (C5)	1-(1-enyl-stearoyl)-2-oleoyl-GPE (P-18:0/18:1)	0.332037	0.0141708	0.182078
2-methylbutyrylcarnitine (C5)	1-(1-enyl-stearoyl)-GPE (P-18:0)*	0.193063	0.161898	0.560125
2-methylbutyrylcarnitine (C5)	1-arachidonoyl-GPC* (20:4)*	0.11134	0.422825	0.786904
2-methylbutyrylcarnitine (C5)	1-arachidonoyl-GPE (20:4n6)*	0.0857252	0.537667	0.847941
2-methylbutyrylcarnitine (C5)	1-arachidonoyl-GPI* (20:4)*	-0.0264151	0.849621	0.961876
2-methylbutyrylcarnitine (C5)	1-arachidonylglycerol (20:4)	0.121291	0.382294	0.761022
2-methylbutyrylcarnitine (C5)	1-carboxyethylisoleucine	0.4098	0.00208869	0.0589126
2-methylbutyrylcarnitine (C5)	1-carboxyethylleucine	0.535887	2.96623e-05	0.00283389
2-methylbutyrylcarnitine (C5)	1-carboxyethylphenylalanine	0.402096	0.00257838	0.0675049
2-methylbutyrylcarnitine (C5)	1-carboxyethyltyrosine	0.345537	0.0104939	0.154479
2-methylbutyrylcarnitine (C5)	1-carboxyethylvaline	0.361387	0.00725496	0.125218
2-methylbutyrylcarnitine (C5)	1-dihomo-linolenylglycerol (20:3)	-0.148847	0.282732	0.686754
2-methylbutyrylcarnitine (C5)	1-docosahexaenoylglycerol (22:6)	-0.215533	0.117528	0.492801
2-methylbutyrylcarnitine (C5)	1-lignoceroyl-GPC (24:0)	-0.00739484	0.957676	0.990063
2-methylbutyrylcarnitine (C5)	1-linolenoyl-GPC (18:3)*	0.305813	0.0245221	0.24191
2-methylbutyrylcarnitine (C5)	1-linoleoyl-2-arachidonoyl-GPC (18:2/20:4n6)*	-0.0223747	0.872414	0.968117
2-methylbutyrylcarnitine (C5)	1-linoleoyl-2-arachidonoyl-GPE (18:2/20:4)*	0.0588953	0.672273	0.904869
2-methylbutyrylcarnitine (C5)	1-linoleoyl-2-linolenoyl-GPC (18:2/18:3)*	0.0607204	0.662718	0.901098
2-methylbutyrylcarnitine (C5)	1-linoleoyl-GPC (18:2)	0.0464646	0.738655	0.928309
2-methylbutyrylcarnitine (C5)	1-linoleoyl-GPE (18:2)*	0.0209262	0.880612	0.9703
2-methylbutyrylcarnitine (C5)	1-linoleoyl-GPG (18:2)*	-0.00804269	0.953972	0.989138
2-methylbutyrylcarnitine (C5)	1-linoleoyl-GPI* (18:2)*	-0.158681	0.251771	0.659371
2-methylbutyrylcarnitine (C5)	1-linoleoylglycerol (18:2)	0.214561	0.119232	0.495581
2-methylbutyrylcarnitine (C5)	1-methyl-4-imidazoleacetate	0.255498	0.0622276	0.375053
2-methylbutyrylcarnitine (C5)	1-methyl-5-imidazoleacetate	0.349571	0.00956936	0.146525
2-methylbutyrylcarnitine (C5)	1-methyl-5-imidazolelactate	0.305432	0.0247102	0.242862
2-methylbutyrylcarnitine (C5)	1-methylhistidine	0.648942	1.1127e-07	2.82916e-05
2-methylbutyrylcarnitine (C5)	1-methylnicotinamide	0.252525	0.0654407	0.383613
2-methylbutyrylcarnitine (C5)	1-methylurate	0.271559	0.0469943	0.329631
2-methylbutyrylcarnitine (C5)	1-methylxanthine	0.267848	0.050211	0.339449
2-methylbutyrylcarnitine (C5)	1-myristoyl-2-arachidonoyl-GPC (14:0/20:4)*	0.186354	0.177264	0.579437
2-methylbutyrylcarnitine (C5)	1-myristoyl-2-palmitoyl-GPC (14:0/16:0)	0.143739	0.299761	0.700583
2-methylbutyrylcarnitine (C5)	1-myristoylglycerol (14:0)	0.318924	0.0187477	0.211106
2-methylbutyrylcarnitine (C5)	1-oleoyl-2-arachidonoyl-GPE (18:1/20:4)*	-0.0562226	0.686358	0.910091
2-methylbutyrylcarnitine (C5)	1-oleoyl-2-docosahexaenoyl-GPC (18:1/22:6)*	-0.306804	0.0240388	0.239641
2-methylbutyrylcarnitine (C5)	1-oleoyl-2-linoleoyl-GPE (18:1/18:2)*	-0.0189442	0.891849	0.973487
2-methylbutyrylcarnitine (C5)	1-oleoyl-GPC (18:1)	0.08077	0.561512	0.858868
2-methylbutyrylcarnitine (C5)	1-oleoyl-GPE (18:1)	0.182161	0.187388	0.59153
2-methylbutyrylcarnitine (C5)	1-oleoyl-GPG (18:1)*	0.015197	0.913149	0.979122
2-methylbutyrylcarnitine (C5)	1-oleoyl-GPI (18:1)	0.0851153	0.540575	0.84931
2-methylbutyrylcarnitine (C5)	1-oleoyl-GPS (18:1)	-0.168166	0.224166	0.632231
2-methylbutyrylcarnitine (C5)	1-oleoylglycerol (18:1)	-0.160511	0.246275	0.65419
2-methylbutyrylcarnitine (C5)	1-palmitoleoyl-2-linolenoyl-GPC (16:1/18:3)*	-0.101363	0.465808	0.811361
2-methylbutyrylcarnitine (C5)	1-palmitoleoyl-GPC* (16:1)*	0.0561464	0.686761	0.910198
2-methylbutyrylcarnitine (C5)	1-palmitoleoylglycerol (16:1)*	0.0458898	0.741776	0.92935
2-methylbutyrylcarnitine (C5)	1-palmitoyl-2-arachidonoyl-GPC (16:0/20:4n6)	-0.00308748	0.982322	0.995764
2-methylbutyrylcarnitine (C5)	1-palmitoyl-2-arachidonoyl-GPE (16:0/20:4)*	0.0484467	0.727928	0.924738
2-methylbutyrylcarnitine (C5)	1-palmitoyl-2-arachidonoyl-GPI (16:0/20:4)*	0.0614065	0.659139	0.899661
2-methylbutyrylcarnitine (C5)	1-palmitoyl-2-dihomo-linolenoyl-GPC (16:0/20:3n3 or 6)*	-0.0261864	0.850908	0.962296
2-methylbutyrylcarnitine (C5)	1-palmitoyl-2-docosahexaenoyl-GPC (16:0/22:6)	-0.172708	0.211718	0.619436
2-methylbutyrylcarnitine (C5)	1-palmitoyl-2-docosahexaenoyl-GPE (16:0/22:6)*	-0.101963	0.463159	0.809998
2-methylbutyrylcarnitine (C5)	1-palmitoyl-2-linoleoyl-GPC (16:0/18:2)	-0.0396798	0.77574	0.940027
2-methylbutyrylcarnitine (C5)	1-palmitoyl-2-linoleoyl-GPE (16:0/18:2)	-0.0316752	0.820132	0.95327
2-methylbutyrylcarnitine (C5)	1-palmitoyl-2-linoleoyl-GPI (16:0/18:2)	-0.0109396	0.937422	0.985364
2-methylbutyrylcarnitine (C5)	1-palmitoyl-2-oleoyl-GPC (16:0/18:1)	0.0556127	0.689587	0.911284
2-methylbutyrylcarnitine (C5)	1-palmitoyl-2-oleoyl-GPE (16:0/18:1)	0.143663	0.300021	0.700822
2-methylbutyrylcarnitine (C5)	1-palmitoyl-2-oleoyl-GPI (16:0/18:1)*	0.149381	0.280991	0.685254
2-methylbutyrylcarnitine (C5)	1-palmitoyl-2-palmitoleoyl-GPC (16:0/16:1)*	0.144502	0.297179	0.698539
2-methylbutyrylcarnitine (C5)	1-palmitoyl-2-stearoyl-GPC (16:0/18:0)	-0.00575567	0.967052	0.992226
2-methylbutyrylcarnitine (C5)	1-palmitoyl-2-stearoyl-GPE (16:0/18:0)*	0.131352	0.343761	0.734199
2-methylbutyrylcarnitine (C5)	1-palmitoyl-GPC (16:0)	-0.00400229	0.977086	0.994562
2-methylbutyrylcarnitine (C5)	1-palmitoyl-GPE (16:0)	-0.0989899	0.476369	0.816836
2-methylbutyrylcarnitine (C5)	1-palmitoyl-GPG (16:0)*	0.104021	0.454131	0.80514
2-methylbutyrylcarnitine (C5)	1-palmitoyl-GPI* (16:0)	-0.0971603	0.484596	0.821071
2-methylbutyrylcarnitine (C5)	1-palmitoylglycerol (16:0)	-0.192072	0.164104	0.562974
2-methylbutyrylcarnitine (C5)	1-ribosyl-imidazoleacetate*	0.159748	0.248555	0.656417
2-methylbutyrylcarnitine (C5)	1-stearoyl-2-arachidonoyl-GPC (18:0/20:4)	0.0662855	0.633915	0.889304
2-methylbutyrylcarnitine (C5)	1-stearoyl-2-arachidonoyl-GPE (18:0/20:4)	0.0380027	0.784987	0.942974
2-methylbutyrylcarnitine (C5)	1-stearoyl-2-arachidonoyl-GPI (18:0/20:4)	0.0713932	0.607944	0.878977
2-methylbutyrylcarnitine (C5)	1-stearoyl-2-arachidonoyl-GPS (18:0/20:4)	0.0975489	0.482842	0.820133
2-methylbutyrylcarnitine (C5)	1-stearoyl-2-docosahexaenoyl-GPC (18:0/22:6)	-0.104555	0.451806	0.803846
2-methylbutyrylcarnitine (C5)	1-stearoyl-2-docosahexaenoyl-GPE (18:0/22:6)*	0.0218411	0.875433	0.968973
2-methylbutyrylcarnitine (C5)	1-stearoyl-2-linoleoyl-GPC (18:0/18:2)*	-0.102878	0.459135	0.807809
2-methylbutyrylcarnitine (C5)	1-stearoyl-2-linoleoyl-GPE (18:0/18:2)*	0.0684963	0.622618	0.884716
2-methylbutyrylcarnitine (C5)	1-stearoyl-2-linoleoyl-GPI (18:0/18:2)	-0.0496665	0.721352	0.922506
2-methylbutyrylcarnitine (C5)	1-stearoyl-2-oleoyl-GPC (18:0/18:1)	0.246274	0.0726294	0.401591
2-methylbutyrylcarnitine (C5)	1-stearoyl-2-oleoyl-GPE (18:0/18:1)	0.34454	0.0107341	0.156375
2-methylbutyrylcarnitine (C5)	1-stearoyl-2-oleoyl-GPI (18:0/18:1)*	0.166305	0.22941	0.637447
2-methylbutyrylcarnitine (C5)	1-stearoyl-2-oleoyl-GPS (18:0/18:1)	-0.0359443	0.796377	0.946404
2-methylbutyrylcarnitine (C5)	1-stearoyl-GPC (18:0)	-0.0142939	0.918292	0.980542
2-methylbutyrylcarnitine (C5)	1-stearoyl-GPE (18:0)	-0.0171145	0.90224	0.976214
2-methylbutyrylcarnitine (C5)	1-stearoyl-GPG (18:0)	0.220664	0.108839	0.477935
2-methylbutyrylcarnitine (C5)	1-stearoyl-GPI (18:0)	-0.226072	0.100224	0.461584
2-methylbutyrylcarnitine (C5)	10-heptadecenoate (17:1n7)	-0.0605679	0.663514	0.901451
2-methylbutyrylcarnitine (C5)	10-nonadecenoate (19:1n9)	0.0416619	0.76485	0.936613
2-methylbutyrylcarnitine (C5)	10-undecenoate (11:1n1)	-0.0416619	0.76485	0.936613
2-methylbutyrylcarnitine (C5)	11-ketoetiocholanolone glucuronide	0.231827	0.0916467	0.444393
2-methylbutyrylcarnitine (C5)	11beta-hydroxyandrosterone glucuronide	0.534286	3.16571e-05	0.00298288
2-methylbutyrylcarnitine (C5)	11beta-hydroxyetiocholanolone glucuronide*	0.107662	0.4384	0.796183
2-methylbutyrylcarnitine (C5)	12,13-DiHOME	0.00385011	0.977957	0.994728
2-methylbutyrylcarnitine (C5)	12-HETE	0.0827642	0.551856	0.854574
2-methylbutyrylcarnitine (C5)	13-HODE + 9-HODE	-0.141528	0.307334	0.706764
2-methylbutyrylcarnitine (C5)	16a-hydroxy DHEA 3-sulfate	0.259386	0.0582183	0.363865
2-methylbutyrylcarnitine (C5)	17alpha-hydroxypregnanolone glucuronide	0.201774	0.143432	0.533699
2-methylbutyrylcarnitine (C5)	17alpha-hydroxypregnenolone 3-sulfate	0.178027	0.197771	0.604001
2-methylbutyrylcarnitine (C5)	2'-deoxyuridine	-0.0380789	0.784566	0.942842
2-methylbutyrylcarnitine (C5)	2'-O-methyluridine	-0.0367067	0.792154	0.945147
2-methylbutyrylcarnitine (C5)	2,3-dihydroxy-2-methylbutyrate	0.065715	0.636844	0.89077
2-methylbutyrylcarnitine (C5)	2,3-dihydroxy-5-methylthio-4-pentenoate (DMTPA)*	0.488775	0.000176805	0.0108365
2-methylbutyrylcarnitine (C5)	2,3-dihydroxyisovalerate	-0.025955	0.852211	0.962701
2-methylbutyrylcarnitine (C5)	2,4-di-tert-butylphenol	-0.117972	0.395546	0.769513
2-methylbutyrylcarnitine (C5)	2,6-dihydroxybenzoic acid	0.284772	0.0368788	0.294116
2-methylbutyrylcarnitine (C5)	2-acetamidophenol sulfate	0.259104	0.0585023	0.364729
2-methylbutyrylcarnitine (C5)	2-aminoadipate	0.328759	0.0152142	0.189215
2-methylbutyrylcarnitine (C5)	2-aminobutyrate	0.249933	0.068349	0.390958
2-methylbutyrylcarnitine (C5)	2-aminoheptanoate	0.185134	0.180167	0.582912
2-methylbutyrylcarnitine (C5)	2-aminooctanoate	0.144654	0.296664	0.698132
2-methylbutyrylcarnitine (C5)	2-aminophenol sulfate	0.282943	0.0381615	0.29903
2-methylbutyrylcarnitine (C5)	2-arachidonoylglycerol (20:4)	0.0492182	0.723766	0.923407
2-methylbutyrylcarnitine (C5)	2-hydroxy-3-methylvalerate	0.297198	0.0290782	0.262964
2-methylbutyrylcarnitine (C5)	2-hydroxy-4-(methylthio)butanoic acid	0.329827	0.0148675	0.18683
2-methylbutyrylcarnitine (C5)	2-hydroxyarachidate*	0.402706	0.0025362	0.0667784
2-methylbutyrylcarnitine (C5)	2-hydroxybehenate	0.32327	0.0171085	0.201422
2-methylbutyrylcarnitine (C5)	2-hydroxybutyrate/2-hydroxyisobutyrate	0.275777	0.043545	0.318142
2-methylbutyrylcarnitine (C5)	2-hydroxydecanoate	0.411549	0.00198975	0.0571402
2-methylbutyrylcarnitine (C5)	2-hydroxyglutarate	-0.123842	0.372287	0.754007
2-methylbutyrylcarnitine (C5)	2-hydroxyhippurate (salicylurate)	0.097389	0.483564	0.820514
2-methylbutyrylcarnitine (C5)	2-hydroxylaurate	0.0124643	0.928721	0.983261
2-methylbutyrylcarnitine (C5)	2-hydroxynervonate*	0.0578998	0.677507	0.90681
2-methylbutyrylcarnitine (C5)	2-hydroxyoctanoate	0.33219	0.0141238	0.181689
2-methylbutyrylcarnitine (C5)	2-hydroxypalmitate	-0.149609	0.280246	0.684705
2-methylbutyrylcarnitine (C5)	2-hydroxyphenylacetate	0.250314	0.0679149	0.389967
2-methylbutyrylcarnitine (C5)	2-hydroxyphytanate*	0.341033	0.0116165	0.163433
2-methylbutyrylcarnitine (C5)	2-hydroxysebacate	0.367371	0.00628129	0.115421
2-methylbutyrylcarnitine (C5)	2-hydroxystearate	0.0365542	0.792998	0.945356
2-methylbutyrylcarnitine (C5)	2-isopropylmalate	0.000419319	0.997599	0.999336
2-methylbutyrylcarnitine (C5)	2-keto-3-deoxy-gluconate	0.166914	0.227683	0.63579
2-methylbutyrylcarnitine (C5)	2-ketocaprylate	0.238269	0.0827351	0.425498
2-methylbutyrylcarnitine (C5)	2-linoleoylglycerol (18:2)	-0.0581296	0.676297	0.906356
2-methylbutyrylcarnitine (C5)	2-methoxyhydroquinone sulfate (1)	0.435537	0.000996034	0.0363471
2-methylbutyrylcarnitine (C5)	2-methoxyhydroquinone sulfate (2)	0.294959	0.0303721	0.268639
2-methylbutyrylcarnitine (C5)	2-methoxyresorcinol sulfate	0.18453	0.181618	0.584617
2-methylserine	Liver fat (%)	0.0223798	0.872385	0.968117
2-methylserine	Sodium (mmol/L)	0.0482531	0.728974	0.925136
2-methylserine	Potassium (mmol/L)	0.0407789	0.769696	0.938284
2-methylserine	Creatinine (mg/dL)	0.05927	0.670307	0.904172
2-methylserine	Urea (BUN) (mg/dL)	0.167467	0.226126	0.634256
2-methylserine	Uric acid (mg/dL)	0.136173	0.326183	0.721259
2-methylserine	ALT (IU/L)	-0.0069618	0.960153	0.990615
2-methylserine	AST (IU/L)	0.153737	0.267038	0.673318
2-methylserine	GGT (U/L)	-0.0295974	0.831754	0.956705
2-methylserine	Alkaline phosphatase (IU/L)	0.176954	0.200529	0.607123
2-methylserine	Total Bilirubin (mg/dL)	0.0959301	0.49017	0.823971
2-methylserine	Albumin (g/dL)	-0.14643	0.29071	0.693247
2-methylserine	Creatine Kinase (U/L)	0.249514	0.0688292	0.392099
2-methylserine	Total cholesterol (mg/dL)	0.105998	0.445554	0.800269
2-methylserine	High Density Lipoprotein (mg/dL)	0.0600379	0.666285	0.902564
2-methylserine	Low Density Lipoprotein (mg/dL)	0.0658391	0.636206	0.890388
2-methylserine	Triglycerides (mg/dL)	0.170537	0.217605	0.625443
2-methylserine	Glucose (mg/dL)	0.270698	0.0477256	0.332026
2-methylserine	Insulin (mg/dL)	0.237851	0.0832924	0.426972
2-methylserine	Weight (kg)	-0.108701	0.433971	0.793695
2-methylserine	Body mass index (kg/m2)	0.0972736	0.484084	0.820875
2-methylserine	Heart rate (bpm)	0.139247	0.315275	0.712991
2-methylserine	Systolic blood pressure (mmHg)	0.173243	0.210286	0.617878
2-methylserine	Diastolic blood pressure (mmHg)	0.270438	0.0479482	0.332705
2-methylserine	Waist circumference (cm)	-0.0578051	0.678005	0.907059
2-methylserine	Hip circumference (cm)	0.0671849	0.629309	0.88744
2-methylserine	Trunk fat mass (kg/m2)	-0.07374	0.596168	0.874168
2-methylserine	Trunk fat free mass (kg/m2)	-0.141133	0.308701	0.707857
2-methylserine	Trunk total body water (%)	-0.0811743	0.559547	0.85807
2-methylserine	Left arm fat mass (kg/m2)	0.0518715	0.709515	0.918366
2-methylserine	Left arm fat free mass (kg/m2)	-0.119611	0.388967	0.765358
2-methylserine	Left arm total body water (%)	-0.0811743	0.559547	0.85807
2-methylserine	Right arm fat mass (kg/m2)	0.0469616	0.735961	0.927439
2-methylserine	Right arm fat free mass (kg/m2)	-0.106944	0.44148	0.7978
2-methylserine	Right arm total body water (%)	-0.0811743	0.559547	0.85807
2-methylserine	Left leg fat mass (kg/m2)	0.00734214	0.957978	0.990129
2-methylserine	Left leg fat free mass (kg/m2)	-0.125894	0.364354	0.748736
2-methylserine	Left leg total body water (%)	-0.0811743	0.559547	0.85807
2-methylserine	Right leg fat mass (kg/m2)	0.0402189	0.772774	0.939243
2-methylserine	Right leg fat free mass (kg/m2)	-0.124633	0.369218	0.752184
2-methylserine	Right leg total body water (%)	-0.0811743	0.559547	0.85807
2-methylserine	(14 or 15)-methylpalmitate (a17:0 or i17:0)	0.0934807	0.501366	0.829755
2-methylserine	(16 or 17)-methylstearate (a19:0 or i19:0)	0.0497903	0.720685	0.92239
2-methylserine	(2 or 3)-decenoate (10:1n7 or n8)	0.0725886	0.601933	0.876571
2-methylserine	(N(1) + N(8))-acetylspermidine	0.300915	0.0270325	0.2539
2-methylserine	(S)-3-hydroxybutyrylcarnitine	0.106748	0.442322	0.798397
2-methylserine	1,2,3-benzenetriol sulfate (2)	-0.0336997	0.808846	0.949871
2-methylserine	1,2-dilinoleoyl-GPC (18:2/18:2)	0.000914983	0.994761	0.998807
2-methylserine	1,2-dilinoleoyl-GPE (18:2/18:2)*	-0.032661	0.814632	0.951539
2-methylserine	1,2-dipalmitoyl-GPC (16:0/16:0)	0.164011	0.235989	0.644019
2-methylserine	1,3,7-trimethylurate	0.367512	0.00625989	0.115213
2-methylserine	1,3-dimethylurate	0.263177	0.0545125	0.353208
2-methylserine	1,5-anhydroglucitol (1,5-AG)	-0.101029	0.467286	0.812209
2-methylserine	1,7-dimethylurate	0.234159	0.0883375	0.437282
2-methylserine	1-(1-enyl-oleoyl)-GPE (P-18:1)*	0.165421	0.231928	0.639935
2-methylserine	1-(1-enyl-palmitoyl)-2-arachidonoyl-GPC (P-16:0/20:4)*	0.046321	0.739434	0.928637
2-methylserine	1-(1-enyl-palmitoyl)-2-arachidonoyl-GPE (P-16:0/20:4)*	0.0892871	0.520837	0.839655
2-methylserine	1-(1-enyl-palmitoyl)-2-linoleoyl-GPC (P-16:0/18:2)*	-0.0231414	0.86808	0.966977
2-methylserine	1-(1-enyl-palmitoyl)-2-linoleoyl-GPE (P-16:0/18:2)*	-0.0226077	0.871097	0.96775
2-methylserine	1-(1-enyl-palmitoyl)-2-oleoyl-GPC (P-16:0/18:1)*	0.0481128	0.729731	0.9254
2-methylserine	1-(1-enyl-palmitoyl)-2-oleoyl-GPE (P-16:0/18:1)*	0.0592833	0.670237	0.904162
2-methylserine	1-(1-enyl-palmitoyl)-2-palmitoleoyl-GPC (P-16:0/16:1)*	-0.00739611	0.957669	0.990063
2-methylserine	1-(1-enyl-palmitoyl)-2-palmitoyl-GPC (P-16:0/16:0)*	0.00545177	0.968791	0.992669
2-methylserine	1-(1-enyl-palmitoyl)-GPC (P-16:0)*	0.00834922	0.95222	0.988736
2-methylserine	1-(1-enyl-palmitoyl)-GPE (P-16:0)*	0.185551	0.179172	0.581835
2-methylserine	1-(1-enyl-stearoyl)-2-arachidonoyl-GPE (P-18:0/20:4)*	0.160999	0.244822	0.652819
2-methylserine	1-(1-enyl-stearoyl)-2-linoleoyl-GPE (P-18:0/18:2)*	0.0330538	0.812443	0.950853
2-methylserine	1-(1-enyl-stearoyl)-2-oleoyl-GPE (P-18:0/18:1)	0.0969119	0.485719	0.821687
2-methylserine	1-(1-enyl-stearoyl)-GPE (P-18:0)*	0.222112	0.106478	0.473647
2-methylserine	1-arachidonoyl-GPC* (20:4)*	-0.0501334	0.718839	0.921661
2-methylserine	1-arachidonoyl-GPE (20:4n6)*	-0.310789	0.0221753	0.23024
2-methylserine	1-arachidonoyl-GPI* (20:4)*	0.042623	0.759587	0.935067
2-methylserine	1-arachidonylglycerol (20:4)	0.162889	0.239253	0.647428
2-methylserine	1-carboxyethylisoleucine	0.19119	0.166085	0.565295
2-methylserine	1-carboxyethylleucine	0.0873427	0.529991	0.844207
2-methylserine	1-carboxyethylphenylalanine	0.254518	0.0632731	0.377917
2-methylserine	1-carboxyethyltyrosine	0.305153	0.0248487	0.243529
2-methylserine	1-carboxyethylvaline	0.161075	0.244596	0.652611
2-methylserine	1-dihomo-linolenylglycerol (20:3)	0.279832	0.0404265	0.307325
2-methylserine	1-docosahexaenoylglycerol (22:6)	0.295867	0.0298419	0.266484
2-methylserine	1-lignoceroyl-GPC (24:0)	-0.000343125	0.998035	0.999426
2-methylserine	1-linolenoyl-GPC (18:3)*	-0.229737	0.0946925	0.450574
2-methylserine	1-linoleoyl-2-arachidonoyl-GPC (18:2/20:4n6)*	0.0988944	0.476796	0.817041
2-methylserine	1-linoleoyl-2-arachidonoyl-GPE (18:2/20:4)*	-0.207259	0.132637	0.516913
2-methylserine	1-linoleoyl-2-linolenoyl-GPC (18:2/18:3)*	0.081891	0.556074	0.856529
2-methylserine	1-linoleoyl-GPC (18:2)	-0.0368662	0.791271	0.944905
2-methylserine	1-linoleoyl-GPE (18:2)*	-0.235303	0.0867495	0.43416
2-methylserine	1-linoleoyl-GPG (18:2)*	-0.000114373	0.999345	0.999748
2-methylserine	1-linoleoyl-GPI* (18:2)*	0.202249	0.142471	0.532296
2-methylserine	1-linoleoylglycerol (18:2)	0.0775067	0.577481	0.865926
2-methylserine	1-methyl-4-imidazoleacetate	0.278803	0.0412001	0.310096
2-methylserine	1-methyl-5-imidazoleacetate	0.103393	0.456876	0.806676
2-methylserine	1-methyl-5-imidazolelactate	0.152116	0.272175	0.677863
2-methylserine	1-methylhistidine	0.110827	0.424977	0.788181
2-methylserine	1-methylnicotinamide	-0.154746	0.263871	0.670675
2-methylserine	1-methylurate	0.211897	0.123997	0.503587
2-methylserine	1-methylxanthine	0.122531	0.377408	0.75757
2-methylserine	1-myristoyl-2-arachidonoyl-GPC (14:0/20:4)*	0.0648494	0.641298	0.892563
2-methylserine	1-myristoyl-2-palmitoyl-GPC (14:0/16:0)	-0.0845597	0.543231	0.850504
2-methylserine	1-myristoylglycerol (14:0)	0.184919	0.180684	0.583569
2-methylserine	1-oleoyl-2-arachidonoyl-GPE (18:1/20:4)*	-0.165002	0.233131	0.641192
2-methylserine	1-oleoyl-2-docosahexaenoyl-GPC (18:1/22:6)*	0.330042	0.0147984	0.186312
2-methylserine	1-oleoyl-2-linoleoyl-GPE (18:1/18:2)*	-0.0507053	0.715767	0.92054
2-methylserine	1-oleoyl-GPC (18:1)	-0.0780404	0.574855	0.864825
2-methylserine	1-oleoyl-GPE (18:1)	-0.250705	0.0674722	0.388778
2-methylserine	1-oleoyl-GPG (18:1)*	-0.256798	0.0608629	0.371114
2-methylserine	1-oleoyl-GPI (18:1)	0.165993	0.230296	0.638318
2-methylserine	1-oleoyl-GPS (18:1)	-0.00672551	0.961504	0.991034
2-methylserine	1-oleoylglycerol (18:1)	0.413382	0.00189064	0.055361
2-methylserine	1-palmitoleoyl-2-linolenoyl-GPC (16:1/18:3)*	0.17193	0.213816	0.621718
2-methylserine	1-palmitoleoyl-GPC* (16:1)*	-0.152726	0.270234	0.676119
2-methylserine	1-palmitoleoylglycerol (16:1)*	0.0771142	0.579416	0.866738
2-methylserine	1-palmitoyl-2-arachidonoyl-GPC (16:0/20:4n6)	-0.0699199	0.615388	0.881928
2-methylserine	1-palmitoyl-2-arachidonoyl-GPE (16:0/20:4)*	-0.246359	0.0725275	0.401405
2-methylserine	1-palmitoyl-2-arachidonoyl-GPI (16:0/20:4)*	-0.0761342	0.584259	0.868855
2-methylserine	1-palmitoyl-2-dihomo-linolenoyl-GPC (16:0/20:3n3 or 6)*	-0.121159	0.382815	0.761217
2-methylserine	1-palmitoyl-2-docosahexaenoyl-GPC (16:0/22:6)	0.284712	0.0369203	0.294312
2-methylserine	1-palmitoyl-2-docosahexaenoyl-GPE (16:0/22:6)*	0.06809	0.624688	0.885637
2-methylserine	1-palmitoyl-2-linoleoyl-GPC (16:0/18:2)	0.0595501	0.668838	0.903667
2-methylserine	1-palmitoyl-2-linoleoyl-GPE (16:0/18:2)	-0.177469	0.199203	0.605694
2-methylserine	1-palmitoyl-2-linoleoyl-GPI (16:0/18:2)	0.0581395	0.676244	0.906356
2-methylserine	1-palmitoyl-2-oleoyl-GPC (16:0/18:1)	-0.0917652	0.509286	0.833923
2-methylserine	1-palmitoyl-2-oleoyl-GPE (16:0/18:1)	-0.210827	0.125951	0.506719
2-methylserine	1-palmitoyl-2-oleoyl-GPI (16:0/18:1)*	0.0186047	0.893776	0.97404
2-methylserine	1-palmitoyl-2-palmitoleoyl-GPC (16:0/16:1)*	-0.159055	0.250643	0.658394
2-methylserine	1-palmitoyl-2-stearoyl-GPC (16:0/18:0)	0.226611	0.0993955	0.45998
2-methylserine	1-palmitoyl-2-stearoyl-GPE (16:0/18:0)*	-0.0060381	0.965436	0.991951
2-methylserine	1-palmitoyl-GPC (16:0)	-0.0419367	0.763344	0.936228
2-methylserine	1-palmitoyl-GPE (16:0)	-0.108464	0.43498	0.794207
2-methylserine	1-palmitoyl-GPG (16:0)*	-0.258635	0.0589762	0.366036
2-methylserine	1-palmitoyl-GPI* (16:0)	0.0728936	0.600403	0.875921
2-methylserine	1-palmitoylglycerol (16:0)	0.360579	0.00739601	0.126533
2-methylserine	1-ribosyl-imidazoleacetate*	0.204499	0.137991	0.525321
2-methylserine	1-stearoyl-2-arachidonoyl-GPC (18:0/20:4)	-0.0345406	0.804169	0.94843
2-methylserine	1-stearoyl-2-arachidonoyl-GPE (18:0/20:4)	-0.118757	0.392387	0.767665
2-methylserine	1-stearoyl-2-arachidonoyl-GPI (18:0/20:4)	0.0351125	0.800992	0.94755
2-methylserine	1-stearoyl-2-arachidonoyl-GPS (18:0/20:4)	-0.0378984	0.785563	0.943255
2-methylserine	1-stearoyl-2-docosahexaenoyl-GPC (18:0/22:6)	0.269501	0.0487574	0.335179
2-methylserine	1-stearoyl-2-docosahexaenoyl-GPE (18:0/22:6)*	0.171674	0.21451	0.622483
2-methylserine	1-stearoyl-2-linoleoyl-GPC (18:0/18:2)*	0.159703	0.248692	0.65663
2-methylserine	1-stearoyl-2-linoleoyl-GPE (18:0/18:2)*	-0.0373618	0.788529	0.944153
2-methylserine	1-stearoyl-2-linoleoyl-GPI (18:0/18:2)	0.231376	0.0922966	0.445677
2-methylserine	1-stearoyl-2-oleoyl-GPC (18:0/18:1)	0.00888296	0.949169	0.987995
2-methylserine	1-stearoyl-2-oleoyl-GPE (18:0/18:1)	-0.0580252	0.676846	0.906618
2-methylserine	1-stearoyl-2-oleoyl-GPI (18:0/18:1)*	0.154937	0.263276	0.670207
2-methylserine	1-stearoyl-2-oleoyl-GPS (18:0/18:1)	0.141136	0.308691	0.707843
2-methylserine	1-stearoyl-GPC (18:0)	0.0463591	0.739228	0.928632
2-methylserine	1-stearoyl-GPE (18:0)	-0.0351887	0.800569	0.94752
2-methylserine	1-stearoyl-GPG (18:0)	-0.0211594	0.879291	0.969943
2-methylserine	1-stearoyl-GPI (18:0)	0.253793	0.0640543	0.379967
2-methylserine	10-heptadecenoate (17:1n7)	0.108807	0.433519	0.793457
2-methylserine	10-nonadecenoate (19:1n9)	0.100114	0.471349	0.814462
2-methylserine	10-undecenoate (11:1n1)	0.200038	0.14698	0.538826
2-methylserine	11-ketoetiocholanolone glucuronide	-0.00198065	0.988659	0.997447
2-methylserine	11beta-hydroxyandrosterone glucuronide	-0.0625238	0.653328	0.897314
2-methylserine	11beta-hydroxyetiocholanolone glucuronide*	0.103158	0.457906	0.807245
2-methylserine	12,13-DiHOME	0.214237	0.119804	0.496606
2-methylserine	12-HETE	0.16785	0.22505	0.63317
2-methylserine	13-HODE + 9-HODE	0.289401	0.0337917	0.28236
2-methylserine	16a-hydroxy DHEA 3-sulfate	-0.212657	0.122623	0.501329
2-methylserine	17alpha-hydroxypregnanolone glucuronide	0.0294135	0.832784	0.956952
2-methylserine	17alpha-hydroxypregnenolone 3-sulfate	-0.167653	0.225603	0.633761
2-methylserine	2'-deoxyuridine	-0.00747236	0.957233	0.989934
2-methylserine	2'-O-methyluridine	0.265726	0.0521295	0.345742
2-methylserine	2,3-dihydroxy-2-methylbutyrate	0.142588	0.303691	0.703736
2-methylserine	2,3-dihydroxy-5-methylthio-4-pentenoate (DMTPA)*	0.416508	0.00173165	0.0523048
2-methylserine	2,3-dihydroxyisovalerate	0.227333	0.0982938	0.457848
2-methylserine	2,4-di-tert-butylphenol	0.21483	0.118757	0.494969
2-methylserine	2,6-dihydroxybenzoic acid	0.0696149	0.616934	0.882589
2-methylserine	2-acetamidophenol sulfate	0.134592	0.331884	0.725572
2-methylserine	2-aminoadipate	0.302936	0.025972	0.249028
2-methylserine	2-aminobutyrate	0.141212	0.308427	0.707615
2-methylserine	2-aminoheptanoate	0.0713305	0.60826	0.879094
2-methylserine	2-aminooctanoate	0.187838	0.173777	0.57515
2-methylserine	2-aminophenol sulfate	0.120625	0.38493	0.762624
2-methylserine	2-arachidonoylglycerol (20:4)	0.112244	0.419046	0.784449
2-methylserine	2-hydroxy-3-methylvalerate	0.00838734	0.952002	0.988736
2-methylserine	2-hydroxy-4-(methylthio)butanoic acid	-0.0132291	0.92436	0.982012
2-methylserine	2-hydroxyarachidate*	-0.00144872	0.991705	0.9981
2-methylserine	2-hydroxybehenate	-0.17377	0.208879	0.61621
2-methylserine	2-hydroxybutyrate/2-hydroxyisobutyrate	0.104727	0.451057	0.803452
2-methylserine	2-hydroxydecanoate	0.237209	0.0841527	0.428865
2-methylserine	2-hydroxyglutarate	-0.0306138	0.826064	0.955022
2-methylserine	2-hydroxyhippurate (salicylurate)	0.330233	0.0147374	0.185895
2-methylserine	2-hydroxylaurate	-0.0433092	0.755835	0.933947
2-methylserine	2-hydroxynervonate*	-0.137591	0.321124	0.717527
2-methylserine	2-hydroxyoctanoate	0.162905	0.239206	0.647428
2-methylserine	2-hydroxypalmitate	0.0722836	0.603464	0.877187
2-methylserine	2-hydroxyphenylacetate	0.331796	0.0142456	0.182541
2-methylserine	2-hydroxyphytanate*	0.14472	0.296442	0.698002
2-methylserine	2-hydroxysebacate	0.165027	0.233059	0.641182
2-methylserine	2-hydroxystearate	0.00979794	0.943942	0.986784
2-methylserine	2-isopropylmalate	0.266662	0.0512767	0.343146
2-methylserine	2-keto-3-deoxy-gluconate	0.0505528	0.716586	0.920836
2-methylserine	2-ketocaprylate	0.196874	0.153615	0.548545
2-methylserine	2-linoleoylglycerol (18:2)	0.0956557	0.491418	0.824623
2-methylserine	2-methoxyhydroquinone sulfate (1)	-0.0551398	0.692095	0.912206
2-methylserine	2-methoxyhydroquinone sulfate (2)	-0.0827705	0.551825	0.854574
2-methylserine	2-methoxyresorcinol sulfate	-0.00687582	0.960644	0.990784
2-methylserine	2-methylbutyrylcarnitine (C5)	0.0603507	0.664649	0.901864
2-naphthol sulfate	Liver fat (%)	-0.0943051	0.497584	0.82771
2-naphthol sulfate	Sodium (mmol/L)	-0.203446	0.140073	0.528575
2-naphthol sulfate	Potassium (mmol/L)	0.267002	0.0509692	0.342023
2-naphthol sulfate	Creatinine (mg/dL)	0.10845	0.435036	0.794207
2-naphthol sulfate	Urea (BUN) (mg/dL)	0.0319051	0.818849	0.952956
2-naphthol sulfate	Uric acid (mg/dL)	0.0814326	0.558294	0.857523
2-naphthol sulfate	ALT (IU/L)	0.0887508	0.523354	0.840936
2-naphthol sulfate	AST (IU/L)	0.1039	0.454659	0.805465
2-naphthol sulfate	GGT (U/L)	0.160886	0.245157	0.653076
2-naphthol sulfate	Alkaline phosphatase (IU/L)	-0.0767412	0.581257	0.867572
2-naphthol sulfate	Total Bilirubin (mg/dL)	-0.140226	0.311853	0.710247
2-naphthol sulfate	Albumin (g/dL)	0.217934	0.113399	0.485853
2-naphthol sulfate	Creatine Kinase (U/L)	0.0955467	0.491914	0.824869
2-naphthol sulfate	Total cholesterol (mg/dL)	0.0719732	0.605024	0.877819
2-naphthol sulfate	High Density Lipoprotein (mg/dL)	-0.107757	0.437994	0.795918
2-naphthol sulfate	Low Density Lipoprotein (mg/dL)	-0.00339332	0.980572	0.995388
2-naphthol sulfate	Triglycerides (mg/dL)	0.118842	0.392045	0.767531
2-naphthol sulfate	Glucose (mg/dL)	0.033423	0.810386	0.950194
2-naphthol sulfate	Insulin (mg/dL)	0.0133809	0.923495	0.981886
2-naphthol sulfate	Weight (kg)	0.152099	0.27223	0.677973
2-naphthol sulfate	Body mass index (kg/m2)	0.03374	0.808621	0.949787
2-naphthol sulfate	Heart rate (bpm)	0.0550461	0.692592	0.912424
2-naphthol sulfate	Systolic blood pressure (mmHg)	-0.0329237	0.813168	0.951122
2-naphthol sulfate	Diastolic blood pressure (mmHg)	-0.213594	0.120944	0.498503
2-naphthol sulfate	Waist circumference (cm)	0.0665739	0.632437	0.888802
2-naphthol sulfate	Hip circumference (cm)	0.181888	0.188062	0.59253
2-naphthol sulfate	Trunk fat mass (kg/m2)	0.114964	0.407787	0.777551
2-naphthol sulfate	Trunk fat free mass (kg/m2)	0.142993	0.302303	0.702685
2-naphthol sulfate	Trunk total body water (%)	0.0856571	0.537991	0.848108
2-naphthol sulfate	Left arm fat mass (kg/m2)	0.0473727	0.733734	0.92663
2-naphthol sulfate	Left arm fat free mass (kg/m2)	0.157288	0.256011	0.663607
2-naphthol sulfate	Left arm total body water (%)	0.0856571	0.537991	0.848108
2-naphthol sulfate	Right arm fat mass (kg/m2)	0.0524417	0.706465	0.917283
2-naphthol sulfate	Right arm fat free mass (kg/m2)	0.125855	0.364504	0.748974
2-naphthol sulfate	Right arm total body water (%)	0.0856571	0.537991	0.848108
2-naphthol sulfate	Left leg fat mass (kg/m2)	0.0682594	0.623824	0.885236
2-naphthol sulfate	Left leg fat free mass (kg/m2)	0.106968	0.441377	0.797796
2-naphthol sulfate	Left leg total body water (%)	0.0856571	0.537991	0.848108
2-naphthol sulfate	Right leg fat mass (kg/m2)	0.0807657	0.561532	0.858894
2-naphthol sulfate	Right leg fat free mass (kg/m2)	0.101228	0.466405	0.811737
2-naphthol sulfate	Right leg total body water (%)	0.0856571	0.537991	0.848108
2-naphthol sulfate	(14 or 15)-methylpalmitate (a17:0 or i17:0)	-0.0813798	0.55855	0.857585
2-naphthol sulfate	(16 or 17)-methylstearate (a19:0 or i19:0)	-0.091519	0.510428	0.834531
2-naphthol sulfate	(2 or 3)-decenoate (10:1n7 or n8)	-0.13825	0.318786	0.715641
2-naphthol sulfate	(N(1) + N(8))-acetylspermidine	0.00994854	0.943081	0.986633
2-naphthol sulfate	(S)-3-hydroxybutyrylcarnitine	-0.0691824	0.619129	0.8834
2-naphthol sulfate	1,2,3-benzenetriol sulfate (2)	0.151601	0.273821	0.67935
2-naphthol sulfate	1,2-dilinoleoyl-GPC (18:2/18:2)	0.155784	0.260643	0.667912
2-naphthol sulfate	1,2-dilinoleoyl-GPE (18:2/18:2)*	0.212141	0.123554	0.502994
2-naphthol sulfate	1,2-dipalmitoyl-GPC (16:0/16:0)	-0.0180294	0.897042	0.97491
2-naphthol sulfate	1,3,7-trimethylurate	0.0746092	0.591832	0.872326
2-naphthol sulfate	1,3-dimethylurate	0.14561	0.29345	0.695645
2-naphthol sulfate	1,5-anhydroglucitol (1,5-AG)	0.0745188	0.592283	0.872484
2-naphthol sulfate	1,7-dimethylurate	0.126053	0.363745	0.748274
2-naphthol sulfate	1-(1-enyl-oleoyl)-GPE (P-18:1)*	-0.0204688	0.883203	0.97101
2-naphthol sulfate	1-(1-enyl-palmitoyl)-2-arachidonoyl-GPC (P-16:0/20:4)*	-0.0461597	0.74031	0.928813
2-naphthol sulfate	1-(1-enyl-palmitoyl)-2-arachidonoyl-GPE (P-16:0/20:4)*	-0.000724223	0.995853	0.99897
2-naphthol sulfate	1-(1-enyl-palmitoyl)-2-linoleoyl-GPC (P-16:0/18:2)*	0.0797789	0.56634	0.861077
2-naphthol sulfate	1-(1-enyl-palmitoyl)-2-linoleoyl-GPE (P-16:0/18:2)*	-0.104479	0.452138	0.804053
2-naphthol sulfate	1-(1-enyl-palmitoyl)-2-oleoyl-GPC (P-16:0/18:1)*	-0.122927	0.375857	0.756498
2-naphthol sulfate	1-(1-enyl-palmitoyl)-2-oleoyl-GPE (P-16:0/18:1)*	-0.0741376	0.594183	0.873318
2-naphthol sulfate	1-(1-enyl-palmitoyl)-2-palmitoleoyl-GPC (P-16:0/16:1)*	-0.11012	0.427956	0.790035
2-naphthol sulfate	1-(1-enyl-palmitoyl)-2-palmitoyl-GPC (P-16:0/16:0)*	-0.0928912	0.504081	0.831145
2-naphthol sulfate	1-(1-enyl-palmitoyl)-GPC (P-16:0)*	-0.0357156	0.797645	0.946775
2-naphthol sulfate	1-(1-enyl-palmitoyl)-GPE (P-16:0)*	-0.0697923	0.616035	0.882063
2-naphthol sulfate	1-(1-enyl-stearoyl)-2-arachidonoyl-GPE (P-18:0/20:4)*	-0.0603392	0.664709	0.901864
2-naphthol sulfate	1-(1-enyl-stearoyl)-2-linoleoyl-GPE (P-18:0/18:2)*	0.00598437	0.965744	0.991951
2-naphthol sulfate	1-(1-enyl-stearoyl)-2-oleoyl-GPE (P-18:0/18:1)	-0.0491328	0.724226	0.923527
2-naphthol sulfate	1-(1-enyl-stearoyl)-GPE (P-18:0)*	-0.0396036	0.776159	0.94018
2-naphthol sulfate	1-arachidonoyl-GPC* (20:4)*	-0.148923	0.282483	0.686596
2-naphthol sulfate	1-arachidonoyl-GPE (20:4n6)*	-0.0194778	0.888821	0.972587
2-naphthol sulfate	1-arachidonoyl-GPI* (20:4)*	-0.0523347	0.707037	0.917438
2-naphthol sulfate	1-arachidonylglycerol (20:4)	-0.073148	0.599129	0.875351
2-naphthol sulfate	1-carboxyethylisoleucine	0.00926597	0.946981	0.987501
2-naphthol sulfate	1-carboxyethylleucine	0.0675815	0.627282	0.886562
2-naphthol sulfate	1-carboxyethylphenylalanine	-0.0251191	0.85692	0.963983
2-naphthol sulfate	1-carboxyethyltyrosine	-0.0672397	0.629029	0.887316
2-naphthol sulfate	1-carboxyethylvaline	0.0145988	0.916555	0.979982
2-naphthol sulfate	1-dihomo-linolenylglycerol (20:3)	-0.170421	0.217924	0.625605
2-naphthol sulfate	1-docosahexaenoylglycerol (22:6)	-0.208144	0.130956	0.514386
2-naphthol sulfate	1-lignoceroyl-GPC (24:0)	0.0551183	0.692209	0.912301
2-naphthol sulfate	1-linolenoyl-GPC (18:3)*	0.00796646	0.954408	0.989262
2-naphthol sulfate	1-linoleoyl-2-arachidonoyl-GPC (18:2/20:4n6)*	-0.104479	0.452138	0.804053
2-naphthol sulfate	1-linoleoyl-2-arachidonoyl-GPE (18:2/20:4)*	0.210841	0.125926	0.506719
2-naphthol sulfate	1-linoleoyl-2-linolenoyl-GPC (18:2/18:3)*	0.0416619	0.76485	0.936613
2-naphthol sulfate	1-linoleoyl-GPC (18:2)	-0.00339241	0.980577	0.995388
2-naphthol sulfate	1-linoleoyl-GPE (18:2)*	0.206632	0.133839	0.51891
2-naphthol sulfate	1-linoleoyl-GPG (18:2)*	0.127654	0.357634	0.743987
2-naphthol sulfate	1-linoleoyl-GPI* (18:2)*	0.0931961	0.502676	0.83047
2-naphthol sulfate	1-linoleoylglycerol (18:2)	0.0514961	0.711525	0.918958
2-naphthol sulfate	1-methyl-4-imidazoleacetate	-0.0101772	0.941775	0.986277
2-naphthol sulfate	1-methyl-5-imidazoleacetate	0.0688775	0.620678	0.884019
2-naphthol sulfate	1-methyl-5-imidazolelactate	0.106994	0.441263	0.797651
2-naphthol sulfate	1-methylhistidine	0.157614	0.255015	0.662471
2-naphthol sulfate	1-methylnicotinamide	-0.0691062	0.619516	0.883535
2-naphthol sulfate	1-methylurate	0.279146	0.0409409	0.30922
2-naphthol sulfate	1-methylxanthine	0.387078	0.00383382	0.0861487
2-naphthol sulfate	1-myristoyl-2-arachidonoyl-GPC (14:0/20:4)*	-0.118658	0.392784	0.767855
2-naphthol sulfate	1-myristoyl-2-palmitoyl-GPC (14:0/16:0)	-0.062855	0.65161	0.896686
2-naphthol sulfate	1-myristoylglycerol (14:0)	0.0704577	0.612666	0.880898
2-naphthol sulfate	1-oleoyl-2-arachidonoyl-GPE (18:1/20:4)*	0.0496665	0.721352	0.922506
2-naphthol sulfate	1-oleoyl-2-docosahexaenoyl-GPC (18:1/22:6)*	-0.0711645	0.609097	0.879427
2-naphthol sulfate	1-oleoyl-2-linoleoyl-GPE (18:1/18:2)*	0.191538	0.165301	0.564206
2-naphthol sulfate	1-oleoyl-GPC (18:1)	-0.0428054	0.758588	0.934668
2-naphthol sulfate	1-oleoyl-GPE (18:1)	0.0713169	0.608328	0.879094
2-naphthol sulfate	1-oleoyl-GPG (18:1)*	-0.135036	0.330277	0.724239
2-naphthol sulfate	1-oleoyl-GPI (18:1)	0.0655232	0.63783	0.891139
2-naphthol sulfate	1-oleoyl-GPS (18:1)	0.0156433	0.910608	0.978538
2-naphthol sulfate	1-oleoylglycerol (18:1)	-0.279893	0.0403811	0.307152
2-naphthol sulfate	1-palmitoleoyl-2-linolenoyl-GPC (16:1/18:3)*	0.0309243	0.824328	0.954582
2-naphthol sulfate	1-palmitoleoyl-GPC* (16:1)*	-0.0293882	0.832926	0.956952
2-naphthol sulfate	1-palmitoleoylglycerol (16:1)*	-0.178666	0.19614	0.602294
2-naphthol sulfate	1-palmitoyl-2-arachidonoyl-GPC (16:0/20:4n6)	-0.177892	0.198115	0.604418
2-naphthol sulfate	1-palmitoyl-2-arachidonoyl-GPE (16:0/20:4)*	0.0698685	0.615648	0.881955
2-naphthol sulfate	1-palmitoyl-2-arachidonoyl-GPI (16:0/20:4)*	0.12956	0.350442	0.738954
2-naphthol sulfate	1-palmitoyl-2-dihomo-linolenoyl-GPC (16:0/20:3n3 or 6)*	0.14412	0.298468	0.699584
2-naphthol sulfate	1-palmitoyl-2-docosahexaenoyl-GPC (16:0/22:6)	-0.00910997	0.947872	0.987692
2-naphthol sulfate	1-palmitoyl-2-docosahexaenoyl-GPE (16:0/22:6)*	-0.0627787	0.652005	0.896838
2-naphthol sulfate	1-palmitoyl-2-linoleoyl-GPC (16:0/18:2)	0.0781018	0.574554	0.864691
2-naphthol sulfate	1-palmitoyl-2-linoleoyl-GPE (16:0/18:2)	0.17774	0.198506	0.604803
2-naphthol sulfate	1-palmitoyl-2-linoleoyl-GPI (16:0/18:2)	0.128416	0.354747	0.742036
2-naphthol sulfate	1-palmitoyl-2-oleoyl-GPC (16:0/18:1)	-0.049514	0.722173	0.922847
2-naphthol sulfate	1-palmitoyl-2-oleoyl-GPE (16:0/18:1)	0.0701734	0.614104	0.881348
2-naphthol sulfate	1-palmitoyl-2-oleoyl-GPI (16:0/18:1)*	0.132609	0.339121	0.730983
2-naphthol sulfate	1-palmitoyl-2-palmitoleoyl-GPC (16:0/16:1)*	-0.0368592	0.79131	0.944905
2-naphthol sulfate	1-palmitoyl-2-stearoyl-GPC (16:0/18:0)	0.0633886	0.648844	0.895601
2-naphthol sulfate	1-palmitoyl-2-stearoyl-GPE (16:0/18:0)*	0.181224	0.189707	0.594317
2-naphthol sulfate	1-palmitoyl-GPC (16:0)	0.0189442	0.891849	0.973487
2-naphthol sulfate	1-palmitoyl-GPE (16:0)	0.0192491	0.890118	0.972976
2-naphthol sulfate	1-palmitoyl-GPG (16:0)*	0.0961692	0.489084	0.823412
2-naphthol sulfate	1-palmitoyl-GPI* (16:0)	0.161502	0.243332	0.651317
2-naphthol sulfate	1-palmitoylglycerol (16:0)	-0.276234	0.0431837	0.316905
2-naphthol sulfate	1-ribosyl-imidazoleacetate*	-0.0390699	0.779099	0.941125
2-naphthol sulfate	1-stearoyl-2-arachidonoyl-GPC (18:0/20:4)	-0.133524	0.33577	0.728689
2-naphthol sulfate	1-stearoyl-2-arachidonoyl-GPE (18:0/20:4)	0.0441014	0.75151	0.932429
2-naphthol sulfate	1-stearoyl-2-arachidonoyl-GPI (18:0/20:4)	0.0534019	0.701339	0.915363
2-naphthol sulfate	1-stearoyl-2-arachidonoyl-GPS (18:0/20:4)	0.0396828	0.775723	0.940027
2-naphthol sulfate	1-stearoyl-2-docosahexaenoyl-GPC (18:0/22:6)	-0.033886	0.807809	0.949497
2-naphthol sulfate	1-stearoyl-2-docosahexaenoyl-GPE (18:0/22:6)*	0.0204688	0.883203	0.97101
2-naphthol sulfate	1-stearoyl-2-linoleoyl-GPC (18:0/18:2)*	0.0440252	0.751926	0.932603
2-naphthol sulfate	1-stearoyl-2-linoleoyl-GPE (18:0/18:2)*	0.142748	0.303141	0.703331
2-naphthol sulfate	1-stearoyl-2-linoleoyl-GPI (18:0/18:2)	0.198018	0.151191	0.544894
2-naphthol sulfate	1-stearoyl-2-oleoyl-GPC (18:0/18:1)	-0.0371641	0.789622	0.944475
2-naphthol sulfate	1-stearoyl-2-oleoyl-GPE (18:0/18:1)	0.118811	0.392172	0.767531
2-naphthol sulfate	1-stearoyl-2-oleoyl-GPI (18:0/18:1)*	0.0707833	0.611021	0.880199
2-naphthol sulfate	1-stearoyl-2-oleoyl-GPS (18:0/18:1)	0.0605679	0.663514	0.901451
2-naphthol sulfate	1-stearoyl-GPC (18:0)	0.0666667	0.631961	0.888554
2-naphthol sulfate	1-stearoyl-GPE (18:0)	0.000647989	0.99629	0.999065
2-naphthol sulfate	1-stearoyl-GPG (18:0)	0.00564143	0.967706	0.992436
2-naphthol sulfate	1-stearoyl-GPI (18:0)	0.0132266	0.924374	0.982012
2-naphthol sulfate	10-heptadecenoate (17:1n7)	-0.0799314	0.565596	0.860727
2-naphthol sulfate	10-nonadecenoate (19:1n9)	-0.106766	0.442245	0.798301
2-naphthol sulfate	10-undecenoate (11:1n1)	-0.245817	0.0731791	0.403
2-naphthol sulfate	11-ketoetiocholanolone glucuronide	0.00761348	0.956426	0.989694
2-naphthol sulfate	11beta-hydroxyandrosterone glucuronide	0.135125	0.329955	0.724008
2-naphthol sulfate	11beta-hydroxyetiocholanolone glucuronide*	-0.0482191	0.729157	0.925136
2-naphthol sulfate	12,13-DiHOME	-0.0024778	0.985813	0.99661
2-naphthol sulfate	12-HETE	-0.0375854	0.787293	0.943787
2-naphthol sulfate	13-HODE + 9-HODE	-0.0588146	0.672697	0.905016
2-naphthol sulfate	16a-hydroxy DHEA 3-sulfate	-0.061559	0.658345	0.899313
2-naphthol sulfate	17alpha-hydroxypregnanolone glucuronide	0.0692286	0.618894	0.8834
2-naphthol sulfate	17alpha-hydroxypregnenolone 3-sulfate	-0.0105015	0.939923	0.985924
2-naphthol sulfate	2'-deoxyuridine	-0.0439489	0.752342	0.932718
2-naphthol sulfate	2'-O-methyluridine	-0.233238	0.0896331	0.44014
2-naphthol sulfate	2,3-dihydroxy-2-methylbutyrate	-0.00758543	0.956586	0.989694
2-naphthol sulfate	2,3-dihydroxy-5-methylthio-4-pentenoate (DMTPA)*	-0.0238994	0.8638	0.965818
2-naphthol sulfate	2,3-dihydroxyisovalerate	-0.065176	0.639616	0.891842
2-naphthol sulfate	2,4-di-tert-butylphenol	-0.101658	0.464504	0.810592
2-naphthol sulfate	2,6-dihydroxybenzoic acid	-0.136497	0.325022	0.720344
2-naphthol sulfate	2-acetamidophenol sulfate	-0.0551764	0.691901	0.912122
2-naphthol sulfate	2-aminoadipate	0.193673	0.160551	0.558224
2-naphthol sulfate	2-aminobutyrate	0.0914427	0.510782	0.834704
2-naphthol sulfate	2-aminoheptanoate	-0.185439	0.179438	0.582007
2-naphthol sulfate	2-aminooctanoate	-0.0356394	0.798068	0.946876
2-naphthol sulfate	2-aminophenol sulfate	-0.140309	0.311564	0.710037
2-naphthol sulfate	2-arachidonoylglycerol (20:4)	-0.166784	0.228051	0.636242
2-naphthol sulfate	2-hydroxy-3-methylvalerate	0.0812274	0.55929	0.85793
2-naphthol sulfate	2-hydroxy-4-(methylthio)butanoic acid	-0.0153612	0.912214	0.978878
2-naphthol sulfate	2-hydroxyarachidate*	0.214561	0.119232	0.495581
2-naphthol sulfate	2-hydroxybehenate	0.22165	0.107226	0.475044
2-naphthol sulfate	2-hydroxybutyrate/2-hydroxyisobutyrate	-0.0383838	0.782883	0.94233
2-naphthol sulfate	2-hydroxydecanoate	0.0439489	0.752342	0.932718
2-naphthol sulfate	2-hydroxyglutarate	0.148847	0.282732	0.686754
2-naphthol sulfate	2-hydroxyhippurate (salicylurate)	0.125824	0.364623	0.748974
2-naphthol sulfate	2-hydroxylaurate	0.114923	0.407958	0.77756
2-naphthol sulfate	2-hydroxynervonate*	0.0517248	0.7103	0.918632
2-naphthol sulfate	2-hydroxyoctanoate	-0.061254	0.659934	0.899924
2-naphthol sulfate	2-hydroxypalmitate	-0.0965504	0.487355	0.82243
2-naphthol sulfate	2-hydroxyphenylacetate	-0.0588146	0.672697	0.905016
2-naphthol sulfate	2-hydroxyphytanate*	-0.113169	0.415195	0.782094
2-naphthol sulfate	2-hydroxysebacate	-0.0318149	0.819352	0.953168
2-naphthol sulfate	2-hydroxystearate	-0.0476844	0.732048	0.926031
2-naphthol sulfate	2-isopropylmalate	0.0918309	0.508982	0.83376
2-naphthol sulfate	2-keto-3-deoxy-gluconate	-0.0296169	0.831644	0.956611
2-naphthol sulfate	2-ketocaprylate	-0.0239756	0.86337	0.965696
2-naphthol sulfate	2-linoleoylglycerol (18:2)	-0.00491719	0.97185	0.993408
2-naphthol sulfate	2-methoxyhydroquinone sulfate (1)	0.0223724	0.872427	0.968126
2-naphthol sulfate	2-methoxyhydroquinone sulfate (2)	0.0143833	0.917783	0.980396
2-naphthol sulfate	2-methoxyresorcinol sulfate	0.224001	0.103459	0.46802
2-naphthol sulfate	2-methylbutyrylcarnitine (C5)	0.194054	0.159713	0.557093
2-naphthol sulfate	2-methylserine	-0.122074	0.379205	0.758898
2-O-methylascorbic acid	Liver fat (%)	0.166273	0.2295	0.63763
2-O-methylascorbic acid	Sodium (mmol/L)	0.184521	0.18164	0.584632
2-O-methylascorbic acid	Potassium (mmol/L)	0.0102649	0.941275	0.986201
2-O-methylascorbic acid	Creatinine (mg/dL)	0.107955	0.437151	0.795624
2-O-methylascorbic acid	Urea (BUN) (mg/dL)	0.0402165	0.772787	0.939243
2-O-methylascorbic acid	Uric acid (mg/dL)	0.158899	0.251114	0.658702
2-O-methylascorbic acid	ALT (IU/L)	0.190088	0.168587	0.568514
2-O-methylascorbic acid	AST (IU/L)	0.247562	0.0710988	0.397788
2-O-methylascorbic acid	GGT (U/L)	0.189105	0.17084	0.571445
2-O-methylascorbic acid	Alkaline phosphatase (IU/L)	0.18823	0.172866	0.573993
2-O-methylascorbic acid	Total Bilirubin (mg/dL)	-0.141217	0.30841	0.7076
2-O-methylascorbic acid	Albumin (g/dL)	-0.11739	0.397898	0.771109
2-O-methylascorbic acid	Creatine Kinase (U/L)	0.161392	0.243655	0.651693
2-O-methylascorbic acid	Total cholesterol (mg/dL)	0.120235	0.386481	0.763691
2-O-methylascorbic acid	High Density Lipoprotein (mg/dL)	-0.0532677	0.702054	0.915698
2-O-methylascorbic acid	Low Density Lipoprotein (mg/dL)	0.0346576	0.803519	0.948222
2-O-methylascorbic acid	Triglycerides (mg/dL)	0.433354	0.00106301	0.0378438
2-O-methylascorbic acid	Glucose (mg/dL)	0.080467	0.562985	0.85957
2-O-methylascorbic acid	Insulin (mg/dL)	0.391971	0.00337568	0.0796169
2-O-methylascorbic acid	Weight (kg)	0.122022	0.37941	0.758994
2-O-methylascorbic acid	Body mass index (kg/m2)	0.11178	0.420981	0.785784
2-O-methylascorbic acid	Heart rate (bpm)	0.193999	0.159833	0.557303
2-O-methylascorbic acid	Systolic blood pressure (mmHg)	0.128971	0.352654	0.740599
2-O-methylascorbic acid	Diastolic blood pressure (mmHg)	0.127347	0.358801	0.74492
2-O-methylascorbic acid	Waist circumference (cm)	0.177009	0.200389	0.606993
2-O-methylascorbic acid	Hip circumference (cm)	0.217517	0.114107	0.487148
2-O-methylascorbic acid	Trunk fat mass (kg/m2)	0.0149092	0.914788	0.979548
2-O-methylascorbic acid	Trunk fat free mass (kg/m2)	0.0648063	0.64152	0.892695
2-O-methylascorbic acid	Trunk total body water (%)	0.0410559	0.768175	0.937747
2-O-methylascorbic acid	Left arm fat mass (kg/m2)	0.0371723	0.789577	0.944475
2-O-methylascorbic acid	Left arm fat free mass (kg/m2)	0.147324	0.287742	0.690726
2-O-methylascorbic acid	Left arm total body water (%)	0.0410559	0.768175	0.937747
2-O-methylascorbic acid	Right arm fat mass (kg/m2)	0.0288027	0.836208	0.957969
2-O-methylascorbic acid	Right arm fat free mass (kg/m2)	0.129982	0.348862	0.73775
2-O-methylascorbic acid	Right arm total body water (%)	0.0410559	0.768175	0.937747
2-O-methylascorbic acid	Left leg fat mass (kg/m2)	0.0842756	0.544591	0.851018
2-O-methylascorbic acid	Left leg fat free mass (kg/m2)	0.0330746	0.812327	0.950853
2-O-methylascorbic acid	Left leg total body water (%)	0.0410559	0.768175	0.937747
2-O-methylascorbic acid	Right leg fat mass (kg/m2)	0.0915192	0.510427	0.834531
2-O-methylascorbic acid	Right leg fat free mass (kg/m2)	0.0493173	0.723232	0.923293
2-O-methylascorbic acid	Right leg total body water (%)	0.0410559	0.768175	0.937747
2-O-methylascorbic acid	(14 or 15)-methylpalmitate (a17:0 or i17:0)	0.0382314	0.783724	0.942532
2-O-methylascorbic acid	(16 or 17)-methylstearate (a19:0 or i19:0)	-0.0216123	0.876727	0.969285
2-O-methylascorbic acid	(2 or 3)-decenoate (10:1n7 or n8)	-0.0894606	0.520024	0.83926
2-O-methylascorbic acid	(N(1) + N(8))-acetylspermidine	0.183381	0.184401	0.587965
2-O-methylascorbic acid	(S)-3-hydroxybutyrylcarnitine	0.199619	0.147847	0.540103
2-O-methylascorbic acid	1,2,3-benzenetriol sulfate (2)	-0.0451406	0.745849	0.930643
2-O-methylascorbic acid	1,2-dilinoleoyl-GPC (18:2/18:2)	0.161883	0.242206	0.650153
2-O-methylascorbic acid	1,2-dilinoleoyl-GPE (18:2/18:2)*	0.198452	0.150278	0.543708
2-O-methylascorbic acid	1,2-dipalmitoyl-GPC (16:0/16:0)	0.21235	0.123177	0.502277
2-O-methylascorbic acid	1,3,7-trimethylurate	0.369386	0.00598022	0.112115
2-O-methylascorbic acid	1,3-dimethylurate	0.209648	0.128133	0.510289
2-O-methylascorbic acid	1,5-anhydroglucitol (1,5-AG)	-0.0928912	0.504081	0.831145
2-O-methylascorbic acid	1,7-dimethylurate	0.224471	0.102717	0.466482
2-O-methylascorbic acid	1-(1-enyl-oleoyl)-GPE (P-18:1)*	0.227292	0.0983558	0.457934
2-O-methylascorbic acid	1-(1-enyl-palmitoyl)-2-arachidonoyl-GPC (P-16:0/20:4)*	0.126205	0.36316	0.747904
2-O-methylascorbic acid	1-(1-enyl-palmitoyl)-2-arachidonoyl-GPE (P-16:0/20:4)*	0.1243	0.37051	0.752954
2-O-methylascorbic acid	1-(1-enyl-palmitoyl)-2-linoleoyl-GPC (P-16:0/18:2)*	-0.0737564	0.596086	0.874069
2-O-methylascorbic acid	1-(1-enyl-palmitoyl)-2-linoleoyl-GPE (P-16:0/18:2)*	0.00979607	0.943952	0.986784
2-O-methylascorbic acid	1-(1-enyl-palmitoyl)-2-oleoyl-GPC (P-16:0/18:1)*	-0.152201	0.271902	0.677569
2-O-methylascorbic acid	1-(1-enyl-palmitoyl)-2-oleoyl-GPE (P-16:0/18:1)*	0.206556	0.133986	0.519148
2-O-methylascorbic acid	1-(1-enyl-palmitoyl)-2-palmitoleoyl-GPC (P-16:0/16:1)*	-0.152735	0.270205	0.676066
2-O-methylascorbic acid	1-(1-enyl-palmitoyl)-2-palmitoyl-GPC (P-16:0/16:0)*	-0.198475	0.15023	0.543576
2-O-methylascorbic acid	1-(1-enyl-palmitoyl)-GPC (P-16:0)*	0.110349	0.426991	0.789398
2-O-methylascorbic acid	1-(1-enyl-palmitoyl)-GPE (P-16:0)*	0.23705	0.0843677	0.429241
2-O-methylascorbic acid	1-(1-enyl-stearoyl)-2-arachidonoyl-GPE (P-18:0/20:4)*	0.231942	0.0914807	0.44393
2-O-methylascorbic acid	1-(1-enyl-stearoyl)-2-linoleoyl-GPE (P-18:0/18:2)*	0.187116	0.175466	0.577193
2-O-methylascorbic acid	1-(1-enyl-stearoyl)-2-oleoyl-GPE (P-18:0/18:1)	0.237736	0.0834463	0.427249
2-O-methylascorbic acid	1-(1-enyl-stearoyl)-GPE (P-18:0)*	0.303678	0.025591	0.247082
2-O-methylascorbic acid	1-arachidonoyl-GPC* (20:4)*	0.0556127	0.689587	0.911284
2-O-methylascorbic acid	1-arachidonoyl-GPE (20:4n6)*	0.12834	0.355035	0.742211
2-O-methylascorbic acid	1-arachidonoyl-GPI* (20:4)*	0.0623976	0.653984	0.897464
2-O-methylascorbic acid	1-arachidonylglycerol (20:4)	0.180564	0.191352	0.596224
2-O-methylascorbic acid	1-carboxyethylisoleucine	0.383794	0.00417127	0.0907115
2-O-methylascorbic acid	1-carboxyethylleucine	0.267848	0.050211	0.339449
2-O-methylascorbic acid	1-carboxyethylphenylalanine	0.379684	0.00463028	0.0965472
2-O-methylascorbic acid	1-carboxyethyltyrosine	0.474871	0.000285427	0.0153099
2-O-methylascorbic acid	1-carboxyethylvaline	0.506994	9.14279e-05	0.00666825
2-O-methylascorbic acid	1-dihomo-linolenylglycerol (20:3)	0.093806	0.499872	0.828909
2-O-methylascorbic acid	1-docosahexaenoylglycerol (22:6)	0.106863	0.441828	0.798075
2-O-methylascorbic acid	1-lignoceroyl-GPC (24:0)	-0.00705178	0.959638	0.99045
2-O-methylascorbic acid	1-linolenoyl-GPC (18:3)*	0.169278	0.221073	0.628975
2-O-methylascorbic acid	1-linoleoyl-2-arachidonoyl-GPC (18:2/20:4n6)*	0.215552	0.117495	0.492716
2-O-methylascorbic acid	1-linoleoyl-2-arachidonoyl-GPE (18:2/20:4)*	0.136965	0.323351	0.719133
2-O-methylascorbic acid	1-linoleoyl-2-linolenoyl-GPC (18:2/18:3)*	0.0958643	0.490469	0.824091
2-O-methylascorbic acid	1-linoleoyl-GPC (18:2)	0.148618	0.283481	0.68737
2-O-methylascorbic acid	1-linoleoyl-GPE (18:2)*	0.179188	0.194814	0.600621
2-O-methylascorbic acid	1-linoleoyl-GPG (18:2)*	-0.0404422	0.771546	0.938796
2-O-methylascorbic acid	1-linoleoyl-GPI* (18:2)*	0.125443	0.366089	0.749992
2-O-methylascorbic acid	1-linoleoylglycerol (18:2)	0.0854965	0.538756	0.848465
2-O-methylascorbic acid	1-methyl-4-imidazoleacetate	0.232323	0.0909342	0.442842
2-O-methylascorbic acid	1-methyl-5-imidazoleacetate	-0.0342672	0.805689	0.948816
2-O-methylascorbic acid	1-methyl-5-imidazolelactate	0.0219935	0.87457	0.968712
2-O-methylascorbic acid	1-methylhistidine	0.191233	0.165988	0.565104
2-O-methylascorbic acid	1-methylnicotinamide	-0.140233	0.31183	0.710215
2-O-methylascorbic acid	1-methylurate	0.196149	0.155165	0.55081
2-O-methylascorbic acid	1-methylxanthine	0.135201	0.32968	0.7238
2-O-methylascorbic acid	1-myristoyl-2-arachidonoyl-GPC (14:0/20:4)*	0.251077	0.0670534	0.387672
2-O-methylascorbic acid	1-myristoyl-2-palmitoyl-GPC (14:0/16:0)	0.19291	0.162236	0.560608
2-O-methylascorbic acid	1-myristoylglycerol (14:0)	0.258487	0.0591263	0.366484
2-O-methylascorbic acid	1-oleoyl-2-arachidonoyl-GPE (18:1/20:4)*	0.217686	0.113819	0.486577
2-O-methylascorbic acid	1-oleoyl-2-docosahexaenoyl-GPC (18:1/22:6)*	0.156547	0.258288	0.66559
2-O-methylascorbic acid	1-oleoyl-2-linoleoyl-GPE (18:1/18:2)*	0.355136	0.00841	0.13605
2-O-methylascorbic acid	1-oleoyl-GPC (18:1)	0.204193	0.138593	0.526303
2-O-methylascorbic acid	1-oleoyl-GPE (18:1)	0.302535	0.0261795	0.249969
2-O-methylascorbic acid	1-oleoyl-GPG (18:1)*	-0.0786294	0.571964	0.86366
2-O-methylascorbic acid	1-oleoyl-GPI (18:1)	0.309853	0.0226016	0.23232
2-O-methylascorbic acid	1-oleoyl-GPS (18:1)	0.0429393	0.757856	0.934479
2-O-methylascorbic acid	1-oleoylglycerol (18:1)	0.22409	0.103318	0.467713
2-O-methylascorbic acid	1-palmitoleoyl-2-linolenoyl-GPC (16:1/18:3)*	0.0868936	0.532117	0.845253
2-O-methylascorbic acid	1-palmitoleoyl-GPC* (16:1)*	0.297046	0.0291648	0.263322
2-O-methylascorbic acid	1-palmitoleoylglycerol (16:1)*	0.234304	0.0881358	0.43689
2-O-methylascorbic acid	1-palmitoyl-2-arachidonoyl-GPC (16:0/20:4n6)	0.152811	0.269963	0.675932
2-O-methylascorbic acid	1-palmitoyl-2-arachidonoyl-GPE (16:0/20:4)*	0.273413	0.0454513	0.32448
2-O-methylascorbic acid	1-palmitoyl-2-arachidonoyl-GPI (16:0/20:4)*	0.299943	0.0275556	0.25634
2-O-methylascorbic acid	1-palmitoyl-2-dihomo-linolenoyl-GPC (16:0/20:3n3 or 6)*	0.253364	0.0645213	0.381137
2-O-methylascorbic acid	1-palmitoyl-2-docosahexaenoyl-GPC (16:0/22:6)	0.220812	0.108596	0.477477
2-O-methylascorbic acid	1-palmitoyl-2-docosahexaenoyl-GPE (16:0/22:6)*	0.291786	0.0322874	0.276342
2-O-methylascorbic acid	1-palmitoyl-2-linoleoyl-GPC (16:0/18:2)	0.284315	0.0371961	0.295364
2-O-methylascorbic acid	1-palmitoyl-2-linoleoyl-GPE (16:0/18:2)	0.3158	0.0200069	0.21845
2-O-methylascorbic acid	1-palmitoyl-2-linoleoyl-GPI (16:0/18:2)	0.37793	0.00483921	0.0990457
2-O-methylascorbic acid	1-palmitoyl-2-oleoyl-GPC (16:0/18:1)	0.373509	0.00540326	0.105527
2-O-methylascorbic acid	1-palmitoyl-2-oleoyl-GPE (16:0/18:1)	0.354069	0.00862238	0.138083
2-O-methylascorbic acid	1-palmitoyl-2-oleoyl-GPI (16:0/18:1)*	0.405679	0.0023392	0.0634017
2-O-methylascorbic acid	1-palmitoyl-2-palmitoleoyl-GPC (16:0/16:1)*	0.31214	0.0215719	0.226933
2-O-methylascorbic acid	1-palmitoyl-2-stearoyl-GPC (16:0/18:0)	0.259158	0.0584482	0.364507
2-O-methylascorbic acid	1-palmitoyl-2-stearoyl-GPE (16:0/18:0)*	0.362217	0.00711258	0.123852
2-O-methylascorbic acid	1-palmitoyl-GPC (16:0)	0.249552	0.0687852	0.391962
2-O-methylascorbic acid	1-palmitoyl-GPE (16:0)	0.190776	0.167022	0.566502
2-O-methylascorbic acid	1-palmitoyl-GPG (16:0)*	0.116676	0.400794	0.772972
2-O-methylascorbic acid	1-palmitoyl-GPI* (16:0)	0.234839	0.0873912	0.435367
2-O-methylascorbic acid	1-palmitoylglycerol (16:0)	0.209529	0.128354	0.510607
2-O-methylascorbic acid	1-ribosyl-imidazoleacetate*	0.23705	0.0843677	0.429241
2-O-methylascorbic acid	1-stearoyl-2-arachidonoyl-GPC (18:0/20:4)	0.211816	0.124144	0.503757
2-O-methylascorbic acid	1-stearoyl-2-arachidonoyl-GPE (18:0/20:4)	0.348885	0.00972145	0.147879
2-O-methylascorbic acid	1-stearoyl-2-arachidonoyl-GPI (18:0/20:4)	0.282333	0.0385972	0.300642
2-O-methylascorbic acid	1-stearoyl-2-arachidonoyl-GPS (18:0/20:4)	0.232112	0.0912364	0.443444
2-O-methylascorbic acid	1-stearoyl-2-docosahexaenoyl-GPC (18:0/22:6)	0.202668	0.141628	0.530882
2-O-methylascorbic acid	1-stearoyl-2-docosahexaenoyl-GPE (18:0/22:6)*	0.38098	0.00448099	0.0945967
2-O-methylascorbic acid	1-stearoyl-2-linoleoyl-GPC (18:0/18:2)*	0.289041	0.0340239	0.28326
2-O-methylascorbic acid	1-stearoyl-2-linoleoyl-GPE (18:0/18:2)*	0.422908	0.00144283	0.0463713
2-O-methylascorbic acid	1-stearoyl-2-linoleoyl-GPI (18:0/18:2)	0.327158	0.0157473	0.192644
2-O-methylascorbic acid	1-stearoyl-2-oleoyl-GPC (18:0/18:1)	0.371145	0.00572773	0.109266
2-O-methylascorbic acid	1-stearoyl-2-oleoyl-GPE (18:0/18:1)	0.478864	0.000249265	0.0138876
2-O-methylascorbic acid	1-stearoyl-2-oleoyl-GPI (18:0/18:1)*	0.401715	0.00260506	0.0679405
2-O-methylascorbic acid	1-stearoyl-2-oleoyl-GPS (18:0/18:1)	0.316791	0.0196	0.21617
2-O-methylascorbic acid	1-stearoyl-GPC (18:0)	0.251687	0.0663706	0.386021
2-O-methylascorbic acid	1-stearoyl-GPE (18:0)	0.287822	0.0348202	0.286318
2-O-methylascorbic acid	1-stearoyl-GPG (18:0)	0.24159	0.0784161	0.415227
2-O-methylascorbic acid	1-stearoyl-GPI (18:0)	0.183457	0.184215	0.587781
2-O-methylascorbic acid	10-heptadecenoate (17:1n7)	0.0520297	0.708668	0.918043
2-O-methylascorbic acid	10-nonadecenoate (19:1n9)	-0.0350295	0.801453	0.947691
2-O-methylascorbic acid	10-undecenoate (11:1n1)	-0.0975415	0.482876	0.820133
2-O-methylascorbic acid	11-ketoetiocholanolone glucuronide	-0.0710591	0.609628	0.879761
2-O-methylascorbic acid	11beta-hydroxyandrosterone glucuronide	0.119116	0.39095	0.766707
2-O-methylascorbic acid	11beta-hydroxyetiocholanolone glucuronide*	-0.064063	0.645356	0.894184
2-O-methylascorbic acid	12,13-DiHOME	0.0834445	0.54858	0.852922
2-O-methylascorbic acid	12-HETE	0.175411	0.204546	0.611627
2-O-methylascorbic acid	13-HODE + 9-HODE	0.080465	0.562995	0.85957
2-O-methylascorbic acid	16a-hydroxy DHEA 3-sulfate	-0.125901	0.36433	0.74871
2-O-methylascorbic acid	17alpha-hydroxypregnanolone glucuronide	0.026242	0.850595	0.96228
2-O-methylascorbic acid	17alpha-hydroxypregnenolone 3-sulfate	-0.170591	0.217458	0.625287
2-O-methylascorbic acid	2'-deoxyuridine	-0.308176	0.0233828	0.236391
2-O-methylascorbic acid	2'-O-methyluridine	0.084353	0.54422	0.850894
2-O-methylascorbic acid	2,3-dihydroxy-2-methylbutyrate	0.308487	0.0232363	0.235594
2-O-methylascorbic acid	2,3-dihydroxy-5-methylthio-4-pentenoate (DMTPA)*	0.348656	0.00977261	0.148361
2-O-methylascorbic acid	2,3-dihydroxyisovalerate	0.232403	0.0908196	0.442632
2-O-methylascorbic acid	2,4-di-tert-butylphenol	0.197561	0.152157	0.546422
2-O-methylascorbic acid	2,6-dihydroxybenzoic acid	-0.0819135	0.555965	0.856402
2-O-methylascorbic acid	2-acetamidophenol sulfate	-0.0685987	0.622096	0.884583
2-O-methylascorbic acid	2-aminoadipate	-0.0646083	0.642541	0.893024
2-O-methylascorbic acid	2-aminobutyrate	0.053097	0.702965	0.915997
2-O-methylascorbic acid	2-aminoheptanoate	0.184067	0.182736	0.585965
2-O-methylascorbic acid	2-aminooctanoate	0.323957	0.0168613	0.199837
2-O-methylascorbic acid	2-aminophenol sulfate	-0.0443301	0.750263	0.932009
2-O-methylascorbic acid	2-arachidonoylglycerol (20:4)	-0.115436	0.405852	0.776329
2-O-methylascorbic acid	2-hydroxy-3-methylvalerate	0.0859539	0.536578	0.847296
2-O-methylascorbic acid	2-hydroxy-4-(methylthio)butanoic acid	0.0355632	0.798491	0.946979
2-O-methylascorbic acid	2-hydroxyarachidate*	0.145493	0.293842	0.695849
2-O-methylascorbic acid	2-hydroxybehenate	0.391805	0.00339045	0.0798277
2-O-methylascorbic acid	2-hydroxybutyrate/2-hydroxyisobutyrate	0.0738327	0.595705	0.873899
2-O-methylascorbic acid	2-hydroxydecanoate	0.307719	0.0235998	0.237516
2-O-methylascorbic acid	2-hydroxyglutarate	0.117743	0.396469	0.770105
2-O-methylascorbic acid	2-hydroxyhippurate (salicylurate)	0.279055	0.0410097	0.309442
2-O-methylascorbic acid	2-hydroxylaurate	-0.000114351	0.999345	0.999748
2-O-methylascorbic acid	2-hydroxynervonate*	0.098685	0.477735	0.817462
2-O-methylascorbic acid	2-hydroxyoctanoate	0.310692	0.0222193	0.23043
2-O-methylascorbic acid	2-hydroxypalmitate	-0.0514961	0.711525	0.918958
2-O-methylascorbic acid	2-hydroxyphenylacetate	0.25161	0.0664556	0.386225
2-O-methylascorbic acid	2-hydroxyphytanate*	0.036478	0.79342	0.945532
2-O-methylascorbic acid	2-hydroxysebacate	0.0414857	0.765817	0.936979
2-O-methylascorbic acid	2-hydroxystearate	-0.00590814	0.96618	0.992049
2-O-methylascorbic acid	2-isopropylmalate	0.414325	0.00184132	0.0544163
2-O-methylascorbic acid	2-keto-3-deoxy-gluconate	0.324261	0.0167524	0.199227
2-O-methylascorbic acid	2-ketocaprylate	0.211283	0.125117	0.505352
2-O-methylascorbic acid	2-linoleoylglycerol (18:2)	0.166117	0.229943	0.638004
2-O-methylascorbic acid	2-methoxyhydroquinone sulfate (1)	-0.0765854	0.582027	0.867902
2-O-methylascorbic acid	2-methoxyhydroquinone sulfate (2)	-0.07102	0.609826	0.879778
2-O-methylascorbic acid	2-methoxyresorcinol sulfate	-0.0163366	0.906664	0.977487
2-O-methylascorbic acid	2-methylbutyrylcarnitine (C5)	0.154946	0.263249	0.67016
2-O-methylascorbic acid	2-methylserine	0.252993	0.0649268	0.382243
2-O-methylascorbic acid	2-naphthol sulfate	0.121479	0.38155	0.760395
2-oleoylglycerol (18:1)	Liver fat (%)	0.0292945	0.833451	0.957137
2-oleoylglycerol (18:1)	Sodium (mmol/L)	-0.0353921	0.79944	0.947291
2-oleoylglycerol (18:1)	Potassium (mmol/L)	0.0585334	0.674173	0.905689
2-oleoylglycerol (18:1)	Creatinine (mg/dL)	0.0183542	0.895197	0.974456
2-oleoylglycerol (18:1)	Urea (BUN) (mg/dL)	0.0787045	0.571596	0.863492
2-oleoylglycerol (18:1)	Uric acid (mg/dL)	0.0789107	0.570585	0.86306
2-oleoylglycerol (18:1)	ALT (IU/L)	-0.0139493	0.920255	0.981077
2-oleoylglycerol (18:1)	AST (IU/L)	-0.0898582	0.518164	0.838458
2-oleoylglycerol (18:1)	GGT (U/L)	-0.0238495	0.864082	0.9659
2-oleoylglycerol (18:1)	Alkaline phosphatase (IU/L)	-0.0291597	0.834206	0.957278
2-oleoylglycerol (18:1)	Total Bilirubin (mg/dL)	-0.220191	0.109618	0.47929
2-oleoylglycerol (18:1)	Albumin (g/dL)	-0.262048	0.0555956	0.356356
2-oleoylglycerol (18:1)	Creatine Kinase (U/L)	-0.106961	0.441407	0.7978
2-oleoylglycerol (18:1)	Total cholesterol (mg/dL)	0.256423	0.0612545	0.372139
2-oleoylglycerol (18:1)	High Density Lipoprotein (mg/dL)	-0.224504	0.102665	0.466482
2-oleoylglycerol (18:1)	Low Density Lipoprotein (mg/dL)	0.306156	0.0243539	0.241257
2-oleoylglycerol (18:1)	Triglycerides (mg/dL)	0.363194	0.00694801	0.122256
2-oleoylglycerol (18:1)	Glucose (mg/dL)	0.277737	0.0420135	0.312795
2-oleoylglycerol (18:1)	Insulin (mg/dL)	0.125486	0.365923	0.749987
2-oleoylglycerol (18:1)	Weight (kg)	-0.12794	0.35655	0.743344
2-oleoylglycerol (18:1)	Body mass index (kg/m2)	-0.0752122	0.588832	0.870901
2-oleoylglycerol (18:1)	Heart rate (bpm)	0.0331645	0.811826	0.950686
2-oleoylglycerol (18:1)	Systolic blood pressure (mmHg)	0.0317032	0.819976	0.95327
2-oleoylglycerol (18:1)	Diastolic blood pressure (mmHg)	-0.0221124	0.873898	0.968601
2-oleoylglycerol (18:1)	Waist circumference (cm)	-0.0966424	0.486939	0.822285
2-oleoylglycerol (18:1)	Hip circumference (cm)	-0.150063	0.278773	0.683375
2-oleoylglycerol (18:1)	Trunk fat mass (kg/m2)	-0.148333	0.284418	0.688081
2-oleoylglycerol (18:1)	Trunk fat free mass (kg/m2)	-0.111446	0.42238	0.786694
2-oleoylglycerol (18:1)	Trunk total body water (%)	-0.148865	0.282673	0.686754
2-oleoylglycerol (18:1)	Left arm fat mass (kg/m2)	-0.129616	0.35023	0.738846
2-oleoylglycerol (18:1)	Left arm fat free mass (kg/m2)	-0.117854	0.396024	0.769902
2-oleoylglycerol (18:1)	Left arm total body water (%)	-0.148865	0.282673	0.686754
2-oleoylglycerol (18:1)	Right arm fat mass (kg/m2)	-0.121412	0.381814	0.7606
2-oleoylglycerol (18:1)	Right arm fat free mass (kg/m2)	-0.125232	0.366903	0.750507
2-oleoylglycerol (18:1)	Right arm total body water (%)	-0.148865	0.282673	0.686754
2-oleoylglycerol (18:1)	Left leg fat mass (kg/m2)	-0.139109	0.31576	0.71338
2-oleoylglycerol (18:1)	Left leg fat free mass (kg/m2)	-0.106085	0.445178	0.800087
2-oleoylglycerol (18:1)	Left leg total body water (%)	-0.148865	0.282673	0.686754
2-oleoylglycerol (18:1)	Right leg fat mass (kg/m2)	-0.116879	0.399968	0.772448
2-oleoylglycerol (18:1)	Right leg fat free mass (kg/m2)	-0.127536	0.358083	0.744387
2-oleoylglycerol (18:1)	Right leg total body water (%)	-0.148865	0.282673	0.686754
2-oleoylglycerol (18:1)	(14 or 15)-methylpalmitate (a17:0 or i17:0)	0.292019	0.0321434	0.275703
2-oleoylglycerol (18:1)	(16 or 17)-methylstearate (a19:0 or i19:0)	0.142424	0.304252	0.704197
2-oleoylglycerol (18:1)	(2 or 3)-decenoate (10:1n7 or n8)	0.0204062	0.883558	0.971078
2-oleoylglycerol (18:1)	(N(1) + N(8))-acetylspermidine	0.118661	0.392773	0.767855
2-oleoylglycerol (18:1)	(S)-3-hydroxybutyrylcarnitine	0.153409	0.268071	0.67422
2-oleoylglycerol (18:1)	1,2,3-benzenetriol sulfate (2)	-0.217644	0.11389	0.486771
2-oleoylglycerol (18:1)	1,2-dilinoleoyl-GPC (18:2/18:2)	0.160809	0.245387	0.653327
2-oleoylglycerol (18:1)	1,2-dilinoleoyl-GPE (18:2/18:2)*	0.178459	0.196667	0.602927
2-oleoylglycerol (18:1)	1,2-dipalmitoyl-GPC (16:0/16:0)	0.0844474	0.543768	0.850719
2-oleoylglycerol (18:1)	1,3,7-trimethylurate	0.130014	0.34874	0.737589
2-oleoylglycerol (18:1)	1,3-dimethylurate	0.108899	0.433128	0.793177
2-oleoylglycerol (18:1)	1,5-anhydroglucitol (1,5-AG)	-0.278707	0.0412727	0.310407
2-oleoylglycerol (18:1)	1,7-dimethylurate	0.030514	0.826623	0.955266
2-oleoylglycerol (18:1)	1-(1-enyl-oleoyl)-GPE (P-18:1)*	0.213712	0.120734	0.498185
2-oleoylglycerol (18:1)	1-(1-enyl-palmitoyl)-2-arachidonoyl-GPC (P-16:0/20:4)*	0.247659	0.0709849	0.397469
2-oleoylglycerol (18:1)	1-(1-enyl-palmitoyl)-2-arachidonoyl-GPE (P-16:0/20:4)*	0.326194	0.0160759	0.194834
2-oleoylglycerol (18:1)	1-(1-enyl-palmitoyl)-2-linoleoyl-GPC (P-16:0/18:2)*	-0.00892534	0.948927	0.987995
2-oleoylglycerol (18:1)	1-(1-enyl-palmitoyl)-2-linoleoyl-GPE (P-16:0/18:2)*	0.137427	0.321704	0.71787
2-oleoylglycerol (18:1)	1-(1-enyl-palmitoyl)-2-oleoyl-GPC (P-16:0/18:1)*	0.0284543	0.838163	0.958552
2-oleoylglycerol (18:1)	1-(1-enyl-palmitoyl)-2-oleoyl-GPE (P-16:0/18:1)*	0.155545	0.261385	0.668585
2-oleoylglycerol (18:1)	1-(1-enyl-palmitoyl)-2-palmitoleoyl-GPC (P-16:0/16:1)*	0.0545437	0.695261	0.913272
2-oleoylglycerol (18:1)	1-(1-enyl-palmitoyl)-2-palmitoyl-GPC (P-16:0/16:0)*	0.114008	0.411725	0.780121
2-oleoylglycerol (18:1)	1-(1-enyl-palmitoyl)-GPC (P-16:0)*	0.24579	0.0732112	0.403128
2-oleoylglycerol (18:1)	1-(1-enyl-palmitoyl)-GPE (P-16:0)*	0.288472	0.034394	0.284651
2-oleoylglycerol (18:1)	1-(1-enyl-stearoyl)-2-arachidonoyl-GPE (P-18:0/20:4)*	0.365214	0.00661828	0.118948
2-oleoylglycerol (18:1)	1-(1-enyl-stearoyl)-2-linoleoyl-GPE (P-18:0/18:2)*	0.143149	0.301772	0.702274
2-oleoylglycerol (18:1)	1-(1-enyl-stearoyl)-2-oleoyl-GPE (P-18:0/18:1)	0.142004	0.305693	0.705526
2-oleoylglycerol (18:1)	1-(1-enyl-stearoyl)-GPE (P-18:0)*	0.255173	0.0625728	0.376049
2-oleoylglycerol (18:1)	1-arachidonoyl-GPC* (20:4)*	0.206503	0.134087	0.519383
2-oleoylglycerol (18:1)	1-arachidonoyl-GPE (20:4n6)*	0.258453	0.0591608	0.366569
2-oleoylglycerol (18:1)	1-arachidonoyl-GPI* (20:4)*	0.16962	0.220128	0.628082
2-oleoylglycerol (18:1)	1-arachidonylglycerol (20:4)	-0.186005	0.178091	0.580512
2-oleoylglycerol (18:1)	1-carboxyethylisoleucine	0.19193	0.164422	0.563221
2-oleoylglycerol (18:1)	1-carboxyethylleucine	0.100391	0.470119	0.813657
2-oleoylglycerol (18:1)	1-carboxyethylphenylalanine	0.135482	0.328666	0.723126
2-oleoylglycerol (18:1)	1-carboxyethyltyrosine	0.0559942	0.687567	0.910505
2-oleoylglycerol (18:1)	1-carboxyethylvaline	0.222256	0.106245	0.473185
2-oleoylglycerol (18:1)	1-dihomo-linolenylglycerol (20:3)	0.294193	0.0308255	0.270472
2-oleoylglycerol (18:1)	1-docosahexaenoylglycerol (22:6)	-0.00892123	0.948951	0.987995
2-oleoylglycerol (18:1)	1-lignoceroyl-GPC (24:0)	0.131441	0.343429	0.733964
2-oleoylglycerol (18:1)	1-linolenoyl-GPC (18:3)*	0.0749118	0.590326	0.871603
2-oleoylglycerol (18:1)	1-linoleoyl-2-arachidonoyl-GPC (18:2/20:4n6)*	0.242167	0.0776851	0.413508
2-oleoylglycerol (18:1)	1-linoleoyl-2-arachidonoyl-GPE (18:2/20:4)*	0.07137	0.608061	0.879094
2-oleoylglycerol (18:1)	1-linoleoyl-2-linolenoyl-GPC (18:2/18:3)*	0.0387146	0.781058	0.941817
2-oleoylglycerol (18:1)	1-linoleoyl-GPC (18:2)	0.25338	0.0645032	0.381137
2-oleoylglycerol (18:1)	1-linoleoyl-GPE (18:2)*	0.189644	0.169601	0.56999
2-oleoylglycerol (18:1)	1-linoleoyl-GPG (18:2)*	0.155736	0.260793	0.668043
2-oleoylglycerol (18:1)	1-linoleoyl-GPI* (18:2)*	0.145475	0.2939	0.695947
2-oleoylglycerol (18:1)	1-linoleoylglycerol (18:2)	-0.231487	0.092137	0.445332
2-oleoylglycerol (18:1)	1-methyl-4-imidazoleacetate	0.00263183	0.984931	0.996387
2-oleoylglycerol (18:1)	1-methyl-5-imidazoleacetate	0.0188805	0.89221	0.973592
2-oleoylglycerol (18:1)	1-methyl-5-imidazolelactate	-0.0368456	0.791384	0.944979
2-oleoylglycerol (18:1)	1-methylhistidine	-0.160694	0.245728	0.653782
2-oleoylglycerol (18:1)	1-methylnicotinamide	0.0370363	0.790329	0.944706
2-oleoylglycerol (18:1)	1-methylurate	0.138712	0.317156	0.714408
2-oleoylglycerol (18:1)	1-methylxanthine	-0.0631639	0.650008	0.896066
2-oleoylglycerol (18:1)	1-myristoyl-2-arachidonoyl-GPC (14:0/20:4)*	0.055688	0.689188	0.911124
2-oleoylglycerol (18:1)	1-myristoyl-2-palmitoyl-GPC (14:0/16:0)	0.00762849	0.95634	0.989694
2-oleoylglycerol (18:1)	1-myristoylglycerol (14:0)	0.17117	0.215877	0.623762
2-oleoylglycerol (18:1)	1-oleoyl-2-arachidonoyl-GPE (18:1/20:4)*	0.153562	0.26759	0.673808
2-oleoylglycerol (18:1)	1-oleoyl-2-docosahexaenoyl-GPC (18:1/22:6)*	0.430323	0.00116269	0.0401626
2-oleoylglycerol (18:1)	1-oleoyl-2-linoleoyl-GPE (18:1/18:2)*	0.183885	0.183177	0.586664
2-oleoylglycerol (18:1)	1-oleoyl-GPC (18:1)	0.183923	0.183085	0.586476
2-oleoylglycerol (18:1)	1-oleoyl-GPE (18:1)	0.229618	0.0948687	0.451015
2-oleoylglycerol (18:1)	1-oleoyl-GPG (18:1)*	0.140123	0.312213	0.710684
2-oleoylglycerol (18:1)	1-oleoyl-GPI (18:1)	0.194794	0.158096	0.554822
2-oleoylglycerol (18:1)	1-oleoyl-GPS (18:1)	-0.19064	0.167329	0.566893
2-oleoylglycerol (18:1)	1-oleoylglycerol (18:1)	0.844512	1.02111e-15	1.675e-12
2-oleoylglycerol (18:1)	1-palmitoleoyl-2-linolenoyl-GPC (16:1/18:3)*	0.226624	0.0993748	0.45998
2-oleoylglycerol (18:1)	1-palmitoleoyl-GPC* (16:1)*	0.221226	0.107917	0.476311
2-oleoylglycerol (18:1)	1-palmitoleoylglycerol (16:1)*	0.119948	0.387622	0.764419
2-oleoylglycerol (18:1)	1-palmitoyl-2-arachidonoyl-GPC (16:0/20:4n6)	0.282865	0.038217	0.299196
2-oleoylglycerol (18:1)	1-palmitoyl-2-arachidonoyl-GPE (16:0/20:4)*	0.169848	0.219497	0.627437
2-oleoylglycerol (18:1)	1-palmitoyl-2-arachidonoyl-GPI (16:0/20:4)*	0.179994	0.19278	0.598091
2-oleoylglycerol (18:1)	1-palmitoyl-2-dihomo-linolenoyl-GPC (16:0/20:3n3 or 6)*	0.204367	0.138249	0.525898
2-oleoylglycerol (18:1)	1-palmitoyl-2-docosahexaenoyl-GPC (16:0/22:6)	0.364032	0.00680959	0.120846
2-oleoylglycerol (18:1)	1-palmitoyl-2-docosahexaenoyl-GPE (16:0/22:6)*	0.248727	0.0697372	0.394432
2-oleoylglycerol (18:1)	1-palmitoyl-2-linoleoyl-GPC (16:0/18:2)	0.302661	0.0261142	0.249694
2-oleoylglycerol (18:1)	1-palmitoyl-2-linoleoyl-GPE (16:0/18:2)	0.151998	0.272552	0.678182
2-oleoylglycerol (18:1)	1-palmitoyl-2-linoleoyl-GPI (16:0/18:2)	0.118089	0.395075	0.769384
2-oleoylglycerol (18:1)	1-palmitoyl-2-oleoyl-GPC (16:0/18:1)	0.249261	0.0691199	0.392786
2-oleoylglycerol (18:1)	1-palmitoyl-2-oleoyl-GPE (16:0/18:1)	0.140288	0.311636	0.710145
2-oleoylglycerol (18:1)	1-palmitoyl-2-oleoyl-GPI (16:0/18:1)*	0.114885	0.408112	0.777776
2-oleoylglycerol (18:1)	1-palmitoyl-2-palmitoleoyl-GPC (16:0/16:1)*	0.0838753	0.546511	0.851927
2-oleoylglycerol (18:1)	1-palmitoyl-2-stearoyl-GPC (16:0/18:0)	0.233089	0.0898446	0.440631
2-oleoylglycerol (18:1)	1-palmitoyl-2-stearoyl-GPE (16:0/18:0)*	0.256318	0.0613639	0.37244
2-oleoylglycerol (18:1)	1-palmitoyl-GPC (16:0)	0.297588	0.0288581	0.261983
2-oleoylglycerol (18:1)	1-palmitoyl-GPE (16:0)	0.368304	0.00614038	0.11393
2-oleoylglycerol (18:1)	1-palmitoyl-GPG (16:0)*	0.186822	0.176159	0.578007
2-oleoylglycerol (18:1)	1-palmitoyl-GPI* (16:0)	0.110995	0.424274	0.787823
2-oleoylglycerol (18:1)	1-palmitoylglycerol (16:0)	0.590903	2.55057e-06	0.000392572
2-oleoylglycerol (18:1)	1-ribosyl-imidazoleacetate*	0.061295	0.659721	0.899924
2-oleoylglycerol (18:1)	1-stearoyl-2-arachidonoyl-GPC (18:0/20:4)	0.211576	0.124581	0.504402
2-oleoylglycerol (18:1)	1-stearoyl-2-arachidonoyl-GPE (18:0/20:4)	0.185258	0.179871	0.582634
2-oleoylglycerol (18:1)	1-stearoyl-2-arachidonoyl-GPI (18:0/20:4)	0.267302	0.050699	0.341165
2-oleoylglycerol (18:1)	1-stearoyl-2-arachidonoyl-GPS (18:0/20:4)	0.00640842	0.963318	0.991441
2-oleoylglycerol (18:1)	1-stearoyl-2-docosahexaenoyl-GPC (18:0/22:6)	0.288815	0.0341707	0.283787
2-oleoylglycerol (18:1)	1-stearoyl-2-docosahexaenoyl-GPE (18:0/22:6)*	0.230648	0.0933558	0.447864
2-oleoylglycerol (18:1)	1-stearoyl-2-linoleoyl-GPC (18:0/18:2)*	0.401945	0.00258893	0.0676674
2-oleoylglycerol (18:1)	1-stearoyl-2-linoleoyl-GPE (18:0/18:2)*	0.295108	0.0302843	0.268358
2-oleoylglycerol (18:1)	1-stearoyl-2-linoleoyl-GPI (18:0/18:2)	0.224278	0.103022	0.467159
2-oleoylglycerol (18:1)	1-stearoyl-2-oleoyl-GPC (18:0/18:1)	0.203452	0.140062	0.528575
2-oleoylglycerol (18:1)	1-stearoyl-2-oleoyl-GPE (18:0/18:1)	0.157834	0.254345	0.66194
2-oleoylglycerol (18:1)	1-stearoyl-2-oleoyl-GPI (18:0/18:1)*	0.164203	0.235432	0.643531
2-oleoylglycerol (18:1)	1-stearoyl-2-oleoyl-GPS (18:0/18:1)	0.0778106	0.575985	0.865211
2-oleoylglycerol (18:1)	1-stearoyl-GPC (18:0)	0.308191	0.0233757	0.236391
2-oleoylglycerol (18:1)	1-stearoyl-GPE (18:0)	0.367465	0.0062671	0.115266
2-oleoylglycerol (18:1)	1-stearoyl-GPG (18:0)	0.294198	0.0308222	0.270451
2-oleoylglycerol (18:1)	1-stearoyl-GPI (18:0)	0.412091	0.00195997	0.0565829
2-oleoylglycerol (18:1)	10-heptadecenoate (17:1n7)	0.19281	0.162458	0.560981
2-oleoylglycerol (18:1)	10-nonadecenoate (19:1n9)	0.137885	0.320079	0.716743
2-oleoylglycerol (18:1)	10-undecenoate (11:1n1)	0.0651855	0.639567	0.891842
2-oleoylglycerol (18:1)	11-ketoetiocholanolone glucuronide	0.15468	0.264079	0.67089
2-oleoylglycerol (18:1)	11beta-hydroxyandrosterone glucuronide	0.0311243	0.82321	0.954329
2-oleoylglycerol (18:1)	11beta-hydroxyetiocholanolone glucuronide*	0.261466	0.0561608	0.358089
2-oleoylglycerol (18:1)	12,13-DiHOME	0.0976522	0.482377	0.819959
2-oleoylglycerol (18:1)	12-HETE	-0.11497	0.407765	0.777534
2-oleoylglycerol (18:1)	13-HODE + 9-HODE	0.23408	0.088448	0.437486
2-oleoylglycerol (18:1)	16a-hydroxy DHEA 3-sulfate	0.0114809	0.934332	0.984691
2-oleoylglycerol (18:1)	17alpha-hydroxypregnanolone glucuronide	0.0204389	0.883372	0.971078
2-oleoylglycerol (18:1)	17alpha-hydroxypregnenolone 3-sulfate	0.0444117	0.749818	0.931865
2-oleoylglycerol (18:1)	2'-deoxyuridine	-0.0312005	0.822784	0.95419
2-oleoylglycerol (18:1)	2'-O-methyluridine	-0.0226185	0.871036	0.96775
2-oleoylglycerol (18:1)	2,3-dihydroxy-2-methylbutyrate	0.0175459	0.899789	0.975668
2-oleoylglycerol (18:1)	2,3-dihydroxy-5-methylthio-4-pentenoate (DMTPA)*	0.0335654	0.809593	0.950002
2-oleoylglycerol (18:1)	2,3-dihydroxyisovalerate	0.12234	0.378161	0.758126
2-oleoylglycerol (18:1)	2,4-di-tert-butylphenol	0.434977	0.00101284	0.0367303
2-oleoylglycerol (18:1)	2,6-dihydroxybenzoic acid	-0.0405836	0.770769	0.93862
2-oleoylglycerol (18:1)	2-acetamidophenol sulfate	0.192159	0.163909	0.562803
2-oleoylglycerol (18:1)	2-aminoadipate	0.0447793	0.747816	0.931292
2-oleoylglycerol (18:1)	2-aminobutyrate	0.127854	0.356877	0.743606
2-oleoylglycerol (18:1)	2-aminoheptanoate	0.138915	0.316443	0.713917
2-oleoylglycerol (18:1)	2-aminooctanoate	0.116449	0.401718	0.773534
2-oleoylglycerol (18:1)	2-aminophenol sulfate	0.166721	0.22823	0.636375
2-oleoylglycerol (18:1)	2-arachidonoylglycerol (20:4)	-0.0338286	0.808128	0.949653
2-oleoylglycerol (18:1)	2-hydroxy-3-methylvalerate	-0.0581673	0.676099	0.906356
2-oleoylglycerol (18:1)	2-hydroxy-4-(methylthio)butanoic acid	-0.311204	0.0219883	0.229313
2-oleoylglycerol (18:1)	2-hydroxyarachidate*	-0.192925	0.162204	0.560608
2-oleoylglycerol (18:1)	2-hydroxybehenate	-0.0178125	0.898274	0.975241
2-oleoylglycerol (18:1)	2-hydroxybutyrate/2-hydroxyisobutyrate	-0.00846763	0.951543	0.988623
2-oleoylglycerol (18:1)	2-hydroxydecanoate	-0.0363116	0.794341	0.94584
2-oleoylglycerol (18:1)	2-hydroxyglutarate	-0.0933728	0.501863	0.830051
2-oleoylglycerol (18:1)	2-hydroxyhippurate (salicylurate)	0.273863	0.0450835	0.323317
2-oleoylglycerol (18:1)	2-hydroxylaurate	-0.0707543	0.611167	0.880333
2-oleoylglycerol (18:1)	2-hydroxynervonate*	0.0409269	0.768883	0.938047
2-oleoylglycerol (18:1)	2-hydroxyoctanoate	0.0126633	0.927586	0.983035
2-oleoylglycerol (18:1)	2-hydroxypalmitate	0.0153333	0.912373	0.978998
2-oleoylglycerol (18:1)	2-hydroxyphenylacetate	0.00789549	0.954814	0.989306
2-oleoylglycerol (18:1)	2-hydroxyphytanate*	-0.0897874	0.518495	0.838612
2-oleoylglycerol (18:1)	2-hydroxysebacate	0.0591299	0.671041	0.904443
2-oleoylglycerol (18:1)	2-hydroxystearate	-0.180376	0.191823	0.596867
2-oleoylglycerol (18:1)	2-isopropylmalate	0.111308	0.422958	0.787037
2-oleoylglycerol (18:1)	2-keto-3-deoxy-gluconate	0.0379899	0.785058	0.943044
2-oleoylglycerol (18:1)	2-ketocaprylate	-0.0503862	0.717481	0.921158
2-oleoylglycerol (18:1)	2-linoleoylglycerol (18:2)	-0.0172979	0.901198	0.975992
2-oleoylglycerol (18:1)	2-methoxyhydroquinone sulfate (1)	-0.104831	0.450607	0.803288
2-oleoylglycerol (18:1)	2-methoxyhydroquinone sulfate (2)	-0.0360433	0.795828	0.946274
2-oleoylglycerol (18:1)	2-methoxyresorcinol sulfate	-0.191958	0.164359	0.563221
2-oleoylglycerol (18:1)	2-methylbutyrylcarnitine (C5)	-0.116411	0.401873	0.773739
2-oleoylglycerol (18:1)	2-methylserine	0.302775	0.0260547	0.249417
2-oleoylglycerol (18:1)	2-naphthol sulfate	-0.216344	0.11612	0.490557
2-oleoylglycerol (18:1)	2-O-methylascorbic acid	0.13716	0.322654	0.718623
2-oxoarginine*	Liver fat (%)	-0.0397576	0.775312	0.939938
2-oxoarginine*	Sodium (mmol/L)	-0.0454516	0.744157	0.930108
2-oxoarginine*	Potassium (mmol/L)	0.30018	0.0274271	0.255759
2-oxoarginine*	Creatinine (mg/dL)	0.228455	0.0965999	0.454511
2-oxoarginine*	Urea (BUN) (mg/dL)	0.294117	0.030871	0.27063
2-oxoarginine*	Uric acid (mg/dL)	0.0224655	0.871901	0.968022
2-oxoarginine*	ALT (IU/L)	0.0519461	0.709115	0.918259
2-oxoarginine*	AST (IU/L)	0.0557962	0.688615	0.910906
2-oxoarginine*	GGT (U/L)	0.20638	0.134326	0.51975
2-oxoarginine*	Alkaline phosphatase (IU/L)	-0.00156381	0.991046	0.997887
2-oxoarginine*	Total Bilirubin (mg/dL)	-0.438411	0.00091365	0.034329
2-oxoarginine*	Albumin (g/dL)	-0.0123569	0.929334	0.983464
2-oxoarginine*	Creatine Kinase (U/L)	0.158952	0.250951	0.658643
2-oxoarginine*	Total cholesterol (mg/dL)	0.219465	0.110824	0.481497
2-oxoarginine*	High Density Lipoprotein (mg/dL)	0.166791	0.228031	0.636242
2-oxoarginine*	Low Density Lipoprotein (mg/dL)	0.198871	0.149401	0.542581
2-oxoarginine*	Triglycerides (mg/dL)	-0.0775126	0.577452	0.865926
2-oxoarginine*	Glucose (mg/dL)	-0.0144604	0.917343	0.980251
2-oxoarginine*	Insulin (mg/dL)	0.0223777	0.872397	0.968117
2-oxoarginine*	Weight (kg)	0.202684	0.141597	0.530882
2-oxoarginine*	Body mass index (kg/m2)	0.0681281	0.624493	0.885518
2-oxoarginine*	Heart rate (bpm)	-0.13708	0.32294	0.718854
2-oxoarginine*	Systolic blood pressure (mmHg)	0.241721	0.0782504	0.414804
2-oxoarginine*	Diastolic blood pressure (mmHg)	0.159017	0.250756	0.658537
2-oxoarginine*	Waist circumference (cm)	0.220679	0.108815	0.477935
2-oxoarginine*	Hip circumference (cm)	0.10345	0.456625	0.806578
2-oxoarginine*	Trunk fat mass (kg/m2)	0.194772	0.158143	0.554927
2-oxoarginine*	Trunk fat free mass (kg/m2)	0.154353	0.265101	0.671609
2-oxoarginine*	Trunk total body water (%)	0.122672	0.376856	0.757234
2-oxoarginine*	Left arm fat mass (kg/m2)	0.0453097	0.744929	0.930332
2-oxoarginine*	Left arm fat free mass (kg/m2)	0.175842	0.203419	0.610263
2-oxoarginine*	Left arm total body water (%)	0.122672	0.376856	0.757234
2-oxoarginine*	Right arm fat mass (kg/m2)	0.0549662	0.693016	0.912544
2-oxoarginine*	Right arm fat free mass (kg/m2)	0.160127	0.24742	0.655318
2-oxoarginine*	Right arm total body water (%)	0.122672	0.376856	0.757234
2-oxoarginine*	Left leg fat mass (kg/m2)	0.053883	0.698776	0.914601
2-oxoarginine*	Left leg fat free mass (kg/m2)	0.175597	0.20406	0.610958
2-oxoarginine*	Left leg total body water (%)	0.122672	0.376856	0.757234
2-oxoarginine*	Right leg fat mass (kg/m2)	0.0537675	0.69939	0.914779
2-oxoarginine*	Right leg fat free mass (kg/m2)	0.154855	0.263531	0.670416
2-oxoarginine*	Right leg total body water (%)	0.122672	0.376856	0.757234
2-oxoarginine*	(14 or 15)-methylpalmitate (a17:0 or i17:0)	-0.0441014	0.75151	0.932429
2-oxoarginine*	(16 or 17)-methylstearate (a19:0 or i19:0)	0.00697541	0.960075	0.990548
2-oxoarginine*	(2 or 3)-decenoate (10:1n7 or n8)	-0.620431	5.61141e-07	0.00011082
2-oxoarginine*	(N(1) + N(8))-acetylspermidine	-0.170421	0.217924	0.625605
2-oxoarginine*	(S)-3-hydroxybutyrylcarnitine	-0.19352	0.160887	0.558709
2-oxoarginine*	1,2,3-benzenetriol sulfate (2)	0.0499485	0.719834	0.922055
2-oxoarginine*	1,2-dilinoleoyl-GPC (18:2/18:2)	0.121784	0.380347	0.759592
2-oxoarginine*	1,2-dilinoleoyl-GPE (18:2/18:2)*	0.0510088	0.714138	0.919962
2-oxoarginine*	1,2-dipalmitoyl-GPC (16:0/16:0)	0.0707833	0.611021	0.880199
2-oxoarginine*	1,3,7-trimethylurate	0.231643	0.091911	0.444875
2-oxoarginine*	1,3-dimethylurate	0.225009	0.101874	0.464837
2-oxoarginine*	1,5-anhydroglucitol (1,5-AG)	0.125062	0.367559	0.750862
2-oxoarginine*	1,7-dimethylurate	0.200229	0.146587	0.538112
2-oxoarginine*	1-(1-enyl-oleoyl)-GPE (P-18:1)*	0.0929674	0.50373	0.830976
2-oxoarginine*	1-(1-enyl-palmitoyl)-2-arachidonoyl-GPC (P-16:0/20:4)*	0.0483705	0.728339	0.924879
2-oxoarginine*	1-(1-enyl-palmitoyl)-2-arachidonoyl-GPE (P-16:0/20:4)*	0.401563	0.0026158	0.0681025
2-oxoarginine*	1-(1-enyl-palmitoyl)-2-linoleoyl-GPC (P-16:0/18:2)*	0.267848	0.050211	0.339449
2-oxoarginine*	1-(1-enyl-palmitoyl)-2-linoleoyl-GPE (P-16:0/18:2)*	0.3838	0.00417061	0.0907008
2-oxoarginine*	1-(1-enyl-palmitoyl)-2-oleoyl-GPC (P-16:0/18:1)*	-0.0537831	0.699307	0.914703
2-oxoarginine*	1-(1-enyl-palmitoyl)-2-oleoyl-GPE (P-16:0/18:1)*	0.331351	0.014384	0.183519
2-oxoarginine*	1-(1-enyl-palmitoyl)-2-palmitoleoyl-GPC (P-16:0/16:1)*	-0.137259	0.322301	0.718283
2-oxoarginine*	1-(1-enyl-palmitoyl)-2-palmitoyl-GPC (P-16:0/16:0)*	-0.136268	0.325841	0.720909
2-oxoarginine*	1-(1-enyl-palmitoyl)-GPC (P-16:0)*	-0.0340385	0.806961	0.949296
2-oxoarginine*	1-(1-enyl-palmitoyl)-GPE (P-16:0)*	0.0536306	0.70012	0.914983
2-oxoarginine*	1-(1-enyl-stearoyl)-2-arachidonoyl-GPE (P-18:0/20:4)*	0.221803	0.106979	0.474561
2-oxoarginine*	1-(1-enyl-stearoyl)-2-linoleoyl-GPE (P-18:0/18:2)*	0.387536	0.00378878	0.085456
2-oxoarginine*	1-(1-enyl-stearoyl)-2-oleoyl-GPE (P-18:0/18:1)	0.265638	0.052211	0.345933
2-oxoarginine*	1-(1-enyl-stearoyl)-GPE (P-18:0)*	0.140461	0.311033	0.709687
2-oxoarginine*	1-arachidonoyl-GPC* (20:4)*	-0.21822	0.112914	0.485091
2-oxoarginine*	1-arachidonoyl-GPE (20:4n6)*	-0.171031	0.216257	0.624084
2-oxoarginine*	1-arachidonoyl-GPI* (20:4)*	-0.172556	0.212128	0.619838
2-oxoarginine*	1-arachidonylglycerol (20:4)	-0.0917113	0.509536	0.834128
2-oxoarginine*	1-carboxyethylisoleucine	0.404766	0.0023982	0.0644264
2-oxoarginine*	1-carboxyethylleucine	0.208767	0.12978	0.512842
2-oxoarginine*	1-carboxyethylphenylalanine	0.489232	0.00017398	0.0107204
2-oxoarginine*	1-carboxyethyltyrosine	0.410185	0.00206654	0.0585506
2-oxoarginine*	1-carboxyethylvaline	0.258776	0.0588331	0.365618
2-oxoarginine*	1-dihomo-linolenylglycerol (20:3)	-0.00628931	0.963999	0.991543
2-oxoarginine*	1-docosahexaenoylglycerol (22:6)	-0.270952	0.0475089	0.331316
2-oxoarginine*	1-lignoceroyl-GPC (24:0)	0.173169	0.210484	0.618161
2-oxoarginine*	1-linolenoyl-GPC (18:3)*	0.452182	0.000597706	0.0257235
2-oxoarginine*	1-linoleoyl-2-arachidonoyl-GPC (18:2/20:4n6)*	0.138937	0.316367	0.71381
2-oxoarginine*	1-linoleoyl-2-arachidonoyl-GPE (18:2/20:4)*	0.101971	0.463125	0.809998
2-oxoarginine*	1-linoleoyl-2-linolenoyl-GPC (18:2/18:3)*	0.416352	0.00173927	0.0524163
2-oxoarginine*	1-linoleoyl-GPC (18:2)	0.0197827	0.887092	0.972087
2-oxoarginine*	1-linoleoyl-GPE (18:2)*	0.163484	0.237518	0.645626
2-oxoarginine*	1-linoleoyl-GPG (18:2)*	-0.131008	0.345036	0.735107
2-oxoarginine*	1-linoleoyl-GPI* (18:2)*	-0.0562226	0.686358	0.910091
2-oxoarginine*	1-linoleoylglycerol (18:2)	-0.187421	0.174751	0.576237
2-oxoarginine*	1-methyl-4-imidazoleacetate	0.133219	0.336885	0.729479
2-oxoarginine*	1-methyl-5-imidazoleacetate	0.188717	0.171735	0.5724
2-oxoarginine*	1-methyl-5-imidazolelactate	0.229121	0.0956046	0.452324
2-oxoarginine*	1-methylhistidine	0.225538	0.10105	0.463129
2-oxoarginine*	1-methylnicotinamide	0.0760435	0.584709	0.868967
2-oxoarginine*	1-methylurate	0.215669	0.11729	0.492538
2-oxoarginine*	1-methylxanthine	0.229198	0.0954913	0.452147
2-oxoarginine*	1-myristoyl-2-arachidonoyl-GPC (14:0/20:4)*	0.252297	0.0656932	0.38422
2-oxoarginine*	1-myristoyl-2-palmitoyl-GPC (14:0/16:0)	0.417724	0.00167307	0.0511186
2-oxoarginine*	1-myristoylglycerol (14:0)	0.325954	0.0161586	0.19535
2-oxoarginine*	1-oleoyl-2-arachidonoyl-GPE (18:1/20:4)*	-0.284544	0.0370371	0.294802
2-oxoarginine*	1-oleoyl-2-docosahexaenoyl-GPC (18:1/22:6)*	-0.192834	0.162405	0.560845
2-oxoarginine*	1-oleoyl-2-linoleoyl-GPE (18:1/18:2)*	0.0188679	0.892281	0.973592
2-oxoarginine*	1-oleoyl-GPC (18:1)	0.0994473	0.474323	0.815757
2-oxoarginine*	1-oleoyl-GPE (18:1)	0.160053	0.247641	0.655513
2-oxoarginine*	1-oleoyl-GPG (18:1)*	-0.0403015	0.772319	0.939048
2-oxoarginine*	1-oleoyl-GPI (18:1)	0.317095	0.0194762	0.215367
2-oxoarginine*	1-oleoyl-GPS (18:1)	-0.0247819	0.858821	0.964513
2-oxoarginine*	1-oleoylglycerol (18:1)	-0.0930436	0.503378	0.830801
2-oxoarginine*	1-palmitoleoyl-2-linolenoyl-GPC (16:1/18:3)*	0.260872	0.0567428	0.359914
2-oxoarginine*	1-palmitoleoyl-GPC* (16:1)*	0.0056032	0.967924	0.992436
2-oxoarginine*	1-palmitoleoylglycerol (16:1)*	-0.0791801	0.569266	0.862452
2-oxoarginine*	1-palmitoyl-2-arachidonoyl-GPC (16:0/20:4n6)	-0.250696	0.0674831	0.388778
2-oxoarginine*	1-palmitoyl-2-arachidonoyl-GPE (16:0/20:4)*	-0.180713	0.19098	0.595761
2-oxoarginine*	1-palmitoyl-2-arachidonoyl-GPI (16:0/20:4)*	0.164322	0.235087	0.643124
2-oxoarginine*	1-palmitoyl-2-dihomo-linolenoyl-GPC (16:0/20:3n3 or 6)*	0.184524	0.181632	0.584617
2-oxoarginine*	1-palmitoyl-2-docosahexaenoyl-GPC (16:0/22:6)	-0.238727	0.0821294	0.423933
2-oxoarginine*	1-palmitoyl-2-docosahexaenoyl-GPE (16:0/22:6)*	-0.210597	0.126376	0.507393
2-oxoarginine*	1-palmitoyl-2-linoleoyl-GPC (16:0/18:2)	-0.0178769	0.897908	0.975181
2-oxoarginine*	1-palmitoyl-2-linoleoyl-GPE (16:0/18:2)	0.0283209	0.838911	0.958784
2-oxoarginine*	1-palmitoyl-2-linoleoyl-GPI (16:0/18:2)	0.0582047	0.675902	0.906209
2-oxoarginine*	1-palmitoyl-2-oleoyl-GPC (16:0/18:1)	0.0482943	0.728751	0.924998
2-oxoarginine*	1-palmitoyl-2-oleoyl-GPE (16:0/18:1)	0.0556127	0.689587	0.911284
2-oxoarginine*	1-palmitoyl-2-oleoyl-GPI (16:0/18:1)*	0.188565	0.172088	0.572815
2-oxoarginine*	1-palmitoyl-2-palmitoleoyl-GPC (16:0/16:1)*	0.230722	0.0932466	0.447624
2-oxoarginine*	1-palmitoyl-2-stearoyl-GPC (16:0/18:0)	0.14595	0.292311	0.694559
2-oxoarginine*	1-palmitoyl-2-stearoyl-GPE (16:0/18:0)*	-0.000115356	0.999339	0.999748
2-oxoarginine*	1-palmitoyl-GPC (16:0)	-0.108748	0.43377	0.79346
2-oxoarginine*	1-palmitoyl-GPE (16:0)	-0.173928	0.20846	0.615704
2-oxoarginine*	1-palmitoyl-GPG (16:0)*	0.219287	0.11112	0.481898
2-oxoarginine*	1-palmitoyl-GPI* (16:0)	0.223861	0.103679	0.468377
2-oxoarginine*	1-palmitoylglycerol (16:0)	-0.113093	0.415511	0.782271
2-oxoarginine*	1-ribosyl-imidazoleacetate*	0.288889	0.0341226	0.283623
2-oxoarginine*	1-stearoyl-2-arachidonoyl-GPC (18:0/20:4)	-0.204574	0.137842	0.525075
2-oxoarginine*	1-stearoyl-2-arachidonoyl-GPE (18:0/20:4)	-0.214027	0.120175	0.497217
2-oxoarginine*	1-stearoyl-2-arachidonoyl-GPI (18:0/20:4)	-0.197865	0.151513	0.545436
2-oxoarginine*	1-stearoyl-2-arachidonoyl-GPS (18:0/20:4)	-0.010178	0.941771	0.986277
2-oxoarginine*	1-stearoyl-2-docosahexaenoyl-GPC (18:0/22:6)	-0.0214599	0.87759	0.96951
2-oxoarginine*	1-stearoyl-2-docosahexaenoyl-GPE (18:0/22:6)*	-0.12125	0.382454	0.761022
2-oxoarginine*	1-stearoyl-2-linoleoyl-GPC (18:0/18:2)*	0.0906042	0.514682	0.836603
2-oxoarginine*	1-stearoyl-2-linoleoyl-GPE (18:0/18:2)*	0.00217267	0.98756	0.997092
2-oxoarginine*	1-stearoyl-2-linoleoyl-GPI (18:0/18:2)	-0.0178769	0.897908	0.975181
2-oxoarginine*	1-stearoyl-2-oleoyl-GPC (18:0/18:1)	0.341643	0.0114587	0.162194
2-oxoarginine*	1-stearoyl-2-oleoyl-GPE (18:0/18:1)	0.15769	0.254783	0.662279
2-oxoarginine*	1-stearoyl-2-oleoyl-GPI (18:0/18:1)*	0.185287	0.179803	0.58247
2-oxoarginine*	1-stearoyl-2-oleoyl-GPS (18:0/18:1)	0.00689918	0.960511	0.990667
2-oxoarginine*	1-stearoyl-GPC (18:0)	0.0509625	0.714387	0.919973
2-oxoarginine*	1-stearoyl-GPE (18:0)	-0.0278635	0.841479	0.959485
2-oxoarginine*	1-stearoyl-GPG (18:0)	0.160247	0.247062	0.654999
2-oxoarginine*	1-stearoyl-GPI (18:0)	-0.0637698	0.646872	0.894672
2-oxoarginine*	10-heptadecenoate (17:1n7)	-0.232704	0.0903903	0.441693
2-oxoarginine*	10-nonadecenoate (19:1n9)	-0.172175	0.213155	0.620958
2-oxoarginine*	10-undecenoate (11:1n1)	-0.286983	0.0353766	0.288435
2-oxoarginine*	11-ketoetiocholanolone glucuronide	0.100552	0.469404	0.813345
2-oxoarginine*	11beta-hydroxyandrosterone glucuronide	0.101734	0.464168	0.810443
2-oxoarginine*	11beta-hydroxyetiocholanolone glucuronide*	0.133929	0.334292	0.727553
2-oxoarginine*	12,13-DiHOME	0.0624023	0.653959	0.897464
2-oxoarginine*	12-HETE	-0.124509	0.369699	0.752489
2-oxoarginine*	13-HODE + 9-HODE	-0.203354	0.140257	0.528853
2-oxoarginine*	16a-hydroxy DHEA 3-sulfate	-0.149533	0.280494	0.684843
2-oxoarginine*	17alpha-hydroxypregnanolone glucuronide	0.0336417	0.809169	0.949928
2-oxoarginine*	17alpha-hydroxypregnenolone 3-sulfate	-0.0960845	0.489468	0.823649
2-oxoarginine*	2'-deoxyuridine	-0.0825233	0.553018	0.855103
2-oxoarginine*	2'-O-methyluridine	-0.082752	0.551914	0.854574
2-oxoarginine*	2,3-dihydroxy-2-methylbutyrate	0.168862	0.222227	0.630322
2-oxoarginine*	2,3-dihydroxy-5-methylthio-4-pentenoate (DMTPA)*	0.22752	0.0980086	0.457263
2-oxoarginine*	2,3-dihydroxyisovalerate	-0.00972834	0.944339	0.986856
2-oxoarginine*	2,4-di-tert-butylphenol	-0.0620164	0.655965	0.898326
2-oxoarginine*	2,6-dihydroxybenzoic acid	0.191081	0.166332	0.565554
2-oxoarginine*	2-acetamidophenol sulfate	0.249419	0.0689387	0.39234
2-oxoarginine*	2-aminoadipate	0.138937	0.316367	0.71381
2-oxoarginine*	2-aminobutyrate	-0.0720793	0.604491	0.877542
2-oxoarginine*	2-aminoheptanoate	-0.0555365	0.689991	0.911448
2-oxoarginine*	2-aminooctanoate	-0.19474	0.158213	0.554934
2-oxoarginine*	2-aminophenol sulfate	0.397141	0.00294487	0.0733674
2-oxoarginine*	2-arachidonoylglycerol (20:4)	-0.0870903	0.531186	0.844761
2-oxoarginine*	2-hydroxy-3-methylvalerate	0.148999	0.282234	0.686378
2-oxoarginine*	2-hydroxy-4-(methylthio)butanoic acid	0.42024	0.00155753	0.0487947
2-oxoarginine*	2-hydroxyarachidate*	0.109434	0.430857	0.791895
2-oxoarginine*	2-hydroxybehenate	0.112712	0.417095	0.78319
2-oxoarginine*	2-hydroxybutyrate/2-hydroxyisobutyrate	-0.157995	0.253854	0.66143
2-oxoarginine*	2-hydroxydecanoate	0.194359	0.159045	0.55623
2-oxoarginine*	2-hydroxyglutarate	0.0788641	0.570813	0.86306
2-oxoarginine*	2-hydroxyhippurate (salicylurate)	0.191614	0.16513	0.563962
2-oxoarginine*	2-hydroxylaurate	-0.0531732	0.702558	0.915815
2-oxoarginine*	2-hydroxynervonate*	-0.099676	0.473303	0.815286
2-oxoarginine*	2-hydroxyoctanoate	0.0865638	0.533681	0.846013
2-oxoarginine*	2-hydroxypalmitate	-0.0722318	0.603725	0.877248
2-oxoarginine*	2-hydroxyphenylacetate	0.185668	0.178893	0.581426
2-oxoarginine*	2-hydroxyphytanate*	0.348809	0.00973847	0.148025
2-oxoarginine*	2-hydroxysebacate	0.0587352	0.673113	0.905208
2-oxoarginine*	2-hydroxystearate	0.0913665	0.511136	0.834917
2-oxoarginine*	2-isopropylmalate	0.0961766	0.489051	0.823412
2-oxoarginine*	2-keto-3-deoxy-gluconate	0.0411283	0.767778	0.937602
2-oxoarginine*	2-ketocaprylate	0.00796646	0.954408	0.989262
2-oxoarginine*	2-linoleoylglycerol (18:2)	0.0212316	0.878882	0.96982
2-oxoarginine*	2-methoxyhydroquinone sulfate (1)	0.208835	0.129653	0.512683
2-oxoarginine*	2-methoxyhydroquinone sulfate (2)	0.117063	0.399224	0.771967
2-oxoarginine*	2-methoxyresorcinol sulfate	0.0706761	0.611562	0.88049
2-oxoarginine*	2-methylbutyrylcarnitine (C5)	0.335544	0.013123	0.174788
2-oxoarginine*	2-methylserine	-0.0486466	0.726849	0.924414
2-oxoarginine*	2-naphthol sulfate	0.172937	0.211105	0.618868
2-oxoarginine*	2-O-methylascorbic acid	0.00910997	0.947872	0.987692
2-oxoarginine*	2-oleoylglycerol (18:1)	-0.0337179	0.808744	0.94986
2-palmitoleoyl-GPC* (16:1)*	Liver fat (%)	-0.120988	0.383492	0.761698
2-palmitoleoyl-GPC* (16:1)*	Sodium (mmol/L)	-0.0315679	0.820731	0.953533
2-palmitoleoyl-GPC* (16:1)*	Potassium (mmol/L)	0.145169	0.294929	0.696719
2-palmitoleoyl-GPC* (16:1)*	Creatinine (mg/dL)	0.0562081	0.686435	0.910146
2-palmitoleoyl-GPC* (16:1)*	Urea (BUN) (mg/dL)	0.135932	0.327049	0.721941
2-palmitoleoyl-GPC* (16:1)*	Uric acid (mg/dL)	-0.14471	0.296476	0.698052
2-palmitoleoyl-GPC* (16:1)*	ALT (IU/L)	-0.00972559	0.944355	0.986856
2-palmitoleoyl-GPC* (16:1)*	AST (IU/L)	-0.0823167	0.554016	0.855569
2-palmitoleoyl-GPC* (16:1)*	GGT (U/L)	0.0463706	0.739165	0.92856
2-palmitoleoyl-GPC* (16:1)*	Alkaline phosphatase (IU/L)	-0.326684	0.0159082	0.193786
2-palmitoleoyl-GPC* (16:1)*	Total Bilirubin (mg/dL)	-0.192739	0.162616	0.561166
2-palmitoleoyl-GPC* (16:1)*	Albumin (g/dL)	-0.0340389	0.806958	0.949296
2-palmitoleoyl-GPC* (16:1)*	Creatine Kinase (U/L)	0.113009	0.415861	0.782563
2-palmitoleoyl-GPC* (16:1)*	Total cholesterol (mg/dL)	0.265782	0.0520781	0.345596
2-palmitoleoyl-GPC* (16:1)*	High Density Lipoprotein (mg/dL)	-0.0537641	0.699408	0.914787
2-palmitoleoyl-GPC* (16:1)*	Low Density Lipoprotein (mg/dL)	0.198719	0.14972	0.542944
2-palmitoleoyl-GPC* (16:1)*	Triglycerides (mg/dL)	0.329419	0.0149991	0.187704
2-palmitoleoyl-GPC* (16:1)*	Glucose (mg/dL)	-0.0511265	0.713506	0.919662
2-palmitoleoyl-GPC* (16:1)*	Insulin (mg/dL)	0.0515792	0.71108	0.918858
2-palmitoleoyl-GPC* (16:1)*	Weight (kg)	0.100751	0.46852	0.812793
2-palmitoleoyl-GPC* (16:1)*	Body mass index (kg/m2)	0.0763629	0.583127	0.868407
2-palmitoleoyl-GPC* (16:1)*	Heart rate (bpm)	0.124045	0.371499	0.75364
2-palmitoleoyl-GPC* (16:1)*	Systolic blood pressure (mmHg)	0.126528	0.361926	0.747029
2-palmitoleoyl-GPC* (16:1)*	Diastolic blood pressure (mmHg)	-0.0224786	0.871827	0.968022
2-palmitoleoyl-GPC* (16:1)*	Waist circumference (cm)	-0.0123681	0.92927	0.983461
2-palmitoleoyl-GPC* (16:1)*	Hip circumference (cm)	-0.0231035	0.868295	0.967069
2-palmitoleoyl-GPC* (16:1)*	Trunk fat mass (kg/m2)	-0.0678729	0.625795	0.885998
2-palmitoleoyl-GPC* (16:1)*	Trunk fat free mass (kg/m2)	0.0803599	0.563507	0.859935
2-palmitoleoyl-GPC* (16:1)*	Trunk total body water (%)	0.00602306	0.965522	0.991951
2-palmitoleoyl-GPC* (16:1)*	Left arm fat mass (kg/m2)	-0.0659397	0.63569	0.890211
2-palmitoleoyl-GPC* (16:1)*	Left arm fat free mass (kg/m2)	0.10972	0.429647	0.791186
2-palmitoleoyl-GPC* (16:1)*	Left arm total body water (%)	0.00602306	0.965522	0.991951
2-palmitoleoyl-GPC* (16:1)*	Right arm fat mass (kg/m2)	-0.0623486	0.654238	0.897645
2-palmitoleoyl-GPC* (16:1)*	Right arm fat free mass (kg/m2)	0.0792804	0.568775	0.862278
2-palmitoleoyl-GPC* (16:1)*	Right arm total body water (%)	0.00602306	0.965522	0.991951
2-palmitoleoyl-GPC* (16:1)*	Left leg fat mass (kg/m2)	-0.0759243	0.585299	0.869349
2-palmitoleoyl-GPC* (16:1)*	Left leg fat free mass (kg/m2)	0.0798062	0.566206	0.861077
2-palmitoleoyl-GPC* (16:1)*	Left leg total body water (%)	0.00602306	0.965522	0.991951
2-palmitoleoyl-GPC* (16:1)*	Right leg fat mass (kg/m2)	-0.0405354	0.771034	0.938689
2-palmitoleoyl-GPC* (16:1)*	Right leg fat free mass (kg/m2)	0.0371119	0.789911	0.94456
2-palmitoleoyl-GPC* (16:1)*	Right leg total body water (%)	0.00602306	0.965522	0.991951
2-palmitoleoyl-GPC* (16:1)*	(14 or 15)-methylpalmitate (a17:0 or i17:0)	0.445702	0.000731413	0.02958
2-palmitoleoyl-GPC* (16:1)*	(16 or 17)-methylstearate (a19:0 or i19:0)	0.334629	0.0133897	0.176572
2-palmitoleoyl-GPC* (16:1)*	(2 or 3)-decenoate (10:1n7 or n8)	-0.0498189	0.720531	0.922232
2-palmitoleoyl-GPC* (16:1)*	(N(1) + N(8))-acetylspermidine	-0.187498	0.174573	0.576044
2-palmitoleoyl-GPC* (16:1)*	(S)-3-hydroxybutyrylcarnitine	-0.0273299	0.844477	0.96036
2-palmitoleoyl-GPC* (16:1)*	1,2,3-benzenetriol sulfate (2)	-0.0188118	0.8926	0.973699
2-palmitoleoyl-GPC* (16:1)*	1,2-dilinoleoyl-GPC (18:2/18:2)	0.275091	0.0440916	0.320191
2-palmitoleoyl-GPC* (16:1)*	1,2-dilinoleoyl-GPE (18:2/18:2)*	0.295881	0.0298334	0.26643
2-palmitoleoyl-GPC* (16:1)*	1,2-dipalmitoyl-GPC (16:0/16:0)	0.256718	0.0609466	0.371268
2-palmitoleoyl-GPC* (16:1)*	1,3,7-trimethylurate	-0.09939	0.474579	0.815947
2-palmitoleoyl-GPC* (16:1)*	1,3-dimethylurate	-0.0506204	0.716223	0.920698
2-palmitoleoyl-GPC* (16:1)*	1,5-anhydroglucitol (1,5-AG)	-0.0428816	0.758172	0.934542
2-palmitoleoyl-GPC* (16:1)*	1,7-dimethylurate	-0.123995	0.371694	0.753649
2-palmitoleoyl-GPC* (16:1)*	1-(1-enyl-oleoyl)-GPE (P-18:1)*	0.209377	0.128638	0.511104
2-palmitoleoyl-GPC* (16:1)*	1-(1-enyl-palmitoyl)-2-arachidonoyl-GPC (P-16:0/20:4)*	0.451572	0.000609275	0.0260866
2-palmitoleoyl-GPC* (16:1)*	1-(1-enyl-palmitoyl)-2-arachidonoyl-GPE (P-16:0/20:4)*	0.217305	0.114469	0.487677
2-palmitoleoyl-GPC* (16:1)*	1-(1-enyl-palmitoyl)-2-linoleoyl-GPC (P-16:0/18:2)*	0.146103	0.291802	0.694171
2-palmitoleoyl-GPC* (16:1)*	1-(1-enyl-palmitoyl)-2-linoleoyl-GPE (P-16:0/18:2)*	0.129179	0.351873	0.740006
2-palmitoleoyl-GPC* (16:1)*	1-(1-enyl-palmitoyl)-2-oleoyl-GPC (P-16:0/18:1)*	0.0854202	0.53912	0.848633
2-palmitoleoyl-GPC* (16:1)*	1-(1-enyl-palmitoyl)-2-oleoyl-GPE (P-16:0/18:1)*	0.284239	0.0372492	0.295573
2-palmitoleoyl-GPC* (16:1)*	1-(1-enyl-palmitoyl)-2-palmitoleoyl-GPC (P-16:0/16:1)*	0.20526	0.136498	0.523106
2-palmitoleoyl-GPC* (16:1)*	1-(1-enyl-palmitoyl)-2-palmitoyl-GPC (P-16:0/16:0)*	0.12651	0.361993	0.747029
2-palmitoleoyl-GPC* (16:1)*	1-(1-enyl-palmitoyl)-GPC (P-16:0)*	0.513398	7.18636e-05	0.00554634
2-palmitoleoyl-GPC* (16:1)*	1-(1-enyl-palmitoyl)-GPE (P-16:0)*	0.323957	0.0168613	0.199837
2-palmitoleoyl-GPC* (16:1)*	1-(1-enyl-stearoyl)-2-arachidonoyl-GPE (P-18:0/20:4)*	0.479017	0.000247971	0.013844
2-palmitoleoyl-GPC* (16:1)*	1-(1-enyl-stearoyl)-2-linoleoyl-GPE (P-18:0/18:2)*	0.299257	0.0279298	0.25806
2-palmitoleoyl-GPC* (16:1)*	1-(1-enyl-stearoyl)-2-oleoyl-GPE (P-18:0/18:1)	0.357195	0.00801321	0.132449
2-palmitoleoyl-GPC* (16:1)*	1-(1-enyl-stearoyl)-GPE (P-18:0)*	0.407738	0.00221091	0.0610991
2-palmitoleoyl-GPC* (16:1)*	1-arachidonoyl-GPC* (20:4)*	0.329445	0.0149906	0.187619
2-palmitoleoyl-GPC* (16:1)*	1-arachidonoyl-GPE (20:4n6)*	0.529407	3.85247e-05	0.00346473
2-palmitoleoyl-GPC* (16:1)*	1-arachidonoyl-GPI* (20:4)*	0.265942	0.0519314	0.345092
2-palmitoleoyl-GPC* (16:1)*	1-arachidonylglycerol (20:4)	-0.00899579	0.948525	0.987923
2-palmitoleoyl-GPC* (16:1)*	1-carboxyethylisoleucine	0.216015	0.116689	0.491475
2-palmitoleoyl-GPC* (16:1)*	1-carboxyethylleucine	0.125138	0.367265	0.750714
2-palmitoleoyl-GPC* (16:1)*	1-carboxyethylphenylalanine	0.206709	0.133692	0.518662
2-palmitoleoyl-GPC* (16:1)*	1-carboxyethyltyrosine	0.12575	0.364907	0.749211
2-palmitoleoyl-GPC* (16:1)*	1-carboxyethylvaline	0.213646	0.120852	0.49831
2-palmitoleoyl-GPC* (16:1)*	1-dihomo-linolenylglycerol (20:3)	0.233086	0.089849	0.440631
2-palmitoleoyl-GPC* (16:1)*	1-docosahexaenoylglycerol (22:6)	-0.0883897	0.525052	0.841709
2-palmitoleoyl-GPC* (16:1)*	1-lignoceroyl-GPC (24:0)	0.249557	0.0687798	0.391962
2-palmitoleoyl-GPC* (16:1)*	1-linolenoyl-GPC (18:3)*	0.50082	0.000114805	0.00790567
2-palmitoleoyl-GPC* (16:1)*	1-linoleoyl-2-arachidonoyl-GPC (18:2/20:4n6)*	0.432056	0.00110471	0.0388362
2-palmitoleoyl-GPC* (16:1)*	1-linoleoyl-2-arachidonoyl-GPE (18:2/20:4)*	0.318721	0.0188276	0.211574
2-palmitoleoyl-GPC* (16:1)*	1-linoleoyl-2-linolenoyl-GPC (18:2/18:3)*	0.236287	0.0854009	0.431271
2-palmitoleoyl-GPC* (16:1)*	1-linoleoyl-GPC (18:2)	0.389213	0.00362762	0.0832114
2-palmitoleoyl-GPC* (16:1)*	1-linoleoyl-GPE (18:2)*	0.459653	0.000471231	0.021793
2-palmitoleoyl-GPC* (16:1)*	1-linoleoyl-GPG (18:2)*	0.0354869	0.798914	0.947128
2-palmitoleoyl-GPC* (16:1)*	1-linoleoyl-GPI* (18:2)*	0.0481418	0.729575	0.925282
2-palmitoleoyl-GPC* (16:1)*	1-linoleoylglycerol (18:2)	-0.0271012	0.845762	0.960732
2-palmitoleoyl-GPC* (16:1)*	1-methyl-4-imidazoleacetate	0.0152087	0.913082	0.979072
2-palmitoleoyl-GPC* (16:1)*	1-methyl-5-imidazoleacetate	-0.107452	0.439301	0.796607
2-palmitoleoyl-GPC* (16:1)*	1-methyl-5-imidazolelactate	-0.0972365	0.484252	0.820884
2-palmitoleoyl-GPC* (16:1)*	1-methylhistidine	0.01498	0.914384	0.97941
2-palmitoleoyl-GPC* (16:1)*	1-methylnicotinamide	-0.111264	0.423145	0.787037
2-palmitoleoyl-GPC* (16:1)*	1-methylurate	-0.0686237	0.621969	0.884545
2-palmitoleoyl-GPC* (16:1)*	1-methylxanthine	-0.138174	0.319056	0.715842
2-palmitoleoyl-GPC* (16:1)*	1-myristoyl-2-arachidonoyl-GPC (14:0/20:4)*	0.443034	0.000793899	0.0312094
2-palmitoleoyl-GPC* (16:1)*	1-myristoyl-2-palmitoyl-GPC (14:0/16:0)	0.483743	0.000210762	0.0122928
2-palmitoleoyl-GPC* (16:1)*	1-myristoylglycerol (14:0)	0.368291	0.00614227	0.113961
2-palmitoleoyl-GPC* (16:1)*	1-oleoyl-2-arachidonoyl-GPE (18:1/20:4)*	0.325939	0.016164	0.19535
2-palmitoleoyl-GPC* (16:1)*	1-oleoyl-2-docosahexaenoyl-GPC (18:1/22:6)*	0.331656	0.0142889	0.182831
2-palmitoleoyl-GPC* (16:1)*	1-oleoyl-2-linoleoyl-GPE (18:1/18:2)*	0.417496	0.00168395	0.0513234
2-palmitoleoyl-GPC* (16:1)*	1-oleoyl-GPC (18:1)	0.630341	3.25744e-07	6.99174e-05
2-palmitoleoyl-GPC* (16:1)*	1-oleoyl-GPE (18:1)	0.599848	1.6383e-06	0.000273212
2-palmitoleoyl-GPC* (16:1)*	1-oleoyl-GPG (18:1)*	-0.0647745	0.641684	0.892695
2-palmitoleoyl-GPC* (16:1)*	1-oleoyl-GPI (18:1)	0.288965	0.0340732	0.283452
2-palmitoleoyl-GPC* (16:1)*	1-oleoyl-GPS (18:1)	0.0476483	0.732243	0.926146
2-palmitoleoyl-GPC* (16:1)*	1-oleoylglycerol (18:1)	0.285382	0.0364592	0.292581
2-palmitoleoyl-GPC* (16:1)*	1-palmitoleoyl-2-linolenoyl-GPC (16:1/18:3)*	0.270836	0.0476076	0.331644
2-palmitoleoyl-GPC* (16:1)*	1-palmitoleoyl-GPC* (16:1)*	0.804993	2.19504e-13	2.29829e-10
2-palmitoleoyl-GPC* (16:1)*	1-palmitoleoylglycerol (16:1)*	0.465101	0.000394859	0.0192546
2-palmitoleoyl-GPC* (16:1)*	1-palmitoyl-2-arachidonoyl-GPC (16:0/20:4n6)	0.373051	0.00546477	0.106234
2-palmitoleoyl-GPC* (16:1)*	1-palmitoyl-2-arachidonoyl-GPE (16:0/20:4)*	0.399504	0.00276469	0.0705804
2-palmitoleoyl-GPC* (16:1)*	1-palmitoyl-2-arachidonoyl-GPI (16:0/20:4)*	0.472537	0.000308713	0.0161727
2-palmitoleoyl-GPC* (16:1)*	1-palmitoyl-2-dihomo-linolenoyl-GPC (16:0/20:3n3 or 6)*	0.607242	1.1246e-06	0.000199139
2-palmitoleoyl-GPC* (16:1)*	1-palmitoyl-2-docosahexaenoyl-GPC (16:0/22:6)	0.130093	0.348444	0.73739
2-palmitoleoyl-GPC* (16:1)*	1-palmitoyl-2-docosahexaenoyl-GPE (16:0/22:6)*	0.240328	0.0800366	0.418951
2-palmitoleoyl-GPC* (16:1)*	1-palmitoyl-2-linoleoyl-GPC (16:0/18:2)	0.320374	0.0181868	0.20772
2-palmitoleoyl-GPC* (16:1)*	1-palmitoyl-2-linoleoyl-GPE (16:0/18:2)	0.429007	0.00120854	0.0412332
2-palmitoleoyl-GPC* (16:1)*	1-palmitoyl-2-linoleoyl-GPI (16:0/18:2)	0.227063	0.098704	0.458524
2-palmitoleoyl-GPC* (16:1)*	1-palmitoyl-2-oleoyl-GPC (16:0/18:1)	0.584067	3.54588e-06	0.000515014
2-palmitoleoyl-GPC* (16:1)*	1-palmitoyl-2-oleoyl-GPE (16:0/18:1)	0.515304	6.68316e-05	0.00525909
2-palmitoleoyl-GPC* (16:1)*	1-palmitoyl-2-oleoyl-GPI (16:0/18:1)*	0.381971	0.0043697	0.0931885
2-palmitoleoyl-GPC* (16:1)*	1-palmitoyl-2-palmitoleoyl-GPC (16:0/16:1)*	0.657023	6.81821e-08	1.8603e-05
2-palmitoleoyl-GPC* (16:1)*	1-palmitoyl-2-stearoyl-GPC (16:0/18:0)	0.356585	0.00812904	0.133621
2-palmitoleoyl-GPC* (16:1)*	1-palmitoyl-2-stearoyl-GPE (16:0/18:0)*	0.445043	0.000746438	0.0299749
2-palmitoleoyl-GPC* (16:1)*	1-palmitoyl-GPC (16:0)	0.613646	8.05596e-07	0.000150842
2-palmitoleoyl-GPC* (16:1)*	1-palmitoyl-GPE (16:0)	0.516371	6.4157e-05	0.00510278
2-palmitoleoyl-GPC* (16:1)*	1-palmitoyl-GPG (16:0)*	0.412845	0.00191918	0.0558633
2-palmitoleoyl-GPC* (16:1)*	1-palmitoyl-GPI* (16:0)	0.291023	0.0327622	0.278219
2-palmitoleoyl-GPC* (16:1)*	1-palmitoylglycerol (16:0)	0.18887	0.171383	0.572054
2-palmitoleoyl-GPC* (16:1)*	1-ribosyl-imidazoleacetate*	0.191995	0.164275	0.563082
2-palmitoleoyl-GPC* (16:1)*	1-stearoyl-2-arachidonoyl-GPC (18:0/20:4)	0.334934	0.0133003	0.175894
2-palmitoleoyl-GPC* (16:1)*	1-stearoyl-2-arachidonoyl-GPE (18:0/20:4)	0.362379	0.00708516	0.123565
2-palmitoleoyl-GPC* (16:1)*	1-stearoyl-2-arachidonoyl-GPI (18:0/20:4)	0.37915	0.00469301	0.097267
2-palmitoleoyl-GPC* (16:1)*	1-stearoyl-2-arachidonoyl-GPS (18:0/20:4)	0.0999123	0.472249	0.814884
2-palmitoleoyl-GPC* (16:1)*	1-stearoyl-2-docosahexaenoyl-GPC (18:0/22:6)	0.11416	0.411095	0.779662
2-palmitoleoyl-GPC* (16:1)*	1-stearoyl-2-docosahexaenoyl-GPE (18:0/22:6)*	0.101506	0.465178	0.81098
2-palmitoleoyl-GPC* (16:1)*	1-stearoyl-2-linoleoyl-GPC (18:0/18:2)*	0.291252	0.0326191	0.277684
2-palmitoleoyl-GPC* (16:1)*	1-stearoyl-2-linoleoyl-GPE (18:0/18:2)*	0.459119	0.000479389	0.0220816
2-palmitoleoyl-GPC* (16:1)*	1-stearoyl-2-linoleoyl-GPI (18:0/18:2)	0.180941	0.190409	0.595034
2-palmitoleoyl-GPC* (16:1)*	1-stearoyl-2-oleoyl-GPC (18:0/18:1)	0.532304	3.42981e-05	0.00317318
2-palmitoleoyl-GPC* (16:1)*	1-stearoyl-2-oleoyl-GPE (18:0/18:1)	0.411092	0.00201521	0.0576023
2-palmitoleoyl-GPC* (16:1)*	1-stearoyl-2-oleoyl-GPI (18:0/18:1)*	0.297122	0.0291214	0.263172
2-palmitoleoyl-GPC* (16:1)*	1-stearoyl-2-oleoyl-GPS (18:0/18:1)	0.17126	0.215634	0.623548
2-palmitoleoyl-GPC* (16:1)*	1-stearoyl-GPC (18:0)	0.538327	2.68445e-05	0.00262017
2-palmitoleoyl-GPC* (16:1)*	1-stearoyl-GPE (18:0)	0.566914	7.84884e-06	0.000976496
2-palmitoleoyl-GPC* (16:1)*	1-stearoyl-GPG (18:0)	0.517677	6.10185e-05	0.00491859
2-palmitoleoyl-GPC* (16:1)*	1-stearoyl-GPI (18:0)	0.157538	0.255248	0.662723
2-palmitoleoyl-GPC* (16:1)*	10-heptadecenoate (17:1n7)	0.397827	0.00289152	0.0725519
2-palmitoleoyl-GPC* (16:1)*	10-nonadecenoate (19:1n9)	0.374728	0.00524218	0.103671
2-palmitoleoyl-GPC* (16:1)*	10-undecenoate (11:1n1)	0.0753573	0.588111	0.8705
2-palmitoleoyl-GPC* (16:1)*	11-ketoetiocholanolone glucuronide	0.135005	0.330389	0.724408
2-palmitoleoyl-GPC* (16:1)*	11beta-hydroxyandrosterone glucuronide	0.0378502	0.785829	0.943255
2-palmitoleoyl-GPC* (16:1)*	11beta-hydroxyetiocholanolone glucuronide*	0.174322	0.207416	0.614658
2-palmitoleoyl-GPC* (16:1)*	12,13-DiHOME	-0.0566843	0.683917	0.909161
2-palmitoleoyl-GPC* (16:1)*	12-HETE	0.220972	0.108334	0.476982
2-palmitoleoyl-GPC* (16:1)*	13-HODE + 9-HODE	0.000495521	0.997163	0.999241
2-palmitoleoyl-GPC* (16:1)*	16a-hydroxy DHEA 3-sulfate	-0.18117	0.18984	0.594398
2-palmitoleoyl-GPC* (16:1)*	17alpha-hydroxypregnanolone glucuronide	0.165271	0.232358	0.64036
2-palmitoleoyl-GPC* (16:1)*	17alpha-hydroxypregnenolone 3-sulfate	0.067033	0.630085	0.887752
2-palmitoleoyl-GPC* (16:1)*	2'-deoxyuridine	-0.191995	0.164275	0.563082
2-palmitoleoyl-GPC* (16:1)*	2'-O-methyluridine	-0.0702497	0.613718	0.881271
2-palmitoleoyl-GPC* (16:1)*	2,3-dihydroxy-2-methylbutyrate	0.422573	0.0014568	0.0466598
2-palmitoleoyl-GPC* (16:1)*	2,3-dihydroxy-5-methylthio-4-pentenoate (DMTPA)*	0.112941	0.416145	0.782629
2-palmitoleoyl-GPC* (16:1)*	2,3-dihydroxyisovalerate	0.143349	0.30109	0.701646
2-palmitoleoyl-GPC* (16:1)*	2,4-di-tert-butylphenol	0.538708	2.64272e-05	0.00258972
2-palmitoleoyl-GPC* (16:1)*	2,6-dihydroxybenzoic acid	-0.200686	0.145648	0.536785
2-palmitoleoyl-GPC* (16:1)*	2-acetamidophenol sulfate	0.187645	0.174227	0.575635
2-palmitoleoyl-GPC* (16:1)*	2-aminoadipate	-0.0258052	0.853054	0.962969
2-palmitoleoyl-GPC* (16:1)*	2-aminobutyrate	0.0349533	0.801876	0.947768
2-palmitoleoyl-GPC* (16:1)*	2-aminoheptanoate	0.0402135	0.772804	0.939243
2-palmitoleoyl-GPC* (16:1)*	2-aminooctanoate	0.0367067	0.792154	0.945147
2-palmitoleoyl-GPC* (16:1)*	2-aminophenol sulfate	0.193215	0.16156	0.559612
2-palmitoleoyl-GPC* (16:1)*	2-arachidonoylglycerol (20:4)	-0.061455	0.658887	0.89961
2-palmitoleoyl-GPC* (16:1)*	2-hydroxy-3-methylvalerate	0.124909	0.368148	0.751342
2-palmitoleoyl-GPC* (16:1)*	2-hydroxy-4-(methylthio)butanoic acid	0.00575567	0.967052	0.992226
2-palmitoleoyl-GPC* (16:1)*	2-hydroxyarachidate*	0.240785	0.0794464	0.417558
2-palmitoleoyl-GPC* (16:1)*	2-hydroxybehenate	0.303983	0.0254359	0.246337
2-palmitoleoyl-GPC* (16:1)*	2-hydroxybutyrate/2-hydroxyisobutyrate	0.0135315	0.922636	0.981675
2-palmitoleoyl-GPC* (16:1)*	2-hydroxydecanoate	-0.0831332	0.550078	0.853716
2-palmitoleoyl-GPC* (16:1)*	2-hydroxyglutarate	0.000724223	0.995853	0.99897
2-palmitoleoyl-GPC* (16:1)*	2-hydroxyhippurate (salicylurate)	0.055384	0.690799	0.911731
2-palmitoleoyl-GPC* (16:1)*	2-hydroxylaurate	0.118811	0.392172	0.767531
2-palmitoleoyl-GPC* (16:1)*	2-hydroxynervonate*	0.225691	0.100813	0.462633
2-palmitoleoyl-GPC* (16:1)*	2-hydroxyoctanoate	-0.119116	0.39095	0.766707
2-palmitoleoyl-GPC* (16:1)*	2-hydroxypalmitate	0.121098	0.383057	0.761313
2-palmitoleoyl-GPC* (16:1)*	2-hydroxyphenylacetate	0.119954	0.387599	0.764384
2-palmitoleoyl-GPC* (16:1)*	2-hydroxyphytanate*	0.185592	0.179075	0.581684
2-palmitoleoyl-GPC* (16:1)*	2-hydroxysebacate	-0.0798136	0.56617	0.861077
2-palmitoleoyl-GPC* (16:1)*	2-hydroxystearate	0.0463122	0.739482	0.928637
2-palmitoleoyl-GPC* (16:1)*	2-isopropylmalate	0.195365	0.156857	0.55299
2-palmitoleoyl-GPC* (16:1)*	2-keto-3-deoxy-gluconate	0.00712788	0.959203	0.990343
2-palmitoleoyl-GPC* (16:1)*	2-ketocaprylate	-0.0260339	0.851767	0.962555
2-palmitoleoyl-GPC* (16:1)*	2-linoleoylglycerol (18:2)	0.0739103	0.595317	0.873776
2-palmitoleoyl-GPC* (16:1)*	2-methoxyhydroquinone sulfate (1)	0.0313061	0.822194	0.953932
2-palmitoleoyl-GPC* (16:1)*	2-methoxyhydroquinone sulfate (2)	0.0354081	0.799351	0.947209
2-palmitoleoyl-GPC* (16:1)*	2-methoxyresorcinol sulfate	0.0132469	0.924258	0.982012
2-palmitoleoyl-GPC* (16:1)*	2-methylbutyrylcarnitine (C5)	-0.0428054	0.758588	0.934668
2-palmitoleoyl-GPC* (16:1)*	2-methylserine	-0.11281	0.416689	0.78297
2-palmitoleoyl-GPC* (16:1)*	2-naphthol sulfate	0.0635411	0.648055	0.895274
2-palmitoleoyl-GPC* (16:1)*	2-O-methylascorbic acid	0.213951	0.12031	0.497471
2-palmitoleoyl-GPC* (16:1)*	2-oleoylglycerol (18:1)	0.256356	0.0613251	0.372356
2-palmitoleoyl-GPC* (16:1)*	2-oxoarginine*	0.125443	0.366089	0.749992
2-palmitoyl-GPC* (16:0)*	Liver fat (%)	-0.0466951	0.737405	0.927821
2-palmitoyl-GPC* (16:0)*	Sodium (mmol/L)	-0.0613907	0.659221	0.899733
2-palmitoyl-GPC* (16:0)*	Potassium (mmol/L)	0.0959977	0.489863	0.823903
2-palmitoyl-GPC* (16:0)*	Creatinine (mg/dL)	-0.00503356	0.971184	0.99329
2-palmitoyl-GPC* (16:0)*	Urea (BUN) (mg/dL)	0.0583714	0.675025	0.905953
2-palmitoyl-GPC* (16:0)*	Uric acid (mg/dL)	-0.0744908	0.592422	0.872623
2-palmitoyl-GPC* (16:0)*	ALT (IU/L)	0.0244856	0.860492	0.964972
2-palmitoyl-GPC* (16:0)*	AST (IU/L)	-0.112052	0.419847	0.785076
2-palmitoyl-GPC* (16:0)*	GGT (U/L)	-0.047629	0.732347	0.926146
2-palmitoyl-GPC* (16:0)*	Alkaline phosphatase (IU/L)	-0.423984	0.00139878	0.0454655
2-palmitoyl-GPC* (16:0)*	Total Bilirubin (mg/dL)	-0.0334833	0.81005	0.95016
2-palmitoyl-GPC* (16:0)*	Albumin (g/dL)	-0.0194563	0.888943	0.972675
2-palmitoyl-GPC* (16:0)*	Creatine Kinase (U/L)	0.0348864	0.802248	0.947903
2-palmitoyl-GPC* (16:0)*	Total cholesterol (mg/dL)	0.37317	0.00544872	0.106063
2-palmitoyl-GPC* (16:0)*	High Density Lipoprotein (mg/dL)	-0.264429	0.0533309	0.349433
2-palmitoyl-GPC* (16:0)*	Low Density Lipoprotein (mg/dL)	0.335329	0.0131854	0.175183
2-palmitoyl-GPC* (16:0)*	Triglycerides (mg/dL)	0.393091	0.0032779	0.0781809
2-palmitoyl-GPC* (16:0)*	Glucose (mg/dL)	0.110532	0.426217	0.789049
2-palmitoyl-GPC* (16:0)*	Insulin (mg/dL)	-0.0704878	0.612514	0.880786
2-palmitoyl-GPC* (16:0)*	Weight (kg)	-0.120268	0.386348	0.763533
2-palmitoyl-GPC* (16:0)*	Body mass index (kg/m2)	-0.11586	0.404121	0.775291
2-palmitoyl-GPC* (16:0)*	Heart rate (bpm)	0.129014	0.352491	0.740483
2-palmitoyl-GPC* (16:0)*	Systolic blood pressure (mmHg)	-0.0821489	0.554826	0.855862
2-palmitoyl-GPC* (16:0)*	Diastolic blood pressure (mmHg)	0.0232882	0.867251	0.9668
2-palmitoyl-GPC* (16:0)*	Waist circumference (cm)	-0.0940966	0.498539	0.828225
2-palmitoyl-GPC* (16:0)*	Hip circumference (cm)	-0.141027	0.309068	0.708237
2-palmitoyl-GPC* (16:0)*	Trunk fat mass (kg/m2)	-0.138529	0.317802	0.714975
2-palmitoyl-GPC* (16:0)*	Trunk fat free mass (kg/m2)	-0.0234828	0.866152	0.96654
2-palmitoyl-GPC* (16:0)*	Trunk total body water (%)	-0.107653	0.438441	0.796237
2-palmitoyl-GPC* (16:0)*	Left arm fat mass (kg/m2)	-0.132109	0.340964	0.732354
2-palmitoyl-GPC* (16:0)*	Left arm fat free mass (kg/m2)	-0.0217607	0.875887	0.969079
2-palmitoyl-GPC* (16:0)*	Left arm total body water (%)	-0.107653	0.438441	0.796237
2-palmitoyl-GPC* (16:0)*	Right arm fat mass (kg/m2)	-0.139959	0.312783	0.711118
2-palmitoyl-GPC* (16:0)*	Right arm fat free mass (kg/m2)	-0.039965	0.77417	0.939701
2-palmitoyl-GPC* (16:0)*	Right arm total body water (%)	-0.107653	0.438441	0.796237
2-palmitoyl-GPC* (16:0)*	Left leg fat mass (kg/m2)	-0.145061	0.295293	0.697011
2-palmitoyl-GPC* (16:0)*	Left leg fat free mass (kg/m2)	-0.0353253	0.799811	0.947355
2-palmitoyl-GPC* (16:0)*	Left leg total body water (%)	-0.107653	0.438441	0.796237
2-palmitoyl-GPC* (16:0)*	Right leg fat mass (kg/m2)	-0.124695	0.368978	0.751996
2-palmitoyl-GPC* (16:0)*	Right leg fat free mass (kg/m2)	-0.0766649	0.581634	0.867737
2-palmitoyl-GPC* (16:0)*	Right leg total body water (%)	-0.107653	0.438441	0.796237
2-palmitoyl-GPC* (16:0)*	(14 or 15)-methylpalmitate (a17:0 or i17:0)	0.481456	0.000228079	0.0130525
2-palmitoyl-GPC* (16:0)*	(16 or 17)-methylstearate (a19:0 or i19:0)	0.256489	0.0611851	0.371947
2-palmitoyl-GPC* (16:0)*	(2 or 3)-decenoate (10:1n7 or n8)	0.20061	0.145804	0.536992
2-palmitoyl-GPC* (16:0)*	(N(1) + N(8))-acetylspermidine	-0.0495902	0.721762	0.922684
2-palmitoyl-GPC* (16:0)*	(S)-3-hydroxybutyrylcarnitine	0.0688012	0.621066	0.884147
2-palmitoyl-GPC* (16:0)*	1,2,3-benzenetriol sulfate (2)	-0.241348	0.0787252	0.415953
2-palmitoyl-GPC* (16:0)*	1,2-dilinoleoyl-GPC (18:2/18:2)	0.301391	0.0267793	0.252776
2-palmitoyl-GPC* (16:0)*	1,2-dilinoleoyl-GPE (18:2/18:2)*	0.166983	0.227489	0.635603
2-palmitoyl-GPC* (16:0)*	1,2-dipalmitoyl-GPC (16:0/16:0)	0.289651	0.0336315	0.281725
2-palmitoyl-GPC* (16:0)*	1,3,7-trimethylurate	-0.0573389	0.680462	0.907982
2-palmitoyl-GPC* (16:0)*	1,3-dimethylurate	0.0180678	0.896824	0.97491
2-palmitoyl-GPC* (16:0)*	1,5-anhydroglucitol (1,5-AG)	-0.222946	0.105136	0.471182
2-palmitoyl-GPC* (16:0)*	1,7-dimethylurate	-0.0721555	0.604108	0.877364
2-palmitoyl-GPC* (16:0)*	1-(1-enyl-oleoyl)-GPE (P-18:1)*	0.236897	0.0845736	0.429626
2-palmitoyl-GPC* (16:0)*	1-(1-enyl-palmitoyl)-2-arachidonoyl-GPC (P-16:0/20:4)*	0.343091	0.0110913	0.159369
2-palmitoyl-GPC* (16:0)*	1-(1-enyl-palmitoyl)-2-arachidonoyl-GPE (P-16:0/20:4)*	0.0630074	0.650819	0.896366
2-palmitoyl-GPC* (16:0)*	1-(1-enyl-palmitoyl)-2-linoleoyl-GPC (P-16:0/18:2)*	0.0774919	0.577554	0.865926
2-palmitoyl-GPC* (16:0)*	1-(1-enyl-palmitoyl)-2-linoleoyl-GPE (P-16:0/18:2)*	-0.0496665	0.721352	0.922506
2-palmitoyl-GPC* (16:0)*	1-(1-enyl-palmitoyl)-2-oleoyl-GPC (P-16:0/18:1)*	0.126282	0.362868	0.747667
2-palmitoyl-GPC* (16:0)*	1-(1-enyl-palmitoyl)-2-oleoyl-GPE (P-16:0/18:1)*	0.0620926	0.655568	0.898104
2-palmitoyl-GPC* (16:0)*	1-(1-enyl-palmitoyl)-2-palmitoleoyl-GPC (P-16:0/16:1)*	0.109968	0.4286	0.790463
2-palmitoyl-GPC* (16:0)*	1-(1-enyl-palmitoyl)-2-palmitoyl-GPC (P-16:0/16:0)*	0.181018	0.19022	0.594786
2-palmitoyl-GPC* (16:0)*	1-(1-enyl-palmitoyl)-GPC (P-16:0)*	0.594664	2.12089e-06	0.00033678
2-palmitoyl-GPC* (16:0)*	1-(1-enyl-palmitoyl)-GPE (P-16:0)*	0.333028	0.0138676	0.17983
2-palmitoyl-GPC* (16:0)*	1-(1-enyl-stearoyl)-2-arachidonoyl-GPE (P-18:0/20:4)*	0.391195	0.00344499	0.0806348
2-palmitoyl-GPC* (16:0)*	1-(1-enyl-stearoyl)-2-linoleoyl-GPE (P-18:0/18:2)*	0.143892	0.299244	0.700198
2-palmitoyl-GPC* (16:0)*	1-(1-enyl-stearoyl)-2-oleoyl-GPE (P-18:0/18:1)	0.18178	0.188328	0.592706
2-palmitoyl-GPC* (16:0)*	1-(1-enyl-stearoyl)-GPE (P-18:0)*	0.437393	0.000942098	0.0349802
2-palmitoyl-GPC* (16:0)*	1-arachidonoyl-GPC* (20:4)*	0.398742	0.00282172	0.0714635
2-palmitoyl-GPC* (16:0)*	1-arachidonoyl-GPE (20:4n6)*	0.363598	0.00688093	0.121538
2-palmitoyl-GPC* (16:0)*	1-arachidonoyl-GPI* (20:4)*	0.381285	0.00444648	0.0941509
2-palmitoyl-GPC* (16:0)*	1-arachidonylglycerol (20:4)	-0.0569479	0.682525	0.90875
2-palmitoyl-GPC* (16:0)*	1-carboxyethylisoleucine	0.0332126	0.811558	0.950561
2-palmitoyl-GPC* (16:0)*	1-carboxyethylleucine	-0.0835144	0.548244	0.852717
2-palmitoyl-GPC* (16:0)*	1-carboxyethylphenylalanine	-0.0259577	0.852196	0.962693
2-palmitoyl-GPC* (16:0)*	1-carboxyethyltyrosine	-0.193028	0.161974	0.5603
2-palmitoyl-GPC* (16:0)*	1-carboxyethylvaline	-0.0105584	0.939598	0.985846
2-palmitoyl-GPC* (16:0)*	1-dihomo-linolenylglycerol (20:3)	0.29171	0.0323346	0.276562
2-palmitoyl-GPC* (16:0)*	1-docosahexaenoylglycerol (22:6)	0.0331311	0.812012	0.950686
2-palmitoyl-GPC* (16:0)*	1-lignoceroyl-GPC (24:0)	0.463855	0.000411266	0.0198018
2-palmitoyl-GPC* (16:0)*	1-linolenoyl-GPC (18:3)*	0.218144	0.113043	0.485275
2-palmitoyl-GPC* (16:0)*	1-linoleoyl-2-arachidonoyl-GPC (18:2/20:4n6)*	0.306423	0.0242237	0.24054
2-palmitoyl-GPC* (16:0)*	1-linoleoyl-2-arachidonoyl-GPE (18:2/20:4)*	0.103419	0.456761	0.806578
2-palmitoyl-GPC* (16:0)*	1-linoleoyl-2-linolenoyl-GPC (18:2/18:3)*	0.23118	0.0925813	0.446202
2-palmitoyl-GPC* (16:0)*	1-linoleoyl-GPC (18:2)	0.582009	3.90997e-06	0.000557719
2-palmitoyl-GPC* (16:0)*	1-linoleoyl-GPE (18:2)*	0.385706	0.00397177	0.0879896
2-palmitoyl-GPC* (16:0)*	1-linoleoyl-GPG (18:2)*	0.202592	0.141781	0.531103
2-palmitoyl-GPC* (16:0)*	1-linoleoyl-GPI* (18:2)*	0.224319	0.102957	0.466922
2-palmitoyl-GPC* (16:0)*	1-linoleoylglycerol (18:2)	0.048218	0.729163	0.925136
2-palmitoyl-GPC* (16:0)*	1-methyl-4-imidazoleacetate	-0.0303793	0.827376	0.95539
2-palmitoyl-GPC* (16:0)*	1-methyl-5-imidazoleacetate	-0.12773	0.357345	0.743809
2-palmitoyl-GPC* (16:0)*	1-methyl-5-imidazolelactate	-0.169049	0.221707	0.629619
2-palmitoyl-GPC* (16:0)*	1-methylhistidine	0.0505051	0.716842	0.920836
2-palmitoyl-GPC* (16:0)*	1-methylnicotinamide	0.0226796	0.87069	0.967672
2-palmitoyl-GPC* (16:0)*	1-methylurate	-0.0194815	0.8888	0.972587
2-palmitoyl-GPC* (16:0)*	1-methylxanthine	-0.0621689	0.655172	0.897986
2-palmitoyl-GPC* (16:0)*	1-myristoyl-2-arachidonoyl-GPC (14:0/20:4)*	0.243453	0.0760721	0.409671
2-palmitoyl-GPC* (16:0)*	1-myristoyl-2-palmitoyl-GPC (14:0/16:0)	0.237431	0.0838548	0.428132
2-palmitoyl-GPC* (16:0)*	1-myristoylglycerol (14:0)	0.427407	0.00126644	0.0425531
2-palmitoyl-GPC* (16:0)*	1-oleoyl-2-arachidonoyl-GPE (18:1/20:4)*	0.178959	0.195393	0.601282
2-palmitoyl-GPC* (16:0)*	1-oleoyl-2-docosahexaenoyl-GPC (18:1/22:6)*	0.466362	0.000378872	0.0187144
2-palmitoyl-GPC* (16:0)*	1-oleoyl-2-linoleoyl-GPE (18:1/18:2)*	0.278521	0.041414	0.310756
2-palmitoyl-GPC* (16:0)*	1-oleoyl-GPC (18:1)	0.573852	5.72243e-06	0.000754425
2-palmitoyl-GPC* (16:0)*	1-oleoyl-GPE (18:1)	0.377625	0.00487638	0.0994605
2-palmitoyl-GPC* (16:0)*	1-oleoyl-GPG (18:1)*	0.0412094	0.767333	0.937429
2-palmitoyl-GPC* (16:0)*	1-oleoyl-GPI (18:1)	0.284467	0.03709	0.294943
2-palmitoyl-GPC* (16:0)*	1-oleoyl-GPS (18:1)	-0.0800124	0.565201	0.860553
2-palmitoyl-GPC* (16:0)*	1-oleoylglycerol (18:1)	0.546255	1.93029e-05	0.00202658
2-palmitoyl-GPC* (16:0)*	1-palmitoleoyl-2-linolenoyl-GPC (16:1/18:3)*	0.307945	0.0234921	0.236948
2-palmitoyl-GPC* (16:0)*	1-palmitoleoyl-GPC* (16:1)*	0.58887	2.81539e-06	0.000425469
2-palmitoyl-GPC* (16:0)*	1-palmitoleoylglycerol (16:1)*	0.29734	0.0289981	0.262624
2-palmitoyl-GPC* (16:0)*	1-palmitoyl-2-arachidonoyl-GPC (16:0/20:4n6)	0.357042	0.00804203	0.132767
2-palmitoyl-GPC* (16:0)*	1-palmitoyl-2-arachidonoyl-GPE (16:0/20:4)*	0.135582	0.328306	0.722811
2-palmitoyl-GPC* (16:0)*	1-palmitoyl-2-arachidonoyl-GPI (16:0/20:4)*	0.323423	0.0170533	0.201052
2-palmitoyl-GPC* (16:0)*	1-palmitoyl-2-dihomo-linolenoyl-GPC (16:0/20:3n3 or 6)*	0.381056	0.00447234	0.0944657
2-palmitoyl-GPC* (16:0)*	1-palmitoyl-2-docosahexaenoyl-GPC (16:0/22:6)	0.370993	0.00574924	0.109483
2-palmitoyl-GPC* (16:0)*	1-palmitoyl-2-docosahexaenoyl-GPE (16:0/22:6)*	0.194511	0.158712	0.555736
2-palmitoyl-GPC* (16:0)*	1-palmitoyl-2-linoleoyl-GPC (16:0/18:2)	0.498075	0.000126855	0.00849865
2-palmitoyl-GPC* (16:0)*	1-palmitoyl-2-linoleoyl-GPE (16:0/18:2)	0.199619	0.147847	0.540103
2-palmitoyl-GPC* (16:0)*	1-palmitoyl-2-linoleoyl-GPI (16:0/18:2)	0.240328	0.0800366	0.418951
2-palmitoyl-GPC* (16:0)*	1-palmitoyl-2-oleoyl-GPC (16:0/18:1)	0.415819	0.00176564	0.0529339
2-palmitoyl-GPC* (16:0)*	1-palmitoyl-2-oleoyl-GPE (16:0/18:1)	0.161273	0.244009	0.651917
2-palmitoyl-GPC* (16:0)*	1-palmitoyl-2-oleoyl-GPI (16:0/18:1)*	0.324261	0.0167524	0.199227
2-palmitoyl-GPC* (16:0)*	1-palmitoyl-2-palmitoleoyl-GPC (16:0/16:1)*	0.248561	0.0699299	0.394926
2-palmitoyl-GPC* (16:0)*	1-palmitoyl-2-stearoyl-GPC (16:0/18:0)	0.488012	0.000181606	0.0110507
2-palmitoyl-GPC* (16:0)*	1-palmitoyl-2-stearoyl-GPE (16:0/18:0)*	0.41132	0.00200248	0.0573717
2-palmitoyl-GPC* (16:0)*	1-palmitoyl-GPC (16:0)	0.769545	1.05172e-11	7.44207e-09
2-palmitoyl-GPC* (16:0)*	1-palmitoyl-GPE (16:0)	0.608386	1.06013e-06	0.000189584
2-palmitoyl-GPC* (16:0)*	1-palmitoyl-GPG (16:0)*	0.387612	0.00378132	0.0853472
2-palmitoyl-GPC* (16:0)*	1-palmitoyl-GPI* (16:0)	0.343015	0.0111104	0.159458
2-palmitoyl-GPC* (16:0)*	1-palmitoylglycerol (16:0)	0.305279	0.0247858	0.243163
2-palmitoyl-GPC* (16:0)*	1-ribosyl-imidazoleacetate*	0.124376	0.370214	0.75274
2-palmitoyl-GPC* (16:0)*	1-stearoyl-2-arachidonoyl-GPC (18:0/20:4)	0.239565	0.0810278	0.421194
2-palmitoyl-GPC* (16:0)*	1-stearoyl-2-arachidonoyl-GPE (18:0/20:4)	0.195045	0.15755	0.553997
2-palmitoyl-GPC* (16:0)*	1-stearoyl-2-arachidonoyl-GPI (18:0/20:4)	0.519954	5.58808e-05	0.00462105
2-palmitoyl-GPC* (16:0)*	1-stearoyl-2-arachidonoyl-GPS (18:0/20:4)	-0.0783364	0.573401	0.864167
2-palmitoyl-GPC* (16:0)*	1-stearoyl-2-docosahexaenoyl-GPC (18:0/22:6)	0.191157	0.16616	0.565295
2-palmitoyl-GPC* (16:0)*	1-stearoyl-2-docosahexaenoyl-GPE (18:0/22:6)*	0.104021	0.454131	0.80514
2-palmitoyl-GPC* (16:0)*	1-stearoyl-2-linoleoyl-GPC (18:0/18:2)*	0.43442	0.00102982	0.0370924
2-palmitoyl-GPC* (16:0)*	1-stearoyl-2-linoleoyl-GPE (18:0/18:2)*	0.302916	0.0259821	0.249028
2-palmitoyl-GPC* (16:0)*	1-stearoyl-2-linoleoyl-GPI (18:0/18:2)	0.353917	0.0086531	0.138392
2-palmitoyl-GPC* (16:0)*	1-stearoyl-2-oleoyl-GPC (18:0/18:1)	0.302916	0.0259821	0.249028
2-palmitoyl-GPC* (16:0)*	1-stearoyl-2-oleoyl-GPE (18:0/18:1)	0.175148	0.205237	0.612295
2-palmitoyl-GPC* (16:0)*	1-stearoyl-2-oleoyl-GPI (18:0/18:1)*	0.369087	0.0060241	0.112552
2-palmitoyl-GPC* (16:0)*	1-stearoyl-2-oleoyl-GPS (18:0/18:1)	0.0345721	0.803994	0.948313
2-palmitoyl-GPC* (16:0)*	1-stearoyl-GPC (18:0)	0.660682	5.43542e-08	1.53565e-05
2-palmitoyl-GPC* (16:0)*	1-stearoyl-GPE (18:0)	0.599085	1.70218e-06	0.000281153
2-palmitoyl-GPC* (16:0)*	1-stearoyl-GPG (18:0)	0.586365	3.17676e-06	0.00046972
2-palmitoyl-GPC* (16:0)*	1-stearoyl-GPI (18:0)	0.438384	0.000914387	0.0343399
2-palmitoyl-GPC* (16:0)*	10-heptadecenoate (17:1n7)	0.369163	0.00601289	0.112447
2-palmitoyl-GPC* (16:0)*	10-nonadecenoate (19:1n9)	0.384029	0.00414629	0.0903899
2-palmitoyl-GPC* (16:0)*	10-undecenoate (11:1n1)	0.191919	0.164445	0.563221
2-palmitoyl-GPC* (16:0)*	11-ketoetiocholanolone glucuronide	0.302578	0.026157	0.249899
2-palmitoyl-GPC* (16:0)*	11beta-hydroxyandrosterone glucuronide	0.107452	0.439301	0.796607
2-palmitoyl-GPC* (16:0)*	11beta-hydroxyetiocholanolone glucuronide*	0.321079	0.0179192	0.206356
2-palmitoyl-GPC* (16:0)*	12,13-DiHOME	0.127816	0.357019	0.743656
2-palmitoyl-GPC* (16:0)*	12-HETE	-0.0627695	0.652053	0.896879
2-palmitoyl-GPC* (16:0)*	13-HODE + 9-HODE	0.0473032	0.73411	0.926773
2-palmitoyl-GPC* (16:0)*	16a-hydroxy DHEA 3-sulfate	-0.0759672	0.585086	0.869192
2-palmitoyl-GPC* (16:0)*	17alpha-hydroxypregnanolone glucuronide	-0.0510728	0.713795	0.91981
2-palmitoyl-GPC* (16:0)*	17alpha-hydroxypregnenolone 3-sulfate	0.09367	0.500497	0.829283
2-palmitoyl-GPC* (16:0)*	2'-deoxyuridine	0.0434153	0.755255	0.933702
2-palmitoyl-GPC* (16:0)*	2'-O-methyluridine	0.0751286	0.589248	0.871045
2-palmitoyl-GPC* (16:0)*	2,3-dihydroxy-2-methylbutyrate	0.207627	0.131935	0.515875
2-palmitoyl-GPC* (16:0)*	2,3-dihydroxy-5-methylthio-4-pentenoate (DMTPA)*	0.0359443	0.796377	0.946404
2-palmitoyl-GPC* (16:0)*	2,3-dihydroxyisovalerate	0.172265	0.212912	0.620758
2-palmitoyl-GPC* (16:0)*	2,4-di-tert-butylphenol	0.546712	1.89343e-05	0.00199445
2-palmitoyl-GPC* (16:0)*	2,6-dihydroxybenzoic acid	-0.131008	0.345036	0.735107
2-palmitoyl-GPC* (16:0)*	2-acetamidophenol sulfate	0.0503718	0.717558	0.921158
2-palmitoyl-GPC* (16:0)*	2-aminoadipate	-0.0842005	0.544951	0.851158
2-palmitoyl-GPC* (16:0)*	2-aminobutyrate	0.140385	0.311298	0.709865
2-palmitoyl-GPC* (16:0)*	2-aminoheptanoate	0.0716219	0.606792	0.878447
2-palmitoyl-GPC* (16:0)*	2-aminooctanoate	0.271889	0.0467171	0.328679
2-palmitoyl-GPC* (16:0)*	2-aminophenol sulfate	0.095102	0.493941	0.825768
2-palmitoyl-GPC* (16:0)*	2-arachidonoylglycerol (20:4)	-0.0345031	0.804377	0.94843
2-palmitoyl-GPC* (16:0)*	2-hydroxy-3-methylvalerate	-0.0720793	0.604491	0.877542
2-palmitoyl-GPC* (16:0)*	2-hydroxy-4-(methylthio)butanoic acid	-0.305051	0.0248995	0.243705
2-palmitoyl-GPC* (16:0)*	2-hydroxyarachidate*	0.142138	0.305233	0.705066
2-palmitoyl-GPC* (16:0)*	2-hydroxybehenate	0.28927	0.0338763	0.282674
2-palmitoyl-GPC* (16:0)*	2-hydroxybutyrate/2-hydroxyisobutyrate	-0.00293501	0.983195	0.99605
2-palmitoyl-GPC* (16:0)*	2-hydroxydecanoate	-0.0286259	0.8372	0.958174
2-palmitoyl-GPC* (16:0)*	2-hydroxyglutarate	-0.0909853	0.512907	0.835758
2-palmitoyl-GPC* (16:0)*	2-hydroxyhippurate (salicylurate)	0.0354869	0.798914	0.947128
2-palmitoyl-GPC* (16:0)*	2-hydroxylaurate	-0.055689	0.689183	0.911123
2-palmitoyl-GPC* (16:0)*	2-hydroxynervonate*	0.395007	0.00311646	0.0758787
2-palmitoyl-GPC* (16:0)*	2-hydroxyoctanoate	0.0284734	0.838055	0.958449
2-palmitoyl-GPC* (16:0)*	2-hydroxypalmitate	0.365199	0.00662068	0.118948
2-palmitoyl-GPC* (16:0)*	2-hydroxyphenylacetate	-0.09251	0.50584	0.832081
2-palmitoyl-GPC* (16:0)*	2-hydroxyphytanate*	0.0729941	0.5999	0.875646
2-palmitoyl-GPC* (16:0)*	2-hydroxysebacate	-0.0572353	0.681008	0.908179
2-palmitoyl-GPC* (16:0)*	2-hydroxystearate	0.204879	0.137244	0.524189
2-palmitoyl-GPC* (16:0)*	2-isopropylmalate	0.10563	0.447142	0.801104
2-palmitoyl-GPC* (16:0)*	2-keto-3-deoxy-gluconate	0.141757	0.306545	0.706168
2-palmitoyl-GPC* (16:0)*	2-ketocaprylate	0.106918	0.44159	0.7978
2-palmitoyl-GPC* (16:0)*	2-linoleoylglycerol (18:2)	0.0777602	0.576233	0.865376
2-palmitoyl-GPC* (16:0)*	2-methoxyhydroquinone sulfate (1)	-0.176231	0.202406	0.609339
2-palmitoyl-GPC* (16:0)*	2-methoxyhydroquinone sulfate (2)	-0.0825918	0.552688	0.854983
2-palmitoyl-GPC* (16:0)*	2-methoxyresorcinol sulfate	-0.281623	0.0391093	0.30265
2-palmitoyl-GPC* (16:0)*	2-methylbutyrylcarnitine (C5)	-0.122699	0.376752	0.757079
2-palmitoyl-GPC* (16:0)*	2-methylserine	0.124018	0.371602	0.753649
2-palmitoyl-GPC* (16:0)*	2-naphthol sulfate	0.00590814	0.96618	0.992049
2-palmitoyl-GPC* (16:0)*	2-O-methylascorbic acid	0.136802	0.323932	0.719533
2-palmitoyl-GPC* (16:0)*	2-oleoylglycerol (18:1)	0.469076	0.000346421	0.0175544
2-palmitoyl-GPC* (16:0)*	2-oxoarginine*	-0.134744	0.331334	0.725114
2-palmitoyl-GPC* (16:0)*	2-palmitoleoyl-GPC* (16:1)*	0.615018	7.49296e-07	0.000141673
2-piperidinone	Liver fat (%)	0.0142944	0.918289	0.980542
2-piperidinone	Sodium (mmol/L)	0.0715902	0.606952	0.878614
2-piperidinone	Potassium (mmol/L)	-0.0229518	0.869152	0.967338
2-piperidinone	Creatinine (mg/dL)	0.162866	0.23932	0.647465
2-piperidinone	Urea (BUN) (mg/dL)	0.0935704	0.500954	0.829568
2-piperidinone	Uric acid (mg/dL)	0.0615989	0.658137	0.899313
2-piperidinone	ALT (IU/L)	0.0967219	0.486578	0.82206
2-piperidinone	AST (IU/L)	0.205313	0.136394	0.523048
2-piperidinone	GGT (U/L)	0.123325	0.374304	0.755415
2-piperidinone	Alkaline phosphatase (IU/L)	0.390457	0.00351201	0.0815898
2-piperidinone	Total Bilirubin (mg/dL)	0.00865685	0.950462	0.988392
2-piperidinone	Albumin (g/dL)	0.0772879	0.578559	0.866423
2-piperidinone	Creatine Kinase (U/L)	0.0971481	0.484651	0.821131
2-piperidinone	Total cholesterol (mg/dL)	-0.203721	0.139528	0.527731
2-piperidinone	High Density Lipoprotein (mg/dL)	0.110659	0.425683	0.788559
2-piperidinone	Low Density Lipoprotein (mg/dL)	-0.212521	0.122868	0.501855
2-piperidinone	Triglycerides (mg/dL)	-0.195364	0.156859	0.55299
2-piperidinone	Glucose (mg/dL)	-0.0438009	0.753149	0.93299
2-piperidinone	Insulin (mg/dL)	0.00270667	0.984502	0.996298
2-piperidinone	Weight (kg)	-0.00743339	0.957456	0.989934
2-piperidinone	Body mass index (kg/m2)	0.163744	0.236763	0.644866
2-piperidinone	Heart rate (bpm)	0.134595	0.331871	0.725572
2-piperidinone	Systolic blood pressure (mmHg)	-0.06789	0.625707	0.885924
2-piperidinone	Diastolic blood pressure (mmHg)	0.0702456	0.613739	0.881291
2-piperidinone	Waist circumference (cm)	0.0501213	0.718905	0.921673
2-piperidinone	Hip circumference (cm)	0.0230272	0.868726	0.967212
2-piperidinone	Trunk fat mass (kg/m2)	0.0624964	0.65347	0.897314
2-piperidinone	Trunk fat free mass (kg/m2)	-0.0893946	0.520333	0.839401
2-piperidinone	Trunk total body water (%)	0.0136091	0.922194	0.981588
2-piperidinone	Left arm fat mass (kg/m2)	0.0560449	0.687298	0.910495
2-piperidinone	Left arm fat free mass (kg/m2)	-0.0228679	0.869626	0.967403
2-piperidinone	Left arm total body water (%)	0.0136091	0.922194	0.981588
2-piperidinone	Right arm fat mass (kg/m2)	0.0393217	0.777712	0.940728
2-piperidinone	Right arm fat free mass (kg/m2)	0.0202117	0.88466	0.971428
2-piperidinone	Right arm total body water (%)	0.0136091	0.922194	0.981588
2-piperidinone	Left leg fat mass (kg/m2)	0.0358838	0.796712	0.946514
2-piperidinone	Left leg fat free mass (kg/m2)	-0.00381483	0.978159	0.994868
2-piperidinone	Left leg total body water (%)	0.0136091	0.922194	0.981588
2-piperidinone	Right leg fat mass (kg/m2)	0.0193716	0.889424	0.972821
2-piperidinone	Right leg fat free mass (kg/m2)	0.0172401	0.901527	0.976096
2-piperidinone	Right leg total body water (%)	0.0136091	0.922194	0.981588
2-piperidinone	(14 or 15)-methylpalmitate (a17:0 or i17:0)	-0.303145	0.0258642	0.248457
2-piperidinone	(16 or 17)-methylstearate (a19:0 or i19:0)	-0.224395	0.102837	0.466702
2-piperidinone	(2 or 3)-decenoate (10:1n7 or n8)	-0.158071	0.253622	0.661249
2-piperidinone	(N(1) + N(8))-acetylspermidine	0.15304	0.269239	0.675302
2-piperidinone	(S)-3-hydroxybutyrylcarnitine	0.0833619	0.548977	0.853135
2-piperidinone	1,2,3-benzenetriol sulfate (2)	0.410768	0.0020334	0.0579386
2-piperidinone	1,2-dilinoleoyl-GPC (18:2/18:2)	-0.088927	0.522527	0.840469
2-piperidinone	1,2-dilinoleoyl-GPE (18:2/18:2)*	-0.110583	0.426006	0.78881
2-piperidinone	1,2-dipalmitoyl-GPC (16:0/16:0)	0.000876691	0.99498	0.998807
2-piperidinone	1,3,7-trimethylurate	0.18231	0.187021	0.59111
2-piperidinone	1,3-dimethylurate	0.176904	0.200658	0.607199
2-piperidinone	1,5-anhydroglucitol (1,5-AG)	0.152049	0.272389	0.678
2-piperidinone	1,7-dimethylurate	0.206099	0.134868	0.520478
2-piperidinone	1-(1-enyl-oleoyl)-GPE (P-18:1)*	-0.25992	0.0576846	0.362388
2-piperidinone	1-(1-enyl-palmitoyl)-2-arachidonoyl-GPC (P-16:0/20:4)*	0.0847341	0.542396	0.850134
2-piperidinone	1-(1-enyl-palmitoyl)-2-arachidonoyl-GPE (P-16:0/20:4)*	0.0376215	0.787093	0.943667
2-piperidinone	1-(1-enyl-palmitoyl)-2-linoleoyl-GPC (P-16:0/18:2)*	0.155174	0.262537	0.669577
2-piperidinone	1-(1-enyl-palmitoyl)-2-linoleoyl-GPE (P-16:0/18:2)*	0.0880884	0.526471	0.842362
2-piperidinone	1-(1-enyl-palmitoyl)-2-oleoyl-GPC (P-16:0/18:1)*	-0.0557652	0.688779	0.910906
2-piperidinone	1-(1-enyl-palmitoyl)-2-oleoyl-GPE (P-16:0/18:1)*	0.0755098	0.587354	0.870138
2-piperidinone	1-(1-enyl-palmitoyl)-2-palmitoleoyl-GPC (P-16:0/16:1)*	-0.0707071	0.611406	0.880333
2-piperidinone	1-(1-enyl-palmitoyl)-2-palmitoyl-GPC (P-16:0/16:0)*	-0.0485992	0.727105	0.924414
2-piperidinone	1-(1-enyl-palmitoyl)-GPC (P-16:0)*	-0.323728	0.0169434	0.200367
2-piperidinone	1-(1-enyl-palmitoyl)-GPE (P-16:0)*	-0.267696	0.0503469	0.33998
2-piperidinone	1-(1-enyl-stearoyl)-2-arachidonoyl-GPE (P-18:0/20:4)*	-0.0788641	0.570813	0.86306
2-piperidinone	1-(1-enyl-stearoyl)-2-linoleoyl-GPE (P-18:0/18:2)*	0.0415094	0.765686	0.936925
2-piperidinone	1-(1-enyl-stearoyl)-2-oleoyl-GPE (P-18:0/18:1)	0.022146	0.873708	0.96849
2-piperidinone	1-(1-enyl-stearoyl)-GPE (P-18:0)*	-0.248637	0.0698413	0.394699
2-piperidinone	1-arachidonoyl-GPC* (20:4)*	-0.241243	0.0788597	0.416109
2-piperidinone	1-arachidonoyl-GPE (20:4n6)*	-0.217458	0.114208	0.487274
2-piperidinone	1-arachidonoyl-GPI* (20:4)*	-0.321441	0.017783	0.205532
2-piperidinone	1-arachidonylglycerol (20:4)	-0.193791	0.160291	0.557977
2-piperidinone	1-carboxyethylisoleucine	0.0498379	0.720429	0.922232
2-piperidinone	1-carboxyethylleucine	-0.107299	0.439954	0.796959
2-piperidinone	1-carboxyethylphenylalanine	0.0401372	0.773223	0.939345
2-piperidinone	1-carboxyethyltyrosine	0.102384	0.461303	0.809047
2-piperidinone	1-carboxyethylvaline	-0.0643034	0.644115	0.893631
2-piperidinone	1-dihomo-linolenylglycerol (20:3)	-0.328454	0.0153146	0.189917
2-piperidinone	1-docosahexaenoylglycerol (22:6)	-0.265008	0.0527918	0.347714
2-piperidinone	1-lignoceroyl-GPC (24:0)	-0.213459	0.121185	0.49888
2-piperidinone	1-linolenoyl-GPC (18:3)*	-0.073604	0.596848	0.874361
2-piperidinone	1-linoleoyl-2-arachidonoyl-GPC (18:2/20:4n6)*	-0.0165047	0.905708	0.9772
2-piperidinone	1-linoleoyl-2-arachidonoyl-GPE (18:2/20:4)*	-0.132543	0.339364	0.731194
2-piperidinone	1-linoleoyl-2-linolenoyl-GPC (18:2/18:3)*	-0.0825233	0.553018	0.855103
2-piperidinone	1-linoleoyl-GPC (18:2)	-0.321822	0.0176407	0.204661
2-piperidinone	1-linoleoyl-GPE (18:2)*	-0.154717	0.263963	0.670675
2-piperidinone	1-linoleoyl-GPG (18:2)*	-0.01498	0.914384	0.97941
2-piperidinone	1-linoleoyl-GPI* (18:2)*	-0.0215361	0.877159	0.969405
2-piperidinone	1-linoleoylglycerol (18:2)	-0.259691	0.0579129	0.363121
2-piperidinone	1-methyl-4-imidazoleacetate	0.0796265	0.567084	0.861384
2-piperidinone	1-methyl-5-imidazoleacetate	0.170192	0.218551	0.626305
2-piperidinone	1-methyl-5-imidazolelactate	0.204117	0.138744	0.526513
2-piperidinone	1-methylhistidine	0.202821	0.141323	0.530489
2-piperidinone	1-methylnicotinamide	0.00971984	0.944388	0.986856
2-piperidinone	1-methylurate	0.277316	0.0423388	0.313861
2-piperidinone	1-methylxanthine	0.261673	0.055959	0.357386
2-piperidinone	1-myristoyl-2-arachidonoyl-GPC (14:0/20:4)*	-0.0226034	0.871121	0.96775
2-piperidinone	1-myristoyl-2-palmitoyl-GPC (14:0/16:0)	-0.0390699	0.779099	0.941125
2-piperidinone	1-myristoylglycerol (14:0)	-0.138158	0.319114	0.715911
2-piperidinone	1-oleoyl-2-arachidonoyl-GPE (18:1/20:4)*	-0.285306	0.0365114	0.292729
2-piperidinone	1-oleoyl-2-docosahexaenoyl-GPC (18:1/22:6)*	-0.190242	0.168235	0.567995
2-piperidinone	1-oleoyl-2-linoleoyl-GPE (18:1/18:2)*	-0.167677	0.225536	0.633629
2-piperidinone	1-oleoyl-GPC (18:1)	-0.300095	0.027473	0.255985
2-piperidinone	1-oleoyl-GPE (18:1)	-0.0931199	0.503027	0.830622
2-piperidinone	1-oleoyl-GPG (18:1)*	0.012947	0.925968	0.98249
2-piperidinone	1-oleoyl-GPI (18:1)	-0.0882409	0.525753	0.842014
2-piperidinone	1-oleoyl-GPS (18:1)	0.0116128	0.93358	0.984517
2-piperidinone	1-oleoylglycerol (18:1)	-0.24231	0.0775041	0.413056
2-piperidinone	1-palmitoleoyl-2-linolenoyl-GPC (16:1/18:3)*	-0.12847	0.354545	0.741924
2-piperidinone	1-palmitoleoyl-GPC* (16:1)*	-0.361616	0.00721547	0.124852
2-piperidinone	1-palmitoleoylglycerol (16:1)*	-0.127112	0.359696	0.745566
2-piperidinone	1-palmitoyl-2-arachidonoyl-GPC (16:0/20:4n6)	-0.141986	0.305757	0.705526
2-piperidinone	1-palmitoyl-2-arachidonoyl-GPE (16:0/20:4)*	-0.210597	0.126376	0.507393
2-piperidinone	1-palmitoyl-2-arachidonoyl-GPI (16:0/20:4)*	0.0809224	0.560771	0.858549
2-piperidinone	1-palmitoyl-2-dihomo-linolenoyl-GPC (16:0/20:3n3 or 6)*	-0.191767	0.164787	0.563547
2-piperidinone	1-palmitoyl-2-docosahexaenoyl-GPC (16:0/22:6)	-0.280198	0.0401544	0.306271
2-piperidinone	1-palmitoyl-2-docosahexaenoyl-GPE (16:0/22:6)*	-0.186888	0.176004	0.577842
2-piperidinone	1-palmitoyl-2-linoleoyl-GPC (16:0/18:2)	-0.266629	0.0513066	0.343194
2-piperidinone	1-palmitoyl-2-linoleoyl-GPE (16:0/18:2)	-0.161578	0.243106	0.651103
2-piperidinone	1-palmitoyl-2-linoleoyl-GPI (16:0/18:2)	0.153497	0.267793	0.673943
2-piperidinone	1-palmitoyl-2-oleoyl-GPC (16:0/18:1)	-0.26335	0.0543476	0.35265
2-piperidinone	1-palmitoyl-2-oleoyl-GPE (16:0/18:1)	-0.111187	0.423465	0.787231
2-piperidinone	1-palmitoyl-2-oleoyl-GPI (16:0/18:1)*	-0.0176482	0.899208	0.97542
2-piperidinone	1-palmitoyl-2-palmitoleoyl-GPC (16:0/16:1)*	-0.138098	0.319325	0.716029
2-piperidinone	1-palmitoyl-2-stearoyl-GPC (16:0/18:0)	-0.0916714	0.509721	0.834128
2-piperidinone	1-palmitoyl-2-stearoyl-GPE (16:0/18:0)*	-0.153654	0.267299	0.673521
2-piperidinone	1-palmitoyl-GPC (16:0)	-0.438231	0.000918602	0.034429
2-piperidinone	1-palmitoyl-GPE (16:0)	-0.361997	0.00715005	0.124185
2-piperidinone	1-palmitoyl-GPG (16:0)*	-0.0789403	0.57044	0.862926
2-piperidinone	1-palmitoyl-GPI* (16:0)	-0.15426	0.265395	0.671837
2-piperidinone	1-palmitoylglycerol (16:0)	-0.180255	0.192124	0.597084
2-piperidinone	1-ribosyl-imidazoleacetate*	0.0495902	0.721762	0.922684
2-piperidinone	1-stearoyl-2-arachidonoyl-GPC (18:0/20:4)	0.0225272	0.871552	0.967877
2-piperidinone	1-stearoyl-2-arachidonoyl-GPE (18:0/20:4)	-0.21883	0.111886	0.483219
2-piperidinone	1-stearoyl-2-arachidonoyl-GPI (18:0/20:4)	-0.206632	0.133839	0.51891
2-piperidinone	1-stearoyl-2-arachidonoyl-GPS (18:0/20:4)	-0.167461	0.226142	0.634256
2-piperidinone	1-stearoyl-2-docosahexaenoyl-GPC (18:0/22:6)	-0.158605	0.252002	0.65958
2-piperidinone	1-stearoyl-2-docosahexaenoyl-GPE (18:0/22:6)*	-0.114313	0.410467	0.779228
2-piperidinone	1-stearoyl-2-linoleoyl-GPC (18:0/18:2)*	-0.0740614	0.594563	0.873519
2-piperidinone	1-stearoyl-2-linoleoyl-GPE (18:0/18:2)*	-0.163713	0.236853	0.644866
2-piperidinone	1-stearoyl-2-linoleoyl-GPI (18:0/18:2)	0.0607966	0.66232	0.9009
2-piperidinone	1-stearoyl-2-oleoyl-GPC (18:0/18:1)	-0.0832857	0.549344	0.853352
2-piperidinone	1-stearoyl-2-oleoyl-GPE (18:0/18:1)	-0.0153612	0.912214	0.978878
2-piperidinone	1-stearoyl-2-oleoyl-GPI (18:0/18:1)*	-0.0965504	0.487355	0.82243
2-piperidinone	1-stearoyl-2-oleoyl-GPS (18:0/18:1)	-0.242691	0.0770244	0.411968
2-piperidinone	1-stearoyl-GPC (18:0)	-0.322889	0.0172472	0.202316
2-piperidinone	1-stearoyl-GPE (18:0)	-0.356204	0.00820218	0.134212
2-piperidinone	1-stearoyl-GPG (18:0)	-0.06217	0.655166	0.897986
2-piperidinone	1-stearoyl-GPI (18:0)	-0.195426	0.156724	0.552812
2-piperidinone	10-heptadecenoate (17:1n7)	-0.257785	0.0598432	0.368335
2-piperidinone	10-nonadecenoate (19:1n9)	-0.306118	0.0243725	0.241283
2-piperidinone	10-undecenoate (11:1n1)	-0.075891	0.585464	0.869349
2-piperidinone	11-ketoetiocholanolone glucuronide	-0.372061	0.00560008	0.107732
2-piperidinone	11beta-hydroxyandrosterone glucuronide	-0.123309	0.374367	0.755415
2-piperidinone	11beta-hydroxyetiocholanolone glucuronide*	-0.371092	0.00573526	0.109371
2-piperidinone	12,13-DiHOME	0.141997	0.30572	0.705526
2-piperidinone	12-HETE	-0.102759	0.459657	0.808105
2-piperidinone	13-HODE + 9-HODE	-0.072003	0.604874	0.877684
2-piperidinone	16a-hydroxy DHEA 3-sulfate	-0.0470745	0.735349	0.9272
2-piperidinone	17alpha-hydroxypregnanolone glucuronide	0.246515	0.0723414	0.400975
2-piperidinone	17alpha-hydroxypregnenolone 3-sulfate	0.0236091	0.865439	0.966288
2-piperidinone	2'-deoxyuridine	0.186888	0.176004	0.577842
2-piperidinone	2'-O-methyluridine	0.337221	0.0126458	0.171341
2-piperidinone	2,3-dihydroxy-2-methylbutyrate	-0.0213459	0.878235	0.969714
2-piperidinone	2,3-dihydroxy-5-methylthio-4-pentenoate (DMTPA)*	0.162874	0.239297	0.647428
2-piperidinone	2,3-dihydroxyisovalerate	-0.116932	0.399754	0.772304
2-piperidinone	2,4-di-tert-butylphenol	-0.208614	0.130067	0.513185
2-piperidinone	2,6-dihydroxybenzoic acid	0.0619402	0.656361	0.898469
2-piperidinone	2-acetamidophenol sulfate	-0.0991802	0.475517	0.816473
2-piperidinone	2-aminoadipate	0.104936	0.45015	0.802912
2-piperidinone	2-aminobutyrate	-0.0909091	0.513262	0.8359
2-piperidinone	2-aminoheptanoate	0.15891	0.25108	0.658643
2-piperidinone	2-aminooctanoate	0.0248904	0.858209	0.964264
2-piperidinone	2-aminophenol sulfate	-0.0572899	0.68072	0.908012
2-piperidinone	2-arachidonoylglycerol (20:4)	0.133637	0.335359	0.728508
2-piperidinone	2-hydroxy-3-methylvalerate	0.0716981	0.606408	0.878283
2-piperidinone	2-hydroxy-4-(methylthio)butanoic acid	0.138327	0.318517	0.715511
2-piperidinone	2-hydroxyarachidate*	-0.0963217	0.488392	0.823036
2-piperidinone	2-hydroxybehenate	-0.0968553	0.485975	0.82174
2-piperidinone	2-hydroxybutyrate/2-hydroxyisobutyrate	-0.0248142	0.858639	0.964398
2-piperidinone	2-hydroxydecanoate	0.0667429	0.631571	0.888349
2-piperidinone	2-hydroxyglutarate	0.232857	0.0901735	0.441188
2-piperidinone	2-hydroxyhippurate (salicylurate)	0.22409	0.103318	0.467713
2-piperidinone	2-hydroxylaurate	0.233467	0.0893101	0.439471
2-piperidinone	2-hydroxynervonate*	-0.149838	0.279504	0.684028
2-piperidinone	2-hydroxyoctanoate	0.210673	0.126236	0.507191
2-piperidinone	2-hydroxypalmitate	-0.374805	0.00523225	0.103566
2-piperidinone	2-hydroxyphenylacetate	0.0258815	0.852625	0.962846
2-piperidinone	2-hydroxyphytanate*	-0.0284734	0.838055	0.958449
2-piperidinone	2-hydroxysebacate	0.0882607	0.52566	0.842014
2-piperidinone	2-hydroxystearate	-0.131466	0.34334	0.73384
2-piperidinone	2-isopropylmalate	-0.105097	0.449453	0.802507
2-piperidinone	2-keto-3-deoxy-gluconate	-0.0974652	0.48322	0.820329
2-piperidinone	2-ketocaprylate	0.166686	0.228329	0.636375
2-piperidinone	2-linoleoylglycerol (18:2)	-0.254588	0.0631972	0.377699
2-piperidinone	2-methoxyhydroquinone sulfate (1)	0.140419	0.311179	0.709865
2-piperidinone	2-methoxyhydroquinone sulfate (2)	0.0855255	0.538618	0.848465
2-piperidinone	2-methoxyresorcinol sulfate	0.278611	0.0413459	0.310583
2-piperidinone	2-methylbutyrylcarnitine (C5)	0.231561	0.0920297	0.445054
2-piperidinone	2-methylserine	0.0996569	0.473388	0.815393
2-piperidinone	2-naphthol sulfate	0.0308367	0.824818	0.954694
2-piperidinone	2-O-methylascorbic acid	0.031599	0.820558	0.953406
2-piperidinone	2-oleoylglycerol (18:1)	-0.245065	0.0740892	0.405258
2-piperidinone	2-oxoarginine*	0.163484	0.237518	0.645626
2-piperidinone	2-palmitoleoyl-GPC* (16:1)*	-0.238727	0.0821294	0.423933
2-piperidinone	2-palmitoyl-GPC* (16:0)*	-0.364132	0.0067932	0.120658
2-stearoyl-GPE (18:0)*	Liver fat (%)	0.16086	0.245235	0.653249
2-stearoyl-GPE (18:0)*	Sodium (mmol/L)	0.197668	0.151929	0.546231
2-stearoyl-GPE (18:0)*	Potassium (mmol/L)	0.0426742	0.759306	0.934945
2-stearoyl-GPE (18:0)*	Creatinine (mg/dL)	0.0719951	0.604914	0.87773
2-stearoyl-GPE (18:0)*	Urea (BUN) (mg/dL)	-0.141524	0.30735	0.706787
2-stearoyl-GPE (18:0)*	Uric acid (mg/dL)	0.00366161	0.979036	0.995063
2-stearoyl-GPE (18:0)*	ALT (IU/L)	0.0908484	0.513544	0.83606
2-stearoyl-GPE (18:0)*	AST (IU/L)	-0.0134707	0.922983	0.981781
2-stearoyl-GPE (18:0)*	GGT (U/L)	0.0845806	0.54313	0.850393
2-stearoyl-GPE (18:0)*	Alkaline phosphatase (IU/L)	-0.237127	0.0842633	0.429085
2-stearoyl-GPE (18:0)*	Total Bilirubin (mg/dL)	-0.00232629	0.98668	0.996854
2-stearoyl-GPE (18:0)*	Albumin (g/dL)	0.0197633	0.887202	0.972171
2-stearoyl-GPE (18:0)*	Creatine Kinase (U/L)	-0.0873875	0.52978	0.844112
2-stearoyl-GPE (18:0)*	Total cholesterol (mg/dL)	0.190721	0.167146	0.566712
2-stearoyl-GPE (18:0)*	High Density Lipoprotein (mg/dL)	-0.0323807	0.816195	0.952106
2-stearoyl-GPE (18:0)*	Low Density Lipoprotein (mg/dL)	0.0659982	0.635389	0.890089
2-stearoyl-GPE (18:0)*	Triglycerides (mg/dL)	0.355765	0.00828706	0.134993
2-stearoyl-GPE (18:0)*	Glucose (mg/dL)	0.135104	0.330031	0.724118
2-stearoyl-GPE (18:0)*	Insulin (mg/dL)	0.158359	0.252747	0.660415
2-stearoyl-GPE (18:0)*	Weight (kg)	0.30069	0.0271529	0.254425
2-stearoyl-GPE (18:0)*	Body mass index (kg/m2)	0.218033	0.11323	0.485668
2-stearoyl-GPE (18:0)*	Heart rate (bpm)	0.0127294	0.927209	0.982891
2-stearoyl-GPE (18:0)*	Systolic blood pressure (mmHg)	0.224618	0.102487	0.466046
2-stearoyl-GPE (18:0)*	Diastolic blood pressure (mmHg)	0.138967	0.316259	0.71381
2-stearoyl-GPE (18:0)*	Waist circumference (cm)	0.239689	0.0808669	0.420912
2-stearoyl-GPE (18:0)*	Hip circumference (cm)	0.320166	0.0182665	0.208298
2-stearoyl-GPE (18:0)*	Trunk fat mass (kg/m2)	0.240529	0.0797762	0.418442
2-stearoyl-GPE (18:0)*	Trunk fat free mass (kg/m2)	0.2086	0.130094	0.513272
2-stearoyl-GPE (18:0)*	Trunk total body water (%)	0.253197	0.0647029	0.381698
2-stearoyl-GPE (18:0)*	Left arm fat mass (kg/m2)	0.149606	0.280257	0.684728
2-stearoyl-GPE (18:0)*	Left arm fat free mass (kg/m2)	0.243148	0.076453	0.410632
2-stearoyl-GPE (18:0)*	Left arm total body water (%)	0.253197	0.0647029	0.381698
2-stearoyl-GPE (18:0)*	Right arm fat mass (kg/m2)	0.148527	0.283779	0.687582
2-stearoyl-GPE (18:0)*	Right arm fat free mass (kg/m2)	0.208765	0.129783	0.512848
2-stearoyl-GPE (18:0)*	Right arm total body water (%)	0.253197	0.0647029	0.381698
2-stearoyl-GPE (18:0)*	Left leg fat mass (kg/m2)	0.112571	0.417683	0.783561
2-stearoyl-GPE (18:0)*	Left leg fat free mass (kg/m2)	0.140462	0.31103	0.709687
2-stearoyl-GPE (18:0)*	Left leg total body water (%)	0.253197	0.0647029	0.381698
2-stearoyl-GPE (18:0)*	Right leg fat mass (kg/m2)	0.0990696	0.476012	0.816657
2-stearoyl-GPE (18:0)*	Right leg fat free mass (kg/m2)	0.144862	0.295961	0.697582
2-stearoyl-GPE (18:0)*	Right leg total body water (%)	0.253197	0.0647029	0.381698
2-stearoyl-GPE (18:0)*	(14 or 15)-methylpalmitate (a17:0 or i17:0)	0.1753	0.204837	0.611879
2-stearoyl-GPE (18:0)*	(16 or 17)-methylstearate (a19:0 or i19:0)	0.15304	0.269239	0.675302
2-stearoyl-GPE (18:0)*	(2 or 3)-decenoate (10:1n7 or n8)	-0.0965504	0.487355	0.82243
2-stearoyl-GPE (18:0)*	(N(1) + N(8))-acetylspermidine	-0.0995998	0.473643	0.815422
2-stearoyl-GPE (18:0)*	(S)-3-hydroxybutyrylcarnitine	-0.17835	0.196945	0.603178
2-stearoyl-GPE (18:0)*	1,2,3-benzenetriol sulfate (2)	0.156027	0.259891	0.66727
2-stearoyl-GPE (18:0)*	1,2-dilinoleoyl-GPC (18:2/18:2)	0.0722318	0.603725	0.877248
2-stearoyl-GPE (18:0)*	1,2-dilinoleoyl-GPE (18:2/18:2)*	0.153065	0.26916	0.675302
2-stearoyl-GPE (18:0)*	1,2-dipalmitoyl-GPC (16:0/16:0)	0.175453	0.204437	0.611394
2-stearoyl-GPE (18:0)*	1,3,7-trimethylurate	0.210179	0.127146	0.508834
2-stearoyl-GPE (18:0)*	1,3-dimethylurate	0.227029	0.0987555	0.458712
2-stearoyl-GPE (18:0)*	1,5-anhydroglucitol (1,5-AG)	0.127425	0.358503	0.744636
2-stearoyl-GPE (18:0)*	1,7-dimethylurate	0.331732	0.0142652	0.182662
2-stearoyl-GPE (18:0)*	1-(1-enyl-oleoyl)-GPE (P-18:1)*	0.364437	0.00674351	0.120146
2-stearoyl-GPE (18:0)*	1-(1-enyl-palmitoyl)-2-arachidonoyl-GPC (P-16:0/20:4)*	-0.0165047	0.905708	0.9772
2-stearoyl-GPE (18:0)*	1-(1-enyl-palmitoyl)-2-arachidonoyl-GPE (P-16:0/20:4)*	0.0357919	0.797222	0.946636
2-stearoyl-GPE (18:0)*	1-(1-enyl-palmitoyl)-2-linoleoyl-GPC (P-16:0/18:2)*	-0.153269	0.268515	0.67463
2-stearoyl-GPE (18:0)*	1-(1-enyl-palmitoyl)-2-linoleoyl-GPE (P-16:0/18:2)*	-0.0731466	0.599136	0.875351
2-stearoyl-GPE (18:0)*	1-(1-enyl-palmitoyl)-2-oleoyl-GPC (P-16:0/18:1)*	0.0392986	0.777839	0.940728
2-stearoyl-GPE (18:0)*	1-(1-enyl-palmitoyl)-2-oleoyl-GPE (P-16:0/18:1)*	0.180484	0.191551	0.596492
2-stearoyl-GPE (18:0)*	1-(1-enyl-palmitoyl)-2-palmitoleoyl-GPC (P-16:0/16:1)*	0.0427292	0.759005	0.934827
2-stearoyl-GPE (18:0)*	1-(1-enyl-palmitoyl)-2-palmitoyl-GPC (P-16:0/16:0)*	-0.0881647	0.526112	0.842168
2-stearoyl-GPE (18:0)*	1-(1-enyl-palmitoyl)-GPC (P-16:0)*	0.319764	0.0184211	0.209191
2-stearoyl-GPE (18:0)*	1-(1-enyl-palmitoyl)-GPE (P-16:0)*	0.334248	0.0135022	0.177351
2-stearoyl-GPE (18:0)*	1-(1-enyl-stearoyl)-2-arachidonoyl-GPE (P-18:0/20:4)*	0.111035	0.424105	0.787607
2-stearoyl-GPE (18:0)*	1-(1-enyl-stearoyl)-2-linoleoyl-GPE (P-18:0/18:2)*	0.0655994	0.637438	0.89098
2-stearoyl-GPE (18:0)*	1-(1-enyl-stearoyl)-2-oleoyl-GPE (P-18:0/18:1)	0.276158	0.0432438	0.317062
2-stearoyl-GPE (18:0)*	1-(1-enyl-stearoyl)-GPE (P-18:0)*	0.347742	0.00997958	0.150151
2-stearoyl-GPE (18:0)*	1-arachidonoyl-GPC* (20:4)*	0.36863	0.00609176	0.113417
2-stearoyl-GPE (18:0)*	1-arachidonoyl-GPE (20:4n6)*	0.387841	0.00375902	0.0850718
2-stearoyl-GPE (18:0)*	1-arachidonoyl-GPI* (20:4)*	0.297503	0.0289056	0.262154
2-stearoyl-GPE (18:0)*	1-arachidonylglycerol (20:4)	0.6934	6.18288e-09	2.27372e-06
2-stearoyl-GPE (18:0)*	1-carboxyethylisoleucine	0.141735	0.306621	0.706268
2-stearoyl-GPE (18:0)*	1-carboxyethylleucine	0.142824	0.30288	0.703117
2-stearoyl-GPE (18:0)*	1-carboxyethylphenylalanine	0.213112	0.121806	0.499836
2-stearoyl-GPE (18:0)*	1-carboxyethyltyrosine	0.215785	0.117089	0.492075
2-stearoyl-GPE (18:0)*	1-carboxyethylvaline	0.206861	0.1334	0.51809
2-stearoyl-GPE (18:0)*	1-dihomo-linolenylglycerol (20:3)	0.270593	0.0478154	0.332252
2-stearoyl-GPE (18:0)*	1-docosahexaenoylglycerol (22:6)	0.274406	0.0446427	0.321925
2-stearoyl-GPE (18:0)*	1-lignoceroyl-GPC (24:0)	0.171072	0.216144	0.624084
2-stearoyl-GPE (18:0)*	1-linolenoyl-GPC (18:3)*	0.449819	0.000643671	0.0271006
2-stearoyl-GPE (18:0)*	1-linoleoyl-2-arachidonoyl-GPC (18:2/20:4n6)*	0.0376215	0.787093	0.943667
2-stearoyl-GPE (18:0)*	1-linoleoyl-2-arachidonoyl-GPE (18:2/20:4)*	0.319636	0.0184706	0.209538
2-stearoyl-GPE (18:0)*	1-linoleoyl-2-linolenoyl-GPC (18:2/18:3)*	0.420393	0.00155076	0.0486474
2-stearoyl-GPE (18:0)*	1-linoleoyl-GPC (18:2)	0.353917	0.0086531	0.138392
2-stearoyl-GPE (18:0)*	1-linoleoyl-GPE (18:2)*	0.281723	0.0390369	0.30231
2-stearoyl-GPE (18:0)*	1-linoleoyl-GPG (18:2)*	-0.0748237	0.590764	0.871821
2-stearoyl-GPE (18:0)*	1-linoleoyl-GPI* (18:2)*	-0.0355632	0.798491	0.946979
2-stearoyl-GPE (18:0)*	1-linoleoylglycerol (18:2)	0.728912	4.12393e-10	2.07855e-07
2-stearoyl-GPE (18:0)*	1-methyl-4-imidazoleacetate	0.18826	0.172795	0.573821
2-stearoyl-GPE (18:0)*	1-methyl-5-imidazoleacetate	-0.160739	0.245593	0.653547
2-stearoyl-GPE (18:0)*	1-methyl-5-imidazolelactate	-0.200762	0.145491	0.53663
2-stearoyl-GPE (18:0)*	1-methylhistidine	0.161197	0.244235	0.652134
2-stearoyl-GPE (18:0)*	1-methylnicotinamide	0.0235182	0.865952	0.966419
2-stearoyl-GPE (18:0)*	1-methylurate	0.0558902	0.688117	0.910789
2-stearoyl-GPE (18:0)*	1-methylxanthine	0.101658	0.464504	0.810592
2-stearoyl-GPE (18:0)*	1-myristoyl-2-arachidonoyl-GPC (14:0/20:4)*	0.346598	0.0102436	0.152471
2-stearoyl-GPE (18:0)*	1-myristoyl-2-palmitoyl-GPC (14:0/16:0)	0.282028	0.0388165	0.301483
2-stearoyl-GPE (18:0)*	1-myristoylglycerol (14:0)	0.185855	0.178449	0.580942
2-stearoyl-GPE (18:0)*	1-oleoyl-2-arachidonoyl-GPE (18:1/20:4)*	0.510806	7.92658e-05	0.0059794
2-stearoyl-GPE (18:0)*	1-oleoyl-2-docosahexaenoyl-GPC (18:1/22:6)*	-0.035182	0.800606	0.94752
2-stearoyl-GPE (18:0)*	1-oleoyl-2-linoleoyl-GPE (18:1/18:2)*	0.388908	0.00365647	0.0836073
2-stearoyl-GPE (18:0)*	1-oleoyl-GPC (18:1)	0.455155	0.000544099	0.0240985
2-stearoyl-GPE (18:0)*	1-oleoyl-GPE (18:1)	0.444711	0.000754085	0.0301545
2-stearoyl-GPE (18:0)*	1-oleoyl-GPG (18:1)*	-0.00892081	0.948953	0.987995
2-stearoyl-GPE (18:0)*	1-oleoyl-GPI (18:1)	0.188412	0.172441	0.573374
2-stearoyl-GPE (18:0)*	1-oleoyl-GPS (18:1)	0.321845	0.017632	0.204661
2-stearoyl-GPE (18:0)*	1-oleoylglycerol (18:1)	-0.201525	0.143937	0.534403
2-stearoyl-GPE (18:0)*	1-palmitoleoyl-2-linolenoyl-GPC (16:1/18:3)*	0.142214	0.304974	0.704854
2-stearoyl-GPE (18:0)*	1-palmitoleoyl-GPC* (16:1)*	0.49655	0.000134038	0.0088593
2-stearoyl-GPE (18:0)*	1-palmitoleoylglycerol (16:1)*	0.360992	0.00732372	0.125824
2-stearoyl-GPE (18:0)*	1-palmitoyl-2-arachidonoyl-GPC (16:0/20:4n6)	0.217915	0.11343	0.485853
2-stearoyl-GPE (18:0)*	1-palmitoyl-2-arachidonoyl-GPE (16:0/20:4)*	0.545416	1.99961e-05	0.00208239
2-stearoyl-GPE (18:0)*	1-palmitoyl-2-arachidonoyl-GPI (16:0/20:4)*	0.220202	0.1096	0.479228
2-stearoyl-GPE (18:0)*	1-palmitoyl-2-dihomo-linolenoyl-GPC (16:0/20:3n3 or 6)*	0.269449	0.048802	0.335265
2-stearoyl-GPE (18:0)*	1-palmitoyl-2-docosahexaenoyl-GPC (16:0/22:6)	0.0822184	0.554491	0.855743
2-stearoyl-GPE (18:0)*	1-palmitoyl-2-docosahexaenoyl-GPE (16:0/22:6)*	0.359405	0.00760524	0.128471
2-stearoyl-GPE (18:0)*	1-palmitoyl-2-linoleoyl-GPC (16:0/18:2)	0.185134	0.180167	0.582912
2-stearoyl-GPE (18:0)*	1-palmitoyl-2-linoleoyl-GPE (16:0/18:2)	0.447075	0.000701036	0.0287336
2-stearoyl-GPE (18:0)*	1-palmitoyl-2-linoleoyl-GPI (16:0/18:2)	0.177511	0.199094	0.605486
2-stearoyl-GPE (18:0)*	1-palmitoyl-2-oleoyl-GPC (16:0/18:1)	0.352392	0.00896553	0.141197
2-stearoyl-GPE (18:0)*	1-palmitoyl-2-oleoyl-GPE (16:0/18:1)	0.569811	6.88465e-06	0.000877719
2-stearoyl-GPE (18:0)*	1-palmitoyl-2-oleoyl-GPI (16:0/18:1)*	0.392796	0.00330345	0.078555
2-stearoyl-GPE (18:0)*	1-palmitoyl-2-palmitoleoyl-GPC (16:0/16:1)*	0.380065	0.00458592	0.0959438
2-stearoyl-GPE (18:0)*	1-palmitoyl-2-stearoyl-GPC (16:0/18:0)	0.318849	0.0187772	0.211232
2-stearoyl-GPE (18:0)*	1-palmitoyl-2-stearoyl-GPE (16:0/18:0)*	0.348336	0.00984468	0.149066
2-stearoyl-GPE (18:0)*	1-palmitoyl-GPC (16:0)	0.395083	0.00311018	0.0758107
2-stearoyl-GPE (18:0)*	1-palmitoyl-GPE (16:0)	0.58704	3.07535e-06	0.000456596
2-stearoyl-GPE (18:0)*	1-palmitoyl-GPG (16:0)*	0.048218	0.729163	0.925136
2-stearoyl-GPE (18:0)*	1-palmitoyl-GPI* (16:0)	0.256794	0.0608672	0.371114
2-stearoyl-GPE (18:0)*	1-palmitoylglycerol (16:0)	-0.04494	0.746941	0.930905
2-stearoyl-GPE (18:0)*	1-ribosyl-imidazoleacetate*	0.198323	0.15055	0.544009
2-stearoyl-GPE (18:0)*	1-stearoyl-2-arachidonoyl-GPC (18:0/20:4)	0.209453	0.128496	0.510846
2-stearoyl-GPE (18:0)*	1-stearoyl-2-arachidonoyl-GPE (18:0/20:4)	0.558529	1.13918e-05	0.00132815
2-stearoyl-GPE (18:0)*	1-stearoyl-2-arachidonoyl-GPI (18:0/20:4)	0.376711	0.00498939	0.100763
2-stearoyl-GPE (18:0)*	1-stearoyl-2-arachidonoyl-GPS (18:0/20:4)	0.416384	0.00173771	0.0524073
2-stearoyl-GPE (18:0)*	1-stearoyl-2-docosahexaenoyl-GPC (18:0/22:6)	0.0473032	0.73411	0.926773
2-stearoyl-GPE (18:0)*	1-stearoyl-2-docosahexaenoyl-GPE (18:0/22:6)*	0.343168	0.0110723	0.159249
2-stearoyl-GPE (18:0)*	1-stearoyl-2-linoleoyl-GPC (18:0/18:2)*	-0.0514199	0.711934	0.919078
2-stearoyl-GPE (18:0)*	1-stearoyl-2-linoleoyl-GPE (18:0/18:2)*	0.353764	0.00868391	0.138658
2-stearoyl-GPE (18:0)*	1-stearoyl-2-linoleoyl-GPI (18:0/18:2)	0.0864875	0.534043	0.846234
2-stearoyl-GPE (18:0)*	1-stearoyl-2-oleoyl-GPC (18:0/18:1)	0.379684	0.00463028	0.0965472
2-stearoyl-GPE (18:0)*	1-stearoyl-2-oleoyl-GPE (18:0/18:1)	0.493958	0.000147109	0.009505
2-stearoyl-GPE (18:0)*	1-stearoyl-2-oleoyl-GPI (18:0/18:1)*	0.409949	0.00208012	0.0587442
2-stearoyl-GPE (18:0)*	1-stearoyl-2-oleoyl-GPS (18:0/18:1)	0.446617	0.000711033	0.0290181
2-stearoyl-GPE (18:0)*	1-stearoyl-GPC (18:0)	0.30101	0.0269818	0.253679
2-stearoyl-GPE (18:0)*	1-stearoyl-GPE (18:0)	0.564704	8.66737e-06	0.00106006
2-stearoyl-GPE (18:0)*	1-stearoyl-GPG (18:0)	0.132421	0.339813	0.73154
2-stearoyl-GPE (18:0)*	1-stearoyl-GPI (18:0)	-0.132457	0.339682	0.731351
2-stearoyl-GPE (18:0)*	10-heptadecenoate (17:1n7)	0.187879	0.173682	0.574923
2-stearoyl-GPE (18:0)*	10-nonadecenoate (19:1n9)	0.219897	0.110105	0.480131
2-stearoyl-GPE (18:0)*	10-undecenoate (11:1n1)	-0.0939585	0.499172	0.82848
2-stearoyl-GPE (18:0)*	11-ketoetiocholanolone glucuronide	0.0753273	0.588261	0.870668
2-stearoyl-GPE (18:0)*	11beta-hydroxyandrosterone glucuronide	0.201677	0.143628	0.533895
2-stearoyl-GPE (18:0)*	11beta-hydroxyetiocholanolone glucuronide*	0.0128279	0.926648	0.982711
2-stearoyl-GPE (18:0)*	12,13-DiHOME	-0.203065	0.140834	0.529826
2-stearoyl-GPE (18:0)*	12-HETE	0.234785	0.0874664	0.435578
2-stearoyl-GPE (18:0)*	13-HODE + 9-HODE	-0.0168096	0.903974	0.976717
2-stearoyl-GPE (18:0)*	16a-hydroxy DHEA 3-sulfate	-0.0344197	0.804841	0.948515
2-stearoyl-GPE (18:0)*	17alpha-hydroxypregnanolone glucuronide	0.106837	0.441939	0.7981
2-stearoyl-GPE (18:0)*	17alpha-hydroxypregnenolone 3-sulfate	0.043079	0.757093	0.934282
2-stearoyl-GPE (18:0)*	2'-deoxyuridine	-0.309396	0.0228124	0.233424
2-stearoyl-GPE (18:0)*	2'-O-methyluridine	-0.0609491	0.661524	0.900556
2-stearoyl-GPE (18:0)*	2,3-dihydroxy-2-methylbutyrate	0.245173	0.0739578	0.405018
2-stearoyl-GPE (18:0)*	2,3-dihydroxy-5-methylthio-4-pentenoate (DMTPA)*	0.114389	0.410153	0.779036
2-stearoyl-GPE (18:0)*	2,3-dihydroxyisovalerate	0.0145348	0.916919	0.980174
2-stearoyl-GPE (18:0)*	2,4-di-tert-butylphenol	0.271431	0.0471024	0.329932
2-stearoyl-GPE (18:0)*	2,6-dihydroxybenzoic acid	0.0906804	0.514327	0.836354
2-stearoyl-GPE (18:0)*	2-acetamidophenol sulfate	0.0705052	0.612426	0.880786
2-stearoyl-GPE (18:0)*	2-aminoadipate	-0.155479	0.261589	0.668668
2-stearoyl-GPE (18:0)*	2-aminobutyrate	-0.124147	0.371102	0.753322
2-stearoyl-GPE (18:0)*	2-aminoheptanoate	-0.0418144	0.764015	0.936368
2-stearoyl-GPE (18:0)*	2-aminooctanoate	-0.136878	0.32366	0.719309
2-stearoyl-GPE (18:0)*	2-aminophenol sulfate	-0.0559177	0.687972	0.91065
2-stearoyl-GPE (18:0)*	2-arachidonoylglycerol (20:4)	0.143163	0.301725	0.702274
2-stearoyl-GPE (18:0)*	2-hydroxy-3-methylvalerate	-0.209758	0.127928	0.509895
2-stearoyl-GPE (18:0)*	2-hydroxy-4-(methylthio)butanoic acid	0.11599	0.403588	0.774855
2-stearoyl-GPE (18:0)*	2-hydroxyarachidate*	0.349038	0.00968747	0.14754
2-stearoyl-GPE (18:0)*	2-hydroxybehenate	0.439451	0.000885366	0.0335974
2-stearoyl-GPE (18:0)*	2-hydroxybutyrate/2-hydroxyisobutyrate	-0.0575186	0.679514	0.907568
2-stearoyl-GPE (18:0)*	2-hydroxydecanoate	0.109358	0.43118	0.792057
2-stearoyl-GPE (18:0)*	2-hydroxyglutarate	0.160206	0.247185	0.655068
2-stearoyl-GPE (18:0)*	2-hydroxyhippurate (salicylurate)	0.114237	0.410781	0.779466
2-stearoyl-GPE (18:0)*	2-hydroxylaurate	0.0583572	0.6751	0.905953
2-stearoyl-GPE (18:0)*	2-hydroxynervonate*	0.321441	0.017783	0.205532
2-stearoyl-GPE (18:0)*	2-hydroxyoctanoate	-0.119268	0.390339	0.766251
2-stearoyl-GPE (18:0)*	2-hydroxypalmitate	0.233238	0.0896331	0.44014
2-stearoyl-GPE (18:0)*	2-hydroxyphenylacetate	0.270898	0.0475551	0.331443
2-stearoyl-GPE (18:0)*	2-hydroxyphytanate*	0.28218	0.0387067	0.301092
2-stearoyl-GPE (18:0)*	2-hydroxysebacate	-0.0284203	0.838354	0.958604
2-stearoyl-GPE (18:0)*	2-hydroxystearate	0.300476	0.0272674	0.254991
2-stearoyl-GPE (18:0)*	2-isopropylmalate	0.127587	0.357887	0.744204
2-stearoyl-GPE (18:0)*	2-keto-3-deoxy-gluconate	0.361235	0.0072814	0.125436
2-stearoyl-GPE (18:0)*	2-ketocaprylate	-0.0356394	0.798068	0.946876
2-stearoyl-GPE (18:0)*	2-linoleoylglycerol (18:2)	0.59681	1.90696e-06	0.000308603
2-stearoyl-GPE (18:0)*	2-methoxyhydroquinone sulfate (1)	0.0542512	0.696816	0.913828
2-stearoyl-GPE (18:0)*	2-methoxyhydroquinone sulfate (2)	-0.0498321	0.72046	0.922232
2-stearoyl-GPE (18:0)*	2-methoxyresorcinol sulfate	0.36095	0.007331	0.125926
2-stearoyl-GPE (18:0)*	2-methylbutyrylcarnitine (C5)	0.1089	0.433122	0.793168
2-stearoyl-GPE (18:0)*	2-methylserine	-0.0851315	0.540497	0.84931
2-stearoyl-GPE (18:0)*	2-naphthol sulfate	0.0904517	0.515393	0.836953
2-stearoyl-GPE (18:0)*	2-O-methylascorbic acid	0.243148	0.0764519	0.410632
2-stearoyl-GPE (18:0)*	2-oleoylglycerol (18:1)	-0.164508	0.234551	0.642605
2-stearoyl-GPE (18:0)*	2-oxoarginine*	-0.0448637	0.747356	0.931084
2-stearoyl-GPE (18:0)*	2-palmitoleoyl-GPC* (16:1)*	0.272575	0.046144	0.326834
2-stearoyl-GPE (18:0)*	2-palmitoyl-GPC* (16:0)*	0.114694	0.408898	0.778239
2-stearoyl-GPE (18:0)*	2-piperidinone	-0.229198	0.0954913	0.452147
21-hydroxypregnenolone disulfate	Liver fat (%)	-0.0689182	0.620471	0.883994
21-hydroxypregnenolone disulfate	Sodium (mmol/L)	-0.0186538	0.893497	0.973972
21-hydroxypregnenolone disulfate	Potassium (mmol/L)	-0.274922	0.0442269	0.320686
21-hydroxypregnenolone disulfate	Creatinine (mg/dL)	0.189521	0.169883	0.570384
21-hydroxypregnenolone disulfate	Urea (BUN) (mg/dL)	-0.0178102	0.898287	0.975241
21-hydroxypregnenolone disulfate	Uric acid (mg/dL)	0.189107	0.170836	0.571445
21-hydroxypregnenolone disulfate	ALT (IU/L)	0.0991247	0.475765	0.816578
21-hydroxypregnenolone disulfate	AST (IU/L)	-0.0148484	0.915134	0.979646
21-hydroxypregnenolone disulfate	GGT (U/L)	0.151696	0.273516	0.679174
21-hydroxypregnenolone disulfate	Alkaline phosphatase (IU/L)	0.137692	0.320765	0.717275
21-hydroxypregnenolone disulfate	Total Bilirubin (mg/dL)	0.227214	0.0984744	0.458126
21-hydroxypregnenolone disulfate	Albumin (g/dL)	0.301899	0.0265117	0.251416
21-hydroxypregnenolone disulfate	Creatine Kinase (U/L)	-0.00762544	0.956358	0.989694
21-hydroxypregnenolone disulfate	Total cholesterol (mg/dL)	-0.216301	0.116195	0.490632
21-hydroxypregnenolone disulfate	High Density Lipoprotein (mg/dL)	-0.476966	0.000265901	0.0145686
21-hydroxypregnenolone disulfate	Low Density Lipoprotein (mg/dL)	-0.184078	0.182709	0.585965
21-hydroxypregnenolone disulfate	Triglycerides (mg/dL)	0.194716	0.158266	0.55508
21-hydroxypregnenolone disulfate	Glucose (mg/dL)	-0.175204	0.20509	0.612173
21-hydroxypregnenolone disulfate	Insulin (mg/dL)	-0.155271	0.262235	0.669366
21-hydroxypregnenolone disulfate	Weight (kg)	0.129379	0.35112	0.739543
21-hydroxypregnenolone disulfate	Body mass index (kg/m2)	-0.0606557	0.663055	0.901299
21-hydroxypregnenolone disulfate	Heart rate (bpm)	-0.0618886	0.656629	0.898639
21-hydroxypregnenolone disulfate	Systolic blood pressure (mmHg)	-0.191494	0.1654	0.564431
21-hydroxypregnenolone disulfate	Diastolic blood pressure (mmHg)	-0.0284792	0.838023	0.958449
21-hydroxypregnenolone disulfate	Waist circumference (cm)	-0.0117955	0.932537	0.984129
21-hydroxypregnenolone disulfate	Hip circumference (cm)	-0.190709	0.167173	0.566712
21-hydroxypregnenolone disulfate	Trunk fat mass (kg/m2)	-0.0870527	0.531364	0.844917
21-hydroxypregnenolone disulfate	Trunk fat free mass (kg/m2)	0.281183	0.0394294	0.303647
21-hydroxypregnenolone disulfate	Trunk total body water (%)	0.274888	0.044254	0.320744
21-hydroxypregnenolone disulfate	Left arm fat mass (kg/m2)	-0.236137	0.0856053	0.431595
21-hydroxypregnenolone disulfate	Left arm fat free mass (kg/m2)	0.26926	0.0489664	0.335812
21-hydroxypregnenolone disulfate	Left arm total body water (%)	0.274888	0.044254	0.320744
21-hydroxypregnenolone disulfate	Right arm fat mass (kg/m2)	-0.266148	0.0517435	0.344655
21-hydroxypregnenolone disulfate	Right arm fat free mass (kg/m2)	0.3018	0.0265634	0.251693
21-hydroxypregnenolone disulfate	Right arm total body water (%)	0.274888	0.044254	0.320744
21-hydroxypregnenolone disulfate	Left leg fat mass (kg/m2)	-0.345415	0.010523	0.154703
21-hydroxypregnenolone disulfate	Left leg fat free mass (kg/m2)	0.307285	0.0238073	0.238563
21-hydroxypregnenolone disulfate	Left leg total body water (%)	0.274888	0.044254	0.320744
21-hydroxypregnenolone disulfate	Right leg fat mass (kg/m2)	-0.341481	0.0115004	0.16256
21-hydroxypregnenolone disulfate	Right leg fat free mass (kg/m2)	0.328858	0.0151819	0.189021
21-hydroxypregnenolone disulfate	Right leg total body water (%)	0.274888	0.044254	0.320744
21-hydroxypregnenolone disulfate	(14 or 15)-methylpalmitate (a17:0 or i17:0)	-0.0216886	0.876296	0.969194
21-hydroxypregnenolone disulfate	(16 or 17)-methylstearate (a19:0 or i19:0)	-0.101734	0.464168	0.810443
21-hydroxypregnenolone disulfate	(2 or 3)-decenoate (10:1n7 or n8)	0.244521	0.0747546	0.406809
21-hydroxypregnenolone disulfate	(N(1) + N(8))-acetylspermidine	-0.109968	0.4286	0.790463
21-hydroxypregnenolone disulfate	(S)-3-hydroxybutyrylcarnitine	0.00789022	0.954844	0.989306
21-hydroxypregnenolone disulfate	1,2,3-benzenetriol sulfate (2)	0.0426985	0.759173	0.934945
21-hydroxypregnenolone disulfate	1,2-dilinoleoyl-GPC (18:2/18:2)	-0.0224509	0.871983	0.968022
21-hydroxypregnenolone disulfate	1,2-dilinoleoyl-GPE (18:2/18:2)*	-0.167671	0.225551	0.633655
21-hydroxypregnenolone disulfate	1,2-dipalmitoyl-GPC (16:0/16:0)	-0.155556	0.261352	0.668517
21-hydroxypregnenolone disulfate	1,3,7-trimethylurate	-0.184712	0.18118	0.584173
21-hydroxypregnenolone disulfate	1,3-dimethylurate	-0.146372	0.290902	0.693461
21-hydroxypregnenolone disulfate	1,5-anhydroglucitol (1,5-AG)	0.322508	0.0173869	0.203179
21-hydroxypregnenolone disulfate	1,7-dimethylurate	-0.0554603	0.690395	0.91158
21-hydroxypregnenolone disulfate	1-(1-enyl-oleoyl)-GPE (P-18:1)*	-0.178654	0.196168	0.602294
21-hydroxypregnenolone disulfate	1-(1-enyl-palmitoyl)-2-arachidonoyl-GPC (P-16:0/20:4)*	0.228207	0.0969726	0.455299
21-hydroxypregnenolone disulfate	1-(1-enyl-palmitoyl)-2-arachidonoyl-GPE (P-16:0/20:4)*	-0.0466933	0.737415	0.927821
21-hydroxypregnenolone disulfate	1-(1-enyl-palmitoyl)-2-linoleoyl-GPC (P-16:0/18:2)*	0.18117	0.18984	0.594398
21-hydroxypregnenolone disulfate	1-(1-enyl-palmitoyl)-2-linoleoyl-GPE (P-16:0/18:2)*	-0.0829808	0.550812	0.854083
21-hydroxypregnenolone disulfate	1-(1-enyl-palmitoyl)-2-oleoyl-GPC (P-16:0/18:1)*	-0.00102916	0.994107	0.998571
21-hydroxypregnenolone disulfate	1-(1-enyl-palmitoyl)-2-oleoyl-GPE (P-16:0/18:1)*	-0.209605	0.128212	0.510361
21-hydroxypregnenolone disulfate	1-(1-enyl-palmitoyl)-2-palmitoleoyl-GPC (P-16:0/16:1)*	-0.0362493	0.794687	0.945871
21-hydroxypregnenolone disulfate	1-(1-enyl-palmitoyl)-2-palmitoyl-GPC (P-16:0/16:0)*	0.0838956	0.546413	0.851808
21-hydroxypregnenolone disulfate	1-(1-enyl-palmitoyl)-GPC (P-16:0)*	0.152811	0.269963	0.675932
21-hydroxypregnenolone disulfate	1-(1-enyl-palmitoyl)-GPE (P-16:0)*	-0.107299	0.439954	0.796959
21-hydroxypregnenolone disulfate	1-(1-enyl-stearoyl)-2-arachidonoyl-GPE (P-18:0/20:4)*	-0.0678864	0.625726	0.885924
21-hydroxypregnenolone disulfate	1-(1-enyl-stearoyl)-2-linoleoyl-GPE (P-18:0/18:2)*	-0.295369	0.0301317	0.267664
21-hydroxypregnenolone disulfate	1-(1-enyl-stearoyl)-2-oleoyl-GPE (P-18:0/18:1)	-0.248409	0.0701074	0.395252
21-hydroxypregnenolone disulfate	1-(1-enyl-stearoyl)-GPE (P-18:0)*	-0.14008	0.312361	0.710728
21-hydroxypregnenolone disulfate	1-arachidonoyl-GPC* (20:4)*	0.246808	0.0719922	0.400066
21-hydroxypregnenolone disulfate	1-arachidonoyl-GPE (20:4n6)*	0.21639	0.11604	0.490307
21-hydroxypregnenolone disulfate	1-arachidonoyl-GPI* (20:4)*	-0.155479	0.261589	0.668668
21-hydroxypregnenolone disulfate	1-arachidonylglycerol (20:4)	-0.106692	0.442564	0.798464
21-hydroxypregnenolone disulfate	1-carboxyethylisoleucine	0.095367	0.492732	0.825239
21-hydroxypregnenolone disulfate	1-carboxyethylleucine	0.123918	0.37199	0.753823
21-hydroxypregnenolone disulfate	1-carboxyethylphenylalanine	0.0489804	0.725048	0.923796
21-hydroxypregnenolone disulfate	1-carboxyethyltyrosine	-0.0313709	0.821832	0.953769
21-hydroxypregnenolone disulfate	1-carboxyethylvaline	-0.00827139	0.952665	0.98882
21-hydroxypregnenolone disulfate	1-dihomo-linolenylglycerol (20:3)	-0.286144	0.0359403	0.290524
21-hydroxypregnenolone disulfate	1-docosahexaenoylglycerol (22:6)	-0.387252	0.00381665	0.0858993
21-hydroxypregnenolone disulfate	1-lignoceroyl-GPC (24:0)	-0.163144	0.238508	0.646656
21-hydroxypregnenolone disulfate	1-linolenoyl-GPC (18:3)*	-0.0691824	0.619129	0.8834
21-hydroxypregnenolone disulfate	1-linoleoyl-2-arachidonoyl-GPC (18:2/20:4n6)*	-0.146789	0.289517	0.692225
21-hydroxypregnenolone disulfate	1-linoleoyl-2-arachidonoyl-GPE (18:2/20:4)*	-0.103267	0.457429	0.806909
21-hydroxypregnenolone disulfate	1-linoleoyl-2-linolenoyl-GPC (18:2/18:3)*	-0.230417	0.0936922	0.448581
21-hydroxypregnenolone disulfate	1-linoleoyl-GPC (18:2)	0.030608	0.826097	0.955022
21-hydroxypregnenolone disulfate	1-linoleoyl-GPE (18:2)*	0.0439489	0.752342	0.932718
21-hydroxypregnenolone disulfate	1-linoleoyl-GPG (18:2)*	0.289346	0.0338272	0.282473
21-hydroxypregnenolone disulfate	1-linoleoyl-GPI* (18:2)*	-0.215552	0.117495	0.492716
21-hydroxypregnenolone disulfate	1-linoleoylglycerol (18:2)	0.119039	0.391255	0.766889
21-hydroxypregnenolone disulfate	1-methyl-4-imidazoleacetate	-0.17774	0.198506	0.604803
21-hydroxypregnenolone disulfate	1-methyl-5-imidazoleacetate	0.343015	0.0111104	0.159458
21-hydroxypregnenolone disulfate	1-methyl-5-imidazolelactate	0.252144	0.0658621	0.384646
21-hydroxypregnenolone disulfate	1-methylhistidine	0.290642	0.0330017	0.279155
21-hydroxypregnenolone disulfate	1-methylnicotinamide	0.0285496	0.837628	0.958325
21-hydroxypregnenolone disulfate	1-methylurate	0.025467	0.854959	0.96348
21-hydroxypregnenolone disulfate	1-methylxanthine	0.145798	0.292821	0.694959
21-hydroxypregnenolone disulfate	1-myristoyl-2-arachidonoyl-GPC (14:0/20:4)*	-0.126892	0.360536	0.746091
21-hydroxypregnenolone disulfate	1-myristoyl-2-palmitoyl-GPC (14:0/16:0)	-0.224242	0.103077	0.467224
21-hydroxypregnenolone disulfate	1-myristoylglycerol (14:0)	-0.0601648	0.665621	0.902355
21-hydroxypregnenolone disulfate	1-oleoyl-2-arachidonoyl-GPE (18:1/20:4)*	0.0213836	0.878022	0.969601
21-hydroxypregnenolone disulfate	1-oleoyl-2-docosahexaenoyl-GPC (18:1/22:6)*	-0.210749	0.126095	0.506962
21-hydroxypregnenolone disulfate	1-oleoyl-2-linoleoyl-GPE (18:1/18:2)*	-0.174843	0.20604	0.61332
21-hydroxypregnenolone disulfate	1-oleoyl-GPC (18:1)	-0.0285496	0.837628	0.958325
21-hydroxypregnenolone disulfate	1-oleoyl-GPE (18:1)	0.0518773	0.709484	0.918342
21-hydroxypregnenolone disulfate	1-oleoyl-GPG (18:1)*	0.0314202	0.821557	0.953769
21-hydroxypregnenolone disulfate	1-oleoyl-GPI (18:1)	-0.382733	0.00428575	0.0920547
21-hydroxypregnenolone disulfate	1-oleoyl-GPS (18:1)	-0.270246	0.0481126	0.333214
21-hydroxypregnenolone disulfate	1-oleoylglycerol (18:1)	-0.0544692	0.695657	0.913415
21-hydroxypregnenolone disulfate	1-palmitoleoyl-2-linolenoyl-GPC (16:1/18:3)*	-0.054213	0.697019	0.91395
21-hydroxypregnenolone disulfate	1-palmitoleoyl-GPC* (16:1)*	0.01498	0.914384	0.97941
21-hydroxypregnenolone disulfate	1-palmitoleoylglycerol (16:1)*	-0.0893521	0.520532	0.839544
21-hydroxypregnenolone disulfate	1-palmitoyl-2-arachidonoyl-GPC (16:0/20:4n6)	0.127501	0.358214	0.744387
21-hydroxypregnenolone disulfate	1-palmitoyl-2-arachidonoyl-GPE (16:0/20:4)*	-0.0476844	0.732048	0.926031
21-hydroxypregnenolone disulfate	1-palmitoyl-2-arachidonoyl-GPI (16:0/20:4)*	-0.102497	0.460809	0.808705
21-hydroxypregnenolone disulfate	1-palmitoyl-2-dihomo-linolenoyl-GPC (16:0/20:3n3 or 6)*	-0.115456	0.40577	0.776216
21-hydroxypregnenolone disulfate	1-palmitoyl-2-docosahexaenoyl-GPC (16:0/22:6)	-0.105546	0.447506	0.801326
21-hydroxypregnenolone disulfate	1-palmitoyl-2-docosahexaenoyl-GPE (16:0/22:6)*	-0.353917	0.0086531	0.138392
21-hydroxypregnenolone disulfate	1-palmitoyl-2-linoleoyl-GPC (16:0/18:2)	-0.0340385	0.806961	0.949296
21-hydroxypregnenolone disulfate	1-palmitoyl-2-linoleoyl-GPE (16:0/18:2)	-0.211435	0.124838	0.504814
21-hydroxypregnenolone disulfate	1-palmitoyl-2-linoleoyl-GPI (16:0/18:2)	0.00362112	0.979268	0.995063
21-hydroxypregnenolone disulfate	1-palmitoyl-2-oleoyl-GPC (16:0/18:1)	-0.171565	0.214805	0.622679
21-hydroxypregnenolone disulfate	1-palmitoyl-2-oleoyl-GPE (16:0/18:1)	-0.104631	0.451475	0.803666
21-hydroxypregnenolone disulfate	1-palmitoyl-2-oleoyl-GPI (16:0/18:1)*	-0.12308	0.37526	0.756082
21-hydroxypregnenolone disulfate	1-palmitoyl-2-palmitoleoyl-GPC (16:0/16:1)*	-0.180484	0.191551	0.596492
21-hydroxypregnenolone disulfate	1-palmitoyl-2-stearoyl-GPC (16:0/18:0)	-0.1583	0.252927	0.660531
21-hydroxypregnenolone disulfate	1-palmitoyl-2-stearoyl-GPE (16:0/18:0)*	-0.164151	0.235582	0.643609
21-hydroxypregnenolone disulfate	1-palmitoyl-GPC (16:0)	0.106385	0.443886	0.799303
21-hydroxypregnenolone disulfate	1-palmitoyl-GPE (16:0)	-0.00766152	0.956151	0.989593
21-hydroxypregnenolone disulfate	1-palmitoyl-GPG (16:0)*	0.0330475	0.812478	0.950853
21-hydroxypregnenolone disulfate	1-palmitoyl-GPI* (16:0)	-0.257099	0.0605506	0.370135
21-hydroxypregnenolone disulfate	1-palmitoylglycerol (16:0)	-0.00400229	0.977086	0.994562
21-hydroxypregnenolone disulfate	1-ribosyl-imidazoleacetate*	-0.310539	0.0222884	0.230727
21-hydroxypregnenolone disulfate	1-stearoyl-2-arachidonoyl-GPC (18:0/20:4)	0.0618639	0.656758	0.898639
21-hydroxypregnenolone disulfate	1-stearoyl-2-arachidonoyl-GPE (18:0/20:4)	-0.0147513	0.915687	0.979739
21-hydroxypregnenolone disulfate	1-stearoyl-2-arachidonoyl-GPI (18:0/20:4)	0.0999047	0.472283	0.814884
21-hydroxypregnenolone disulfate	1-stearoyl-2-arachidonoyl-GPS (18:0/20:4)	-0.0409027	0.769016	0.938047
21-hydroxypregnenolone disulfate	1-stearoyl-2-docosahexaenoyl-GPC (18:0/22:6)	-0.187879	0.173682	0.574923
21-hydroxypregnenolone disulfate	1-stearoyl-2-docosahexaenoyl-GPE (18:0/22:6)*	-0.277378	0.0422912	0.313656
21-hydroxypregnenolone disulfate	1-stearoyl-2-linoleoyl-GPC (18:0/18:2)*	-0.18239	0.186825	0.590833
21-hydroxypregnenolone disulfate	1-stearoyl-2-linoleoyl-GPE (18:0/18:2)*	-0.10021	0.470925	0.814081
21-hydroxypregnenolone disulfate	1-stearoyl-2-linoleoyl-GPI (18:0/18:2)	-0.030303	0.827803	0.95552
21-hydroxypregnenolone disulfate	1-stearoyl-2-oleoyl-GPC (18:0/18:1)	-0.26396	0.053771	0.350856
21-hydroxypregnenolone disulfate	1-stearoyl-2-oleoyl-GPE (18:0/18:1)	-0.0295407	0.832071	0.956728
21-hydroxypregnenolone disulfate	1-stearoyl-2-oleoyl-GPI (18:0/18:1)*	-0.141376	0.307861	0.707213
21-hydroxypregnenolone disulfate	1-stearoyl-2-oleoyl-GPS (18:0/18:1)	-0.188412	0.172441	0.573374
21-hydroxypregnenolone disulfate	1-stearoyl-GPC (18:0)	0.0481418	0.729575	0.925282
21-hydroxypregnenolone disulfate	1-stearoyl-GPE (18:0)	-0.0437965	0.753174	0.93299
21-hydroxypregnenolone disulfate	1-stearoyl-GPG (18:0)	-0.0788656	0.570806	0.86306
21-hydroxypregnenolone disulfate	1-stearoyl-GPI (18:0)	-0.219592	0.110612	0.481019
21-hydroxypregnenolone disulfate	10-heptadecenoate (17:1n7)	-0.0545455	0.695251	0.913272
21-hydroxypregnenolone disulfate	10-nonadecenoate (19:1n9)	0.0479131	0.730811	0.925648
21-hydroxypregnenolone disulfate	10-undecenoate (11:1n1)	-0.0174957	0.900074	0.975678
21-hydroxypregnenolone disulfate	11-ketoetiocholanolone glucuronide	0.0211101	0.87957	0.970057
21-hydroxypregnenolone disulfate	11beta-hydroxyandrosterone glucuronide	0.523842	4.80187e-05	0.00411159
21-hydroxypregnenolone disulfate	11beta-hydroxyetiocholanolone glucuronide*	-0.158936	0.251001	0.658643
21-hydroxypregnenolone disulfate	12,13-DiHOME	0.0861129	0.535822	0.847016
21-hydroxypregnenolone disulfate	12-HETE	-0.0422406	0.761679	0.935674
21-hydroxypregnenolone disulfate	13-HODE + 9-HODE	0.00118163	0.993234	0.99835
21-hydroxypregnenolone disulfate	16a-hydroxy DHEA 3-sulfate	0.57591	5.20309e-06	0.000701678
21-hydroxypregnenolone disulfate	17alpha-hydroxypregnanolone glucuronide	0.347478	0.0100399	0.150703
21-hydroxypregnenolone disulfate	17alpha-hydroxypregnenolone 3-sulfate	0.790637	1.15014e-12	1.02064e-09
21-hydroxypregnenolone disulfate	2'-deoxyuridine	0.228435	0.0966292	0.454511
21-hydroxypregnenolone disulfate	2'-O-methyluridine	-0.0881647	0.526112	0.842168
21-hydroxypregnenolone disulfate	2,3-dihydroxy-2-methylbutyrate	-0.153157	0.268868	0.67509
21-hydroxypregnenolone disulfate	2,3-dihydroxy-5-methylthio-4-pentenoate (DMTPA)*	0.0643034	0.644115	0.893631
21-hydroxypregnenolone disulfate	2,3-dihydroxyisovalerate	-0.203757	0.139457	0.527631
21-hydroxypregnenolone disulfate	2,4-di-tert-butylphenol	-0.163026	0.238851	0.646927
21-hydroxypregnenolone disulfate	2,6-dihydroxybenzoic acid	0.0923575	0.506544	0.832383
21-hydroxypregnenolone disulfate	2-acetamidophenol sulfate	-0.107493	0.439126	0.796607
21-hydroxypregnenolone disulfate	2-aminoadipate	0.228054	0.0972021	0.45576
21-hydroxypregnenolone disulfate	2-aminobutyrate	0.25992	0.0576846	0.362388
21-hydroxypregnenolone disulfate	2-aminoheptanoate	0.0768058	0.580938	0.867412
21-hydroxypregnenolone disulfate	2-aminooctanoate	0.284772	0.0368788	0.294116
21-hydroxypregnenolone disulfate	2-aminophenol sulfate	0.00529827	0.969669	0.992896
21-hydroxypregnenolone disulfate	2-arachidonoylglycerol (20:4)	0.0314052	0.821641	0.953769
21-hydroxypregnenolone disulfate	2-hydroxy-3-methylvalerate	0.249705	0.0686105	0.391556
21-hydroxypregnenolone disulfate	2-hydroxy-4-(methylthio)butanoic acid	0.0905279	0.515037	0.83674
21-hydroxypregnenolone disulfate	2-hydroxyarachidate*	0.0189442	0.891849	0.973487
21-hydroxypregnenolone disulfate	2-hydroxybehenate	-0.0678864	0.625726	0.885924
21-hydroxypregnenolone disulfate	2-hydroxybutyrate/2-hydroxyisobutyrate	0.167219	0.226822	0.634969
21-hydroxypregnenolone disulfate	2-hydroxydecanoate	0.0426529	0.759422	0.934945
21-hydroxypregnenolone disulfate	2-hydroxyglutarate	0.130093	0.348444	0.73739
21-hydroxypregnenolone disulfate	2-hydroxyhippurate (salicylurate)	-0.162035	0.241757	0.649746
21-hydroxypregnenolone disulfate	2-hydroxylaurate	0.309091	0.0229539	0.234169
21-hydroxypregnenolone disulfate	2-hydroxynervonate*	0.0598056	0.6675	0.903032
21-hydroxypregnenolone disulfate	2-hydroxyoctanoate	0.164856	0.233549	0.641566
21-hydroxypregnenolone disulfate	2-hydroxypalmitate	-0.167067	0.227252	0.635335
21-hydroxypregnenolone disulfate	2-hydroxyphenylacetate	-0.0606442	0.663116	0.901299
21-hydroxypregnenolone disulfate	2-hydroxyphytanate*	-0.270059	0.0482738	0.333685
21-hydroxypregnenolone disulfate	2-hydroxysebacate	0.0861292	0.535745	0.847016
21-hydroxypregnenolone disulfate	2-hydroxystearate	-0.178959	0.195393	0.601282
21-hydroxypregnenolone disulfate	2-isopropylmalate	-0.103877	0.454762	0.805465
21-hydroxypregnenolone disulfate	2-keto-3-deoxy-gluconate	-0.0489041	0.725459	0.92392
21-hydroxypregnenolone disulfate	2-ketocaprylate	0.218296	0.112785	0.484857
21-hydroxypregnenolone disulfate	2-linoleoylglycerol (18:2)	-0.177248	0.199772	0.606305
21-hydroxypregnenolone disulfate	2-methoxyhydroquinone sulfate (1)	0.201199	0.144599	0.53539
21-hydroxypregnenolone disulfate	2-methoxyhydroquinone sulfate (2)	0.173944	0.208418	0.615704
21-hydroxypregnenolone disulfate	2-methoxyresorcinol sulfate	0.190246	0.168226	0.567995
21-hydroxypregnenolone disulfate	2-methylbutyrylcarnitine (C5)	0.241395	0.0786649	0.415723
21-hydroxypregnenolone disulfate	2-methylserine	-0.147045	0.288665	0.691577
21-hydroxypregnenolone disulfate	2-naphthol sulfate	0.0797789	0.56634	0.861077
21-hydroxypregnenolone disulfate	2-O-methylascorbic acid	-0.1923	0.163593	0.562365
21-hydroxypregnenolone disulfate	2-oleoylglycerol (18:1)	-0.0421474	0.76219	0.935828
21-hydroxypregnenolone disulfate	2-oxoarginine*	-0.132457	0.339682	0.731351
21-hydroxypregnenolone disulfate	2-palmitoleoyl-GPC* (16:1)*	-0.0337336	0.808657	0.949787
21-hydroxypregnenolone disulfate	2-palmitoyl-GPC* (16:0)*	0.0922051	0.507249	0.83278
21-hydroxypregnenolone disulfate	2-piperidinone	0.132457	0.339682	0.731351
21-hydroxypregnenolone disulfate	2-stearoyl-GPE (18:0)*	-0.0717743	0.606025	0.878124
21-hydroxypregnenolone monosulfate (1)	Liver fat (%)	-0.0651412	0.639795	0.891844
21-hydroxypregnenolone monosulfate (1)	Sodium (mmol/L)	-0.0852607	0.539881	0.848996
21-hydroxypregnenolone monosulfate (1)	Potassium (mmol/L)	-0.28059	0.0398645	0.305262
21-hydroxypregnenolone monosulfate (1)	Creatinine (mg/dL)	0.116026	0.403444	0.774855
21-hydroxypregnenolone monosulfate (1)	Urea (BUN) (mg/dL)	-0.0737837	0.59595	0.874069
21-hydroxypregnenolone monosulfate (1)	Uric acid (mg/dL)	0.18768	0.174145	0.57562
21-hydroxypregnenolone monosulfate (1)	ALT (IU/L)	0.0736684	0.596526	0.874324
21-hydroxypregnenolone monosulfate (1)	AST (IU/L)	-0.0128194	0.926696	0.982756
21-hydroxypregnenolone monosulfate (1)	GGT (U/L)	0.0990087	0.476284	0.816836
21-hydroxypregnenolone monosulfate (1)	Alkaline phosphatase (IU/L)	-0.0271653	0.845402	0.960689
21-hydroxypregnenolone monosulfate (1)	Total Bilirubin (mg/dL)	0.19512	0.157387	0.553706
21-hydroxypregnenolone monosulfate (1)	Albumin (g/dL)	0.329997	0.0148127	0.186427
21-hydroxypregnenolone monosulfate (1)	Creatine Kinase (U/L)	-0.00738803	0.957715	0.990063
21-hydroxypregnenolone monosulfate (1)	Total cholesterol (mg/dL)	-0.26585	0.0520161	0.3454
21-hydroxypregnenolone monosulfate (1)	High Density Lipoprotein (mg/dL)	-0.501885	0.000110416	0.00767665
21-hydroxypregnenolone monosulfate (1)	Low Density Lipoprotein (mg/dL)	-0.220226	0.10956	0.479228
21-hydroxypregnenolone monosulfate (1)	Triglycerides (mg/dL)	0.248206	0.0703432	0.395969
21-hydroxypregnenolone monosulfate (1)	Glucose (mg/dL)	-0.245511	0.0735484	0.40399
21-hydroxypregnenolone monosulfate (1)	Insulin (mg/dL)	-0.146326	0.291055	0.693572
21-hydroxypregnenolone monosulfate (1)	Weight (kg)	0.223681	0.103965	0.469026
21-hydroxypregnenolone monosulfate (1)	Body mass index (kg/m2)	-0.0282531	0.839292	0.9589
21-hydroxypregnenolone monosulfate (1)	Heart rate (bpm)	-0.0154055	0.911962	0.978878
21-hydroxypregnenolone monosulfate (1)	Systolic blood pressure (mmHg)	-0.192751	0.16259	0.561086
21-hydroxypregnenolone monosulfate (1)	Diastolic blood pressure (mmHg)	-0.100382	0.470158	0.813657
21-hydroxypregnenolone monosulfate (1)	Waist circumference (cm)	-0.0112528	0.935634	0.985008
21-hydroxypregnenolone monosulfate (1)	Hip circumference (cm)	-0.171021	0.216284	0.624145
21-hydroxypregnenolone monosulfate (1)	Trunk fat mass (kg/m2)	0.0235811	0.865597	0.966357
21-hydroxypregnenolone monosulfate (1)	Trunk fat free mass (kg/m2)	0.346949	0.010162	0.151769
21-hydroxypregnenolone monosulfate (1)	Trunk total body water (%)	0.364623	0.0067133	0.119916
21-hydroxypregnenolone monosulfate (1)	Left arm fat mass (kg/m2)	-0.140615	0.310498	0.709228
21-hydroxypregnenolone monosulfate (1)	Left arm fat free mass (kg/m2)	0.313101	0.0211514	0.224911
21-hydroxypregnenolone monosulfate (1)	Left arm total body water (%)	0.364623	0.0067133	0.119916
21-hydroxypregnenolone monosulfate (1)	Right arm fat mass (kg/m2)	-0.164246	0.235309	0.643331
21-hydroxypregnenolone monosulfate (1)	Right arm fat free mass (kg/m2)	0.343321	0.0110339	0.158898
21-hydroxypregnenolone monosulfate (1)	Right arm total body water (%)	0.364623	0.0067133	0.119916
21-hydroxypregnenolone monosulfate (1)	Left leg fat mass (kg/m2)	-0.281029	0.0395421	0.304073
21-hydroxypregnenolone monosulfate (1)	Left leg fat free mass (kg/m2)	0.403971	0.00245064	0.0653617
21-hydroxypregnenolone monosulfate (1)	Left leg total body water (%)	0.364623	0.0067133	0.119916
21-hydroxypregnenolone monosulfate (1)	Right leg fat mass (kg/m2)	-0.283736	0.0376009	0.297115
21-hydroxypregnenolone monosulfate (1)	Right leg fat free mass (kg/m2)	0.418291	0.00164642	0.0505783
21-hydroxypregnenolone monosulfate (1)	Right leg total body water (%)	0.364623	0.0067133	0.119916
21-hydroxypregnenolone monosulfate (1)	(14 or 15)-methylpalmitate (a17:0 or i17:0)	0.00530382	0.969637	0.992896
21-hydroxypregnenolone monosulfate (1)	(16 or 17)-methylstearate (a19:0 or i19:0)	-0.10258	0.460444	0.808568
21-hydroxypregnenolone monosulfate (1)	(2 or 3)-decenoate (10:1n7 or n8)	0.251401	0.0666897	0.386842
21-hydroxypregnenolone monosulfate (1)	(N(1) + N(8))-acetylspermidine	-0.12961	0.350255	0.738871
21-hydroxypregnenolone monosulfate (1)	(S)-3-hydroxybutyrylcarnitine	-0.0548847	0.693449	0.912649
21-hydroxypregnenolone monosulfate (1)	1,2,3-benzenetriol sulfate (2)	-0.0410207	0.768368	0.937877
21-hydroxypregnenolone monosulfate (1)	1,2-dilinoleoyl-GPC (18:2/18:2)	-0.0456914	0.742853	0.929619
21-hydroxypregnenolone monosulfate (1)	1,2-dilinoleoyl-GPE (18:2/18:2)*	-0.0946274	0.496108	0.826934
21-hydroxypregnenolone monosulfate (1)	1,2-dipalmitoyl-GPC (16:0/16:0)	-0.16819	0.224098	0.632124
21-hydroxypregnenolone monosulfate (1)	1,3,7-trimethylurate	-0.298721	0.0282251	0.259424
21-hydroxypregnenolone monosulfate (1)	1,3-dimethylurate	-0.247634	0.0710142	0.397529
21-hydroxypregnenolone monosulfate (1)	1,5-anhydroglucitol (1,5-AG)	0.169604	0.22017	0.628082
21-hydroxypregnenolone monosulfate (1)	1,7-dimethylurate	-0.240636	0.0796383	0.418046
21-hydroxypregnenolone monosulfate (1)	1-(1-enyl-oleoyl)-GPE (P-18:1)*	-0.132674	0.338883	0.730838
21-hydroxypregnenolone monosulfate (1)	1-(1-enyl-palmitoyl)-2-arachidonoyl-GPC (P-16:0/20:4)*	0.198206	0.150796	0.544447
21-hydroxypregnenolone monosulfate (1)	1-(1-enyl-palmitoyl)-2-arachidonoyl-GPE (P-16:0/20:4)*	-0.0913436	0.511242	0.83503
21-hydroxypregnenolone monosulfate (1)	1-(1-enyl-palmitoyl)-2-linoleoyl-GPC (P-16:0/18:2)*	0.131495	0.343229	0.73384
21-hydroxypregnenolone monosulfate (1)	1-(1-enyl-palmitoyl)-2-linoleoyl-GPE (P-16:0/18:2)*	-0.126938	0.360359	0.746055
21-hydroxypregnenolone monosulfate (1)	1-(1-enyl-palmitoyl)-2-oleoyl-GPC (P-16:0/18:1)*	-0.0448271	0.747555	0.931256
21-hydroxypregnenolone monosulfate (1)	1-(1-enyl-palmitoyl)-2-oleoyl-GPE (P-16:0/18:1)*	-0.202684	0.141596	0.530882
21-hydroxypregnenolone monosulfate (1)	1-(1-enyl-palmitoyl)-2-palmitoleoyl-GPC (P-16:0/16:1)*	-0.0584992	0.674353	0.905749
21-hydroxypregnenolone monosulfate (1)	1-(1-enyl-palmitoyl)-2-palmitoyl-GPC (P-16:0/16:0)*	0.00868255	0.950315	0.988392
21-hydroxypregnenolone monosulfate (1)	1-(1-enyl-palmitoyl)-GPC (P-16:0)*	0.233407	0.0893939	0.43968
21-hydroxypregnenolone monosulfate (1)	1-(1-enyl-palmitoyl)-GPE (P-16:0)*	-0.0488344	0.725835	0.924037
21-hydroxypregnenolone monosulfate (1)	1-(1-enyl-stearoyl)-2-arachidonoyl-GPE (P-18:0/20:4)*	-0.0479701	0.730503	0.925604
21-hydroxypregnenolone monosulfate (1)	1-(1-enyl-stearoyl)-2-linoleoyl-GPE (P-18:0/18:2)*	-0.296346	0.0295651	0.265141
21-hydroxypregnenolone monosulfate (1)	1-(1-enyl-stearoyl)-2-oleoyl-GPE (P-18:0/18:1)	-0.220364	0.109333	0.478752
21-hydroxypregnenolone monosulfate (1)	1-(1-enyl-stearoyl)-GPE (P-18:0)*	-0.11138	0.422656	0.786896
21-hydroxypregnenolone monosulfate (1)	1-arachidonoyl-GPC* (20:4)*	0.325419	0.0163445	0.196562
21-hydroxypregnenolone monosulfate (1)	1-arachidonoyl-GPE (20:4n6)*	0.341527	0.0114886	0.16247
21-hydroxypregnenolone monosulfate (1)	1-arachidonoyl-GPI* (20:4)*	-0.103366	0.456997	0.806739
21-hydroxypregnenolone monosulfate (1)	1-arachidonylglycerol (20:4)	-0.0500926	0.719059	0.921819
21-hydroxypregnenolone monosulfate (1)	1-carboxyethylisoleucine	0.129109	0.352136	0.740158
21-hydroxypregnenolone monosulfate (1)	1-carboxyethylleucine	0.198206	0.150796	0.544447
21-hydroxypregnenolone monosulfate (1)	1-carboxyethylphenylalanine	0.0594421	0.669405	0.903827
21-hydroxypregnenolone monosulfate (1)	1-carboxyethyltyrosine	-0.0418813	0.763648	0.93628
21-hydroxypregnenolone monosulfate (1)	1-carboxyethylvaline	0.0625851	0.65301	0.897178
21-hydroxypregnenolone monosulfate (1)	1-dihomo-linolenylglycerol (20:3)	-0.207949	0.131324	0.515104
21-hydroxypregnenolone monosulfate (1)	1-docosahexaenoylglycerol (22:6)	-0.242268	0.0775568	0.413276
21-hydroxypregnenolone monosulfate (1)	1-lignoceroyl-GPC (24:0)	-0.0629399	0.65117	0.896555
21-hydroxypregnenolone monosulfate (1)	1-linolenoyl-GPC (18:3)*	0.0779858	0.575124	0.864999
21-hydroxypregnenolone monosulfate (1)	1-linoleoyl-2-arachidonoyl-GPC (18:2/20:4n6)*	-0.0765714	0.582096	0.86793
21-hydroxypregnenolone monosulfate (1)	1-linoleoyl-2-arachidonoyl-GPE (18:2/20:4)*	-0.0553604	0.690925	0.911825
21-hydroxypregnenolone monosulfate (1)	1-linoleoyl-2-linolenoyl-GPC (18:2/18:3)*	-0.141396	0.307792	0.707213
21-hydroxypregnenolone monosulfate (1)	1-linoleoyl-GPC (18:2)	0.153654	0.2673	0.673521
21-hydroxypregnenolone monosulfate (1)	1-linoleoyl-GPE (18:2)*	0.171412	0.215221	0.623163
21-hydroxypregnenolone monosulfate (1)	1-linoleoyl-GPG (18:2)*	0.326912	0.0158308	0.19326
21-hydroxypregnenolone monosulfate (1)	1-linoleoyl-GPI* (18:2)*	-0.229636	0.094842	0.450912
21-hydroxypregnenolone monosulfate (1)	1-linoleoylglycerol (18:2)	0.129374	0.35114	0.739572
21-hydroxypregnenolone monosulfate (1)	1-methyl-4-imidazoleacetate	-0.209913	0.127639	0.509543
21-hydroxypregnenolone monosulfate (1)	1-methyl-5-imidazoleacetate	0.227357	0.0982567	0.457711
21-hydroxypregnenolone monosulfate (1)	1-methyl-5-imidazolelactate	0.163554	0.237314	0.645363
21-hydroxypregnenolone monosulfate (1)	1-methylhistidine	0.161511	0.243304	0.651317
21-hydroxypregnenolone monosulfate (1)	1-methylnicotinamide	0.000903614	0.994826	0.998807
21-hydroxypregnenolone monosulfate (1)	1-methylurate	-0.171287	0.215559	0.623548
21-hydroxypregnenolone monosulfate (1)	1-methylxanthine	-0.0414484	0.766021	0.936979
21-hydroxypregnenolone monosulfate (1)	1-myristoyl-2-arachidonoyl-GPC (14:0/20:4)*	-0.00239654	0.986278	0.99674
21-hydroxypregnenolone monosulfate (1)	1-myristoyl-2-palmitoyl-GPC (14:0/16:0)	-0.132595	0.339171	0.731062
21-hydroxypregnenolone monosulfate (1)	1-myristoylglycerol (14:0)	-0.00288244	0.983496	0.996143
21-hydroxypregnenolone monosulfate (1)	1-oleoyl-2-arachidonoyl-GPE (18:1/20:4)*	0.039484	0.776818	0.940507
21-hydroxypregnenolone monosulfate (1)	1-oleoyl-2-docosahexaenoyl-GPC (18:1/22:6)*	-0.102344	0.46148	0.809047
21-hydroxypregnenolone monosulfate (1)	1-oleoyl-2-linoleoyl-GPE (18:1/18:2)*	-0.113816	0.412518	0.780677
21-hydroxypregnenolone monosulfate (1)	1-oleoyl-GPC (18:1)	0.0846647	0.542728	0.850288
21-hydroxypregnenolone monosulfate (1)	1-oleoyl-GPE (18:1)	0.127567	0.357966	0.744265
21-hydroxypregnenolone monosulfate (1)	1-oleoyl-GPG (18:1)*	0.0778299	0.57589	0.865211
21-hydroxypregnenolone monosulfate (1)	1-oleoyl-GPI (18:1)	-0.312061	0.0216069	0.227127
21-hydroxypregnenolone monosulfate (1)	1-oleoyl-GPS (18:1)	-0.250452	0.0677587	0.389546
21-hydroxypregnenolone monosulfate (1)	1-oleoylglycerol (18:1)	-0.00388947	0.977732	0.994728
21-hydroxypregnenolone monosulfate (1)	1-palmitoleoyl-2-linolenoyl-GPC (16:1/18:3)*	0.0126315	0.927767	0.983035
21-hydroxypregnenolone monosulfate (1)	1-palmitoleoyl-GPC* (16:1)*	0.159704	0.248688	0.65663
21-hydroxypregnenolone monosulfate (1)	1-palmitoleoylglycerol (16:1)*	0.009571	0.945238	0.987065
21-hydroxypregnenolone monosulfate (1)	1-palmitoyl-2-arachidonoyl-GPC (16:0/20:4n6)	0.215099	0.118285	0.49402
21-hydroxypregnenolone monosulfate (1)	1-palmitoyl-2-arachidonoyl-GPE (16:0/20:4)*	-0.000982189	0.994376	0.998682
21-hydroxypregnenolone monosulfate (1)	1-palmitoyl-2-arachidonoyl-GPI (16:0/20:4)*	-0.0350838	0.801152	0.947664
21-hydroxypregnenolone monosulfate (1)	1-palmitoyl-2-dihomo-linolenoyl-GPC (16:0/20:3n3 or 6)*	0.094958	0.494598	0.826142
21-hydroxypregnenolone monosulfate (1)	1-palmitoyl-2-docosahexaenoyl-GPC (16:0/22:6)	-0.0485201	0.727531	0.924605
21-hydroxypregnenolone monosulfate (1)	1-palmitoyl-2-docosahexaenoyl-GPE (16:0/22:6)*	-0.283538	0.0377399	0.297535
21-hydroxypregnenolone monosulfate (1)	1-palmitoyl-2-linoleoyl-GPC (16:0/18:2)	-0.0186616	0.893452	0.973972
21-hydroxypregnenolone monosulfate (1)	1-palmitoyl-2-linoleoyl-GPE (16:0/18:2)	-0.158682	0.251767	0.659371
21-hydroxypregnenolone monosulfate (1)	1-palmitoyl-2-linoleoyl-GPI (16:0/18:2)	-0.0150471	0.914002	0.979373
21-hydroxypregnenolone monosulfate (1)	1-palmitoyl-2-oleoyl-GPC (16:0/18:1)	-0.0738999	0.595369	0.873826
21-hydroxypregnenolone monosulfate (1)	1-palmitoyl-2-oleoyl-GPE (16:0/18:1)	-0.0364196	0.793744	0.945643
21-hydroxypregnenolone monosulfate (1)	1-palmitoyl-2-oleoyl-GPI (16:0/18:1)*	-0.118138	0.394879	0.769199
21-hydroxypregnenolone monosulfate (1)	1-palmitoyl-2-palmitoleoyl-GPC (16:0/16:1)*	-0.0591278	0.671053	0.904443
21-hydroxypregnenolone monosulfate (1)	1-palmitoyl-2-stearoyl-GPC (16:0/18:0)	-0.159547	0.24916	0.657035
21-hydroxypregnenolone monosulfate (1)	1-palmitoyl-2-stearoyl-GPE (16:0/18:0)*	-0.0438734	0.752754	0.932846
21-hydroxypregnenolone monosulfate (1)	1-palmitoyl-GPC (16:0)	0.235765	0.0861151	0.432732
21-hydroxypregnenolone monosulfate (1)	1-palmitoyl-GPE (16:0)	0.127017	0.360059	0.745883
21-hydroxypregnenolone monosulfate (1)	1-palmitoyl-GPG (16:0)*	0.07665	0.581708	0.867755
21-hydroxypregnenolone monosulfate (1)	1-palmitoyl-GPI* (16:0)	-0.199934	0.147194	0.539126
21-hydroxypregnenolone monosulfate (1)	1-palmitoylglycerol (16:0)	0.0346123	0.80377	0.948313
21-hydroxypregnenolone monosulfate (1)	1-ribosyl-imidazoleacetate*	-0.276466	0.043001	0.316234
21-hydroxypregnenolone monosulfate (1)	1-stearoyl-2-arachidonoyl-GPC (18:0/20:4)	0.117981	0.395512	0.769513
21-hydroxypregnenolone monosulfate (1)	1-stearoyl-2-arachidonoyl-GPE (18:0/20:4)	0.0239261	0.863649	0.965818
21-hydroxypregnenolone monosulfate (1)	1-stearoyl-2-arachidonoyl-GPI (18:0/20:4)	0.135031	0.330293	0.72427
21-hydroxypregnenolone monosulfate (1)	1-stearoyl-2-arachidonoyl-GPS (18:0/20:4)	-0.0629042	0.651355	0.896686
21-hydroxypregnenolone monosulfate (1)	1-stearoyl-2-docosahexaenoyl-GPC (18:0/22:6)	-0.123166	0.374922	0.75585
21-hydroxypregnenolone monosulfate (1)	1-stearoyl-2-docosahexaenoyl-GPE (18:0/22:6)*	-0.239222	0.0814777	0.422483
21-hydroxypregnenolone monosulfate (1)	1-stearoyl-2-linoleoyl-GPC (18:0/18:2)*	-0.140924	0.309424	0.708418
21-hydroxypregnenolone monosulfate (1)	1-stearoyl-2-linoleoyl-GPE (18:0/18:2)*	-0.0525275	0.706006	0.917129
21-hydroxypregnenolone monosulfate (1)	1-stearoyl-2-linoleoyl-GPI (18:0/18:2)	-0.0903221	0.515997	0.837221
21-hydroxypregnenolone monosulfate (1)	1-stearoyl-2-oleoyl-GPC (18:0/18:1)	-0.172669	0.211824	0.619659
21-hydroxypregnenolone monosulfate (1)	1-stearoyl-2-oleoyl-GPE (18:0/18:1)	-0.00326087	0.98133	0.995589
21-hydroxypregnenolone monosulfate (1)	1-stearoyl-2-oleoyl-GPI (18:0/18:1)*	-0.136524	0.324925	0.720344
21-hydroxypregnenolone monosulfate (1)	1-stearoyl-2-oleoyl-GPS (18:0/18:1)	-0.148861	0.282688	0.686754
21-hydroxypregnenolone monosulfate (1)	1-stearoyl-GPC (18:0)	0.161983	0.241913	0.649921
21-hydroxypregnenolone monosulfate (1)	1-stearoyl-GPE (18:0)	0.0541775	0.697208	0.913953
21-hydroxypregnenolone monosulfate (1)	1-stearoyl-GPG (18:0)	-0.0539821	0.698248	0.91444
21-hydroxypregnenolone monosulfate (1)	1-stearoyl-GPI (18:0)	-0.193098	0.161819	0.560089
21-hydroxypregnenolone monosulfate (1)	10-heptadecenoate (17:1n7)	-0.0322551	0.816896	0.952402
21-hydroxypregnenolone monosulfate (1)	10-nonadecenoate (19:1n9)	0.0731141	0.599299	0.875467
21-hydroxypregnenolone monosulfate (1)	10-undecenoate (11:1n1)	-0.0383839	0.782882	0.94233
21-hydroxypregnenolone monosulfate (1)	11-ketoetiocholanolone glucuronide	0.0882225	0.52584	0.84213
21-hydroxypregnenolone monosulfate (1)	11beta-hydroxyandrosterone glucuronide	0.43566	0.000992379	0.0362552
21-hydroxypregnenolone monosulfate (1)	11beta-hydroxyetiocholanolone glucuronide*	-0.0554056	0.690685	0.911731
21-hydroxypregnenolone monosulfate (1)	12,13-DiHOME	-0.0355579	0.79852	0.947005
21-hydroxypregnenolone monosulfate (1)	12-HETE	-0.0597416	0.667836	0.903175
21-hydroxypregnenolone monosulfate (1)	13-HODE + 9-HODE	0.0231404	0.868086	0.966977
21-hydroxypregnenolone monosulfate (1)	16a-hydroxy DHEA 3-sulfate	0.468425	0.000353961	0.0178303
21-hydroxypregnenolone monosulfate (1)	17alpha-hydroxypregnanolone glucuronide	0.336683	0.0127972	0.172409
21-hydroxypregnenolone monosulfate (1)	17alpha-hydroxypregnenolone 3-sulfate	0.786711	1.76922e-12	1.49642e-09
21-hydroxypregnenolone monosulfate (1)	2'-deoxyuridine	0.168269	0.223879	0.631866
21-hydroxypregnenolone monosulfate (1)	2'-O-methyluridine	-0.166383	0.229188	0.637309
21-hydroxypregnenolone monosulfate (1)	2,3-dihydroxy-2-methylbutyrate	0.0283269	0.838878	0.958784
21-hydroxypregnenolone monosulfate (1)	2,3-dihydroxy-5-methylthio-4-pentenoate (DMTPA)*	-0.11523	0.406696	0.776762
21-hydroxypregnenolone monosulfate (1)	2,3-dihydroxyisovalerate	-0.144263	0.297985	0.69922
21-hydroxypregnenolone monosulfate (1)	2,4-di-tert-butylphenol	-0.117038	0.399326	0.772092
21-hydroxypregnenolone monosulfate (1)	2,6-dihydroxybenzoic acid	0.0124542	0.928779	0.983309
21-hydroxypregnenolone monosulfate (1)	2-acetamidophenol sulfate	-0.164245	0.23531	0.643331
21-hydroxypregnenolone monosulfate (1)	2-aminoadipate	0.225	0.101889	0.464857
21-hydroxypregnenolone monosulfate (1)	2-aminobutyrate	0.276624	0.0428779	0.315806
21-hydroxypregnenolone monosulfate (1)	2-aminoheptanoate	-0.0503274	0.717797	0.921271
21-hydroxypregnenolone monosulfate (1)	2-aminooctanoate	0.130631	0.346438	0.73606
21-hydroxypregnenolone monosulfate (1)	2-aminophenol sulfate	-0.0799502	0.565504	0.860727
21-hydroxypregnenolone monosulfate (1)	2-arachidonoylglycerol (20:4)	-0.0276598	0.842623	0.95993
21-hydroxypregnenolone monosulfate (1)	2-hydroxy-3-methylvalerate	0.302711	0.0260883	0.249583
21-hydroxypregnenolone monosulfate (1)	2-hydroxy-4-(methylthio)butanoic acid	0.109573	0.430269	0.791586
21-hydroxypregnenolone monosulfate (1)	2-hydroxyarachidate*	0.0161472	0.907741	0.977758
21-hydroxypregnenolone monosulfate (1)	2-hydroxybehenate	-0.130395	0.347317	0.736709
21-hydroxypregnenolone monosulfate (1)	2-hydroxybutyrate/2-hydroxyisobutyrate	0.176912	0.200639	0.607199
21-hydroxypregnenolone monosulfate (1)	2-hydroxydecanoate	-0.0316265	0.820404	0.953406
21-hydroxypregnenolone monosulfate (1)	2-hydroxyglutarate	0.0526846	0.705167	0.916807
21-hydroxypregnenolone monosulfate (1)	2-hydroxyhippurate (salicylurate)	-0.23215	0.0911821	0.443339
21-hydroxypregnenolone monosulfate (1)	2-hydroxylaurate	0.277488	0.0422059	0.313469
21-hydroxypregnenolone monosulfate (1)	2-hydroxynervonate*	0.018033	0.897022	0.97491
21-hydroxypregnenolone monosulfate (1)	2-hydroxyoctanoate	-0.0152829	0.91266	0.979009
21-hydroxypregnenolone monosulfate (1)	2-hydroxypalmitate	-0.0567705	0.683462	0.909044
21-hydroxypregnenolone monosulfate (1)	2-hydroxyphenylacetate	-0.112166	0.41937	0.784677
21-hydroxypregnenolone monosulfate (1)	2-hydroxyphytanate*	-0.235293	0.0867632	0.434177
21-hydroxypregnenolone monosulfate (1)	2-hydroxysebacate	0.0259569	0.852201	0.962696
21-hydroxypregnenolone monosulfate (1)	2-hydroxystearate	-0.143517	0.300516	0.701211
21-hydroxypregnenolone monosulfate (1)	2-isopropylmalate	-0.0317075	0.819952	0.95327
21-hydroxypregnenolone monosulfate (1)	2-keto-3-deoxy-gluconate	-0.0212546	0.878752	0.96982
21-hydroxypregnenolone monosulfate (1)	2-ketocaprylate	0.0597564	0.667758	0.903175
21-hydroxypregnenolone monosulfate (1)	2-linoleoylglycerol (18:2)	-0.102464	0.460953	0.808878
21-hydroxypregnenolone monosulfate (1)	2-methoxyhydroquinone sulfate (1)	0.0637086	0.647188	0.89484
21-hydroxypregnenolone monosulfate (1)	2-methoxyhydroquinone sulfate (2)	0.0209565	0.88044	0.9703
21-hydroxypregnenolone monosulfate (1)	2-methoxyresorcinol sulfate	0.0933072	0.502165	0.830243
21-hydroxypregnenolone monosulfate (1)	2-methylbutyrylcarnitine (C5)	0.0980224	0.48071	0.81913
21-hydroxypregnenolone monosulfate (1)	2-methylserine	-0.20123	0.144537	0.535278
21-hydroxypregnenolone monosulfate (1)	2-naphthol sulfate	0.0416055	0.76516	0.936805
21-hydroxypregnenolone monosulfate (1)	2-O-methylascorbic acid	-0.240165	0.0802477	0.41942
21-hydroxypregnenolone monosulfate (1)	2-oleoylglycerol (18:1)	0.00845246	0.95163	0.988623
21-hydroxypregnenolone monosulfate (1)	2-oxoarginine*	-0.147053	0.288638	0.691577
21-hydroxypregnenolone monosulfate (1)	2-palmitoleoyl-GPC* (16:1)*	0.121752	0.380473	0.759767
21-hydroxypregnenolone monosulfate (1)	2-palmitoyl-GPC* (16:0)*	0.202999	0.140966	0.530075
21-hydroxypregnenolone monosulfate (1)	2-piperidinone	-0.0617993	0.657094	0.8988
21-hydroxypregnenolone monosulfate (1)	2-stearoyl-GPE (18:0)*	0.017483	0.900146	0.975746
21-hydroxypregnenolone monosulfate (1)	21-hydroxypregnenolone disulfate	0.835764	3.78243e-15	5.59428e-12
2R,3R-dihydroxybutyrate	Liver fat (%)	0.31139	0.0219053	0.228811
2R,3R-dihydroxybutyrate	Sodium (mmol/L)	0.0563104	0.685894	0.909962
2R,3R-dihydroxybutyrate	Potassium (mmol/L)	0.0857713	0.537447	0.847848
2R,3R-dihydroxybutyrate	Creatinine (mg/dL)	0.305522	0.0246657	0.242677
2R,3R-dihydroxybutyrate	Urea (BUN) (mg/dL)	0.221191	0.107976	0.476325
2R,3R-dihydroxybutyrate	Uric acid (mg/dL)	0.037684	0.786748	0.943595
2R,3R-dihydroxybutyrate	ALT (IU/L)	0.372967	0.0054762	0.106364
2R,3R-dihydroxybutyrate	AST (IU/L)	0.319853	0.0183868	0.20901
2R,3R-dihydroxybutyrate	GGT (U/L)	0.260949	0.0566666	0.359703
2R,3R-dihydroxybutyrate	Alkaline phosphatase (IU/L)	0.107369	0.439656	0.79684
2R,3R-dihydroxybutyrate	Total Bilirubin (mg/dL)	-0.367897	0.00620148	0.114597
2R,3R-dihydroxybutyrate	Albumin (g/dL)	0.0455515	0.743614	0.929883
2R,3R-dihydroxybutyrate	Creatine Kinase (U/L)	0.15838	0.252683	0.660319
2R,3R-dihydroxybutyrate	Total cholesterol (mg/dL)	0.0720494	0.604641	0.877684
2R,3R-dihydroxybutyrate	High Density Lipoprotein (mg/dL)	0.0774769	0.577628	0.866012
2R,3R-dihydroxybutyrate	Low Density Lipoprotein (mg/dL)	0.0404911	0.771277	0.938796
2R,3R-dihydroxybutyrate	Triglycerides (mg/dL)	0.131234	0.344199	0.734498
2R,3R-dihydroxybutyrate	Glucose (mg/dL)	0.0772621	0.578686	0.866426
2R,3R-dihydroxybutyrate	Insulin (mg/dL)	0.107847	0.437609	0.795817
2R,3R-dihydroxybutyrate	Weight (kg)	0.0920977	0.507746	0.833168
2R,3R-dihydroxybutyrate	Body mass index (kg/m2)	0.0470072	0.735713	0.927315
2R,3R-dihydroxybutyrate	Heart rate (bpm)	0.091667	0.509741	0.834154
2R,3R-dihydroxybutyrate	Systolic blood pressure (mmHg)	0.0990113	0.476273	0.816836
2R,3R-dihydroxybutyrate	Diastolic blood pressure (mmHg)	0.0894858	0.519906	0.83926
2R,3R-dihydroxybutyrate	Waist circumference (cm)	0.0947838	0.495394	0.826585
2R,3R-dihydroxybutyrate	Hip circumference (cm)	0.0574725	0.679758	0.907677
2R,3R-dihydroxybutyrate	Trunk fat mass (kg/m2)	0.0552516	0.691502	0.912014
2R,3R-dihydroxybutyrate	Trunk fat free mass (kg/m2)	0.108341	0.435502	0.794558
2R,3R-dihydroxybutyrate	Trunk total body water (%)	0.0686934	0.621614	0.884405
2R,3R-dihydroxybutyrate	Left arm fat mass (kg/m2)	-0.0040878	0.976596	0.994456
2R,3R-dihydroxybutyrate	Left arm fat free mass (kg/m2)	0.157937	0.25403	0.661655
2R,3R-dihydroxybutyrate	Left arm total body water (%)	0.0686934	0.621614	0.884405
2R,3R-dihydroxybutyrate	Right arm fat mass (kg/m2)	0.00371031	0.978757	0.995022
2R,3R-dihydroxybutyrate	Right arm fat free mass (kg/m2)	0.140642	0.310406	0.709228
2R,3R-dihydroxybutyrate	Right arm total body water (%)	0.0686934	0.621614	0.884405
2R,3R-dihydroxybutyrate	Left leg fat mass (kg/m2)	0.0120884	0.930866	0.983745
2R,3R-dihydroxybutyrate	Left leg fat free mass (kg/m2)	0.0730921	0.599409	0.875467
2R,3R-dihydroxybutyrate	Left leg total body water (%)	0.0686934	0.621614	0.884405
2R,3R-dihydroxybutyrate	Right leg fat mass (kg/m2)	0.0245195	0.860301	0.964854
2R,3R-dihydroxybutyrate	Right leg fat free mass (kg/m2)	0.0676253	0.627058	0.886537
2R,3R-dihydroxybutyrate	Right leg total body water (%)	0.0686934	0.621614	0.884405
2R,3R-dihydroxybutyrate	(14 or 15)-methylpalmitate (a17:0 or i17:0)	0.0370116	0.790466	0.944706
2R,3R-dihydroxybutyrate	(16 or 17)-methylstearate (a19:0 or i19:0)	0.0808462	0.561141	0.858677
2R,3R-dihydroxybutyrate	(2 or 3)-decenoate (10:1n7 or n8)	-0.320145	0.0182744	0.208298
2R,3R-dihydroxybutyrate	(N(1) + N(8))-acetylspermidine	-0.0660568	0.635088	0.889838
2R,3R-dihydroxybutyrate	(S)-3-hydroxybutyrylcarnitine	0.097084	0.484941	0.821236
2R,3R-dihydroxybutyrate	1,2,3-benzenetriol sulfate (2)	0.0569695	0.682411	0.908712
2R,3R-dihydroxybutyrate	1,2-dilinoleoyl-GPC (18:2/18:2)	0.111035	0.424105	0.787607
2R,3R-dihydroxybutyrate	1,2-dilinoleoyl-GPE (18:2/18:2)*	0.308003	0.0234649	0.236831
2R,3R-dihydroxybutyrate	1,2-dipalmitoyl-GPC (16:0/16:0)	0.0483705	0.728339	0.924879
2R,3R-dihydroxybutyrate	1,3,7-trimethylurate	0.304003	0.0254259	0.246337
2R,3R-dihydroxybutyrate	1,3-dimethylurate	0.464084	0.00040821	0.0196949
2R,3R-dihydroxybutyrate	1,5-anhydroglucitol (1,5-AG)	-0.00949114	0.945694	0.987156
2R,3R-dihydroxybutyrate	1,7-dimethylurate	0.282561	0.0384333	0.300048
2R,3R-dihydroxybutyrate	1-(1-enyl-oleoyl)-GPE (P-18:1)*	0.109434	0.430857	0.791895
2R,3R-dihydroxybutyrate	1-(1-enyl-palmitoyl)-2-arachidonoyl-GPC (P-16:0/20:4)*	-0.184982	0.180533	0.583327
2R,3R-dihydroxybutyrate	1-(1-enyl-palmitoyl)-2-arachidonoyl-GPE (P-16:0/20:4)*	0.0977702	0.481845	0.81971
2R,3R-dihydroxybutyrate	1-(1-enyl-palmitoyl)-2-linoleoyl-GPC (P-16:0/18:2)*	0.0115495	0.933941	0.984568
2R,3R-dihydroxybutyrate	1-(1-enyl-palmitoyl)-2-linoleoyl-GPE (P-16:0/18:2)*	0.219592	0.110612	0.481019
2R,3R-dihydroxybutyrate	1-(1-enyl-palmitoyl)-2-oleoyl-GPC (P-16:0/18:1)*	-0.134744	0.331334	0.725114
2R,3R-dihydroxybutyrate	1-(1-enyl-palmitoyl)-2-oleoyl-GPE (P-16:0/18:1)*	0.259691	0.0579129	0.363121
2R,3R-dihydroxybutyrate	1-(1-enyl-palmitoyl)-2-palmitoleoyl-GPC (P-16:0/16:1)*	-0.163865	0.236411	0.644433
2R,3R-dihydroxybutyrate	1-(1-enyl-palmitoyl)-2-palmitoyl-GPC (P-16:0/16:0)*	-0.22935	0.0952649	0.451641
2R,3R-dihydroxybutyrate	1-(1-enyl-palmitoyl)-GPC (P-16:0)*	-0.0959405	0.490122	0.823946
2R,3R-dihydroxybutyrate	1-(1-enyl-palmitoyl)-GPE (P-16:0)*	0.103716	0.455462	0.805872
2R,3R-dihydroxybutyrate	1-(1-enyl-stearoyl)-2-arachidonoyl-GPE (P-18:0/20:4)*	0.0435678	0.754422	0.933419
2R,3R-dihydroxybutyrate	1-(1-enyl-stearoyl)-2-linoleoyl-GPE (P-18:0/18:2)*	0.254279	0.0635301	0.3786
2R,3R-dihydroxybutyrate	1-(1-enyl-stearoyl)-2-oleoyl-GPE (P-18:0/18:1)	0.245283	0.0738246	0.404616
2R,3R-dihydroxybutyrate	1-(1-enyl-stearoyl)-GPE (P-18:0)*	0.101887	0.463495	0.810178
2R,3R-dihydroxybutyrate	1-arachidonoyl-GPC* (20:4)*	-0.166838	0.227898	0.636037
2R,3R-dihydroxybutyrate	1-arachidonoyl-GPE (20:4n6)*	-0.0657519	0.636655	0.890573
2R,3R-dihydroxybutyrate	1-arachidonoyl-GPI* (20:4)*	-0.048218	0.729163	0.925136
2R,3R-dihydroxybutyrate	1-arachidonylglycerol (20:4)	-0.0237474	0.864658	0.966043
2R,3R-dihydroxybutyrate	1-carboxyethylisoleucine	0.360305	0.00744446	0.126968
2R,3R-dihydroxybutyrate	1-carboxyethylleucine	0.0452449	0.745281	0.930332
2R,3R-dihydroxybutyrate	1-carboxyethylphenylalanine	0.287822	0.0348202	0.286318
2R,3R-dihydroxybutyrate	1-carboxyethyltyrosine	0.316034	0.0199099	0.217919
2R,3R-dihydroxybutyrate	1-carboxyethylvaline	0.216085	0.116567	0.491247
2R,3R-dihydroxybutyrate	1-dihomo-linolenylglycerol (20:3)	-0.0290071	0.835062	0.957579
2R,3R-dihydroxybutyrate	1-docosahexaenoylglycerol (22:6)	-0.00694749	0.960234	0.990667
2R,3R-dihydroxybutyrate	1-lignoceroyl-GPC (24:0)	-0.0748251	0.590757	0.871821
2R,3R-dihydroxybutyrate	1-linolenoyl-GPC (18:3)*	0.321517	0.0177545	0.205391
2R,3R-dihydroxybutyrate	1-linoleoyl-2-arachidonoyl-GPC (18:2/20:4n6)*	0.00369735	0.978831	0.995022
2R,3R-dihydroxybutyrate	1-linoleoyl-2-arachidonoyl-GPE (18:2/20:4)*	0.294858	0.0304317	0.268841
2R,3R-dihydroxybutyrate	1-linoleoyl-2-linolenoyl-GPC (18:2/18:3)*	0.154031	0.266113	0.672504
2R,3R-dihydroxybutyrate	1-linoleoyl-GPC (18:2)	0.201296	0.144402	0.535041
2R,3R-dihydroxybutyrate	1-linoleoyl-GPE (18:2)*	0.283857	0.0375156	0.296728
2R,3R-dihydroxybutyrate	1-linoleoyl-GPG (18:2)*	-0.0924338	0.506192	0.83217
2R,3R-dihydroxybutyrate	1-linoleoyl-GPI* (18:2)*	0.0017915	0.989742	0.997606
2R,3R-dihydroxybutyrate	1-linoleoylglycerol (18:2)	-0.088927	0.522527	0.840469
2R,3R-dihydroxybutyrate	1-methyl-4-imidazoleacetate	0.394244	0.00317986	0.0767907
2R,3R-dihydroxybutyrate	1-methyl-5-imidazoleacetate	-0.0457785	0.74238	0.929475
2R,3R-dihydroxybutyrate	1-methyl-5-imidazolelactate	-0.0780255	0.574928	0.864825
2R,3R-dihydroxybutyrate	1-methylhistidine	0.152964	0.26948	0.675524
2R,3R-dihydroxybutyrate	1-methylnicotinamide	0.237583	0.0836504	0.427681
2R,3R-dihydroxybutyrate	1-methylurate	0.438162	0.000920514	0.0344796
2R,3R-dihydroxybutyrate	1-methylxanthine	0.278902	0.0411249	0.309794
2R,3R-dihydroxybutyrate	1-myristoyl-2-arachidonoyl-GPC (14:0/20:4)*	0.117515	0.397394	0.77067
2R,3R-dihydroxybutyrate	1-myristoyl-2-palmitoyl-GPC (14:0/16:0)	0.287136	0.0352749	0.288044
2R,3R-dihydroxybutyrate	1-myristoylglycerol (14:0)	0.190865	0.16682	0.566258
2R,3R-dihydroxybutyrate	1-oleoyl-2-arachidonoyl-GPE (18:1/20:4)*	0.0441776	0.751094	0.932265
2R,3R-dihydroxybutyrate	1-oleoyl-2-docosahexaenoyl-GPC (18:1/22:6)*	-0.132457	0.339682	0.731351
2R,3R-dihydroxybutyrate	1-oleoyl-2-linoleoyl-GPE (18:1/18:2)*	0.330436	0.0146725	0.185377
2R,3R-dihydroxybutyrate	1-oleoyl-GPC (18:1)	0.0659043	0.635871	0.890211
2R,3R-dihydroxybutyrate	1-oleoyl-GPE (18:1)	0.367029	0.0063338	0.115969
2R,3R-dihydroxybutyrate	1-oleoyl-GPG (18:1)*	0.00868397	0.950307	0.988392
2R,3R-dihydroxybutyrate	1-oleoyl-GPI (18:1)	0.269297	0.0489348	0.335657
2R,3R-dihydroxybutyrate	1-oleoyl-GPS (18:1)	0.0940993	0.498526	0.82822
2R,3R-dihydroxybutyrate	1-oleoylglycerol (18:1)	-0.0298456	0.830363	0.956247
2R,3R-dihydroxybutyrate	1-palmitoleoyl-2-linolenoyl-GPC (16:1/18:3)*	0.0212271	0.878908	0.969824
2R,3R-dihydroxybutyrate	1-palmitoleoyl-GPC* (16:1)*	0.137564	0.321217	0.717527
2R,3R-dihydroxybutyrate	1-palmitoleoylglycerol (16:1)*	0.124107	0.371259	0.753491
2R,3R-dihydroxybutyrate	1-palmitoyl-2-arachidonoyl-GPC (16:0/20:4n6)	-0.144959	0.295636	0.697229
2R,3R-dihydroxybutyrate	1-palmitoyl-2-arachidonoyl-GPE (16:0/20:4)*	0.258319	0.0592975	0.366807
2R,3R-dihydroxybutyrate	1-palmitoyl-2-arachidonoyl-GPI (16:0/20:4)*	0.182771	0.18589	0.58966
2R,3R-dihydroxybutyrate	1-palmitoyl-2-dihomo-linolenoyl-GPC (16:0/20:3n3 or 6)*	0.131618	0.342775	0.733499
2R,3R-dihydroxybutyrate	1-palmitoyl-2-docosahexaenoyl-GPC (16:0/22:6)	-0.0838193	0.546779	0.851971
2R,3R-dihydroxybutyrate	1-palmitoyl-2-docosahexaenoyl-GPE (16:0/22:6)*	0.178273	0.19714	0.60333
2R,3R-dihydroxybutyrate	1-palmitoyl-2-linoleoyl-GPC (16:0/18:2)	0.22813	0.0970873	0.455557
2R,3R-dihydroxybutyrate	1-palmitoyl-2-linoleoyl-GPE (16:0/18:2)	0.412312	0.00194796	0.0563738
2R,3R-dihydroxybutyrate	1-palmitoyl-2-linoleoyl-GPI (16:0/18:2)	0.175224	0.205037	0.612079
2R,3R-dihydroxybutyrate	1-palmitoyl-2-oleoyl-GPC (16:0/18:1)	0.250924	0.067225	0.388105
2R,3R-dihydroxybutyrate	1-palmitoyl-2-oleoyl-GPE (16:0/18:1)	0.401639	0.00261043	0.0680215
2R,3R-dihydroxybutyrate	1-palmitoyl-2-oleoyl-GPI (16:0/18:1)*	0.269373	0.0488684	0.335457
2R,3R-dihydroxybutyrate	1-palmitoyl-2-palmitoleoyl-GPC (16:0/16:1)*	0.348733	0.00975553	0.148193
2R,3R-dihydroxybutyrate	1-palmitoyl-2-stearoyl-GPC (16:0/18:0)	0.0116257	0.933506	0.98447
2R,3R-dihydroxybutyrate	1-palmitoyl-2-stearoyl-GPE (16:0/18:0)*	0.247707	0.0709282	0.397318
2R,3R-dihydroxybutyrate	1-palmitoyl-GPC (16:0)	0.00606061	0.965307	0.991855
2R,3R-dihydroxybutyrate	1-palmitoyl-GPE (16:0)	0.146789	0.289517	0.692225
2R,3R-dihydroxybutyrate	1-palmitoyl-GPG (16:0)*	0.199466	0.148163	0.540642
2R,3R-dihydroxybutyrate	1-palmitoyl-GPI* (16:0)	0.0818372	0.556334	0.856578
2R,3R-dihydroxybutyrate	1-palmitoylglycerol (16:0)	-0.117515	0.397394	0.77067
2R,3R-dihydroxybutyrate	1-ribosyl-imidazoleacetate*	0.358262	0.00781394	0.130498
2R,3R-dihydroxybutyrate	1-stearoyl-2-arachidonoyl-GPC (18:0/20:4)	-0.203202	0.140561	0.529332
2R,3R-dihydroxybutyrate	1-stearoyl-2-arachidonoyl-GPE (18:0/20:4)	0.144883	0.295892	0.697454
2R,3R-dihydroxybutyrate	1-stearoyl-2-arachidonoyl-GPI (18:0/20:4)	-0.10425	0.453134	0.804608
2R,3R-dihydroxybutyrate	1-stearoyl-2-arachidonoyl-GPS (18:0/20:4)	0.219533	0.110711	0.481277
2R,3R-dihydroxybutyrate	1-stearoyl-2-docosahexaenoyl-GPC (18:0/22:6)	-0.00270631	0.984505	0.996298
2R,3R-dihydroxybutyrate	1-stearoyl-2-docosahexaenoyl-GPE (18:0/22:6)*	0.249323	0.0690481	0.392555
2R,3R-dihydroxybutyrate	1-stearoyl-2-linoleoyl-GPC (18:0/18:2)*	0.179417	0.194235	0.59985
2R,3R-dihydroxybutyrate	1-stearoyl-2-linoleoyl-GPE (18:0/18:2)*	0.355441	0.00835016	0.135507
2R,3R-dihydroxybutyrate	1-stearoyl-2-linoleoyl-GPI (18:0/18:2)	-0.0129979	0.925678	0.982397
2R,3R-dihydroxybutyrate	1-stearoyl-2-oleoyl-GPC (18:0/18:1)	0.428778	0.00121667	0.041427
2R,3R-dihydroxybutyrate	1-stearoyl-2-oleoyl-GPE (18:0/18:1)	0.428245	0.00123583	0.0418479
2R,3R-dihydroxybutyrate	1-stearoyl-2-oleoyl-GPI (18:0/18:1)*	0.203659	0.13965	0.527864
2R,3R-dihydroxybutyrate	1-stearoyl-2-oleoyl-GPS (18:0/18:1)	0.218982	0.11163	0.482748
2R,3R-dihydroxybutyrate	1-stearoyl-GPC (18:0)	-0.0235182	0.865952	0.966419
2R,3R-dihydroxybutyrate	1-stearoyl-GPE (18:0)	0.149457	0.280742	0.685066
2R,3R-dihydroxybutyrate	1-stearoyl-GPG (18:0)	0.233395	0.0894114	0.43968
2R,3R-dihydroxybutyrate	1-stearoyl-GPI (18:0)	-0.087936	0.52719	0.842779
2R,3R-dihydroxybutyrate	10-heptadecenoate (17:1n7)	-0.00118163	0.993234	0.99835
2R,3R-dihydroxybutyrate	10-nonadecenoate (19:1n9)	-0.0502763	0.718071	0.921308
2R,3R-dihydroxybutyrate	10-undecenoate (11:1n1)	-0.0363255	0.794264	0.945767
2R,3R-dihydroxybutyrate	11-ketoetiocholanolone glucuronide	0.0746352	0.591703	0.872326
2R,3R-dihydroxybutyrate	11beta-hydroxyandrosterone glucuronide	0.18239	0.186825	0.590833
2R,3R-dihydroxybutyrate	11beta-hydroxyetiocholanolone glucuronide*	0.0868936	0.532117	0.845253
2R,3R-dihydroxybutyrate	12,13-DiHOME	-0.0749057	0.590357	0.871603
2R,3R-dihydroxybutyrate	12-HETE	-0.0529248	0.703884	0.916405
2R,3R-dihydroxybutyrate	13-HODE + 9-HODE	-0.0877835	0.527909	0.84319
2R,3R-dihydroxybutyrate	16a-hydroxy DHEA 3-sulfate	-0.125138	0.367265	0.750714
2R,3R-dihydroxybutyrate	17alpha-hydroxypregnanolone glucuronide	0.110651	0.425717	0.788575
2R,3R-dihydroxybutyrate	17alpha-hydroxypregnenolone 3-sulfate	-0.0766147	0.581882	0.867902
2R,3R-dihydroxybutyrate	2'-deoxyuridine	-0.194587	0.158546	0.555401
2R,3R-dihydroxybutyrate	2'-O-methyluridine	-0.103411	0.456796	0.806578
2R,3R-dihydroxybutyrate	2,3-dihydroxy-2-methylbutyrate	0.108941	0.432951	0.793168
2R,3R-dihydroxybutyrate	2,3-dihydroxy-5-methylthio-4-pentenoate (DMTPA)*	0.210901	0.125815	0.506475
2R,3R-dihydroxybutyrate	2,3-dihydroxyisovalerate	0.15996	0.247921	0.655794
2R,3R-dihydroxybutyrate	2,4-di-tert-butylphenol	0.0505051	0.716842	0.920836
2R,3R-dihydroxybutyrate	2,6-dihydroxybenzoic acid	0.116371	0.402034	0.773801
2R,3R-dihydroxybutyrate	2-acetamidophenol sulfate	0.258494	0.0591197	0.366484
2R,3R-dihydroxybutyrate	2-aminoadipate	-0.0578235	0.677908	0.90696
2R,3R-dihydroxybutyrate	2-aminobutyrate	-0.0803126	0.563738	0.859961
2R,3R-dihydroxybutyrate	2-aminoheptanoate	0.251306	0.0667967	0.38704
2R,3R-dihydroxybutyrate	2-aminooctanoate	0.0376977	0.786672	0.943527
2R,3R-dihydroxybutyrate	2-aminophenol sulfate	0.285077	0.0366685	0.293287
2R,3R-dihydroxybutyrate	2-arachidonoylglycerol (20:4)	-0.0568856	0.682854	0.90888
2R,3R-dihydroxybutyrate	2-hydroxy-3-methylvalerate	0.0308367	0.824818	0.954694
2R,3R-dihydroxybutyrate	2-hydroxy-4-(methylthio)butanoic acid	0.108824	0.433446	0.793351
2R,3R-dihydroxybutyrate	2-hydroxyarachidate*	0.22813	0.0970873	0.455557
2R,3R-dihydroxybutyrate	2-hydroxybehenate	0.317324	0.0193838	0.214819
2R,3R-dihydroxybutyrate	2-hydroxybutyrate/2-hydroxyisobutyrate	-0.141986	0.305757	0.705526
2R,3R-dihydroxybutyrate	2-hydroxydecanoate	0.306423	0.0242237	0.24054
2R,3R-dihydroxybutyrate	2-hydroxyglutarate	0.15304	0.269239	0.675302
2R,3R-dihydroxybutyrate	2-hydroxyhippurate (salicylurate)	0.271965	0.0466531	0.328473
2R,3R-dihydroxybutyrate	2-hydroxylaurate	-0.00819516	0.9531	0.988939
2R,3R-dihydroxybutyrate	2-hydroxynervonate*	0.00789022	0.954844	0.989306
2R,3R-dihydroxybutyrate	2-hydroxyoctanoate	0.232933	0.0900652	0.440998
2R,3R-dihydroxybutyrate	2-hydroxypalmitate	-0.210368	0.126798	0.508111
2R,3R-dihydroxybutyrate	2-hydroxyphenylacetate	0.345455	0.0105137	0.15462
2R,3R-dihydroxybutyrate	2-hydroxyphytanate*	0.292929	0.0315859	0.2736
2R,3R-dihydroxybutyrate	2-hydroxysebacate	-0.00509197	0.97085	0.993191
2R,3R-dihydroxybutyrate	2-hydroxystearate	-0.0728416	0.600664	0.875938
2R,3R-dihydroxybutyrate	2-isopropylmalate	0.157473	0.255445	0.662997
2R,3R-dihydroxybutyrate	2-keto-3-deoxy-gluconate	0.211283	0.125117	0.505352
2R,3R-dihydroxybutyrate	2-ketocaprylate	0.239489	0.0811275	0.421482
2R,3R-dihydroxybutyrate	2-linoleoylglycerol (18:2)	-0.0271398	0.845545	0.960732
2R,3R-dihydroxybutyrate	2-methoxyhydroquinone sulfate (1)	0.181346	0.189403	0.593996
2R,3R-dihydroxybutyrate	2-methoxyhydroquinone sulfate (2)	0.175655	0.203907	0.610909
2R,3R-dihydroxybutyrate	2-methoxyresorcinol sulfate	0.131774	0.342198	0.733038
2R,3R-dihydroxybutyrate	2-methylbutyrylcarnitine (C5)	0.350791	0.00930405	0.144291
2R,3R-dihydroxybutyrate	2-methylserine	0.0157453	0.910028	0.978289
2R,3R-dihydroxybutyrate	2-naphthol sulfate	0.101734	0.464168	0.810443
2R,3R-dihydroxybutyrate	2-O-methylascorbic acid	0.371145	0.00572773	0.109266
2R,3R-dihydroxybutyrate	2-oleoylglycerol (18:1)	0.0881091	0.526374	0.842362
2R,3R-dihydroxybutyrate	2-oxoarginine*	0.323042	0.0171916	0.201979
2R,3R-dihydroxybutyrate	2-palmitoleoyl-GPC* (16:1)*	0.134286	0.332993	0.726463
2R,3R-dihydroxybutyrate	2-palmitoyl-GPC* (16:0)*	-0.0845817	0.543125	0.850393
2R,3R-dihydroxybutyrate	2-piperidinone	0.101429	0.465515	0.811139
2R,3R-dihydroxybutyrate	2-stearoyl-GPE (18:0)*	0.208919	0.129494	0.51244
2R,3R-dihydroxybutyrate	21-hydroxypregnenolone disulfate	-0.213646	0.120852	0.49831
2R,3R-dihydroxybutyrate	21-hydroxypregnenolone monosulfate (1)	-0.280395	0.0400085	0.305848
3,4-dihydroxybutyrate	Liver fat (%)	0.185141	0.18015	0.582912
3,4-dihydroxybutyrate	Sodium (mmol/L)	0.098931	0.476632	0.816927
3,4-dihydroxybutyrate	Potassium (mmol/L)	-0.0676636	0.626863	0.88638
3,4-dihydroxybutyrate	Creatinine (mg/dL)	0.184564	0.181537	0.584608
3,4-dihydroxybutyrate	Urea (BUN) (mg/dL)	0.148571	0.283635	0.687493
3,4-dihydroxybutyrate	Uric acid (mg/dL)	0.0358532	0.796882	0.946591
3,4-dihydroxybutyrate	ALT (IU/L)	0.134175	0.333398	0.72689
3,4-dihydroxybutyrate	AST (IU/L)	0.0861436	0.535676	0.847016
3,4-dihydroxybutyrate	GGT (U/L)	0.289702	0.0335989	0.281623
3,4-dihydroxybutyrate	Alkaline phosphatase (IU/L)	0.13033	0.34756	0.736844
3,4-dihydroxybutyrate	Total Bilirubin (mg/dL)	-0.290405	0.0331516	0.279745
3,4-dihydroxybutyrate	Albumin (g/dL)	0.0756378	0.586719	0.869928
3,4-dihydroxybutyrate	Creatine Kinase (U/L)	0.123685	0.3729	0.754464
3,4-dihydroxybutyrate	Total cholesterol (mg/dL)	0.0534081	0.701306	0.915363
3,4-dihydroxybutyrate	High Density Lipoprotein (mg/dL)	-0.102106	0.462528	0.809699
3,4-dihydroxybutyrate	Low Density Lipoprotein (mg/dL)	-0.0176148	0.899397	0.975554
3,4-dihydroxybutyrate	Triglycerides (mg/dL)	0.195364	0.156859	0.55299
3,4-dihydroxybutyrate	Glucose (mg/dL)	0.261547	0.0560824	0.357825
3,4-dihydroxybutyrate	Insulin (mg/dL)	0.0568019	0.683296	0.909044
3,4-dihydroxybutyrate	Weight (kg)	0.120688	0.384682	0.762474
3,4-dihydroxybutyrate	Body mass index (kg/m2)	-0.0102554	0.941328	0.986201
3,4-dihydroxybutyrate	Heart rate (bpm)	0.122936	0.375822	0.756498
3,4-dihydroxybutyrate	Systolic blood pressure (mmHg)	0.171868	0.213984	0.621886
3,4-dihydroxybutyrate	Diastolic blood pressure (mmHg)	0.107154	0.440576	0.797317
3,4-dihydroxybutyrate	Waist circumference (cm)	0.141851	0.306221	0.70595
3,4-dihydroxybutyrate	Hip circumference (cm)	0.0402498	0.772604	0.939232
3,4-dihydroxybutyrate	Trunk fat mass (kg/m2)	0.0652418	0.639277	0.891697
3,4-dihydroxybutyrate	Trunk fat free mass (kg/m2)	0.161101	0.244519	0.652493
3,4-dihydroxybutyrate	Trunk total body water (%)	0.121795	0.380302	0.759592
3,4-dihydroxybutyrate	Left arm fat mass (kg/m2)	0.00523392	0.970037	0.993008
3,4-dihydroxybutyrate	Left arm fat free mass (kg/m2)	0.199664	0.147752	0.540046
3,4-dihydroxybutyrate	Left arm total body water (%)	0.121795	0.380302	0.759592
3,4-dihydroxybutyrate	Right arm fat mass (kg/m2)	0.0236772	0.865055	0.966162
3,4-dihydroxybutyrate	Right arm fat free mass (kg/m2)	0.170864	0.216713	0.624611
3,4-dihydroxybutyrate	Right arm total body water (%)	0.121795	0.380302	0.759592
3,4-dihydroxybutyrate	Left leg fat mass (kg/m2)	-0.0146052	0.916518	0.979982
3,4-dihydroxybutyrate	Left leg fat free mass (kg/m2)	0.129895	0.349186	0.738023
3,4-dihydroxybutyrate	Left leg total body water (%)	0.121795	0.380302	0.759592
3,4-dihydroxybutyrate	Right leg fat mass (kg/m2)	-0.0208588	0.880994	0.970434
3,4-dihydroxybutyrate	Right leg fat free mass (kg/m2)	0.140819	0.309789	0.708785
3,4-dihydroxybutyrate	Right leg total body water (%)	0.121795	0.380302	0.759592
3,4-dihydroxybutyrate	(14 or 15)-methylpalmitate (a17:0 or i17:0)	-0.169735	0.21981	0.62761
3,4-dihydroxybutyrate	(16 or 17)-methylstearate (a19:0 or i19:0)	-0.227139	0.0985879	0.458307
3,4-dihydroxybutyrate	(2 or 3)-decenoate (10:1n7 or n8)	-0.118125	0.394931	0.769199
3,4-dihydroxybutyrate	(N(1) + N(8))-acetylspermidine	0.0549266	0.693227	0.912544
3,4-dihydroxybutyrate	(S)-3-hydroxybutyrylcarnitine	0.111492	0.422186	0.786535
3,4-dihydroxybutyrate	1,2,3-benzenetriol sulfate (2)	0.185103	0.180242	0.58309
3,4-dihydroxybutyrate	1,2-dilinoleoyl-GPC (18:2/18:2)	0.348809	0.00973847	0.148025
3,4-dihydroxybutyrate	1,2-dilinoleoyl-GPE (18:2/18:2)*	0.337828	0.0124769	0.170109
3,4-dihydroxybutyrate	1,2-dipalmitoyl-GPC (16:0/16:0)	0.245435	0.0736397	0.404217
3,4-dihydroxybutyrate	1,3,7-trimethylurate	0.299771	0.0276488	0.256818
3,4-dihydroxybutyrate	1,3-dimethylurate	0.196421	0.154583	0.549909
3,4-dihydroxybutyrate	1,5-anhydroglucitol (1,5-AG)	-0.0689537	0.620291	0.883832
3,4-dihydroxybutyrate	1,7-dimethylurate	0.274099	0.044891	0.32271
3,4-dihydroxybutyrate	1-(1-enyl-oleoyl)-GPE (P-18:1)*	0.190471	0.167714	0.56736
3,4-dihydroxybutyrate	1-(1-enyl-palmitoyl)-2-arachidonoyl-GPC (P-16:0/20:4)*	0.0228321	0.869828	0.967403
3,4-dihydroxybutyrate	1-(1-enyl-palmitoyl)-2-arachidonoyl-GPE (P-16:0/20:4)*	0.0756623	0.586598	0.869786
3,4-dihydroxybutyrate	1-(1-enyl-palmitoyl)-2-linoleoyl-GPC (P-16:0/18:2)*	-0.0719268	0.605258	0.877819
3,4-dihydroxybutyrate	1-(1-enyl-palmitoyl)-2-linoleoyl-GPE (P-16:0/18:2)*	-0.0229846	0.868967	0.967212
3,4-dihydroxybutyrate	1-(1-enyl-palmitoyl)-2-oleoyl-GPC (P-16:0/18:1)*	-0.201448	0.144092	0.534637
3,4-dihydroxybutyrate	1-(1-enyl-palmitoyl)-2-oleoyl-GPE (P-16:0/18:1)*	0.0832095	0.549711	0.85352
3,4-dihydroxybutyrate	1-(1-enyl-palmitoyl)-2-palmitoleoyl-GPC (P-16:0/16:1)*	-0.223785	0.1038	0.468626
3,4-dihydroxybutyrate	1-(1-enyl-palmitoyl)-2-palmitoyl-GPC (P-16:0/16:0)*	-0.118887	0.391866	0.767305
3,4-dihydroxybutyrate	1-(1-enyl-palmitoyl)-GPC (P-16:0)*	0.0259577	0.852196	0.962693
3,4-dihydroxybutyrate	1-(1-enyl-palmitoyl)-GPE (P-16:0)*	0.148847	0.282732	0.686754
3,4-dihydroxybutyrate	1-(1-enyl-stearoyl)-2-arachidonoyl-GPE (P-18:0/20:4)*	0.189175	0.170679	0.571264
3,4-dihydroxybutyrate	1-(1-enyl-stearoyl)-2-linoleoyl-GPE (P-18:0/18:2)*	0.129941	0.349014	0.737783
3,4-dihydroxybutyrate	1-(1-enyl-stearoyl)-2-oleoyl-GPE (P-18:0/18:1)	0.185134	0.180167	0.582912
3,4-dihydroxybutyrate	1-(1-enyl-stearoyl)-GPE (P-18:0)*	0.186964	0.175825	0.577688
3,4-dihydroxybutyrate	1-arachidonoyl-GPC* (20:4)*	0.172861	0.211309	0.619069
3,4-dihydroxybutyrate	1-arachidonoyl-GPE (20:4n6)*	0.190928	0.166677	0.566008
3,4-dihydroxybutyrate	1-arachidonoyl-GPI* (20:4)*	0.0300743	0.829083	0.955895
3,4-dihydroxybutyrate	1-arachidonylglycerol (20:4)	0.19299	0.162058	0.560324
3,4-dihydroxybutyrate	1-carboxyethylisoleucine	0.307912	0.0235077	0.237066
3,4-dihydroxybutyrate	1-carboxyethylleucine	0.163026	0.238851	0.646927
3,4-dihydroxybutyrate	1-carboxyethylphenylalanine	0.283324	0.0378913	0.298125
3,4-dihydroxybutyrate	1-carboxyethyltyrosine	0.266252	0.0516483	0.344256
3,4-dihydroxybutyrate	1-carboxyethylvaline	0.288965	0.0340732	0.283452
3,4-dihydroxybutyrate	1-dihomo-linolenylglycerol (20:3)	-0.127578	0.357924	0.744204
3,4-dihydroxybutyrate	1-docosahexaenoylglycerol (22:6)	-0.147423	0.287414	0.690507
3,4-dihydroxybutyrate	1-lignoceroyl-GPC (24:0)	0.15674	0.257692	0.665185
3,4-dihydroxybutyrate	1-linolenoyl-GPC (18:3)*	0.335849	0.0130351	0.174179
3,4-dihydroxybutyrate	1-linoleoyl-2-arachidonoyl-GPC (18:2/20:4n6)*	0.159672	0.248784	0.65663
3,4-dihydroxybutyrate	1-linoleoyl-2-arachidonoyl-GPE (18:2/20:4)*	0.385736	0.00396876	0.0879615
3,4-dihydroxybutyrate	1-linoleoyl-2-linolenoyl-GPC (18:2/18:3)*	0.133067	0.337443	0.729879
3,4-dihydroxybutyrate	1-linoleoyl-GPC (18:2)	0.316943	0.019538	0.215772
3,4-dihydroxybutyrate	1-linoleoyl-GPE (18:2)*	0.289651	0.0336315	0.281725
3,4-dihydroxybutyrate	1-linoleoyl-GPG (18:2)*	0.197637	0.151996	0.546231
3,4-dihydroxybutyrate	1-linoleoyl-GPI* (18:2)*	0.211283	0.125117	0.505352
3,4-dihydroxybutyrate	1-linoleoylglycerol (18:2)	0.126587	0.361701	0.746871
3,4-dihydroxybutyrate	1-methyl-4-imidazoleacetate	0.470097	0.000334882	0.0171276
3,4-dihydroxybutyrate	1-methyl-5-imidazoleacetate	0.0418906	0.763597	0.936238
3,4-dihydroxybutyrate	1-methyl-5-imidazolelactate	-0.0350295	0.801453	0.947691
3,4-dihydroxybutyrate	1-methylhistidine	0.10951	0.430534	0.791717
3,4-dihydroxybutyrate	1-methylnicotinamide	-0.0338098	0.808233	0.949653
3,4-dihydroxybutyrate	1-methylurate	0.115021	0.407555	0.777358
3,4-dihydroxybutyrate	1-methylxanthine	0.116905	0.399865	0.772304
3,4-dihydroxybutyrate	1-myristoyl-2-arachidonoyl-GPC (14:0/20:4)*	0.197408	0.15248	0.546813
3,4-dihydroxybutyrate	1-myristoyl-2-palmitoyl-GPC (14:0/16:0)	0.180332	0.191933	0.596867
3,4-dihydroxybutyrate	1-myristoylglycerol (14:0)	0.176649	0.201319	0.607949
3,4-dihydroxybutyrate	1-oleoyl-2-arachidonoyl-GPE (18:1/20:4)*	0.245283	0.0738246	0.404616
3,4-dihydroxybutyrate	1-oleoyl-2-docosahexaenoyl-GPC (18:1/22:6)*	-0.215399	0.117761	0.493132
3,4-dihydroxybutyrate	1-oleoyl-2-linoleoyl-GPE (18:1/18:2)*	0.327768	0.0155424	0.191388
3,4-dihydroxybutyrate	1-oleoyl-GPC (18:1)	0.212121	0.123591	0.502994
3,4-dihydroxybutyrate	1-oleoyl-GPE (18:1)	0.314656	0.0204853	0.221184
3,4-dihydroxybutyrate	1-oleoyl-GPG (18:1)*	0.0851424	0.540445	0.84931
3,4-dihydroxybutyrate	1-oleoyl-GPI (18:1)	0.200762	0.145491	0.53663
3,4-dihydroxybutyrate	1-oleoyl-GPS (18:1)	0.0220283	0.874373	0.968712
3,4-dihydroxybutyrate	1-oleoylglycerol (18:1)	-0.0487517	0.726282	0.924185
3,4-dihydroxybutyrate	1-palmitoleoyl-2-linolenoyl-GPC (16:1/18:3)*	0.00824649	0.952807	0.988939
3,4-dihydroxybutyrate	1-palmitoleoyl-GPC* (16:1)*	0.214561	0.119232	0.495581
3,4-dihydroxybutyrate	1-palmitoleoylglycerol (16:1)*	0.0328665	0.813486	0.951259
3,4-dihydroxybutyrate	1-palmitoyl-2-arachidonoyl-GPC (16:0/20:4n6)	0.0792453	0.568947	0.862278
3,4-dihydroxybutyrate	1-palmitoyl-2-arachidonoyl-GPE (16:0/20:4)*	0.298876	0.0281396	0.259006
3,4-dihydroxybutyrate	1-palmitoyl-2-arachidonoyl-GPI (16:0/20:4)*	0.180332	0.191933	0.596867
3,4-dihydroxybutyrate	1-palmitoyl-2-dihomo-linolenoyl-GPC (16:0/20:3n3 or 6)*	0.224395	0.102837	0.466702
3,4-dihydroxybutyrate	1-palmitoyl-2-docosahexaenoyl-GPC (16:0/22:6)	-0.109358	0.43118	0.792057
3,4-dihydroxybutyrate	1-palmitoyl-2-docosahexaenoyl-GPE (16:0/22:6)*	0.0738327	0.595705	0.873899
3,4-dihydroxybutyrate	1-palmitoyl-2-linoleoyl-GPC (16:0/18:2)	0.379607	0.00463919	0.096681
3,4-dihydroxybutyrate	1-palmitoyl-2-linoleoyl-GPE (16:0/18:2)	0.344845	0.0106602	0.155777
3,4-dihydroxybutyrate	1-palmitoyl-2-linoleoyl-GPI (16:0/18:2)	0.33158	0.0143126	0.183009
3,4-dihydroxybutyrate	1-palmitoyl-2-oleoyl-GPC (16:0/18:1)	0.199695	0.147689	0.539854
3,4-dihydroxybutyrate	1-palmitoyl-2-oleoyl-GPE (16:0/18:1)	0.333486	0.0137296	0.17888
3,4-dihydroxybutyrate	1-palmitoyl-2-oleoyl-GPI (16:0/18:1)*	0.344616	0.0107156	0.156253
3,4-dihydroxybutyrate	1-palmitoyl-2-palmitoleoyl-GPC (16:0/16:1)*	0.257252	0.0603928	0.369674
3,4-dihydroxybutyrate	1-palmitoyl-2-stearoyl-GPC (16:0/18:0)	0.224319	0.102957	0.466922
3,4-dihydroxybutyrate	1-palmitoyl-2-stearoyl-GPE (16:0/18:0)*	0.352681	0.00890554	0.14068
3,4-dihydroxybutyrate	1-palmitoyl-GPC (16:0)	0.187498	0.174573	0.576044
3,4-dihydroxybutyrate	1-palmitoyl-GPE (16:0)	0.166991	0.227467	0.635569
3,4-dihydroxybutyrate	1-palmitoyl-GPG (16:0)*	0.0595769	0.668698	0.903526
3,4-dihydroxybutyrate	1-palmitoyl-GPI* (16:0)	0.0788641	0.570813	0.86306
3,4-dihydroxybutyrate	1-palmitoylglycerol (16:0)	-0.174309	0.207449	0.614658
3,4-dihydroxybutyrate	1-ribosyl-imidazoleacetate*	0.511035	7.85856e-05	0.00593802
3,4-dihydroxybutyrate	1-stearoyl-2-arachidonoyl-GPC (18:0/20:4)	0.155708	0.260879	0.668043
3,4-dihydroxybutyrate	1-stearoyl-2-arachidonoyl-GPE (18:0/20:4)	0.310158	0.0224619	0.231664
3,4-dihydroxybutyrate	1-stearoyl-2-arachidonoyl-GPI (18:0/20:4)	0.157614	0.255015	0.662471
3,4-dihydroxybutyrate	1-stearoyl-2-arachidonoyl-GPS (18:0/20:4)	0.302482	0.0262071	0.250109
3,4-dihydroxybutyrate	1-stearoyl-2-docosahexaenoyl-GPC (18:0/22:6)	-0.0565275	0.684745	0.909461
3,4-dihydroxybutyrate	1-stearoyl-2-docosahexaenoyl-GPE (18:0/22:6)*	0.116524	0.401414	0.773356
3,4-dihydroxybutyrate	1-stearoyl-2-linoleoyl-GPC (18:0/18:2)*	0.264494	0.0532706	0.34919
3,4-dihydroxybutyrate	1-stearoyl-2-linoleoyl-GPE (18:0/18:2)*	0.391729	0.00339723	0.0799281
3,4-dihydroxybutyrate	1-stearoyl-2-linoleoyl-GPI (18:0/18:2)	0.309625	0.0227068	0.232911
3,4-dihydroxybutyrate	1-stearoyl-2-oleoyl-GPC (18:0/18:1)	0.273261	0.0455766	0.324844
3,4-dihydroxybutyrate	1-stearoyl-2-oleoyl-GPE (18:0/18:1)	0.389442	0.00360612	0.0829114
3,4-dihydroxybutyrate	1-stearoyl-2-oleoyl-GPI (18:0/18:1)*	0.319001	0.0187175	0.210967
3,4-dihydroxybutyrate	1-stearoyl-2-oleoyl-GPS (18:0/18:1)	0.288813	0.034172	0.283787
3,4-dihydroxybutyrate	1-stearoyl-GPC (18:0)	0.208691	0.129924	0.513012
3,4-dihydroxybutyrate	1-stearoyl-GPE (18:0)	0.226377	0.0997543	0.460687
3,4-dihydroxybutyrate	1-stearoyl-GPG (18:0)	0.206484	0.134125	0.519383
3,4-dihydroxybutyrate	1-stearoyl-GPI (18:0)	-0.0764246	0.582822	0.868273
3,4-dihydroxybutyrate	10-heptadecenoate (17:1n7)	-0.112864	0.416461	0.782823
3,4-dihydroxybutyrate	10-nonadecenoate (19:1n9)	-0.15769	0.254783	0.662279
3,4-dihydroxybutyrate	10-undecenoate (11:1n1)	-0.181628	0.188706	0.593203
3,4-dihydroxybutyrate	11-ketoetiocholanolone glucuronide	-0.0556784	0.689239	0.911175
3,4-dihydroxybutyrate	11beta-hydroxyandrosterone glucuronide	0.21639	0.11604	0.490307
3,4-dihydroxybutyrate	11beta-hydroxyetiocholanolone glucuronide*	0.0156149	0.91077	0.978538
3,4-dihydroxybutyrate	12,13-DiHOME	0.0818435	0.556304	0.856578
3,4-dihydroxybutyrate	12-HETE	0.219827	0.110221	0.480296
3,4-dihydroxybutyrate	13-HODE + 9-HODE	0.208691	0.129924	0.513012
3,4-dihydroxybutyrate	16a-hydroxy DHEA 3-sulfate	0.000495521	0.997163	0.999241
3,4-dihydroxybutyrate	17alpha-hydroxypregnanolone glucuronide	0.143187	0.301642	0.702168
3,4-dihydroxybutyrate	17alpha-hydroxypregnenolone 3-sulfate	0.00732036	0.958102	0.990135
3,4-dihydroxybutyrate	2'-deoxyuridine	-0.258243	0.0593752	0.367062
3,4-dihydroxybutyrate	2'-O-methyluridine	0.129407	0.351014	0.739406
3,4-dihydroxybutyrate	2,3-dihydroxy-2-methylbutyrate	0.147363	0.287612	0.690726
3,4-dihydroxybutyrate	2,3-dihydroxy-5-methylthio-4-pentenoate (DMTPA)*	0.433734	0.00105108	0.0375358
3,4-dihydroxybutyrate	2,3-dihydroxyisovalerate	0.271086	0.0473949	0.33094
3,4-dihydroxybutyrate	2,4-di-tert-butylphenol	0.0950257	0.494289	0.825915
3,4-dihydroxybutyrate	2,6-dihydroxybenzoic acid	0.0828283	0.551547	0.854432
3,4-dihydroxybutyrate	2-acetamidophenol sulfate	0.0123165	0.929564	0.983464
3,4-dihydroxybutyrate	2-aminoadipate	-0.264418	0.0533419	0.349433
3,4-dihydroxybutyrate	2-aminobutyrate	0.0261102	0.851338	0.962408
3,4-dihydroxybutyrate	2-aminoheptanoate	0.363217	0.00694419	0.122197
3,4-dihydroxybutyrate	2-aminooctanoate	0.0922813	0.506897	0.832602
3,4-dihydroxybutyrate	2-aminophenol sulfate	-0.123613	0.373177	0.754607
3,4-dihydroxybutyrate	2-arachidonoylglycerol (20:4)	-0.21031	0.126904	0.508355
3,4-dihydroxybutyrate	2-hydroxy-3-methylvalerate	-0.0371641	0.789622	0.944475
3,4-dihydroxybutyrate	2-hydroxy-4-(methylthio)butanoic acid	0.0831332	0.550078	0.853716
3,4-dihydroxybutyrate	2-hydroxyarachidate*	0.156775	0.257584	0.664957
3,4-dihydroxybutyrate	2-hydroxybehenate	0.376558	0.00500845	0.101001
3,4-dihydroxybutyrate	2-hydroxybutyrate/2-hydroxyisobutyrate	-0.0923575	0.506544	0.832383
3,4-dihydroxybutyrate	2-hydroxydecanoate	0.400496	0.00269209	0.069378
3,4-dihydroxybutyrate	2-hydroxyglutarate	0.2077	0.131798	0.515621
3,4-dihydroxybutyrate	2-hydroxyhippurate (salicylurate)	0.163713	0.236853	0.644866
3,4-dihydroxybutyrate	2-hydroxylaurate	0.119039	0.391255	0.766889
3,4-dihydroxybutyrate	2-hydroxynervonate*	0.0537831	0.699307	0.914703
3,4-dihydroxybutyrate	2-hydroxyoctanoate	0.28401	0.0374088	0.296263
3,4-dihydroxybutyrate	2-hydroxypalmitate	-0.181018	0.19022	0.594786
3,4-dihydroxybutyrate	2-hydroxyphenylacetate	0.363065	0.00696964	0.122462
3,4-dihydroxybutyrate	2-hydroxyphytanate*	0.100667	0.468892	0.813008
3,4-dihydroxybutyrate	2-hydroxysebacate	0.239836	0.0806756	0.420406
3,4-dihydroxybutyrate	2-hydroxystearate	-0.0726129	0.601811	0.876432
3,4-dihydroxybutyrate	2-isopropylmalate	0.331681	0.014281	0.182813
3,4-dihydroxybutyrate	2-keto-3-deoxy-gluconate	0.26335	0.0543476	0.35265
3,4-dihydroxybutyrate	2-ketocaprylate	0.197713	0.151834	0.545985
3,4-dihydroxybutyrate	2-linoleoylglycerol (18:2)	0.0260725	0.851549	0.962555
3,4-dihydroxybutyrate	2-methoxyhydroquinone sulfate (1)	0.248845	0.0695999	0.394127
3,4-dihydroxybutyrate	2-methoxyhydroquinone sulfate (2)	0.19065	0.167308	0.566893
3,4-dihydroxybutyrate	2-methoxyresorcinol sulfate	0.36991	0.00590401	0.111284
3,4-dihydroxybutyrate	2-methylbutyrylcarnitine (C5)	0.342634	0.0112062	0.16026
3,4-dihydroxybutyrate	2-methylserine	0.100534	0.469484	0.813345
3,4-dihydroxybutyrate	2-naphthol sulfate	0.185363	0.17962	0.582235
3,4-dihydroxybutyrate	2-O-methylascorbic acid	0.488698	0.00017728	0.0108621
3,4-dihydroxybutyrate	2-oleoylglycerol (18:1)	0.0120912	0.93085	0.983745
3,4-dihydroxybutyrate	2-oxoarginine*	0.0626263	0.652796	0.897024
3,4-dihydroxybutyrate	2-palmitoleoyl-GPC* (16:1)*	0.114084	0.41141	0.779868
3,4-dihydroxybutyrate	2-palmitoyl-GPC* (16:0)*	0.0584334	0.674699	0.90585
3,4-dihydroxybutyrate	2-piperidinone	0.0999047	0.472283	0.814884
3,4-dihydroxybutyrate	2-stearoyl-GPE (18:0)*	0.270974	0.0474902	0.33121
3,4-dihydroxybutyrate	21-hydroxypregnenolone disulfate	0.0053745	0.969233	0.992791
3,4-dihydroxybutyrate	21-hydroxypregnenolone monosulfate (1)	-0.0601492	0.665702	0.902407
3,4-dihydroxybutyrate	2R,3R-dihydroxybutyrate	0.401487	0.00262119	0.0681935
3,5-dichloro-2,6-dihydroxybenzoic acid	Liver fat (%)	-0.0198216	0.886871	0.972087
3,5-dichloro-2,6-dihydroxybenzoic acid	Sodium (mmol/L)	0.0428921	0.758115	0.934542
3,5-dichloro-2,6-dihydroxybenzoic acid	Potassium (mmol/L)	0.206066	0.134931	0.520678
3,5-dichloro-2,6-dihydroxybenzoic acid	Creatinine (mg/dL)	0.168891	0.222145	0.630167
3,5-dichloro-2,6-dihydroxybenzoic acid	Urea (BUN) (mg/dL)	0.27849	0.0414379	0.310918
3,5-dichloro-2,6-dihydroxybenzoic acid	Uric acid (mg/dL)	0.112976	0.415999	0.782629
3,5-dichloro-2,6-dihydroxybenzoic acid	ALT (IU/L)	-0.0304735	0.826849	0.955266
3,5-dichloro-2,6-dihydroxybenzoic acid	AST (IU/L)	0.0122844	0.929748	0.98354
3,5-dichloro-2,6-dihydroxybenzoic acid	GGT (U/L)	0.0989189	0.476686	0.816927
3,5-dichloro-2,6-dihydroxybenzoic acid	Alkaline phosphatase (IU/L)	0.0411168	0.767841	0.93766
3,5-dichloro-2,6-dihydroxybenzoic acid	Total Bilirubin (mg/dL)	0.154984	0.263129	0.67016
3,5-dichloro-2,6-dihydroxybenzoic acid	Albumin (g/dL)	0.142296	0.304692	0.704565
3,5-dichloro-2,6-dihydroxybenzoic acid	Creatine Kinase (U/L)	0.105231	0.448871	0.802193
3,5-dichloro-2,6-dihydroxybenzoic acid	Total cholesterol (mg/dL)	0.198841	0.149464	0.542668
3,5-dichloro-2,6-dihydroxybenzoic acid	High Density Lipoprotein (mg/dL)	0.0796916	0.566766	0.86127
3,5-dichloro-2,6-dihydroxybenzoic acid	Low Density Lipoprotein (mg/dL)	0.250953	0.0671925	0.388105
3,5-dichloro-2,6-dihydroxybenzoic acid	Triglycerides (mg/dL)	0.100236	0.470806	0.814081
3,5-dichloro-2,6-dihydroxybenzoic acid	Glucose (mg/dL)	0.124878	0.368268	0.751525
3,5-dichloro-2,6-dihydroxybenzoic acid	Insulin (mg/dL)	0.0119322	0.931757	0.983944
3,5-dichloro-2,6-dihydroxybenzoic acid	Weight (kg)	0.096634	0.486977	0.822285
3,5-dichloro-2,6-dihydroxybenzoic acid	Body mass index (kg/m2)	0.0609226	0.661662	0.900694
3,5-dichloro-2,6-dihydroxybenzoic acid	Heart rate (bpm)	-0.268617	0.0495301	0.33762
3,5-dichloro-2,6-dihydroxybenzoic acid	Systolic blood pressure (mmHg)	0.194458	0.158829	0.555896
3,5-dichloro-2,6-dihydroxybenzoic acid	Diastolic blood pressure (mmHg)	0.151778	0.273253	0.678945
3,5-dichloro-2,6-dihydroxybenzoic acid	Waist circumference (cm)	0.227168	0.0985442	0.458307
3,5-dichloro-2,6-dihydroxybenzoic acid	Hip circumference (cm)	0.0129074	0.926194	0.982565
3,5-dichloro-2,6-dihydroxybenzoic acid	Trunk fat mass (kg/m2)	0.165717	0.231084	0.63915
3,5-dichloro-2,6-dihydroxybenzoic acid	Trunk fat free mass (kg/m2)	0.12683	0.360772	0.746317
3,5-dichloro-2,6-dihydroxybenzoic acid	Trunk total body water (%)	0.116116	0.403077	0.77462
3,5-dichloro-2,6-dihydroxybenzoic acid	Left arm fat mass (kg/m2)	0.0901991	0.516571	0.8376
3,5-dichloro-2,6-dihydroxybenzoic acid	Left arm fat free mass (kg/m2)	0.106055	0.445307	0.800205
3,5-dichloro-2,6-dihydroxybenzoic acid	Left arm total body water (%)	0.116116	0.403077	0.77462
3,5-dichloro-2,6-dihydroxybenzoic acid	Right arm fat mass (kg/m2)	0.0696545	0.616733	0.882463
3,5-dichloro-2,6-dihydroxybenzoic acid	Right arm fat free mass (kg/m2)	0.122149	0.378909	0.758719
3,5-dichloro-2,6-dihydroxybenzoic acid	Right arm total body water (%)	0.116116	0.403077	0.77462
3,5-dichloro-2,6-dihydroxybenzoic acid	Left leg fat mass (kg/m2)	-0.0234904	0.866109	0.96654
3,5-dichloro-2,6-dihydroxybenzoic acid	Left leg fat free mass (kg/m2)	0.15801	0.253807	0.66143
3,5-dichloro-2,6-dihydroxybenzoic acid	Left leg total body water (%)	0.116116	0.403077	0.77462
3,5-dichloro-2,6-dihydroxybenzoic acid	Right leg fat mass (kg/m2)	-0.0459121	0.741654	0.929312
3,5-dichloro-2,6-dihydroxybenzoic acid	Right leg fat free mass (kg/m2)	0.16893	0.222038	0.63011
3,5-dichloro-2,6-dihydroxybenzoic acid	Right leg total body water (%)	0.116116	0.403077	0.77462
3,5-dichloro-2,6-dihydroxybenzoic acid	(14 or 15)-methylpalmitate (a17:0 or i17:0)	-0.0119306	0.931766	0.983944
3,5-dichloro-2,6-dihydroxybenzoic acid	(16 or 17)-methylstearate (a19:0 or i19:0)	-0.119649	0.388815	0.765152
3,5-dichloro-2,6-dihydroxybenzoic acid	(2 or 3)-decenoate (10:1n7 or n8)	-0.11195	0.420273	0.785249
3,5-dichloro-2,6-dihydroxybenzoic acid	(N(1) + N(8))-acetylspermidine	0.0469221	0.736175	0.927439
3,5-dichloro-2,6-dihydroxybenzoic acid	(S)-3-hydroxybutyrylcarnitine	-0.033886	0.807809	0.949497
3,5-dichloro-2,6-dihydroxybenzoic acid	1,2,3-benzenetriol sulfate (2)	0.120846	0.384056	0.762066
3,5-dichloro-2,6-dihydroxybenzoic acid	1,2-dilinoleoyl-GPC (18:2/18:2)	0.0469221	0.736175	0.927439
3,5-dichloro-2,6-dihydroxybenzoic acid	1,2-dilinoleoyl-GPE (18:2/18:2)*	-0.10305	0.45838	0.80742
3,5-dichloro-2,6-dihydroxybenzoic acid	1,2-dipalmitoyl-GPC (16:0/16:0)	0.0577473	0.678309	0.907152
3,5-dichloro-2,6-dihydroxybenzoic acid	1,3,7-trimethylurate	0.265116	0.0526919	0.347415
3,5-dichloro-2,6-dihydroxybenzoic acid	1,3-dimethylurate	0.163106	0.23862	0.646703
3,5-dichloro-2,6-dihydroxybenzoic acid	1,5-anhydroglucitol (1,5-AG)	0.0189442	0.891849	0.973487
3,5-dichloro-2,6-dihydroxybenzoic acid	1,7-dimethylurate	0.265256	0.0525623	0.346929
3,5-dichloro-2,6-dihydroxybenzoic acid	1-(1-enyl-oleoyl)-GPE (P-18:1)*	0.322584	0.0173589	0.203027
3,5-dichloro-2,6-dihydroxybenzoic acid	1-(1-enyl-palmitoyl)-2-arachidonoyl-GPC (P-16:0/20:4)*	0.189099	0.170855	0.571445
3,5-dichloro-2,6-dihydroxybenzoic acid	1-(1-enyl-palmitoyl)-2-arachidonoyl-GPE (P-16:0/20:4)*	0.329674	0.0149166	0.187126
3,5-dichloro-2,6-dihydroxybenzoic acid	1-(1-enyl-palmitoyl)-2-linoleoyl-GPC (P-16:0/18:2)*	0.157233	0.256181	0.663721
3,5-dichloro-2,6-dihydroxybenzoic acid	1-(1-enyl-palmitoyl)-2-linoleoyl-GPE (P-16:0/18:2)*	0.242157	0.0776966	0.413508
3,5-dichloro-2,6-dihydroxybenzoic acid	1-(1-enyl-palmitoyl)-2-oleoyl-GPC (P-16:0/18:1)*	0.238346	0.0826339	0.425236
3,5-dichloro-2,6-dihydroxybenzoic acid	1-(1-enyl-palmitoyl)-2-oleoyl-GPE (P-16:0/18:1)*	0.321822	0.0176407	0.204661
3,5-dichloro-2,6-dihydroxybenzoic acid	1-(1-enyl-palmitoyl)-2-palmitoleoyl-GPC (P-16:0/16:1)*	-0.00567944	0.967488	0.992312
3,5-dichloro-2,6-dihydroxybenzoic acid	1-(1-enyl-palmitoyl)-2-palmitoyl-GPC (P-16:0/16:0)*	0.0649895	0.640576	0.892179
3,5-dichloro-2,6-dihydroxybenzoic acid	1-(1-enyl-palmitoyl)-GPC (P-16:0)*	0.304822	0.0250136	0.244345
3,5-dichloro-2,6-dihydroxybenzoic acid	1-(1-enyl-palmitoyl)-GPE (P-16:0)*	0.259996	0.0576087	0.362222
3,5-dichloro-2,6-dihydroxybenzoic acid	1-(1-enyl-stearoyl)-2-arachidonoyl-GPE (P-18:0/20:4)*	0.308176	0.0233828	0.236391
3,5-dichloro-2,6-dihydroxybenzoic acid	1-(1-enyl-stearoyl)-2-linoleoyl-GPE (P-18:0/18:2)*	0.172708	0.211718	0.619436
3,5-dichloro-2,6-dihydroxybenzoic acid	1-(1-enyl-stearoyl)-2-oleoyl-GPE (P-18:0/18:1)	0.318087	0.0190784	0.212926
3,5-dichloro-2,6-dihydroxybenzoic acid	1-(1-enyl-stearoyl)-GPE (P-18:0)*	0.278292	0.0415882	0.311377
3,5-dichloro-2,6-dihydroxybenzoic acid	1-arachidonoyl-GPC* (20:4)*	0.234915	0.0872856	0.43514
3,5-dichloro-2,6-dihydroxybenzoic acid	1-arachidonoyl-GPE (20:4n6)*	0.150295	0.278021	0.682871
3,5-dichloro-2,6-dihydroxybenzoic acid	1-arachidonoyl-GPI* (20:4)*	0.139699	0.313693	0.711731
3,5-dichloro-2,6-dihydroxybenzoic acid	1-arachidonylglycerol (20:4)	0.182813	0.185788	0.589655
3,5-dichloro-2,6-dihydroxybenzoic acid	1-carboxyethylisoleucine	0.0952908	0.49308	0.825407
3,5-dichloro-2,6-dihydroxybenzoic acid	1-carboxyethylleucine	0.0153612	0.912214	0.978878
3,5-dichloro-2,6-dihydroxybenzoic acid	1-carboxyethylphenylalanine	0.143587	0.30028	0.701043
3,5-dichloro-2,6-dihydroxybenzoic acid	1-carboxyethyltyrosine	0.0559187	0.687966	0.91065
3,5-dichloro-2,6-dihydroxybenzoic acid	1-carboxyethylvaline	-0.0473795	0.733698	0.926601
3,5-dichloro-2,6-dihydroxybenzoic acid	1-dihomo-linolenylglycerol (20:3)	-0.0163522	0.906575	0.977422
3,5-dichloro-2,6-dihydroxybenzoic acid	1-docosahexaenoylglycerol (22:6)	0.119955	0.387597	0.764384
3,5-dichloro-2,6-dihydroxybenzoic acid	1-lignoceroyl-GPC (24:0)	0.123883	0.372129	0.754006
3,5-dichloro-2,6-dihydroxybenzoic acid	1-linolenoyl-GPC (18:3)*	0.176749	0.201061	0.607649
3,5-dichloro-2,6-dihydroxybenzoic acid	1-linoleoyl-2-arachidonoyl-GPC (18:2/20:4n6)*	0.166686	0.228329	0.636375
3,5-dichloro-2,6-dihydroxybenzoic acid	1-linoleoyl-2-arachidonoyl-GPE (18:2/20:4)*	-0.0656806	0.637021	0.89077
3,5-dichloro-2,6-dihydroxybenzoic acid	1-linoleoyl-2-linolenoyl-GPC (18:2/18:3)*	0.264951	0.0528447	0.34787
3,5-dichloro-2,6-dihydroxybenzoic acid	1-linoleoyl-GPC (18:2)	0.154565	0.26444	0.671086
3,5-dichloro-2,6-dihydroxybenzoic acid	1-linoleoyl-GPE (18:2)*	0.0416619	0.76485	0.936613
3,5-dichloro-2,6-dihydroxybenzoic acid	1-linoleoyl-GPG (18:2)*	-0.246579	0.0722648	0.400782
3,5-dichloro-2,6-dihydroxybenzoic acid	1-linoleoyl-GPI* (18:2)*	-0.0925862	0.505488	0.831952
3,5-dichloro-2,6-dihydroxybenzoic acid	1-linoleoylglycerol (18:2)	0.155403	0.261825	0.6689
3,5-dichloro-2,6-dihydroxybenzoic acid	1-methyl-4-imidazoleacetate	0.287974	0.0347198	0.285853
3,5-dichloro-2,6-dihydroxybenzoic acid	1-methyl-5-imidazoleacetate	0.217458	0.114208	0.487274
3,5-dichloro-2,6-dihydroxybenzoic acid	1-methyl-5-imidazolelactate	0.208919	0.129494	0.51244
3,5-dichloro-2,6-dihydroxybenzoic acid	1-methylhistidine	0.187498	0.174573	0.576044
3,5-dichloro-2,6-dihydroxybenzoic acid	1-methylnicotinamide	-0.0222222	0.873277	0.968363
3,5-dichloro-2,6-dihydroxybenzoic acid	1-methylurate	0.03496	0.801839	0.947768
3,5-dichloro-2,6-dihydroxybenzoic acid	1-methylxanthine	0.102573	0.460474	0.808568
3,5-dichloro-2,6-dihydroxybenzoic acid	1-myristoyl-2-arachidonoyl-GPC (14:0/20:4)*	0.165085	0.232893	0.640899
3,5-dichloro-2,6-dihydroxybenzoic acid	1-myristoyl-2-palmitoyl-GPC (14:0/16:0)	0.0267963	0.847477	0.961197
3,5-dichloro-2,6-dihydroxybenzoic acid	1-myristoylglycerol (14:0)	0.177465	0.199212	0.605694
3,5-dichloro-2,6-dihydroxybenzoic acid	1-oleoyl-2-arachidonoyl-GPE (18:1/20:4)*	-0.00118163	0.993234	0.99835
3,5-dichloro-2,6-dihydroxybenzoic acid	1-oleoyl-2-docosahexaenoyl-GPC (18:1/22:6)*	0.0339623	0.807385	0.949382
3,5-dichloro-2,6-dihydroxybenzoic acid	1-oleoyl-2-linoleoyl-GPE (18:1/18:2)*	-0.0506575	0.716023	0.92059
3,5-dichloro-2,6-dihydroxybenzoic acid	1-oleoyl-GPC (18:1)	0.287898	0.03477	0.286096
3,5-dichloro-2,6-dihydroxybenzoic acid	1-oleoyl-GPE (18:1)	0.101277	0.46619	0.811547
3,5-dichloro-2,6-dihydroxybenzoic acid	1-oleoyl-GPG (18:1)*	-0.104366	0.452631	0.804419
3,5-dichloro-2,6-dihydroxybenzoic acid	1-oleoyl-GPI (18:1)	0.111035	0.424105	0.787607
3,5-dichloro-2,6-dihydroxybenzoic acid	1-oleoyl-GPS (18:1)	-0.0158428	0.909473	0.978204
3,5-dichloro-2,6-dihydroxybenzoic acid	1-oleoylglycerol (18:1)	0.0550029	0.692822	0.912424
3,5-dichloro-2,6-dihydroxybenzoic acid	1-palmitoleoyl-2-linolenoyl-GPC (16:1/18:3)*	0.127592	0.357871	0.744204
3,5-dichloro-2,6-dihydroxybenzoic acid	1-palmitoleoyl-GPC* (16:1)*	0.0608729	0.661922	0.900712
3,5-dichloro-2,6-dihydroxybenzoic acid	1-palmitoleoylglycerol (16:1)*	0.0642303	0.644492	0.893798
3,5-dichloro-2,6-dihydroxybenzoic acid	1-palmitoyl-2-arachidonoyl-GPC (16:0/20:4n6)	0.155784	0.260643	0.667912
3,5-dichloro-2,6-dihydroxybenzoic acid	1-palmitoyl-2-arachidonoyl-GPE (16:0/20:4)*	-0.0294645	0.832499	0.956825
3,5-dichloro-2,6-dihydroxybenzoic acid	1-palmitoyl-2-arachidonoyl-GPI (16:0/20:4)*	0.0870212	0.531513	0.844917
3,5-dichloro-2,6-dihydroxybenzoic acid	1-palmitoyl-2-dihomo-linolenoyl-GPC (16:0/20:3n3 or 6)*	-0.0893082	0.520738	0.839544
3,5-dichloro-2,6-dihydroxybenzoic acid	1-palmitoyl-2-docosahexaenoyl-GPC (16:0/22:6)	-0.0255765	0.854343	0.963254
3,5-dichloro-2,6-dihydroxybenzoic acid	1-palmitoyl-2-docosahexaenoyl-GPE (16:0/22:6)*	-0.0920526	0.507955	0.83318
3,5-dichloro-2,6-dihydroxybenzoic acid	1-palmitoyl-2-linoleoyl-GPC (16:0/18:2)	-0.0058319	0.966616	0.992132
3,5-dichloro-2,6-dihydroxybenzoic acid	1-palmitoyl-2-linoleoyl-GPE (16:0/18:2)	-0.145035	0.295379	0.697011
3,5-dichloro-2,6-dihydroxybenzoic acid	1-palmitoyl-2-linoleoyl-GPI (16:0/18:2)	-0.113703	0.412985	0.780846
3,5-dichloro-2,6-dihydroxybenzoic acid	1-palmitoyl-2-oleoyl-GPC (16:0/18:1)	0.0104059	0.940469	0.986018
3,5-dichloro-2,6-dihydroxybenzoic acid	1-palmitoyl-2-oleoyl-GPE (16:0/18:1)	-0.0337336	0.808657	0.949787
3,5-dichloro-2,6-dihydroxybenzoic acid	1-palmitoyl-2-oleoyl-GPI (16:0/18:1)*	0.0821422	0.554859	0.855862
3,5-dichloro-2,6-dihydroxybenzoic acid	1-palmitoyl-2-palmitoleoyl-GPC (16:0/16:1)*	-0.037469	0.787936	0.943899
3,5-dichloro-2,6-dihydroxybenzoic acid	1-palmitoyl-2-stearoyl-GPC (16:0/18:0)	0.0766533	0.581691	0.867737
3,5-dichloro-2,6-dihydroxybenzoic acid	1-palmitoyl-2-stearoyl-GPE (16:0/18:0)*	0.00772884	0.955766	0.989539
3,5-dichloro-2,6-dihydroxybenzoic acid	1-palmitoyl-GPC (16:0)	0.167905	0.224894	0.632987
3,5-dichloro-2,6-dihydroxybenzoic acid	1-palmitoyl-GPE (16:0)	0.155098	0.262774	0.66981
3,5-dichloro-2,6-dihydroxybenzoic acid	1-palmitoyl-GPG (16:0)*	0.0199352	0.886227	0.971831
3,5-dichloro-2,6-dihydroxybenzoic acid	1-palmitoyl-GPI* (16:0)	0.0507338	0.715614	0.920413
3,5-dichloro-2,6-dihydroxybenzoic acid	1-palmitoylglycerol (16:0)	0.163331	0.237962	0.646064
3,5-dichloro-2,6-dihydroxybenzoic acid	1-ribosyl-imidazoleacetate*	0.14778	0.286237	0.689518
3,5-dichloro-2,6-dihydroxybenzoic acid	1-stearoyl-2-arachidonoyl-GPC (18:0/20:4)	0.0269487	0.84662	0.960939
3,5-dichloro-2,6-dihydroxybenzoic acid	1-stearoyl-2-arachidonoyl-GPE (18:0/20:4)	-0.059272	0.670296	0.904162
3,5-dichloro-2,6-dihydroxybenzoic acid	1-stearoyl-2-arachidonoyl-GPI (18:0/20:4)	0.123918	0.37199	0.753823
3,5-dichloro-2,6-dihydroxybenzoic acid	1-stearoyl-2-arachidonoyl-GPS (18:0/20:4)	-0.120345	0.386045	0.763335
3,5-dichloro-2,6-dihydroxybenzoic acid	1-stearoyl-2-docosahexaenoyl-GPC (18:0/22:6)	-0.00194397	0.988869	0.997447
3,5-dichloro-2,6-dihydroxybenzoic acid	1-stearoyl-2-docosahexaenoyl-GPE (18:0/22:6)*	-0.0415094	0.765686	0.936925
3,5-dichloro-2,6-dihydroxybenzoic acid	1-stearoyl-2-linoleoyl-GPC (18:0/18:2)*	0.00476463	0.972723	0.993575
3,5-dichloro-2,6-dihydroxybenzoic acid	1-stearoyl-2-linoleoyl-GPE (18:0/18:2)*	-0.0429579	0.757755	0.934394
3,5-dichloro-2,6-dihydroxybenzoic acid	1-stearoyl-2-linoleoyl-GPI (18:0/18:2)	-0.00766152	0.956151	0.989593
3,5-dichloro-2,6-dihydroxybenzoic acid	1-stearoyl-2-oleoyl-GPC (18:0/18:1)	0.133371	0.336327	0.729081
3,5-dichloro-2,6-dihydroxybenzoic acid	1-stearoyl-2-oleoyl-GPE (18:0/18:1)	0.030303	0.827803	0.95552
3,5-dichloro-2,6-dihydroxybenzoic acid	1-stearoyl-2-oleoyl-GPI (18:0/18:1)*	0.215323	0.117894	0.493327
3,5-dichloro-2,6-dihydroxybenzoic acid	1-stearoyl-2-oleoyl-GPS (18:0/18:1)	-0.0544692	0.695657	0.913415
3,5-dichloro-2,6-dihydroxybenzoic acid	1-stearoyl-GPC (18:0)	0.242539	0.077216	0.412402
3,5-dichloro-2,6-dihydroxybenzoic acid	1-stearoyl-GPE (18:0)	0.171336	0.215426	0.623341
3,5-dichloro-2,6-dihydroxybenzoic acid	1-stearoyl-GPG (18:0)	-0.0257676	0.853266	0.96309
3,5-dichloro-2,6-dihydroxybenzoic acid	1-stearoyl-GPI (18:0)	0.095102	0.493941	0.825768
3,5-dichloro-2,6-dihydroxybenzoic acid	10-heptadecenoate (17:1n7)	-0.00445969	0.974468	0.993968
3,5-dichloro-2,6-dihydroxybenzoic acid	10-nonadecenoate (19:1n9)	0.0545455	0.695251	0.913272
3,5-dichloro-2,6-dihydroxybenzoic acid	10-undecenoate (11:1n1)	-0.158376	0.252695	0.660319
3,5-dichloro-2,6-dihydroxybenzoic acid	11-ketoetiocholanolone glucuronide	0.154807	0.263681	0.670542
3,5-dichloro-2,6-dihydroxybenzoic acid	11beta-hydroxyandrosterone glucuronide	0.25992	0.0576846	0.362388
3,5-dichloro-2,6-dihydroxybenzoic acid	11beta-hydroxyetiocholanolone glucuronide*	-0.0141641	0.919031	0.980713
3,5-dichloro-2,6-dihydroxybenzoic acid	12,13-DiHOME	-0.182023	0.187729	0.592054
3,5-dichloro-2,6-dihydroxybenzoic acid	12-HETE	0.0814668	0.558129	0.857438
3,5-dichloro-2,6-dihydroxybenzoic acid	13-HODE + 9-HODE	-0.0854965	0.538756	0.848465
3,5-dichloro-2,6-dihydroxybenzoic acid	16a-hydroxy DHEA 3-sulfate	0.0200114	0.885795	0.971701
3,5-dichloro-2,6-dihydroxybenzoic acid	17alpha-hydroxypregnanolone glucuronide	-0.0487079	0.726518	0.924289
3,5-dichloro-2,6-dihydroxybenzoic acid	17alpha-hydroxypregnenolone 3-sulfate	0.159975	0.247876	0.655725
3,5-dichloro-2,6-dihydroxybenzoic acid	2'-deoxyuridine	-0.0134553	0.923071	0.981781
3,5-dichloro-2,6-dihydroxybenzoic acid	2'-O-methyluridine	0.224014	0.103438	0.467936
3,5-dichloro-2,6-dihydroxybenzoic acid	2,3-dihydroxy-2-methylbutyrate	0.194972	0.157708	0.554198
3,5-dichloro-2,6-dihydroxybenzoic acid	2,3-dihydroxy-5-methylthio-4-pentenoate (DMTPA)*	0.109281	0.431504	0.792234
3,5-dichloro-2,6-dihydroxybenzoic acid	2,3-dihydroxyisovalerate	0.0179186	0.897671	0.975181
3,5-dichloro-2,6-dihydroxybenzoic acid	2,4-di-tert-butylphenol	-0.0492853	0.723405	0.923293
3,5-dichloro-2,6-dihydroxybenzoic acid	2,6-dihydroxybenzoic acid	0.100057	0.471604	0.81451
3,5-dichloro-2,6-dihydroxybenzoic acid	2-acetamidophenol sulfate	0.113289	0.4147	0.781942
3,5-dichloro-2,6-dihydroxybenzoic acid	2-aminoadipate	0.248256	0.0702852	0.395743
3,5-dichloro-2,6-dihydroxybenzoic acid	2-aminobutyrate	0.245969	0.0729955	0.402509
3,5-dichloro-2,6-dihydroxybenzoic acid	2-aminoheptanoate	-0.23766	0.0835483	0.427481
3,5-dichloro-2,6-dihydroxybenzoic acid	2-aminooctanoate	-0.280656	0.0398164	0.305056
3,5-dichloro-2,6-dihydroxybenzoic acid	2-aminophenol sulfate	-0.016276	0.907009	0.977545
3,5-dichloro-2,6-dihydroxybenzoic acid	2-arachidonoylglycerol (20:4)	0.107072	0.44093	0.797506
3,5-dichloro-2,6-dihydroxybenzoic acid	2-hydroxy-3-methylvalerate	0.120259	0.386385	0.763533
3,5-dichloro-2,6-dihydroxybenzoic acid	2-hydroxy-4-(methylthio)butanoic acid	0.175681	0.203839	0.610748
3,5-dichloro-2,6-dihydroxybenzoic acid	2-hydroxyarachidate*	-0.138098	0.319325	0.716029
3,5-dichloro-2,6-dihydroxybenzoic acid	2-hydroxybehenate	-0.0479131	0.730811	0.925648
3,5-dichloro-2,6-dihydroxybenzoic acid	2-hydroxybutyrate/2-hydroxyisobutyrate	0.0643796	0.643721	0.893464
3,5-dichloro-2,6-dihydroxybenzoic acid	2-hydroxydecanoate	0.162112	0.241533	0.649633
3,5-dichloro-2,6-dihydroxybenzoic acid	2-hydroxyglutarate	0.041357	0.766523	0.937122
3,5-dichloro-2,6-dihydroxybenzoic acid	2-hydroxyhippurate (salicylurate)	0.0243568	0.861219	0.965097
3,5-dichloro-2,6-dihydroxybenzoic acid	2-hydroxylaurate	-0.101963	0.463159	0.809998
3,5-dichloro-2,6-dihydroxybenzoic acid	2-hydroxynervonate*	-0.0618639	0.656758	0.898639
3,5-dichloro-2,6-dihydroxybenzoic acid	2-hydroxyoctanoate	-0.101811	0.463831	0.81029
3,5-dichloro-2,6-dihydroxybenzoic acid	2-hydroxypalmitate	0.14999	0.279009	0.683609
3,5-dichloro-2,6-dihydroxybenzoic acid	2-hydroxyphenylacetate	0.151896	0.272875	0.678459
3,5-dichloro-2,6-dihydroxybenzoic acid	2-hydroxyphytanate*	0.243835	0.0755995	0.40861
3,5-dichloro-2,6-dihydroxybenzoic acid	2-hydroxysebacate	0.196692	0.154003	0.549237
3,5-dichloro-2,6-dihydroxybenzoic acid	2-hydroxystearate	0.108977	0.432798	0.792986
3,5-dichloro-2,6-dihydroxybenzoic acid	2-isopropylmalate	0.153509	0.267756	0.673943
3,5-dichloro-2,6-dihydroxybenzoic acid	2-keto-3-deoxy-gluconate	0.166991	0.227467	0.635569
3,5-dichloro-2,6-dihydroxybenzoic acid	2-ketocaprylate	-0.0655994	0.637438	0.89098
3,5-dichloro-2,6-dihydroxybenzoic acid	2-linoleoylglycerol (18:2)	0.138139	0.319181	0.716012
3,5-dichloro-2,6-dihydroxybenzoic acid	2-methoxyhydroquinone sulfate (1)	0.151491	0.274172	0.679686
3,5-dichloro-2,6-dihydroxybenzoic acid	2-methoxyhydroquinone sulfate (2)	0.0882147	0.525876	0.842167
3,5-dichloro-2,6-dihydroxybenzoic acid	2-methoxyresorcinol sulfate	0.183063	0.185177	0.588882
3,5-dichloro-2,6-dihydroxybenzoic acid	2-methylbutyrylcarnitine (C5)	0.225615	0.100931	0.462854
3,5-dichloro-2,6-dihydroxybenzoic acid	2-methylserine	0.247922	0.0706758	0.39673
3,5-dichloro-2,6-dihydroxybenzoic acid	2-naphthol sulfate	-0.133524	0.33577	0.728689
3,5-dichloro-2,6-dihydroxybenzoic acid	2-O-methylascorbic acid	-0.139165	0.315563	0.713197
3,5-dichloro-2,6-dihydroxybenzoic acid	2-oleoylglycerol (18:1)	0.0832269	0.549627	0.85352
3,5-dichloro-2,6-dihydroxybenzoic acid	2-oxoarginine*	0.145416	0.294098	0.696062
3,5-dichloro-2,6-dihydroxybenzoic acid	2-palmitoleoyl-GPC* (16:1)*	-0.0466933	0.737415	0.927821
3,5-dichloro-2,6-dihydroxybenzoic acid	2-palmitoyl-GPC* (16:0)*	0.0101772	0.941775	0.986277
3,5-dichloro-2,6-dihydroxybenzoic acid	2-piperidinone	0.0015628	0.991052	0.997887
3,5-dichloro-2,6-dihydroxybenzoic acid	2-stearoyl-GPE (18:0)*	0.0988374	0.477051	0.817145
3,5-dichloro-2,6-dihydroxybenzoic acid	21-hydroxypregnenolone disulfate	0.0989899	0.476369	0.816836
3,5-dichloro-2,6-dihydroxybenzoic acid	21-hydroxypregnenolone monosulfate (1)	0.170233	0.21844	0.626252
3,5-dichloro-2,6-dihydroxybenzoic acid	2R,3R-dihydroxybutyrate	-0.0752811	0.58849	0.870706
3,5-dichloro-2,6-dihydroxybenzoic acid	3,4-dihydroxybutyrate	0.0357156	0.797645	0.946775
3,7-dimethylurate	Liver fat (%)	0.206533	0.134029	0.519284
3,7-dimethylurate	Sodium (mmol/L)	0.0438819	0.752707	0.932846
3,7-dimethylurate	Potassium (mmol/L)	0.151555	0.273966	0.679557
3,7-dimethylurate	Creatinine (mg/dL)	0.448751	0.000665461	0.0277311
3,7-dimethylurate	Urea (BUN) (mg/dL)	0.282919	0.0381781	0.299134
3,7-dimethylurate	Uric acid (mg/dL)	0.276658	0.0428512	0.31572
3,7-dimethylurate	ALT (IU/L)	0.153011	0.269331	0.675446
3,7-dimethylurate	AST (IU/L)	0.240692	0.079566	0.417883
3,7-dimethylurate	GGT (U/L)	0.243335	0.0762198	0.410124
3,7-dimethylurate	Alkaline phosphatase (IU/L)	0.187482	0.174608	0.576106
3,7-dimethylurate	Total Bilirubin (mg/dL)	-0.136561	0.324793	0.720227
3,7-dimethylurate	Albumin (g/dL)	-0.085527	0.538611	0.848465
3,7-dimethylurate	Creatine Kinase (U/L)	0.345174	0.0105808	0.155185
3,7-dimethylurate	Total cholesterol (mg/dL)	0.0853578	0.539418	0.848795
3,7-dimethylurate	High Density Lipoprotein (mg/dL)	-0.00449162	0.974285	0.993968
3,7-dimethylurate	Low Density Lipoprotein (mg/dL)	0.0435784	0.754364	0.933419
3,7-dimethylurate	Triglycerides (mg/dL)	0.193563	0.160793	0.558623
3,7-dimethylurate	Glucose (mg/dL)	0.0532604	0.702093	0.915698
3,7-dimethylurate	Insulin (mg/dL)	0.350922	0.00927591	0.144077
3,7-dimethylurate	Weight (kg)	0.252373	0.0656084	0.384021
3,7-dimethylurate	Body mass index (kg/m2)	0.125328	0.366533	0.750345
3,7-dimethylurate	Heart rate (bpm)	-0.0571416	0.681502	0.908353
3,7-dimethylurate	Systolic blood pressure (mmHg)	-0.00512832	0.970641	0.993191
3,7-dimethylurate	Diastolic blood pressure (mmHg)	0.0461542	0.74034	0.928834
3,7-dimethylurate	Waist circumference (cm)	0.252089	0.0659227	0.384882
3,7-dimethylurate	Hip circumference (cm)	0.201303	0.144387	0.535041
3,7-dimethylurate	Trunk fat mass (kg/m2)	0.223867	0.103671	0.468377
3,7-dimethylurate	Trunk fat free mass (kg/m2)	0.208811	0.129697	0.512799
3,7-dimethylurate	Trunk total body water (%)	0.21095	0.125726	0.506437
3,7-dimethylurate	Left arm fat mass (kg/m2)	0.0650614	0.640206	0.89205
3,7-dimethylurate	Left arm fat free mass (kg/m2)	0.276951	0.0426222	0.314922
3,7-dimethylurate	Left arm total body water (%)	0.21095	0.125726	0.506437
3,7-dimethylurate	Right arm fat mass (kg/m2)	0.0435603	0.754463	0.933446
3,7-dimethylurate	Right arm fat free mass (kg/m2)	0.273117	0.045695	0.325242
3,7-dimethylurate	Right arm total body water (%)	0.21095	0.125726	0.506437
3,7-dimethylurate	Left leg fat mass (kg/m2)	0.08479	0.542129	0.850057
3,7-dimethylurate	Left leg fat free mass (kg/m2)	0.204789	0.13742	0.52446
3,7-dimethylurate	Left leg total body water (%)	0.21095	0.125726	0.506437
3,7-dimethylurate	Right leg fat mass (kg/m2)	0.087964	0.527058	0.842779
3,7-dimethylurate	Right leg fat free mass (kg/m2)	0.205826	0.135397	0.521487
3,7-dimethylurate	Right leg total body water (%)	0.21095	0.125726	0.506437
3,7-dimethylurate	(14 or 15)-methylpalmitate (a17:0 or i17:0)	0.0401148	0.773346	0.939452
3,7-dimethylurate	(16 or 17)-methylstearate (a19:0 or i19:0)	0.0809041	0.56086	0.858637
3,7-dimethylurate	(2 or 3)-decenoate (10:1n7 or n8)	-0.341749	0.0114314	0.16205
3,7-dimethylurate	(N(1) + N(8))-acetylspermidine	0.0947121	0.495721	0.826737
3,7-dimethylurate	(S)-3-hydroxybutyrylcarnitine	0.276518	0.0429606	0.316061
3,7-dimethylurate	1,2,3-benzenetriol sulfate (2)	0.087187	0.530728	0.844541
3,7-dimethylurate	1,2-dilinoleoyl-GPC (18:2/18:2)	0.117964	0.395581	0.769561
3,7-dimethylurate	1,2-dilinoleoyl-GPE (18:2/18:2)*	0.209925	0.127618	0.509543
3,7-dimethylurate	1,2-dipalmitoyl-GPC (16:0/16:0)	-0.0539228	0.698564	0.914508
3,7-dimethylurate	1,3,7-trimethylurate	0.37269	0.00551379	0.106799
3,7-dimethylurate	1,3-dimethylurate	0.343581	0.0109694	0.158392
3,7-dimethylurate	1,5-anhydroglucitol (1,5-AG)	-0.10979	0.429351	0.791035
3,7-dimethylurate	1,7-dimethylurate	0.32191	0.0176079	0.204504
3,7-dimethylurate	1-(1-enyl-oleoyl)-GPE (P-18:1)*	0.0197995	0.886997	0.972087
3,7-dimethylurate	1-(1-enyl-palmitoyl)-2-arachidonoyl-GPC (P-16:0/20:4)*	0.0985212	0.478469	0.817881
3,7-dimethylurate	1-(1-enyl-palmitoyl)-2-arachidonoyl-GPE (P-16:0/20:4)*	0.215017	0.11843	0.494295
3,7-dimethylurate	1-(1-enyl-palmitoyl)-2-linoleoyl-GPC (P-16:0/18:2)*	0.156452	0.258581	0.665891
3,7-dimethylurate	1-(1-enyl-palmitoyl)-2-linoleoyl-GPE (P-16:0/18:2)*	0.208351	0.130564	0.513955
3,7-dimethylurate	1-(1-enyl-palmitoyl)-2-oleoyl-GPC (P-16:0/18:1)*	-0.0809041	0.56086	0.858637
3,7-dimethylurate	1-(1-enyl-palmitoyl)-2-oleoyl-GPE (P-16:0/18:1)*	0.249457	0.0688939	0.392193
3,7-dimethylurate	1-(1-enyl-palmitoyl)-2-palmitoleoyl-GPC (P-16:0/16:1)*	-0.119392	0.389843	0.76597
3,7-dimethylurate	1-(1-enyl-palmitoyl)-2-palmitoyl-GPC (P-16:0/16:0)*	-0.178751	0.195923	0.60203
3,7-dimethylurate	1-(1-enyl-palmitoyl)-GPC (P-16:0)*	-0.117408	0.397825	0.771075
3,7-dimethylurate	1-(1-enyl-palmitoyl)-GPE (P-16:0)*	-0.0199582	0.886097	0.971831
3,7-dimethylurate	1-(1-enyl-stearoyl)-2-arachidonoyl-GPE (P-18:0/20:4)*	0.155341	0.26202	0.669127
3,7-dimethylurate	1-(1-enyl-stearoyl)-2-linoleoyl-GPE (P-18:0/18:2)*	0.307626	0.023644	0.237771
3,7-dimethylurate	1-(1-enyl-stearoyl)-2-oleoyl-GPE (P-18:0/18:1)	0.274296	0.0447314	0.322312
3,7-dimethylurate	1-(1-enyl-stearoyl)-GPE (P-18:0)*	-0.00488043	0.97206	0.993512
3,7-dimethylurate	1-arachidonoyl-GPC* (20:4)*	-0.25779	0.0598385	0.368335
3,7-dimethylurate	1-arachidonoyl-GPE (20:4n6)*	-0.0705083	0.61241	0.880786
3,7-dimethylurate	1-arachidonoyl-GPI* (20:4)*	-0.163276	0.238123	0.646201
3,7-dimethylurate	1-arachidonylglycerol (20:4)	-0.210735	0.12612	0.50704
3,7-dimethylurate	1-carboxyethylisoleucine	0.374508	0.00527102	0.103996
3,7-dimethylurate	1-carboxyethylleucine	0.188591	0.172027	0.572815
3,7-dimethylurate	1-carboxyethylphenylalanine	0.292469	0.0318668	0.274575
3,7-dimethylurate	1-carboxyethyltyrosine	0.306918	0.0239839	0.239445
3,7-dimethylurate	1-carboxyethylvaline	0.32929	0.0150409	0.187918
3,7-dimethylurate	1-dihomo-linolenylglycerol (20:3)	-0.141533	0.30732	0.706764
3,7-dimethylurate	1-docosahexaenoylglycerol (22:6)	-0.117678	0.396735	0.770311
3,7-dimethylurate	1-lignoceroyl-GPC (24:0)	0.0235297	0.865887	0.966419
3,7-dimethylurate	1-linolenoyl-GPC (18:3)*	0.128994	0.352567	0.740596
3,7-dimethylurate	1-linoleoyl-2-arachidonoyl-GPC (18:2/20:4n6)*	0.187639	0.174243	0.575683
3,7-dimethylurate	1-linoleoyl-2-arachidonoyl-GPE (18:2/20:4)*	0.138845	0.316689	0.714034
3,7-dimethylurate	1-linoleoyl-2-linolenoyl-GPC (18:2/18:3)*	0.0692386	0.618843	0.883381
3,7-dimethylurate	1-linoleoyl-GPC (18:2)	-0.0836815	0.547441	0.852372
3,7-dimethylurate	1-linoleoyl-GPE (18:2)*	0.197955	0.151324	0.54517
3,7-dimethylurate	1-linoleoyl-GPG (18:2)*	-0.0675722	0.62733	0.886595
3,7-dimethylurate	1-linoleoyl-GPI* (18:2)*	-0.00924504	0.9471	0.987579
3,7-dimethylurate	1-linoleoylglycerol (18:2)	-0.249696	0.0686208	0.391598
3,7-dimethylurate	1-methyl-4-imidazoleacetate	0.264773	0.0530102	0.348412
3,7-dimethylurate	1-methyl-5-imidazoleacetate	0.328973	0.0151443	0.188706
3,7-dimethylurate	1-methyl-5-imidazolelactate	0.340321	0.0118032	0.165029
3,7-dimethylurate	1-methylhistidine	0.343733	0.0109318	0.158051
3,7-dimethylurate	1-methylnicotinamide	0.141533	0.30732	0.706764
3,7-dimethylurate	1-methylurate	0.403566	0.00247781	0.0657792
3,7-dimethylurate	1-methylxanthine	0.354288	0.00857851	0.137739
3,7-dimethylurate	1-myristoyl-2-arachidonoyl-GPC (14:0/20:4)*	0.137009	0.323193	0.718988
3,7-dimethylurate	1-myristoyl-2-palmitoyl-GPC (14:0/16:0)	0.150976	0.275826	0.681073
3,7-dimethylurate	1-myristoylglycerol (14:0)	0.104274	0.453029	0.804608
3,7-dimethylurate	1-oleoyl-2-arachidonoyl-GPE (18:1/20:4)*	-0.0908236	0.51366	0.836104
3,7-dimethylurate	1-oleoyl-2-docosahexaenoyl-GPC (18:1/22:6)*	0.0131335	0.924905	0.982242
3,7-dimethylurate	1-oleoyl-2-linoleoyl-GPE (18:1/18:2)*	0.203907	0.139159	0.527217
3,7-dimethylurate	1-oleoyl-GPC (18:1)	0.0171013	0.902315	0.976281
3,7-dimethylurate	1-oleoyl-GPE (18:1)	0.204938	0.137127	0.524106
3,7-dimethylurate	1-oleoyl-GPG (18:1)*	-0.0191477	0.890694	0.973194
3,7-dimethylurate	1-oleoyl-GPI (18:1)	0.306594	0.0241404	0.240224
3,7-dimethylurate	1-oleoyl-GPS (18:1)	-0.142527	0.303898	0.703908
3,7-dimethylurate	1-oleoylglycerol (18:1)	0.0280526	0.840418	0.959221
3,7-dimethylurate	1-palmitoleoyl-2-linolenoyl-GPC (16:1/18:3)*	0.148317	0.284469	0.688081
3,7-dimethylurate	1-palmitoleoyl-GPC* (16:1)*	-0.010356	0.940754	0.986088
3,7-dimethylurate	1-palmitoleoylglycerol (16:1)*	-0.0172868	0.901261	0.975992
3,7-dimethylurate	1-palmitoyl-2-arachidonoyl-GPC (16:0/20:4n6)	-0.0884429	0.524802	0.841633
3,7-dimethylurate	1-palmitoyl-2-arachidonoyl-GPE (16:0/20:4)*	0.0244815	0.860515	0.964979
3,7-dimethylurate	1-palmitoyl-2-arachidonoyl-GPI (16:0/20:4)*	0.228587	0.0964024	0.454081
3,7-dimethylurate	1-palmitoyl-2-dihomo-linolenoyl-GPC (16:0/20:3n3 or 6)*	0.245093	0.0740557	0.405258
3,7-dimethylurate	1-palmitoyl-2-docosahexaenoyl-GPC (16:0/22:6)	-0.0221008	0.873963	0.968601
3,7-dimethylurate	1-palmitoyl-2-docosahexaenoyl-GPE (16:0/22:6)*	0.133756	0.334925	0.728071
3,7-dimethylurate	1-palmitoyl-2-linoleoyl-GPC (16:0/18:2)	0.128359	0.354962	0.742211
3,7-dimethylurate	1-palmitoyl-2-linoleoyl-GPE (16:0/18:2)	0.150024	0.278901	0.683609
3,7-dimethylurate	1-palmitoyl-2-linoleoyl-GPI (16:0/18:2)	0.265408	0.0524222	0.346557
3,7-dimethylurate	1-palmitoyl-2-oleoyl-GPC (16:0/18:1)	0.188591	0.172027	0.572815
3,7-dimethylurate	1-palmitoyl-2-oleoyl-GPE (16:0/18:1)	0.139945	0.312831	0.711118
3,7-dimethylurate	1-palmitoyl-2-oleoyl-GPI (16:0/18:1)*	0.329449	0.0149894	0.187619
3,7-dimethylurate	1-palmitoyl-2-palmitoleoyl-GPC (16:0/16:1)*	0.207637	0.131918	0.515875
3,7-dimethylurate	1-palmitoyl-2-stearoyl-GPC (16:0/18:0)	0.0155142	0.911343	0.978674
3,7-dimethylurate	1-palmitoyl-2-stearoyl-GPE (16:0/18:0)*	0.0989065	0.476742	0.816965
3,7-dimethylurate	1-palmitoyl-GPC (16:0)	-0.0910617	0.512552	0.83565
3,7-dimethylurate	1-palmitoyl-GPE (16:0)	-0.136136	0.326314	0.721349
3,7-dimethylurate	1-palmitoyl-GPG (16:0)*	0.0954263	0.492462	0.825112
3,7-dimethylurate	1-palmitoyl-GPI* (16:0)	-0.00281716	0.98387	0.996242
3,7-dimethylurate	1-palmitoylglycerol (16:0)	-0.051066	0.713831	0.91981
3,7-dimethylurate	1-ribosyl-imidazoleacetate*	0.183115	0.185048	0.588798
3,7-dimethylurate	1-stearoyl-2-arachidonoyl-GPC (18:0/20:4)	0.0260686	0.851571	0.962555
3,7-dimethylurate	1-stearoyl-2-arachidonoyl-GPE (18:0/20:4)	-0.0219421	0.874861	0.968815
3,7-dimethylurate	1-stearoyl-2-arachidonoyl-GPI (18:0/20:4)	0.0649534	0.640763	0.892356
3,7-dimethylurate	1-stearoyl-2-arachidonoyl-GPS (18:0/20:4)	-0.0704344	0.612784	0.880911
3,7-dimethylurate	1-stearoyl-2-docosahexaenoyl-GPC (18:0/22:6)	0.0732065	0.598836	0.87529
3,7-dimethylurate	1-stearoyl-2-docosahexaenoyl-GPE (18:0/22:6)*	0.198193	0.150822	0.544447
3,7-dimethylurate	1-stearoyl-2-linoleoyl-GPC (18:0/18:2)*	0.275566	0.0437123	0.318797
3,7-dimethylurate	1-stearoyl-2-linoleoyl-GPE (18:0/18:2)*	0.253901	0.0639372	0.379681
3,7-dimethylurate	1-stearoyl-2-linoleoyl-GPI (18:0/18:2)	0.294294	0.0307654	0.270176
3,7-dimethylurate	1-stearoyl-2-oleoyl-GPC (18:0/18:1)	0.341352	0.0115336	0.162857
3,7-dimethylurate	1-stearoyl-2-oleoyl-GPE (18:0/18:1)	0.352542	0.00893439	0.140916
3,7-dimethylurate	1-stearoyl-2-oleoyl-GPI (18:0/18:1)*	0.346431	0.0102826	0.152775
3,7-dimethylurate	1-stearoyl-2-oleoyl-GPS (18:0/18:1)	-0.0413051	0.766807	0.937265
3,7-dimethylurate	1-stearoyl-GPC (18:0)	0.0311475	0.82308	0.954231
3,7-dimethylurate	1-stearoyl-GPE (18:0)	-0.079555	0.567433	0.86151
3,7-dimethylurate	1-stearoyl-GPG (18:0)	0.138242	0.318817	0.715671
3,7-dimethylurate	1-stearoyl-GPI (18:0)	-0.0640805	0.645266	0.894118
3,7-dimethylurate	10-heptadecenoate (17:1n7)	0.00226166	0.98705	0.996951
3,7-dimethylurate	10-nonadecenoate (19:1n9)	-0.105108	0.449405	0.802507
3,7-dimethylurate	10-undecenoate (11:1n1)	-0.104473	0.452163	0.804061
3,7-dimethylurate	11-ketoetiocholanolone glucuronide	-0.171235	0.215701	0.623671
3,7-dimethylurate	11beta-hydroxyandrosterone glucuronide	0.103045	0.458403	0.80742
3,7-dimethylurate	11beta-hydroxyetiocholanolone glucuronide*	-0.129917	0.349106	0.737921
3,7-dimethylurate	12,13-DiHOME	0.139242	0.315295	0.712991
3,7-dimethylurate	12-HETE	-0.0330079	0.812698	0.950965
3,7-dimethylurate	13-HODE + 9-HODE	-0.00646756	0.962979	0.991378
3,7-dimethylurate	16a-hydroxy DHEA 3-sulfate	-0.226444	0.0996512	0.460502
3,7-dimethylurate	17alpha-hydroxypregnanolone glucuronide	-0.0332329	0.811445	0.950561
3,7-dimethylurate	17alpha-hydroxypregnenolone 3-sulfate	-0.131977	0.341448	0.732676
3,7-dimethylurate	2'-deoxyuridine	-0.283025	0.0381027	0.298871
3,7-dimethylurate	2'-O-methyluridine	-0.0038488	0.977964	0.994731
3,7-dimethylurate	2,3-dihydroxy-2-methylbutyrate	0.219386	0.110956	0.481675
3,7-dimethylurate	2,3-dihydroxy-5-methylthio-4-pentenoate (DMTPA)*	0.354526	0.00853095	0.137284
3,7-dimethylurate	2,3-dihydroxyisovalerate	0.10423	0.453221	0.804725
3,7-dimethylurate	2,4-di-tert-butylphenol	0.0423368	0.761153	0.935471
3,7-dimethylurate	2,6-dihydroxybenzoic acid	-0.116456	0.40169	0.773534
3,7-dimethylurate	2-acetamidophenol sulfate	-0.0779976	0.575066	0.864983
3,7-dimethylurate	2-aminoadipate	0.0393212	0.777714	0.940728
3,7-dimethylurate	2-aminobutyrate	0.0491614	0.724072	0.923527
3,7-dimethylurate	2-aminoheptanoate	0.0556687	0.689291	0.911217
3,7-dimethylurate	2-aminooctanoate	-0.0385276	0.782089	0.942097
3,7-dimethylurate	2-aminophenol sulfate	-0.0731271	0.599234	0.875461
3,7-dimethylurate	2-arachidonoylglycerol (20:4)	-0.262137	0.0555098	0.356059
3,7-dimethylurate	2-hydroxy-3-methylvalerate	0.16645	0.228996	0.637085
3,7-dimethylurate	2-hydroxy-4-(methylthio)butanoic acid	0.124153	0.371077	0.753322
3,7-dimethylurate	2-hydroxyarachidate*	0.0955057	0.492101	0.824939
3,7-dimethylurate	2-hydroxybehenate	0.176767	0.201014	0.607649
3,7-dimethylurate	2-hydroxybutyrate/2-hydroxyisobutyrate	0.0452729	0.745129	0.930332
3,7-dimethylurate	2-hydroxydecanoate	0.318656	0.0188529	0.211718
3,7-dimethylurate	2-hydroxyglutarate	-0.059081	0.671298	0.904536
3,7-dimethylurate	2-hydroxyhippurate (salicylurate)	0.202716	0.141532	0.530876
3,7-dimethylurate	2-hydroxylaurate	0.168276	0.223859	0.631843
3,7-dimethylurate	2-hydroxynervonate*	-0.0770949	0.579511	0.866831
3,7-dimethylurate	2-hydroxyoctanoate	0.197955	0.151324	0.54517
3,7-dimethylurate	2-hydroxypalmitate	-0.251521	0.0665558	0.386545
3,7-dimethylurate	2-hydroxyphenylacetate	0.275169	0.0440287	0.319949
3,7-dimethylurate	2-hydroxyphytanate*	0.0607475	0.662576	0.901098
3,7-dimethylurate	2-hydroxysebacate	0.0159838	0.908671	0.977994
3,7-dimethylurate	2-hydroxystearate	-0.228825	0.0960465	0.453404
3,7-dimethylurate	2-isopropylmalate	0.293602	0.0311791	0.271911
3,7-dimethylurate	2-keto-3-deoxy-gluconate	0.152325	0.271508	0.677312
3,7-dimethylurate	2-ketocaprylate	0.0946328	0.496084	0.826904
3,7-dimethylurate	2-linoleoylglycerol (18:2)	-0.321837	0.0176352	0.204661
3,7-dimethylurate	2-methoxyhydroquinone sulfate (1)	0.0405368	0.771026	0.938689
3,7-dimethylurate	2-methoxyhydroquinone sulfate (2)	-0.00479287	0.972561	0.993575
3,7-dimethylurate	2-methoxyresorcinol sulfate	-0.0237598	0.864588	0.966043
3,7-dimethylurate	2-methylbutyrylcarnitine (C5)	0.300801	0.0270933	0.254173
3,7-dimethylurate	2-methylserine	0.131519	0.343142	0.73379
3,7-dimethylurate	2-naphthol sulfate	0.194543	0.158643	0.555696
3,7-dimethylurate	2-O-methylascorbic acid	0.46745	0.000365543	0.0182542
3,7-dimethylurate	2-oleoylglycerol (18:1)	0.0471296	0.735051	0.927198
3,7-dimethylurate	2-oxoarginine*	0.334766	0.0133496	0.176314
3,7-dimethylurate	2-palmitoleoyl-GPC* (16:1)*	0.0663818	0.633421	0.88919
3,7-dimethylurate	2-palmitoyl-GPC* (16:0)*	-0.117487	0.397504	0.770848
3,7-dimethylurate	2-piperidinone	0.277867	0.0419138	0.312504
3,7-dimethylurate	2-stearoyl-GPE (18:0)*	-0.0483679	0.728354	0.924888
3,7-dimethylurate	21-hydroxypregnenolone disulfate	-0.162403	0.240676	0.648783
3,7-dimethylurate	21-hydroxypregnenolone monosulfate (1)	-0.223337	0.104512	0.470038
3,7-dimethylurate	2R,3R-dihydroxybutyrate	0.383015	0.00425509	0.0917684
3,7-dimethylurate	3,4-dihydroxybutyrate	0.294532	0.0306241	0.2695
3,7-dimethylurate	3,5-dichloro-2,6-dihydroxybenzoic acid	0.0267829	0.847552	0.961258
3-(3-amino-3-carboxypropyl)uridine*	Liver fat (%)	0.187543	0.174467	0.576044
3-(3-amino-3-carboxypropyl)uridine*	Sodium (mmol/L)	0.290976	0.032792	0.278416
3-(3-amino-3-carboxypropyl)uridine*	Potassium (mmol/L)	-0.196839	0.153689	0.548752
3-(3-amino-3-carboxypropyl)uridine*	Creatinine (mg/dL)	0.251144	0.0669779	0.387496
3-(3-amino-3-carboxypropyl)uridine*	Urea (BUN) (mg/dL)	0.10395	0.454442	0.805247
3-(3-amino-3-carboxypropyl)uridine*	Uric acid (mg/dL)	0.147456	0.287306	0.690449
3-(3-amino-3-carboxypropyl)uridine*	ALT (IU/L)	0.127768	0.357203	0.743809
3-(3-amino-3-carboxypropyl)uridine*	AST (IU/L)	0.13287	0.338163	0.730406
3-(3-amino-3-carboxypropyl)uridine*	GGT (U/L)	0.232692	0.0904079	0.441752
3-(3-amino-3-carboxypropyl)uridine*	Alkaline phosphatase (IU/L)	-0.0758639	0.585598	0.869492
3-(3-amino-3-carboxypropyl)uridine*	Total Bilirubin (mg/dL)	0.152772	0.270086	0.676066
3-(3-amino-3-carboxypropyl)uridine*	Albumin (g/dL)	0.0150815	0.913806	0.979327
3-(3-amino-3-carboxypropyl)uridine*	Creatine Kinase (U/L)	0.114153	0.411127	0.779711
3-(3-amino-3-carboxypropyl)uridine*	Total cholesterol (mg/dL)	-0.0337755	0.808424	0.949787
3-(3-amino-3-carboxypropyl)uridine*	High Density Lipoprotein (mg/dL)	-0.0159994	0.908582	0.977994
3-(3-amino-3-carboxypropyl)uridine*	Low Density Lipoprotein (mg/dL)	-0.123761	0.372603	0.754286
3-(3-amino-3-carboxypropyl)uridine*	Triglycerides (mg/dL)	0.105727	0.446725	0.800938
3-(3-amino-3-carboxypropyl)uridine*	Glucose (mg/dL)	0.0386501	0.781414	0.941927
3-(3-amino-3-carboxypropyl)uridine*	Insulin (mg/dL)	0.0437261	0.753558	0.933139
3-(3-amino-3-carboxypropyl)uridine*	Weight (kg)	0.31975	0.0184264	0.209231
3-(3-amino-3-carboxypropyl)uridine*	Body mass index (kg/m2)	0.271864	0.0467376	0.328785
3-(3-amino-3-carboxypropyl)uridine*	Heart rate (bpm)	0.0683871	0.623173	0.885088
3-(3-amino-3-carboxypropyl)uridine*	Systolic blood pressure (mmHg)	0.418315	0.0016453	0.0505501
3-(3-amino-3-carboxypropyl)uridine*	Diastolic blood pressure (mmHg)	0.374897	0.0052202	0.103445
3-(3-amino-3-carboxypropyl)uridine*	Waist circumference (cm)	0.302903	0.0259886	0.249082
3-(3-amino-3-carboxypropyl)uridine*	Hip circumference (cm)	0.376378	0.00503106	0.101299
3-(3-amino-3-carboxypropyl)uridine*	Trunk fat mass (kg/m2)	0.274428	0.044625	0.321925
3-(3-amino-3-carboxypropyl)uridine*	Trunk fat free mass (kg/m2)	0.231016	0.0928197	0.446814
3-(3-amino-3-carboxypropyl)uridine*	Trunk total body water (%)	0.273211	0.0456179	0.325013
3-(3-amino-3-carboxypropyl)uridine*	Left arm fat mass (kg/m2)	0.244084	0.0752916	0.408126
3-(3-amino-3-carboxypropyl)uridine*	Left arm fat free mass (kg/m2)	0.269833	0.048469	0.334321
3-(3-amino-3-carboxypropyl)uridine*	Left arm total body water (%)	0.273211	0.0456179	0.325013
3-(3-amino-3-carboxypropyl)uridine*	Right arm fat mass (kg/m2)	0.21998	0.109968	0.479847
3-(3-amino-3-carboxypropyl)uridine*	Right arm fat free mass (kg/m2)	0.265503	0.0523345	0.346347
3-(3-amino-3-carboxypropyl)uridine*	Right arm total body water (%)	0.273211	0.0456179	0.325013
3-(3-amino-3-carboxypropyl)uridine*	Left leg fat mass (kg/m2)	0.197723	0.151812	0.545985
3-(3-amino-3-carboxypropyl)uridine*	Left leg fat free mass (kg/m2)	0.194938	0.157783	0.554361
3-(3-amino-3-carboxypropyl)uridine*	Left leg total body water (%)	0.273211	0.0456179	0.325013
3-(3-amino-3-carboxypropyl)uridine*	Right leg fat mass (kg/m2)	0.199207	0.148702	0.541524
3-(3-amino-3-carboxypropyl)uridine*	Right leg fat free mass (kg/m2)	0.208635	0.130028	0.513185
3-(3-amino-3-carboxypropyl)uridine*	Right leg total body water (%)	0.273211	0.0456179	0.325013
3-(3-amino-3-carboxypropyl)uridine*	(14 or 15)-methylpalmitate (a17:0 or i17:0)	-0.0161235	0.907876	0.977758
3-(3-amino-3-carboxypropyl)uridine*	(16 or 17)-methylstearate (a19:0 or i19:0)	-0.0357919	0.797222	0.946636
3-(3-amino-3-carboxypropyl)uridine*	(2 or 3)-decenoate (10:1n7 or n8)	-0.0486754	0.726693	0.924289
3-(3-amino-3-carboxypropyl)uridine*	(N(1) + N(8))-acetylspermidine	0.12895	0.352734	0.740599
3-(3-amino-3-carboxypropyl)uridine*	(S)-3-hydroxybutyrylcarnitine	-0.0389937	0.779519	0.941242
3-(3-amino-3-carboxypropyl)uridine*	1,2,3-benzenetriol sulfate (2)	0.120311	0.386177	0.763478
3-(3-amino-3-carboxypropyl)uridine*	1,2-dilinoleoyl-GPC (18:2/18:2)	-0.198399	0.15039	0.543778
3-(3-amino-3-carboxypropyl)uridine*	1,2-dilinoleoyl-GPE (18:2/18:2)*	-0.187516	0.174529	0.576044
3-(3-amino-3-carboxypropyl)uridine*	1,2-dipalmitoyl-GPC (16:0/16:0)	0.21944	0.110866	0.481497
3-(3-amino-3-carboxypropyl)uridine*	1,3,7-trimethylurate	0.0753717	0.58804	0.8705
3-(3-amino-3-carboxypropyl)uridine*	1,3-dimethylurate	0.00937697	0.946346	0.987404
3-(3-amino-3-carboxypropyl)uridine*	1,5-anhydroglucitol (1,5-AG)	0.449819	0.000643671	0.0271006
3-(3-amino-3-carboxypropyl)uridine*	1,7-dimethylurate	0.211435	0.124838	0.504814
3-(3-amino-3-carboxypropyl)uridine*	1-(1-enyl-oleoyl)-GPE (P-18:1)*	0.148237	0.284732	0.688232
3-(3-amino-3-carboxypropyl)uridine*	1-(1-enyl-palmitoyl)-2-arachidonoyl-GPC (P-16:0/20:4)*	-0.0418144	0.764015	0.936368
3-(3-amino-3-carboxypropyl)uridine*	1-(1-enyl-palmitoyl)-2-arachidonoyl-GPE (P-16:0/20:4)*	-0.0785592	0.572308	0.863725
3-(3-amino-3-carboxypropyl)uridine*	1-(1-enyl-palmitoyl)-2-linoleoyl-GPC (P-16:0/18:2)*	-0.226987	0.0988203	0.458741
3-(3-amino-3-carboxypropyl)uridine*	1-(1-enyl-palmitoyl)-2-linoleoyl-GPE (P-16:0/18:2)*	-0.224319	0.102957	0.466922
3-(3-amino-3-carboxypropyl)uridine*	1-(1-enyl-palmitoyl)-2-oleoyl-GPC (P-16:0/18:1)*	-0.066438	0.633133	0.889047
3-(3-amino-3-carboxypropyl)uridine*	1-(1-enyl-palmitoyl)-2-oleoyl-GPE (P-16:0/18:1)*	-0.00529827	0.969669	0.992896
3-(3-amino-3-carboxypropyl)uridine*	1-(1-enyl-palmitoyl)-2-palmitoleoyl-GPC (P-16:0/16:1)*	-0.102344	0.46148	0.809047
3-(3-amino-3-carboxypropyl)uridine*	1-(1-enyl-palmitoyl)-2-palmitoyl-GPC (P-16:0/16:0)*	-0.158529	0.252233	0.659783
