## Supplementary material for "Multi-omics analysis reveals the impact of microbiota on host metabolism in hepatic steatosis": Supplementary Dataset 16N.xlsx (part 3 of 3)

### Sheet: Edges (Unfiltered) (continued)
source	target	correlation	pvalue	padj
3-(3-amino-3-carboxypropyl)uridine*	1-(1-enyl-palmitoyl)-GPC (P-16:0)*	0.0136078	0.922201	0.981588
3-(3-amino-3-carboxypropyl)uridine*	1-(1-enyl-palmitoyl)-GPE (P-16:0)*	0.0504288	0.717252	0.921014
3-(3-amino-3-carboxypropyl)uridine*	1-(1-enyl-stearoyl)-2-arachidonoyl-GPE (P-18:0/20:4)*	-0.0282447	0.839339	0.9589
3-(3-amino-3-carboxypropyl)uridine*	1-(1-enyl-stearoyl)-2-linoleoyl-GPE (P-18:0/18:2)*	-0.144807	0.296149	0.697714
3-(3-amino-3-carboxypropyl)uridine*	1-(1-enyl-stearoyl)-2-oleoyl-GPE (P-18:0/18:1)	0.0347246	0.803146	0.948154
3-(3-amino-3-carboxypropyl)uridine*	1-(1-enyl-stearoyl)-GPE (P-18:0)*	0.123232	0.374664	0.755605
3-(3-amino-3-carboxypropyl)uridine*	1-arachidonoyl-GPC* (20:4)*	0.115838	0.404211	0.775291
3-(3-amino-3-carboxypropyl)uridine*	1-arachidonoyl-GPE (20:4n6)*	0.0431103	0.756921	0.934203
3-(3-amino-3-carboxypropyl)uridine*	1-arachidonoyl-GPI* (20:4)*	-0.0582047	0.675902	0.906209
3-(3-amino-3-carboxypropyl)uridine*	1-arachidonylglycerol (20:4)	0.446588	0.000711684	0.0290381
3-(3-amino-3-carboxypropyl)uridine*	1-carboxyethylisoleucine	0.0193327	0.889644	0.972821
3-(3-amino-3-carboxypropyl)uridine*	1-carboxyethylleucine	0.128492	0.354459	0.741821
3-(3-amino-3-carboxypropyl)uridine*	1-carboxyethylphenylalanine	0.182009	0.187764	0.592054
3-(3-amino-3-carboxypropyl)uridine*	1-carboxyethyltyrosine	0.141455	0.307588	0.706978
3-(3-amino-3-carboxypropyl)uridine*	1-carboxyethylvaline	0.0800839	0.564852	0.860369
3-(3-amino-3-carboxypropyl)uridine*	1-dihomo-linolenylglycerol (20:3)	0.240709	0.0795446	0.417781
3-(3-amino-3-carboxypropyl)uridine*	1-docosahexaenoylglycerol (22:6)	0.0282317	0.839412	0.958968
3-(3-amino-3-carboxypropyl)uridine*	1-lignoceroyl-GPC (24:0)	-0.0579009	0.677501	0.90681
3-(3-amino-3-carboxypropyl)uridine*	1-linolenoyl-GPC (18:3)*	0.130093	0.348444	0.73739
3-(3-amino-3-carboxypropyl)uridine*	1-linoleoyl-2-arachidonoyl-GPC (18:2/20:4n6)*	-0.239337	0.0813271	0.421981
3-(3-amino-3-carboxypropyl)uridine*	1-linoleoyl-2-arachidonoyl-GPE (18:2/20:4)*	-0.0649945	0.640551	0.892179
3-(3-amino-3-carboxypropyl)uridine*	1-linoleoyl-2-linolenoyl-GPC (18:2/18:3)*	-0.0258052	0.853054	0.962969
3-(3-amino-3-carboxypropyl)uridine*	1-linoleoyl-GPC (18:2)	-0.114465	0.409839	0.77885
3-(3-amino-3-carboxypropyl)uridine*	1-linoleoyl-GPE (18:2)*	-0.18948	0.169978	0.570413
3-(3-amino-3-carboxypropyl)uridine*	1-linoleoyl-GPG (18:2)*	-0.000952925	0.994544	0.998682
3-(3-amino-3-carboxypropyl)uridine*	1-linoleoyl-GPI* (18:2)*	-0.142367	0.304447	0.704332
3-(3-amino-3-carboxypropyl)uridine*	1-linoleoylglycerol (18:2)	0.520793	5.40913e-05	0.00450958
3-(3-amino-3-carboxypropyl)uridine*	1-methyl-4-imidazoleacetate	0.274938	0.0442138	0.320605
3-(3-amino-3-carboxypropyl)uridine*	1-methyl-5-imidazoleacetate	-0.0846579	0.542761	0.850288
3-(3-amino-3-carboxypropyl)uridine*	1-methyl-5-imidazolelactate	-0.0783305	0.57343	0.864167
3-(3-amino-3-carboxypropyl)uridine*	1-methylhistidine	0.282409	0.0385425	0.300449
3-(3-amino-3-carboxypropyl)uridine*	1-methylnicotinamide	0.0179531	0.897475	0.975076
3-(3-amino-3-carboxypropyl)uridine*	1-methylurate	0.00446054	0.974463	0.993968
3-(3-amino-3-carboxypropyl)uridine*	1-methylxanthine	0.0597294	0.667899	0.903175
3-(3-amino-3-carboxypropyl)uridine*	1-myristoyl-2-arachidonoyl-GPC (14:0/20:4)*	0.125519	0.365796	0.749787
3-(3-amino-3-carboxypropyl)uridine*	1-myristoyl-2-palmitoyl-GPC (14:0/16:0)	0.212197	0.123453	0.502772
3-(3-amino-3-carboxypropyl)uridine*	1-myristoylglycerol (14:0)	0.174629	0.206602	0.613921
3-(3-amino-3-carboxypropyl)uridine*	1-oleoyl-2-arachidonoyl-GPE (18:1/20:4)*	0.213036	0.121942	0.500041
3-(3-amino-3-carboxypropyl)uridine*	1-oleoyl-2-docosahexaenoyl-GPC (18:1/22:6)*	-0.137183	0.322573	0.718492
3-(3-amino-3-carboxypropyl)uridine*	1-oleoyl-2-linoleoyl-GPE (18:1/18:2)*	-0.0115495	0.933941	0.984568
3-(3-amino-3-carboxypropyl)uridine*	1-oleoyl-GPC (18:1)	0.0575948	0.679113	0.907435
3-(3-amino-3-carboxypropyl)uridine*	1-oleoyl-GPE (18:1)	0.0219935	0.87457	0.968712
3-(3-amino-3-carboxypropyl)uridine*	1-oleoyl-GPG (18:1)*	-0.103339	0.457112	0.806739
3-(3-amino-3-carboxypropyl)uridine*	1-oleoyl-GPI (18:1)	-0.0256528	0.853913	0.963151
3-(3-amino-3-carboxypropyl)uridine*	1-oleoyl-GPS (18:1)	0.194424	0.158902	0.555953
3-(3-amino-3-carboxypropyl)uridine*	1-oleoylglycerol (18:1)	-0.224624	0.102478	0.466009
3-(3-amino-3-carboxypropyl)uridine*	1-palmitoleoyl-2-linolenoyl-GPC (16:1/18:3)*	-0.139961	0.312776	0.711118
3-(3-amino-3-carboxypropyl)uridine*	1-palmitoleoyl-GPC* (16:1)*	0.121708	0.380648	0.75978
3-(3-amino-3-carboxypropyl)uridine*	1-palmitoleoylglycerol (16:1)*	0.18668	0.176494	0.578461
3-(3-amino-3-carboxypropyl)uridine*	1-palmitoyl-2-arachidonoyl-GPC (16:0/20:4n6)	0.0580522	0.676704	0.906483
3-(3-amino-3-carboxypropyl)uridine*	1-palmitoyl-2-arachidonoyl-GPE (16:0/20:4)*	0.245359	0.0737321	0.404412
3-(3-amino-3-carboxypropyl)uridine*	1-palmitoyl-2-arachidonoyl-GPI (16:0/20:4)*	0.127806	0.357056	0.743656
3-(3-amino-3-carboxypropyl)uridine*	1-palmitoyl-2-dihomo-linolenoyl-GPC (16:0/20:3n3 or 6)*	0.00613684	0.964871	0.991771
3-(3-amino-3-carboxypropyl)uridine*	1-palmitoyl-2-docosahexaenoyl-GPC (16:0/22:6)	-0.0493615	0.722994	0.923152
3-(3-amino-3-carboxypropyl)uridine*	1-palmitoyl-2-docosahexaenoyl-GPE (16:0/22:6)*	-0.0017915	0.989742	0.997606
3-(3-amino-3-carboxypropyl)uridine*	1-palmitoyl-2-linoleoyl-GPC (16:0/18:2)	-0.147856	0.285986	0.689275
3-(3-amino-3-carboxypropyl)uridine*	1-palmitoyl-2-linoleoyl-GPE (16:0/18:2)	0.0806937	0.561882	0.859037
3-(3-amino-3-carboxypropyl)uridine*	1-palmitoyl-2-linoleoyl-GPI (16:0/18:2)	0.123461	0.373772	0.755006
3-(3-amino-3-carboxypropyl)uridine*	1-palmitoyl-2-oleoyl-GPC (16:0/18:1)	0.0218411	0.875433	0.968973
3-(3-amino-3-carboxypropyl)uridine*	1-palmitoyl-2-oleoyl-GPE (16:0/18:1)	0.242691	0.0770244	0.411968
3-(3-amino-3-carboxypropyl)uridine*	1-palmitoyl-2-oleoyl-GPI (16:0/18:1)*	0.23522	0.0868639	0.434388
3-(3-amino-3-carboxypropyl)uridine*	1-palmitoyl-2-palmitoleoyl-GPC (16:0/16:1)*	0.151439	0.274339	0.679767
3-(3-amino-3-carboxypropyl)uridine*	1-palmitoyl-2-stearoyl-GPC (16:0/18:0)	0.105927	0.445859	0.800436
3-(3-amino-3-carboxypropyl)uridine*	1-palmitoyl-2-stearoyl-GPE (16:0/18:0)*	0.146771	0.289575	0.692317
3-(3-amino-3-carboxypropyl)uridine*	1-palmitoyl-GPC (16:0)	0.111187	0.423465	0.787231
3-(3-amino-3-carboxypropyl)uridine*	1-palmitoyl-GPE (16:0)	0.150143	0.278515	0.683227
3-(3-amino-3-carboxypropyl)uridine*	1-palmitoyl-GPG (16:0)*	0.0704021	0.612947	0.880911
3-(3-amino-3-carboxypropyl)uridine*	1-palmitoyl-GPI* (16:0)	0.148694	0.283231	0.687134
3-(3-amino-3-carboxypropyl)uridine*	1-palmitoylglycerol (16:0)	-0.0829045	0.551179	0.854247
3-(3-amino-3-carboxypropyl)uridine*	1-ribosyl-imidazoleacetate*	0.184143	0.182552	0.585777
3-(3-amino-3-carboxypropyl)uridine*	1-stearoyl-2-arachidonoyl-GPC (18:0/20:4)	0.11599	0.403588	0.774855
3-(3-amino-3-carboxypropyl)uridine*	1-stearoyl-2-arachidonoyl-GPE (18:0/20:4)	0.217915	0.11343	0.485853
3-(3-amino-3-carboxypropyl)uridine*	1-stearoyl-2-arachidonoyl-GPI (18:0/20:4)	0.143816	0.299502	0.70038
3-(3-amino-3-carboxypropyl)uridine*	1-stearoyl-2-arachidonoyl-GPS (18:0/20:4)	0.23783	0.0833202	0.426988
3-(3-amino-3-carboxypropyl)uridine*	1-stearoyl-2-docosahexaenoyl-GPC (18:0/22:6)	0.0214599	0.87759	0.96951
3-(3-amino-3-carboxypropyl)uridine*	1-stearoyl-2-docosahexaenoyl-GPE (18:0/22:6)*	0.0309129	0.824392	0.954582
3-(3-amino-3-carboxypropyl)uridine*	1-stearoyl-2-linoleoyl-GPC (18:0/18:2)*	-0.310768	0.0221848	0.23024
3-(3-amino-3-carboxypropyl)uridine*	1-stearoyl-2-linoleoyl-GPE (18:0/18:2)*	-0.0263389	0.85005	0.962027
3-(3-amino-3-carboxypropyl)uridine*	1-stearoyl-2-linoleoyl-GPI (18:0/18:2)	0.0693349	0.618355	0.883082
3-(3-amino-3-carboxypropyl)uridine*	1-stearoyl-2-oleoyl-GPC (18:0/18:1)	0.0899943	0.517528	0.838004
3-(3-amino-3-carboxypropyl)uridine*	1-stearoyl-2-oleoyl-GPE (18:0/18:1)	0.154565	0.26444	0.671086
3-(3-amino-3-carboxypropyl)uridine*	1-stearoyl-2-oleoyl-GPI (18:0/18:1)*	0.0989137	0.47671	0.816927
3-(3-amino-3-carboxypropyl)uridine*	1-stearoyl-2-oleoyl-GPS (18:0/18:1)	0.217686	0.113819	0.486577
3-(3-amino-3-carboxypropyl)uridine*	1-stearoyl-GPC (18:0)	-0.0146751	0.916121	0.979855
3-(3-amino-3-carboxypropyl)uridine*	1-stearoyl-GPE (18:0)	0.100743	0.468554	0.812793
3-(3-amino-3-carboxypropyl)uridine*	1-stearoyl-GPG (18:0)	0.0930835	0.503194	0.830801
3-(3-amino-3-carboxypropyl)uridine*	1-stearoyl-GPI (18:0)	-0.154946	0.263249	0.67016
3-(3-amino-3-carboxypropyl)uridine*	10-heptadecenoate (17:1n7)	0.00750905	0.957023	0.989808
3-(3-amino-3-carboxypropyl)uridine*	10-nonadecenoate (19:1n9)	0.083057	0.550445	0.853932
3-(3-amino-3-carboxypropyl)uridine*	10-undecenoate (11:1n1)	-0.136878	0.32366	0.719309
3-(3-amino-3-carboxypropyl)uridine*	11-ketoetiocholanolone glucuronide	0.0716359	0.606721	0.878447
3-(3-amino-3-carboxypropyl)uridine*	11beta-hydroxyandrosterone glucuronide	0.241471	0.0785677	0.41552
3-(3-amino-3-carboxypropyl)uridine*	11beta-hydroxyetiocholanolone glucuronide*	-0.00125988	0.992786	0.998247
3-(3-amino-3-carboxypropyl)uridine*	12,13-DiHOME	0.046087	0.740705	0.928959
3-(3-amino-3-carboxypropyl)uridine*	12-HETE	0.239745	0.0807932	0.420736
3-(3-amino-3-carboxypropyl)uridine*	13-HODE + 9-HODE	0.0582809	0.675501	0.90608
3-(3-amino-3-carboxypropyl)uridine*	16a-hydroxy DHEA 3-sulfate	0.21235	0.123177	0.502277
3-(3-amino-3-carboxypropyl)uridine*	17alpha-hydroxypregnanolone glucuronide	0.249032	0.0693839	0.393546
3-(3-amino-3-carboxypropyl)uridine*	17alpha-hydroxypregnenolone 3-sulfate	-0.069256	0.618755	0.883295
3-(3-amino-3-carboxypropyl)uridine*	2'-deoxyuridine	-0.0623213	0.65438	0.897645
3-(3-amino-3-carboxypropyl)uridine*	2'-O-methyluridine	0.279436	0.040723	0.308379
3-(3-amino-3-carboxypropyl)uridine*	2,3-dihydroxy-2-methylbutyrate	-0.00411672	0.976431	0.994456
3-(3-amino-3-carboxypropyl)uridine*	2,3-dihydroxy-5-methylthio-4-pentenoate (DMTPA)*	0.499142	0.000122038	0.00826596
3-(3-amino-3-carboxypropyl)uridine*	2,3-dihydroxyisovalerate	-0.0197258	0.887414	0.972229
3-(3-amino-3-carboxypropyl)uridine*	2,4-di-tert-butylphenol	0.0269487	0.84662	0.960939
3-(3-amino-3-carboxypropyl)uridine*	2,6-dihydroxybenzoic acid	0.246884	0.0719016	0.399792
3-(3-amino-3-carboxypropyl)uridine*	2-acetamidophenol sulfate	0.0669209	0.630659	0.887964
3-(3-amino-3-carboxypropyl)uridine*	2-aminoadipate	-0.102039	0.462823	0.8098
3-(3-amino-3-carboxypropyl)uridine*	2-aminobutyrate	-0.110273	0.427313	0.789636
3-(3-amino-3-carboxypropyl)uridine*	2-aminoheptanoate	0.0725367	0.602194	0.876589
3-(3-amino-3-carboxypropyl)uridine*	2-aminooctanoate	0.0291595	0.834207	0.957278
3-(3-amino-3-carboxypropyl)uridine*	2-aminophenol sulfate	0.0662093	0.634306	0.889492
3-(3-amino-3-carboxypropyl)uridine*	2-arachidonoylglycerol (20:4)	0.119851	0.388011	0.764729
3-(3-amino-3-carboxypropyl)uridine*	2-hydroxy-3-methylvalerate	-0.0228321	0.869828	0.967403
3-(3-amino-3-carboxypropyl)uridine*	2-hydroxy-4-(methylthio)butanoic acid	0.145874	0.292566	0.694753
3-(3-amino-3-carboxypropyl)uridine*	2-hydroxyarachidate*	0.292396	0.0319116	0.27475
3-(3-amino-3-carboxypropyl)uridine*	2-hydroxybehenate	0.362607	0.00704647	0.123136
3-(3-amino-3-carboxypropyl)uridine*	2-hydroxybutyrate/2-hydroxyisobutyrate	-0.054393	0.696062	0.913592
3-(3-amino-3-carboxypropyl)uridine*	2-hydroxydecanoate	0.0874786	0.529349	0.843881
3-(3-amino-3-carboxypropyl)uridine*	2-hydroxyglutarate	0.0527158	0.705	0.916687
3-(3-amino-3-carboxypropyl)uridine*	2-hydroxyhippurate (salicylurate)	0.131542	0.343057	0.733665
3-(3-amino-3-carboxypropyl)uridine*	2-hydroxylaurate	0.0707071	0.611406	0.880333
3-(3-amino-3-carboxypropyl)uridine*	2-hydroxynervonate*	0.27349	0.0453888	0.324235
3-(3-amino-3-carboxypropyl)uridine*	2-hydroxyoctanoate	0.0175719	0.899641	0.975554
3-(3-amino-3-carboxypropyl)uridine*	2-hydroxypalmitate	-0.0275586	0.843192	0.960052
3-(3-amino-3-carboxypropyl)uridine*	2-hydroxyphenylacetate	0.352544	0.00893385	0.140911
3-(3-amino-3-carboxypropyl)uridine*	2-hydroxyphytanate*	0.221498	0.107474	0.475508
3-(3-amino-3-carboxypropyl)uridine*	2-hydroxysebacate	0.166061	0.230102	0.638122
3-(3-amino-3-carboxypropyl)uridine*	2-hydroxystearate	0.171488	0.215012	0.622935
3-(3-amino-3-carboxypropyl)uridine*	2-isopropylmalate	-0.167156	0.227001	0.635164
3-(3-amino-3-carboxypropyl)uridine*	2-keto-3-deoxy-gluconate	0.33928	0.0120807	0.167131
3-(3-amino-3-carboxypropyl)uridine*	2-ketocaprylate	0.104403	0.45247	0.80426
3-(3-amino-3-carboxypropyl)uridine*	2-linoleoylglycerol (18:2)	0.252873	0.065058	0.382592
3-(3-amino-3-carboxypropyl)uridine*	2-methoxyhydroquinone sulfate (1)	0.213645	0.120854	0.49831
3-(3-amino-3-carboxypropyl)uridine*	2-methoxyhydroquinone sulfate (2)	0.199858	0.147351	0.539374
3-(3-amino-3-carboxypropyl)uridine*	2-methoxyresorcinol sulfate	0.248332	0.0701968	0.395505
3-(3-amino-3-carboxypropyl)uridine*	2-methylbutyrylcarnitine (C5)	0.339203	0.0121012	0.1673
3-(3-amino-3-carboxypropyl)uridine*	2-methylserine	0.0601982	0.665446	0.902244
3-(3-amino-3-carboxypropyl)uridine*	2-naphthol sulfate	0.0914427	0.510782	0.834704
3-(3-amino-3-carboxypropyl)uridine*	2-O-methylascorbic acid	0.213798	0.120581	0.497913
3-(3-amino-3-carboxypropyl)uridine*	2-oleoylglycerol (18:1)	-0.231601	0.0919717	0.445044
3-(3-amino-3-carboxypropyl)uridine*	2-oxoarginine*	0.0152087	0.913082	0.979072
3-(3-amino-3-carboxypropyl)uridine*	2-palmitoleoyl-GPC* (16:1)*	0.00811893	0.953536	0.988995
3-(3-amino-3-carboxypropyl)uridine*	2-palmitoyl-GPC* (16:0)*	-0.0552316	0.691608	0.912014
3-(3-amino-3-carboxypropyl)uridine*	2-piperidinone	0.18704	0.175646	0.577407
3-(3-amino-3-carboxypropyl)uridine*	2-stearoyl-GPE (18:0)*	0.422146	0.0014748	0.0470276
3-(3-amino-3-carboxypropyl)uridine*	21-hydroxypregnenolone disulfate	0.107681	0.438322	0.796099
3-(3-amino-3-carboxypropyl)uridine*	21-hydroxypregnenolone monosulfate (1)	-0.0345338	0.804207	0.94843
3-(3-amino-3-carboxypropyl)uridine*	2R,3R-dihydroxybutyrate	0.0739089	0.595324	0.873776
3-(3-amino-3-carboxypropyl)uridine*	3,4-dihydroxybutyrate	0.30749	0.0237089	0.238065
3-(3-amino-3-carboxypropyl)uridine*	3,5-dichloro-2,6-dihydroxybenzoic acid	-0.0378502	0.785829	0.943255
3-(3-amino-3-carboxypropyl)uridine*	3,7-dimethylurate	-0.0201169	0.885197	0.97157
3-(3-hydroxyphenyl)propionate	Liver fat (%)	0.0273983	0.844092	0.960281
3-(3-hydroxyphenyl)propionate	Sodium (mmol/L)	-0.224784	0.102227	0.46552
3-(3-hydroxyphenyl)propionate	Potassium (mmol/L)	-0.023823	0.864231	0.9659
3-(3-hydroxyphenyl)propionate	Creatinine (mg/dL)	0.0256146	0.854128	0.963254
3-(3-hydroxyphenyl)propionate	Urea (BUN) (mg/dL)	0.00993067	0.943183	0.98671
3-(3-hydroxyphenyl)propionate	Uric acid (mg/dL)	0.085147	0.540423	0.84931
3-(3-hydroxyphenyl)propionate	ALT (IU/L)	-0.0755207	0.5873	0.870138
3-(3-hydroxyphenyl)propionate	AST (IU/L)	-0.0460869	0.740705	0.928959
3-(3-hydroxyphenyl)propionate	GGT (U/L)	-0.00511538	0.970716	0.993191
3-(3-hydroxyphenyl)propionate	Alkaline phosphatase (IU/L)	0.178923	0.195485	0.601448
3-(3-hydroxyphenyl)propionate	Total Bilirubin (mg/dL)	0.0888372	0.522949	0.840711
3-(3-hydroxyphenyl)propionate	Albumin (g/dL)	-0.0757186	0.586318	0.86976
3-(3-hydroxyphenyl)propionate	Creatine Kinase (U/L)	0.0864122	0.5344	0.846406
3-(3-hydroxyphenyl)propionate	Total cholesterol (mg/dL)	0.134865	0.330895	0.724798
3-(3-hydroxyphenyl)propionate	High Density Lipoprotein (mg/dL)	0.0136083	0.922198	0.981588
3-(3-hydroxyphenyl)propionate	Low Density Lipoprotein (mg/dL)	0.0790458	0.569923	0.862805
3-(3-hydroxyphenyl)propionate	Triglycerides (mg/dL)	0.068855	0.620793	0.884128
3-(3-hydroxyphenyl)propionate	Glucose (mg/dL)	-0.0792926	0.568716	0.862256
3-(3-hydroxyphenyl)propionate	Insulin (mg/dL)	0.15643	0.258649	0.666032
3-(3-hydroxyphenyl)propionate	Weight (kg)	0.0903263	0.515977	0.837221
3-(3-hydroxyphenyl)propionate	Body mass index (kg/m2)	0.134799	0.331134	0.725004
3-(3-hydroxyphenyl)propionate	Heart rate (bpm)	-0.33415	0.0135312	0.177544
3-(3-hydroxyphenyl)propionate	Systolic blood pressure (mmHg)	0.000280671	0.998393	0.999502
3-(3-hydroxyphenyl)propionate	Diastolic blood pressure (mmHg)	-0.100785	0.468369	0.812793
3-(3-hydroxyphenyl)propionate	Waist circumference (cm)	0.368344	0.0061344	0.113883
3-(3-hydroxyphenyl)propionate	Hip circumference (cm)	0.184949	0.18061	0.583522
3-(3-hydroxyphenyl)propionate	Trunk fat mass (kg/m2)	0.0758088	0.585871	0.869526
3-(3-hydroxyphenyl)propionate	Trunk fat free mass (kg/m2)	0.0341551	0.806312	0.949102
3-(3-hydroxyphenyl)propionate	Trunk total body water (%)	0.00545708	0.96876	0.992669
3-(3-hydroxyphenyl)propionate	Left arm fat mass (kg/m2)	0.0995507	0.473862	0.815587
3-(3-hydroxyphenyl)propionate	Left arm fat free mass (kg/m2)	0.0801422	0.564568	0.860321
3-(3-hydroxyphenyl)propionate	Left arm total body water (%)	0.00545708	0.96876	0.992669
3-(3-hydroxyphenyl)propionate	Right arm fat mass (kg/m2)	0.0909424	0.513107	0.8359
3-(3-hydroxyphenyl)propionate	Right arm fat free mass (kg/m2)	0.072098	0.604397	0.877542
3-(3-hydroxyphenyl)propionate	Right arm total body water (%)	0.00545708	0.96876	0.992669
3-(3-hydroxyphenyl)propionate	Left leg fat mass (kg/m2)	0.0271039	0.845747	0.960732
3-(3-hydroxyphenyl)propionate	Left leg fat free mass (kg/m2)	0.0548395	0.693689	0.912718
3-(3-hydroxyphenyl)propionate	Left leg total body water (%)	0.00545708	0.96876	0.992669
3-(3-hydroxyphenyl)propionate	Right leg fat mass (kg/m2)	0.031188	0.822854	0.954231
3-(3-hydroxyphenyl)propionate	Right leg fat free mass (kg/m2)	0.0735777	0.596979	0.874507
3-(3-hydroxyphenyl)propionate	Right leg total body water (%)	0.00545708	0.96876	0.992669
3-(3-hydroxyphenyl)propionate	(14 or 15)-methylpalmitate (a17:0 or i17:0)	0.0150723	0.913859	0.979327
3-(3-hydroxyphenyl)propionate	(16 or 17)-methylstearate (a19:0 or i19:0)	-0.0624643	0.653637	0.897366
3-(3-hydroxyphenyl)propionate	(2 or 3)-decenoate (10:1n7 or n8)	0.0588774	0.672366	0.904946
3-(3-hydroxyphenyl)propionate	(N(1) + N(8))-acetylspermidine	0.0662037	0.634334	0.889513
3-(3-hydroxyphenyl)propionate	(S)-3-hydroxybutyrylcarnitine	0.0656695	0.637078	0.890792
3-(3-hydroxyphenyl)propionate	1,2,3-benzenetriol sulfate (2)	0.205623	0.135791	0.522035
3-(3-hydroxyphenyl)propionate	1,2-dilinoleoyl-GPC (18:2/18:2)	0.0964247	0.487925	0.82285
3-(3-hydroxyphenyl)propionate	1,2-dilinoleoyl-GPE (18:2/18:2)*	0.061475	0.658782	0.899516
3-(3-hydroxyphenyl)propionate	1,2-dipalmitoyl-GPC (16:0/16:0)	0.189911	0.16899	0.56917
3-(3-hydroxyphenyl)propionate	1,3,7-trimethylurate	0.213877	0.120442	0.497699
3-(3-hydroxyphenyl)propionate	1,3-dimethylurate	-0.0253372	0.855691	0.963614
3-(3-hydroxyphenyl)propionate	1,5-anhydroglucitol (1,5-AG)	-0.0610906	0.660786	0.900303
3-(3-hydroxyphenyl)propionate	1,7-dimethylurate	0.243332	0.076223	0.410133
3-(3-hydroxyphenyl)propionate	1-(1-enyl-oleoyl)-GPE (P-18:1)*	0.100088	0.471467	0.81451
3-(3-hydroxyphenyl)propionate	1-(1-enyl-palmitoyl)-2-arachidonoyl-GPC (P-16:0/20:4)*	0.0839089	0.546349	0.851808
3-(3-hydroxyphenyl)propionate	1-(1-enyl-palmitoyl)-2-arachidonoyl-GPE (P-16:0/20:4)*	0.095051	0.494173	0.825915
3-(3-hydroxyphenyl)propionate	1-(1-enyl-palmitoyl)-2-linoleoyl-GPC (P-16:0/18:2)*	-0.0430038	0.757504	0.934394
3-(3-hydroxyphenyl)propionate	1-(1-enyl-palmitoyl)-2-linoleoyl-GPE (P-16:0/18:2)*	-0.0417064	0.764606	0.936613
3-(3-hydroxyphenyl)propionate	1-(1-enyl-palmitoyl)-2-oleoyl-GPC (P-16:0/18:1)*	0.109246	0.431655	0.792407
3-(3-hydroxyphenyl)propionate	1-(1-enyl-palmitoyl)-2-oleoyl-GPE (P-16:0/18:1)*	0.0527722	0.704699	0.916681
3-(3-hydroxyphenyl)propionate	1-(1-enyl-palmitoyl)-2-palmitoleoyl-GPC (P-16:0/16:1)*	0.0940589	0.498712	0.828326
3-(3-hydroxyphenyl)propionate	1-(1-enyl-palmitoyl)-2-palmitoyl-GPC (P-16:0/16:0)*	0.124509	0.369699	0.752489
3-(3-hydroxyphenyl)propionate	1-(1-enyl-palmitoyl)-GPC (P-16:0)*	0.0330065	0.812706	0.950965
3-(3-hydroxyphenyl)propionate	1-(1-enyl-palmitoyl)-GPE (P-16:0)*	0.0198802	0.886539	0.971964
3-(3-hydroxyphenyl)propionate	1-(1-enyl-stearoyl)-2-arachidonoyl-GPE (P-18:0/20:4)*	0.109246	0.431655	0.792407
3-(3-hydroxyphenyl)propionate	1-(1-enyl-stearoyl)-2-linoleoyl-GPE (P-18:0/18:2)*	0.0835273	0.548182	0.852717
3-(3-hydroxyphenyl)propionate	1-(1-enyl-stearoyl)-2-oleoyl-GPE (P-18:0/18:1)	0.105201	0.449001	0.802327
3-(3-hydroxyphenyl)propionate	1-(1-enyl-stearoyl)-GPE (P-18:0)*	0.08803	0.526747	0.842575
3-(3-hydroxyphenyl)propionate	1-arachidonoyl-GPC* (20:4)*	0.0136986	0.921684	0.981451
3-(3-hydroxyphenyl)propionate	1-arachidonoyl-GPE (20:4n6)*	0.0314802	0.821222	0.953673
3-(3-hydroxyphenyl)propionate	1-arachidonoyl-GPI* (20:4)*	0.0252986	0.855908	0.963706
3-(3-hydroxyphenyl)propionate	1-arachidonylglycerol (20:4)	0.0951291	0.493817	0.825768
3-(3-hydroxyphenyl)propionate	1-carboxyethylisoleucine	-0.030347	0.827557	0.95552
3-(3-hydroxyphenyl)propionate	1-carboxyethylleucine	-0.00141184	0.991916	0.9981
3-(3-hydroxyphenyl)propionate	1-carboxyethylphenylalanine	0.0856642	0.537957	0.848108
3-(3-hydroxyphenyl)propionate	1-carboxyethyltyrosine	0.0952436	0.493295	0.825467
3-(3-hydroxyphenyl)propionate	1-carboxyethylvaline	0.0397222	0.775506	0.940027
3-(3-hydroxyphenyl)propionate	1-dihomo-linolenylglycerol (20:3)	0.0597169	0.667965	0.90325
3-(3-hydroxyphenyl)propionate	1-docosahexaenoylglycerol (22:6)	-0.0491668	0.724043	0.923527
3-(3-hydroxyphenyl)propionate	1-lignoceroyl-GPC (24:0)	0.149734	0.279841	0.684456
3-(3-hydroxyphenyl)propionate	1-linolenoyl-GPC (18:3)*	-0.0856642	0.537957	0.848108
3-(3-hydroxyphenyl)propionate	1-linoleoyl-2-arachidonoyl-GPC (18:2/20:4n6)*	0.107338	0.43979	0.796959
3-(3-hydroxyphenyl)propionate	1-linoleoyl-2-arachidonoyl-GPE (18:2/20:4)*	0.0991033	0.475861	0.816657
3-(3-hydroxyphenyl)propionate	1-linoleoyl-2-linolenoyl-GPC (18:2/18:3)*	-0.0530011	0.703477	0.916247
3-(3-hydroxyphenyl)propionate	1-linoleoyl-GPC (18:2)	-0.0818484	0.55628	0.856578
3-(3-hydroxyphenyl)propionate	1-linoleoyl-GPE (18:2)*	0.0438433	0.752918	0.93299
3-(3-hydroxyphenyl)propionate	1-linoleoyl-GPG (18:2)*	-0.0684169	0.623022	0.884949
3-(3-hydroxyphenyl)propionate	1-linoleoyl-GPI* (18:2)*	0.0911589	0.5121	0.83546
3-(3-hydroxyphenyl)propionate	1-linoleoylglycerol (18:2)	0.12283	0.376238	0.756788
3-(3-hydroxyphenyl)propionate	1-methyl-4-imidazoleacetate	0.101461	0.465373	0.811139
3-(3-hydroxyphenyl)propionate	1-methyl-5-imidazoleacetate	0.00583814	0.96658	0.992132
3-(3-hydroxyphenyl)propionate	1-methyl-5-imidazolelactate	0.0178197	0.898233	0.975241
3-(3-hydroxyphenyl)propionate	1-methylhistidine	0.0255275	0.854618	0.963335
3-(3-hydroxyphenyl)propionate	1-methylnicotinamide	-0.187011	0.175714	0.577582
3-(3-hydroxyphenyl)propionate	1-methylurate	0.135677	0.327965	0.722589
3-(3-hydroxyphenyl)propionate	1-methylxanthine	0.204411	0.138163	0.525701
3-(3-hydroxyphenyl)propionate	1-myristoyl-2-arachidonoyl-GPC (14:0/20:4)*	-0.000190789	0.998908	0.999629
3-(3-hydroxyphenyl)propionate	1-myristoyl-2-palmitoyl-GPC (14:0/16:0)	0.0329302	0.813132	0.951122
3-(3-hydroxyphenyl)propionate	1-myristoylglycerol (14:0)	0.0781151	0.574488	0.864691
3-(3-hydroxyphenyl)propionate	1-oleoyl-2-arachidonoyl-GPE (18:1/20:4)*	0.111917	0.420411	0.785443
3-(3-hydroxyphenyl)propionate	1-oleoyl-2-docosahexaenoyl-GPC (18:1/22:6)*	-0.023467	0.866241	0.96654
3-(3-hydroxyphenyl)propionate	1-oleoyl-2-linoleoyl-GPE (18:1/18:2)*	0.109246	0.431655	0.792407
3-(3-hydroxyphenyl)propionate	1-oleoyl-GPC (18:1)	0.062159	0.655223	0.898026
3-(3-hydroxyphenyl)propionate	1-oleoyl-GPE (18:1)	0.143206	0.301577	0.702063
3-(3-hydroxyphenyl)propionate	1-oleoyl-GPG (18:1)*	-0.160312	0.246869	0.654814
3-(3-hydroxyphenyl)propionate	1-oleoyl-GPI (18:1)	0.196169	0.155123	0.550691
3-(3-hydroxyphenyl)propionate	1-oleoyl-GPS (18:1)	-0.116092	0.403172	0.774681
3-(3-hydroxyphenyl)propionate	1-oleoylglycerol (18:1)	0.0285802	0.837456	0.958325
3-(3-hydroxyphenyl)propionate	1-palmitoleoyl-2-linolenoyl-GPC (16:1/18:3)*	-0.00791133	0.954723	0.989306
3-(3-hydroxyphenyl)propionate	1-palmitoleoyl-GPC* (16:1)*	-0.00125921	0.99279	0.998247
3-(3-hydroxyphenyl)propionate	1-palmitoleoylglycerol (16:1)*	-0.0757162	0.586331	0.869774
3-(3-hydroxyphenyl)propionate	1-palmitoyl-2-arachidonoyl-GPC (16:0/20:4n6)	0.0675011	0.627693	0.886684
3-(3-hydroxyphenyl)propionate	1-palmitoyl-2-arachidonoyl-GPE (16:0/20:4)*	0.120998	0.383451	0.761669
3-(3-hydroxyphenyl)propionate	1-palmitoyl-2-arachidonoyl-GPI (16:0/20:4)*	0.179761	0.193366	0.598743
3-(3-hydroxyphenyl)propionate	1-palmitoyl-2-dihomo-linolenoyl-GPC (16:0/20:3n3 or 6)*	-0.0778037	0.576019	0.865211
3-(3-hydroxyphenyl)propionate	1-palmitoyl-2-docosahexaenoyl-GPC (16:0/22:6)	0.0374328	0.788136	0.944053
3-(3-hydroxyphenyl)propionate	1-palmitoyl-2-docosahexaenoyl-GPE (16:0/22:6)*	0.0874958	0.529268	0.843881
3-(3-hydroxyphenyl)propionate	1-palmitoyl-2-linoleoyl-GPC (16:0/18:2)	-0.00675392	0.961341	0.990934
3-(3-hydroxyphenyl)propionate	1-palmitoyl-2-linoleoyl-GPE (16:0/18:2)	0.0955089	0.492086	0.824939
3-(3-hydroxyphenyl)propionate	1-palmitoyl-2-linoleoyl-GPI (16:0/18:2)	0.236158	0.0855767	0.431595
3-(3-hydroxyphenyl)propionate	1-palmitoyl-2-oleoyl-GPC (16:0/18:1)	0.102911	0.458987	0.807809
3-(3-hydroxyphenyl)propionate	1-palmitoyl-2-oleoyl-GPE (16:0/18:1)	0.103522	0.456312	0.806413
3-(3-hydroxyphenyl)propionate	1-palmitoyl-2-oleoyl-GPI (16:0/18:1)*	0.247453	0.0712276	0.398138
3-(3-hydroxyphenyl)propionate	1-palmitoyl-2-palmitoleoyl-GPC (16:0/16:1)*	0.0163697	0.906476	0.977422
3-(3-hydroxyphenyl)propionate	1-palmitoyl-2-stearoyl-GPC (16:0/18:0)	0.0530775	0.703069	0.916089
3-(3-hydroxyphenyl)propionate	1-palmitoyl-2-stearoyl-GPE (16:0/18:0)*	0.00981572	0.94384	0.986784
3-(3-hydroxyphenyl)propionate	1-palmitoyl-GPC (16:0)	-0.0369749	0.790669	0.944805
3-(3-hydroxyphenyl)propionate	1-palmitoyl-GPE (16:0)	0.0972641	0.484127	0.820884
3-(3-hydroxyphenyl)propionate	1-palmitoyl-GPG (16:0)*	0.0472012	0.734663	0.927039
3-(3-hydroxyphenyl)propionate	1-palmitoyl-GPI* (16:0)	0.16114	0.244403	0.652387
3-(3-hydroxyphenyl)propionate	1-palmitoylglycerol (16:0)	0.119014	0.391357	0.767044
3-(3-hydroxyphenyl)propionate	1-ribosyl-imidazoleacetate*	-0.00881444	0.949561	0.988136
3-(3-hydroxyphenyl)propionate	1-stearoyl-2-arachidonoyl-GPC (18:0/20:4)	0.100698	0.468753	0.813008
3-(3-hydroxyphenyl)propionate	1-stearoyl-2-arachidonoyl-GPE (18:0/20:4)	0.0642195	0.644548	0.893835
3-(3-hydroxyphenyl)propionate	1-stearoyl-2-arachidonoyl-GPI (18:0/20:4)	0.0809326	0.560721	0.858549
3-(3-hydroxyphenyl)propionate	1-stearoyl-2-arachidonoyl-GPS (18:0/20:4)	0.105209	0.448966	0.802327
3-(3-hydroxyphenyl)propionate	1-stearoyl-2-docosahexaenoyl-GPC (18:0/22:6)	0.0290381	0.834888	0.957579
3-(3-hydroxyphenyl)propionate	1-stearoyl-2-docosahexaenoyl-GPE (18:0/22:6)*	0.124051	0.371475	0.753604
3-(3-hydroxyphenyl)propionate	1-stearoyl-2-linoleoyl-GPC (18:0/18:2)*	0.0538406	0.699001	0.914685
3-(3-hydroxyphenyl)propionate	1-stearoyl-2-linoleoyl-GPE (18:0/18:2)*	0.102301	0.46167	0.80928
3-(3-hydroxyphenyl)propionate	1-stearoyl-2-linoleoyl-GPI (18:0/18:2)	0.269203	0.0490166	0.335988
3-(3-hydroxyphenyl)propionate	1-stearoyl-2-oleoyl-GPC (18:0/18:1)	0.0826116	0.552592	0.854932
3-(3-hydroxyphenyl)propionate	1-stearoyl-2-oleoyl-GPE (18:0/18:1)	0.114511	0.409649	0.77885
3-(3-hydroxyphenyl)propionate	1-stearoyl-2-oleoyl-GPI (18:0/18:1)*	0.269585	0.0486843	0.334958
3-(3-hydroxyphenyl)propionate	1-stearoyl-2-oleoyl-GPS (18:0/18:1)	0.147403	0.287479	0.690507
3-(3-hydroxyphenyl)propionate	1-stearoyl-GPC (18:0)	0.0276644	0.842598	0.95993
3-(3-hydroxyphenyl)propionate	1-stearoyl-GPE (18:0)	0.0526959	0.705107	0.916793
3-(3-hydroxyphenyl)propionate	1-stearoyl-GPG (18:0)	0.0410585	0.768161	0.937747
3-(3-hydroxyphenyl)propionate	1-stearoyl-GPI (18:0)	0.130309	0.34764	0.736892
3-(3-hydroxyphenyl)propionate	10-heptadecenoate (17:1n7)	0.115046	0.407453	0.777331
3-(3-hydroxyphenyl)propionate	10-nonadecenoate (19:1n9)	0.0656695	0.637078	0.890792
3-(3-hydroxyphenyl)propionate	10-undecenoate (11:1n1)	-0.0244591	0.860641	0.964979
3-(3-hydroxyphenyl)propionate	11-ketoetiocholanolone glucuronide	-0.345475	0.0105088	0.15462
3-(3-hydroxyphenyl)propionate	11beta-hydroxyandrosterone glucuronide	0.0363644	0.794049	0.945767
3-(3-hydroxyphenyl)propionate	11beta-hydroxyetiocholanolone glucuronide*	-0.252551	0.0654121	0.383613
3-(3-hydroxyphenyl)propionate	12,13-DiHOME	0.115436	0.405853	0.776329
3-(3-hydroxyphenyl)propionate	12-HETE	0.181481	0.189068	0.593604
3-(3-hydroxyphenyl)propionate	13-HODE + 9-HODE	0.138703	0.317188	0.714434
3-(3-hydroxyphenyl)propionate	16a-hydroxy DHEA 3-sulfate	-0.0141565	0.919074	0.980713
3-(3-hydroxyphenyl)propionate	17alpha-hydroxypregnanolone glucuronide	-0.0996583	0.473382	0.815392
3-(3-hydroxyphenyl)propionate	17alpha-hydroxypregnenolone 3-sulfate	-0.0245935	0.859883	0.96479
3-(3-hydroxyphenyl)propionate	2'-deoxyuridine	-0.0610906	0.660786	0.900303
3-(3-hydroxyphenyl)propionate	2'-O-methyluridine	0.158317	0.252876	0.660531
3-(3-hydroxyphenyl)propionate	2,3-dihydroxy-2-methylbutyrate	0.0702116	0.613911	0.881348
3-(3-hydroxyphenyl)propionate	2,3-dihydroxy-5-methylthio-4-pentenoate (DMTPA)*	0.261571	0.056058	0.357732
3-(3-hydroxyphenyl)propionate	2,3-dihydroxyisovalerate	0.0255594	0.854439	0.963335
3-(3-hydroxyphenyl)propionate	2,4-di-tert-butylphenol	0.169077	0.221629	0.629619
3-(3-hydroxyphenyl)propionate	2,6-dihydroxybenzoic acid	-0.00393025	0.977498	0.994632
3-(3-hydroxyphenyl)propionate	2-acetamidophenol sulfate	0.158224	0.253157	0.66083
3-(3-hydroxyphenyl)propionate	2-aminoadipate	0.06918	0.619141	0.883404
3-(3-hydroxyphenyl)propionate	2-aminobutyrate	-0.00980655	0.943892	0.986784
3-(3-hydroxyphenyl)propionate	2-aminoheptanoate	-0.0593353	0.669964	0.904059
3-(3-hydroxyphenyl)propionate	2-aminooctanoate	0.00232762	0.986673	0.996854
3-(3-hydroxyphenyl)propionate	2-aminophenol sulfate	-0.028046	0.840455	0.959221
3-(3-hydroxyphenyl)propionate	2-arachidonoylglycerol (20:4)	-0.133547	0.335686	0.728689
3-(3-hydroxyphenyl)propionate	2-hydroxy-3-methylvalerate	0.0278933	0.841312	0.959485
3-(3-hydroxyphenyl)propionate	2-hydroxy-4-(methylthio)butanoic acid	-0.0230854	0.868397	0.967069
3-(3-hydroxyphenyl)propionate	2-hydroxyarachidate*	0.0688748	0.620692	0.884027
3-(3-hydroxyphenyl)propionate	2-hydroxybehenate	0.17709	0.200178	0.606768
3-(3-hydroxyphenyl)propionate	2-hydroxybutyrate/2-hydroxyisobutyrate	-0.0352959	0.799974	0.947466
3-(3-hydroxyphenyl)propionate	2-hydroxydecanoate	0.109246	0.431655	0.792407
3-(3-hydroxyphenyl)propionate	2-hydroxyglutarate	-0.0983326	0.479316	0.818312
3-(3-hydroxyphenyl)propionate	2-hydroxyhippurate (salicylurate)	0.06338	0.648889	0.895646
3-(3-hydroxyphenyl)propionate	2-hydroxylaurate	0.0288854	0.835744	0.957852
3-(3-hydroxyphenyl)propionate	2-hydroxynervonate*	-0.0214828	0.87746	0.96951
3-(3-hydroxyphenyl)propionate	2-hydroxyoctanoate	0.0725379	0.602187	0.876589
3-(3-hydroxyphenyl)propionate	2-hydroxypalmitate	-0.000801313	0.995412	0.998893
3-(3-hydroxyphenyl)propionate	2-hydroxyphenylacetate	0.18579	0.178602	0.581116
3-(3-hydroxyphenyl)propionate	2-hydroxyphytanate*	-0.170069	0.21889	0.626747
3-(3-hydroxyphenyl)propionate	2-hydroxysebacate	-0.055953	0.687785	0.91065
3-(3-hydroxyphenyl)propionate	2-hydroxystearate	-0.0955089	0.492086	0.824939
3-(3-hydroxyphenyl)propionate	2-isopropylmalate	0.147796	0.286182	0.689518
3-(3-hydroxyphenyl)propionate	2-keto-3-deoxy-gluconate	0.0161407	0.907778	0.977758
3-(3-hydroxyphenyl)propionate	2-ketocaprylate	0.0253749	0.855478	0.963561
3-(3-hydroxyphenyl)propionate	2-linoleoylglycerol (18:2)	-0.0706695	0.611596	0.88049
3-(3-hydroxyphenyl)propionate	2-methoxyhydroquinone sulfate (1)	0.225454	0.101181	0.463456
3-(3-hydroxyphenyl)propionate	2-methoxyhydroquinone sulfate (2)	0.324235	0.0167619	0.199336
3-(3-hydroxyphenyl)propionate	2-methoxyresorcinol sulfate	0.189831	0.169173	0.56947
3-(3-hydroxyphenyl)propionate	2-methylbutyrylcarnitine (C5)	0.0310986	0.823354	0.954386
3-(3-hydroxyphenyl)propionate	2-methylserine	0.187123	0.175451	0.577193
3-(3-hydroxyphenyl)propionate	2-naphthol sulfate	0.113901	0.412167	0.78048
3-(3-hydroxyphenyl)propionate	2-O-methylascorbic acid	0.304995	0.0249271	0.243945
3-(3-hydroxyphenyl)propionate	2-oleoylglycerol (18:1)	0.0503637	0.717602	0.921158
3-(3-hydroxyphenyl)propionate	2-oxoarginine*	-0.185256	0.179876	0.582643
3-(3-hydroxyphenyl)propionate	2-palmitoleoyl-GPC* (16:1)*	-0.0279696	0.840883	0.959396
3-(3-hydroxyphenyl)propionate	2-palmitoyl-GPC* (16:0)*	-0.028046	0.840455	0.959221
3-(3-hydroxyphenyl)propionate	2-piperidinone	0.106651	0.442739	0.798681
3-(3-hydroxyphenyl)propionate	2-stearoyl-GPE (18:0)*	0.0336933	0.808881	0.949871
3-(3-hydroxyphenyl)propionate	21-hydroxypregnenolone disulfate	0.0269775	0.846458	0.960939
3-(3-hydroxyphenyl)propionate	21-hydroxypregnenolone monosulfate (1)	-0.150829	0.2763	0.681415
3-(3-hydroxyphenyl)propionate	2R,3R-dihydroxybutyrate	-0.0313275	0.822074	0.953932
3-(3-hydroxyphenyl)propionate	3,4-dihydroxybutyrate	0.236387	0.0852649	0.431048
3-(3-hydroxyphenyl)propionate	3,5-dichloro-2,6-dihydroxybenzoic acid	0.121075	0.383149	0.761433
3-(3-hydroxyphenyl)propionate	3,7-dimethylurate	0.299057	0.0280394	0.258661
3-(3-hydroxyphenyl)propionate	3-(3-amino-3-carboxypropyl)uridine*	0.110848	0.424888	0.788181
3-(3-hydroxyphenyl)propionate sulfate	Liver fat (%)	0.0911486	0.512148	0.83546
3-(3-hydroxyphenyl)propionate sulfate	Sodium (mmol/L)	-0.0413764	0.766416	0.937122
3-(3-hydroxyphenyl)propionate sulfate	Potassium (mmol/L)	0.0170421	0.902652	0.97632
3-(3-hydroxyphenyl)propionate sulfate	Creatinine (mg/dL)	0.168457	0.223352	0.631386
3-(3-hydroxyphenyl)propionate sulfate	Urea (BUN) (mg/dL)	0.280696	0.0397869	0.305045
3-(3-hydroxyphenyl)propionate sulfate	Uric acid (mg/dL)	-0.00208688	0.988051	0.997296
3-(3-hydroxyphenyl)propionate sulfate	ALT (IU/L)	-0.102811	0.459426	0.807941
3-(3-hydroxyphenyl)propionate sulfate	AST (IU/L)	-0.0785966	0.572124	0.863725
3-(3-hydroxyphenyl)propionate sulfate	GGT (U/L)	0.0286306	0.837174	0.958174
3-(3-hydroxyphenyl)propionate sulfate	Alkaline phosphatase (IU/L)	0.0421626	0.762106	0.935828
3-(3-hydroxyphenyl)propionate sulfate	Total Bilirubin (mg/dL)	0.0158617	0.909365	0.978204
3-(3-hydroxyphenyl)propionate sulfate	Albumin (g/dL)	-0.138325	0.318524	0.715524
3-(3-hydroxyphenyl)propionate sulfate	Creatine Kinase (U/L)	0.290989	0.0327838	0.278368
3-(3-hydroxyphenyl)propionate sulfate	Total cholesterol (mg/dL)	0.307032	0.0239287	0.239075
3-(3-hydroxyphenyl)propionate sulfate	High Density Lipoprotein (mg/dL)	0.216042	0.116643	0.491475
3-(3-hydroxyphenyl)propionate sulfate	Low Density Lipoprotein (mg/dL)	0.227731	0.0976906	0.456681
3-(3-hydroxyphenyl)propionate sulfate	Triglycerides (mg/dL)	-0.0301323	0.828759	0.955864
3-(3-hydroxyphenyl)propionate sulfate	Glucose (mg/dL)	-0.0414612	0.765951	0.936979
3-(3-hydroxyphenyl)propionate sulfate	Insulin (mg/dL)	0.0428362	0.75842	0.934668
3-(3-hydroxyphenyl)propionate sulfate	Weight (kg)	0.136207	0.326062	0.721151
3-(3-hydroxyphenyl)propionate sulfate	Body mass index (kg/m2)	0.140935	0.309388	0.708418
3-(3-hydroxyphenyl)propionate sulfate	Heart rate (bpm)	-0.241725	0.0782453	0.414804
3-(3-hydroxyphenyl)propionate sulfate	Systolic blood pressure (mmHg)	0.114138	0.411187	0.779808
3-(3-hydroxyphenyl)propionate sulfate	Diastolic blood pressure (mmHg)	-0.0913682	0.511128	0.834917
3-(3-hydroxyphenyl)propionate sulfate	Waist circumference (cm)	0.343902	0.0108901	0.157718
3-(3-hydroxyphenyl)propionate sulfate	Hip circumference (cm)	0.246413	0.0724635	0.401264
3-(3-hydroxyphenyl)propionate sulfate	Trunk fat mass (kg/m2)	0.161861	0.242272	0.650261
3-(3-hydroxyphenyl)propionate sulfate	Trunk fat free mass (kg/m2)	0.116629	0.400986	0.773178
3-(3-hydroxyphenyl)propionate sulfate	Trunk total body water (%)	0.0745067	0.592343	0.872556
3-(3-hydroxyphenyl)propionate sulfate	Left arm fat mass (kg/m2)	0.113165	0.415214	0.782109
3-(3-hydroxyphenyl)propionate sulfate	Left arm fat free mass (kg/m2)	0.14403	0.298775	0.69983
3-(3-hydroxyphenyl)propionate sulfate	Left arm total body water (%)	0.0745067	0.592343	0.872556
3-(3-hydroxyphenyl)propionate sulfate	Right arm fat mass (kg/m2)	0.105979	0.445635	0.80037
3-(3-hydroxyphenyl)propionate sulfate	Right arm fat free mass (kg/m2)	0.124306	0.370487	0.752954
3-(3-hydroxyphenyl)propionate sulfate	Right arm total body water (%)	0.0745067	0.592343	0.872556
3-(3-hydroxyphenyl)propionate sulfate	Left leg fat mass (kg/m2)	0.0829939	0.550749	0.854083
3-(3-hydroxyphenyl)propionate sulfate	Left leg fat free mass (kg/m2)	0.103975	0.454332	0.805247
3-(3-hydroxyphenyl)propionate sulfate	Left leg total body water (%)	0.0745067	0.592343	0.872556
3-(3-hydroxyphenyl)propionate sulfate	Right leg fat mass (kg/m2)	0.109787	0.429363	0.791051
3-(3-hydroxyphenyl)propionate sulfate	Right leg fat free mass (kg/m2)	0.0809245	0.560761	0.858549
3-(3-hydroxyphenyl)propionate sulfate	Right leg total body water (%)	0.0745067	0.592343	0.872556
3-(3-hydroxyphenyl)propionate sulfate	(14 or 15)-methylpalmitate (a17:0 or i17:0)	0.199168	0.148784	0.541605
3-(3-hydroxyphenyl)propionate sulfate	(16 or 17)-methylstearate (a19:0 or i19:0)	0.0929603	0.503762	0.831014
3-(3-hydroxyphenyl)propionate sulfate	(2 or 3)-decenoate (10:1n7 or n8)	-0.0373463	0.788614	0.944153
3-(3-hydroxyphenyl)propionate sulfate	(N(1) + N(8))-acetylspermidine	0.116712	0.400648	0.772938
3-(3-hydroxyphenyl)propionate sulfate	(S)-3-hydroxybutyrylcarnitine	0.0257987	0.853091	0.963
3-(3-hydroxyphenyl)propionate sulfate	1,2,3-benzenetriol sulfate (2)	0.1231	0.375181	0.756082
3-(3-hydroxyphenyl)propionate sulfate	1,2-dilinoleoyl-GPC (18:2/18:2)	0.0773961	0.578026	0.866213
3-(3-hydroxyphenyl)propionate sulfate	1,2-dilinoleoyl-GPE (18:2/18:2)*	0.0430046	0.757499	0.934394
3-(3-hydroxyphenyl)propionate sulfate	1,2-dipalmitoyl-GPC (16:0/16:0)	0.232304	0.0909614	0.442929
3-(3-hydroxyphenyl)propionate sulfate	1,3,7-trimethylurate	0.244265	0.0750681	0.407531
3-(3-hydroxyphenyl)propionate sulfate	1,3-dimethylurate	0.0677229	0.62656	0.886238
3-(3-hydroxyphenyl)propionate sulfate	1,5-anhydroglucitol (1,5-AG)	-0.130152	0.348225	0.73734
3-(3-hydroxyphenyl)propionate sulfate	1,7-dimethylurate	0.31642	0.0197511	0.216968
3-(3-hydroxyphenyl)propionate sulfate	1-(1-enyl-oleoyl)-GPE (P-18:1)*	0.219096	0.11144	0.482466
3-(3-hydroxyphenyl)propionate sulfate	1-(1-enyl-palmitoyl)-2-arachidonoyl-GPC (P-16:0/20:4)*	0.15514	0.262644	0.669779
3-(3-hydroxyphenyl)propionate sulfate	1-(1-enyl-palmitoyl)-2-arachidonoyl-GPE (P-16:0/20:4)*	0.23941	0.0812305	0.421779
3-(3-hydroxyphenyl)propionate sulfate	1-(1-enyl-palmitoyl)-2-linoleoyl-GPC (P-16:0/18:2)*	0.106902	0.441658	0.797893
3-(3-hydroxyphenyl)propionate sulfate	1-(1-enyl-palmitoyl)-2-linoleoyl-GPE (P-16:0/18:2)*	0.169584	0.220226	0.628082
3-(3-hydroxyphenyl)propionate sulfate	1-(1-enyl-palmitoyl)-2-oleoyl-GPC (P-16:0/18:1)*	0.238715	0.0821447	0.424008
3-(3-hydroxyphenyl)propionate sulfate	1-(1-enyl-palmitoyl)-2-oleoyl-GPE (P-16:0/18:1)*	0.26602	0.0518603	0.34492
3-(3-hydroxyphenyl)propionate sulfate	1-(1-enyl-palmitoyl)-2-palmitoleoyl-GPC (P-16:0/16:1)*	0.164486	0.234615	0.642605
3-(3-hydroxyphenyl)propionate sulfate	1-(1-enyl-palmitoyl)-2-palmitoyl-GPC (P-16:0/16:0)*	0.156144	0.25953	0.666863
3-(3-hydroxyphenyl)propionate sulfate	1-(1-enyl-palmitoyl)-GPC (P-16:0)*	0.147107	0.288461	0.69133
3-(3-hydroxyphenyl)propionate sulfate	1-(1-enyl-palmitoyl)-GPE (P-16:0)*	0.0972086	0.484378	0.821043
3-(3-hydroxyphenyl)propionate sulfate	1-(1-enyl-stearoyl)-2-arachidonoyl-GPE (P-18:0/20:4)*	0.238252	0.0827585	0.4256
3-(3-hydroxyphenyl)propionate sulfate	1-(1-enyl-stearoyl)-2-linoleoyl-GPE (P-18:0/18:2)*	0.324415	0.0166978	0.198918
3-(3-hydroxyphenyl)propionate sulfate	1-(1-enyl-stearoyl)-2-oleoyl-GPE (P-18:0/18:1)	0.358556	0.00775984	0.12994
3-(3-hydroxyphenyl)propionate sulfate	1-(1-enyl-stearoyl)-GPE (P-18:0)*	0.227438	0.0981337	0.4575
3-(3-hydroxyphenyl)propionate sulfate	1-arachidonoyl-GPC* (20:4)*	0.00224001	0.987174	0.996998
3-(3-hydroxyphenyl)propionate sulfate	1-arachidonoyl-GPE (20:4n6)*	0.0277684	0.842013	0.959728
3-(3-hydroxyphenyl)propionate sulfate	1-arachidonoyl-GPI* (20:4)*	0.0123973	0.929104	0.983366
3-(3-hydroxyphenyl)propionate sulfate	1-arachidonylglycerol (20:4)	0.150566	0.277147	0.682275
3-(3-hydroxyphenyl)propionate sulfate	1-carboxyethylisoleucine	-0.0524671	0.706329	0.917233
3-(3-hydroxyphenyl)propionate sulfate	1-carboxyethylleucine	-0.0371919	0.789469	0.944475
3-(3-hydroxyphenyl)propionate sulfate	1-carboxyethylphenylalanine	0.0453022	0.74497	0.930332
3-(3-hydroxyphenyl)propionate sulfate	1-carboxyethyltyrosine	0.038274	0.783489	0.942532
3-(3-hydroxyphenyl)propionate sulfate	1-carboxyethylvaline	-0.0115476	0.933951	0.984569
3-(3-hydroxyphenyl)propionate sulfate	1-dihomo-linolenylglycerol (20:3)	0.147995	0.285528	0.688932
3-(3-hydroxyphenyl)propionate sulfate	1-docosahexaenoylglycerol (22:6)	-0.0321448	0.817511	0.952526
3-(3-hydroxyphenyl)propionate sulfate	1-lignoceroyl-GPC (24:0)	0.24797	0.0706201	0.396572
3-(3-hydroxyphenyl)propionate sulfate	1-linolenoyl-GPC (18:3)*	0.137104	0.322855	0.718727
3-(3-hydroxyphenyl)propionate sulfate	1-linoleoyl-2-arachidonoyl-GPC (18:2/20:4n6)*	0.166803	0.227997	0.636242
3-(3-hydroxyphenyl)propionate sulfate	1-linoleoyl-2-arachidonoyl-GPE (18:2/20:4)*	0.0518717	0.709513	0.918366
3-(3-hydroxyphenyl)propionate sulfate	1-linoleoyl-2-linolenoyl-GPC (18:2/18:3)*	0.103813	0.455041	0.805683
3-(3-hydroxyphenyl)propionate sulfate	1-linoleoyl-GPC (18:2)	-0.0107752	0.93836	0.985685
3-(3-hydroxyphenyl)propionate sulfate	1-linoleoyl-GPE (18:2)*	0.0763147	0.583365	0.868571
3-(3-hydroxyphenyl)propionate sulfate	1-linoleoyl-GPG (18:2)*	-0.171863	0.213998	0.62192
3-(3-hydroxyphenyl)propionate sulfate	1-linoleoyl-GPI* (18:2)*	0.0192332	0.890209	0.973047
3-(3-hydroxyphenyl)propionate sulfate	1-linoleoylglycerol (18:2)	0.0933465	0.501984	0.830056
3-(3-hydroxyphenyl)propionate sulfate	1-methyl-4-imidazoleacetate	0.217397	0.114312	0.487471
3-(3-hydroxyphenyl)propionate sulfate	1-methyl-5-imidazoleacetate	-0.0422898	0.76141	0.935537
3-(3-hydroxyphenyl)propionate sulfate	1-methyl-5-imidazolelactate	0.0064883	0.962861	0.991378
3-(3-hydroxyphenyl)propionate sulfate	1-methylhistidine	0.0586264	0.673685	0.905541
3-(3-hydroxyphenyl)propionate sulfate	1-methylnicotinamide	0.0467312	0.73721	0.927821
3-(3-hydroxyphenyl)propionate sulfate	1-methylurate	0.190205	0.168319	0.568214
3-(3-hydroxyphenyl)propionate sulfate	1-methylxanthine	0.231455	0.0921833	0.445486
3-(3-hydroxyphenyl)propionate sulfate	1-myristoyl-2-arachidonoyl-GPC (14:0/20:4)*	0.162671	0.239891	0.648111
3-(3-hydroxyphenyl)propionate sulfate	1-myristoyl-2-palmitoyl-GPC (14:0/16:0)	0.252001	0.0660209	0.385077
3-(3-hydroxyphenyl)propionate sulfate	1-myristoylglycerol (14:0)	0.265072	0.052733	0.347575
3-(3-hydroxyphenyl)propionate sulfate	1-oleoyl-2-arachidonoyl-GPE (18:1/20:4)*	0.0165683	0.905346	0.977138
3-(3-hydroxyphenyl)propionate sulfate	1-oleoyl-2-docosahexaenoyl-GPC (18:1/22:6)*	-0.0394705	0.776892	0.940507
3-(3-hydroxyphenyl)propionate sulfate	1-oleoyl-2-linoleoyl-GPE (18:1/18:2)*	0.0818761	0.556146	0.856578
3-(3-hydroxyphenyl)propionate sulfate	1-oleoyl-GPC (18:1)	0.224078	0.103337	0.467777
3-(3-hydroxyphenyl)propionate sulfate	1-oleoyl-GPE (18:1)	0.175339	0.204736	0.611864
3-(3-hydroxyphenyl)propionate sulfate	1-oleoyl-GPG (18:1)*	-0.0799087	0.565707	0.860861
3-(3-hydroxyphenyl)propionate sulfate	1-oleoyl-GPI (18:1)	0.319819	0.0183997	0.209082
3-(3-hydroxyphenyl)propionate sulfate	1-oleoyl-GPS (18:1)	-0.189311	0.170365	0.570875
3-(3-hydroxyphenyl)propionate sulfate	1-oleoylglycerol (18:1)	-0.0311284	0.823187	0.954306
3-(3-hydroxyphenyl)propionate sulfate	1-palmitoleoyl-2-linolenoyl-GPC (16:1/18:3)*	0.00870363	0.950194	0.988392
3-(3-hydroxyphenyl)propionate sulfate	1-palmitoleoyl-GPC* (16:1)*	0.113005	0.41588	0.782588
3-(3-hydroxyphenyl)propionate sulfate	1-palmitoleoylglycerol (16:1)*	0.0400548	0.773676	0.939487
3-(3-hydroxyphenyl)propionate sulfate	1-palmitoyl-2-arachidonoyl-GPC (16:0/20:4n6)	-0.00413243	0.976341	0.994456
3-(3-hydroxyphenyl)propionate sulfate	1-palmitoyl-2-arachidonoyl-GPE (16:0/20:4)*	0.0711009	0.609418	0.879605
3-(3-hydroxyphenyl)propionate sulfate	1-palmitoyl-2-arachidonoyl-GPI (16:0/20:4)*	0.201871	0.143235	0.533461
3-(3-hydroxyphenyl)propionate sulfate	1-palmitoyl-2-dihomo-linolenoyl-GPC (16:0/20:3n3 or 6)*	0.0176497	0.899199	0.97542
3-(3-hydroxyphenyl)propionate sulfate	1-palmitoyl-2-docosahexaenoyl-GPC (16:0/22:6)	-0.0214732	0.877515	0.96951
3-(3-hydroxyphenyl)propionate sulfate	1-palmitoyl-2-docosahexaenoyl-GPE (16:0/22:6)*	0.0430622	0.757184	0.934282
3-(3-hydroxyphenyl)propionate sulfate	1-palmitoyl-2-linoleoyl-GPC (16:0/18:2)	0.00193104	0.988943	0.99751
3-(3-hydroxyphenyl)propionate sulfate	1-palmitoyl-2-linoleoyl-GPE (16:0/18:2)	0.0854679	0.538893	0.848633
3-(3-hydroxyphenyl)propionate sulfate	1-palmitoyl-2-linoleoyl-GPI (16:0/18:2)	0.106285	0.444317	0.799607
3-(3-hydroxyphenyl)propionate sulfate	1-palmitoyl-2-oleoyl-GPC (16:0/18:1)	0.205695	0.135652	0.521881
3-(3-hydroxyphenyl)propionate sulfate	1-palmitoyl-2-oleoyl-GPE (16:0/18:1)	0.115013	0.407588	0.777358
3-(3-hydroxyphenyl)propionate sulfate	1-palmitoyl-2-oleoyl-GPI (16:0/18:1)*	0.322175	0.0175097	0.203948
3-(3-hydroxyphenyl)propionate sulfate	1-palmitoyl-2-palmitoleoyl-GPC (16:0/16:1)*	0.204613	0.137766	0.525075
3-(3-hydroxyphenyl)propionate sulfate	1-palmitoyl-2-stearoyl-GPC (16:0/18:0)	0.0948141	0.495255	0.826504
3-(3-hydroxyphenyl)propionate sulfate	1-palmitoyl-2-stearoyl-GPE (16:0/18:0)*	-0.0465769	0.738046	0.928128
3-(3-hydroxyphenyl)propionate sulfate	1-palmitoyl-GPC (16:0)	0.021087	0.879701	0.970057
3-(3-hydroxyphenyl)propionate sulfate	1-palmitoyl-GPE (16:0)	0.128762	0.353442	0.741242
3-(3-hydroxyphenyl)propionate sulfate	1-palmitoyl-GPG (16:0)*	0.0893686	0.520455	0.8395
3-(3-hydroxyphenyl)propionate sulfate	1-palmitoyl-GPI* (16:0)	0.13888	0.316564	0.71396
3-(3-hydroxyphenyl)propionate sulfate	1-palmitoylglycerol (16:0)	0.0704058	0.612929	0.880911
3-(3-hydroxyphenyl)propionate sulfate	1-ribosyl-imidazoleacetate*	0.160199	0.247205	0.655109
3-(3-hydroxyphenyl)propionate sulfate	1-stearoyl-2-arachidonoyl-GPC (18:0/20:4)	0.0584719	0.674497	0.905848
3-(3-hydroxyphenyl)propionate sulfate	1-stearoyl-2-arachidonoyl-GPE (18:0/20:4)	0.00672002	0.961535	0.991034
3-(3-hydroxyphenyl)propionate sulfate	1-stearoyl-2-arachidonoyl-GPI (18:0/20:4)	0.066814	0.631206	0.888162
3-(3-hydroxyphenyl)propionate sulfate	1-stearoyl-2-arachidonoyl-GPS (18:0/20:4)	0.00969457	0.944532	0.986962
3-(3-hydroxyphenyl)propionate sulfate	1-stearoyl-2-docosahexaenoyl-GPC (18:0/22:6)	0.00571588	0.96728	0.992312
3-(3-hydroxyphenyl)propionate sulfate	1-stearoyl-2-docosahexaenoyl-GPE (18:0/22:6)*	0.0273049	0.844617	0.960478
3-(3-hydroxyphenyl)propionate sulfate	1-stearoyl-2-linoleoyl-GPC (18:0/18:2)*	0.0207008	0.881889	0.970622
3-(3-hydroxyphenyl)propionate sulfate	1-stearoyl-2-linoleoyl-GPE (18:0/18:2)*	0.0768554	0.580693	0.867367
3-(3-hydroxyphenyl)propionate sulfate	1-stearoyl-2-linoleoyl-GPI (18:0/18:2)	0.174141	0.207894	0.615169
3-(3-hydroxyphenyl)propionate sulfate	1-stearoyl-2-oleoyl-GPC (18:0/18:1)	0.244933	0.0742501	0.405745
3-(3-hydroxyphenyl)propionate sulfate	1-stearoyl-2-oleoyl-GPE (18:0/18:1)	0.13722	0.322442	0.718487
3-(3-hydroxyphenyl)propionate sulfate	1-stearoyl-2-oleoyl-GPI (18:0/18:1)*	0.337237	0.0126414	0.171341
3-(3-hydroxyphenyl)propionate sulfate	1-stearoyl-2-oleoyl-GPS (18:0/18:1)	0.0601326	0.665789	0.902407
3-(3-hydroxyphenyl)propionate sulfate	1-stearoyl-GPC (18:0)	0.0950458	0.494197	0.825915
3-(3-hydroxyphenyl)propionate sulfate	1-stearoyl-GPE (18:0)	0.0980583	0.480549	0.819036
3-(3-hydroxyphenyl)propionate sulfate	1-stearoyl-GPG (18:0)	0.0909731	0.512964	0.835817
3-(3-hydroxyphenyl)propionate sulfate	1-stearoyl-GPI (18:0)	0.0518678	0.709535	0.91839
3-(3-hydroxyphenyl)propionate sulfate	10-heptadecenoate (17:1n7)	0.213148	0.121741	0.49979
3-(3-hydroxyphenyl)propionate sulfate	10-nonadecenoate (19:1n9)	0.153325	0.268338	0.674504
3-(3-hydroxyphenyl)propionate sulfate	10-undecenoate (11:1n1)	0.00251035	0.985626	0.99661
3-(3-hydroxyphenyl)propionate sulfate	11-ketoetiocholanolone glucuronide	-0.0772385	0.578803	0.866555
3-(3-hydroxyphenyl)propionate sulfate	11beta-hydroxyandrosterone glucuronide	-0.00366898	0.978994	0.995063
3-(3-hydroxyphenyl)propionate sulfate	11beta-hydroxyetiocholanolone glucuronide*	-0.00880034	0.949641	0.988161
3-(3-hydroxyphenyl)propionate sulfate	12,13-DiHOME	0.137925	0.319936	0.716646
3-(3-hydroxyphenyl)propionate sulfate	12-HETE	0.208157	0.130931	0.514329
3-(3-hydroxyphenyl)propionate sulfate	13-HODE + 9-HODE	0.0614844	0.658734	0.89947
3-(3-hydroxyphenyl)propionate sulfate	16a-hydroxy DHEA 3-sulfate	-0.235973	0.0858295	0.43217
3-(3-hydroxyphenyl)propionate sulfate	17alpha-hydroxypregnanolone glucuronide	-0.171514	0.214944	0.622935
3-(3-hydroxyphenyl)propionate sulfate	17alpha-hydroxypregnenolone 3-sulfate	-0.140459	0.31104	0.709687
3-(3-hydroxyphenyl)propionate sulfate	2'-deoxyuridine	-0.012938	0.92602	0.98249
3-(3-hydroxyphenyl)propionate sulfate	2'-O-methyluridine	0.168619	0.222903	0.630979
3-(3-hydroxyphenyl)propionate sulfate	2,3-dihydroxy-2-methylbutyrate	0.218559	0.112341	0.484125
3-(3-hydroxyphenyl)propionate sulfate	2,3-dihydroxy-5-methylthio-4-pentenoate (DMTPA)*	0.282125	0.0387464	0.301307
3-(3-hydroxyphenyl)propionate sulfate	2,3-dihydroxyisovalerate	0.0957056	0.491191	0.824495
3-(3-hydroxyphenyl)propionate sulfate	2,4-di-tert-butylphenol	0.271002	0.047466	0.33121
3-(3-hydroxyphenyl)propionate sulfate	2,6-dihydroxybenzoic acid	0.00579312	0.966838	0.992226
3-(3-hydroxyphenyl)propionate sulfate	2-acetamidophenol sulfate	0.389717	0.0035804	0.0825092
3-(3-hydroxyphenyl)propionate sulfate	2-aminoadipate	-0.0196194	0.888018	0.972372
3-(3-hydroxyphenyl)propionate sulfate	2-aminobutyrate	-0.0231725	0.867905	0.966977
3-(3-hydroxyphenyl)propionate sulfate	2-aminoheptanoate	-0.112696	0.417164	0.783277
3-(3-hydroxyphenyl)propionate sulfate	2-aminooctanoate	-0.133358	0.336377	0.729153
3-(3-hydroxyphenyl)propionate sulfate	2-aminophenol sulfate	0.1249	0.368186	0.751402
3-(3-hydroxyphenyl)propionate sulfate	2-arachidonoylglycerol (20:4)	-0.203987	0.139	0.52701
3-(3-hydroxyphenyl)propionate sulfate	2-hydroxy-3-methylvalerate	-0.0430236	0.757395	0.934332
3-(3-hydroxyphenyl)propionate sulfate	2-hydroxy-4-(methylthio)butanoic acid	0.0141738	0.918976	0.980713
3-(3-hydroxyphenyl)propionate sulfate	2-hydroxyarachidate*	0.0105435	0.939684	0.985924
3-(3-hydroxyphenyl)propionate sulfate	2-hydroxybehenate	0.195923	0.155651	0.55143
3-(3-hydroxyphenyl)propionate sulfate	2-hydroxybutyrate/2-hydroxyisobutyrate	-0.13274	0.338641	0.73073
3-(3-hydroxyphenyl)propionate sulfate	2-hydroxydecanoate	0.183874	0.183204	0.586688
3-(3-hydroxyphenyl)propionate sulfate	2-hydroxyglutarate	-0.16383	0.236514	0.644665
3-(3-hydroxyphenyl)propionate sulfate	2-hydroxyhippurate (salicylurate)	0.146412	0.290771	0.693247
3-(3-hydroxyphenyl)propionate sulfate	2-hydroxylaurate	-0.0817603	0.556707	0.856764
3-(3-hydroxyphenyl)propionate sulfate	2-hydroxynervonate*	-0.0725299	0.602228	0.876621
3-(3-hydroxyphenyl)propionate sulfate	2-hydroxyoctanoate	0.0546871	0.694499	0.913044
3-(3-hydroxyphenyl)propionate sulfate	2-hydroxypalmitate	-0.0468084	0.736791	0.927719
3-(3-hydroxyphenyl)propionate sulfate	2-hydroxyphenylacetate	0.219212	0.111246	0.482063
3-(3-hydroxyphenyl)propionate sulfate	2-hydroxyphytanate*	-0.000579312	0.996683	0.999149
3-(3-hydroxyphenyl)propionate sulfate	2-hydroxysebacate	0.0204771	0.883156	0.97101
3-(3-hydroxyphenyl)propionate sulfate	2-hydroxystearate	-0.064574	0.642718	0.893158
3-(3-hydroxyphenyl)propionate sulfate	2-isopropylmalate	0.148199	0.284855	0.688444
3-(3-hydroxyphenyl)propionate sulfate	2-keto-3-deoxy-gluconate	0.0109683	0.937258	0.985364
3-(3-hydroxyphenyl)propionate sulfate	2-ketocaprylate	-0.00417105	0.97612	0.994368
3-(3-hydroxyphenyl)propionate sulfate	2-linoleoylglycerol (18:2)	-0.110458	0.426532	0.789235
3-(3-hydroxyphenyl)propionate sulfate	2-methoxyhydroquinone sulfate (1)	0.257647	0.0599856	0.368708
3-(3-hydroxyphenyl)propionate sulfate	2-methoxyhydroquinone sulfate (2)	0.345302	0.0105501	0.154904
3-(3-hydroxyphenyl)propionate sulfate	2-methoxyresorcinol sulfate	0.149129	0.28181	0.686068
3-(3-hydroxyphenyl)propionate sulfate	2-methylbutyrylcarnitine (C5)	0.0985217	0.478467	0.81788
3-(3-hydroxyphenyl)propionate sulfate	2-methylserine	0.120365	0.385962	0.763335
3-(3-hydroxyphenyl)propionate sulfate	2-naphthol sulfate	0.127371	0.358708	0.744911
3-(3-hydroxyphenyl)propionate sulfate	2-O-methylascorbic acid	0.175879	0.203322	0.610196
3-(3-hydroxyphenyl)propionate sulfate	2-oleoylglycerol (18:1)	0.0288883	0.835728	0.957852
3-(3-hydroxyphenyl)propionate sulfate	2-oxoarginine*	0.0201601	0.884953	0.971468
3-(3-hydroxyphenyl)propionate sulfate	2-palmitoleoyl-GPC* (16:1)*	0.111228	0.423294	0.787231
3-(3-hydroxyphenyl)propionate sulfate	2-palmitoyl-GPC* (16:0)*	0.0161049	0.907982	0.977851
3-(3-hydroxyphenyl)propionate sulfate	2-piperidinone	0.00386208	0.977888	0.994728
3-(3-hydroxyphenyl)propionate sulfate	2-stearoyl-GPE (18:0)*	0.117253	0.398454	0.771568
3-(3-hydroxyphenyl)propionate sulfate	21-hydroxypregnenolone disulfate	-0.178081	0.197633	0.603911
3-(3-hydroxyphenyl)propionate sulfate	21-hydroxypregnenolone monosulfate (1)	-0.318375	0.018964	0.212305
3-(3-hydroxyphenyl)propionate sulfate	2R,3R-dihydroxybutyrate	0.0561547	0.686717	0.910198
3-(3-hydroxyphenyl)propionate sulfate	3,4-dihydroxybutyrate	0.193954	0.159932	0.557446
3-(3-hydroxyphenyl)propionate sulfate	3,5-dichloro-2,6-dihydroxybenzoic acid	0.147725	0.286418	0.689691
3-(3-hydroxyphenyl)propionate sulfate	3,7-dimethylurate	0.365162	0.00662669	0.119036
3-(3-hydroxyphenyl)propionate sulfate	3-(3-amino-3-carboxypropyl)uridine*	0.181518	0.188977	0.593589
3-(3-hydroxyphenyl)propionate sulfate	3-(3-hydroxyphenyl)propionate	0.761412	2.3219e-11	1.51965e-08
3-(4-hydroxyphenyl)lactate (HPLA)	Liver fat (%)	0.217352	0.114389	0.487628
3-(4-hydroxyphenyl)lactate (HPLA)	Sodium (mmol/L)	0.217291	0.114492	0.487723
3-(4-hydroxyphenyl)lactate (HPLA)	Potassium (mmol/L)	0.0592441	0.670443	0.904314
3-(4-hydroxyphenyl)lactate (HPLA)	Creatinine (mg/dL)	0.479675	0.000242451	0.0136272
3-(4-hydroxyphenyl)lactate (HPLA)	Urea (BUN) (mg/dL)	0.285116	0.036642	0.293287
3-(4-hydroxyphenyl)lactate (HPLA)	Uric acid (mg/dL)	0.374971	0.00521059	0.10334
3-(4-hydroxyphenyl)lactate (HPLA)	ALT (IU/L)	0.257595	0.0600393	0.368862
3-(4-hydroxyphenyl)lactate (HPLA)	AST (IU/L)	0.346832	0.0101891	0.151987
3-(4-hydroxyphenyl)lactate (HPLA)	GGT (U/L)	0.480218	0.000237984	0.0134473
3-(4-hydroxyphenyl)lactate (HPLA)	Alkaline phosphatase (IU/L)	0.319819	0.0183999	0.209082
3-(4-hydroxyphenyl)lactate (HPLA)	Total Bilirubin (mg/dL)	0.000648311	0.996288	0.999065
3-(4-hydroxyphenyl)lactate (HPLA)	Albumin (g/dL)	0.346453	0.0102777	0.152746
3-(4-hydroxyphenyl)lactate (HPLA)	Creatine Kinase (U/L)	0.512773	7.35894e-05	0.00565282
3-(4-hydroxyphenyl)lactate (HPLA)	Total cholesterol (mg/dL)	-0.115355	0.406184	0.776557
3-(4-hydroxyphenyl)lactate (HPLA)	High Density Lipoprotein (mg/dL)	-0.0767896	0.581018	0.867512
3-(4-hydroxyphenyl)lactate (HPLA)	Low Density Lipoprotein (mg/dL)	-0.124142	0.371121	0.753357
3-(4-hydroxyphenyl)lactate (HPLA)	Triglycerides (mg/dL)	0.0674851	0.627774	0.886776
3-(4-hydroxyphenyl)lactate (HPLA)	Glucose (mg/dL)	-0.172991	0.21096	0.618773
3-(4-hydroxyphenyl)lactate (HPLA)	Insulin (mg/dL)	0.241809	0.0781386	0.414546
3-(4-hydroxyphenyl)lactate (HPLA)	Weight (kg)	0.339763	0.0119512	0.166189
3-(4-hydroxyphenyl)lactate (HPLA)	Body mass index (kg/m2)	0.160999	0.244822	0.652819
3-(4-hydroxyphenyl)lactate (HPLA)	Heart rate (bpm)	0.0242738	0.861687	0.965252
3-(4-hydroxyphenyl)lactate (HPLA)	Systolic blood pressure (mmHg)	0.0992116	0.475377	0.816328
3-(4-hydroxyphenyl)lactate (HPLA)	Diastolic blood pressure (mmHg)	0.109536	0.430427	0.791717
3-(4-hydroxyphenyl)lactate (HPLA)	Waist circumference (cm)	0.246865	0.0719237	0.399899
3-(4-hydroxyphenyl)lactate (HPLA)	Hip circumference (cm)	0.137476	0.321532	0.717733
3-(4-hydroxyphenyl)lactate (HPLA)	Trunk fat mass (kg/m2)	0.127128	0.359634	0.745512
3-(4-hydroxyphenyl)lactate (HPLA)	Trunk fat free mass (kg/m2)	0.434889	0.00101551	0.036788
3-(4-hydroxyphenyl)lactate (HPLA)	Trunk total body water (%)	0.461603	0.000442484	0.0208048
3-(4-hydroxyphenyl)lactate (HPLA)	Left arm fat mass (kg/m2)	-0.058681	0.673398	0.905426
3-(4-hydroxyphenyl)lactate (HPLA)	Left arm fat free mass (kg/m2)	0.499619	0.000119942	0.00817825
3-(4-hydroxyphenyl)lactate (HPLA)	Left arm total body water (%)	0.461603	0.000442484	0.0208048
3-(4-hydroxyphenyl)lactate (HPLA)	Right arm fat mass (kg/m2)	-0.0801734	0.564416	0.860212
3-(4-hydroxyphenyl)lactate (HPLA)	Right arm fat free mass (kg/m2)	0.485693	0.000196956	0.0117406
3-(4-hydroxyphenyl)lactate (HPLA)	Right arm total body water (%)	0.461603	0.000442484	0.0208048
3-(4-hydroxyphenyl)lactate (HPLA)	Left leg fat mass (kg/m2)	-0.101855	0.463634	0.81029
3-(4-hydroxyphenyl)lactate (HPLA)	Left leg fat free mass (kg/m2)	0.435921	0.000984658	0.0360657
3-(4-hydroxyphenyl)lactate (HPLA)	Left leg total body water (%)	0.461603	0.000442484	0.0208048
3-(4-hydroxyphenyl)lactate (HPLA)	Right leg fat mass (kg/m2)	-0.091176	0.512021	0.83546
3-(4-hydroxyphenyl)lactate (HPLA)	Right leg fat free mass (kg/m2)	0.444885	0.000750059	0.0300668
3-(4-hydroxyphenyl)lactate (HPLA)	Right leg total body water (%)	0.461603	0.000442484	0.0208048
3-(4-hydroxyphenyl)lactate (HPLA)	(14 or 15)-methylpalmitate (a17:0 or i17:0)	-0.11599	0.403588	0.774855
3-(4-hydroxyphenyl)lactate (HPLA)	(16 or 17)-methylstearate (a19:0 or i19:0)	-0.103945	0.454464	0.805247
3-(4-hydroxyphenyl)lactate (HPLA)	(2 or 3)-decenoate (10:1n7 or n8)	-0.167677	0.225536	0.633629
3-(4-hydroxyphenyl)lactate (HPLA)	(N(1) + N(8))-acetylspermidine	-0.00567944	0.967488	0.992312
3-(4-hydroxyphenyl)lactate (HPLA)	(S)-3-hydroxybutyrylcarnitine	-0.0425767	0.75984	0.935067
3-(4-hydroxyphenyl)lactate (HPLA)	1,2,3-benzenetriol sulfate (2)	0.0698669	0.615657	0.881955
3-(4-hydroxyphenyl)lactate (HPLA)	1,2-dilinoleoyl-GPC (18:2/18:2)	-0.243606	0.0758828	0.409267
3-(4-hydroxyphenyl)lactate (HPLA)	1,2-dilinoleoyl-GPE (18:2/18:2)*	-0.138381	0.318324	0.715413
3-(4-hydroxyphenyl)lactate (HPLA)	1,2-dipalmitoyl-GPC (16:0/16:0)	-0.14008	0.312361	0.710728
3-(4-hydroxyphenyl)lactate (HPLA)	1,3,7-trimethylurate	0.0443385	0.750217	0.932009
3-(4-hydroxyphenyl)lactate (HPLA)	1,3-dimethylurate	-0.0814957	0.557988	0.857438
3-(4-hydroxyphenyl)lactate (HPLA)	1,5-anhydroglucitol (1,5-AG)	0.19939	0.148321	0.540882
3-(4-hydroxyphenyl)lactate (HPLA)	1,7-dimethylurate	0.019554	0.888389	0.972421
3-(4-hydroxyphenyl)lactate (HPLA)	1-(1-enyl-oleoyl)-GPE (P-18:1)*	-0.104098	0.453799	0.804965
3-(4-hydroxyphenyl)lactate (HPLA)	1-(1-enyl-palmitoyl)-2-arachidonoyl-GPC (P-16:0/20:4)*	0.0908329	0.513617	0.83606
3-(4-hydroxyphenyl)lactate (HPLA)	1-(1-enyl-palmitoyl)-2-arachidonoyl-GPE (P-16:0/20:4)*	0.112941	0.416145	0.782629
3-(4-hydroxyphenyl)lactate (HPLA)	1-(1-enyl-palmitoyl)-2-linoleoyl-GPC (P-16:0/18:2)*	-0.119497	0.389424	0.765638
3-(4-hydroxyphenyl)lactate (HPLA)	1-(1-enyl-palmitoyl)-2-linoleoyl-GPE (P-16:0/18:2)*	-0.0540881	0.697684	0.914111
3-(4-hydroxyphenyl)lactate (HPLA)	1-(1-enyl-palmitoyl)-2-oleoyl-GPC (P-16:0/18:1)*	-0.287593	0.0349712	0.28691
3-(4-hydroxyphenyl)lactate (HPLA)	1-(1-enyl-palmitoyl)-2-oleoyl-GPE (P-16:0/18:1)*	-0.0235944	0.865522	0.966288
3-(4-hydroxyphenyl)lactate (HPLA)	1-(1-enyl-palmitoyl)-2-palmitoleoyl-GPC (P-16:0/16:1)*	-0.298189	0.0285204	0.260568
3-(4-hydroxyphenyl)lactate (HPLA)	1-(1-enyl-palmitoyl)-2-palmitoyl-GPC (P-16:0/16:0)*	-0.226148	0.100106	0.461349
3-(4-hydroxyphenyl)lactate (HPLA)	1-(1-enyl-palmitoyl)-GPC (P-16:0)*	-0.112178	0.419318	0.784602
3-(4-hydroxyphenyl)lactate (HPLA)	1-(1-enyl-palmitoyl)-GPE (P-16:0)*	-0.101201	0.466527	0.811737
3-(4-hydroxyphenyl)lactate (HPLA)	1-(1-enyl-stearoyl)-2-arachidonoyl-GPE (P-18:0/20:4)*	0.0454736	0.744037	0.929989
3-(4-hydroxyphenyl)lactate (HPLA)	1-(1-enyl-stearoyl)-2-linoleoyl-GPE (P-18:0/18:2)*	-0.0239756	0.86337	0.965696
3-(4-hydroxyphenyl)lactate (HPLA)	1-(1-enyl-stearoyl)-2-oleoyl-GPE (P-18:0/18:1)	-0.0089575	0.948743	0.987923
3-(4-hydroxyphenyl)lactate (HPLA)	1-(1-enyl-stearoyl)-GPE (P-18:0)*	-0.0604155	0.66431	0.901723
3-(4-hydroxyphenyl)lactate (HPLA)	1-arachidonoyl-GPC* (20:4)*	-0.121784	0.380347	0.759592
3-(4-hydroxyphenyl)lactate (HPLA)	1-arachidonoyl-GPE (20:4n6)*	-0.0126167	0.927852	0.983035
3-(4-hydroxyphenyl)lactate (HPLA)	1-arachidonoyl-GPI* (20:4)*	-0.296284	0.029601	0.265309
3-(4-hydroxyphenyl)lactate (HPLA)	1-arachidonylglycerol (20:4)	0.0196306	0.887954	0.97232
3-(4-hydroxyphenyl)lactate (HPLA)	1-carboxyethylisoleucine	0.428256	0.00123544	0.0418479
3-(4-hydroxyphenyl)lactate (HPLA)	1-carboxyethylleucine	0.42024	0.00155753	0.0487947
3-(4-hydroxyphenyl)lactate (HPLA)	1-carboxyethylphenylalanine	0.549762	1.66381e-05	0.00179413
3-(4-hydroxyphenyl)lactate (HPLA)	1-carboxyethyltyrosine	0.54718	1.8564e-05	0.00196385
3-(4-hydroxyphenyl)lactate (HPLA)	1-carboxyethylvaline	0.258929	0.0586789	0.365192
3-(4-hydroxyphenyl)lactate (HPLA)	1-dihomo-linolenylglycerol (20:3)	-0.0285496	0.837628	0.958325
3-(4-hydroxyphenyl)lactate (HPLA)	1-docosahexaenoylglycerol (22:6)	-0.158587	0.252055	0.659677
3-(4-hydroxyphenyl)lactate (HPLA)	1-lignoceroyl-GPC (24:0)	-0.196726	0.153931	0.549083
3-(4-hydroxyphenyl)lactate (HPLA)	1-linolenoyl-GPC (18:3)*	0.137488	0.321488	0.717664
3-(4-hydroxyphenyl)lactate (HPLA)	1-linoleoyl-2-arachidonoyl-GPC (18:2/20:4n6)*	-0.0828283	0.551547	0.854432
3-(4-hydroxyphenyl)lactate (HPLA)	1-linoleoyl-2-arachidonoyl-GPE (18:2/20:4)*	-0.112111	0.419601	0.784877
3-(4-hydroxyphenyl)lactate (HPLA)	1-linoleoyl-2-linolenoyl-GPC (18:2/18:3)*	-0.120259	0.386385	0.763533
3-(4-hydroxyphenyl)lactate (HPLA)	1-linoleoyl-GPC (18:2)	-0.284772	0.0368788	0.294116
3-(4-hydroxyphenyl)lactate (HPLA)	1-linoleoyl-GPE (18:2)*	-0.00682295	0.960947	0.990806
3-(4-hydroxyphenyl)lactate (HPLA)	1-linoleoyl-GPG (18:2)*	-0.00636554	0.963563	0.991441
3-(4-hydroxyphenyl)lactate (HPLA)	1-linoleoyl-GPI* (18:2)*	-0.263274	0.05442	0.352866
3-(4-hydroxyphenyl)lactate (HPLA)	1-linoleoylglycerol (18:2)	0.00674671	0.961383	0.990934
3-(4-hydroxyphenyl)lactate (HPLA)	1-methyl-4-imidazoleacetate	0.153955	0.266353	0.672657
3-(4-hydroxyphenyl)lactate (HPLA)	1-methyl-5-imidazoleacetate	0.262588	0.0550753	0.354799
3-(4-hydroxyphenyl)lactate (HPLA)	1-methyl-5-imidazolelactate	0.369163	0.00601289	0.112447
3-(4-hydroxyphenyl)lactate (HPLA)	1-methylhistidine	0.401944	0.00258903	0.0676674
3-(4-hydroxyphenyl)lactate (HPLA)	1-methylnicotinamide	0.0514961	0.711525	0.918958
3-(4-hydroxyphenyl)lactate (HPLA)	1-methylurate	-0.0455585	0.743576	0.929883
3-(4-hydroxyphenyl)lactate (HPLA)	1-methylxanthine	0.0492853	0.723405	0.923293
3-(4-hydroxyphenyl)lactate (HPLA)	1-myristoyl-2-arachidonoyl-GPC (14:0/20:4)*	0.159901	0.248098	0.655958
3-(4-hydroxyphenyl)lactate (HPLA)	1-myristoyl-2-palmitoyl-GPC (14:0/16:0)	0.155327	0.262062	0.669127
3-(4-hydroxyphenyl)lactate (HPLA)	1-myristoylglycerol (14:0)	0.0389964	0.779504	0.941242
3-(4-hydroxyphenyl)lactate (HPLA)	1-oleoyl-2-arachidonoyl-GPE (18:1/20:4)*	-0.257785	0.0598432	0.368335
3-(4-hydroxyphenyl)lactate (HPLA)	1-oleoyl-2-docosahexaenoyl-GPC (18:1/22:6)*	-0.292929	0.0315859	0.2736
3-(4-hydroxyphenyl)lactate (HPLA)	1-oleoyl-2-linoleoyl-GPE (18:1/18:2)*	-0.239108	0.0816272	0.422788
3-(4-hydroxyphenyl)lactate (HPLA)	1-oleoyl-GPC (18:1)	-0.108977	0.432798	0.792986
3-(4-hydroxyphenyl)lactate (HPLA)	1-oleoyl-GPE (18:1)	0.00301124	0.982759	0.995904
3-(4-hydroxyphenyl)lactate (HPLA)	1-oleoyl-GPG (18:1)*	0.0438146	0.753075	0.93299
3-(4-hydroxyphenyl)lactate (HPLA)	1-oleoyl-GPI (18:1)	-0.0492091	0.723815	0.923407
3-(4-hydroxyphenyl)lactate (HPLA)	1-oleoyl-GPS (18:1)	-0.141428	0.30768	0.707082
3-(4-hydroxyphenyl)lactate (HPLA)	1-oleoylglycerol (18:1)	-0.189022	0.171031	0.571595
3-(4-hydroxyphenyl)lactate (HPLA)	1-palmitoleoyl-2-linolenoyl-GPC (16:1/18:3)*	-0.0775399	0.577318	0.865914
3-(4-hydroxyphenyl)lactate (HPLA)	1-palmitoleoyl-GPC* (16:1)*	-0.0375453	0.787515	0.943787
3-(4-hydroxyphenyl)lactate (HPLA)	1-palmitoleoylglycerol (16:1)*	-0.0119059	0.931907	0.984062
3-(4-hydroxyphenyl)lactate (HPLA)	1-palmitoyl-2-arachidonoyl-GPC (16:0/20:4n6)	-0.107986	0.437019	0.795459
3-(4-hydroxyphenyl)lactate (HPLA)	1-palmitoyl-2-arachidonoyl-GPE (16:0/20:4)*	-0.120945	0.383661	0.761751
3-(4-hydroxyphenyl)lactate (HPLA)	1-palmitoyl-2-arachidonoyl-GPI (16:0/20:4)*	0.154183	0.265634	0.672022
3-(4-hydroxyphenyl)lactate (HPLA)	1-palmitoyl-2-dihomo-linolenoyl-GPC (16:0/20:3n3 or 6)*	0.102954	0.4588	0.807638
3-(4-hydroxyphenyl)lactate (HPLA)	1-palmitoyl-2-docosahexaenoyl-GPC (16:0/22:6)	-0.177587	0.198898	0.605331
3-(4-hydroxyphenyl)lactate (HPLA)	1-palmitoyl-2-docosahexaenoyl-GPE (16:0/22:6)*	-0.260072	0.0575329	0.361972
3-(4-hydroxyphenyl)lactate (HPLA)	1-palmitoyl-2-linoleoyl-GPC (16:0/18:2)	-0.290566	0.0330498	0.279317
3-(4-hydroxyphenyl)lactate (HPLA)	1-palmitoyl-2-linoleoyl-GPE (16:0/18:2)	-0.154869	0.263487	0.670327
3-(4-hydroxyphenyl)lactate (HPLA)	1-palmitoyl-2-linoleoyl-GPI (16:0/18:2)	0.100515	0.469569	0.813345
3-(4-hydroxyphenyl)lactate (HPLA)	1-palmitoyl-2-oleoyl-GPC (16:0/18:1)	-0.0213074	0.878453	0.969714
3-(4-hydroxyphenyl)lactate (HPLA)	1-palmitoyl-2-oleoyl-GPE (16:0/18:1)	0.0210025	0.88018	0.970181
3-(4-hydroxyphenyl)lactate (HPLA)	1-palmitoyl-2-oleoyl-GPI (16:0/18:1)*	0.121708	0.380648	0.75978
3-(4-hydroxyphenyl)lactate (HPLA)	1-palmitoyl-2-palmitoleoyl-GPC (16:0/16:1)*	0.221117	0.108096	0.476511
3-(4-hydroxyphenyl)lactate (HPLA)	1-palmitoyl-2-stearoyl-GPC (16:0/18:0)	-0.179112	0.195007	0.600827
3-(4-hydroxyphenyl)lactate (HPLA)	1-palmitoyl-2-stearoyl-GPE (16:0/18:0)*	-0.189068	0.170925	0.571581
3-(4-hydroxyphenyl)lactate (HPLA)	1-palmitoyl-GPC (16:0)	-0.153497	0.267793	0.673943
3-(4-hydroxyphenyl)lactate (HPLA)	1-palmitoyl-GPE (16:0)	-0.18056	0.191361	0.596224
3-(4-hydroxyphenyl)lactate (HPLA)	1-palmitoyl-GPG (16:0)*	-0.0753573	0.588111	0.8705
3-(4-hydroxyphenyl)lactate (HPLA)	1-palmitoyl-GPI* (16:0)	-0.0607966	0.66232	0.9009
3-(4-hydroxyphenyl)lactate (HPLA)	1-palmitoylglycerol (16:0)	-0.175681	0.203839	0.610748
3-(4-hydroxyphenyl)lactate (HPLA)	1-ribosyl-imidazoleacetate*	0.065142	0.639791	0.891842
3-(4-hydroxyphenyl)lactate (HPLA)	1-stearoyl-2-arachidonoyl-GPC (18:0/20:4)	0.09838	0.479103	0.818143
3-(4-hydroxyphenyl)lactate (HPLA)	1-stearoyl-2-arachidonoyl-GPE (18:0/20:4)	-0.17004	0.21897	0.626747
3-(4-hydroxyphenyl)lactate (HPLA)	1-stearoyl-2-arachidonoyl-GPI (18:0/20:4)	-0.107071	0.440935	0.797506
3-(4-hydroxyphenyl)lactate (HPLA)	1-stearoyl-2-arachidonoyl-GPS (18:0/20:4)	0.0152099	0.913076	0.979072
3-(4-hydroxyphenyl)lactate (HPLA)	1-stearoyl-2-docosahexaenoyl-GPC (18:0/22:6)	0.0211549	0.879316	0.969943
3-(4-hydroxyphenyl)lactate (HPLA)	1-stearoyl-2-docosahexaenoyl-GPE (18:0/22:6)*	-0.146407	0.290785	0.693247
3-(4-hydroxyphenyl)lactate (HPLA)	1-stearoyl-2-linoleoyl-GPC (18:0/18:2)*	-0.22996	0.0943638	0.449842
3-(4-hydroxyphenyl)lactate (HPLA)	1-stearoyl-2-linoleoyl-GPE (18:0/18:2)*	-0.149304	0.281239	0.685477
3-(4-hydroxyphenyl)lactate (HPLA)	1-stearoyl-2-linoleoyl-GPI (18:0/18:2)	-0.054393	0.696062	0.913592
3-(4-hydroxyphenyl)lactate (HPLA)	1-stearoyl-2-oleoyl-GPC (18:0/18:1)	0.188946	0.171207	0.571875
3-(4-hydroxyphenyl)lactate (HPLA)	1-stearoyl-2-oleoyl-GPE (18:0/18:1)	0.0580522	0.676704	0.906483
3-(4-hydroxyphenyl)lactate (HPLA)	1-stearoyl-2-oleoyl-GPI (18:0/18:1)*	0.00865256	0.950486	0.988392
3-(4-hydroxyphenyl)lactate (HPLA)	1-stearoyl-2-oleoyl-GPS (18:0/18:1)	-0.108748	0.43377	0.79346
3-(4-hydroxyphenyl)lactate (HPLA)	1-stearoyl-GPC (18:0)	-0.0798552	0.565968	0.860939
3-(4-hydroxyphenyl)lactate (HPLA)	1-stearoyl-GPE (18:0)	-0.19596	0.155573	0.551249
3-(4-hydroxyphenyl)lactate (HPLA)	1-stearoyl-GPG (18:0)	-0.083859	0.546589	0.851971
3-(4-hydroxyphenyl)lactate (HPLA)	1-stearoyl-GPI (18:0)	-0.304136	0.0253587	0.24598
3-(4-hydroxyphenyl)lactate (HPLA)	10-heptadecenoate (17:1n7)	-0.149457	0.280742	0.685066
3-(4-hydroxyphenyl)lactate (HPLA)	10-nonadecenoate (19:1n9)	-0.139623	0.31396	0.711915
3-(4-hydroxyphenyl)lactate (HPLA)	10-undecenoate (11:1n1)	-0.150219	0.278268	0.683077
3-(4-hydroxyphenyl)lactate (HPLA)	11-ketoetiocholanolone glucuronide	-0.148271	0.284621	0.688232
3-(4-hydroxyphenyl)lactate (HPLA)	11beta-hydroxyandrosterone glucuronide	0.166457	0.228977	0.637044
3-(4-hydroxyphenyl)lactate (HPLA)	11beta-hydroxyetiocholanolone glucuronide*	-0.210515	0.126527	0.507676
3-(4-hydroxyphenyl)lactate (HPLA)	12,13-DiHOME	0.0761255	0.584302	0.868855
3-(4-hydroxyphenyl)lactate (HPLA)	12-HETE	0.12924	0.351641	0.739899
3-(4-hydroxyphenyl)lactate (HPLA)	13-HODE + 9-HODE	0.0134553	0.923071	0.981781
3-(4-hydroxyphenyl)lactate (HPLA)	16a-hydroxy DHEA 3-sulfate	0.112941	0.416145	0.782629
3-(4-hydroxyphenyl)lactate (HPLA)	17alpha-hydroxypregnanolone glucuronide	0.376848	0.00497231	0.100602
3-(4-hydroxyphenyl)lactate (HPLA)	17alpha-hydroxypregnenolone 3-sulfate	0.133146	0.337151	0.729646
3-(4-hydroxyphenyl)lactate (HPLA)	2'-deoxyuridine	-0.037774	0.786251	0.943398
3-(4-hydroxyphenyl)lactate (HPLA)	2'-O-methyluridine	0.084048	0.545682	0.851436
3-(4-hydroxyphenyl)lactate (HPLA)	2,3-dihydroxy-2-methylbutyrate	0.325068	0.0164672	0.197295
3-(4-hydroxyphenyl)lactate (HPLA)	2,3-dihydroxy-5-methylthio-4-pentenoate (DMTPA)*	0.43259	0.00108738	0.0384217
3-(4-hydroxyphenyl)lactate (HPLA)	2,3-dihydroxyisovalerate	-0.011997	0.931387	0.983886
3-(4-hydroxyphenyl)lactate (HPLA)	2,4-di-tert-butylphenol	-0.267925	0.0501432	0.339213
3-(4-hydroxyphenyl)lactate (HPLA)	2,6-dihydroxybenzoic acid	0.00857633	0.950922	0.988469
3-(4-hydroxyphenyl)lactate (HPLA)	2-acetamidophenol sulfate	0.0110963	0.936527	0.985188
3-(4-hydroxyphenyl)lactate (HPLA)	2-aminoadipate	0.394778	0.00313536	0.0761672
3-(4-hydroxyphenyl)lactate (HPLA)	2-aminobutyrate	0.0933486	0.501974	0.830051
3-(4-hydroxyphenyl)lactate (HPLA)	2-aminoheptanoate	-0.122165	0.378847	0.758621
3-(4-hydroxyphenyl)lactate (HPLA)	2-aminooctanoate	-0.219059	0.111503	0.48251
3-(4-hydroxyphenyl)lactate (HPLA)	2-aminophenol sulfate	0.0511149	0.713569	0.919662
3-(4-hydroxyphenyl)lactate (HPLA)	2-arachidonoylglycerol (20:4)	-0.0350452	0.801366	0.947691
3-(4-hydroxyphenyl)lactate (HPLA)	2-hydroxy-3-methylvalerate	0.605413	1.23541e-06	0.000216005
3-(4-hydroxyphenyl)lactate (HPLA)	2-hydroxy-4-(methylthio)butanoic acid	0.77976	3.71151e-12	2.88666e-09
3-(4-hydroxyphenyl)lactate (HPLA)	2-hydroxyarachidate*	-0.0460072	0.741138	0.929108
3-(4-hydroxyphenyl)lactate (HPLA)	2-hydroxybehenate	-0.12064	0.38487	0.762547
3-(4-hydroxyphenyl)lactate (HPLA)	2-hydroxybutyrate/2-hydroxyisobutyrate	0.246503	0.0723558	0.400975
3-(4-hydroxyphenyl)lactate (HPLA)	2-hydroxydecanoate	0.151363	0.274584	0.679978
3-(4-hydroxyphenyl)lactate (HPLA)	2-hydroxyglutarate	-0.0541643	0.697278	0.913953
3-(4-hydroxyphenyl)lactate (HPLA)	2-hydroxyhippurate (salicylurate)	0.100515	0.469569	0.813345
3-(4-hydroxyphenyl)lactate (HPLA)	2-hydroxylaurate	0.193215	0.16156	0.559612
3-(4-hydroxyphenyl)lactate (HPLA)	2-hydroxynervonate*	-0.354984	0.00844006	0.136312
3-(4-hydroxyphenyl)lactate (HPLA)	2-hydroxyoctanoate	0.0999809	0.471943	0.81473
3-(4-hydroxyphenyl)lactate (HPLA)	2-hydroxypalmitate	-0.174767	0.206241	0.613497
3-(4-hydroxyphenyl)lactate (HPLA)	2-hydroxyphenylacetate	0.30284	0.0260215	0.24926
3-(4-hydroxyphenyl)lactate (HPLA)	2-hydroxyphytanate*	-0.0251953	0.85649	0.963839
3-(4-hydroxyphenyl)lactate (HPLA)	2-hydroxysebacate	0.0965895	0.487178	0.82243
3-(4-hydroxyphenyl)lactate (HPLA)	2-hydroxystearate	-0.114542	0.409525	0.778669
3-(4-hydroxyphenyl)lactate (HPLA)	2-isopropylmalate	0.132238	0.340487	0.731898
3-(4-hydroxyphenyl)lactate (HPLA)	2-keto-3-deoxy-gluconate	0.139241	0.315296	0.712991
3-(4-hydroxyphenyl)lactate (HPLA)	2-ketocaprylate	-0.0121593	0.930461	0.983644
3-(4-hydroxyphenyl)lactate (HPLA)	2-linoleoylglycerol (18:2)	-0.189293	0.170408	0.570966
3-(4-hydroxyphenyl)lactate (HPLA)	2-methoxyhydroquinone sulfate (1)	0.286718	0.0355538	0.289209
3-(4-hydroxyphenyl)lactate (HPLA)	2-methoxyhydroquinone sulfate (2)	0.11853	0.393302	0.768215
3-(4-hydroxyphenyl)lactate (HPLA)	2-methoxyresorcinol sulfate	0.0792499	0.568925	0.862278
3-(4-hydroxyphenyl)lactate (HPLA)	2-methylbutyrylcarnitine (C5)	0.42489	0.00136258	0.0446564
3-(4-hydroxyphenyl)lactate (HPLA)	2-methylserine	0.0395349	0.776538	0.940348
3-(4-hydroxyphenyl)lactate (HPLA)	2-naphthol sulfate	0.00750905	0.957023	0.989808
3-(4-hydroxyphenyl)lactate (HPLA)	2-O-methylascorbic acid	0.0844292	0.543855	0.850719
3-(4-hydroxyphenyl)lactate (HPLA)	2-oleoylglycerol (18:1)	-0.227901	0.0974326	0.456149
3-(4-hydroxyphenyl)lactate (HPLA)	2-oxoarginine*	0.411854	0.00197294	0.0568263
3-(4-hydroxyphenyl)lactate (HPLA)	2-palmitoleoyl-GPC* (16:1)*	0.0460072	0.741138	0.929108
3-(4-hydroxyphenyl)lactate (HPLA)	2-palmitoyl-GPC* (16:0)*	-0.326472	0.0159805	0.194223
3-(4-hydroxyphenyl)lactate (HPLA)	2-piperidinone	0.343244	0.0110532	0.159085
3-(4-hydroxyphenyl)lactate (HPLA)	2-stearoyl-GPE (18:0)*	-0.00285878	0.983632	0.996143
3-(4-hydroxyphenyl)lactate (HPLA)	21-hydroxypregnenolone disulfate	0.14839	0.284231	0.687879
3-(4-hydroxyphenyl)lactate (HPLA)	21-hydroxypregnenolone monosulfate (1)	0.176833	0.200842	0.607406
3-(4-hydroxyphenyl)lactate (HPLA)	2R,3R-dihydroxybutyrate	0.0946446	0.49603	0.826845
3-(4-hydroxyphenyl)lactate (HPLA)	3,4-dihydroxybutyrate	0.0750524	0.589627	0.871184
3-(4-hydroxyphenyl)lactate (HPLA)	3,5-dichloro-2,6-dihydroxybenzoic acid	0.197256	0.152803	0.547375
3-(4-hydroxyphenyl)lactate (HPLA)	3,7-dimethylurate	0.411028	0.00201882	0.0576756
3-(4-hydroxyphenyl)lactate (HPLA)	3-(3-amino-3-carboxypropyl)uridine*	0.151744	0.273363	0.678945
3-(4-hydroxyphenyl)lactate (HPLA)	3-(3-hydroxyphenyl)propionate	0.0133171	0.923859	0.981974
3-(4-hydroxyphenyl)lactate (HPLA)	3-(3-hydroxyphenyl)propionate sulfate	0.100993	0.467445	0.812254
3-acetylphenol sulfate	Liver fat (%)	0.154577	0.2644	0.671086
3-acetylphenol sulfate	Sodium (mmol/L)	0.0471509	0.734935	0.92709
3-acetylphenol sulfate	Potassium (mmol/L)	0.0457703	0.742425	0.929509
3-acetylphenol sulfate	Creatinine (mg/dL)	0.239528	0.0810771	0.421411
3-acetylphenol sulfate	Urea (BUN) (mg/dL)	0.165569	0.231506	0.639544
3-acetylphenol sulfate	Uric acid (mg/dL)	0.243239	0.0763385	0.410384
3-acetylphenol sulfate	ALT (IU/L)	0.101059	0.467153	0.8121
3-acetylphenol sulfate	AST (IU/L)	0.0645911	0.64263	0.893111
3-acetylphenol sulfate	GGT (U/L)	0.287744	0.0348713	0.286512
3-acetylphenol sulfate	Alkaline phosphatase (IU/L)	0.185253	0.179884	0.582649
3-acetylphenol sulfate	Total Bilirubin (mg/dL)	-0.120536	0.385283	0.762895
3-acetylphenol sulfate	Albumin (g/dL)	-0.00513474	0.970605	0.993164
3-acetylphenol sulfate	Creatine Kinase (U/L)	0.315331	0.0202015	0.219465
3-acetylphenol sulfate	Total cholesterol (mg/dL)	0.0699246	0.615364	0.881898
3-acetylphenol sulfate	High Density Lipoprotein (mg/dL)	-0.0625983	0.652942	0.897137
3-acetylphenol sulfate	Low Density Lipoprotein (mg/dL)	-0.030087	0.829012	0.955895
3-acetylphenol sulfate	Triglycerides (mg/dL)	0.199161	0.148798	0.541605
3-acetylphenol sulfate	Glucose (mg/dL)	0.0507298	0.715635	0.920438
3-acetylphenol sulfate	Insulin (mg/dL)	0.220783	0.108643	0.47764
3-acetylphenol sulfate	Weight (kg)	0.218722	0.112067	0.483606
3-acetylphenol sulfate	Body mass index (kg/m2)	-0.0437815	0.753255	0.933069
3-acetylphenol sulfate	Heart rate (bpm)	-0.113775	0.412689	0.780706
3-acetylphenol sulfate	Systolic blood pressure (mmHg)	0.0931325	0.502969	0.830622
3-acetylphenol sulfate	Diastolic blood pressure (mmHg)	-0.0650774	0.640124	0.892029
3-acetylphenol sulfate	Waist circumference (cm)	0.189507	0.169916	0.570413
3-acetylphenol sulfate	Hip circumference (cm)	0.144478	0.297259	0.698664
3-acetylphenol sulfate	Trunk fat mass (kg/m2)	0.13197	0.341476	0.73272
3-acetylphenol sulfate	Trunk fat free mass (kg/m2)	0.244274	0.0750571	0.407481
3-acetylphenol sulfate	Trunk total body water (%)	0.21234	0.123195	0.502317
3-acetylphenol sulfate	Left arm fat mass (kg/m2)	-0.0561491	0.686747	0.910198
3-acetylphenol sulfate	Left arm fat free mass (kg/m2)	0.282156	0.0387243	0.30119
3-acetylphenol sulfate	Left arm total body water (%)	0.21234	0.123195	0.502317
3-acetylphenol sulfate	Right arm fat mass (kg/m2)	-0.0637541	0.646953	0.894747
3-acetylphenol sulfate	Right arm fat free mass (kg/m2)	0.286368	0.0357894	0.290018
3-acetylphenol sulfate	Right arm total body water (%)	0.21234	0.123195	0.502317
3-acetylphenol sulfate	Left leg fat mass (kg/m2)	-0.0472074	0.734629	0.927005
3-acetylphenol sulfate	Left leg fat free mass (kg/m2)	0.23886	0.0819536	0.423539
3-acetylphenol sulfate	Left leg total body water (%)	0.21234	0.123195	0.502317
3-acetylphenol sulfate	Right leg fat mass (kg/m2)	-0.0421845	0.761987	0.935739
3-acetylphenol sulfate	Right leg fat free mass (kg/m2)	0.232229	0.0910695	0.44313
3-acetylphenol sulfate	Right leg total body water (%)	0.21234	0.123195	0.502317
3-acetylphenol sulfate	(14 or 15)-methylpalmitate (a17:0 or i17:0)	0.0373076	0.788829	0.944196
3-acetylphenol sulfate	(16 or 17)-methylstearate (a19:0 or i19:0)	0.0411629	0.767588	0.937602
3-acetylphenol sulfate	(2 or 3)-decenoate (10:1n7 or n8)	-0.206939	0.133251	0.51786
3-acetylphenol sulfate	(N(1) + N(8))-acetylspermidine	-0.125898	0.364339	0.748721
3-acetylphenol sulfate	(S)-3-hydroxybutyrylcarnitine	0.0485521	0.727359	0.924601
3-acetylphenol sulfate	1,2,3-benzenetriol sulfate (2)	0.135118	0.329979	0.724042
3-acetylphenol sulfate	1,2-dilinoleoyl-GPC (18:2/18:2)	0.156258	0.259177	0.66652
3-acetylphenol sulfate	1,2-dilinoleoyl-GPE (18:2/18:2)*	0.199294	0.148521	0.541253
3-acetylphenol sulfate	1,2-dipalmitoyl-GPC (16:0/16:0)	0.0233323	0.867002	0.9668
3-acetylphenol sulfate	1,3,7-trimethylurate	0.285946	0.036075	0.291116
3-acetylphenol sulfate	1,3-dimethylurate	0.0995558	0.473839	0.815587
3-acetylphenol sulfate	1,5-anhydroglucitol (1,5-AG)	0.0234929	0.866095	0.966537
3-acetylphenol sulfate	1,7-dimethylurate	0.26035	0.0572574	0.361217
3-acetylphenol sulfate	1-(1-enyl-oleoyl)-GPE (P-18:1)*	0.13136	0.343732	0.734162
3-acetylphenol sulfate	1-(1-enyl-palmitoyl)-2-arachidonoyl-GPC (P-16:0/20:4)*	0.163005	0.238914	0.64703
3-acetylphenol sulfate	1-(1-enyl-palmitoyl)-2-arachidonoyl-GPE (P-16:0/20:4)*	0.322114	0.0175321	0.204035
3-acetylphenol sulfate	1-(1-enyl-palmitoyl)-2-linoleoyl-GPC (P-16:0/18:2)*	0.242279	0.0775436	0.413214
3-acetylphenol sulfate	1-(1-enyl-palmitoyl)-2-linoleoyl-GPE (P-16:0/18:2)*	0.274245	0.0447728	0.322362
3-acetylphenol sulfate	1-(1-enyl-palmitoyl)-2-oleoyl-GPC (P-16:0/18:1)*	0.0312035	0.822768	0.954184
3-acetylphenol sulfate	1-(1-enyl-palmitoyl)-2-oleoyl-GPE (P-16:0/18:1)*	0.242118	0.0777466	0.413745
3-acetylphenol sulfate	1-(1-enyl-palmitoyl)-2-palmitoleoyl-GPC (P-16:0/16:1)*	-0.0476686	0.732133	0.926124
3-acetylphenol sulfate	1-(1-enyl-palmitoyl)-2-palmitoyl-GPC (P-16:0/16:0)*	-0.0180313	0.897031	0.97491
3-acetylphenol sulfate	1-(1-enyl-palmitoyl)-GPC (P-16:0)*	-0.0207621	0.881541	0.970559
3-acetylphenol sulfate	1-(1-enyl-palmitoyl)-GPE (P-16:0)*	0.1112	0.423412	0.787231
3-acetylphenol sulfate	1-(1-enyl-stearoyl)-2-arachidonoyl-GPE (P-18:0/20:4)*	0.237058	0.0843567	0.429241
3-acetylphenol sulfate	1-(1-enyl-stearoyl)-2-linoleoyl-GPE (P-18:0/18:2)*	0.33617	0.0129431	0.173478
3-acetylphenol sulfate	1-(1-enyl-stearoyl)-2-oleoyl-GPE (P-18:0/18:1)	0.273362	0.0454939	0.324666
3-acetylphenol sulfate	1-(1-enyl-stearoyl)-GPE (P-18:0)*	0.148869	0.28266	0.686754
3-acetylphenol sulfate	1-arachidonoyl-GPC* (20:4)*	-0.0918434	0.508924	0.83376
3-acetylphenol sulfate	1-arachidonoyl-GPE (20:4n6)*	0.0177904	0.8984	0.975288
3-acetylphenol sulfate	1-arachidonoyl-GPI* (20:4)*	-0.102365	0.461388	0.809047
3-acetylphenol sulfate	1-arachidonylglycerol (20:4)	-0.0459828	0.74127	0.929217
3-acetylphenol sulfate	1-carboxyethylisoleucine	0.345699	0.0104554	0.154158
3-acetylphenol sulfate	1-carboxyethylleucine	0.248061	0.0705127	0.396317
3-acetylphenol sulfate	1-carboxyethylphenylalanine	0.300268	0.0273797	0.255574
3-acetylphenol sulfate	1-carboxyethyltyrosine	0.299993	0.0275286	0.256282
3-acetylphenol sulfate	1-carboxyethylvaline	0.366289	0.00644843	0.11714
3-acetylphenol sulfate	1-dihomo-linolenylglycerol (20:3)	-0.133207	0.336929	0.729539
3-acetylphenol sulfate	1-docosahexaenoylglycerol (22:6)	-0.239433	0.081201	0.42177
3-acetylphenol sulfate	1-lignoceroyl-GPC (24:0)	0.154695	0.264032	0.670821
3-acetylphenol sulfate	1-linolenoyl-GPC (18:3)*	0.219549	0.110684	0.481265
3-acetylphenol sulfate	1-linoleoyl-2-arachidonoyl-GPC (18:2/20:4n6)*	0.188626	0.171946	0.572708
3-acetylphenol sulfate	1-linoleoyl-2-arachidonoyl-GPE (18:2/20:4)*	0.174504	0.206935	0.614249
3-acetylphenol sulfate	1-linoleoyl-2-linolenoyl-GPC (18:2/18:3)*	0.0527286	0.704932	0.916687
3-acetylphenol sulfate	1-linoleoyl-GPC (18:2)	0.045741	0.742584	0.929566
3-acetylphenol sulfate	1-linoleoyl-GPE (18:2)*	0.224207	0.103133	0.467422
3-acetylphenol sulfate	1-linoleoyl-GPG (18:2)*	0.0514435	0.711807	0.919078
3-acetylphenol sulfate	1-linoleoyl-GPI* (18:2)*	-0.0956183	0.491588	0.824701
3-acetylphenol sulfate	1-linoleoylglycerol (18:2)	-0.0286333	0.837158	0.958174
3-acetylphenol sulfate	1-methyl-4-imidazoleacetate	0.150636	0.276921	0.682079
3-acetylphenol sulfate	1-methyl-5-imidazoleacetate	0.280108	0.0402212	0.306578
3-acetylphenol sulfate	1-methyl-5-imidazolelactate	0.264607	0.0531652	0.348913
3-acetylphenol sulfate	1-methylhistidine	0.248784	0.0696708	0.394277
3-acetylphenol sulfate	1-methylnicotinamide	0.0101602	0.941872	0.986352
3-acetylphenol sulfate	1-methylurate	0.359772	0.00753941	0.127846
3-acetylphenol sulfate	1-methylxanthine	0.349182	0.00965548	0.147281
3-acetylphenol sulfate	1-myristoyl-2-arachidonoyl-GPC (14:0/20:4)*	0.211999	0.123813	0.503411
3-acetylphenol sulfate	1-myristoyl-2-palmitoyl-GPC (14:0/16:0)	0.250471	0.0677374	0.389506
3-acetylphenol sulfate	1-myristoylglycerol (14:0)	0.300325	0.0273492	0.255384
3-acetylphenol sulfate	1-oleoyl-2-arachidonoyl-GPE (18:1/20:4)*	0.0602785	0.665026	0.90207
3-acetylphenol sulfate	1-oleoyl-2-docosahexaenoyl-GPC (18:1/22:6)*	-0.22485	0.102123	0.465348
3-acetylphenol sulfate	1-oleoyl-2-linoleoyl-GPE (18:1/18:2)*	0.236897	0.0845736	0.429626
3-acetylphenol sulfate	1-oleoyl-GPC (18:1)	0.0916827	0.509668	0.834128
3-acetylphenol sulfate	1-oleoyl-GPE (18:1)	0.301633	0.0266514	0.252171
3-acetylphenol sulfate	1-oleoyl-GPG (18:1)*	0.0390503	0.779207	0.941233
3-acetylphenol sulfate	1-oleoyl-GPI (18:1)	0.245009	0.0741574	0.405471
3-acetylphenol sulfate	1-oleoyl-GPS (18:1)	-0.184532	0.181614	0.584617
3-acetylphenol sulfate	1-oleoylglycerol (18:1)	-0.0927269	0.504839	0.831658
3-acetylphenol sulfate	1-palmitoleoyl-2-linolenoyl-GPC (16:1/18:3)*	0.0150435	0.914022	0.979387
3-acetylphenol sulfate	1-palmitoleoyl-GPC* (16:1)*	0.143247	0.301438	0.702033
3-acetylphenol sulfate	1-palmitoleoylglycerol (16:1)*	0.0315419	0.820877	0.953533
3-acetylphenol sulfate	1-palmitoyl-2-arachidonoyl-GPC (16:0/20:4n6)	-0.00959797	0.945084	0.987065
3-acetylphenol sulfate	1-palmitoyl-2-arachidonoyl-GPE (16:0/20:4)*	0.139231	0.315333	0.713061
3-acetylphenol sulfate	1-palmitoyl-2-arachidonoyl-GPI (16:0/20:4)*	0.205493	0.136044	0.522443
3-acetylphenol sulfate	1-palmitoyl-2-dihomo-linolenoyl-GPC (16:0/20:3n3 or 6)*	0.20469	0.137615	0.52481
3-acetylphenol sulfate	1-palmitoyl-2-docosahexaenoyl-GPC (16:0/22:6)	-0.100518	0.469556	0.813345
3-acetylphenol sulfate	1-palmitoyl-2-docosahexaenoyl-GPE (16:0/22:6)*	0.0592344	0.670494	0.904314
3-acetylphenol sulfate	1-palmitoyl-2-linoleoyl-GPC (16:0/18:2)	0.163166	0.238445	0.64652
3-acetylphenol sulfate	1-palmitoyl-2-linoleoyl-GPE (16:0/18:2)	0.220352	0.109353	0.478764
3-acetylphenol sulfate	1-palmitoyl-2-linoleoyl-GPI (16:0/18:2)	0.167101	0.227156	0.635335
3-acetylphenol sulfate	1-palmitoyl-2-oleoyl-GPC (16:0/18:1)	0.287979	0.0347163	0.285853
3-acetylphenol sulfate	1-palmitoyl-2-oleoyl-GPE (16:0/18:1)	0.277136	0.0424781	0.314332
3-acetylphenol sulfate	1-palmitoyl-2-oleoyl-GPI (16:0/18:1)*	0.309826	0.0226142	0.232439
3-acetylphenol sulfate	1-palmitoyl-2-palmitoleoyl-GPC (16:0/16:1)*	0.298822	0.028169	0.25921
3-acetylphenol sulfate	1-palmitoyl-2-stearoyl-GPC (16:0/18:0)	0.0499978	0.719569	0.921926
3-acetylphenol sulfate	1-palmitoyl-2-stearoyl-GPE (16:0/18:0)*	0.166625	0.228502	0.636595
3-acetylphenol sulfate	1-palmitoyl-GPC (16:0)	-0.0112043	0.935911	0.985144
3-acetylphenol sulfate	1-palmitoyl-GPE (16:0)	-0.0555397	0.689974	0.911448
3-acetylphenol sulfate	1-palmitoyl-GPG (16:0)*	0.177462	0.199219	0.605694
3-acetylphenol sulfate	1-palmitoyl-GPI* (16:0)	0.0321673	0.817386	0.952526
3-acetylphenol sulfate	1-palmitoylglycerol (16:0)	-0.113931	0.412044	0.780284
3-acetylphenol sulfate	1-ribosyl-imidazoleacetate*	0.100357	0.470269	0.813689
3-acetylphenol sulfate	1-stearoyl-2-arachidonoyl-GPC (18:0/20:4)	-0.0117666	0.932702	0.984197
3-acetylphenol sulfate	1-stearoyl-2-arachidonoyl-GPE (18:0/20:4)	0.105176	0.449109	0.802327
3-acetylphenol sulfate	1-stearoyl-2-arachidonoyl-GPI (18:0/20:4)	0.0620455	0.655813	0.898326
3-acetylphenol sulfate	1-stearoyl-2-arachidonoyl-GPS (18:0/20:4)	0.194745	0.158202	0.554934
3-acetylphenol sulfate	1-stearoyl-2-docosahexaenoyl-GPC (18:0/22:6)	-0.0944135	0.497087	0.827411
3-acetylphenol sulfate	1-stearoyl-2-docosahexaenoyl-GPE (18:0/22:6)*	0.125737	0.364957	0.74926
3-acetylphenol sulfate	1-stearoyl-2-linoleoyl-GPC (18:0/18:2)*	0.134894	0.330791	0.724611
3-acetylphenol sulfate	1-stearoyl-2-linoleoyl-GPE (18:0/18:2)*	0.289505	0.0337249	0.282103
3-acetylphenol sulfate	1-stearoyl-2-linoleoyl-GPI (18:0/18:2)	0.14654	0.290344	0.692935
3-acetylphenol sulfate	1-stearoyl-2-oleoyl-GPC (18:0/18:1)	0.283883	0.0374976	0.296728
3-acetylphenol sulfate	1-stearoyl-2-oleoyl-GPE (18:0/18:1)	0.448695	0.000666626	0.0277737
3-acetylphenol sulfate	1-stearoyl-2-oleoyl-GPI (18:0/18:1)*	0.329182	0.015076	0.188187
3-acetylphenol sulfate	1-stearoyl-2-oleoyl-GPS (18:0/18:1)	0.130557	0.346716	0.736276
3-acetylphenol sulfate	1-stearoyl-GPC (18:0)	0.0148186	0.915303	0.979691
3-acetylphenol sulfate	1-stearoyl-GPE (18:0)	0.0401187	0.773325	0.939448
3-acetylphenol sulfate	1-stearoyl-GPG (18:0)	0.224091	0.103316	0.467713
3-acetylphenol sulfate	1-stearoyl-GPI (18:0)	-0.094012	0.498927	0.828446
3-acetylphenol sulfate	10-heptadecenoate (17:1n7)	-0.052568	0.70579	0.916953
3-acetylphenol sulfate	10-nonadecenoate (19:1n9)	-0.049275	0.72346	0.923346
3-acetylphenol sulfate	10-undecenoate (11:1n1)	-0.0332917	0.811117	0.950438
3-acetylphenol sulfate	11-ketoetiocholanolone glucuronide	-0.0401471	0.773168	0.939345
3-acetylphenol sulfate	11beta-hydroxyandrosterone glucuronide	0.15674	0.257692	0.665185
3-acetylphenol sulfate	11beta-hydroxyetiocholanolone glucuronide*	0.00824578	0.952811	0.988939
3-acetylphenol sulfate	12,13-DiHOME	0.17844	0.196716	0.602927
3-acetylphenol sulfate	12-HETE	0.149993	0.279001	0.683609
3-acetylphenol sulfate	13-HODE + 9-HODE	-0.0116059	0.933619	0.98454
3-acetylphenol sulfate	16a-hydroxy DHEA 3-sulfate	-0.115136	0.407085	0.777071
3-acetylphenol sulfate	17alpha-hydroxypregnanolone glucuronide	-0.0731782	0.598978	0.875351
3-acetylphenol sulfate	17alpha-hydroxypregnenolone 3-sulfate	0.135029	0.3303	0.724278
3-acetylphenol sulfate	2'-deoxyuridine	-0.0951364	0.493784	0.825768
3-acetylphenol sulfate	2'-O-methyluridine	-0.160917	0.245066	0.65304
3-acetylphenol sulfate	2,3-dihydroxy-2-methylbutyrate	0.188951	0.171195	0.571875
3-acetylphenol sulfate	2,3-dihydroxy-5-methylthio-4-pentenoate (DMTPA)*	0.257941	0.0596841	0.367917
3-acetylphenol sulfate	2,3-dihydroxyisovalerate	0.17177	0.21425	0.622263
3-acetylphenol sulfate	2,4-di-tert-butylphenol	0.031605	0.820524	0.953406
3-acetylphenol sulfate	2,6-dihydroxybenzoic acid	-0.0708001	0.610936	0.880199
3-acetylphenol sulfate	2-acetamidophenol sulfate	0.195206	0.1572	0.553448
3-acetylphenol sulfate	2-aminoadipate	0.025019	0.857484	0.964173
3-acetylphenol sulfate	2-aminobutyrate	0.019959	0.886093	0.971831
3-acetylphenol sulfate	2-aminoheptanoate	0.0875062	0.529219	0.843881
3-acetylphenol sulfate	2-aminooctanoate	0.142042	0.305564	0.705386
3-acetylphenol sulfate	2-aminophenol sulfate	0.189831	0.169173	0.56947
3-acetylphenol sulfate	2-arachidonoylglycerol (20:4)	-0.266781	0.051169	0.342756
3-acetylphenol sulfate	2-hydroxy-3-methylvalerate	0.101241	0.46635	0.811725
3-acetylphenol sulfate	2-hydroxy-4-(methylthio)butanoic acid	0.00863416	0.950591	0.988458
3-acetylphenol sulfate	2-hydroxyarachidate*	0.309986	0.0225405	0.232054
3-acetylphenol sulfate	2-hydroxybehenate	0.291594	0.0324065	0.276893
3-acetylphenol sulfate	2-hydroxybutyrate/2-hydroxyisobutyrate	0.0177904	0.8984	0.975288
3-acetylphenol sulfate	2-hydroxydecanoate	0.309344	0.0228365	0.233592
3-acetylphenol sulfate	2-hydroxyglutarate	-0.0254206	0.855221	0.963487
3-acetylphenol sulfate	2-hydroxyhippurate (salicylurate)	0.167021	0.227382	0.635569
3-acetylphenol sulfate	2-hydroxylaurate	0.131842	0.341949	0.732901
3-acetylphenol sulfate	2-hydroxynervonate*	0.00309223	0.982295	0.995764
3-acetylphenol sulfate	2-hydroxyoctanoate	0.30067	0.0271638	0.25451
3-acetylphenol sulfate	2-hydroxypalmitate	-0.273121	0.0456922	0.325242
3-acetylphenol sulfate	2-hydroxyphenylacetate	0.162925	0.239149	0.647319
3-acetylphenol sulfate	2-hydroxyphytanate*	0.0422873	0.761424	0.935537
3-acetylphenol sulfate	2-hydroxysebacate	0.0953176	0.492958	0.825311
3-acetylphenol sulfate	2-hydroxystearate	-0.216336	0.116134	0.490557
3-acetylphenol sulfate	2-isopropylmalate	0.310974	0.0220919	0.229791
3-acetylphenol sulfate	2-keto-3-deoxy-gluconate	0.00301192	0.982755	0.995904
3-acetylphenol sulfate	2-ketocaprylate	0.18702	0.175693	0.577525
3-acetylphenol sulfate	2-linoleoylglycerol (18:2)	-0.15859	0.252046	0.659663
3-acetylphenol sulfate	2-methoxyhydroquinone sulfate (1)	0.310202	0.0224418	0.231593
3-acetylphenol sulfate	2-methoxyhydroquinone sulfate (2)	0.327244	0.0157184	0.192477
3-acetylphenol sulfate	2-methoxyresorcinol sulfate	0.0882152	0.525874	0.842167
3-acetylphenol sulfate	2-methylbutyrylcarnitine (C5)	0.330628	0.0146116	0.185014
3-acetylphenol sulfate	2-methylserine	-0.0127328	0.92719	0.982891
3-acetylphenol sulfate	2-naphthol sulfate	0.282357	0.0385797	0.300642
3-acetylphenol sulfate	2-O-methylascorbic acid	0.357615	0.00793421	0.131747
3-acetylphenol sulfate	2-oleoylglycerol (18:1)	-0.0219012	0.875092	0.968896
3-acetylphenol sulfate	2-oxoarginine*	0.179631	0.193695	0.59908
3-acetylphenol sulfate	2-palmitoleoyl-GPC* (16:1)*	0.0754585	0.587609	0.870299
3-acetylphenol sulfate	2-palmitoyl-GPC* (16:0)*	-0.0734506	0.597615	0.874722
3-acetylphenol sulfate	2-piperidinone	0.023252	0.867456	0.966861
3-acetylphenol sulfate	2-stearoyl-GPE (18:0)*	0.0361832	0.795053	0.945971
3-acetylphenol sulfate	21-hydroxypregnenolone disulfate	0.0581099	0.6764	0.906444
3-acetylphenol sulfate	21-hydroxypregnenolone monosulfate (1)	-0.0950777	0.494052	0.825909
3-acetylphenol sulfate	2R,3R-dihydroxybutyrate	0.245331	0.0737668	0.404559
3-acetylphenol sulfate	3,4-dihydroxybutyrate	0.286775	0.035516	0.289055
3-acetylphenol sulfate	3,5-dichloro-2,6-dihydroxybenzoic acid	-0.147985	0.285559	0.688985
3-acetylphenol sulfate	3,7-dimethylurate	0.569242	7.06485e-06	0.000894792
3-acetylphenol sulfate	3-(3-amino-3-carboxypropyl)uridine*	0.0238945	0.863827	0.965843
3-acetylphenol sulfate	3-(3-hydroxyphenyl)propionate	0.517679	6.10146e-05	0.00491859
3-acetylphenol sulfate	3-(3-hydroxyphenyl)propionate sulfate	0.569411	7.01089e-06	0.000890041
3-acetylphenol sulfate	3-(4-hydroxyphenyl)lactate (HPLA)	0.0986704	0.4778	0.817538
3-amino-2-piperidone	Liver fat (%)	0.0626286	0.652784	0.897024
3-amino-2-piperidone	Sodium (mmol/L)	0.154466	0.264749	0.671439
3-amino-2-piperidone	Potassium (mmol/L)	0.179001	0.195288	0.601242
3-amino-2-piperidone	Creatinine (mg/dL)	0.417404	0.00168833	0.0514077
3-amino-2-piperidone	Urea (BUN) (mg/dL)	0.28795	0.0347356	0.285966
3-amino-2-piperidone	Uric acid (mg/dL)	0.0420703	0.762612	0.935952
3-amino-2-piperidone	ALT (IU/L)	0.240889	0.0793124	0.417298
3-amino-2-piperidone	AST (IU/L)	0.19609	0.155292	0.5509
3-amino-2-piperidone	GGT (U/L)	0.484489	0.000205378	0.0120777
3-amino-2-piperidone	Alkaline phosphatase (IU/L)	-0.0889465	0.522435	0.840469
3-amino-2-piperidone	Total Bilirubin (mg/dL)	0.0209748	0.880337	0.9703
3-amino-2-piperidone	Albumin (g/dL)	0.0583305	0.67524	0.90608
3-amino-2-piperidone	Creatine Kinase (U/L)	0.213627	0.120887	0.498415
3-amino-2-piperidone	Total cholesterol (mg/dL)	0.121073	0.383153	0.761433
3-amino-2-piperidone	High Density Lipoprotein (mg/dL)	-0.040705	0.770102	0.938431
3-amino-2-piperidone	Low Density Lipoprotein (mg/dL)	0.015594	0.910889	0.978538
3-amino-2-piperidone	Triglycerides (mg/dL)	0.191932	0.164416	0.563221
3-amino-2-piperidone	Glucose (mg/dL)	0.154028	0.266121	0.672519
3-amino-2-piperidone	Insulin (mg/dL)	0.0173074	0.901144	0.975992
3-amino-2-piperidone	Weight (kg)	0.0619068	0.656535	0.898637
3-amino-2-piperidone	Body mass index (kg/m2)	-0.170187	0.218567	0.626314
3-amino-2-piperidone	Heart rate (bpm)	-0.256958	0.0606969	0.370648
3-amino-2-piperidone	Systolic blood pressure (mmHg)	0.214565	0.119225	0.495581
3-amino-2-piperidone	Diastolic blood pressure (mmHg)	0.136396	0.325385	0.720673
3-amino-2-piperidone	Waist circumference (cm)	0.117611	0.397003	0.770503
3-amino-2-piperidone	Hip circumference (cm)	-0.0685087	0.622554	0.884716
3-amino-2-piperidone	Trunk fat mass (kg/m2)	0.0263865	0.849782	0.962027
3-amino-2-piperidone	Trunk fat free mass (kg/m2)	0.269099	0.0491076	0.336328
3-amino-2-piperidone	Trunk total body water (%)	0.183398	0.184358	0.587965
3-amino-2-piperidone	Left arm fat mass (kg/m2)	-0.144563	0.296971	0.698412
3-amino-2-piperidone	Left arm fat free mass (kg/m2)	0.280103	0.0402253	0.306605
3-amino-2-piperidone	Left arm total body water (%)	0.183398	0.184358	0.587965
3-amino-2-piperidone	Right arm fat mass (kg/m2)	-0.142522	0.303916	0.703908
3-amino-2-piperidone	Right arm fat free mass (kg/m2)	0.279411	0.0407417	0.308508
3-amino-2-piperidone	Right arm total body water (%)	0.183398	0.184358	0.587965
3-amino-2-piperidone	Left leg fat mass (kg/m2)	-0.150171	0.278425	0.683227
3-amino-2-piperidone	Left leg fat free mass (kg/m2)	0.231293	0.092417	0.445891
3-amino-2-piperidone	Left leg total body water (%)	0.183398	0.184358	0.587965
3-amino-2-piperidone	Right leg fat mass (kg/m2)	-0.146965	0.288932	0.691834
3-amino-2-piperidone	Right leg fat free mass (kg/m2)	0.217103	0.114815	0.488287
3-amino-2-piperidone	Right leg total body water (%)	0.183398	0.184358	0.587965
3-amino-2-piperidone	(14 or 15)-methylpalmitate (a17:0 or i17:0)	-0.0168858	0.90354	0.976584
3-amino-2-piperidone	(16 or 17)-methylstearate (a19:0 or i19:0)	-0.0390699	0.779099	0.941125
3-amino-2-piperidone	(2 or 3)-decenoate (10:1n7 or n8)	-0.441128	0.000841433	0.0324395
3-amino-2-piperidone	(N(1) + N(8))-acetylspermidine	-0.0537069	0.699713	0.914806
3-amino-2-piperidone	(S)-3-hydroxybutyrylcarnitine	-0.294911	0.0304001	0.268703
3-amino-2-piperidone	1,2,3-benzenetriol sulfate (2)	0.137406	0.321779	0.717906
3-amino-2-piperidone	1,2-dilinoleoyl-GPC (18:2/18:2)	0.14839	0.284231	0.687879
3-amino-2-piperidone	1,2-dilinoleoyl-GPE (18:2/18:2)*	0.156544	0.258296	0.665603
3-amino-2-piperidone	1,2-dipalmitoyl-GPC (16:0/16:0)	-0.0261864	0.850908	0.962296
3-amino-2-piperidone	1,3,7-trimethylurate	0.0587114	0.673238	0.90534
3-amino-2-piperidone	1,3-dimethylurate	0.0256151	0.854125	0.963254
3-amino-2-piperidone	1,5-anhydroglucitol (1,5-AG)	0.151591	0.273851	0.67935
3-amino-2-piperidone	1,7-dimethylurate	0.158834	0.25131	0.658894
3-amino-2-piperidone	1-(1-enyl-oleoyl)-GPE (P-18:1)*	0.126739	0.361118	0.746457
3-amino-2-piperidone	1-(1-enyl-palmitoyl)-2-arachidonoyl-GPC (P-16:0/20:4)*	0.27692	0.0426464	0.314922
3-amino-2-piperidone	1-(1-enyl-palmitoyl)-2-arachidonoyl-GPE (P-16:0/20:4)*	0.186888	0.176004	0.577842
3-amino-2-piperidone	1-(1-enyl-palmitoyl)-2-linoleoyl-GPC (P-16:0/18:2)*	0.110044	0.428278	0.790227
3-amino-2-piperidone	1-(1-enyl-palmitoyl)-2-linoleoyl-GPE (P-16:0/18:2)*	0.17126	0.215634	0.623548
3-amino-2-piperidone	1-(1-enyl-palmitoyl)-2-oleoyl-GPC (P-16:0/18:1)*	-0.152125	0.272145	0.677812
3-amino-2-piperidone	1-(1-enyl-palmitoyl)-2-oleoyl-GPE (P-16:0/18:1)*	0.25283	0.0651051	0.382686
3-amino-2-piperidone	1-(1-enyl-palmitoyl)-2-palmitoleoyl-GPC (P-16:0/16:1)*	-0.130551	0.346738	0.736276
3-amino-2-piperidone	1-(1-enyl-palmitoyl)-2-palmitoyl-GPC (P-16:0/16:0)*	-0.10364	0.455796	0.806027
3-amino-2-piperidone	1-(1-enyl-palmitoyl)-GPC (P-16:0)*	0.152582	0.270689	0.676496
3-amino-2-piperidone	1-(1-enyl-palmitoyl)-GPE (P-16:0)*	0.0984563	0.478761	0.818023
3-amino-2-piperidone	1-(1-enyl-stearoyl)-2-arachidonoyl-GPE (P-18:0/20:4)*	0.325176	0.0164292	0.197028
3-amino-2-piperidone	1-(1-enyl-stearoyl)-2-linoleoyl-GPE (P-18:0/18:2)*	0.304136	0.0253587	0.24598
3-amino-2-piperidone	1-(1-enyl-stearoyl)-2-oleoyl-GPE (P-18:0/18:1)	0.309472	0.0227772	0.233279
3-amino-2-piperidone	1-(1-enyl-stearoyl)-GPE (P-18:0)*	0.291176	0.0326667	0.277871
3-amino-2-piperidone	1-arachidonoyl-GPC* (20:4)*	0.107223	0.440281	0.797165
3-amino-2-piperidone	1-arachidonoyl-GPE (20:4n6)*	0.202211	0.142548	0.5323
3-amino-2-piperidone	1-arachidonoyl-GPI* (20:4)*	0.100896	0.467878	0.812416
3-amino-2-piperidone	1-arachidonylglycerol (20:4)	0.00118165	0.993234	0.99835
3-amino-2-piperidone	1-carboxyethylisoleucine	0.228522	0.0964986	0.454277
3-amino-2-piperidone	1-carboxyethylleucine	0.148313	0.284481	0.688081
3-amino-2-piperidone	1-carboxyethylphenylalanine	0.251153	0.0669678	0.387446
3-amino-2-piperidone	1-carboxyethyltyrosine	0.120261	0.386375	0.763533
3-amino-2-piperidone	1-carboxyethylvaline	0.129331	0.3513	0.739589
3-amino-2-piperidone	1-dihomo-linolenylglycerol (20:3)	-0.0274824	0.84362	0.960148
3-amino-2-piperidone	1-docosahexaenoylglycerol (22:6)	-0.294244	0.030795	0.270329
3-amino-2-piperidone	1-lignoceroyl-GPC (24:0)	0.237893	0.0832366	0.426774
3-amino-2-piperidone	1-linolenoyl-GPC (18:3)*	0.356737	0.00809995	0.133337
3-amino-2-piperidone	1-linoleoyl-2-arachidonoyl-GPC (18:2/20:4n6)*	0.150982	0.275808	0.681038
3-amino-2-piperidone	1-linoleoyl-2-arachidonoyl-GPE (18:2/20:4)*	0.190714	0.167162	0.566712
3-amino-2-piperidone	1-linoleoyl-2-linolenoyl-GPC (18:2/18:3)*	0.218982	0.11163	0.482748
3-amino-2-piperidone	1-linoleoyl-GPC (18:2)	0.249323	0.0690481	0.392555
3-amino-2-piperidone	1-linoleoyl-GPE (18:2)*	0.142901	0.302619	0.702928
3-amino-2-piperidone	1-linoleoyl-GPG (18:2)*	0.0742138	0.593803	0.873126
3-amino-2-piperidone	1-linoleoyl-GPI* (18:2)*	-0.0588908	0.672296	0.904869
3-amino-2-piperidone	1-linoleoylglycerol (18:2)	0.0438727	0.752758	0.932846
3-amino-2-piperidone	1-methyl-4-imidazoleacetate	0.35384	0.00866849	0.138522
3-amino-2-piperidone	1-methyl-5-imidazoleacetate	0.143206	0.301578	0.702063
3-amino-2-piperidone	1-methyl-5-imidazolelactate	0.0525634	0.705814	0.916953
3-amino-2-piperidone	1-methylhistidine	0.343472	0.0109963	0.158572
3-amino-2-piperidone	1-methylnicotinamide	0.138098	0.319325	0.716029
3-amino-2-piperidone	1-methylurate	0.154594	0.264348	0.671086
3-amino-2-piperidone	1-methylxanthine	0.109129	0.43215	0.792645
3-amino-2-piperidone	1-myristoyl-2-arachidonoyl-GPC (14:0/20:4)*	0.142062	0.305495	0.705274
3-amino-2-piperidone	1-myristoyl-2-palmitoyl-GPC (14:0/16:0)	0.15121	0.275073	0.680377
3-amino-2-piperidone	1-myristoylglycerol (14:0)	0.277131	0.0424823	0.314354
3-amino-2-piperidone	1-oleoyl-2-arachidonoyl-GPE (18:1/20:4)*	0.106232	0.444543	0.79973
3-amino-2-piperidone	1-oleoyl-2-docosahexaenoyl-GPC (18:1/22:6)*	-0.147475	0.287243	0.690333
3-amino-2-piperidone	1-oleoyl-2-linoleoyl-GPE (18:1/18:2)*	0.186202	0.177625	0.57992
3-amino-2-piperidone	1-oleoyl-GPC (18:1)	0.234153	0.0883466	0.437282
3-amino-2-piperidone	1-oleoyl-GPE (18:1)	0.287745	0.0348705	0.286509
3-amino-2-piperidone	1-oleoyl-GPG (18:1)*	0.250217	0.0680259	0.390298
3-amino-2-piperidone	1-oleoyl-GPI (18:1)	0.22874	0.0961728	0.453609
3-amino-2-piperidone	1-oleoyl-GPS (18:1)	-0.0642892	0.644188	0.893693
3-amino-2-piperidone	1-oleoylglycerol (18:1)	0.0528683	0.704186	0.916482
3-amino-2-piperidone	1-palmitoleoyl-2-linolenoyl-GPC (16:1/18:3)*	0.0986524	0.47788	0.817652
3-amino-2-piperidone	1-palmitoleoyl-GPC* (16:1)*	0.160587	0.246047	0.654006
3-amino-2-piperidone	1-palmitoleoylglycerol (16:1)*	0.188992	0.171101	0.571774
3-amino-2-piperidone	1-palmitoyl-2-arachidonoyl-GPC (16:0/20:4n6)	-0.00789022	0.954844	0.989306
3-amino-2-piperidone	1-palmitoyl-2-arachidonoyl-GPE (16:0/20:4)*	0.110806	0.425066	0.788181
3-amino-2-piperidone	1-palmitoyl-2-arachidonoyl-GPI (16:0/20:4)*	0.163331	0.237962	0.646064
3-amino-2-piperidone	1-palmitoyl-2-dihomo-linolenoyl-GPC (16:0/20:3n3 or 6)*	0.236211	0.0855047	0.431417
3-amino-2-piperidone	1-palmitoyl-2-docosahexaenoyl-GPC (16:0/22:6)	-0.268916	0.0492681	0.336731
3-amino-2-piperidone	1-palmitoyl-2-docosahexaenoyl-GPE (16:0/22:6)*	-0.103716	0.455462	0.805872
3-amino-2-piperidone	1-palmitoyl-2-linoleoyl-GPC (16:0/18:2)	0.086335	0.534767	0.846557
3-amino-2-piperidone	1-palmitoyl-2-linoleoyl-GPE (16:0/18:2)	0.143816	0.299502	0.70038
3-amino-2-piperidone	1-palmitoyl-2-linoleoyl-GPI (16:0/18:2)	-0.0824471	0.553386	0.855279
3-amino-2-piperidone	1-palmitoyl-2-oleoyl-GPC (16:0/18:1)	0.0451687	0.745696	0.930491
3-amino-2-piperidone	1-palmitoyl-2-oleoyl-GPE (16:0/18:1)	0.203431	0.140105	0.528575
3-amino-2-piperidone	1-palmitoyl-2-oleoyl-GPI (16:0/18:1)*	0.130398	0.347306	0.736689
3-amino-2-piperidone	1-palmitoyl-2-palmitoleoyl-GPC (16:0/16:1)*	0.145493	0.293842	0.695849
3-amino-2-piperidone	1-palmitoyl-2-stearoyl-GPC (16:0/18:0)	0.143282	0.301318	0.701813
3-amino-2-piperidone	1-palmitoyl-2-stearoyl-GPE (16:0/18:0)*	0.3706	0.00580505	0.110174
3-amino-2-piperidone	1-palmitoyl-GPC (16:0)	0.11416	0.411095	0.779662
3-amino-2-piperidone	1-palmitoyl-GPE (16:0)	0.0523347	0.707037	0.917438
3-amino-2-piperidone	1-palmitoyl-GPG (16:0)*	0.356813	0.00808544	0.1332
3-amino-2-piperidone	1-palmitoyl-GPI* (16:0)	0.167601	0.22575	0.633872
3-amino-2-piperidone	1-palmitoylglycerol (16:0)	-0.0954069	0.492551	0.825112
3-amino-2-piperidone	1-ribosyl-imidazoleacetate*	0.428473	0.00122758	0.0416703
3-amino-2-piperidone	1-stearoyl-2-arachidonoyl-GPC (18:0/20:4)	0.0765009	0.582445	0.86811
3-amino-2-piperidone	1-stearoyl-2-arachidonoyl-GPE (18:0/20:4)	0.105927	0.445859	0.800436
3-amino-2-piperidone	1-stearoyl-2-arachidonoyl-GPI (18:0/20:4)	0.100286	0.470586	0.813874
3-amino-2-piperidone	1-stearoyl-2-arachidonoyl-GPS (18:0/20:4)	-0.000343079	0.998036	0.999426
3-amino-2-piperidone	1-stearoyl-2-docosahexaenoyl-GPC (18:0/22:6)	-0.148618	0.283481	0.68737
3-amino-2-piperidone	1-stearoyl-2-docosahexaenoyl-GPE (18:0/22:6)*	-0.113322	0.414563	0.781762
3-amino-2-piperidone	1-stearoyl-2-linoleoyl-GPC (18:0/18:2)*	0.15647	0.258523	0.665799
3-amino-2-piperidone	1-stearoyl-2-linoleoyl-GPE (18:0/18:2)*	0.213722	0.120717	0.498128
3-amino-2-piperidone	1-stearoyl-2-linoleoyl-GPI (18:0/18:2)	-0.00263007	0.984941	0.996387
3-amino-2-piperidone	1-stearoyl-2-oleoyl-GPC (18:0/18:1)	0.281418	0.0392583	0.303118
3-amino-2-piperidone	1-stearoyl-2-oleoyl-GPE (18:0/18:1)	0.294683	0.030535	0.26917
3-amino-2-piperidone	1-stearoyl-2-oleoyl-GPI (18:0/18:1)*	0.19596	0.155573	0.551249
3-amino-2-piperidone	1-stearoyl-2-oleoyl-GPS (18:0/18:1)	-0.073299	0.598373	0.875034
3-amino-2-piperidone	1-stearoyl-GPC (18:0)	0.244597	0.0746612	0.406553
3-amino-2-piperidone	1-stearoyl-GPE (18:0)	0.168973	0.221918	0.629877
3-amino-2-piperidone	1-stearoyl-GPG (18:0)	0.441861	0.000822865	0.031988
3-amino-2-piperidone	1-stearoyl-GPI (18:0)	0.121479	0.38155	0.760395
3-amino-2-piperidone	10-heptadecenoate (17:1n7)	-0.201067	0.144868	0.535656
3-amino-2-piperidone	10-nonadecenoate (19:1n9)	-0.123309	0.374367	0.755415
3-amino-2-piperidone	10-undecenoate (11:1n1)	-0.154488	0.264679	0.671317
3-amino-2-piperidone	11-ketoetiocholanolone glucuronide	0.0436429	0.754012	0.933283
3-amino-2-piperidone	11beta-hydroxyandrosterone glucuronide	0.243911	0.0755052	0.408401
3-amino-2-piperidone	11beta-hydroxyetiocholanolone glucuronide*	0.0129806	0.925777	0.982475
3-amino-2-piperidone	12,13-DiHOME	0.051805	0.709871	0.918455
3-amino-2-piperidone	12-HETE	-0.14664	0.29001	0.692617
3-amino-2-piperidone	13-HODE + 9-HODE	-0.227673	0.0977777	0.4568
3-amino-2-piperidone	16a-hydroxy DHEA 3-sulfate	0.0737564	0.596086	0.874069
3-amino-2-piperidone	17alpha-hydroxypregnanolone glucuronide	-0.00160198	0.990827	0.997887
3-amino-2-piperidone	17alpha-hydroxypregnenolone 3-sulfate	0.080639	0.562149	0.859215
3-amino-2-piperidone	2'-deoxyuridine	-0.0312941	0.822261	0.953932
3-amino-2-piperidone	2'-O-methyluridine	0.0565275	0.684745	0.909461
3-amino-2-piperidone	2,3-dihydroxy-2-methylbutyrate	0.184719	0.181165	0.584173
3-amino-2-piperidone	2,3-dihydroxy-5-methylthio-4-pentenoate (DMTPA)*	0.525214	4.54963e-05	0.00394301
3-amino-2-piperidone	2,3-dihydroxyisovalerate	0.0829408	0.551005	0.854247
3-amino-2-piperidone	2,4-di-tert-butylphenol	0.0652182	0.639399	0.891697
3-amino-2-piperidone	2,6-dihydroxybenzoic acid	0.0994473	0.474323	0.815757
3-amino-2-piperidone	2-acetamidophenol sulfate	0.144252	0.298024	0.699287
3-amino-2-piperidone	2-aminoadipate	0.110349	0.426991	0.789398
3-amino-2-piperidone	2-aminobutyrate	0.0355632	0.798491	0.946979
3-amino-2-piperidone	2-aminoheptanoate	0.2664	0.0515142	0.343826
3-amino-2-piperidone	2-aminooctanoate	-0.0219173	0.875002	0.968815
3-amino-2-piperidone	2-aminophenol sulfate	0.244444	0.0748481	0.406973
3-amino-2-piperidone	2-arachidonoylglycerol (20:4)	0.157413	0.255629	0.663275
3-amino-2-piperidone	2-hydroxy-3-methylvalerate	0.0573661	0.680318	0.907836
3-amino-2-piperidone	2-hydroxy-4-(methylthio)butanoic acid	0.236745	0.0847798	0.429963
3-amino-2-piperidone	2-hydroxyarachidate*	0.184067	0.182736	0.585965
3-amino-2-piperidone	2-hydroxybehenate	0.338365	0.0123291	0.169052
3-amino-2-piperidone	2-hydroxybutyrate/2-hydroxyisobutyrate	-0.159443	0.249471	0.657266
3-amino-2-piperidone	2-hydroxydecanoate	0.263732	0.0539867	0.351424
3-amino-2-piperidone	2-hydroxyglutarate	-0.0326663	0.814602	0.951516
3-amino-2-piperidone	2-hydroxyhippurate (salicylurate)	0.445474	0.00073659	0.0296829
3-amino-2-piperidone	2-hydroxylaurate	0.102497	0.460809	0.808705
3-amino-2-piperidone	2-hydroxynervonate*	0.180484	0.191551	0.596492
3-amino-2-piperidone	2-hydroxyoctanoate	0.070021	0.614876	0.881645
3-amino-2-piperidone	2-hydroxypalmitate	-0.0516486	0.710708	0.918743
3-amino-2-piperidone	2-hydroxyphenylacetate	0.236669	0.0848831	0.430233
3-amino-2-piperidone	2-hydroxyphytanate*	0.256642	0.061026	0.371509
3-amino-2-piperidone	2-hydroxysebacate	0.145891	0.292509	0.694753
3-amino-2-piperidone	2-hydroxystearate	0.032895	0.813328	0.951122
3-amino-2-piperidone	2-isopropylmalate	0.0374719	0.78792	0.943899
3-amino-2-piperidone	2-keto-3-deoxy-gluconate	0.308176	0.0233828	0.236391
3-amino-2-piperidone	2-ketocaprylate	0.144044	0.298727	0.699747
3-amino-2-piperidone	2-linoleoylglycerol (18:2)	0.174274	0.207541	0.614854
3-amino-2-piperidone	2-methoxyhydroquinone sulfate (1)	0.374757	0.00523844	0.103654
3-amino-2-piperidone	2-methoxyhydroquinone sulfate (2)	0.309709	0.0226679	0.232776
3-amino-2-piperidone	2-methoxyresorcinol sulfate	0.167885	0.224953	0.633124
3-amino-2-piperidone	2-methylbutyrylcarnitine (C5)	0.404536	0.0024133	0.0646749
3-amino-2-piperidone	2-methylserine	-0.0366374	0.792537	0.945238
3-amino-2-piperidone	2-naphthol sulfate	0.147246	0.288	0.690897
3-amino-2-piperidone	2-O-methylascorbic acid	0.0797027	0.566712	0.861213
3-amino-2-piperidone	2-oleoylglycerol (18:1)	0.0958902	0.490351	0.824091
3-amino-2-piperidone	2-oxoarginine*	0.366648	0.00639266	0.116565
3-amino-2-piperidone	2-palmitoleoyl-GPC* (16:1)*	0.163179	0.238406	0.646466
3-amino-2-piperidone	2-palmitoyl-GPC* (16:0)*	0.112788	0.416778	0.78297
3-amino-2-piperidone	2-piperidinone	0.108824	0.433446	0.793351
3-amino-2-piperidone	2-stearoyl-GPE (18:0)*	0.102039	0.462823	0.8098
3-amino-2-piperidone	21-hydroxypregnenolone disulfate	0.0801601	0.56448	0.860212
3-amino-2-piperidone	21-hydroxypregnenolone monosulfate (1)	0.00938972	0.946274	0.987404
3-amino-2-piperidone	2R,3R-dihydroxybutyrate	0.143816	0.299502	0.70038
3-amino-2-piperidone	3,4-dihydroxybutyrate	0.320221	0.0182452	0.208123
3-amino-2-piperidone	3,5-dichloro-2,6-dihydroxybenzoic acid	0.147551	0.286992	0.690129
3-amino-2-piperidone	3,7-dimethylurate	0.188829	0.171477	0.57221
3-amino-2-piperidone	3-(3-amino-3-carboxypropyl)uridine*	0.366571	0.00640448	0.116671
3-amino-2-piperidone	3-(3-hydroxyphenyl)propionate	-0.00873813	0.949997	0.988292
3-amino-2-piperidone	3-(3-hydroxyphenyl)propionate sulfate	0.115438	0.405847	0.776325
3-amino-2-piperidone	3-(4-hydroxyphenyl)lactate (HPLA)	0.142977	0.302359	0.702685
3-amino-2-piperidone	3-acetylphenol sulfate	0.180675	0.191075	0.59598
3-aminoisobutyrate	Liver fat (%)	0.0338873	0.807802	0.949497
3-aminoisobutyrate	Sodium (mmol/L)	0.160826	0.245336	0.653287
3-aminoisobutyrate	Potassium (mmol/L)	-0.0517857	0.709974	0.91854
3-aminoisobutyrate	Creatinine (mg/dL)	0.158938	0.250993	0.658643
3-aminoisobutyrate	Urea (BUN) (mg/dL)	0.344291	0.0107946	0.156944
3-aminoisobutyrate	Uric acid (mg/dL)	0.142231	0.304916	0.704854
3-aminoisobutyrate	ALT (IU/L)	-7.62791e-05	0.999563	0.999808
3-aminoisobutyrate	AST (IU/L)	0.0432057	0.7564	0.934052
3-aminoisobutyrate	GGT (U/L)	-0.0485824	0.727195	0.924506
3-aminoisobutyrate	Alkaline phosphatase (IU/L)	-0.161149	0.244377	0.652387
3-aminoisobutyrate	Total Bilirubin (mg/dL)	0.157501	0.255359	0.662947
3-aminoisobutyrate	Albumin (g/dL)	-0.2296	0.0948954	0.451015
3-aminoisobutyrate	Creatine Kinase (U/L)	0.0445707	0.748952	0.931612
3-aminoisobutyrate	Total cholesterol (mg/dL)	0.174901	0.205887	0.613188
3-aminoisobutyrate	High Density Lipoprotein (mg/dL)	0.160911	0.245084	0.65304
3-aminoisobutyrate	Low Density Lipoprotein (mg/dL)	0.118042	0.395265	0.769417
3-aminoisobutyrate	Triglycerides (mg/dL)	-0.0435794	0.754359	0.933419
3-aminoisobutyrate	Glucose (mg/dL)	0.172037	0.213527	0.621388
3-aminoisobutyrate	Insulin (mg/dL)	0.0138764	0.92067	0.981188
3-aminoisobutyrate	Weight (kg)	0.127473	0.358322	0.744543
3-aminoisobutyrate	Body mass index (kg/m2)	0.356195	0.00820378	0.134226
3-aminoisobutyrate	Heart rate (bpm)	0.000879209	0.994966	0.998807
3-aminoisobutyrate	Systolic blood pressure (mmHg)	0.305405	0.0247234	0.242948
3-aminoisobutyrate	Diastolic blood pressure (mmHg)	0.453382	0.000575525	0.0250557
3-aminoisobutyrate	Waist circumference (cm)	0.265532	0.0523081	0.346248
3-aminoisobutyrate	Hip circumference (cm)	0.330323	0.0147084	0.185663
3-aminoisobutyrate	Trunk fat mass (kg/m2)	0.221693	0.107158	0.474978
3-aminoisobutyrate	Trunk fat free mass (kg/m2)	-0.0442589	0.750651	0.932147
3-aminoisobutyrate	Trunk total body water (%)	-0.00884399	0.949392	0.988136
3-aminoisobutyrate	Left arm fat mass (kg/m2)	0.317817	0.0191859	0.213544
3-aminoisobutyrate	Left arm fat free mass (kg/m2)	0.0098496	0.943646	0.986784
3-aminoisobutyrate	Left arm total body water (%)	-0.00884399	0.949392	0.988136
3-aminoisobutyrate	Right arm fat mass (kg/m2)	0.285924	0.0360899	0.291116
3-aminoisobutyrate	Right arm fat free mass (kg/m2)	0.0158179	0.909615	0.978206
3-aminoisobutyrate	Right arm total body water (%)	-0.00884399	0.949392	0.988136
3-aminoisobutyrate	Left leg fat mass (kg/m2)	0.317425	0.0193431	0.214589
3-aminoisobutyrate	Left leg fat free mass (kg/m2)	-0.0675606	0.627389	0.886652
3-aminoisobutyrate	Left leg total body water (%)	-0.00884399	0.949392	0.988136
3-aminoisobutyrate	Right leg fat mass (kg/m2)	0.340642	0.0117186	0.164289
3-aminoisobutyrate	Right leg fat free mass (kg/m2)	-0.0653368	0.638789	0.891582
3-aminoisobutyrate	Right leg total body water (%)	-0.00884399	0.949392	0.988136
3-aminoisobutyrate	(14 or 15)-methylpalmitate (a17:0 or i17:0)	0.13604	0.326661	0.721606
3-aminoisobutyrate	(16 or 17)-methylstearate (a19:0 or i19:0)	0.10547	0.447836	0.801546
3-aminoisobutyrate	(2 or 3)-decenoate (10:1n7 or n8)	-0.0051458	0.970541	0.993103
3-aminoisobutyrate	(N(1) + N(8))-acetylspermidine	0.298723	0.0282238	0.259417
3-aminoisobutyrate	(S)-3-hydroxybutyrylcarnitine	0.184677	0.181265	0.584173
3-aminoisobutyrate	1,2,3-benzenetriol sulfate (2)	-0.0291907	0.834033	0.957278
3-aminoisobutyrate	1,2-dilinoleoyl-GPC (18:2/18:2)	-0.157385	0.255714	0.663296
3-aminoisobutyrate	1,2-dilinoleoyl-GPE (18:2/18:2)*	-0.151726	0.273419	0.679023
3-aminoisobutyrate	1,2-dipalmitoyl-GPC (16:0/16:0)	0.244444	0.0748481	0.406973
3-aminoisobutyrate	1,3,7-trimethylurate	0.132939	0.337909	0.730221
3-aminoisobutyrate	1,3-dimethylurate	0.326288	0.0160437	0.194604
3-aminoisobutyrate	1,5-anhydroglucitol (1,5-AG)	0.303907	0.0254746	0.246539
3-aminoisobutyrate	1,7-dimethylurate	0.286144	0.0359403	0.290524
3-aminoisobutyrate	1-(1-enyl-oleoyl)-GPE (P-18:1)*	0.138403	0.318248	0.715295
3-aminoisobutyrate	1-(1-enyl-palmitoyl)-2-arachidonoyl-GPC (P-16:0/20:4)*	-0.127883	0.356767	0.743466
3-aminoisobutyrate	1-(1-enyl-palmitoyl)-2-arachidonoyl-GPE (P-16:0/20:4)*	-0.071012	0.609866	0.879778
3-aminoisobutyrate	1-(1-enyl-palmitoyl)-2-linoleoyl-GPC (P-16:0/18:2)*	-0.0588146	0.672697	0.905016
3-aminoisobutyrate	1-(1-enyl-palmitoyl)-2-linoleoyl-GPE (P-16:0/18:2)*	-0.0893082	0.520738	0.839544
3-aminoisobutyrate	1-(1-enyl-palmitoyl)-2-oleoyl-GPC (P-16:0/18:1)*	0.10547	0.447836	0.801546
3-aminoisobutyrate	1-(1-enyl-palmitoyl)-2-oleoyl-GPE (P-16:0/18:1)*	0.0917477	0.509367	0.833923
3-aminoisobutyrate	1-(1-enyl-palmitoyl)-2-palmitoleoyl-GPC (P-16:0/16:1)*	0.0335811	0.809506	0.949928
3-aminoisobutyrate	1-(1-enyl-palmitoyl)-2-palmitoyl-GPC (P-16:0/16:0)*	-0.0278635	0.841479	0.959485
3-aminoisobutyrate	1-(1-enyl-palmitoyl)-GPC (P-16:0)*	-0.0199352	0.886227	0.971831
3-aminoisobutyrate	1-(1-enyl-palmitoyl)-GPE (P-16:0)*	0.111187	0.423465	0.787231
3-aminoisobutyrate	1-(1-enyl-stearoyl)-2-arachidonoyl-GPE (P-18:0/20:4)*	-0.0476844	0.732048	0.926031
3-aminoisobutyrate	1-(1-enyl-stearoyl)-2-linoleoyl-GPE (P-18:0/18:2)*	-0.0787879	0.571187	0.863241
3-aminoisobutyrate	1-(1-enyl-stearoyl)-2-oleoyl-GPE (P-18:0/18:1)	0.0655232	0.63783	0.891139
3-aminoisobutyrate	1-(1-enyl-stearoyl)-GPE (P-18:0)*	0.0812274	0.55929	0.85793
3-aminoisobutyrate	1-arachidonoyl-GPC* (20:4)*	-0.0407471	0.769871	0.938284
3-aminoisobutyrate	1-arachidonoyl-GPE (20:4n6)*	-0.189099	0.170855	0.571445
3-aminoisobutyrate	1-arachidonoyl-GPI* (20:4)*	0.0777968	0.576053	0.865211
3-aminoisobutyrate	1-arachidonylglycerol (20:4)	0.233014	0.0899507	0.440807
3-aminoisobutyrate	1-carboxyethylisoleucine	-0.0109438	0.937398	0.985364
3-aminoisobutyrate	1-carboxyethylleucine	-0.0642272	0.644508	0.893798
3-aminoisobutyrate	1-carboxyethylphenylalanine	0.0200114	0.885795	0.971701
3-aminoisobutyrate	1-carboxyethyltyrosine	-0.00175342	0.98996	0.997685
3-aminoisobutyrate	1-carboxyethylvaline	-0.0497427	0.720941	0.922415
3-aminoisobutyrate	1-dihomo-linolenylglycerol (20:3)	0.355899	0.0082611	0.134716
3-aminoisobutyrate	1-docosahexaenoylglycerol (22:6)	0.144933	0.295722	0.69739
3-aminoisobutyrate	1-lignoceroyl-GPC (24:0)	0.0333911	0.810564	0.950283
3-aminoisobutyrate	1-linolenoyl-GPC (18:3)*	-0.150067	0.278762	0.68335
3-aminoisobutyrate	1-linoleoyl-2-arachidonoyl-GPC (18:2/20:4n6)*	-0.184982	0.180533	0.583327
3-aminoisobutyrate	1-linoleoyl-2-arachidonoyl-GPE (18:2/20:4)*	-0.106012	0.445495	0.800238
3-aminoisobutyrate	1-linoleoyl-2-linolenoyl-GPC (18:2/18:3)*	-0.0196303	0.887956	0.97232
3-aminoisobutyrate	1-linoleoyl-GPC (18:2)	-0.152277	0.27166	0.677344
3-aminoisobutyrate	1-linoleoyl-GPE (18:2)*	-0.244368	0.0749417	0.407156
3-aminoisobutyrate	1-linoleoyl-GPG (18:2)*	-0.0968553	0.485975	0.82174
3-aminoisobutyrate	1-linoleoyl-GPI* (18:2)*	-0.0236707	0.865091	0.966162
3-aminoisobutyrate	1-linoleoylglycerol (18:2)	0.228435	0.0966292	0.454511
3-aminoisobutyrate	1-methyl-4-imidazoleacetate	0.275624	0.043666	0.31857
3-aminoisobutyrate	1-methyl-5-imidazoleacetate	0.0806937	0.561882	0.859037
3-aminoisobutyrate	1-methyl-5-imidazolelactate	0.0906804	0.514327	0.836354
3-aminoisobutyrate	1-methylhistidine	0.201677	0.143628	0.533895
3-aminoisobutyrate	1-methylnicotinamide	0.184372	0.181999	0.585125
3-aminoisobutyrate	1-methylurate	0.278231	0.041635	0.311576
3-aminoisobutyrate	1-methylxanthine	0.21052	0.126516	0.507656
3-aminoisobutyrate	1-myristoyl-2-arachidonoyl-GPC (14:0/20:4)*	-0.0456261	0.743209	0.929743
3-aminoisobutyrate	1-myristoyl-2-palmitoyl-GPC (14:0/16:0)	-0.00377358	0.978395	0.994868
3-aminoisobutyrate	1-myristoylglycerol (14:0)	0.0306844	0.825669	0.954905
3-aminoisobutyrate	1-oleoyl-2-arachidonoyl-GPE (18:1/20:4)*	0.134896	0.330782	0.724611
3-aminoisobutyrate	1-oleoyl-2-docosahexaenoyl-GPC (18:1/22:6)*	0.0496665	0.721352	0.922506
3-aminoisobutyrate	1-oleoyl-2-linoleoyl-GPE (18:1/18:2)*	0.00171527	0.990179	0.997685
3-aminoisobutyrate	1-oleoyl-GPC (18:1)	-0.094797	0.495333	0.826504
3-aminoisobutyrate	1-oleoyl-GPE (18:1)	-0.167524	0.225964	0.634085
3-aminoisobutyrate	1-oleoyl-GPG (18:1)*	-0.238178	0.0828572	0.425854
3-aminoisobutyrate	1-oleoyl-GPI (18:1)	0.102115	0.462487	0.809647
3-aminoisobutyrate	1-oleoyl-GPS (18:1)	0.117644	0.396871	0.770456
3-aminoisobutyrate	1-oleoylglycerol (18:1)	0.0493615	0.722994	0.923152
3-aminoisobutyrate	1-palmitoleoyl-2-linolenoyl-GPC (16:1/18:3)*	-0.0836866	0.547417	0.852372
3-aminoisobutyrate	1-palmitoleoyl-GPC* (16:1)*	-0.165314	0.232237	0.640136
3-aminoisobutyrate	1-palmitoleoylglycerol (16:1)*	0.0738629	0.595554	0.873899
3-aminoisobutyrate	1-palmitoyl-2-arachidonoyl-GPC (16:0/20:4n6)	0.00903373	0.948308	0.987811
3-aminoisobutyrate	1-palmitoyl-2-arachidonoyl-GPE (16:0/20:4)*	0.112102	0.419636	0.784877
3-aminoisobutyrate	1-palmitoyl-2-arachidonoyl-GPI (16:0/20:4)*	-0.0427292	0.759005	0.934827
3-aminoisobutyrate	1-palmitoyl-2-dihomo-linolenoyl-GPC (16:0/20:3n3 or 6)*	-0.130856	0.345603	0.735477
3-aminoisobutyrate	1-palmitoyl-2-docosahexaenoyl-GPC (16:0/22:6)	0.0219173	0.875002	0.968815
3-aminoisobutyrate	1-palmitoyl-2-docosahexaenoyl-GPE (16:0/22:6)*	0.114008	0.411725	0.780121
3-aminoisobutyrate	1-palmitoyl-2-linoleoyl-GPC (16:0/18:2)	-0.0908329	0.513617	0.83606
3-aminoisobutyrate	1-palmitoyl-2-linoleoyl-GPE (16:0/18:2)	0.0189442	0.891849	0.973487
3-aminoisobutyrate	1-palmitoyl-2-linoleoyl-GPI (16:0/18:2)	-0.0121593	0.930461	0.983644
3-aminoisobutyrate	1-palmitoyl-2-oleoyl-GPC (16:0/18:1)	-0.0983038	0.479445	0.818312
3-aminoisobutyrate	1-palmitoyl-2-oleoyl-GPE (16:0/18:1)	0.0115495	0.933941	0.984568
3-aminoisobutyrate	1-palmitoyl-2-oleoyl-GPI (16:0/18:1)*	0.0596531	0.668299	0.903368
3-aminoisobutyrate	1-palmitoyl-2-palmitoleoyl-GPC (16:0/16:1)*	-0.101124	0.466864	0.811915
3-aminoisobutyrate	1-palmitoyl-2-stearoyl-GPC (16:0/18:0)	0.129941	0.349014	0.737783
3-aminoisobutyrate	1-palmitoyl-2-stearoyl-GPE (16:0/18:0)*	-0.0168035	0.904009	0.976741
3-aminoisobutyrate	1-palmitoyl-GPC (16:0)	-0.0452449	0.745281	0.930332
3-aminoisobutyrate	1-palmitoyl-GPE (16:0)	0.0682676	0.623782	0.8852
3-aminoisobutyrate	1-palmitoyl-GPG (16:0)*	0.0200877	0.885363	0.97157
3-aminoisobutyrate	1-palmitoyl-GPI* (16:0)	0.165618	0.231365	0.639354
3-aminoisobutyrate	1-palmitoylglycerol (16:0)	0.0466171	0.737828	0.927949
3-aminoisobutyrate	1-ribosyl-imidazoleacetate*	0.0820659	0.555228	0.856021
3-aminoisobutyrate	1-stearoyl-2-arachidonoyl-GPC (18:0/20:4)	-0.0784829	0.572682	0.863882
3-aminoisobutyrate	1-stearoyl-2-arachidonoyl-GPE (18:0/20:4)	0.0590433	0.671496	0.904536
3-aminoisobutyrate	1-stearoyl-2-arachidonoyl-GPI (18:0/20:4)	0.0842005	0.544951	0.851158
3-aminoisobutyrate	1-stearoyl-2-arachidonoyl-GPS (18:0/20:4)	0.065147	0.639766	0.891842
3-aminoisobutyrate	1-stearoyl-2-docosahexaenoyl-GPC (18:0/22:6)	-0.00979607	0.943952	0.986784
3-aminoisobutyrate	1-stearoyl-2-docosahexaenoyl-GPE (18:0/22:6)*	0.0801601	0.56448	0.860212
3-aminoisobutyrate	1-stearoyl-2-linoleoyl-GPC (18:0/18:2)*	-0.119878	0.387903	0.764572
3-aminoisobutyrate	1-stearoyl-2-linoleoyl-GPE (18:0/18:2)*	-0.070021	0.614876	0.881645
3-aminoisobutyrate	1-stearoyl-2-linoleoyl-GPI (18:0/18:2)	0.0672765	0.62884	0.887147
3-aminoisobutyrate	1-stearoyl-2-oleoyl-GPC (18:0/18:1)	0.0280922	0.840195	0.959113
3-aminoisobutyrate	1-stearoyl-2-oleoyl-GPE (18:0/18:1)	-0.0460072	0.741138	0.929108
3-aminoisobutyrate	1-stearoyl-2-oleoyl-GPI (18:0/18:1)*	0.0343434	0.805265	0.948659
3-aminoisobutyrate	1-stearoyl-2-oleoyl-GPS (18:0/18:1)	0.09838	0.479103	0.818143
3-aminoisobutyrate	1-stearoyl-GPC (18:0)	-0.0528683	0.704186	0.916482
3-aminoisobutyrate	1-stearoyl-GPE (18:0)	0.0376215	0.787093	0.943667
3-aminoisobutyrate	1-stearoyl-GPG (18:0)	-0.0128457	0.926546	0.982632
3-aminoisobutyrate	1-stearoyl-GPI (18:0)	0.0953307	0.492898	0.825239
3-aminoisobutyrate	10-heptadecenoate (17:1n7)	0.170192	0.218551	0.626305
3-aminoisobutyrate	10-nonadecenoate (19:1n9)	0.159062	0.250619	0.658361
3-aminoisobutyrate	10-undecenoate (11:1n1)	0.0505051	0.716842	0.920836
3-aminoisobutyrate	11-ketoetiocholanolone glucuronide	0.1843	0.182173	0.585286
3-aminoisobutyrate	11beta-hydroxyandrosterone glucuronide	0.126815	0.360827	0.746317
3-aminoisobutyrate	11beta-hydroxyetiocholanolone glucuronide*	0.140839	0.309719	0.708675
3-aminoisobutyrate	12,13-DiHOME	0.313994	0.0207667	0.222792
3-aminoisobutyrate	12-HETE	0.159232	0.250107	0.657875
3-aminoisobutyrate	13-HODE + 9-HODE	0.0527158	0.705	0.916687
3-aminoisobutyrate	16a-hydroxy DHEA 3-sulfate	0.0977702	0.481845	0.81971
3-aminoisobutyrate	17alpha-hydroxypregnanolone glucuronide	0.212492	0.122921	0.501917
3-aminoisobutyrate	17alpha-hydroxypregnenolone 3-sulfate	-0.147212	0.288112	0.691061
3-aminoisobutyrate	2'-deoxyuridine	0.0825996	0.55265	0.854932
3-aminoisobutyrate	2'-O-methyluridine	0.164322	0.235087	0.643124
3-aminoisobutyrate	2,3-dihydroxy-2-methylbutyrate	-0.0843165	0.544395	0.851013
3-aminoisobutyrate	2,3-dihydroxy-5-methylthio-4-pentenoate (DMTPA)*	0.302459	0.0262191	0.250109
3-aminoisobutyrate	2,3-dihydroxyisovalerate	0.0126122	0.927878	0.983054
3-aminoisobutyrate	2,4-di-tert-butylphenol	0.0861063	0.535853	0.847016
3-aminoisobutyrate	2,6-dihydroxybenzoic acid	0.220507	0.109097	0.478329
3-aminoisobutyrate	2-acetamidophenol sulfate	0.150582	0.277097	0.682196
3-aminoisobutyrate	2-aminoadipate	0.041357	0.766523	0.937122
3-aminoisobutyrate	2-aminobutyrate	0.0120831	0.930896	0.983745
3-aminoisobutyrate	2-aminoheptanoate	-0.0344959	0.804417	0.94843
3-aminoisobutyrate	2-aminooctanoate	-0.00323995	0.98145	0.995589
3-aminoisobutyrate	2-aminophenol sulfate	0.160739	0.245593	0.653547
3-aminoisobutyrate	2-arachidonoylglycerol (20:4)	0.266382	0.0515301	0.343915
3-aminoisobutyrate	2-hydroxy-3-methylvalerate	-0.143816	0.299502	0.70038
3-aminoisobutyrate	2-hydroxy-4-(methylthio)butanoic acid	-0.0467696	0.737001	0.927719
3-aminoisobutyrate	2-hydroxyarachidate*	0.102497	0.460809	0.808705
3-aminoisobutyrate	2-hydroxybehenate	0.0216123	0.876727	0.969285
3-aminoisobutyrate	2-hydroxybutyrate/2-hydroxyisobutyrate	-0.0171145	0.90224	0.976214
3-aminoisobutyrate	2-hydroxydecanoate	0.124605	0.369328	0.752184
3-aminoisobutyrate	2-hydroxyglutarate	0.0591957	0.670696	0.904314
3-aminoisobutyrate	2-hydroxyhippurate (salicylurate)	0.26701	0.0509622	0.341984
3-aminoisobutyrate	2-hydroxylaurate	-0.0793215	0.568574	0.862092
3-aminoisobutyrate	2-hydroxynervonate*	0.127959	0.356478	0.743235
3-aminoisobutyrate	2-hydroxyoctanoate	0.0534782	0.700932	0.915223
3-aminoisobutyrate	2-hydroxypalmitate	0.144425	0.297436	0.698741
3-aminoisobutyrate	2-hydroxyphenylacetate	0.316409	0.0197556	0.216968
3-aminoisobutyrate	2-hydroxyphytanate*	0.0450162	0.746526	0.930804
3-aminoisobutyrate	2-hydroxysebacate	0.186113	0.177834	0.580152
3-aminoisobutyrate	2-hydroxystearate	0.143739	0.299761	0.700583
3-aminoisobutyrate	2-isopropylmalate	-0.0731521	0.599108	0.875351
3-aminoisobutyrate	2-keto-3-deoxy-gluconate	0.109663	0.429889	0.791318
3-aminoisobutyrate	2-ketocaprylate	0.122089	0.379147	0.758798
3-aminoisobutyrate	2-linoleoylglycerol (18:2)	0.1365	0.325013	0.720344
3-aminoisobutyrate	2-methoxyhydroquinone sulfate (1)	0.0456229	0.743226	0.929758
3-aminoisobutyrate	2-methoxyhydroquinone sulfate (2)	0.0839771	0.546022	0.851648
3-aminoisobutyrate	2-methoxyresorcinol sulfate	0.0339091	0.807681	0.949497
3-aminoisobutyrate	2-methylbutyrylcarnitine (C5)	0.191386	0.165644	0.564649
3-aminoisobutyrate	2-methylserine	0.349371	0.00961353	0.14692
3-aminoisobutyrate	2-naphthol sulfate	-0.0322089	0.817153	0.952402
3-aminoisobutyrate	2-O-methylascorbic acid	-0.0348771	0.802299	0.947903
3-aminoisobutyrate	2-oleoylglycerol (18:1)	0.00450081	0.974233	0.993968
3-aminoisobutyrate	2-oxoarginine*	0.0300743	0.829083	0.955895
3-aminoisobutyrate	2-palmitoleoyl-GPC* (16:1)*	-0.150524	0.277282	0.682275
3-aminoisobutyrate	2-palmitoyl-GPC* (16:0)*	0.0100248	0.942646	0.986565
3-aminoisobutyrate	2-piperidinone	0.0873261	0.53007	0.844207
3-aminoisobutyrate	2-stearoyl-GPE (18:0)*	0.105775	0.446517	0.800776
3-aminoisobutyrate	21-hydroxypregnenolone disulfate	-0.00964361	0.944823	0.986962
3-aminoisobutyrate	21-hydroxypregnenolone monosulfate (1)	-0.135503	0.328592	0.723024
3-aminoisobutyrate	2R,3R-dihydroxybutyrate	0.158986	0.250849	0.658537
3-aminoisobutyrate	3,4-dihydroxybutyrate	-0.0424242	0.760674	0.935288
3-aminoisobutyrate	3,5-dichloro-2,6-dihydroxybenzoic acid	0.119954	0.387599	0.764384
3-aminoisobutyrate	3,7-dimethylurate	0.0340043	0.807151	0.949382
3-aminoisobutyrate	3-(3-amino-3-carboxypropyl)uridine*	0.491519	0.000160464	0.0101014
3-aminoisobutyrate	3-(3-hydroxyphenyl)propionate	0.0243065	0.861503	0.965215
3-aminoisobutyrate	3-(3-hydroxyphenyl)propionate sulfate	0.0907203	0.514141	0.836354
3-aminoisobutyrate	3-(4-hydroxyphenyl)lactate (HPLA)	0.00301124	0.982759	0.995904
3-aminoisobutyrate	3-acetylphenol sulfate	-0.129191	0.351826	0.740006
3-aminoisobutyrate	3-amino-2-piperidone	0.0793215	0.568574	0.862092
3-bromo-5-chloro-2,6-dihydroxybenzoic acid*	Liver fat (%)	-0.0537852	0.699296	0.914703
3-bromo-5-chloro-2,6-dihydroxybenzoic acid*	Sodium (mmol/L)	-0.0174128	0.900545	0.975786
3-bromo-5-chloro-2,6-dihydroxybenzoic acid*	Potassium (mmol/L)	0.0526315	0.70545	0.916843
3-bromo-5-chloro-2,6-dihydroxybenzoic acid*	Creatinine (mg/dL)	0.208702	0.129902	0.513012
3-bromo-5-chloro-2,6-dihydroxybenzoic acid*	Urea (BUN) (mg/dL)	0.310663	0.0222325	0.23054
3-bromo-5-chloro-2,6-dihydroxybenzoic acid*	Uric acid (mg/dL)	0.104737	0.451014	0.803452
3-bromo-5-chloro-2,6-dihydroxybenzoic acid*	ALT (IU/L)	-0.100841	0.468121	0.812612
3-bromo-5-chloro-2,6-dihydroxybenzoic acid*	AST (IU/L)	-0.0703767	0.613076	0.881066
3-bromo-5-chloro-2,6-dihydroxybenzoic acid*	GGT (U/L)	0.0451503	0.745796	0.930601
3-bromo-5-chloro-2,6-dihydroxybenzoic acid*	Alkaline phosphatase (IU/L)	-0.0896331	0.519217	0.838873
3-bromo-5-chloro-2,6-dihydroxybenzoic acid*	Total Bilirubin (mg/dL)	0.142705	0.30329	0.703521
3-bromo-5-chloro-2,6-dihydroxybenzoic acid*	Albumin (g/dL)	0.110598	0.425943	0.78881
3-bromo-5-chloro-2,6-dihydroxybenzoic acid*	Creatine Kinase (U/L)	0.0907808	0.513859	0.83618
3-bromo-5-chloro-2,6-dihydroxybenzoic acid*	Total cholesterol (mg/dL)	0.148483	0.283925	0.687675
3-bromo-5-chloro-2,6-dihydroxybenzoic acid*	High Density Lipoprotein (mg/dL)	0.104855	0.450501	0.803149
3-bromo-5-chloro-2,6-dihydroxybenzoic acid*	Low Density Lipoprotein (mg/dL)	0.190445	0.167772	0.567498
3-bromo-5-chloro-2,6-dihydroxybenzoic acid*	Triglycerides (mg/dL)	0.0430075	0.757484	0.934394
3-bromo-5-chloro-2,6-dihydroxybenzoic acid*	Glucose (mg/dL)	0.0417788	0.76421	0.936472
3-bromo-5-chloro-2,6-dihydroxybenzoic acid*	Insulin (mg/dL)	-0.236243	0.0854618	0.431417
3-bromo-5-chloro-2,6-dihydroxybenzoic acid*	Weight (kg)	-0.0173064	0.90115	0.975992
3-bromo-5-chloro-2,6-dihydroxybenzoic acid*	Body mass index (kg/m2)	-0.12196	0.379655	0.759151
3-bromo-5-chloro-2,6-dihydroxybenzoic acid*	Heart rate (bpm)	-0.125115	0.367354	0.750833
3-bromo-5-chloro-2,6-dihydroxybenzoic acid*	Systolic blood pressure (mmHg)	0.129972	0.348897	0.737783
3-bromo-5-chloro-2,6-dihydroxybenzoic acid*	Diastolic blood pressure (mmHg)	0.109869	0.429017	0.790849
3-bromo-5-chloro-2,6-dihydroxybenzoic acid*	Waist circumference (cm)	0.0384021	0.782782	0.94233
3-bromo-5-chloro-2,6-dihydroxybenzoic acid*	Hip circumference (cm)	-0.17089	0.216642	0.624519
3-bromo-5-chloro-2,6-dihydroxybenzoic acid*	Trunk fat mass (kg/m2)	0.0424777	0.760381	0.935285
3-bromo-5-chloro-2,6-dihydroxybenzoic acid*	Trunk fat free mass (kg/m2)	0.0726975	0.601387	0.876304
3-bromo-5-chloro-2,6-dihydroxybenzoic acid*	Trunk total body water (%)	0.0877919	0.52787	0.84319
3-bromo-5-chloro-2,6-dihydroxybenzoic acid*	Left arm fat mass (kg/m2)	-0.107887	0.437438	0.795774
3-bromo-5-chloro-2,6-dihydroxybenzoic acid*	Left arm fat free mass (kg/m2)	0.0535238	0.700689	0.915223
3-bromo-5-chloro-2,6-dihydroxybenzoic acid*	Left arm total body water (%)	0.0877919	0.52787	0.84319
3-bromo-5-chloro-2,6-dihydroxybenzoic acid*	Right arm fat mass (kg/m2)	-0.118348	0.394034	0.768698
3-bromo-5-chloro-2,6-dihydroxybenzoic acid*	Right arm fat free mass (kg/m2)	0.0553626	0.690913	0.911825
3-bromo-5-chloro-2,6-dihydroxybenzoic acid*	Right arm total body water (%)	0.0877919	0.52787	0.84319
3-bromo-5-chloro-2,6-dihydroxybenzoic acid*	Left leg fat mass (kg/m2)	-0.223159	0.104797	0.470581
3-bromo-5-chloro-2,6-dihydroxybenzoic acid*	Left leg fat free mass (kg/m2)	0.123982	0.371743	0.753721
3-bromo-5-chloro-2,6-dihydroxybenzoic acid*	Left leg total body water (%)	0.0877919	0.52787	0.84319
3-bromo-5-chloro-2,6-dihydroxybenzoic acid*	Right leg fat mass (kg/m2)	-0.211753	0.12426	0.503957
3-bromo-5-chloro-2,6-dihydroxybenzoic acid*	Right leg fat free mass (kg/m2)	0.109314	0.431365	0.792234
3-bromo-5-chloro-2,6-dihydroxybenzoic acid*	Right leg total body water (%)	0.0877919	0.52787	0.84319
3-bromo-5-chloro-2,6-dihydroxybenzoic acid*	(14 or 15)-methylpalmitate (a17:0 or i17:0)	0.282561	0.0384333	0.300048
3-bromo-5-chloro-2,6-dihydroxybenzoic acid*	(16 or 17)-methylstearate (a19:0 or i19:0)	0.115838	0.404211	0.775291
3-bromo-5-chloro-2,6-dihydroxybenzoic acid*	(2 or 3)-decenoate (10:1n7 or n8)	-0.00789022	0.954844	0.989306
3-bromo-5-chloro-2,6-dihydroxybenzoic acid*	(N(1) + N(8))-acetylspermidine	0.0322089	0.817153	0.952402
3-bromo-5-chloro-2,6-dihydroxybenzoic acid*	(S)-3-hydroxybutyrylcarnitine	0.0741376	0.594183	0.873318
3-bromo-5-chloro-2,6-dihydroxybenzoic acid*	1,2,3-benzenetriol sulfate (2)	-0.0403328	0.772148	0.939048
3-bromo-5-chloro-2,6-dihydroxybenzoic acid*	1,2-dilinoleoyl-GPC (18:2/18:2)	0.0117782	0.932636	0.984129
3-bromo-5-chloro-2,6-dihydroxybenzoic acid*	1,2-dilinoleoyl-GPE (18:2/18:2)*	-0.18159	0.1888	0.593396
3-bromo-5-chloro-2,6-dihydroxybenzoic acid*	1,2-dipalmitoyl-GPC (16:0/16:0)	0.0223747	0.872414	0.968117
3-bromo-5-chloro-2,6-dihydroxybenzoic acid*	1,3,7-trimethylurate	0.148037	0.285391	0.688856
3-bromo-5-chloro-2,6-dihydroxybenzoic acid*	1,3-dimethylurate	0.161695	0.242759	0.650831
3-bromo-5-chloro-2,6-dihydroxybenzoic acid*	1,5-anhydroglucitol (1,5-AG)	-0.0919764	0.508308	0.833327
3-bromo-5-chloro-2,6-dihydroxybenzoic acid*	1,7-dimethylurate	0.204193	0.138593	0.526303
3-bromo-5-chloro-2,6-dihydroxybenzoic acid*	1-(1-enyl-oleoyl)-GPE (P-18:1)*	0.232171	0.0911525	0.443227
3-bromo-5-chloro-2,6-dihydroxybenzoic acid*	1-(1-enyl-palmitoyl)-2-arachidonoyl-GPC (P-16:0/20:4)*	0.309777	0.0226366	0.232526
3-bromo-5-chloro-2,6-dihydroxybenzoic acid*	1-(1-enyl-palmitoyl)-2-arachidonoyl-GPE (P-16:0/20:4)*	0.309091	0.0229539	0.234169
3-bromo-5-chloro-2,6-dihydroxybenzoic acid*	1-(1-enyl-palmitoyl)-2-linoleoyl-GPC (P-16:0/18:2)*	0.231332	0.0923604	0.445677
3-bromo-5-chloro-2,6-dihydroxybenzoic acid*	1-(1-enyl-palmitoyl)-2-linoleoyl-GPE (P-16:0/18:2)*	0.230036	0.0942516	0.449679
3-bromo-5-chloro-2,6-dihydroxybenzoic acid*	1-(1-enyl-palmitoyl)-2-oleoyl-GPC (P-16:0/18:1)*	0.367181	0.00631039	0.115716
3-bromo-5-chloro-2,6-dihydroxybenzoic acid*	1-(1-enyl-palmitoyl)-2-oleoyl-GPE (P-16:0/18:1)*	0.323575	0.0169983	0.200691
3-bromo-5-chloro-2,6-dihydroxybenzoic acid*	1-(1-enyl-palmitoyl)-2-palmitoleoyl-GPC (P-16:0/16:1)*	0.110577	0.426028	0.78881
3-bromo-5-chloro-2,6-dihydroxybenzoic acid*	1-(1-enyl-palmitoyl)-2-palmitoyl-GPC (P-16:0/16:0)*	0.193749	0.160383	0.557992
3-bromo-5-chloro-2,6-dihydroxybenzoic acid*	1-(1-enyl-palmitoyl)-GPC (P-16:0)*	0.34797	0.00992748	0.149692
3-bromo-5-chloro-2,6-dihydroxybenzoic acid*	1-(1-enyl-palmitoyl)-GPE (P-16:0)*	0.155098	0.262774	0.66981
3-bromo-5-chloro-2,6-dihydroxybenzoic acid*	1-(1-enyl-stearoyl)-2-arachidonoyl-GPE (P-18:0/20:4)*	0.321441	0.017783	0.205532
3-bromo-5-chloro-2,6-dihydroxybenzoic acid*	1-(1-enyl-stearoyl)-2-linoleoyl-GPE (P-18:0/18:2)*	0.146636	0.290023	0.692617
3-bromo-5-chloro-2,6-dihydroxybenzoic acid*	1-(1-enyl-stearoyl)-2-oleoyl-GPE (P-18:0/18:1)	0.341262	0.0115571	0.162995
3-bromo-5-chloro-2,6-dihydroxybenzoic acid*	1-(1-enyl-stearoyl)-GPE (P-18:0)*	0.233162	0.089741	0.440374
3-bromo-5-chloro-2,6-dihydroxybenzoic acid*	1-arachidonoyl-GPC* (20:4)*	0.368477	0.00611446	0.113663
3-bromo-5-chloro-2,6-dihydroxybenzoic acid*	1-arachidonoyl-GPE (20:4n6)*	0.162798	0.23952	0.647691
3-bromo-5-chloro-2,6-dihydroxybenzoic acid*	1-arachidonoyl-GPI* (20:4)*	0.21296	0.122079	0.500233
3-bromo-5-chloro-2,6-dihydroxybenzoic acid*	1-arachidonylglycerol (20:4)	0.215518	0.117554	0.492884
3-bromo-5-chloro-2,6-dihydroxybenzoic acid*	1-carboxyethylisoleucine	0.0705052	0.612426	0.880786
3-bromo-5-chloro-2,6-dihydroxybenzoic acid*	1-carboxyethylleucine	0.0291595	0.834207	0.957278
3-bromo-5-chloro-2,6-dihydroxybenzoic acid*	1-carboxyethylphenylalanine	0.0184868	0.894445	0.974156
3-bromo-5-chloro-2,6-dihydroxybenzoic acid*	1-carboxyethyltyrosine	-0.0687644	0.621253	0.884284
3-bromo-5-chloro-2,6-dihydroxybenzoic acid*	1-carboxyethylvaline	-0.0303793	0.827376	0.95539
3-bromo-5-chloro-2,6-dihydroxybenzoic acid*	1-dihomo-linolenylglycerol (20:3)	0.0679626	0.625337	0.885778
3-bromo-5-chloro-2,6-dihydroxybenzoic acid*	1-docosahexaenoylglycerol (22:6)	0.182843	0.185713	0.589482
3-bromo-5-chloro-2,6-dihydroxybenzoic acid*	1-lignoceroyl-GPC (24:0)	0.219177	0.111304	0.48224
3-bromo-5-chloro-2,6-dihydroxybenzoic acid*	1-linolenoyl-GPC (18:3)*	0.268077	0.0500077	0.338831
3-bromo-5-chloro-2,6-dihydroxybenzoic acid*	1-linoleoyl-2-arachidonoyl-GPC (18:2/20:4n6)*	0.250924	0.067225	0.388105
3-bromo-5-chloro-2,6-dihydroxybenzoic acid*	1-linoleoyl-2-arachidonoyl-GPE (18:2/20:4)*	-0.139481	0.314456	0.71235
3-bromo-5-chloro-2,6-dihydroxybenzoic acid*	1-linoleoyl-2-linolenoyl-GPC (18:2/18:3)*	0.295674	0.029954	0.266965
3-bromo-5-chloro-2,6-dihydroxybenzoic acid*	1-linoleoyl-GPC (18:2)	0.177511	0.199094	0.605486
3-bromo-5-chloro-2,6-dihydroxybenzoic acid*	1-linoleoyl-GPE (18:2)*	0.00682295	0.960947	0.990806
3-bromo-5-chloro-2,6-dihydroxybenzoic acid*	1-linoleoyl-GPG (18:2)*	-0.212121	0.123591	0.502994
3-bromo-5-chloro-2,6-dihydroxybenzoic acid*	1-linoleoyl-GPI* (18:2)*	-0.0739089	0.595324	0.873776
3-bromo-5-chloro-2,6-dihydroxybenzoic acid*	1-linoleoylglycerol (18:2)	0.139241	0.315296	0.712991
3-bromo-5-chloro-2,6-dihydroxybenzoic acid*	1-methyl-4-imidazoleacetate	0.315876	0.0199753	0.218273
3-bromo-5-chloro-2,6-dihydroxybenzoic acid*	1-methyl-5-imidazoleacetate	0.356051	0.00823159	0.134466
3-bromo-5-chloro-2,6-dihydroxybenzoic acid*	1-methyl-5-imidazolelactate	0.353383	0.00876136	0.13936
3-bromo-5-chloro-2,6-dihydroxybenzoic acid*	1-methylhistidine	0.172403	0.212539	0.620307
3-bromo-5-chloro-2,6-dihydroxybenzoic acid*	1-methylnicotinamide	0.154869	0.263487	0.670327
3-bromo-5-chloro-2,6-dihydroxybenzoic acid*	1-methylurate	0.0753336	0.588229	0.870629
3-bromo-5-chloro-2,6-dihydroxybenzoic acid*	1-methylxanthine	0.0892319	0.521096	0.839753
3-bromo-5-chloro-2,6-dihydroxybenzoic acid*	1-myristoyl-2-arachidonoyl-GPC (14:0/20:4)*	0.226606	0.0994032	0.45998
3-bromo-5-chloro-2,6-dihydroxybenzoic acid*	1-myristoyl-2-palmitoyl-GPC (14:0/16:0)	0.113856	0.412354	0.780509
3-bromo-5-chloro-2,6-dihydroxybenzoic acid*	1-myristoylglycerol (14:0)	0.286336	0.0358106	0.290151
3-bromo-5-chloro-2,6-dihydroxybenzoic acid*	1-oleoyl-2-arachidonoyl-GPE (18:1/20:4)*	-0.0604917	0.663912	0.901603
3-bromo-5-chloro-2,6-dihydroxybenzoic acid*	1-oleoyl-2-docosahexaenoyl-GPC (18:1/22:6)*	0.152887	0.269722	0.67573
3-bromo-5-chloro-2,6-dihydroxybenzoic acid*	1-oleoyl-2-linoleoyl-GPE (18:1/18:2)*	-0.124376	0.370214	0.75274
3-bromo-5-chloro-2,6-dihydroxybenzoic acid*	1-oleoyl-GPC (18:1)	0.376711	0.00498939	0.100763
3-bromo-5-chloro-2,6-dihydroxybenzoic acid*	1-oleoyl-GPE (18:1)	0.0954831	0.492203	0.824939
3-bromo-5-chloro-2,6-dihydroxybenzoic acid*	1-oleoyl-GPG (18:1)*	-0.220257	0.109509	0.479096
3-bromo-5-chloro-2,6-dihydroxybenzoic acid*	1-oleoyl-GPI (18:1)	0.0872499	0.530431	0.844366
3-bromo-5-chloro-2,6-dihydroxybenzoic acid*	1-oleoyl-GPS (18:1)	-0.170121	0.218747	0.626518
3-bromo-5-chloro-2,6-dihydroxybenzoic acid*	1-oleoylglycerol (18:1)	0.182085	0.187576	0.591816
3-bromo-5-chloro-2,6-dihydroxybenzoic acid*	1-palmitoleoyl-2-linolenoyl-GPC (16:1/18:3)*	0.194671	0.158364	0.555186
3-bromo-5-chloro-2,6-dihydroxybenzoic acid*	1-palmitoleoyl-GPC* (16:1)*	0.160663	0.24582	0.653782
3-bromo-5-chloro-2,6-dihydroxybenzoic acid*	1-palmitoleoylglycerol (16:1)*	0.190533	0.167573	0.567231
3-bromo-5-chloro-2,6-dihydroxybenzoic acid*	1-palmitoyl-2-arachidonoyl-GPC (16:0/20:4n6)	0.260682	0.0569291	0.360356
3-bromo-5-chloro-2,6-dihydroxybenzoic acid*	1-palmitoyl-2-arachidonoyl-GPE (16:0/20:4)*	-0.0918239	0.509014	0.83376
3-bromo-5-chloro-2,6-dihydroxybenzoic acid*	1-palmitoyl-2-arachidonoyl-GPI (16:0/20:4)*	-0.00590814	0.96618	0.992049
3-bromo-5-chloro-2,6-dihydroxybenzoic acid*	1-palmitoyl-2-dihomo-linolenoyl-GPC (16:0/20:3n3 or 6)*	0.0326663	0.814602	0.951516
3-bromo-5-chloro-2,6-dihydroxybenzoic acid*	1-palmitoyl-2-docosahexaenoyl-GPC (16:0/22:6)	0.058967	0.671896	0.904699
3-bromo-5-chloro-2,6-dihydroxybenzoic acid*	1-palmitoyl-2-docosahexaenoyl-GPE (16:0/22:6)*	-0.142138	0.305233	0.705066
3-bromo-5-chloro-2,6-dihydroxybenzoic acid*	1-palmitoyl-2-linoleoyl-GPC (16:0/18:2)	0.0158948	0.909177	0.978124
3-bromo-5-chloro-2,6-dihydroxybenzoic acid*	1-palmitoyl-2-linoleoyl-GPE (16:0/18:2)	-0.233086	0.089849	0.440631
3-bromo-5-chloro-2,6-dihydroxybenzoic acid*	1-palmitoyl-2-linoleoyl-GPI (16:0/18:2)	-0.2077	0.131798	0.515621
3-bromo-5-chloro-2,6-dihydroxybenzoic acid*	1-palmitoyl-2-oleoyl-GPC (16:0/18:1)	0.144044	0.298727	0.699747
3-bromo-5-chloro-2,6-dihydroxybenzoic acid*	1-palmitoyl-2-oleoyl-GPE (16:0/18:1)	-0.0825233	0.553018	0.855103
3-bromo-5-chloro-2,6-dihydroxybenzoic acid*	1-palmitoyl-2-oleoyl-GPI (16:0/18:1)*	0.0216886	0.876296	0.969194
3-bromo-5-chloro-2,6-dihydroxybenzoic acid*	1-palmitoyl-2-palmitoleoyl-GPC (16:0/16:1)*	0.0477606	0.731635	0.925891
3-bromo-5-chloro-2,6-dihydroxybenzoic acid*	1-palmitoyl-2-stearoyl-GPC (16:0/18:0)	0.0255765	0.854343	0.963254
3-bromo-5-chloro-2,6-dihydroxybenzoic acid*	1-palmitoyl-2-stearoyl-GPE (16:0/18:0)*	-0.0149962	0.914292	0.97941
3-bromo-5-chloro-2,6-dihydroxybenzoic acid*	1-palmitoyl-GPC (16:0)	0.22165	0.107226	0.475044
3-bromo-5-chloro-2,6-dihydroxybenzoic acid*	1-palmitoyl-GPE (16:0)	0.0964742	0.487701	0.822654
3-bromo-5-chloro-2,6-dihydroxybenzoic acid*	1-palmitoyl-GPG (16:0)*	-0.0460835	0.740724	0.928959
3-bromo-5-chloro-2,6-dihydroxybenzoic acid*	1-palmitoyl-GPI* (16:0)	-0.0720793	0.604491	0.877542
3-bromo-5-chloro-2,6-dihydroxybenzoic acid*	1-palmitoylglycerol (16:0)	0.195197	0.157219	0.553448
3-bromo-5-chloro-2,6-dihydroxybenzoic acid*	1-ribosyl-imidazoleacetate*	0.12247	0.377649	0.757661
3-bromo-5-chloro-2,6-dihydroxybenzoic acid*	1-stearoyl-2-arachidonoyl-GPC (18:0/20:4)	0.109968	0.4286	0.790463
3-bromo-5-chloro-2,6-dihydroxybenzoic acid*	1-stearoyl-2-arachidonoyl-GPE (18:0/20:4)	-0.104174	0.453466	0.804781
3-bromo-5-chloro-2,6-dihydroxybenzoic acid*	1-stearoyl-2-arachidonoyl-GPI (18:0/20:4)	0.16234	0.24086	0.648924
3-bromo-5-chloro-2,6-dihydroxybenzoic acid*	1-stearoyl-2-arachidonoyl-GPS (18:0/20:4)	-0.201997	0.142979	0.533042
3-bromo-5-chloro-2,6-dihydroxybenzoic acid*	1-stearoyl-2-docosahexaenoyl-GPC (18:0/22:6)	0.0262626	0.850479	0.962181
3-bromo-5-chloro-2,6-dihydroxybenzoic acid*	1-stearoyl-2-docosahexaenoyl-GPE (18:0/22:6)*	-0.127806	0.357056	0.743656
3-bromo-5-chloro-2,6-dihydroxybenzoic acid*	1-stearoyl-2-linoleoyl-GPC (18:0/18:2)*	-0.00209644	0.987996	0.997244
3-bromo-5-chloro-2,6-dihydroxybenzoic acid*	1-stearoyl-2-linoleoyl-GPE (18:0/18:2)*	-0.0921288	0.507602	0.83298
3-bromo-5-chloro-2,6-dihydroxybenzoic acid*	1-stearoyl-2-linoleoyl-GPI (18:0/18:2)	-0.0464646	0.738655	0.928309
3-bromo-5-chloro-2,6-dihydroxybenzoic acid*	1-stearoyl-2-oleoyl-GPC (18:0/18:1)	0.167524	0.225964	0.634085
3-bromo-5-chloro-2,6-dihydroxybenzoic acid*	1-stearoyl-2-oleoyl-GPE (18:0/18:1)	-0.0139889	0.920029	0.980921
3-bromo-5-chloro-2,6-dihydroxybenzoic acid*	1-stearoyl-2-oleoyl-GPI (18:0/18:1)*	0.162874	0.239297	0.647428
3-bromo-5-chloro-2,6-dihydroxybenzoic acid*	1-stearoyl-2-oleoyl-GPS (18:0/18:1)	-0.087936	0.52719	0.842779
3-bromo-5-chloro-2,6-dihydroxybenzoic acid*	1-stearoyl-GPC (18:0)	0.204574	0.137842	0.525075
3-bromo-5-chloro-2,6-dihydroxybenzoic acid*	1-stearoyl-GPE (18:0)	0.096093	0.48943	0.823599
3-bromo-5-chloro-2,6-dihydroxybenzoic acid*	1-stearoyl-GPG (18:0)	-0.0354495	0.799122	0.947202
3-bromo-5-chloro-2,6-dihydroxybenzoic acid*	1-stearoyl-GPI (18:0)	0.00263007	0.984941	0.996387
3-bromo-5-chloro-2,6-dihydroxybenzoic acid*	10-heptadecenoate (17:1n7)	0.255498	0.0622276	0.375053
3-bromo-5-chloro-2,6-dihydroxybenzoic acid*	10-nonadecenoate (19:1n9)	0.361692	0.00720234	0.124735
3-bromo-5-chloro-2,6-dihydroxybenzoic acid*	10-undecenoate (11:1n1)	0.122241	0.378547	0.758372
3-bromo-5-chloro-2,6-dihydroxybenzoic acid*	11-ketoetiocholanolone glucuronide	0.18803	0.17333	0.574484
3-bromo-5-chloro-2,6-dihydroxybenzoic acid*	11beta-hydroxyandrosterone glucuronide	0.287593	0.0349712	0.28691
3-bromo-5-chloro-2,6-dihydroxybenzoic acid*	11beta-hydroxyetiocholanolone glucuronide*	0.10961	0.430114	0.791502
3-bromo-5-chloro-2,6-dihydroxybenzoic acid*	12,13-DiHOME	-0.141768	0.306508	0.706168
3-bromo-5-chloro-2,6-dihydroxybenzoic acid*	12-HETE	0.0381959	0.78392	0.942688
3-bromo-5-chloro-2,6-dihydroxybenzoic acid*	13-HODE + 9-HODE	-0.0167334	0.904407	0.976836
3-bromo-5-chloro-2,6-dihydroxybenzoic acid*	16a-hydroxy DHEA 3-sulfate	-0.0492853	0.723405	0.923293
3-bromo-5-chloro-2,6-dihydroxybenzoic acid*	17alpha-hydroxypregnanolone glucuronide	0.0375322	0.787587	0.943849
3-bromo-5-chloro-2,6-dihydroxybenzoic acid*	17alpha-hydroxypregnenolone 3-sulfate	0.277829	0.0419433	0.312569
3-bromo-5-chloro-2,6-dihydroxybenzoic acid*	2'-deoxyuridine	0.0363255	0.794264	0.945767
3-bromo-5-chloro-2,6-dihydroxybenzoic acid*	2'-O-methyluridine	0.151744	0.273363	0.678945
3-bromo-5-chloro-2,6-dihydroxybenzoic acid*	2,3-dihydroxy-2-methylbutyrate	0.118317	0.394155	0.768812
3-bromo-5-chloro-2,6-dihydroxybenzoic acid*	2,3-dihydroxy-5-methylthio-4-pentenoate (DMTPA)*	0.140842	0.309709	0.708667
3-bromo-5-chloro-2,6-dihydroxybenzoic acid*	2,3-dihydroxyisovalerate	0.0658681	0.636057	0.890388
3-bromo-5-chloro-2,6-dihydroxybenzoic acid*	2,4-di-tert-butylphenol	0.184448	0.181816	0.584864
3-bromo-5-chloro-2,6-dihydroxybenzoic acid*	2,6-dihydroxybenzoic acid	0.124147	0.371102	0.753322
3-bromo-5-chloro-2,6-dihydroxybenzoic acid*	2-acetamidophenol sulfate	0.199085	0.148956	0.541876
3-bromo-5-chloro-2,6-dihydroxybenzoic acid*	2-aminoadipate	0.273261	0.0455766	0.324844
3-bromo-5-chloro-2,6-dihydroxybenzoic acid*	2-aminobutyrate	0.422908	0.00144283	0.0463713
3-bromo-5-chloro-2,6-dihydroxybenzoic acid*	2-aminoheptanoate	-0.251306	0.0667967	0.38704
3-bromo-5-chloro-2,6-dihydroxybenzoic acid*	2-aminooctanoate	-0.188946	0.171207	0.571875
3-bromo-5-chloro-2,6-dihydroxybenzoic acid*	2-aminophenol sulfate	0.13421	0.33327	0.726681
3-bromo-5-chloro-2,6-dihydroxybenzoic acid*	2-arachidonoylglycerol (20:4)	0.0852315	0.54002	0.849131
3-bromo-5-chloro-2,6-dihydroxybenzoic acid*	2-hydroxy-3-methylvalerate	0.0989899	0.476369	0.816836
3-bromo-5-chloro-2,6-dihydroxybenzoic acid*	2-hydroxy-4-(methylthio)butanoic acid	-0.0142176	0.918726	0.980615
3-bromo-5-chloro-2,6-dihydroxybenzoic acid*	2-hydroxyarachidate*	-0.0180294	0.897042	0.97491
3-bromo-5-chloro-2,6-dihydroxybenzoic acid*	2-hydroxybehenate	-0.0786354	0.571934	0.863626
3-bromo-5-chloro-2,6-dihydroxybenzoic acid*	2-hydroxybutyrate/2-hydroxyisobutyrate	0.209453	0.128496	0.510846
3-bromo-5-chloro-2,6-dihydroxybenzoic acid*	2-hydroxydecanoate	0.113932	0.412039	0.780284
3-bromo-5-chloro-2,6-dihydroxybenzoic acid*	2-hydroxyglutarate	0.0630074	0.650819	0.896366
3-bromo-5-chloro-2,6-dihydroxybenzoic acid*	2-hydroxyhippurate (salicylurate)	-0.0107109	0.938728	0.985719
3-bromo-5-chloro-2,6-dihydroxybenzoic acid*	2-hydroxylaurate	-0.0282447	0.839339	0.9589
3-bromo-5-chloro-2,6-dihydroxybenzoic acid*	2-hydroxynervonate*	-0.00247761	0.985814	0.99661
3-bromo-5-chloro-2,6-dihydroxybenzoic acid*	2-hydroxyoctanoate	-0.104936	0.45015	0.802912
3-bromo-5-chloro-2,6-dihydroxybenzoic acid*	2-hydroxypalmitate	0.218982	0.11163	0.482748
3-bromo-5-chloro-2,6-dihydroxybenzoic acid*	2-hydroxyphenylacetate	0.218296	0.112785	0.484857
3-bromo-5-chloro-2,6-dihydroxybenzoic acid*	2-hydroxyphytanate*	0.332495	0.0140302	0.180973
3-bromo-5-chloro-2,6-dihydroxybenzoic acid*	2-hydroxysebacate	0.103339	0.457112	0.806739
3-bromo-5-chloro-2,6-dihydroxybenzoic acid*	2-hydroxystearate	0.185439	0.179438	0.582007
3-bromo-5-chloro-2,6-dihydroxybenzoic acid*	2-isopropylmalate	0.185758	0.178678	0.581187
3-bromo-5-chloro-2,6-dihydroxybenzoic acid*	2-keto-3-deoxy-gluconate	-0.000800457	0.995417	0.998893
3-bromo-5-chloro-2,6-dihydroxybenzoic acid*	2-ketocaprylate	0.0128454	0.926548	0.982632
3-bromo-5-chloro-2,6-dihydroxybenzoic acid*	2-linoleoylglycerol (18:2)	0.0252339	0.856273	0.963839
3-bromo-5-chloro-2,6-dihydroxybenzoic acid*	2-methoxyhydroquinone sulfate (1)	0.0937275	0.500233	0.829093
3-bromo-5-chloro-2,6-dihydroxybenzoic acid*	2-methoxyhydroquinone sulfate (2)	0.0742796	0.593475	0.873009
3-bromo-5-chloro-2,6-dihydroxybenzoic acid*	2-methoxyresorcinol sulfate	0.127642	0.35768	0.74404
3-bromo-5-chloro-2,6-dihydroxybenzoic acid*	2-methylbutyrylcarnitine (C5)	0.223633	0.104042	0.469096
3-bromo-5-chloro-2,6-dihydroxybenzoic acid*	2-methylserine	0.30976	0.0226445	0.232598
3-bromo-5-chloro-2,6-dihydroxybenzoic acid*	2-naphthol sulfate	-0.153802	0.266832	0.673095
3-bromo-5-chloro-2,6-dihydroxybenzoic acid*	2-O-methylascorbic acid	-0.24574	0.0732711	0.403211
3-bromo-5-chloro-2,6-dihydroxybenzoic acid*	2-oleoylglycerol (18:1)	0.18358	0.183918	0.587492
3-bromo-5-chloro-2,6-dihydroxybenzoic acid*	2-oxoarginine*	0.107223	0.440281	0.797165
3-bromo-5-chloro-2,6-dihydroxybenzoic acid*	2-palmitoleoyl-GPC* (16:1)*	0.120259	0.386385	0.763533
3-bromo-5-chloro-2,6-dihydroxybenzoic acid*	2-palmitoyl-GPC* (16:0)*	0.192986	0.162067	0.560324
3-bromo-5-chloro-2,6-dihydroxybenzoic acid*	2-piperidinone	-0.0881647	0.526112	0.842168
3-bromo-5-chloro-2,6-dihydroxybenzoic acid*	2-stearoyl-GPE (18:0)*	0.0802363	0.564109	0.860106
3-bromo-5-chloro-2,6-dihydroxybenzoic acid*	21-hydroxypregnenolone disulfate	0.193215	0.16156	0.559612
3-bromo-5-chloro-2,6-dihydroxybenzoic acid*	21-hydroxypregnenolone monosulfate (1)	0.32039	0.0181806	0.20772
3-bromo-5-chloro-2,6-dihydroxybenzoic acid*	2R,3R-dihydroxybutyrate	-0.0738327	0.595705	0.873899
3-bromo-5-chloro-2,6-dihydroxybenzoic acid*	3,4-dihydroxybutyrate	0.0203164	0.884067	0.971157
3-bromo-5-chloro-2,6-dihydroxybenzoic acid*	3,5-dichloro-2,6-dihydroxybenzoic acid	0.78967	1.27994e-12	1.11035e-09
3-bromo-5-chloro-2,6-dihydroxybenzoic acid*	3,7-dimethylurate	-0.0156729	0.91044	0.978447
3-bromo-5-chloro-2,6-dihydroxybenzoic acid*	3-(3-amino-3-carboxypropyl)uridine*	-0.0611016	0.660729	0.900254
3-bromo-5-chloro-2,6-dihydroxybenzoic acid*	3-(3-hydroxyphenyl)propionate	0.00911971	0.947816	0.987692
3-bromo-5-chloro-2,6-dihydroxybenzoic acid*	3-(3-hydroxyphenyl)propionate sulfate	0.0676251	0.62706	0.886537
3-bromo-5-chloro-2,6-dihydroxybenzoic acid*	3-(4-hydroxyphenyl)lactate (HPLA)	0.0928149	0.504433	0.831375
3-bromo-5-chloro-2,6-dihydroxybenzoic acid*	3-acetylphenol sulfate	-0.145174	0.294911	0.696692
3-bromo-5-chloro-2,6-dihydroxybenzoic acid*	3-amino-2-piperidone	0.13238	0.339962	0.73154
3-bromo-5-chloro-2,6-dihydroxybenzoic acid*	3-aminoisobutyrate	0.164932	0.23333	0.64138
3-carboxy-4-methyl-5-pentyl-2-furanpropionate (3-CMPFP)	Liver fat (%)	0.165244	0.232437	0.64036
3-carboxy-4-methyl-5-pentyl-2-furanpropionate (3-CMPFP)	Sodium (mmol/L)	-0.0309474	0.824199	0.954582
3-carboxy-4-methyl-5-pentyl-2-furanpropionate (3-CMPFP)	Potassium (mmol/L)	0.0616277	0.657987	0.899186
3-carboxy-4-methyl-5-pentyl-2-furanpropionate (3-CMPFP)	Creatinine (mg/dL)	0.033824	0.808154	0.949653
3-carboxy-4-methyl-5-pentyl-2-furanpropionate (3-CMPFP)	Urea (BUN) (mg/dL)	0.104371	0.452606	0.804419
3-carboxy-4-methyl-5-pentyl-2-furanpropionate (3-CMPFP)	Uric acid (mg/dL)	0.054886	0.693442	0.912649
3-carboxy-4-methyl-5-pentyl-2-furanpropionate (3-CMPFP)	ALT (IU/L)	0.111253	0.423189	0.787102
3-carboxy-4-methyl-5-pentyl-2-furanpropionate (3-CMPFP)	AST (IU/L)	0.189279	0.17044	0.571057
3-carboxy-4-methyl-5-pentyl-2-furanpropionate (3-CMPFP)	GGT (U/L)	-0.0173509	0.900897	0.975891
3-carboxy-4-methyl-5-pentyl-2-furanpropionate (3-CMPFP)	Alkaline phosphatase (IU/L)	0.0364635	0.7935	0.945605
3-carboxy-4-methyl-5-pentyl-2-furanpropionate (3-CMPFP)	Total Bilirubin (mg/dL)	-0.148082	0.285242	0.688645
3-carboxy-4-methyl-5-pentyl-2-furanpropionate (3-CMPFP)	Albumin (g/dL)	-0.0229101	0.869388	0.967338
3-carboxy-4-methyl-5-pentyl-2-furanpropionate (3-CMPFP)	Creatine Kinase (U/L)	0.157656	0.254887	0.662471
3-carboxy-4-methyl-5-pentyl-2-furanpropionate (3-CMPFP)	Total cholesterol (mg/dL)	0.27779	0.0419727	0.312704
3-carboxy-4-methyl-5-pentyl-2-furanpropionate (3-CMPFP)	High Density Lipoprotein (mg/dL)	0.261375	0.0562499	0.358353
3-carboxy-4-methyl-5-pentyl-2-furanpropionate (3-CMPFP)	Low Density Lipoprotein (mg/dL)	0.227772	0.0976281	0.456572
3-carboxy-4-methyl-5-pentyl-2-furanpropionate (3-CMPFP)	Triglycerides (mg/dL)	-0.00739668	0.957666	0.990063
3-carboxy-4-methyl-5-pentyl-2-furanpropionate (3-CMPFP)	Glucose (mg/dL)	0.217135	0.114759	0.488193
3-carboxy-4-methyl-5-pentyl-2-furanpropionate (3-CMPFP)	Insulin (mg/dL)	0.129425	0.350949	0.739406
3-carboxy-4-methyl-5-pentyl-2-furanpropionate (3-CMPFP)	Weight (kg)	-0.183967	0.182979	0.586338
3-carboxy-4-methyl-5-pentyl-2-furanpropionate (3-CMPFP)	Body mass index (kg/m2)	-0.0145254	0.916973	0.980174
3-carboxy-4-methyl-5-pentyl-2-furanpropionate (3-CMPFP)	Heart rate (bpm)	0.0368503	0.791359	0.944957
3-carboxy-4-methyl-5-pentyl-2-furanpropionate (3-CMPFP)	Systolic blood pressure (mmHg)	0.119919	0.387739	0.764572
3-carboxy-4-methyl-5-pentyl-2-furanpropionate (3-CMPFP)	Diastolic blood pressure (mmHg)	0.135538	0.328464	0.723013
3-carboxy-4-methyl-5-pentyl-2-furanpropionate (3-CMPFP)	Waist circumference (cm)	-0.0684062	0.623077	0.884996
3-carboxy-4-methyl-5-pentyl-2-furanpropionate (3-CMPFP)	Hip circumference (cm)	0.00611003	0.965025	0.991855
3-carboxy-4-methyl-5-pentyl-2-furanpropionate (3-CMPFP)	Trunk fat mass (kg/m2)	0.0220015	0.874525	0.968712
3-carboxy-4-methyl-5-pentyl-2-furanpropionate (3-CMPFP)	Trunk fat free mass (kg/m2)	-0.187405	0.17479	0.576317
3-carboxy-4-methyl-5-pentyl-2-furanpropionate (3-CMPFP)	Trunk total body water (%)	-0.146002	0.292137	0.694452
3-carboxy-4-methyl-5-pentyl-2-furanpropionate (3-CMPFP)	Left arm fat mass (kg/m2)	0.0531032	0.702932	0.915997
3-carboxy-4-methyl-5-pentyl-2-furanpropionate (3-CMPFP)	Left arm fat free mass (kg/m2)	-0.16584	0.230733	0.638727
3-carboxy-4-methyl-5-pentyl-2-furanpropionate (3-CMPFP)	Left arm total body water (%)	-0.146002	0.292137	0.694452
3-carboxy-4-methyl-5-pentyl-2-furanpropionate (3-CMPFP)	Right arm fat mass (kg/m2)	0.0506056	0.716302	0.920698
3-carboxy-4-methyl-5-pentyl-2-furanpropionate (3-CMPFP)	Right arm fat free mass (kg/m2)	-0.177321	0.199584	0.606142
3-carboxy-4-methyl-5-pentyl-2-furanpropionate (3-CMPFP)	Right arm total body water (%)	-0.146002	0.292137	0.694452
3-carboxy-4-methyl-5-pentyl-2-furanpropionate (3-CMPFP)	Left leg fat mass (kg/m2)	0.0668866	0.630835	0.888008
3-carboxy-4-methyl-5-pentyl-2-furanpropionate (3-CMPFP)	Left leg fat free mass (kg/m2)	-0.187728	0.174035	0.575383
3-carboxy-4-methyl-5-pentyl-2-furanpropionate (3-CMPFP)	Left leg total body water (%)	-0.146002	0.292137	0.694452
3-carboxy-4-methyl-5-pentyl-2-furanpropionate (3-CMPFP)	Right leg fat mass (kg/m2)	0.0678005	0.626164	0.886175
3-carboxy-4-methyl-5-pentyl-2-furanpropionate (3-CMPFP)	Right leg fat free mass (kg/m2)	-0.216569	0.115732	0.489854
3-carboxy-4-methyl-5-pentyl-2-furanpropionate (3-CMPFP)	Right leg total body water (%)	-0.146002	0.292137	0.694452
3-carboxy-4-methyl-5-pentyl-2-furanpropionate (3-CMPFP)	(14 or 15)-methylpalmitate (a17:0 or i17:0)	0.336459	0.0128608	0.172874
3-carboxy-4-methyl-5-pentyl-2-furanpropionate (3-CMPFP)	(16 or 17)-methylstearate (a19:0 or i19:0)	0.349114	0.00967052	0.14744
3-carboxy-4-methyl-5-pentyl-2-furanpropionate (3-CMPFP)	(2 or 3)-decenoate (10:1n7 or n8)	-0.149076	0.281985	0.686146
3-carboxy-4-methyl-5-pentyl-2-furanpropionate (3-CMPFP)	(N(1) + N(8))-acetylspermidine	-0.0704784	0.612562	0.880786
3-carboxy-4-methyl-5-pentyl-2-furanpropionate (3-CMPFP)	(S)-3-hydroxybutyrylcarnitine	-0.0365542	0.792998	0.945356
3-carboxy-4-methyl-5-pentyl-2-furanpropionate (3-CMPFP)	1,2,3-benzenetriol sulfate (2)	0.0254512	0.855048	0.96348
3-carboxy-4-methyl-5-pentyl-2-furanpropionate (3-CMPFP)	1,2-dilinoleoyl-GPC (18:2/18:2)	-0.245207	0.0739172	0.404845
3-carboxy-4-methyl-5-pentyl-2-furanpropionate (3-CMPFP)	1,2-dilinoleoyl-GPE (18:2/18:2)*	-0.20002	0.147017	0.538848
3-carboxy-4-methyl-5-pentyl-2-furanpropionate (3-CMPFP)	1,2-dipalmitoyl-GPC (16:0/16:0)	0.141605	0.307071	0.706606
3-carboxy-4-methyl-5-pentyl-2-furanpropionate (3-CMPFP)	1,3,7-trimethylurate	0.347503	0.0100342	0.150634
3-carboxy-4-methyl-5-pentyl-2-furanpropionate (3-CMPFP)	1,3-dimethylurate	0.392498	0.00332936	0.0789576
3-carboxy-4-methyl-5-pentyl-2-furanpropionate (3-CMPFP)	1,5-anhydroglucitol (1,5-AG)	-0.0502001	0.718481	0.921499
3-carboxy-4-methyl-5-pentyl-2-furanpropionate (3-CMPFP)	1,7-dimethylurate	0.307642	0.0236361	0.2377
3-carboxy-4-methyl-5-pentyl-2-furanpropionate (3-CMPFP)	1-(1-enyl-oleoyl)-GPE (P-18:1)*	0.232018	0.0913712	0.443685
3-carboxy-4-methyl-5-pentyl-2-furanpropionate (3-CMPFP)	1-(1-enyl-palmitoyl)-2-arachidonoyl-GPC (P-16:0/20:4)*	-0.242539	0.077216	0.412402
3-carboxy-4-methyl-5-pentyl-2-furanpropionate (3-CMPFP)	1-(1-enyl-palmitoyl)-2-arachidonoyl-GPE (P-16:0/20:4)*	0.0020202	0.988433	0.997311
3-carboxy-4-methyl-5-pentyl-2-furanpropionate (3-CMPFP)	1-(1-enyl-palmitoyl)-2-linoleoyl-GPC (P-16:0/18:2)*	-0.203126	0.140713	0.52958
3-carboxy-4-methyl-5-pentyl-2-furanpropionate (3-CMPFP)	1-(1-enyl-palmitoyl)-2-linoleoyl-GPE (P-16:0/18:2)*	0.0465409	0.738242	0.928128
3-carboxy-4-methyl-5-pentyl-2-furanpropionate (3-CMPFP)	1-(1-enyl-palmitoyl)-2-oleoyl-GPC (P-16:0/18:1)*	0.0335049	0.80993	0.950059
3-carboxy-4-methyl-5-pentyl-2-furanpropionate (3-CMPFP)	1-(1-enyl-palmitoyl)-2-oleoyl-GPE (P-16:0/18:1)*	0.107147	0.440608	0.797317
3-carboxy-4-methyl-5-pentyl-2-furanpropionate (3-CMPFP)	1-(1-enyl-palmitoyl)-2-palmitoleoyl-GPC (P-16:0/16:1)*	-0.125977	0.364038	0.748487
3-carboxy-4-methyl-5-pentyl-2-furanpropionate (3-CMPFP)	1-(1-enyl-palmitoyl)-2-palmitoyl-GPC (P-16:0/16:0)*	-0.24048	0.0798395	0.418526
3-carboxy-4-methyl-5-pentyl-2-furanpropionate (3-CMPFP)	1-(1-enyl-palmitoyl)-GPC (P-16:0)*	-0.0601868	0.665506	0.902244
3-carboxy-4-methyl-5-pentyl-2-furanpropionate (3-CMPFP)	1-(1-enyl-palmitoyl)-GPE (P-16:0)*	0.10082	0.468216	0.812612
3-carboxy-4-methyl-5-pentyl-2-furanpropionate (3-CMPFP)	1-(1-enyl-stearoyl)-2-arachidonoyl-GPE (P-18:0/20:4)*	-0.00423099	0.975777	0.99431
3-carboxy-4-methyl-5-pentyl-2-furanpropionate (3-CMPFP)	1-(1-enyl-stearoyl)-2-linoleoyl-GPE (P-18:0/18:2)*	0.168973	0.221918	0.629877
3-carboxy-4-methyl-5-pentyl-2-furanpropionate (3-CMPFP)	1-(1-enyl-stearoyl)-2-oleoyl-GPE (P-18:0/18:1)	0.146407	0.290785	0.693247
3-carboxy-4-methyl-5-pentyl-2-furanpropionate (3-CMPFP)	1-(1-enyl-stearoyl)-GPE (P-18:0)*	0.120107	0.386991	0.763979
3-carboxy-4-methyl-5-pentyl-2-furanpropionate (3-CMPFP)	1-arachidonoyl-GPC* (20:4)*	-0.159139	0.250389	0.658105
3-carboxy-4-methyl-5-pentyl-2-furanpropionate (3-CMPFP)	1-arachidonoyl-GPE (20:4n6)*	-0.381666	0.00440368	0.0936476
3-carboxy-4-methyl-5-pentyl-2-furanpropionate (3-CMPFP)	1-arachidonoyl-GPI* (20:4)*	0.054393	0.696062	0.913592
3-carboxy-4-methyl-5-pentyl-2-furanpropionate (3-CMPFP)	1-arachidonylglycerol (20:4)	0.272656	0.0460763	0.326612
3-carboxy-4-methyl-5-pentyl-2-furanpropionate (3-CMPFP)	1-carboxyethylisoleucine	0.0841563	0.545163	0.851272
3-carboxy-4-methyl-5-pentyl-2-furanpropionate (3-CMPFP)	1-carboxyethylleucine	0.0350295	0.801453	0.947691
3-carboxy-4-methyl-5-pentyl-2-furanpropionate (3-CMPFP)	1-carboxyethylphenylalanine	0.11477	0.408584	0.77802
3-carboxy-4-methyl-5-pentyl-2-furanpropionate (3-CMPFP)	1-carboxyethyltyrosine	0.160666	0.245811	0.653782
3-carboxy-4-methyl-5-pentyl-2-furanpropionate (3-CMPFP)	1-carboxyethylvaline	0.111492	0.422186	0.786535
3-carboxy-4-methyl-5-pentyl-2-furanpropionate (3-CMPFP)	1-dihomo-linolenylglycerol (20:3)	0.302535	0.0261795	0.249969
3-carboxy-4-methyl-5-pentyl-2-furanpropionate (3-CMPFP)	1-docosahexaenoylglycerol (22:6)	0.487971	0.000181872	0.0110656
3-carboxy-4-methyl-5-pentyl-2-furanpropionate (3-CMPFP)	1-lignoceroyl-GPC (24:0)	0.22398	0.103492	0.468139
3-carboxy-4-methyl-5-pentyl-2-furanpropionate (3-CMPFP)	1-linolenoyl-GPC (18:3)*	0.140309	0.311564	0.710037
3-carboxy-4-methyl-5-pentyl-2-furanpropionate (3-CMPFP)	1-linoleoyl-2-arachidonoyl-GPC (18:2/20:4n6)*	0.0271012	0.845762	0.960732
3-carboxy-4-methyl-5-pentyl-2-furanpropionate (3-CMPFP)	1-linoleoyl-2-arachidonoyl-GPE (18:2/20:4)*	-0.183929	0.183071	0.586476
3-carboxy-4-methyl-5-pentyl-2-furanpropionate (3-CMPFP)	1-linoleoyl-2-linolenoyl-GPC (18:2/18:3)*	0.376634	0.00499891	0.100907
3-carboxy-4-methyl-5-pentyl-2-furanpropionate (3-CMPFP)	1-linoleoyl-GPC (18:2)	-0.127806	0.357056	0.743656
3-carboxy-4-methyl-5-pentyl-2-furanpropionate (3-CMPFP)	1-linoleoyl-GPE (18:2)*	-0.262436	0.0552218	0.355205
3-carboxy-4-methyl-5-pentyl-2-furanpropionate (3-CMPFP)	1-linoleoyl-GPG (18:2)*	-0.259844	0.0577606	0.362655
3-carboxy-4-methyl-5-pentyl-2-furanpropionate (3-CMPFP)	1-linoleoyl-GPI* (18:2)*	0.143511	0.300539	0.701211
3-carboxy-4-methyl-5-pentyl-2-furanpropionate (3-CMPFP)	1-linoleoylglycerol (18:2)	0.13482	0.331058	0.724876
3-carboxy-4-methyl-5-pentyl-2-furanpropionate (3-CMPFP)	1-methyl-4-imidazoleacetate	0.204955	0.137094	0.524014
3-carboxy-4-methyl-5-pentyl-2-furanpropionate (3-CMPFP)	1-methyl-5-imidazoleacetate	-0.0250429	0.85735	0.964052
3-carboxy-4-methyl-5-pentyl-2-furanpropionate (3-CMPFP)	1-methyl-5-imidazolelactate	0.0696398	0.616808	0.882463
3-carboxy-4-methyl-5-pentyl-2-furanpropionate (3-CMPFP)	1-methylhistidine	0.0613303	0.659536	0.899803
3-carboxy-4-methyl-5-pentyl-2-furanpropionate (3-CMPFP)	1-methylnicotinamide	0.239947	0.080531	0.420002
3-carboxy-4-methyl-5-pentyl-2-furanpropionate (3-CMPFP)	1-methylurate	0.302707	0.0260902	0.249583
3-carboxy-4-methyl-5-pentyl-2-furanpropionate (3-CMPFP)	1-methylxanthine	0.194282	0.159212	0.556472
3-carboxy-4-methyl-5-pentyl-2-furanpropionate (3-CMPFP)	1-myristoyl-2-arachidonoyl-GPC (14:0/20:4)*	0.292929	0.0315859	0.2736
3-carboxy-4-methyl-5-pentyl-2-furanpropionate (3-CMPFP)	1-myristoyl-2-palmitoyl-GPC (14:0/16:0)	0.304517	0.0251665	0.245126
3-carboxy-4-methyl-5-pentyl-2-furanpropionate (3-CMPFP)	1-myristoylglycerol (14:0)	0.209315	0.128754	0.511328
3-carboxy-4-methyl-5-pentyl-2-furanpropionate (3-CMPFP)	1-oleoyl-2-arachidonoyl-GPE (18:1/20:4)*	-0.176444	0.201852	0.60852
3-carboxy-4-methyl-5-pentyl-2-furanpropionate (3-CMPFP)	1-oleoyl-2-docosahexaenoyl-GPC (18:1/22:6)*	0.372365	0.00555819	0.107272
3-carboxy-4-methyl-5-pentyl-2-furanpropionate (3-CMPFP)	1-oleoyl-2-linoleoyl-GPE (18:1/18:2)*	-0.137869	0.320135	0.716743
3-carboxy-4-methyl-5-pentyl-2-furanpropionate (3-CMPFP)	1-oleoyl-GPC (18:1)	-0.00438346	0.974904	0.994041
3-carboxy-4-methyl-5-pentyl-2-furanpropionate (3-CMPFP)	1-oleoyl-GPE (18:1)	-0.178273	0.19714	0.60333
3-carboxy-4-methyl-5-pentyl-2-furanpropionate (3-CMPFP)	1-oleoyl-GPG (18:1)*	-0.297821	0.0287269	0.261534
3-carboxy-4-methyl-5-pentyl-2-furanpropionate (3-CMPFP)	1-oleoyl-GPI (18:1)	0.169278	0.221073	0.628975
3-carboxy-4-methyl-5-pentyl-2-furanpropionate (3-CMPFP)	1-oleoyl-GPS (18:1)	0.0892308	0.521101	0.839759
3-carboxy-4-methyl-5-pentyl-2-furanpropionate (3-CMPFP)	1-oleoylglycerol (18:1)	0.0796265	0.567084	0.861384
3-carboxy-4-methyl-5-pentyl-2-furanpropionate (3-CMPFP)	1-palmitoleoyl-2-linolenoyl-GPC (16:1/18:3)*	0.405338	0.00236113	0.0637826
3-carboxy-4-methyl-5-pentyl-2-furanpropionate (3-CMPFP)	1-palmitoleoyl-GPC* (16:1)*	0.0399085	0.774481	0.939754
3-carboxy-4-methyl-5-pentyl-2-furanpropionate (3-CMPFP)	1-palmitoleoylglycerol (16:1)*	0.0855762	0.538377	0.848296
3-carboxy-4-methyl-5-pentyl-2-furanpropionate (3-CMPFP)	1-palmitoyl-2-arachidonoyl-GPC (16:0/20:4n6)	-0.0923575	0.506544	0.832383
3-carboxy-4-methyl-5-pentyl-2-furanpropionate (3-CMPFP)	1-palmitoyl-2-arachidonoyl-GPE (16:0/20:4)*	-0.201982	0.14301	0.533042
3-carboxy-4-methyl-5-pentyl-2-furanpropionate (3-CMPFP)	1-palmitoyl-2-arachidonoyl-GPI (16:0/20:4)*	0.0140652	0.919595	0.980838
3-carboxy-4-methyl-5-pentyl-2-furanpropionate (3-CMPFP)	1-palmitoyl-2-dihomo-linolenoyl-GPC (16:0/20:3n3 or 6)*	-0.0928149	0.504433	0.831375
3-carboxy-4-methyl-5-pentyl-2-furanpropionate (3-CMPFP)	1-palmitoyl-2-docosahexaenoyl-GPC (16:0/22:6)	0.431065	0.00113754	0.039602
3-carboxy-4-methyl-5-pentyl-2-furanpropionate (3-CMPFP)	1-palmitoyl-2-docosahexaenoyl-GPE (16:0/22:6)*	0.289423	0.0337782	0.282277
3-carboxy-4-methyl-5-pentyl-2-furanpropionate (3-CMPFP)	1-palmitoyl-2-linoleoyl-GPC (16:0/18:2)	-0.06842	0.623006	0.884933
3-carboxy-4-methyl-5-pentyl-2-furanpropionate (3-CMPFP)	1-palmitoyl-2-linoleoyl-GPE (16:0/18:2)	-0.143968	0.298985	0.699941
3-carboxy-4-methyl-5-pentyl-2-furanpropionate (3-CMPFP)	1-palmitoyl-2-linoleoyl-GPI (16:0/18:2)	0.167219	0.226822	0.634969
3-carboxy-4-methyl-5-pentyl-2-furanpropionate (3-CMPFP)	1-palmitoyl-2-oleoyl-GPC (16:0/18:1)	0.0785592	0.572308	0.863725
3-carboxy-4-methyl-5-pentyl-2-furanpropionate (3-CMPFP)	1-palmitoyl-2-oleoyl-GPE (16:0/18:1)	-0.0809224	0.560771	0.858549
3-carboxy-4-methyl-5-pentyl-2-furanpropionate (3-CMPFP)	1-palmitoyl-2-oleoyl-GPI (16:0/18:1)*	0.220507	0.109097	0.478329
3-carboxy-4-methyl-5-pentyl-2-furanpropionate (3-CMPFP)	1-palmitoyl-2-palmitoleoyl-GPC (16:0/16:1)*	0.0954831	0.492203	0.824939
3-carboxy-4-methyl-5-pentyl-2-furanpropionate (3-CMPFP)	1-palmitoyl-2-stearoyl-GPC (16:0/18:0)	0.191157	0.16616	0.565295
3-carboxy-4-methyl-5-pentyl-2-furanpropionate (3-CMPFP)	1-palmitoyl-2-stearoyl-GPE (16:0/18:0)*	-0.124392	0.370152	0.75274
3-carboxy-4-methyl-5-pentyl-2-furanpropionate (3-CMPFP)	1-palmitoyl-GPC (16:0)	-0.0229846	0.868967	0.967212
3-carboxy-4-methyl-5-pentyl-2-furanpropionate (3-CMPFP)	1-palmitoyl-GPE (16:0)	0.0325901	0.815027	0.951685
3-carboxy-4-methyl-5-pentyl-2-furanpropionate (3-CMPFP)	1-palmitoyl-GPG (16:0)*	-0.14999	0.279009	0.683609
3-carboxy-4-methyl-5-pentyl-2-furanpropionate (3-CMPFP)	1-palmitoyl-GPI* (16:0)	0.166	0.230277	0.638296
3-carboxy-4-methyl-5-pentyl-2-furanpropionate (3-CMPFP)	1-palmitoylglycerol (16:0)	0.0662855	0.633915	0.889304
3-carboxy-4-methyl-5-pentyl-2-furanpropionate (3-CMPFP)	1-ribosyl-imidazoleacetate*	0.355213	0.00839501	0.135926
3-carboxy-4-methyl-5-pentyl-2-furanpropionate (3-CMPFP)	1-stearoyl-2-arachidonoyl-GPC (18:0/20:4)	-0.0750524	0.589627	0.871184
3-carboxy-4-methyl-5-pentyl-2-furanpropionate (3-CMPFP)	1-stearoyl-2-arachidonoyl-GPE (18:0/20:4)	-0.14191	0.30602	0.705734
3-carboxy-4-methyl-5-pentyl-2-furanpropionate (3-CMPFP)	1-stearoyl-2-arachidonoyl-GPI (18:0/20:4)	0.121098	0.383057	0.761313
3-carboxy-4-methyl-5-pentyl-2-furanpropionate (3-CMPFP)	1-stearoyl-2-arachidonoyl-GPS (18:0/20:4)	0.0239774	0.863359	0.965696
3-carboxy-4-methyl-5-pentyl-2-furanpropionate (3-CMPFP)	1-stearoyl-2-docosahexaenoyl-GPC (18:0/22:6)	0.577435	4.847e-06	0.000662403
3-carboxy-4-methyl-5-pentyl-2-furanpropionate (3-CMPFP)	1-stearoyl-2-docosahexaenoyl-GPE (18:0/22:6)*	0.421612	0.00149756	0.0475377
3-carboxy-4-methyl-5-pentyl-2-furanpropionate (3-CMPFP)	1-stearoyl-2-linoleoyl-GPC (18:0/18:2)*	0.0585859	0.673898	0.905541
3-carboxy-4-methyl-5-pentyl-2-furanpropionate (3-CMPFP)	1-stearoyl-2-linoleoyl-GPE (18:0/18:2)*	-0.127425	0.358503	0.744636
3-carboxy-4-methyl-5-pentyl-2-furanpropionate (3-CMPFP)	1-stearoyl-2-linoleoyl-GPI (18:0/18:2)	0.197027	0.153289	0.548064
3-carboxy-4-methyl-5-pentyl-2-furanpropionate (3-CMPFP)	1-stearoyl-2-oleoyl-GPC (18:0/18:1)	0.205108	0.136796	0.52352
3-carboxy-4-methyl-5-pentyl-2-furanpropionate (3-CMPFP)	1-stearoyl-2-oleoyl-GPE (18:0/18:1)	-0.0133791	0.923505	0.981886
3-carboxy-4-methyl-5-pentyl-2-furanpropionate (3-CMPFP)	1-stearoyl-2-oleoyl-GPI (18:0/18:1)*	0.263122	0.0545651	0.353337
3-carboxy-4-methyl-5-pentyl-2-furanpropionate (3-CMPFP)	1-stearoyl-2-oleoyl-GPS (18:0/18:1)	0.130475	0.347022	0.736516
3-carboxy-4-methyl-5-pentyl-2-furanpropionate (3-CMPFP)	1-stearoyl-GPC (18:0)	0.0475319	0.732873	0.926287
3-carboxy-4-methyl-5-pentyl-2-furanpropionate (3-CMPFP)	1-stearoyl-GPE (18:0)	0.0603392	0.664709	0.901864
3-carboxy-4-methyl-5-pentyl-2-furanpropionate (3-CMPFP)	1-stearoyl-GPG (18:0)	-0.00411672	0.976431	0.994456
3-carboxy-4-methyl-5-pentyl-2-furanpropionate (3-CMPFP)	1-stearoyl-GPI (18:0)	0.0264913	0.849192	0.961766
3-carboxy-4-methyl-5-pentyl-2-furanpropionate (3-CMPFP)	10-heptadecenoate (17:1n7)	0.304136	0.0253587	0.24598
3-carboxy-4-methyl-5-pentyl-2-furanpropionate (3-CMPFP)	10-nonadecenoate (19:1n9)	0.306423	0.0242237	0.24054
3-carboxy-4-methyl-5-pentyl-2-furanpropionate (3-CMPFP)	10-undecenoate (11:1n1)	0.204345	0.138293	0.525898
3-carboxy-4-methyl-5-pentyl-2-furanpropionate (3-CMPFP)	11-ketoetiocholanolone glucuronide	0.191029	0.166449	0.565728
3-carboxy-4-methyl-5-pentyl-2-furanpropionate (3-CMPFP)	11beta-hydroxyandrosterone glucuronide	-0.0784067	0.573056	0.864035
3-carboxy-4-methyl-5-pentyl-2-furanpropionate (3-CMPFP)	11beta-hydroxyetiocholanolone glucuronide*	0.14733	0.287723	0.690726
3-carboxy-4-methyl-5-pentyl-2-furanpropionate (3-CMPFP)	12,13-DiHOME	0.156406	0.258721	0.666052
3-carboxy-4-methyl-5-pentyl-2-furanpropionate (3-CMPFP)	12-HETE	0.11184	0.42073	0.785669
3-carboxy-4-methyl-5-pentyl-2-furanpropionate (3-CMPFP)	13-HODE + 9-HODE	0.125291	0.366677	0.750354
3-carboxy-4-methyl-5-pentyl-2-furanpropionate (3-CMPFP)	16a-hydroxy DHEA 3-sulfate	-0.406975	0.00225768	0.0619174
3-carboxy-4-methyl-5-pentyl-2-furanpropionate (3-CMPFP)	17alpha-hydroxypregnanolone glucuronide	-0.227863	0.0974902	0.456344
3-carboxy-4-methyl-5-pentyl-2-furanpropionate (3-CMPFP)	17alpha-hydroxypregnenolone 3-sulfate	-0.391045	0.00345849	0.0808589
3-carboxy-4-methyl-5-pentyl-2-furanpropionate (3-CMPFP)	2'-deoxyuridine	-0.0603392	0.664709	0.901864
3-carboxy-4-methyl-5-pentyl-2-furanpropionate (3-CMPFP)	2'-O-methyluridine	0.0458548	0.741966	0.92935
3-carboxy-4-methyl-5-pentyl-2-furanpropionate (3-CMPFP)	2,3-dihydroxy-2-methylbutyrate	0.0903391	0.515918	0.837221
3-carboxy-4-methyl-5-pentyl-2-furanpropionate (3-CMPFP)	2,3-dihydroxy-5-methylthio-4-pentenoate (DMTPA)*	0.190776	0.167022	0.566502
3-carboxy-4-methyl-5-pentyl-2-furanpropionate (3-CMPFP)	2,3-dihydroxyisovalerate	0.138581	0.31762	0.714825
3-carboxy-4-methyl-5-pentyl-2-furanpropionate (3-CMPFP)	2,4-di-tert-butylphenol	0.23987	0.0806302	0.420227
3-carboxy-4-methyl-5-pentyl-2-furanpropionate (3-CMPFP)	2,6-dihydroxybenzoic acid	0.222946	0.105136	0.471182
3-carboxy-4-methyl-5-pentyl-2-furanpropionate (3-CMPFP)	2-acetamidophenol sulfate	0.0216206	0.87668	0.969285
3-carboxy-4-methyl-5-pentyl-2-furanpropionate (3-CMPFP)	2-aminoadipate	0.0548504	0.693631	0.912649
3-carboxy-4-methyl-5-pentyl-2-furanpropionate (3-CMPFP)	2-aminobutyrate	-0.0379264	0.785408	0.94313
3-carboxy-4-methyl-5-pentyl-2-furanpropionate (3-CMPFP)	2-aminoheptanoate	-0.0056032	0.967924	0.992436
3-carboxy-4-methyl-5-pentyl-2-furanpropionate (3-CMPFP)	2-aminooctanoate	-0.112102	0.419636	0.784877
3-carboxy-4-methyl-5-pentyl-2-furanpropionate (3-CMPFP)	2-aminophenol sulfate	0.101277	0.46619	0.811547
3-carboxy-4-methyl-5-pentyl-2-furanpropionate (3-CMPFP)	2-arachidonoylglycerol (20:4)	0.0243574	0.861215	0.965097
3-carboxy-4-methyl-5-pentyl-2-furanpropionate (3-CMPFP)	2-hydroxy-3-methylvalerate	-0.157309	0.255948	0.663497
3-carboxy-4-methyl-5-pentyl-2-furanpropionate (3-CMPFP)	2-hydroxy-4-(methylthio)butanoic acid	0.0557652	0.688779	0.910906
3-carboxy-4-methyl-5-pentyl-2-furanpropionate (3-CMPFP)	2-hydroxyarachidate*	0.239261	0.081427	0.422277
3-carboxy-4-methyl-5-pentyl-2-furanpropionate (3-CMPFP)	2-hydroxybehenate	0.199238	0.148638	0.541343
3-carboxy-4-methyl-5-pentyl-2-furanpropionate (3-CMPFP)	2-hydroxybutyrate/2-hydroxyisobutyrate	0.0724605	0.602576	0.876726
3-carboxy-4-methyl-5-pentyl-2-furanpropionate (3-CMPFP)	2-hydroxydecanoate	0.0948733	0.494985	0.826323
3-carboxy-4-methyl-5-pentyl-2-furanpropionate (3-CMPFP)	2-hydroxyglutarate	-0.0275586	0.843192	0.960052
3-carboxy-4-methyl-5-pentyl-2-furanpropionate (3-CMPFP)	2-hydroxyhippurate (salicylurate)	0.00362112	0.979268	0.995063
3-carboxy-4-methyl-5-pentyl-2-furanpropionate (3-CMPFP)	2-hydroxylaurate	-0.261902	0.055737	0.356789
3-carboxy-4-methyl-5-pentyl-2-furanpropionate (3-CMPFP)	2-hydroxynervonate*	0.256794	0.0608672	0.371114
3-carboxy-4-methyl-5-pentyl-2-furanpropionate (3-CMPFP)	2-hydroxyoctanoate	0.0329712	0.812903	0.950965
3-carboxy-4-methyl-5-pentyl-2-furanpropionate (3-CMPFP)	2-hydroxypalmitate	0.177892	0.198115	0.604418
3-carboxy-4-methyl-5-pentyl-2-furanpropionate (3-CMPFP)	2-hydroxyphenylacetate	0.127273	0.359084	0.745176
3-carboxy-4-methyl-5-pentyl-2-furanpropionate (3-CMPFP)	2-hydroxyphytanate*	0.562493	9.56445e-06	0.00115028
3-carboxy-4-methyl-5-pentyl-2-furanpropionate (3-CMPFP)	2-hydroxysebacate	0.01796	0.897436	0.975076
3-carboxy-4-methyl-5-pentyl-2-furanpropionate (3-CMPFP)	2-hydroxystearate	0.346522	0.0102614	0.152623
3-carboxy-4-methyl-5-pentyl-2-furanpropionate (3-CMPFP)	2-isopropylmalate	-0.0106355	0.939158	0.985771
3-carboxy-4-methyl-5-pentyl-2-furanpropionate (3-CMPFP)	2-keto-3-deoxy-gluconate	0.0254241	0.855202	0.96348
3-carboxy-4-methyl-5-pentyl-2-furanpropionate (3-CMPFP)	2-ketocaprylate	0.125977	0.364038	0.748487
3-carboxy-4-methyl-5-pentyl-2-furanpropionate (3-CMPFP)	2-linoleoylglycerol (18:2)	0.0652195	0.639392	0.891697
3-carboxy-4-methyl-5-pentyl-2-furanpropionate (3-CMPFP)	2-methoxyhydroquinone sulfate (1)	-0.246898	0.0718845	0.399792
3-carboxy-4-methyl-5-pentyl-2-furanpropionate (3-CMPFP)	2-methoxyhydroquinone sulfate (2)	-0.266681	0.0512588	0.343056
3-carboxy-4-methyl-5-pentyl-2-furanpropionate (3-CMPFP)	2-methoxyresorcinol sulfate	-0.0788637	0.570815	0.86306
3-carboxy-4-methyl-5-pentyl-2-furanpropionate (3-CMPFP)	2-methylbutyrylcarnitine (C5)	0.0525634	0.705814	0.916953
3-carboxy-4-methyl-5-pentyl-2-furanpropionate (3-CMPFP)	2-methylserine	0.303622	0.0256198	0.247307
3-carboxy-4-methyl-5-pentyl-2-furanpropionate (3-CMPFP)	2-naphthol sulfate	-0.0598818	0.667101	0.902883
3-carboxy-4-methyl-5-pentyl-2-furanpropionate (3-CMPFP)	2-O-methylascorbic acid	0.0227559	0.870259	0.967559
3-carboxy-4-methyl-5-pentyl-2-furanpropionate (3-CMPFP)	2-oleoylglycerol (18:1)	-0.0305903	0.826196	0.955108
3-carboxy-4-methyl-5-pentyl-2-furanpropionate (3-CMPFP)	2-oxoarginine*	0.244749	0.0744746	0.406115
3-carboxy-4-methyl-5-pentyl-2-furanpropionate (3-CMPFP)	2-palmitoleoyl-GPC* (16:1)*	-0.0381551	0.784145	0.942688
3-carboxy-4-methyl-5-pentyl-2-furanpropionate (3-CMPFP)	2-palmitoyl-GPC* (16:0)*	0.0591195	0.671096	0.904443
3-carboxy-4-methyl-5-pentyl-2-furanpropionate (3-CMPFP)	2-piperidinone	-0.0405184	0.771127	0.938689
3-carboxy-4-methyl-5-pentyl-2-furanpropionate (3-CMPFP)	2-stearoyl-GPE (18:0)*	0.206785	0.133546	0.518361
3-carboxy-4-methyl-5-pentyl-2-furanpropionate (3-CMPFP)	21-hydroxypregnenolone disulfate	-0.400724	0.00267558	0.0690675
3-carboxy-4-methyl-5-pentyl-2-furanpropionate (3-CMPFP)	21-hydroxypregnenolone monosulfate (1)	-0.404151	0.00243871	0.0651397
3-carboxy-4-methyl-5-pentyl-2-furanpropionate (3-CMPFP)	2R,3R-dihydroxybutyrate	0.156547	0.258288	0.66559
3-carboxy-4-methyl-5-pentyl-2-furanpropionate (3-CMPFP)	3,4-dihydroxybutyrate	-0.125901	0.36433	0.74871
3-carboxy-4-methyl-5-pentyl-2-furanpropionate (3-CMPFP)	3,5-dichloro-2,6-dihydroxybenzoic acid	-0.00141033	0.991925	0.9981
3-carboxy-4-methyl-5-pentyl-2-furanpropionate (3-CMPFP)	3,7-dimethylurate	0.0661437	0.634642	0.889635
3-carboxy-4-methyl-5-pentyl-2-furanpropionate (3-CMPFP)	3-(3-amino-3-carboxypropyl)uridine*	0.15952	0.249242	0.657035
3-carboxy-4-methyl-5-pentyl-2-furanpropionate (3-CMPFP)	3-(3-hydroxyphenyl)propionate	-0.0832221	0.54965	0.85352
3-carboxy-4-methyl-5-pentyl-2-furanpropionate (3-CMPFP)	3-(3-hydroxyphenyl)propionate sulfate	0.101689	0.46437	0.810592
3-carboxy-4-methyl-5-pentyl-2-furanpropionate (3-CMPFP)	3-(4-hydroxyphenyl)lactate (HPLA)	-0.0339623	0.807385	0.949382
3-carboxy-4-methyl-5-pentyl-2-furanpropionate (3-CMPFP)	3-acetylphenol sulfate	-0.0538531	0.698935	0.914631
3-carboxy-4-methyl-5-pentyl-2-furanpropionate (3-CMPFP)	3-amino-2-piperidone	-0.0548504	0.693631	0.912649
3-carboxy-4-methyl-5-pentyl-2-furanpropionate (3-CMPFP)	3-aminoisobutyrate	0.219745	0.110358	0.480554
3-carboxy-4-methyl-5-pentyl-2-furanpropionate (3-CMPFP)	3-bromo-5-chloro-2,6-dihydroxybenzoic acid*	0.0672765	0.62884	0.887147
3-carboxy-4-methyl-5-propyl-2-furanpropanoate (CMPF)	Liver fat (%)	0.0545857	0.695038	0.913272
3-carboxy-4-methyl-5-propyl-2-furanpropanoate (CMPF)	Sodium (mmol/L)	-0.0782994	0.573583	0.864343
3-carboxy-4-methyl-5-propyl-2-furanpropanoate (CMPF)	Potassium (mmol/L)	-0.157087	0.256627	0.664064
3-carboxy-4-methyl-5-propyl-2-furanpropanoate (CMPF)	Creatinine (mg/dL)	-0.029515	0.832216	0.956825
3-carboxy-4-methyl-5-propyl-2-furanpropanoate (CMPF)	Urea (BUN) (mg/dL)	0.0233639	0.866824	0.966695
3-carboxy-4-methyl-5-propyl-2-furanpropanoate (CMPF)	Uric acid (mg/dL)	0.202418	0.142131	0.531682
3-carboxy-4-methyl-5-propyl-2-furanpropanoate (CMPF)	ALT (IU/L)	0.170255	0.218379	0.626126
3-carboxy-4-methyl-5-propyl-2-furanpropanoate (CMPF)	AST (IU/L)	0.19169	0.164961	0.563784
3-carboxy-4-methyl-5-propyl-2-furanpropanoate (CMPF)	GGT (U/L)	0.0186093	0.893749	0.97404
3-carboxy-4-methyl-5-propyl-2-furanpropanoate (CMPF)	Alkaline phosphatase (IU/L)	0.159127	0.250423	0.658178
3-carboxy-4-methyl-5-propyl-2-furanpropanoate (CMPF)	Total Bilirubin (mg/dL)	-0.00789414	0.954821	0.989306
3-carboxy-4-methyl-5-propyl-2-furanpropanoate (CMPF)	Albumin (g/dL)	0.0730283	0.599729	0.875646
3-carboxy-4-methyl-5-propyl-2-furanpropanoate (CMPF)	Creatine Kinase (U/L)	0.0276422	0.842722	0.95993
3-carboxy-4-methyl-5-propyl-2-furanpropanoate (CMPF)	Total cholesterol (mg/dL)	0.101022	0.46732	0.812253
3-carboxy-4-methyl-5-propyl-2-furanpropanoate (CMPF)	High Density Lipoprotein (mg/dL)	-0.131279	0.34403	0.73442
3-carboxy-4-methyl-5-propyl-2-furanpropanoate (CMPF)	Low Density Lipoprotein (mg/dL)	0.0554369	0.690519	0.911709
3-carboxy-4-methyl-5-propyl-2-furanpropanoate (CMPF)	Triglycerides (mg/dL)	0.180761	0.190859	0.595691
3-carboxy-4-methyl-5-propyl-2-furanpropanoate (CMPF)	Glucose (mg/dL)	0.156241	0.25923	0.66652
3-carboxy-4-methyl-5-propyl-2-furanpropanoate (CMPF)	Insulin (mg/dL)	0.273793	0.0451406	0.323469
3-carboxy-4-methyl-5-propyl-2-furanpropanoate (CMPF)	Weight (kg)	-0.107613	0.438613	0.796237
3-carboxy-4-methyl-5-propyl-2-furanpropanoate (CMPF)	Body mass index (kg/m2)	0.00655738	0.962466	0.991263
3-carboxy-4-methyl-5-propyl-2-furanpropanoate (CMPF)	Heart rate (bpm)	0.0209863	0.880271	0.97025
3-carboxy-4-methyl-5-propyl-2-furanpropanoate (CMPF)	Systolic blood pressure (mmHg)	-0.00432574	0.975235	0.994184
3-carboxy-4-methyl-5-propyl-2-furanpropanoate (CMPF)	Diastolic blood pressure (mmHg)	-0.152969	0.269464	0.675524
3-carboxy-4-methyl-5-propyl-2-furanpropanoate (CMPF)	Waist circumference (cm)	-0.0795527	0.567444	0.86151
3-carboxy-4-methyl-5-propyl-2-furanpropanoate (CMPF)	Hip circumference (cm)	0.0713728	0.608047	0.879092
3-carboxy-4-methyl-5-propyl-2-furanpropanoate (CMPF)	Trunk fat mass (kg/m2)	-0.00598654	0.965731	0.991951
3-carboxy-4-methyl-5-propyl-2-furanpropanoate (CMPF)	Trunk fat free mass (kg/m2)	-0.0511589	0.713333	0.919621
3-carboxy-4-methyl-5-propyl-2-furanpropanoate (CMPF)	Trunk total body water (%)	-0.0287811	0.836329	0.957969
3-carboxy-4-methyl-5-propyl-2-furanpropanoate (CMPF)	Left arm fat mass (kg/m2)	0.103609	0.455934	0.806213
3-carboxy-4-methyl-5-propyl-2-furanpropanoate (CMPF)	Left arm fat free mass (kg/m2)	-0.0169886	0.902956	0.976479
3-carboxy-4-methyl-5-propyl-2-furanpropanoate (CMPF)	Left arm total body water (%)	-0.0287811	0.836329	0.957969
3-carboxy-4-methyl-5-propyl-2-furanpropanoate (CMPF)	Right arm fat mass (kg/m2)	0.116512	0.401463	0.77342
3-carboxy-4-methyl-5-propyl-2-furanpropanoate (CMPF)	Right arm fat free mass (kg/m2)	-0.0261339	0.851204	0.962408
3-carboxy-4-methyl-5-propyl-2-furanpropanoate (CMPF)	Right arm total body water (%)	-0.0287811	0.836329	0.957969
3-carboxy-4-methyl-5-propyl-2-furanpropanoate (CMPF)	Left leg fat mass (kg/m2)	0.127939	0.356554	0.743349
3-carboxy-4-methyl-5-propyl-2-furanpropanoate (CMPF)	Left leg fat free mass (kg/m2)	-0.0590917	0.671242	0.904536
3-carboxy-4-methyl-5-propyl-2-furanpropanoate (CMPF)	Left leg total body water (%)	-0.0287811	0.836329	0.957969
3-carboxy-4-methyl-5-propyl-2-furanpropanoate (CMPF)	Right leg fat mass (kg/m2)	0.140253	0.311757	0.710215
3-carboxy-4-methyl-5-propyl-2-furanpropanoate (CMPF)	Right leg fat free mass (kg/m2)	-0.0744145	0.592802	0.872785
3-carboxy-4-methyl-5-propyl-2-furanpropanoate (CMPF)	Right leg total body water (%)	-0.0287811	0.836329	0.957969
3-carboxy-4-methyl-5-propyl-2-furanpropanoate (CMPF)	(14 or 15)-methylpalmitate (a17:0 or i17:0)	0.109815	0.429244	0.790902
3-carboxy-4-methyl-5-propyl-2-furanpropanoate (CMPF)	(16 or 17)-methylstearate (a19:0 or i19:0)	0.08077	0.561512	0.858868
3-carboxy-4-methyl-5-propyl-2-furanpropanoate (CMPF)	(2 or 3)-decenoate (10:1n7 or n8)	0.0626263	0.652796	0.897024
3-carboxy-4-methyl-5-propyl-2-furanpropanoate (CMPF)	(N(1) + N(8))-acetylspermidine	0.0385363	0.782042	0.942059
3-carboxy-4-methyl-5-propyl-2-furanpropanoate (CMPF)	(S)-3-hydroxybutyrylcarnitine	-0.0312178	0.822687	0.954113
3-carboxy-4-methyl-5-propyl-2-furanpropanoate (CMPF)	1,2,3-benzenetriol sulfate (2)	0.0713932	0.607944	0.878977
3-carboxy-4-methyl-5-propyl-2-furanpropanoate (CMPF)	1,2-dilinoleoyl-GPC (18:2/18:2)	-0.219745	0.110358	0.480554
3-carboxy-4-methyl-5-propyl-2-furanpropanoate (CMPF)	1,2-dilinoleoyl-GPE (18:2/18:2)*	-0.0676038	0.627168	0.886562
3-carboxy-4-methyl-5-propyl-2-furanpropanoate (CMPF)	1,2-dipalmitoyl-GPC (16:0/16:0)	0.107604	0.438648	0.796237
3-carboxy-4-methyl-5-propyl-2-furanpropanoate (CMPF)	1,3,7-trimethylurate	0.185322	0.179718	0.58247
3-carboxy-4-methyl-5-propyl-2-furanpropanoate (CMPF)	1,3-dimethylurate	0.179344	0.194419	0.600126
3-carboxy-4-methyl-5-propyl-2-furanpropanoate (CMPF)	1,5-anhydroglucitol (1,5-AG)	-0.165618	0.231365	0.639354
3-carboxy-4-methyl-5-propyl-2-furanpropanoate (CMPF)	1,7-dimethylurate	0.146712	0.28977	0.692393
3-carboxy-4-methyl-5-propyl-2-furanpropanoate (CMPF)	1-(1-enyl-oleoyl)-GPE (P-18:1)*	0.226911	0.0989367	0.459006
3-carboxy-4-methyl-5-propyl-2-furanpropanoate (CMPF)	1-(1-enyl-palmitoyl)-2-arachidonoyl-GPC (P-16:0/20:4)*	-0.192377	0.163423	0.562177
3-carboxy-4-methyl-5-propyl-2-furanpropanoate (CMPF)	1-(1-enyl-palmitoyl)-2-arachidonoyl-GPE (P-16:0/20:4)*	-0.17408	0.208055	0.615341
3-carboxy-4-methyl-5-propyl-2-furanpropanoate (CMPF)	1-(1-enyl-palmitoyl)-2-linoleoyl-GPC (P-16:0/18:2)*	-0.320297	0.018216	0.207913
3-carboxy-4-methyl-5-propyl-2-furanpropanoate (CMPF)	1-(1-enyl-palmitoyl)-2-linoleoyl-GPE (P-16:0/18:2)*	-0.226453	0.0996372	0.460441
3-carboxy-4-methyl-5-propyl-2-furanpropanoate (CMPF)	1-(1-enyl-palmitoyl)-2-oleoyl-GPC (P-16:0/18:1)*	-0.0517248	0.7103	0.918632
3-carboxy-4-methyl-5-propyl-2-furanpropanoate (CMPF)	1-(1-enyl-palmitoyl)-2-oleoyl-GPE (P-16:0/18:1)*	-0.148085	0.285233	0.688628
3-carboxy-4-methyl-5-propyl-2-furanpropanoate (CMPF)	1-(1-enyl-palmitoyl)-2-palmitoleoyl-GPC (P-16:0/16:1)*	-0.0819135	0.555965	0.856402
3-carboxy-4-methyl-5-propyl-2-furanpropanoate (CMPF)	1-(1-enyl-palmitoyl)-2-palmitoyl-GPC (P-16:0/16:0)*	-0.114923	0.407958	0.77756
3-carboxy-4-methyl-5-propyl-2-furanpropanoate (CMPF)	1-(1-enyl-palmitoyl)-GPC (P-16:0)*	0.0179531	0.897475	0.975076
3-carboxy-4-methyl-5-propyl-2-furanpropanoate (CMPF)	1-(1-enyl-palmitoyl)-GPE (P-16:0)*	0.199771	0.147531	0.539612
3-carboxy-4-methyl-5-propyl-2-furanpropanoate (CMPF)	1-(1-enyl-stearoyl)-2-arachidonoyl-GPE (P-18:0/20:4)*	-0.0652945	0.639007	0.891582
3-carboxy-4-methyl-5-propyl-2-furanpropanoate (CMPF)	1-(1-enyl-stearoyl)-2-linoleoyl-GPE (P-18:0/18:2)*	-0.01498	0.914384	0.97941
3-carboxy-4-methyl-5-propyl-2-furanpropanoate (CMPF)	1-(1-enyl-stearoyl)-2-oleoyl-GPE (P-18:0/18:1)	-0.0943396	0.497425	0.82758
3-carboxy-4-methyl-5-propyl-2-furanpropanoate (CMPF)	1-(1-enyl-stearoyl)-GPE (P-18:0)*	0.152049	0.272389	0.678
3-carboxy-4-methyl-5-propyl-2-furanpropanoate (CMPF)	1-arachidonoyl-GPC* (20:4)*	-0.0644559	0.643328	0.893332
3-carboxy-4-methyl-5-propyl-2-furanpropanoate (CMPF)	1-arachidonoyl-GPE (20:4n6)*	-0.266171	0.0517225	0.344536
3-carboxy-4-methyl-5-propyl-2-furanpropanoate (CMPF)	1-arachidonoyl-GPI* (20:4)*	0.160435	0.246502	0.65437
3-carboxy-4-methyl-5-propyl-2-furanpropanoate (CMPF)	1-arachidonylglycerol (20:4)	0.195925	0.155647	0.551425
3-carboxy-4-methyl-5-propyl-2-furanpropanoate (CMPF)	1-carboxyethylisoleucine	0.0996378	0.473473	0.815422
3-carboxy-4-methyl-5-propyl-2-furanpropanoate (CMPF)	1-carboxyethylleucine	0.0213836	0.878022	0.969601
3-carboxy-4-methyl-5-propyl-2-furanpropanoate (CMPF)	1-carboxyethylphenylalanine	0.019554	0.888389	0.972421
3-carboxy-4-methyl-5-propyl-2-furanpropanoate (CMPF)	1-carboxyethyltyrosine	0.0923974	0.50636	0.83238
3-carboxy-4-methyl-5-propyl-2-furanpropanoate (CMPF)	1-carboxyethylvaline	0.0109396	0.937422	0.985364
3-carboxy-4-methyl-5-propyl-2-furanpropanoate (CMPF)	1-dihomo-linolenylglycerol (20:3)	0.389899	0.00356346	0.0822104
3-carboxy-4-methyl-5-propyl-2-furanpropanoate (CMPF)	1-docosahexaenoylglycerol (22:6)	0.472148	0.000312754	0.016318
3-carboxy-4-methyl-5-propyl-2-furanpropanoate (CMPF)	1-lignoceroyl-GPC (24:0)	0.0852694	0.539839	0.848953
3-carboxy-4-methyl-5-propyl-2-furanpropanoate (CMPF)	1-linolenoyl-GPC (18:3)*	-0.212121	0.123591	0.502994
3-carboxy-4-methyl-5-propyl-2-furanpropanoate (CMPF)	1-linoleoyl-2-arachidonoyl-GPC (18:2/20:4n6)*	-0.116905	0.399865	0.772304
3-carboxy-4-methyl-5-propyl-2-furanpropanoate (CMPF)	1-linoleoyl-2-arachidonoyl-GPE (18:2/20:4)*	-0.151374	0.274547	0.679978
3-carboxy-4-methyl-5-propyl-2-furanpropanoate (CMPF)	1-linoleoyl-2-linolenoyl-GPC (18:2/18:3)*	0.0354107	0.799337	0.947202
3-carboxy-4-methyl-5-propyl-2-furanpropanoate (CMPF)	1-linoleoyl-GPC (18:2)	-0.0448637	0.747356	0.931084
3-carboxy-4-methyl-5-propyl-2-furanpropanoate (CMPF)	1-linoleoyl-GPE (18:2)*	-0.296817	0.0292951	0.263878
3-carboxy-4-methyl-5-propyl-2-furanpropanoate (CMPF)	1-linoleoyl-GPG (18:2)*	-0.0441776	0.751094	0.932265
3-carboxy-4-methyl-5-propyl-2-furanpropanoate (CMPF)	1-linoleoyl-GPI* (18:2)*	0.204955	0.137094	0.524014
3-carboxy-4-methyl-5-propyl-2-furanpropanoate (CMPF)	1-linoleoylglycerol (18:2)	0.25809	0.0595309	0.367524
3-carboxy-4-methyl-5-propyl-2-furanpropanoate (CMPF)	1-methyl-4-imidazoleacetate	0.177892	0.198115	0.604418
3-carboxy-4-methyl-5-propyl-2-furanpropanoate (CMPF)	1-methyl-5-imidazoleacetate	-0.191004	0.166505	0.565728
3-carboxy-4-methyl-5-propyl-2-furanpropanoate (CMPF)	1-methyl-5-imidazolelactate	-0.0616352	0.657948	0.899143
3-carboxy-4-methyl-5-propyl-2-furanpropanoate (CMPF)	1-methylhistidine	0.0885458	0.524318	0.841291
3-carboxy-4-methyl-5-propyl-2-furanpropanoate (CMPF)	1-methylnicotinamide	0.0467696	0.737001	0.927719
3-carboxy-4-methyl-5-propyl-2-furanpropanoate (CMPF)	1-methylurate	0.137324	0.322073	0.718152
3-carboxy-4-methyl-5-propyl-2-furanpropanoate (CMPF)	1-methylxanthine	0.102802	0.459469	0.807941
3-carboxy-4-methyl-5-propyl-2-furanpropanoate (CMPF)	1-myristoyl-2-arachidonoyl-GPC (14:0/20:4)*	0.0512674	0.712751	0.919322
3-carboxy-4-methyl-5-propyl-2-furanpropanoate (CMPF)	1-myristoyl-2-palmitoyl-GPC (14:0/16:0)	-0.0836669	0.547511	0.852372
3-carboxy-4-methyl-5-propyl-2-furanpropanoate (CMPF)	1-myristoylglycerol (14:0)	0.087975	0.527006	0.842779
3-carboxy-4-methyl-5-propyl-2-furanpropanoate (CMPF)	1-oleoyl-2-arachidonoyl-GPE (18:1/20:4)*	0.0235182	0.865952	0.966419
3-carboxy-4-methyl-5-propyl-2-furanpropanoate (CMPF)	1-oleoyl-2-docosahexaenoyl-GPC (18:1/22:6)*	0.522089	5.1429e-05	0.00434314
3-carboxy-4-methyl-5-propyl-2-furanpropanoate (CMPF)	1-oleoyl-2-linoleoyl-GPE (18:1/18:2)*	-0.00720412	0.958767	0.990246
3-carboxy-4-methyl-5-propyl-2-furanpropanoate (CMPF)	1-oleoyl-GPC (18:1)	-0.0333524	0.810779	0.950283
3-carboxy-4-methyl-5-propyl-2-furanpropanoate (CMPF)	1-oleoyl-GPE (18:1)	-0.178121	0.19753	0.603714
3-carboxy-4-methyl-5-propyl-2-furanpropanoate (CMPF)	1-oleoyl-GPG (18:1)*	-0.079932	0.565593	0.860727
3-carboxy-4-methyl-5-propyl-2-furanpropanoate (CMPF)	1-oleoyl-GPI (18:1)	0.202592	0.141781	0.531103
3-carboxy-4-methyl-5-propyl-2-furanpropanoate (CMPF)	1-oleoyl-GPS (18:1)	0.177504	0.199112	0.605522
3-carboxy-4-methyl-5-propyl-2-furanpropanoate (CMPF)	1-oleoylglycerol (18:1)	0.274557	0.0445206	0.321534
3-carboxy-4-methyl-5-propyl-2-furanpropanoate (CMPF)	1-palmitoleoyl-2-linolenoyl-GPC (16:1/18:3)*	0.433322	0.001064	0.0378725
3-carboxy-4-methyl-5-propyl-2-furanpropanoate (CMPF)	1-palmitoleoyl-GPC* (16:1)*	0.00415476	0.976213	0.994368
3-carboxy-4-methyl-5-propyl-2-furanpropanoate (CMPF)	1-palmitoleoylglycerol (16:1)*	0.0579113	0.677446	0.90681
3-carboxy-4-methyl-5-propyl-2-furanpropanoate (CMPF)	1-palmitoyl-2-arachidonoyl-GPC (16:0/20:4n6)	-0.0424242	0.760674	0.935288
3-carboxy-4-methyl-5-propyl-2-furanpropanoate (CMPF)	1-palmitoyl-2-arachidonoyl-GPE (16:0/20:4)*	-0.0656756	0.637046	0.89077
3-carboxy-4-methyl-5-propyl-2-furanpropanoate (CMPF)	1-palmitoyl-2-arachidonoyl-GPI (16:0/20:4)*	-0.0767296	0.581315	0.867572
3-carboxy-4-methyl-5-propyl-2-furanpropanoate (CMPF)	1-palmitoyl-2-dihomo-linolenoyl-GPC (16:0/20:3n3 or 6)*	-0.150982	0.275808	0.681038
3-carboxy-4-methyl-5-propyl-2-furanpropanoate (CMPF)	1-palmitoyl-2-docosahexaenoyl-GPC (16:0/22:6)	0.634839	2.52882e-07	5.65697e-05
3-carboxy-4-methyl-5-propyl-2-furanpropanoate (CMPF)	1-palmitoyl-2-docosahexaenoyl-GPE (16:0/22:6)*	0.470555	0.000329827	0.0169378
3-carboxy-4-methyl-5-propyl-2-furanpropanoate (CMPF)	1-palmitoyl-2-linoleoyl-GPC (16:0/18:2)	-0.00971984	0.944388	0.986856
3-carboxy-4-methyl-5-propyl-2-furanpropanoate (CMPF)	1-palmitoyl-2-linoleoyl-GPE (16:0/18:2)	-0.0964742	0.487701	0.822654
3-carboxy-4-methyl-5-propyl-2-furanpropanoate (CMPF)	1-palmitoyl-2-linoleoyl-GPI (16:0/18:2)	0.122394	0.377948	0.757862
3-carboxy-4-methyl-5-propyl-2-furanpropanoate (CMPF)	1-palmitoyl-2-oleoyl-GPC (16:0/18:1)	-0.0335811	0.809506	0.949928
3-carboxy-4-methyl-5-propyl-2-furanpropanoate (CMPF)	1-palmitoyl-2-oleoyl-GPE (16:0/18:1)	-0.117362	0.398011	0.771109
3-carboxy-4-methyl-5-propyl-2-furanpropanoate (CMPF)	1-palmitoyl-2-oleoyl-GPI (16:0/18:1)*	0.0473032	0.73411	0.926773
3-carboxy-4-methyl-5-propyl-2-furanpropanoate (CMPF)	1-palmitoyl-2-palmitoleoyl-GPC (16:0/16:1)*	-0.135125	0.329955	0.724008
3-carboxy-4-methyl-5-propyl-2-furanpropanoate (CMPF)	1-palmitoyl-2-stearoyl-GPC (16:0/18:0)	0.107452	0.439301	0.796607
3-carboxy-4-methyl-5-propyl-2-furanpropanoate (CMPF)	1-palmitoyl-2-stearoyl-GPE (16:0/18:0)*	-0.110165	0.427767	0.789991
3-carboxy-4-methyl-5-propyl-2-furanpropanoate (CMPF)	1-palmitoyl-GPC (16:0)	0.0386125	0.781621	0.941927
3-carboxy-4-methyl-5-propyl-2-furanpropanoate (CMPF)	1-palmitoyl-GPE (16:0)	0.140385	0.311298	0.709865
3-carboxy-4-methyl-5-propyl-2-furanpropanoate (CMPF)	1-palmitoyl-GPG (16:0)*	-0.175605	0.204038	0.610909
3-carboxy-4-methyl-5-propyl-2-furanpropanoate (CMPF)	1-palmitoyl-GPI* (16:0)	0.219592	0.110612	0.481019
3-carboxy-4-methyl-5-propyl-2-furanpropanoate (CMPF)	1-palmitoylglycerol (16:0)	0.229121	0.0956046	0.452324
3-carboxy-4-methyl-5-propyl-2-furanpropanoate (CMPF)	1-ribosyl-imidazoleacetate*	0.298266	0.0284779	0.260426
3-carboxy-4-methyl-5-propyl-2-furanpropanoate (CMPF)	1-stearoyl-2-arachidonoyl-GPC (18:0/20:4)	-0.0395273	0.776579	0.940348
3-carboxy-4-methyl-5-propyl-2-furanpropanoate (CMPF)	1-stearoyl-2-arachidonoyl-GPE (18:0/20:4)	0.0168096	0.903974	0.976717
3-carboxy-4-methyl-5-propyl-2-furanpropanoate (CMPF)	1-stearoyl-2-arachidonoyl-GPI (18:0/20:4)	0.182542	0.186451	0.590304
3-carboxy-4-methyl-5-propyl-2-furanpropanoate (CMPF)	1-stearoyl-2-arachidonoyl-GPS (18:0/20:4)	0.0313727	0.821822	0.953769
3-carboxy-4-methyl-5-propyl-2-furanpropanoate (CMPF)	1-stearoyl-2-docosahexaenoyl-GPC (18:0/22:6)	0.700476	3.71966e-09	1.45171e-06
3-carboxy-4-methyl-5-propyl-2-furanpropanoate (CMPF)	1-stearoyl-2-docosahexaenoyl-GPE (18:0/22:6)*	0.594282	2.16116e-06	0.00034137
3-carboxy-4-methyl-5-propyl-2-furanpropanoate (CMPF)	1-stearoyl-2-linoleoyl-GPC (18:0/18:2)*	0.175224	0.205037	0.612079
3-carboxy-4-methyl-5-propyl-2-furanpropanoate (CMPF)	1-stearoyl-2-linoleoyl-GPE (18:0/18:2)*	-0.0306842	0.82567	0.954905
3-carboxy-4-methyl-5-propyl-2-furanpropanoate (CMPF)	1-stearoyl-2-linoleoyl-GPI (18:0/18:2)	0.286907	0.0354275	0.288624
3-carboxy-4-methyl-5-propyl-2-furanpropanoate (CMPF)	1-stearoyl-2-oleoyl-GPC (18:0/18:1)	0.0655232	0.63783	0.891139
3-carboxy-4-methyl-5-propyl-2-furanpropanoate (CMPF)	1-stearoyl-2-oleoyl-GPE (18:0/18:1)	-0.000114351	0.999345	0.999748
3-carboxy-4-methyl-5-propyl-2-furanpropanoate (CMPF)	1-stearoyl-2-oleoyl-GPI (18:0/18:1)*	0.171793	0.214185	0.622135
3-carboxy-4-methyl-5-propyl-2-furanpropanoate (CMPF)	1-stearoyl-2-oleoyl-GPS (18:0/18:1)	0.194969	0.157716	0.554198
3-carboxy-4-methyl-5-propyl-2-furanpropanoate (CMPF)	1-stearoyl-GPC (18:0)	0.119039	0.391255	0.766889
3-carboxy-4-methyl-5-propyl-2-furanpropanoate (CMPF)	1-stearoyl-GPE (18:0)	0.102573	0.460474	0.808568
3-carboxy-4-methyl-5-propyl-2-furanpropanoate (CMPF)	1-stearoyl-GPG (18:0)	0.0432255	0.756292	0.934052
3-carboxy-4-methyl-5-propyl-2-furanpropanoate (CMPF)	1-stearoyl-GPI (18:0)	0.38098	0.00448099	0.0945967
3-carboxy-4-methyl-5-propyl-2-furanpropanoate (CMPF)	10-heptadecenoate (17:1n7)	0.175148	0.205237	0.612295
3-carboxy-4-methyl-5-propyl-2-furanpropanoate (CMPF)	10-nonadecenoate (19:1n9)	0.138022	0.319595	0.716272
3-carboxy-4-methyl-5-propyl-2-furanpropanoate (CMPF)	10-undecenoate (11:1n1)	0.173699	0.209068	0.61643
3-carboxy-4-methyl-5-propyl-2-furanpropanoate (CMPF)	11-ketoetiocholanolone glucuronide	0.0168035	0.904009	0.976741
3-carboxy-4-methyl-5-propyl-2-furanpropanoate (CMPF)	11beta-hydroxyandrosterone glucuronide	0.0212312	0.878885	0.96982
3-carboxy-4-methyl-5-propyl-2-furanpropanoate (CMPF)	11beta-hydroxyetiocholanolone glucuronide*	0.025274	0.856047	0.963706
3-carboxy-4-methyl-5-propyl-2-furanpropanoate (CMPF)	12,13-DiHOME	0.133	0.337685	0.73007
3-carboxy-4-methyl-5-propyl-2-furanpropanoate (CMPF)	12-HETE	0.110619	0.425851	0.788762
3-carboxy-4-methyl-5-propyl-2-furanpropanoate (CMPF)	13-HODE + 9-HODE	0.263655	0.0540587	0.351643
3-carboxy-4-methyl-5-propyl-2-furanpropanoate (CMPF)	16a-hydroxy DHEA 3-sulfate	-0.0893082	0.520738	0.839544
3-carboxy-4-methyl-5-propyl-2-furanpropanoate (CMPF)	17alpha-hydroxypregnanolone glucuronide	-0.154897	0.263403	0.670327
3-carboxy-4-methyl-5-propyl-2-furanpropanoate (CMPF)	17alpha-hydroxypregnenolone 3-sulfate	-0.278634	0.0413284	0.310583
3-carboxy-4-methyl-5-propyl-2-furanpropanoate (CMPF)	2'-deoxyuridine	-0.0670478	0.63001	0.88768
3-carboxy-4-methyl-5-propyl-2-furanpropanoate (CMPF)	2'-O-methyluridine	-0.0443301	0.750263	0.932009
3-carboxy-4-methyl-5-propyl-2-furanpropanoate (CMPF)	2,3-dihydroxy-2-methylbutyrate	-0.0451314	0.745899	0.930657
3-carboxy-4-methyl-5-propyl-2-furanpropanoate (CMPF)	2,3-dihydroxy-5-methylthio-4-pentenoate (DMTPA)*	0.251458	0.066626	0.386683
3-carboxy-4-methyl-5-propyl-2-furanpropanoate (CMPF)	2,3-dihydroxyisovalerate	0.137466	0.321568	0.717794
3-carboxy-4-methyl-5-propyl-2-furanpropanoate (CMPF)	2,4-di-tert-butylphenol	0.200839	0.145335	0.536409
3-carboxy-4-methyl-5-propyl-2-furanpropanoate (CMPF)	2,6-dihydroxybenzoic acid	0.174843	0.20604	0.61332
3-carboxy-4-methyl-5-propyl-2-furanpropanoate (CMPF)	2-acetamidophenol sulfate	-0.228446	0.0966129	0.454511
3-carboxy-4-methyl-5-propyl-2-furanpropanoate (CMPF)	2-aminoadipate	0.166381	0.229194	0.637309
3-carboxy-4-methyl-5-propyl-2-furanpropanoate (CMPF)	2-aminobutyrate	-0.0385363	0.782042	0.942059
3-carboxy-4-methyl-5-propyl-2-furanpropanoate (CMPF)	2-aminoheptanoate	0.158605	0.252002	0.65958
3-carboxy-4-methyl-5-propyl-2-furanpropanoate (CMPF)	2-aminooctanoate	0.160435	0.246502	0.65437
3-carboxy-4-methyl-5-propyl-2-furanpropanoate (CMPF)	2-aminophenol sulfate	-0.199695	0.147689	0.539854
3-carboxy-4-methyl-5-propyl-2-furanpropanoate (CMPF)	2-arachidonoylglycerol (20:4)	0.147422	0.287417	0.690507
3-carboxy-4-methyl-5-propyl-2-furanpropanoate (CMPF)	2-hydroxy-3-methylvalerate	0.138174	0.319056	0.715842
3-carboxy-4-methyl-5-propyl-2-furanpropanoate (CMPF)	2-hydroxy-4-(methylthio)butanoic acid	0.101124	0.466864	0.811915
3-carboxy-4-methyl-5-propyl-2-furanpropanoate (CMPF)	2-hydroxyarachidate*	0.054393	0.696062	0.913592
3-carboxy-4-methyl-5-propyl-2-furanpropanoate (CMPF)	2-hydroxybehenate	-0.0127692	0.926982	0.982769
3-carboxy-4-methyl-5-propyl-2-furanpropanoate (CMPF)	2-hydroxybutyrate/2-hydroxyisobutyrate	0.0345721	0.803994	0.948313
3-carboxy-4-methyl-5-propyl-2-furanpropanoate (CMPF)	2-hydroxydecanoate	0.200457	0.146117	0.537391
3-carboxy-4-methyl-5-propyl-2-furanpropanoate (CMPF)	2-hydroxyglutarate	-0.115685	0.404834	0.77572
3-carboxy-4-methyl-5-propyl-2-furanpropanoate (CMPF)	2-hydroxyhippurate (salicylurate)	0.0516486	0.710708	0.918743
3-carboxy-4-methyl-5-propyl-2-furanpropanoate (CMPF)	2-hydroxylaurate	-0.06842	0.623006	0.884933
3-carboxy-4-methyl-5-propyl-2-furanpropanoate (CMPF)	2-hydroxynervonate*	0.122851	0.376155	0.756663
3-carboxy-4-methyl-5-propyl-2-furanpropanoate (CMPF)	2-hydroxyoctanoate	0.112864	0.416461	0.782823
3-carboxy-4-methyl-5-propyl-2-furanpropanoate (CMPF)	2-hydroxypalmitate	0.276158	0.0432438	0.317062
3-carboxy-4-methyl-5-propyl-2-furanpropanoate (CMPF)	2-hydroxyphenylacetate	0.167677	0.225536	0.633629
3-carboxy-4-methyl-5-propyl-2-furanpropanoate (CMPF)	2-hydroxyphytanate*	0.0998285	0.472623	0.81504
3-carboxy-4-methyl-5-propyl-2-furanpropanoate (CMPF)	2-hydroxysebacate	0.0836424	0.547629	0.852515
3-carboxy-4-methyl-5-propyl-2-furanpropanoate (CMPF)	2-hydroxystearate	0.123918	0.37199	0.753823
3-carboxy-4-methyl-5-propyl-2-furanpropanoate (CMPF)	2-isopropylmalate	0.0187931	0.892706	0.973699
3-carboxy-4-methyl-5-propyl-2-furanpropanoate (CMPF)	2-keto-3-deoxy-gluconate	0.0215361	0.877159	0.969405
3-carboxy-4-methyl-5-propyl-2-furanpropanoate (CMPF)	2-ketocaprylate	0.262512	0.0551485	0.354995
3-carboxy-4-methyl-5-propyl-2-furanpropanoate (CMPF)	2-linoleoylglycerol (18:2)	0.130591	0.346586	0.736261
3-carboxy-4-methyl-5-propyl-2-furanpropanoate (CMPF)	2-methoxyhydroquinone sulfate (1)	-0.306113	0.024375	0.241285
3-carboxy-4-methyl-5-propyl-2-furanpropanoate (CMPF)	2-methoxyhydroquinone sulfate (2)	-0.333667	0.0136751	0.17851
3-carboxy-4-methyl-5-propyl-2-furanpropanoate (CMPF)	2-methoxyresorcinol sulfate	-0.0714099	0.60786	0.878977
3-carboxy-4-methyl-5-propyl-2-furanpropanoate (CMPF)	2-methylbutyrylcarnitine (C5)	-0.108977	0.432798	0.792986
3-carboxy-4-methyl-5-propyl-2-furanpropanoate (CMPF)	2-methylserine	0.381967	0.00437008	0.0931929
3-carboxy-4-methyl-5-propyl-2-furanpropanoate (CMPF)	2-naphthol sulfate	0.0237469	0.864661	0.966043
3-carboxy-4-methyl-5-propyl-2-furanpropanoate (CMPF)	2-O-methylascorbic acid	0.0858014	0.537304	0.847702
3-carboxy-4-methyl-5-propyl-2-furanpropanoate (CMPF)	2-oleoylglycerol (18:1)	0.141509	0.307403	0.706872
3-carboxy-4-methyl-5-propyl-2-furanpropanoate (CMPF)	2-oxoarginine*	-0.0990661	0.476027	0.816657
3-carboxy-4-methyl-5-propyl-2-furanpropanoate (CMPF)	2-palmitoleoyl-GPC* (16:1)*	-0.111035	0.424105	0.787607
3-carboxy-4-methyl-5-propyl-2-furanpropanoate (CMPF)	2-palmitoyl-GPC* (16:0)*	0.133371	0.336327	0.729081
3-carboxy-4-methyl-5-propyl-2-furanpropanoate (CMPF)	2-piperidinone	-0.105317	0.448497	0.801935
3-carboxy-4-methyl-5-propyl-2-furanpropanoate (CMPF)	2-stearoyl-GPE (18:0)*	0.0670478	0.63001	0.88768
3-carboxy-4-methyl-5-propyl-2-furanpropanoate (CMPF)	21-hydroxypregnenolone disulfate	-0.199771	0.147531	0.539612
3-carboxy-4-methyl-5-propyl-2-furanpropanoate (CMPF)	21-hydroxypregnenolone monosulfate (1)	-0.140453	0.311062	0.709717
3-carboxy-4-methyl-5-propyl-2-furanpropanoate (CMPF)	2R,3R-dihydroxybutyrate	-0.0335811	0.809506	0.949928
3-carboxy-4-methyl-5-propyl-2-furanpropanoate (CMPF)	3,4-dihydroxybutyrate	-0.0708595	0.610636	0.880005
3-carboxy-4-methyl-5-propyl-2-furanpropanoate (CMPF)	3,5-dichloro-2,6-dihydroxybenzoic acid	-0.0549266	0.693227	0.912544
3-carboxy-4-methyl-5-propyl-2-furanpropanoate (CMPF)	3,7-dimethylurate	-0.0503518	0.717666	0.921159
3-carboxy-4-methyl-5-propyl-2-furanpropanoate (CMPF)	3-(3-amino-3-carboxypropyl)uridine*	0.0913665	0.511136	0.834917
3-carboxy-4-methyl-5-propyl-2-furanpropanoate (CMPF)	3-(3-hydroxyphenyl)propionate	0.113748	0.412798	0.780844
3-carboxy-4-methyl-5-propyl-2-furanpropanoate (CMPF)	3-(3-hydroxyphenyl)propionate sulfate	0.0488553	0.725723	0.924037
3-carboxy-4-methyl-5-propyl-2-furanpropanoate (CMPF)	3-(4-hydroxyphenyl)lactate (HPLA)	-0.0702497	0.613718	0.881271
3-carboxy-4-methyl-5-propyl-2-furanpropanoate (CMPF)	3-acetylphenol sulfate	-0.08847	0.524674	0.841477
3-carboxy-4-methyl-5-propyl-2-furanpropanoate (CMPF)	3-amino-2-piperidone	-0.0564513	0.685148	0.909646
3-carboxy-4-methyl-5-propyl-2-furanpropanoate (CMPF)	3-aminoisobutyrate	0.129407	0.351014	0.739406
3-carboxy-4-methyl-5-propyl-2-furanpropanoate (CMPF)	3-bromo-5-chloro-2,6-dihydroxybenzoic acid*	-0.072308	0.603342	0.877054
3-carboxy-4-methyl-5-propyl-2-furanpropanoate (CMPF)	3-carboxy-4-methyl-5-pentyl-2-furanpropionate (3-CMPFP)	0.512941	7.31219e-05	0.00562409
3-decenoylcarnitine	Liver fat (%)	0.138287	0.318657	0.715641
3-decenoylcarnitine	Sodium (mmol/L)	0.0421034	0.762431	0.935916
3-decenoylcarnitine	Potassium (mmol/L)	-0.199733	0.14761	0.539854
3-decenoylcarnitine	Creatinine (mg/dL)	0.168399	0.223514	0.631596
3-decenoylcarnitine	Urea (BUN) (mg/dL)	0.0217711	0.875829	0.969071
3-decenoylcarnitine	Uric acid (mg/dL)	0.355697	0.00830033	0.135103
3-decenoylcarnitine	ALT (IU/L)	0.137919	0.319958	0.716673
3-decenoylcarnitine	AST (IU/L)	0.0554674	0.690357	0.91158
3-decenoylcarnitine	GGT (U/L)	0.257173	0.0604744	0.36989
3-decenoylcarnitine	Alkaline phosphatase (IU/L)	0.129811	0.349499	0.738306
3-decenoylcarnitine	Total Bilirubin (mg/dL)	0.0845829	0.543119	0.850393
3-decenoylcarnitine	Albumin (g/dL)	0.196901	0.153557	0.548544
3-decenoylcarnitine	Creatine Kinase (U/L)	0.113576	0.413512	0.78113
3-decenoylcarnitine	Total cholesterol (mg/dL)	-0.140615	0.310498	0.709228
3-decenoylcarnitine	High Density Lipoprotein (mg/dL)	-0.24533	0.0737678	0.404559
3-decenoylcarnitine	Low Density Lipoprotein (mg/dL)	-0.15437	0.265049	0.671609
3-decenoylcarnitine	Triglycerides (mg/dL)	-0.00249171	0.985733	0.99661
3-decenoylcarnitine	Glucose (mg/dL)	-0.0346379	0.803628	0.948268
3-decenoylcarnitine	Insulin (mg/dL)	-0.119451	0.389608	0.765809
3-decenoylcarnitine	Weight (kg)	0.10245	0.461016	0.808878
3-decenoylcarnitine	Body mass index (kg/m2)	-0.102384	0.461305	0.809047
3-decenoylcarnitine	Heart rate (bpm)	-0.000174293	0.999002	0.99972
3-decenoylcarnitine	Systolic blood pressure (mmHg)	-0.167545	0.225906	0.634085
3-decenoylcarnitine	Diastolic blood pressure (mmHg)	0.054406	0.695993	0.913592
3-decenoylcarnitine	Waist circumference (cm)	0.0540133	0.698082	0.914282
3-decenoylcarnitine	Hip circumference (cm)	-0.027607	0.84292	0.960052
3-decenoylcarnitine	Trunk fat mass (kg/m2)	0.0363554	0.794099	0.945767
3-decenoylcarnitine	Trunk fat free mass (kg/m2)	0.230496	0.093577	0.448325
3-decenoylcarnitine	Trunk total body water (%)	0.187078	0.175557	0.577393
3-decenoylcarnitine	Left arm fat mass (kg/m2)	-0.109836	0.429156	0.790902
3-decenoylcarnitine	Left arm fat free mass (kg/m2)	0.251119	0.0670059	0.387612
3-decenoylcarnitine	Left arm total body water (%)	0.187078	0.175557	0.577393
3-decenoylcarnitine	Right arm fat mass (kg/m2)	-0.12588	0.364408	0.748828
3-decenoylcarnitine	Right arm fat free mass (kg/m2)	0.222887	0.105232	0.47139
3-decenoylcarnitine	Right arm total body water (%)	0.187078	0.175557	0.577393
3-decenoylcarnitine	Left leg fat mass (kg/m2)	-0.153257	0.268553	0.674702
3-decenoylcarnitine	Left leg fat free mass (kg/m2)	0.22604	0.100273	0.461742
3-decenoylcarnitine	Left leg total body water (%)	0.187078	0.175557	0.577393
3-decenoylcarnitine	Right leg fat mass (kg/m2)	-0.150974	0.275832	0.681077
3-decenoylcarnitine	Right leg fat free mass (kg/m2)	0.23402	0.0885324	0.437698
3-decenoylcarnitine	Right leg total body water (%)	0.187078	0.175557	0.577393
3-decenoylcarnitine	(14 or 15)-methylpalmitate (a17:0 or i17:0)	0.154136	0.265784	0.672234
3-decenoylcarnitine	(16 or 17)-methylstearate (a19:0 or i19:0)	-0.0414788	0.765855	0.936979
3-decenoylcarnitine	(2 or 3)-decenoate (10:1n7 or n8)	0.226279	0.0999044	0.460995
3-decenoylcarnitine	(N(1) + N(8))-acetylspermidine	0.109529	0.430456	0.791717
3-decenoylcarnitine	(S)-3-hydroxybutyrylcarnitine	0.140348	0.311427	0.710037
3-decenoylcarnitine	1,2,3-benzenetriol sulfate (2)	-0.132186	0.340679	0.73212
3-decenoylcarnitine	1,2-dilinoleoyl-GPC (18:2/18:2)	-0.0946983	0.495785	0.826801
3-decenoylcarnitine	1,2-dilinoleoyl-GPE (18:2/18:2)*	-0.00282823	0.983807	0.996242
3-decenoylcarnitine	1,2-dipalmitoyl-GPC (16:0/16:0)	-0.0469243	0.736163	0.927439
3-decenoylcarnitine	1,3,7-trimethylurate	-0.0454267	0.744292	0.930155
3-decenoylcarnitine	1,3-dimethylurate	-0.159913	0.248063	0.655958
3-decenoylcarnitine	1,5-anhydroglucitol (1,5-AG)	0.11088	0.424754	0.788042
3-decenoylcarnitine	1,7-dimethylurate	-0.0167228	0.904467	0.976889
3-decenoylcarnitine	1-(1-enyl-oleoyl)-GPE (P-18:1)*	-0.0889051	0.522629	0.84059
3-decenoylcarnitine	1-(1-enyl-palmitoyl)-2-arachidonoyl-GPC (P-16:0/20:4)*	0.134632	0.331738	0.725522
3-decenoylcarnitine	1-(1-enyl-palmitoyl)-2-arachidonoyl-GPE (P-16:0/20:4)*	-0.0373077	0.788828	0.944196
3-decenoylcarnitine	1-(1-enyl-palmitoyl)-2-linoleoyl-GPC (P-16:0/18:2)*	-0.00293518	0.983194	0.99605
3-decenoylcarnitine	1-(1-enyl-palmitoyl)-2-linoleoyl-GPE (P-16:0/18:2)*	-0.0591671	0.670846	0.904443
3-decenoylcarnitine	1-(1-enyl-palmitoyl)-2-oleoyl-GPC (P-16:0/18:1)*	-0.0560774	0.687126	0.910365
3-decenoylcarnitine	1-(1-enyl-palmitoyl)-2-oleoyl-GPE (P-16:0/18:1)*	-0.157032	0.256795	0.664259
3-decenoylcarnitine	1-(1-enyl-palmitoyl)-2-palmitoleoyl-GPC (P-16:0/16:1)*	-0.060905	0.661754	0.900712
3-decenoylcarnitine	1-(1-enyl-palmitoyl)-2-palmitoyl-GPC (P-16:0/16:0)*	0.114742	0.408699	0.7782
3-decenoylcarnitine	1-(1-enyl-palmitoyl)-GPC (P-16:0)*	0.194263	0.159255	0.55657
3-decenoylcarnitine	1-(1-enyl-palmitoyl)-GPE (P-16:0)*	-0.0104276	0.940345	0.986018
3-decenoylcarnitine	1-(1-enyl-stearoyl)-2-arachidonoyl-GPE (P-18:0/20:4)*	-0.0284635	0.838111	0.958507
3-decenoylcarnitine	1-(1-enyl-stearoyl)-2-linoleoyl-GPE (P-18:0/18:2)*	-0.130538	0.346784	0.736337
3-decenoylcarnitine	1-(1-enyl-stearoyl)-2-oleoyl-GPE (P-18:0/18:1)	-0.152205	0.271892	0.677569
3-decenoylcarnitine	1-(1-enyl-stearoyl)-GPE (P-18:0)*	-3.86208e-05	0.999779	0.999808
3-decenoylcarnitine	1-arachidonoyl-GPC* (20:4)*	0.202798	0.141368	0.530638
3-decenoylcarnitine	1-arachidonoyl-GPE (20:4n6)*	0.265016	0.0527847	0.347685
3-decenoylcarnitine	1-arachidonoyl-GPI* (20:4)*	-0.123548	0.373433	0.754811
3-decenoylcarnitine	1-arachidonylglycerol (20:4)	-0.127065	0.359875	0.745717
3-decenoylcarnitine	1-carboxyethylisoleucine	0.0324152	0.816002	0.95209
3-decenoylcarnitine	1-carboxyethylleucine	0.0829961	0.550738	0.854083
3-decenoylcarnitine	1-carboxyethylphenylalanine	0.00189242	0.989164	0.997537
3-decenoylcarnitine	1-carboxyethyltyrosine	-0.0734196	0.59777	0.874845
3-decenoylcarnitine	1-carboxyethylvaline	-0.0039007	0.977667	0.994728
3-decenoylcarnitine	1-dihomo-linolenylglycerol (20:3)	-0.0758899	0.585469	0.869353
3-decenoylcarnitine	1-docosahexaenoylglycerol (22:6)	-0.191323	0.165786	0.564892
3-decenoylcarnitine	1-lignoceroyl-GPC (24:0)	0.197414	0.152467	0.546813
3-decenoylcarnitine	1-linolenoyl-GPC (18:3)*	0.00548416	0.968605	0.992669
3-decenoylcarnitine	1-linoleoyl-2-arachidonoyl-GPC (18:2/20:4n6)*	-0.0561161	0.686922	0.910353
3-decenoylcarnitine	1-linoleoyl-2-arachidonoyl-GPE (18:2/20:4)*	0.115485	0.405652	0.776216
3-decenoylcarnitine	1-linoleoyl-2-linolenoyl-GPC (18:2/18:3)*	-0.295372	0.0301298	0.267664
3-decenoylcarnitine	1-linoleoyl-GPC (18:2)	0.110765	0.425241	0.788345
3-decenoylcarnitine	1-linoleoyl-GPE (18:2)*	0.140078	0.312369	0.710728
3-decenoylcarnitine	1-linoleoyl-GPG (18:2)*	0.173601	0.209331	0.61682
3-decenoylcarnitine	1-linoleoyl-GPI* (18:2)*	-0.176613	0.201413	0.608062
3-decenoylcarnitine	1-linoleoylglycerol (18:2)	0.0157573	0.90996	0.978289
3-decenoylcarnitine	1-methyl-4-imidazoleacetate	0.0167228	0.904467	0.976889
3-decenoylcarnitine	1-methyl-5-imidazoleacetate	0.145369	0.294258	0.696251
3-decenoylcarnitine	1-methyl-5-imidazolelactate	0.0652306	0.639335	0.891697
3-decenoylcarnitine	1-methylhistidine	0.0822237	0.554465	0.855743
3-decenoylcarnitine	1-methylnicotinamide	0.0836913	0.547394	0.852372
3-decenoylcarnitine	1-methylurate	-0.0281406	0.839923	0.959113
3-decenoylcarnitine	1-methylxanthine	-0.0299311	0.829885	0.956125
3-decenoylcarnitine	1-myristoyl-2-arachidonoyl-GPC (14:0/20:4)*	-0.0456884	0.74287	0.929626
3-decenoylcarnitine	1-myristoyl-2-palmitoyl-GPC (14:0/16:0)	0.00938486	0.946301	0.987404
3-decenoylcarnitine	1-myristoylglycerol (14:0)	0.0531088	0.702902	0.915997
3-decenoylcarnitine	1-oleoyl-2-arachidonoyl-GPE (18:1/20:4)*	-0.022207	0.873363	0.968447
3-decenoylcarnitine	1-oleoyl-2-docosahexaenoyl-GPC (18:1/22:6)*	-0.214423	0.119475	0.49605
3-decenoylcarnitine	1-oleoyl-2-linoleoyl-GPE (18:1/18:2)*	-0.135636	0.328111	0.722735
3-decenoylcarnitine	1-oleoyl-GPC (18:1)	0.0397022	0.775616	0.940027
3-decenoylcarnitine	1-oleoyl-GPE (18:1)	0.0849272	0.541473	0.849781
3-decenoylcarnitine	1-oleoyl-GPG (18:1)*	0.103845	0.4549	0.805613
3-decenoylcarnitine	1-oleoyl-GPI (18:1)	-0.206312	0.134455	0.519862
3-decenoylcarnitine	1-oleoyl-GPS (18:1)	-0.488461	0.000178763	0.0109244
3-decenoylcarnitine	1-oleoylglycerol (18:1)	0.0262235	0.850699	0.962296
3-decenoylcarnitine	1-palmitoleoyl-2-linolenoyl-GPC (16:1/18:3)*	-0.122392	0.377954	0.757867
3-decenoylcarnitine	1-palmitoleoyl-GPC* (16:1)*	0.125402	0.366248	0.750186
3-decenoylcarnitine	1-palmitoleoylglycerol (16:1)*	0.0398986	0.774536	0.939808
3-decenoylcarnitine	1-palmitoyl-2-arachidonoyl-GPC (16:0/20:4n6)	0.18789	0.173655	0.574923
3-decenoylcarnitine	1-palmitoyl-2-arachidonoyl-GPE (16:0/20:4)*	0.0630292	0.650706	0.896366
3-decenoylcarnitine	1-palmitoyl-2-arachidonoyl-GPI (16:0/20:4)*	-0.00865106	0.950495	0.988395
3-decenoylcarnitine	1-palmitoyl-2-dihomo-linolenoyl-GPC (16:0/20:3n3 or 6)*	0.0796361	0.567037	0.861384
3-decenoylcarnitine	1-palmitoyl-2-docosahexaenoyl-GPC (16:0/22:6)	-0.00347587	0.980099	0.995306
3-decenoylcarnitine	1-palmitoyl-2-docosahexaenoyl-GPE (16:0/22:6)*	-0.153981	0.266269	0.672657
3-decenoylcarnitine	1-palmitoyl-2-linoleoyl-GPC (16:0/18:2)	0.0910293	0.512703	0.835758
3-decenoylcarnitine	1-palmitoyl-2-linoleoyl-GPE (16:0/18:2)	-0.0616775	0.657728	0.899137
3-decenoylcarnitine	1-palmitoyl-2-linoleoyl-GPI (16:0/18:2)	0.0603257	0.664779	0.901923
3-decenoylcarnitine	1-palmitoyl-2-oleoyl-GPC (16:0/18:1)	0.117407	0.397828	0.771075
3-decenoylcarnitine	1-palmitoyl-2-oleoyl-GPE (16:0/18:1)	0.0194263	0.889113	0.97269
3-decenoylcarnitine	1-palmitoyl-2-oleoyl-GPI (16:0/18:1)*	0.0188083	0.892619	0.973699
3-decenoylcarnitine	1-palmitoyl-2-palmitoleoyl-GPC (16:0/16:1)*	0.0931534	0.502873	0.830622
3-decenoylcarnitine	1-palmitoyl-2-stearoyl-GPC (16:0/18:0)	-0.127874	0.356801	0.743523
3-decenoylcarnitine	1-palmitoyl-2-stearoyl-GPE (16:0/18:0)*	0.0501222	0.7189	0.92167
3-decenoylcarnitine	1-palmitoyl-GPC (16:0)	0.310125	0.022477	0.23178
3-decenoylcarnitine	1-palmitoyl-GPE (16:0)	0.194997	0.157655	0.554198
3-decenoylcarnitine	1-palmitoyl-GPG (16:0)*	0.104238	0.453188	0.804683
3-decenoylcarnitine	1-palmitoyl-GPI* (16:0)	-0.219637	0.110538	0.481019
3-decenoylcarnitine	1-palmitoylglycerol (16:0)	-0.147995	0.285528	0.688932
3-decenoylcarnitine	1-ribosyl-imidazoleacetate*	-0.130809	0.345777	0.735683
3-decenoylcarnitine	1-stearoyl-2-arachidonoyl-GPC (18:0/20:4)	0.112657	0.417324	0.783375
3-decenoylcarnitine	1-stearoyl-2-arachidonoyl-GPE (18:0/20:4)	-0.0118566	0.932188	0.984062
3-decenoylcarnitine	1-stearoyl-2-arachidonoyl-GPI (18:0/20:4)	0.14336	0.30105	0.701593
3-decenoylcarnitine	1-stearoyl-2-arachidonoyl-GPS (18:0/20:4)	0.105597	0.447284	0.801249
3-decenoylcarnitine	1-stearoyl-2-docosahexaenoyl-GPC (18:0/22:6)	-0.0726458	0.601646	0.876432
3-decenoylcarnitine	1-stearoyl-2-docosahexaenoyl-GPE (18:0/22:6)*	-0.181209	0.189744	0.594379
3-decenoylcarnitine	1-stearoyl-2-linoleoyl-GPC (18:0/18:2)*	-0.0865106	0.533933	0.846234
3-decenoylcarnitine	1-stearoyl-2-linoleoyl-GPE (18:0/18:2)*	-0.0639561	0.645909	0.894428
3-decenoylcarnitine	1-stearoyl-2-linoleoyl-GPI (18:0/18:2)	-0.0105049	0.939904	0.985924
3-decenoylcarnitine	1-stearoyl-2-oleoyl-GPC (18:0/18:1)	-0.0327891	0.813918	0.95136
3-decenoylcarnitine	1-stearoyl-2-oleoyl-GPE (18:0/18:1)	-0.0368056	0.791606	0.945035
3-decenoylcarnitine	1-stearoyl-2-oleoyl-GPI (18:0/18:1)*	-0.0569271	0.682635	0.90875
3-decenoylcarnitine	1-stearoyl-2-oleoyl-GPS (18:0/18:1)	-0.0726071	0.60184	0.876463
3-decenoylcarnitine	1-stearoyl-GPC (18:0)	0.0713713	0.608055	0.879094
3-decenoylcarnitine	1-stearoyl-GPE (18:0)	0.0622181	0.654916	0.897951
3-decenoylcarnitine	1-stearoyl-GPG (18:0)	0.0700981	0.614485	0.881499
3-decenoylcarnitine	1-stearoyl-GPI (18:0)	-0.197584	0.152107	0.546422
3-decenoylcarnitine	10-heptadecenoate (17:1n7)	0.0896003	0.51937	0.838952
3-decenoylcarnitine	10-nonadecenoate (19:1n9)	0.0953162	0.492964	0.825316
3-decenoylcarnitine	10-undecenoate (11:1n1)	0.160392	0.246628	0.654608
3-decenoylcarnitine	11-ketoetiocholanolone glucuronide	0.0946342	0.496077	0.826903
3-decenoylcarnitine	11beta-hydroxyandrosterone glucuronide	0.177424	0.199317	0.605757
3-decenoylcarnitine	11beta-hydroxyetiocholanolone glucuronide*	0.13332	0.336514	0.729266
3-decenoylcarnitine	12,13-DiHOME	0.232476	0.0907153	0.442394
3-decenoylcarnitine	12-HETE	-0.070945	0.610205	0.879916
3-decenoylcarnitine	13-HODE + 9-HODE	0.206428	0.134232	0.519617
3-decenoylcarnitine	16a-hydroxy DHEA 3-sulfate	0.241303	0.0787827	0.416036
3-decenoylcarnitine	17alpha-hydroxypregnanolone glucuronide	0.0563854	0.685497	0.909837
3-decenoylcarnitine	17alpha-hydroxypregnenolone 3-sulfate	0.287384	0.0351095	0.287413
3-decenoylcarnitine	2'-deoxyuridine	0.195306	0.156985	0.553194
3-decenoylcarnitine	2'-O-methyluridine	-0.153556	0.267606	0.673832
3-decenoylcarnitine	2,3-dihydroxy-2-methylbutyrate	-0.156707	0.257794	0.665188
3-decenoylcarnitine	2,3-dihydroxy-5-methylthio-4-pentenoate (DMTPA)*	0.0531809	0.702518	0.915815
3-decenoylcarnitine	2,3-dihydroxyisovalerate	-0.0673037	0.628702	0.887147
3-decenoylcarnitine	2,4-di-tert-butylphenol	-0.0629133	0.651307	0.896643
3-decenoylcarnitine	2,6-dihydroxybenzoic acid	0.0962431	0.488749	0.823245
3-decenoylcarnitine	2-acetamidophenol sulfate	0.169031	0.221758	0.629716
3-decenoylcarnitine	2-aminoadipate	-0.226357	0.0997856	0.460779
3-decenoylcarnitine	2-aminobutyrate	0.143283	0.301313	0.701813
3-decenoylcarnitine	2-aminoheptanoate	0.0960886	0.48945	0.823624
3-decenoylcarnitine	2-aminooctanoate	0.172326	0.212746	0.620529
3-decenoylcarnitine	2-aminophenol sulfate	0.120651	0.384826	0.762547
3-decenoylcarnitine	2-arachidonoylglycerol (20:4)	-0.0979326	0.481114	0.819335
3-decenoylcarnitine	2-hydroxy-3-methylvalerate	0.0982128	0.479854	0.818617
3-decenoylcarnitine	2-hydroxy-4-(methylthio)butanoic acid	-0.0263394	0.850047	0.962027
3-decenoylcarnitine	2-hydroxyarachidate*	0.152321	0.271523	0.677342
3-decenoylcarnitine	2-hydroxybehenate	0.124861	0.368335	0.751606
3-decenoylcarnitine	2-hydroxybutyrate/2-hydroxyisobutyrate	0.0777437	0.576314	0.865376
3-decenoylcarnitine	2-hydroxydecanoate	0.132508	0.339493	0.731339
3-decenoylcarnitine	2-hydroxyglutarate	-0.149617	0.280221	0.684705
3-decenoylcarnitine	2-hydroxyhippurate (salicylurate)	-0.130654	0.346352	0.73606
3-decenoylcarnitine	2-hydroxylaurate	-0.0439505	0.752333	0.932718
3-decenoylcarnitine	2-hydroxynervonate*	-0.00984831	0.943654	0.986784
3-decenoylcarnitine	2-hydroxyoctanoate	0.195267	0.157069	0.553223
3-decenoylcarnitine	2-hydroxypalmitate	0.0258373	0.852874	0.962969
3-decenoylcarnitine	2-hydroxyphenylacetate	-0.0703671	0.613124	0.881108
3-decenoylcarnitine	2-hydroxyphytanate*	-0.341987	0.0113704	0.16157
3-decenoylcarnitine	2-hydroxysebacate	0.091767	0.509278	0.833923
3-decenoylcarnitine	2-hydroxystearate	-0.208359	0.130548	0.513903
3-decenoylcarnitine	2-isopropylmalate	0.0870193	0.531522	0.844928
3-decenoylcarnitine	2-keto-3-deoxy-gluconate	0.0223228	0.872708	0.968224
3-decenoylcarnitine	2-ketocaprylate	0.0705216	0.612343	0.880786
3-decenoylcarnitine	2-linoleoylglycerol (18:2)	-0.16306	0.238753	0.646927
3-decenoylcarnitine	2-methoxyhydroquinone sulfate (1)	0.262366	0.0552888	0.355386
3-decenoylcarnitine	2-methoxyhydroquinone sulfate (2)	0.238913	0.0818844	0.423448
3-decenoylcarnitine	2-methoxyresorcinol sulfate	-0.042164	0.762099	0.935828
3-decenoylcarnitine	2-methylbutyrylcarnitine (C5)	0.160315	0.246859	0.654814
3-decenoylcarnitine	2-methylserine	-0.172919	0.211153	0.618961
3-decenoylcarnitine	2-naphthol sulfate	-0.0293518	0.83313	0.957051
3-decenoylcarnitine	2-O-methylascorbic acid	-0.0625657	0.653111	0.897178
3-decenoylcarnitine	2-oleoylglycerol (18:1)	0.139881	0.313055	0.711341
3-decenoylcarnitine	2-oxoarginine*	-0.168773	0.222473	0.630553
3-decenoylcarnitine	2-palmitoleoyl-GPC* (16:1)*	-0.0300084	0.829452	0.956016
3-decenoylcarnitine	2-palmitoyl-GPC* (16:0)*	0.176188	0.202516	0.609501
3-decenoylcarnitine	2-piperidinone	-0.22597	0.100381	0.461886
3-decenoylcarnitine	2-stearoyl-GPE (18:0)*	-0.0938486	0.499677	0.828892
3-decenoylcarnitine	21-hydroxypregnenolone disulfate	0.298037	0.0286057	0.260933
3-decenoylcarnitine	21-hydroxypregnenolone monosulfate (1)	0.344329	0.0107854	0.156886
3-decenoylcarnitine	2R,3R-dihydroxybutyrate	-0.034836	0.802528	0.948027
3-decenoylcarnitine	3,4-dihydroxybutyrate	0.0989079	0.476736	0.816958
3-decenoylcarnitine	3,5-dichloro-2,6-dihydroxybenzoic acid	-0.122042	0.379332	0.758994
3-decenoylcarnitine	3,7-dimethylurate	0.0132669	0.924145	0.982012
3-decenoylcarnitine	3-(3-amino-3-carboxypropyl)uridine*	0.0330594	0.812411	0.950853
3-decenoylcarnitine	3-(3-hydroxyphenyl)propionate	0.119582	0.389085	0.765367
3-decenoylcarnitine	3-(3-hydroxyphenyl)propionate sulfate	0.0940129	0.498923	0.828444
3-decenoylcarnitine	3-(4-hydroxyphenyl)lactate (HPLA)	0.0647671	0.641722	0.892695
3-decenoylcarnitine	3-acetylphenol sulfate	0.23836	0.0826148	0.425236
3-decenoylcarnitine	3-amino-2-piperidone	0.0288111	0.836161	0.957969
3-decenoylcarnitine	3-aminoisobutyrate	0.0539533	0.698401	0.914448
3-decenoylcarnitine	3-bromo-5-chloro-2,6-dihydroxybenzoic acid*	0.0467698	0.737	0.927719
3-decenoylcarnitine	3-carboxy-4-methyl-5-pentyl-2-furanpropionate (3-CMPFP)	-0.281353	0.0393059	0.303253
3-decenoylcarnitine	3-carboxy-4-methyl-5-propyl-2-furanpropanoate (CMPF)	-0.0599781	0.666597	0.902733
3-ethylcatechol sulfate (1)	Liver fat (%)	-0.166063	0.230096	0.638112
3-ethylcatechol sulfate (1)	Sodium (mmol/L)	-0.143904	0.299201	0.700198
3-ethylcatechol sulfate (1)	Potassium (mmol/L)	0.154039	0.266087	0.672504
3-ethylcatechol sulfate (1)	Creatinine (mg/dL)	0.154436	0.264844	0.67145
3-ethylcatechol sulfate (1)	Urea (BUN) (mg/dL)	0.254992	0.0627661	0.376606
3-ethylcatechol sulfate (1)	Uric acid (mg/dL)	0.129717	0.349853	0.738552
3-ethylcatechol sulfate (1)	ALT (IU/L)	-0.0218995	0.875102	0.968905
3-ethylcatechol sulfate (1)	AST (IU/L)	-0.023627	0.865338	0.966288
3-ethylcatechol sulfate (1)	GGT (U/L)	0.163197	0.238354	0.646466
3-ethylcatechol sulfate (1)	Alkaline phosphatase (IU/L)	0.0688368	0.620885	0.884147
3-ethylcatechol sulfate (1)	Total Bilirubin (mg/dL)	-0.207323	0.132516	0.516655
3-ethylcatechol sulfate (1)	Albumin (g/dL)	0.196454	0.154511	0.549909
3-ethylcatechol sulfate (1)	Creatine Kinase (U/L)	0.0376389	0.786997	0.943667
3-ethylcatechol sulfate (1)	Total cholesterol (mg/dL)	0.207886	0.131444	0.515314
3-ethylcatechol sulfate (1)	High Density Lipoprotein (mg/dL)	-0.15199	0.272577	0.678182
3-ethylcatechol sulfate (1)	Low Density Lipoprotein (mg/dL)	0.160919	0.245058	0.65304
3-ethylcatechol sulfate (1)	Triglycerides (mg/dL)	0.167467	0.226125	0.634256
3-ethylcatechol sulfate (1)	Glucose (mg/dL)	0.105922	0.445882	0.800473
3-ethylcatechol sulfate (1)	Insulin (mg/dL)	-0.172827	0.2114	0.619255
3-ethylcatechol sulfate (1)	Weight (kg)	-0.0871514	0.530896	0.844661
3-ethylcatechol sulfate (1)	Body mass index (kg/m2)	-0.191072	0.166351	0.565586
3-ethylcatechol sulfate (1)	Heart rate (bpm)	0.16899	0.221869	0.629877
3-ethylcatechol sulfate (1)	Systolic blood pressure (mmHg)	-0.0259522	0.852227	0.962717
3-ethylcatechol sulfate (1)	Diastolic blood pressure (mmHg)	-0.13171	0.342435	0.733258
3-ethylcatechol sulfate (1)	Waist circumference (cm)	-0.144101	0.298534	0.699697
3-ethylcatechol sulfate (1)	Hip circumference (cm)	-0.0965198	0.487494	0.822585
3-ethylcatechol sulfate (1)	Trunk fat mass (kg/m2)	-0.0306925	0.825624	0.954905
3-ethylcatechol sulfate (1)	Trunk fat free mass (kg/m2)	-0.0391996	0.778385	0.940945
3-ethylcatechol sulfate (1)	Trunk total body water (%)	-0.0956274	0.491546	0.824657
3-ethylcatechol sulfate (1)	Left arm fat mass (kg/m2)	-0.17525	0.20497	0.612079
3-ethylcatechol sulfate (1)	Left arm fat free mass (kg/m2)	0.000844658	0.995163	0.998893
3-ethylcatechol sulfate (1)	Left arm total body water (%)	-0.0956274	0.491546	0.824657
3-ethylcatechol sulfate (1)	Right arm fat mass (kg/m2)	-0.171959	0.213738	0.621633
3-ethylcatechol sulfate (1)	Right arm fat free mass (kg/m2)	-0.0373961	0.788339	0.944053
3-ethylcatechol sulfate (1)	Right arm total body water (%)	-0.0956274	0.491546	0.824657
3-ethylcatechol sulfate (1)	Left leg fat mass (kg/m2)	-0.0659698	0.635535	0.890141
3-ethylcatechol sulfate (1)	Left leg fat free mass (kg/m2)	-0.0496771	0.721294	0.922506
3-ethylcatechol sulfate (1)	Left leg total body water (%)	-0.0956274	0.491546	0.824657
3-ethylcatechol sulfate (1)	Right leg fat mass (kg/m2)	-0.0652856	0.639052	0.89162
3-ethylcatechol sulfate (1)	Right leg fat free mass (kg/m2)	-0.066064	0.635051	0.889838
3-ethylcatechol sulfate (1)	Right leg total body water (%)	-0.0956274	0.491546	0.824657
3-ethylcatechol sulfate (1)	(14 or 15)-methylpalmitate (a17:0 or i17:0)	0.0336933	0.808881	0.949871
3-ethylcatechol sulfate (1)	(16 or 17)-methylstearate (a19:0 or i19:0)	-0.0583509	0.675133	0.90599
3-ethylcatechol sulfate (1)	(2 or 3)-decenoate (10:1n7 or n8)	-0.0149793	0.914388	0.979413
3-ethylcatechol sulfate (1)	(N(1) + N(8))-acetylspermidine	-0.132002	0.341356	0.732539
3-ethylcatechol sulfate (1)	(S)-3-hydroxybutyrylcarnitine	0.118589	0.393062	0.768054
3-ethylcatechol sulfate (1)	1,2,3-benzenetriol sulfate (2)	0.103922	0.454566	0.805375
3-ethylcatechol sulfate (1)	1,2-dilinoleoyl-GPC (18:2/18:2)	0.231195	0.0925596	0.446202
3-ethylcatechol sulfate (1)	1,2-dilinoleoyl-GPE (18:2/18:2)*	0.158726	0.251636	0.65937
3-ethylcatechol sulfate (1)	1,2-dipalmitoyl-GPC (16:0/16:0)	0.0497569	0.720865	0.922415
3-ethylcatechol sulfate (1)	1,3,7-trimethylurate	0.188823	0.171491	0.57221
3-ethylcatechol sulfate (1)	1,3-dimethylurate	0.282844	0.0382314	0.299298
3-ethylcatechol sulfate (1)	1,5-anhydroglucitol (1,5-AG)	-0.0433314	0.755713	0.93384
3-ethylcatechol sulfate (1)	1,7-dimethylurate	0.257619	0.0600139	0.368752
3-ethylcatechol sulfate (1)	1-(1-enyl-oleoyl)-GPE (P-18:1)*	0.117465	0.397596	0.770898
3-ethylcatechol sulfate (1)	1-(1-enyl-palmitoyl)-2-arachidonoyl-GPC (P-16:0/20:4)*	0.178024	0.197777	0.604011
3-ethylcatechol sulfate (1)	1-(1-enyl-palmitoyl)-2-arachidonoyl-GPE (P-16:0/20:4)*	0.193365	0.161229	0.559142
3-ethylcatechol sulfate (1)	1-(1-enyl-palmitoyl)-2-linoleoyl-GPC (P-16:0/18:2)*	0.231436	0.0922107	0.445518
3-ethylcatechol sulfate (1)	1-(1-enyl-palmitoyl)-2-linoleoyl-GPE (P-16:0/18:2)*	0.097305	0.483943	0.820718
3-ethylcatechol sulfate (1)	1-(1-enyl-palmitoyl)-2-oleoyl-GPC (P-16:0/18:1)*	-0.0251796	0.856579	0.963912
3-ethylcatechol sulfate (1)	1-(1-enyl-palmitoyl)-2-oleoyl-GPE (P-16:0/18:1)*	0.0724065	0.602847	0.876939
3-ethylcatechol sulfate (1)	1-(1-enyl-palmitoyl)-2-palmitoleoyl-GPC (P-16:0/16:1)*	-0.117625	0.396946	0.770503
3-ethylcatechol sulfate (1)	1-(1-enyl-palmitoyl)-2-palmitoyl-GPC (P-16:0/16:0)*	-0.0373879	0.788384	0.944079
3-ethylcatechol sulfate (1)	1-(1-enyl-palmitoyl)-GPC (P-16:0)*	0.0352193	0.800399	0.94752
3-ethylcatechol sulfate (1)	1-(1-enyl-palmitoyl)-GPE (P-16:0)*	0.126942	0.360343	0.746055
3-ethylcatechol sulfate (1)	1-(1-enyl-stearoyl)-2-arachidonoyl-GPE (P-18:0/20:4)*	0.175213	0.205065	0.612116
3-ethylcatechol sulfate (1)	1-(1-enyl-stearoyl)-2-linoleoyl-GPE (P-18:0/18:2)*	0.146379	0.290879	0.693421
3-ethylcatechol sulfate (1)	1-(1-enyl-stearoyl)-2-oleoyl-GPE (P-18:0/18:1)	0.0762617	0.583628	0.868632
3-ethylcatechol sulfate (1)	1-(1-enyl-stearoyl)-GPE (P-18:0)*	0.105337	0.448412	0.801935
3-ethylcatechol sulfate (1)	1-arachidonoyl-GPC* (20:4)*	-0.00381509	0.978157	0.994868
3-ethylcatechol sulfate (1)	1-arachidonoyl-GPE (20:4n6)*	0.0811611	0.559612	0.85807
3-ethylcatechol sulfate (1)	1-arachidonoyl-GPI* (20:4)*	0.0314444	0.821421	0.953683
3-ethylcatechol sulfate (1)	1-arachidonylglycerol (20:4)	-0.252644	0.0653094	0.383291
3-ethylcatechol sulfate (1)	1-carboxyethylisoleucine	0.0279211	0.841156	0.959485
3-ethylcatechol sulfate (1)	1-carboxyethylleucine	0.0189952	0.891559	0.973451
3-ethylcatechol sulfate (1)	1-carboxyethylphenylalanine	-0.0982688	0.479602	0.818525
3-ethylcatechol sulfate (1)	1-carboxyethyltyrosine	-0.144253	0.298018	0.699279
3-ethylcatechol sulfate (1)	1-carboxyethylvaline	0.0191558	0.890648	0.973194
3-ethylcatechol sulfate (1)	1-dihomo-linolenylglycerol (20:3)	-0.147985	0.285559	0.688985
3-ethylcatechol sulfate (1)	1-docosahexaenoylglycerol (22:6)	-0.218363	0.112673	0.484717
3-ethylcatechol sulfate (1)	1-lignoceroyl-GPC (24:0)	0.164052	0.235869	0.643981
3-ethylcatechol sulfate (1)	1-linolenoyl-GPC (18:3)*	0.170153	0.218659	0.626515
3-ethylcatechol sulfate (1)	1-linoleoyl-2-arachidonoyl-GPC (18:2/20:4n6)*	0.145014	0.295452	0.697133
3-ethylcatechol sulfate (1)	1-linoleoyl-2-arachidonoyl-GPE (18:2/20:4)*	0.14382	0.299487	0.70038
3-ethylcatechol sulfate (1)	1-linoleoyl-2-linolenoyl-GPC (18:2/18:3)*	0.0964215	0.48794	0.82285
3-ethylcatechol sulfate (1)	1-linoleoyl-GPC (18:2)	0.0848557	0.541815	0.849943
3-ethylcatechol sulfate (1)	1-linoleoyl-GPE (18:2)*	0.260993	0.0566239	0.359502
3-ethylcatechol sulfate (1)	1-linoleoyl-GPG (18:2)*	0.100196	0.470984	0.814159
3-ethylcatechol sulfate (1)	1-linoleoyl-GPI* (18:2)*	0.0197983	0.887003	0.972087
3-ethylcatechol sulfate (1)	1-linoleoylglycerol (18:2)	-0.163888	0.236343	0.644433
3-ethylcatechol sulfate (1)	1-methyl-4-imidazoleacetate	0.057387	0.680208	0.907836
3-ethylcatechol sulfate (1)	1-methyl-5-imidazoleacetate	0.272639	0.0460909	0.326661
3-ethylcatechol sulfate (1)	1-methyl-5-imidazolelactate	0.229829	0.0945563	0.450362
3-ethylcatechol sulfate (1)	1-methylhistidine	0.100839	0.46813	0.812612
3-ethylcatechol sulfate (1)	1-methylnicotinamide	0.09353	0.50114	0.829636
3-ethylcatechol sulfate (1)	1-methylurate	0.471917	0.000315181	0.0164146
3-ethylcatechol sulfate (1)	1-methylxanthine	0.498251	0.000126048	0.00846448
3-ethylcatechol sulfate (1)	1-myristoyl-2-arachidonoyl-GPC (14:0/20:4)*	0.0801973	0.564299	0.860212
3-ethylcatechol sulfate (1)	1-myristoyl-2-palmitoyl-GPC (14:0/16:0)	0.066222	0.634241	0.889492
3-ethylcatechol sulfate (1)	1-myristoylglycerol (14:0)	0.160168	0.247299	0.655268
3-ethylcatechol sulfate (1)	1-oleoyl-2-arachidonoyl-GPE (18:1/20:4)*	0.0721655	0.604057	0.877364
3-ethylcatechol sulfate (1)	1-oleoyl-2-docosahexaenoyl-GPC (18:1/22:6)*	-0.00196779	0.988733	0.997447
3-ethylcatechol sulfate (1)	1-oleoyl-2-linoleoyl-GPE (18:1/18:2)*	0.157543	0.255231	0.662723
3-ethylcatechol sulfate (1)	1-oleoyl-GPC (18:1)	0.108389	0.435298	0.794428
3-ethylcatechol sulfate (1)	1-oleoyl-GPE (18:1)	0.168627	0.222879	0.630953
3-ethylcatechol sulfate (1)	1-oleoyl-GPG (18:1)*	-0.0290694	0.834713	0.957522
3-ethylcatechol sulfate (1)	1-oleoyl-GPI (18:1)	0.105256	0.44876	0.802128
3-ethylcatechol sulfate (1)	1-oleoyl-GPS (18:1)	-0.159726	0.248623	0.65653
3-ethylcatechol sulfate (1)	1-oleoylglycerol (18:1)	-0.0813217	0.558832	0.857727
3-ethylcatechol sulfate (1)	1-palmitoleoyl-2-linolenoyl-GPC (16:1/18:3)*	0.0810098	0.560346	0.858332
3-ethylcatechol sulfate (1)	1-palmitoleoyl-GPC* (16:1)*	0.0856589	0.537982	0.848108
3-ethylcatechol sulfate (1)	1-palmitoleoylglycerol (16:1)*	-0.0265082	0.849098	0.961766
3-ethylcatechol sulfate (1)	1-palmitoyl-2-arachidonoyl-GPC (16:0/20:4n6)	0.0610013	0.661251	0.900538
3-ethylcatechol sulfate (1)	1-palmitoyl-2-arachidonoyl-GPE (16:0/20:4)*	0.0925662	0.50558	0.832075
3-ethylcatechol sulfate (1)	1-palmitoyl-2-arachidonoyl-GPI (16:0/20:4)*	0.15915	0.250356	0.658105
3-ethylcatechol sulfate (1)	1-palmitoyl-2-dihomo-linolenoyl-GPC (16:0/20:3n3 or 6)*	0.254567	0.06322	0.377792
3-ethylcatechol sulfate (1)	1-palmitoyl-2-docosahexaenoyl-GPC (16:0/22:6)	0.0278301	0.841667	0.959631
3-ethylcatechol sulfate (1)	1-palmitoyl-2-docosahexaenoyl-GPE (16:0/22:6)*	-0.0394762	0.776861	0.940507
3-ethylcatechol sulfate (1)	1-palmitoyl-2-linoleoyl-GPC (16:0/18:2)	0.287176	0.0352478	0.287979
3-ethylcatechol sulfate (1)	1-palmitoyl-2-linoleoyl-GPE (16:0/18:2)	0.121722	0.380593	0.75978
3-ethylcatechol sulfate (1)	1-palmitoyl-2-linoleoyl-GPI (16:0/18:2)	0.090478	0.51527	0.836953
3-ethylcatechol sulfate (1)	1-palmitoyl-2-oleoyl-GPC (16:0/18:1)	0.148869	0.28266	0.686754
3-ethylcatechol sulfate (1)	1-palmitoyl-2-oleoyl-GPE (16:0/18:1)	0.0756192	0.586812	0.869942
3-ethylcatechol sulfate (1)	1-palmitoyl-2-oleoyl-GPI (16:0/18:1)*	0.113288	0.414703	0.781942
3-ethylcatechol sulfate (1)	1-palmitoyl-2-palmitoleoyl-GPC (16:0/16:1)*	0.0882291	0.525809	0.84209
3-ethylcatechol sulfate (1)	1-palmitoyl-2-stearoyl-GPC (16:0/18:0)	0.095538	0.491954	0.824912
3-ethylcatechol sulfate (1)	1-palmitoyl-2-stearoyl-GPE (16:0/18:0)*	0.102252	0.461887	0.80938
3-ethylcatechol sulfate (1)	1-palmitoyl-GPC (16:0)	0.12646	0.362184	0.747191
3-ethylcatechol sulfate (1)	1-palmitoyl-GPE (16:0)	0.0797154	0.56665	0.861213
3-ethylcatechol sulfate (1)	1-palmitoyl-GPG (16:0)*	0.206537	0.134022	0.51926
3-ethylcatechol sulfate (1)	1-palmitoyl-GPI* (16:0)	0.0883897	0.525052	0.841709
3-ethylcatechol sulfate (1)	1-palmitoylglycerol (16:0)	-0.133287	0.336635	0.729314
3-ethylcatechol sulfate (1)	1-ribosyl-imidazoleacetate*	0.0713623	0.6081	0.879094
3-ethylcatechol sulfate (1)	1-stearoyl-2-arachidonoyl-GPC (18:0/20:4)	0.01265	0.927662	0.983035
3-ethylcatechol sulfate (1)	1-stearoyl-2-arachidonoyl-GPE (18:0/20:4)	0.0762617	0.583628	0.868632
3-ethylcatechol sulfate (1)	1-stearoyl-2-arachidonoyl-GPI (18:0/20:4)	0.167342	0.226477	0.634632
3-ethylcatechol sulfate (1)	1-stearoyl-2-arachidonoyl-GPS (18:0/20:4)	0.0205228	0.882897	0.971008
3-ethylcatechol sulfate (1)	1-stearoyl-2-docosahexaenoyl-GPC (18:0/22:6)	-0.0467048	0.737353	0.927821
3-ethylcatechol sulfate (1)	1-stearoyl-2-docosahexaenoyl-GPE (18:0/22:6)*	0.0163447	0.906618	0.977455
3-ethylcatechol sulfate (1)	1-stearoyl-2-linoleoyl-GPC (18:0/18:2)*	0.237219	0.0841403	0.428865
3-ethylcatechol sulfate (1)	1-stearoyl-2-linoleoyl-GPE (18:0/18:2)*	0.187743	0.174	0.575383
3-ethylcatechol sulfate (1)	1-stearoyl-2-linoleoyl-GPI (18:0/18:2)	0.180996	0.190273	0.594908
3-ethylcatechol sulfate (1)	1-stearoyl-2-oleoyl-GPC (18:0/18:1)	0.10357	0.456103	0.806242
3-ethylcatechol sulfate (1)	1-stearoyl-2-oleoyl-GPE (18:0/18:1)	0.176016	0.202964	0.609874
3-ethylcatechol sulfate (1)	1-stearoyl-2-oleoyl-GPI (18:0/18:1)*	0.0709608	0.610125	0.879916
3-ethylcatechol sulfate (1)	1-stearoyl-2-oleoyl-GPS (18:0/18:1)	0.0140155	0.919878	0.980921
3-ethylcatechol sulfate (1)	1-stearoyl-GPC (18:0)	0.209348	0.128691	0.511266
3-ethylcatechol sulfate (1)	1-stearoyl-GPE (18:0)	0.109915	0.428822	0.790715
3-ethylcatechol sulfate (1)	1-stearoyl-GPG (18:0)	0.146502	0.290468	0.693031
3-ethylcatechol sulfate (1)	1-stearoyl-GPI (18:0)	0.0924859	0.505951	0.83217
3-ethylcatechol sulfate (1)	10-heptadecenoate (17:1n7)	-0.0254206	0.855221	0.963487
3-ethylcatechol sulfate (1)	10-nonadecenoate (19:1n9)	-0.0346571	0.803521	0.948222
3-ethylcatechol sulfate (1)	10-undecenoate (11:1n1)	-0.0596359	0.668389	0.903462
3-ethylcatechol sulfate (1)	11-ketoetiocholanolone glucuronide	0.127652	0.35764	0.743991
3-ethylcatechol sulfate (1)	11beta-hydroxyandrosterone glucuronide	0.179068	0.195117	0.601036
3-ethylcatechol sulfate (1)	11beta-hydroxyetiocholanolone glucuronide*	0.100599	0.469196	0.813156
3-ethylcatechol sulfate (1)	12,13-DiHOME	0.027029	0.846168	0.96083
3-ethylcatechol sulfate (1)	12-HETE	-0.00108545	0.993785	0.998568
3-ethylcatechol sulfate (1)	13-HODE + 9-HODE	-0.0375486	0.787496	0.943787
3-ethylcatechol sulfate (1)	16a-hydroxy DHEA 3-sulfate	0.00614431	0.964829	0.991771
3-ethylcatechol sulfate (1)	17alpha-hydroxypregnanolone glucuronide	0.114047	0.411564	0.78009
3-ethylcatechol sulfate (1)	17alpha-hydroxypregnenolone 3-sulfate	0.155784	0.260642	0.667912
3-ethylcatechol sulfate (1)	2'-deoxyuridine	-0.0262238	0.850698	0.962296
3-ethylcatechol sulfate (1)	2'-O-methyluridine	-0.239066	0.0816827	0.423004
3-ethylcatechol sulfate (1)	2,3-dihydroxy-2-methylbutyrate	-0.0240958	0.862691	0.965578
3-ethylcatechol sulfate (1)	2,3-dihydroxy-5-methylthio-4-pentenoate (DMTPA)*	0.0193164	0.889736	0.972859
3-ethylcatechol sulfate (1)	2,3-dihydroxyisovalerate	0.012113	0.930725	0.983745
3-ethylcatechol sulfate (1)	2,4-di-tert-butylphenol	0.00863416	0.950591	0.988458
3-ethylcatechol sulfate (1)	2,6-dihydroxybenzoic acid	-0.0433314	0.755713	0.93384
3-ethylcatechol sulfate (1)	2-acetamidophenol sulfate	-0.107225	0.440274	0.797165
3-ethylcatechol sulfate (1)	2-aminoadipate	-0.049275	0.72346	0.923346
3-ethylcatechol sulfate (1)	2-aminobutyrate	0.141962	0.305841	0.70564
3-ethylcatechol sulfate (1)	2-aminoheptanoate	-0.0345768	0.803968	0.948313
3-ethylcatechol sulfate (1)	2-aminooctanoate	0.0402794	0.772441	0.939105
3-ethylcatechol sulfate (1)	2-aminophenol sulfate	-0.0446165	0.748702	0.931599
3-ethylcatechol sulfate (1)	2-arachidonoylglycerol (20:4)	-0.149689	0.279987	0.684494
3-ethylcatechol sulfate (1)	2-hydroxy-3-methylvalerate	-0.0162643	0.907075	0.977596
3-ethylcatechol sulfate (1)	2-hydroxy-4-(methylthio)butanoic acid	-0.194971	0.15771	0.554198
3-ethylcatechol sulfate (1)	2-hydroxyarachidate*	0.116581	0.40118	0.773297
3-ethylcatechol sulfate (1)	2-hydroxybehenate	0.193686	0.16052	0.558224
3-ethylcatechol sulfate (1)	2-hydroxybutyrate/2-hydroxyisobutyrate	0.00871448	0.950132	0.98836
3-ethylcatechol sulfate (1)	2-hydroxydecanoate	0.0418857	0.763624	0.936265
3-ethylcatechol sulfate (1)	2-hydroxyglutarate	0.170876	0.216679	0.624531
3-ethylcatechol sulfate (1)	2-hydroxyhippurate (salicylurate)	0.116099	0.403142	0.774681
3-ethylcatechol sulfate (1)	2-hydroxylaurate	0.00477891	0.972641	0.993575
3-ethylcatechol sulfate (1)	2-hydroxynervonate*	0.105256	0.44876	0.802128
3-ethylcatechol sulfate (1)	2-hydroxyoctanoate	0.14413	0.298435	0.699584
3-ethylcatechol sulfate (1)	2-hydroxypalmitate	-0.0841329	0.545275	0.851272
3-ethylcatechol sulfate (1)	2-hydroxyphenylacetate	4.01589e-05	0.99977	0.999808
3-ethylcatechol sulfate (1)	2-hydroxyphytanate*	-0.10606	0.445287	0.800201
3-ethylcatechol sulfate (1)	2-hydroxysebacate	0.0941532	0.49828	0.828123
3-ethylcatechol sulfate (1)	2-hydroxystearate	-0.0436527	0.753958	0.933283
3-ethylcatechol sulfate (1)	2-isopropylmalate	0.0397202	0.775518	0.940027
3-ethylcatechol sulfate (1)	2-keto-3-deoxy-gluconate	-0.167342	0.226477	0.634632
3-ethylcatechol sulfate (1)	2-ketocaprylate	0.119633	0.388879	0.76525
3-ethylcatechol sulfate (1)	2-linoleoylglycerol (18:2)	-0.152807	0.269975	0.675955
3-ethylcatechol sulfate (1)	2-methoxyhydroquinone sulfate (1)	-0.0483887	0.728241	0.924879
3-ethylcatechol sulfate (1)	2-methoxyhydroquinone sulfate (2)	0.0141235	0.919263	0.980807
3-ethylcatechol sulfate (1)	2-methoxyresorcinol sulfate	0.108926	0.433011	0.793168
3-ethylcatechol sulfate (1)	2-methylbutyrylcarnitine (C5)	0.230713	0.0932605	0.447678
3-ethylcatechol sulfate (1)	2-methylserine	-0.205532	0.135968	0.522397
3-ethylcatechol sulfate (1)	2-naphthol sulfate	0.69246	6.60757e-09	2.40054e-06
3-ethylcatechol sulfate (1)	2-O-methylascorbic acid	0.0928072	0.504468	0.831414
3-ethylcatechol sulfate (1)	2-oleoylglycerol (18:1)	0.0276478	0.842691	0.95993
3-ethylcatechol sulfate (1)	2-oxoarginine*	0.157704	0.254741	0.662279
3-ethylcatechol sulfate (1)	2-palmitoleoyl-GPC* (16:1)*	0.151038	0.275628	0.680916
3-ethylcatechol sulfate (1)	2-palmitoyl-GPC* (16:0)*	0.165977	0.230343	0.638408
3-ethylcatechol sulfate (1)	2-piperidinone	0.0462229	0.739967	0.928756
3-ethylcatechol sulfate (1)	2-stearoyl-GPE (18:0)*	-0.104775	0.450852	0.803326
3-ethylcatechol sulfate (1)	21-hydroxypregnenolone disulfate	0.205975	0.135108	0.521012
3-ethylcatechol sulfate (1)	21-hydroxypregnenolone monosulfate (1)	0.12041	0.385786	0.76315
3-ethylcatechol sulfate (1)	2R,3R-dihydroxybutyrate	0.205814	0.13542	0.521487
3-ethylcatechol sulfate (1)	3,4-dihydroxybutyrate	0.233203	0.0896832	0.440346
3-ethylcatechol sulfate (1)	3,5-dichloro-2,6-dihydroxybenzoic acid	-0.152564	0.270749	0.676601
3-ethylcatechol sulfate (1)	3,7-dimethylurate	0.282385	0.0385599	0.300538
3-ethylcatechol sulfate (1)	3-(3-amino-3-carboxypropyl)uridine*	-0.0469457	0.736047	0.927439
3-ethylcatechol sulfate (1)	3-(3-hydroxyphenyl)propionate	0.0588153	0.672693	0.905016
3-ethylcatechol sulfate (1)	3-(3-hydroxyphenyl)propionate sulfate	0.111734	0.421175	0.78589
3-ethylcatechol sulfate (1)	3-(4-hydroxyphenyl)lactate (HPLA)	-0.0882291	0.525809	0.84209
3-ethylcatechol sulfate (1)	3-acetylphenol sulfate	0.422044	0.00147915	0.0471356
3-ethylcatechol sulfate (1)	3-amino-2-piperidone	0.169671	0.219986	0.627881
3-ethylcatechol sulfate (1)	3-aminoisobutyrate	-0.0100799	0.942331	0.986529
3-ethylcatechol sulfate (1)	3-bromo-5-chloro-2,6-dihydroxybenzoic acid*	-0.0434921	0.754836	0.933558
3-ethylcatechol sulfate (1)	3-carboxy-4-methyl-5-pentyl-2-furanpropionate (3-CMPFP)	-0.163326	0.237977	0.646079
3-ethylcatechol sulfate (1)	3-carboxy-4-methyl-5-propyl-2-furanpropanoate (CMPF)	-0.117545	0.397271	0.77067
3-ethylcatechol sulfate (1)	3-decenoylcarnitine	0.176268	0.202309	0.609268
3-formylindole	Liver fat (%)	0.0939239	0.499331	0.828679
3-formylindole	Sodium (mmol/L)	-0.00632134	0.963816	0.991543
3-formylindole	Potassium (mmol/L)	0.195763	0.155996	0.551842
3-formylindole	Creatinine (mg/dL)	0.283481	0.0377804	0.297654
3-formylindole	Urea (BUN) (mg/dL)	0.133212	0.336909	0.729517
3-formylindole	Uric acid (mg/dL)	0.184644	0.181344	0.584333
3-formylindole	ALT (IU/L)	0.225443	0.101198	0.463523
3-formylindole	AST (IU/L)	0.249017	0.069402	0.393554
3-formylindole	GGT (U/L)	0.231205	0.0925449	0.446202
3-formylindole	Alkaline phosphatase (IU/L)	0.189221	0.170573	0.571203
3-formylindole	Total Bilirubin (mg/dL)	-0.00522462	0.97009	0.993008
3-formylindole	Albumin (g/dL)	0.323773	0.0169272	0.200277
3-formylindole	Creatine Kinase (U/L)	0.25244	0.0655346	0.383885
3-formylindole	Total cholesterol (mg/dL)	0.222019	0.106629	0.473937
3-formylindole	High Density Lipoprotein (mg/dL)	-0.0832428	0.54955	0.85352
3-formylindole	Low Density Lipoprotein (mg/dL)	0.191856	0.164587	0.563385
3-formylindole	Triglycerides (mg/dL)	0.280807	0.0397053	0.304661
3-formylindole	Glucose (mg/dL)	0.0888228	0.523016	0.840772
3-formylindole	Insulin (mg/dL)	0.307912	0.0235078	0.237066
3-formylindole	Weight (kg)	-0.0516525	0.710687	0.918743
3-formylindole	Body mass index (kg/m2)	-0.0705299	0.612301	0.880754
3-formylindole	Heart rate (bpm)	0.0154435	0.911746	0.978773
3-formylindole	Systolic blood pressure (mmHg)	-0.148677	0.283288	0.687244
3-formylindole	Diastolic blood pressure (mmHg)	-0.07577	0.586064	0.869635
3-formylindole	Waist circumference (cm)	-0.116046	0.403359	0.774798
3-formylindole	Hip circumference (cm)	-0.103145	0.457963	0.807254
3-formylindole	Trunk fat mass (kg/m2)	-0.13239	0.339926	0.73154
3-formylindole	Trunk fat free mass (kg/m2)	0.0966377	0.48696	0.822285
3-formylindole	Trunk total body water (%)	0.141656	0.306893	0.706512
3-formylindole	Left arm fat mass (kg/m2)	-0.281027	0.0395438	0.304082
3-formylindole	Left arm fat free mass (kg/m2)	0.191571	0.165227	0.564206
3-formylindole	Left arm total body water (%)	0.141656	0.306893	0.706512
3-formylindole	Right arm fat mass (kg/m2)	-0.296978	0.0292033	0.263481
3-formylindole	Right arm fat free mass (kg/m2)	0.160318	0.246849	0.654814
3-formylindole	Right arm total body water (%)	0.141656	0.306893	0.706512
3-formylindole	Left leg fat mass (kg/m2)	-0.251683	0.066375	0.386034
3-formylindole	Left leg fat free mass (kg/m2)	0.115589	0.405226	0.776031
3-formylindole	Left leg total body water (%)	0.141656	0.306893	0.706512
3-formylindole	Right leg fat mass (kg/m2)	-0.249275	0.0691032	0.392786
3-formylindole	Right leg fat free mass (kg/m2)	0.0847128	0.542498	0.850234
3-formylindole	Right leg total body water (%)	0.141656	0.306893	0.706512
3-formylindole	(14 or 15)-methylpalmitate (a17:0 or i17:0)	0.145569	0.293587	0.695645
3-formylindole	(16 or 17)-methylstearate (a19:0 or i19:0)	0.098685	0.477735	0.817462
3-formylindole	(2 or 3)-decenoate (10:1n7 or n8)	-0.097389	0.483564	0.820514
3-formylindole	(N(1) + N(8))-acetylspermidine	-0.0351058	0.801029	0.94755
3-formylindole	(S)-3-hydroxybutyrylcarnitine	-0.0481418	0.729575	0.925282
3-formylindole	1,2,3-benzenetriol sulfate (2)	0.141603	0.307075	0.706606
3-formylindole	1,2-dilinoleoyl-GPC (18:2/18:2)	0.0297694	0.83079	0.956403
3-formylindole	1,2-dilinoleoyl-GPE (18:2/18:2)*	0.0466497	0.737651	0.927949
3-formylindole	1,2-dipalmitoyl-GPC (16:0/16:0)	-0.012693	0.927417	0.982891
3-formylindole	1,3,7-trimethylurate	0.157758	0.254575	0.662143
3-formylindole	1,3-dimethylurate	0.0909108	0.513254	0.8359
3-formylindole	1,5-anhydroglucitol (1,5-AG)	-0.079474	0.567829	0.861691
3-formylindole	1,7-dimethylurate	0.114847	0.408271	0.777806
3-formylindole	1-(1-enyl-oleoyl)-GPE (P-18:1)*	-0.187193	0.175287	0.576937
3-formylindole	1-(1-enyl-palmitoyl)-2-arachidonoyl-GPC (P-16:0/20:4)*	0.0729941	0.5999	0.875646
3-formylindole	1-(1-enyl-palmitoyl)-2-arachidonoyl-GPE (P-16:0/20:4)*	0.0519535	0.709076	0.918224
3-formylindole	1-(1-enyl-palmitoyl)-2-linoleoyl-GPC (P-16:0/18:2)*	-0.114542	0.409525	0.778669
3-formylindole	1-(1-enyl-palmitoyl)-2-linoleoyl-GPE (P-16:0/18:2)*	0.0184105	0.894878	0.974294
3-formylindole	1-(1-enyl-palmitoyl)-2-oleoyl-GPC (P-16:0/18:1)*	-0.258929	0.0586789	0.365192
3-formylindole	1-(1-enyl-palmitoyl)-2-oleoyl-GPE (P-16:0/18:1)*	-0.0462359	0.739896	0.928694
3-formylindole	1-(1-enyl-palmitoyl)-2-palmitoleoyl-GPC (P-16:0/16:1)*	-0.221574	0.10735	0.475316
3-formylindole	1-(1-enyl-palmitoyl)-2-palmitoyl-GPC (P-16:0/16:0)*	-0.250391	0.0678284	0.389735
3-formylindole	1-(1-enyl-palmitoyl)-GPC (P-16:0)*	-0.0801601	0.56448	0.860212
3-formylindole	1-(1-enyl-palmitoyl)-GPE (P-16:0)*	-0.119573	0.38912	0.765367
3-formylindole	1-(1-enyl-stearoyl)-2-arachidonoyl-GPE (P-18:0/20:4)*	0.0407471	0.769871	0.938284
3-formylindole	1-(1-enyl-stearoyl)-2-linoleoyl-GPE (P-18:0/18:2)*	0.0777206	0.576428	0.865376
3-formylindole	1-(1-enyl-stearoyl)-2-oleoyl-GPE (P-18:0/18:1)	-0.0297694	0.83079	0.956403
3-formylindole	1-(1-enyl-stearoyl)-GPE (P-18:0)*	-0.122089	0.379147	0.758798
3-formylindole	1-arachidonoyl-GPC* (20:4)*	-0.126892	0.360536	0.746091
3-formylindole	1-arachidonoyl-GPE (20:4n6)*	-0.0434153	0.755255	0.933702
3-formylindole	1-arachidonoyl-GPI* (20:4)*	-0.143511	0.300539	0.701211
3-formylindole	1-arachidonylglycerol (20:4)	-0.204997	0.137012	0.523977
3-formylindole	1-carboxyethylisoleucine	0.286559	0.0356609	0.289569
3-formylindole	1-carboxyethylleucine	0.24635	0.0725381	0.401405
3-formylindole	1-carboxyethylphenylalanine	0.279055	0.0410097	0.309442
3-formylindole	1-carboxyethyltyrosine	0.26023	0.0573766	0.361511
3-formylindole	1-carboxyethylvaline	0.250772	0.067397	0.388563
3-formylindole	1-dihomo-linolenylglycerol (20:3)	-0.0926625	0.505136	0.831767
3-formylindole	1-docosahexaenoylglycerol (22:6)	-0.0381911	0.783947	0.942688
3-formylindole	1-lignoceroyl-GPC (24:0)	0.0925118	0.505832	0.832081
3-formylindole	1-linolenoyl-GPC (18:3)*	0.0755098	0.587354	0.870138
3-formylindole	1-linoleoyl-2-arachidonoyl-GPC (18:2/20:4n6)*	0.275929	0.0434243	0.317693
3-formylindole	1-linoleoyl-2-arachidonoyl-GPE (18:2/20:4)*	-0.0334312	0.810341	0.95016
3-formylindole	1-linoleoyl-2-linolenoyl-GPC (18:2/18:3)*	0.216085	0.116567	0.491247
3-formylindole	1-linoleoyl-GPC (18:2)	-0.113703	0.412985	0.780846
3-formylindole	1-linoleoyl-GPE (18:2)*	0.10951	0.430534	0.791717
3-formylindole	1-linoleoyl-GPG (18:2)*	-0.153192	0.268756	0.67487
3-formylindole	1-linoleoyl-GPI* (18:2)*	0.0554603	0.690395	0.91158
3-formylindole	1-linoleoylglycerol (18:2)	-0.125291	0.366677	0.750354
3-formylindole	1-methyl-4-imidazoleacetate	-0.00575567	0.967052	0.992226
3-formylindole	1-methyl-5-imidazoleacetate	0.272651	0.0460806	0.326612
3-formylindole	1-methyl-5-imidazolelactate	0.384181	0.00413015	0.0901506
3-formylindole	1-methylhistidine	0.292014	0.032146	0.275703
3-formylindole	1-methylnicotinamide	0.256947	0.0607088	0.370648
3-formylindole	1-methylurate	0.199352	0.1484	0.541106
3-formylindole	1-methylxanthine	0.189861	0.169105	0.569304
3-formylindole	1-myristoyl-2-arachidonoyl-GPC (14:0/20:4)*	0.270364	0.0480115	0.332875
3-formylindole	1-myristoyl-2-palmitoyl-GPC (14:0/16:0)	0.196722	0.153939	0.549083
3-formylindole	1-myristoylglycerol (14:0)	-0.0415211	0.765622	0.936925
3-formylindole	1-oleoyl-2-arachidonoyl-GPE (18:1/20:4)*	-0.208691	0.129924	0.513012
3-formylindole	1-oleoyl-2-docosahexaenoyl-GPC (18:1/22:6)*	0.151744	0.273363	0.678945
3-formylindole	1-oleoyl-2-linoleoyl-GPE (18:1/18:2)*	-0.0283972	0.838483	0.958604
3-formylindole	1-oleoyl-GPC (18:1)	-0.00415476	0.976213	0.994368
3-formylindole	1-oleoyl-GPE (18:1)	0.0756623	0.586598	0.869786
3-formylindole	1-oleoyl-GPG (18:1)*	0.0178416	0.898109	0.975241
3-formylindole	1-oleoyl-GPI (18:1)	0.0496665	0.721352	0.922506
3-formylindole	1-oleoyl-GPS (18:1)	-0.294629	0.0305666	0.269335
3-formylindole	1-oleoylglycerol (18:1)	-0.0192491	0.890118	0.972976
3-formylindole	1-palmitoleoyl-2-linolenoyl-GPC (16:1/18:3)*	0.38224	0.00433987	0.0928047
3-formylindole	1-palmitoleoyl-GPC* (16:1)*	0.122851	0.376155	0.756663
3-formylindole	1-palmitoleoylglycerol (16:1)*	0.124877	0.368273	0.751529
3-formylindole	1-palmitoyl-2-arachidonoyl-GPC (16:0/20:4n6)	0.0740614	0.594563	0.873519
3-formylindole	1-palmitoyl-2-arachidonoyl-GPE (16:0/20:4)*	-0.172022	0.213567	0.621388
3-formylindole	1-palmitoyl-2-arachidonoyl-GPI (16:0/20:4)*	0.166305	0.22941	0.637447
3-formylindole	1-palmitoyl-2-dihomo-linolenoyl-GPC (16:0/20:3n3 or 6)*	0.130932	0.345319	0.735304
3-formylindole	1-palmitoyl-2-docosahexaenoyl-GPC (16:0/22:6)	0.223023	0.105014	0.470963
3-formylindole	1-palmitoyl-2-docosahexaenoyl-GPE (16:0/22:6)*	0.0572899	0.68072	0.908012
3-formylindole	1-palmitoyl-2-linoleoyl-GPC (16:0/18:2)	0.0941109	0.498473	0.828145
3-formylindole	1-palmitoyl-2-linoleoyl-GPE (16:0/18:2)	-0.0958643	0.490469	0.824091
3-formylindole	1-palmitoyl-2-linoleoyl-GPI (16:0/18:2)	0.206404	0.134279	0.519617
3-formylindole	1-palmitoyl-2-oleoyl-GPC (16:0/18:1)	0.136878	0.32366	0.719309
3-formylindole	1-palmitoyl-2-oleoyl-GPE (16:0/18:1)	-0.00842386	0.951793	0.988623
3-formylindole	1-palmitoyl-2-oleoyl-GPI (16:0/18:1)*	0.246427	0.0724469	0.401176
3-formylindole	1-palmitoyl-2-palmitoleoyl-GPC (16:0/16:1)*	0.194587	0.158546	0.555401
3-formylindole	1-palmitoyl-2-stearoyl-GPC (16:0/18:0)	-0.00705165	0.959639	0.99045
3-formylindole	1-palmitoyl-2-stearoyl-GPE (16:0/18:0)*	-0.244054	0.075328	0.408174
3-formylindole	1-palmitoyl-GPC (16:0)	0.0630074	0.650819	0.896366
3-formylindole	1-palmitoyl-GPE (16:0)	-0.0240518	0.86294	0.965578
3-formylindole	1-palmitoyl-GPG (16:0)*	-0.117896	0.395854	0.769683
3-formylindole	1-palmitoyl-GPI* (16:0)	-0.101201	0.466527	0.811737
3-formylindole	1-palmitoylglycerol (16:0)	0.0836669	0.547511	0.852372
3-formylindole	1-ribosyl-imidazoleacetate*	0.158148	0.25339	0.661058
3-formylindole	1-stearoyl-2-arachidonoyl-GPC (18:0/20:4)	0.142443	0.304186	0.704098
3-formylindole	1-stearoyl-2-arachidonoyl-GPE (18:0/20:4)	-0.134896	0.330782	0.724611
3-formylindole	1-stearoyl-2-arachidonoyl-GPI (18:0/20:4)	0.203735	0.139499	0.527631
3-formylindole	1-stearoyl-2-arachidonoyl-GPS (18:0/20:4)	-0.209469	0.128466	0.510846
3-formylindole	1-stearoyl-2-docosahexaenoyl-GPC (18:0/22:6)	0.265256	0.0525623	0.346929
3-formylindole	1-stearoyl-2-docosahexaenoyl-GPE (18:0/22:6)*	0.170726	0.217089	0.624825
3-formylindole	1-stearoyl-2-linoleoyl-GPC (18:0/18:2)*	0.130932	0.345319	0.735304
3-formylindole	1-stearoyl-2-linoleoyl-GPE (18:0/18:2)*	0.0275586	0.843192	0.960052
3-formylindole	1-stearoyl-2-linoleoyl-GPI (18:0/18:2)	0.273642	0.0452639	0.323801
3-formylindole	1-stearoyl-2-oleoyl-GPC (18:0/18:1)	0.148085	0.285233	0.688628
3-formylindole	1-stearoyl-2-oleoyl-GPE (18:0/18:1)	0.125367	0.366383	0.750186
3-formylindole	1-stearoyl-2-oleoyl-GPI (18:0/18:1)*	0.193596	0.160719	0.558425
3-formylindole	1-stearoyl-2-oleoyl-GPS (18:0/18:1)	-0.240709	0.0795446	0.417781
3-formylindole	1-stearoyl-GPC (18:0)	0.0829808	0.550812	0.854083
3-formylindole	1-stearoyl-GPE (18:0)	-0.0780255	0.574928	0.864825
3-formylindole	1-stearoyl-GPG (18:0)	-0.132154	0.340795	0.732142
3-formylindole	1-stearoyl-GPI (18:0)	-0.167753	0.225322	0.633406
3-formylindole	10-heptadecenoate (17:1n7)	0.0904517	0.515393	0.836953
3-formylindole	10-nonadecenoate (19:1n9)	0.0272537	0.844905	0.960478
3-formylindole	10-undecenoate (11:1n1)	0.134134	0.333547	0.726913
3-formylindole	11-ketoetiocholanolone glucuronide	-0.134351	0.332758	0.726365
3-formylindole	11beta-hydroxyandrosterone glucuronide	0.128188	0.355611	0.742565
3-formylindole	11beta-hydroxyetiocholanolone glucuronide*	-0.218112	0.113096	0.485428
3-formylindole	12,13-DiHOME	0.0533298	0.701723	0.915516
3-formylindole	12-HETE	-0.0188881	0.892167	0.973592
3-formylindole	13-HODE + 9-HODE	0.0322089	0.817153	0.952402
3-formylindole	16a-hydroxy DHEA 3-sulfate	-0.142443	0.304186	0.704098
3-formylindole	17alpha-hydroxypregnanolone glucuronide	0.171679	0.214495	0.622483
3-formylindole	17alpha-hydroxypregnenolone 3-sulfate	-0.04672	0.73727	0.927821
3-formylindole	2'-deoxyuridine	0.00689918	0.960511	0.990667
3-formylindole	2'-O-methyluridine	-0.182924	0.185517	0.589239
3-formylindole	2,3-dihydroxy-2-methylbutyrate	0.155597	0.261224	0.668513
3-formylindole	2,3-dihydroxy-5-methylthio-4-pentenoate (DMTPA)*	0.237431	0.0838548	0.428132
3-formylindole	2,3-dihydroxyisovalerate	0.055217	0.691686	0.912086
3-formylindole	2,4-di-tert-butylphenol	0.128492	0.354459	0.741821
3-formylindole	2,6-dihydroxybenzoic acid	0.00301124	0.982759	0.995904
3-formylindole	2-acetamidophenol sulfate	-0.132126	0.3409	0.732303
3-formylindole	2-aminoadipate	0.187345	0.17493	0.576467
3-formylindole	2-aminobutyrate	0.131008	0.345036	0.735107
3-formylindole	2-aminoheptanoate	-0.109968	0.4286	0.790463
3-formylindole	2-aminooctanoate	0.0168858	0.90354	0.976584
3-formylindole	2-aminophenol sulfate	-0.0697923	0.616035	0.882063
3-formylindole	2-arachidonoylglycerol (20:4)	-0.226187	0.100047	0.461341
3-formylindole	2-hydroxy-3-methylvalerate	0.289499	0.0337292	0.282103
3-formylindole	2-hydroxy-4-(methylthio)butanoic acid	0.276158	0.0432438	0.317062
3-formylindole	2-hydroxyarachidate*	0.0891557	0.521453	0.839931
3-formylindole	2-hydroxybehenate	0.0104059	0.940469	0.986018
3-formylindole	2-hydroxybutyrate/2-hydroxyisobutyrate	0.226987	0.0988203	0.458741
3-formylindole	2-hydroxydecanoate	0.182695	0.186077	0.589848
3-formylindole	2-hydroxyglutarate	-0.0294645	0.832499	0.956825
3-formylindole	2-hydroxyhippurate (salicylurate)	0.0200114	0.885795	0.971701
3-formylindole	2-hydroxylaurate	0.150524	0.277282	0.682275
3-formylindole	2-hydroxynervonate*	-0.110273	0.427313	0.789636
3-formylindole	2-hydroxyoctanoate	0.234763	0.087497	0.435578
3-formylindole	2-hydroxypalmitate	-0.0999809	0.471943	0.81473
3-formylindole	2-hydroxyphenylacetate	0.12369	0.37288	0.754432
3-formylindole	2-hydroxyphytanate*	0.0245092	0.860359	0.964854
3-formylindole	2-hydroxysebacate	-0.0617746	0.657222	0.898868
3-formylindole	2-hydroxystearate	-0.0941109	0.498473	0.828145
3-formylindole	2-isopropylmalate	0.0533298	0.701723	0.915516
3-formylindole	2-keto-3-deoxy-gluconate	-0.00758529	0.956587	0.989694
3-formylindole	2-ketocaprylate	0.186278	0.177444	0.579663
3-formylindole	2-linoleoylglycerol (18:2)	-0.334521	0.0134215	0.176879
3-formylindole	2-methoxyhydroquinone sulfate (1)	0.0166075	0.905123	0.977077
3-formylindole	2-methoxyhydroquinone sulfate (2)	-0.0967713	0.486355	0.821896
3-formylindole	2-methoxyresorcinol sulfate	-0.052756	0.704785	0.916687
3-formylindole	2-methylbutyrylcarnitine (C5)	0.0799314	0.565596	0.860727
3-formylindole	2-methylserine	0.0361418	0.795282	0.946126
3-formylindole	2-naphthol sulfate	0.187726	0.174038	0.575383
3-formylindole	2-O-methylascorbic acid	0.107986	0.437019	0.795459
3-formylindole	2-oleoylglycerol (18:1)	-0.0607228	0.662705	0.901098
3-formylindole	2-oxoarginine*	0.196951	0.153452	0.548277
3-formylindole	2-palmitoleoyl-GPC* (16:1)*	0.15952	0.249242	0.657035
3-formylindole	2-palmitoyl-GPC* (16:0)*	0.00994854	0.943081	0.986633
3-formylindole	2-piperidinone	0.145569	0.293587	0.695645
3-formylindole	2-stearoyl-GPE (18:0)*	-0.0180294	0.897042	0.97491
3-formylindole	21-hydroxypregnenolone disulfate	0.037774	0.786251	0.943398
3-formylindole	21-hydroxypregnenolone monosulfate (1)	0.0164615	0.905953	0.977317
3-formylindole	2R,3R-dihydroxybutyrate	0.0227559	0.870259	0.967559
3-formylindole	3,4-dihydroxybutyrate	-0.137031	0.323116	0.718865
3-formylindole	3,5-dichloro-2,6-dihydroxybenzoic acid	-0.0481418	0.729575	0.925282
3-formylindole	3,7-dimethylurate	0.400076	0.00272259	0.0699143
3-formylindole	3-(3-amino-3-carboxypropyl)uridine*	-0.133295	0.336606	0.729266
3-formylindole	3-(3-hydroxyphenyl)propionate	0.06918	0.619141	0.883404
3-formylindole	3-(3-hydroxyphenyl)propionate sulfate	0.125634	0.365356	0.749606
3-formylindole	3-(4-hydroxyphenyl)lactate (HPLA)	0.421536	0.00150084	0.0476026
3-formylindole	3-acetylphenol sulfate	0.100598	0.469199	0.813156
3-formylindole	3-amino-2-piperidone	-0.0431103	0.756921	0.934203
3-formylindole	3-aminoisobutyrate	-0.134667	0.33161	0.725317
3-formylindole	3-bromo-5-chloro-2,6-dihydroxybenzoic acid*	-0.0183343	0.895311	0.974456
3-formylindole	3-carboxy-4-methyl-5-pentyl-2-furanpropionate (3-CMPFP)	0.290414	0.0331462	0.279703
3-formylindole	3-carboxy-4-methyl-5-propyl-2-furanpropanoate (CMPF)	0.162493	0.240413	0.648574
3-formylindole	3-decenoylcarnitine	-0.0578154	0.677951	0.907009
3-formylindole	3-ethylcatechol sulfate (1)	0.198666	0.14983	0.543115
3-hydroxy-2-ethylpropionate	Liver fat (%)	0.297858	0.0287061	0.261453
3-hydroxy-2-ethylpropionate	Sodium (mmol/L)	0.0487868	0.726092	0.924185
3-hydroxy-2-ethylpropionate	Potassium (mmol/L)	-0.243512	0.0759994	0.409618
3-hydroxy-2-ethylpropionate	Creatinine (mg/dL)	0.479561	0.000243402	0.0136586
3-hydroxy-2-ethylpropionate	Urea (BUN) (mg/dL)	0.34839	0.00983256	0.148983
3-hydroxy-2-ethylpropionate	Uric acid (mg/dL)	0.359982	0.00750189	0.127518
3-hydroxy-2-ethylpropionate	ALT (IU/L)	0.224108	0.103289	0.467713
3-hydroxy-2-ethylpropionate	AST (IU/L)	0.112817	0.416658	0.78297
3-hydroxy-2-ethylpropionate	GGT (U/L)	0.385113	0.00403277	0.0888494
3-hydroxy-2-ethylpropionate	Alkaline phosphatase (IU/L)	0.177702	0.198602	0.604986
3-hydroxy-2-ethylpropionate	Total Bilirubin (mg/dL)	0.0484708	0.727798	0.924738
3-hydroxy-2-ethylpropionate	Albumin (g/dL)	0.14456	0.296982	0.698425
3-hydroxy-2-ethylpropionate	Creatine Kinase (U/L)	0.336053	0.0129766	0.17371
3-hydroxy-2-ethylpropionate	Total cholesterol (mg/dL)	0.0917582	0.509319	0.833923
3-hydroxy-2-ethylpropionate	High Density Lipoprotein (mg/dL)	-0.0614011	0.659167	0.899694
3-hydroxy-2-ethylpropionate	Low Density Lipoprotein (mg/dL)	0.0396142	0.776101	0.94018
3-hydroxy-2-ethylpropionate	Triglycerides (mg/dL)	0.269102	0.0491051	0.336318
3-hydroxy-2-ethylpropionate	Glucose (mg/dL)	0.127473	0.358322	0.744543
3-hydroxy-2-ethylpropionate	Insulin (mg/dL)	0.142653	0.303467	0.703621
3-hydroxy-2-ethylpropionate	Weight (kg)	0.112416	0.418329	0.784001
3-hydroxy-2-ethylpropionate	Body mass index (kg/m2)	-0.0519253	0.709227	0.918342
3-hydroxy-2-ethylpropionate	Heart rate (bpm)	0.0509559	0.714422	0.919997
3-hydroxy-2-ethylpropionate	Systolic blood pressure (mmHg)	0.0509476	0.714466	0.92005
3-hydroxy-2-ethylpropionate	Diastolic blood pressure (mmHg)	0.0118108	0.93245	0.984129
3-hydroxy-2-ethylpropionate	Waist circumference (cm)	0.0292024	0.833967	0.957278
3-hydroxy-2-ethylpropionate	Hip circumference (cm)	-0.125981	0.364021	0.748487
3-hydroxy-2-ethylpropionate	Trunk fat mass (kg/m2)	-0.0176164	0.899388	0.975554
3-hydroxy-2-ethylpropionate	Trunk fat free mass (kg/m2)	0.231969	0.0914426	0.44393
3-hydroxy-2-ethylpropionate	Trunk total body water (%)	0.256285	0.0613988	0.372565
3-hydroxy-2-ethylpropionate	Left arm fat mass (kg/m2)	-0.19461	0.158497	0.555401
3-hydroxy-2-ethylpropionate	Left arm fat free mass (kg/m2)	0.303085	0.0258949	0.248653
3-hydroxy-2-ethylpropionate	Left arm total body water (%)	0.256285	0.0613988	0.372565
3-hydroxy-2-ethylpropionate	Right arm fat mass (kg/m2)	-0.2121	0.123629	0.503128
3-hydroxy-2-ethylpropionate	Right arm fat free mass (kg/m2)	0.270012	0.0483146	0.333872
3-hydroxy-2-ethylpropionate	Right arm total body water (%)	0.256285	0.0613988	0.372565
3-hydroxy-2-ethylpropionate	Left leg fat mass (kg/m2)	-0.200278	0.146485	0.538065
3-hydroxy-2-ethylpropionate	Left leg fat free mass (kg/m2)	0.213974	0.12027	0.497471
3-hydroxy-2-ethylpropionate	Left leg total body water (%)	0.256285	0.0613988	0.372565
3-hydroxy-2-ethylpropionate	Right leg fat mass (kg/m2)	-0.145172	0.294918	0.696701
3-hydroxy-2-ethylpropionate	Right leg fat free mass (kg/m2)	0.181974	0.187849	0.592241
3-hydroxy-2-ethylpropionate	Right leg total body water (%)	0.256285	0.0613988	0.372565
3-hydroxy-2-ethylpropionate	(14 or 15)-methylpalmitate (a17:0 or i17:0)	0.603507	1.36161e-06	0.00023399
3-hydroxy-2-ethylpropionate	(16 or 17)-methylstearate (a19:0 or i19:0)	0.547551	1.82753e-05	0.00193824
3-hydroxy-2-ethylpropionate	(2 or 3)-decenoate (10:1n7 or n8)	0.0489041	0.725459	0.92392
3-hydroxy-2-ethylpropionate	(N(1) + N(8))-acetylspermidine	0.0213836	0.878022	0.969601
3-hydroxy-2-ethylpropionate	(S)-3-hydroxybutyrylcarnitine	0.2417	0.0782765	0.414804
3-hydroxy-2-ethylpropionate	1,2,3-benzenetriol sulfate (2)	-0.169459	0.220573	0.628578
3-hydroxy-2-ethylpropionate	1,2-dilinoleoyl-GPC (18:2/18:2)	-0.333028	0.0138676	0.17983
3-hydroxy-2-ethylpropionate	1,2-dilinoleoyl-GPE (18:2/18:2)*	-0.278598	0.0413554	0.310583
3-hydroxy-2-ethylpropionate	1,2-dipalmitoyl-GPC (16:0/16:0)	-0.139623	0.31396	0.711915
3-hydroxy-2-ethylpropionate	1,3,7-trimethylurate	0.159779	0.248463	0.656417
3-hydroxy-2-ethylpropionate	1,3-dimethylurate	0.187425	0.174743	0.576237
3-hydroxy-2-ethylpropionate	1,5-anhydroglucitol (1,5-AG)	0.0987612	0.477393	0.817309
3-hydroxy-2-ethylpropionate	1,7-dimethylurate	0.233467	0.0893101	0.439471
3-hydroxy-2-ethylpropionate	1-(1-enyl-oleoyl)-GPE (P-18:1)*	0.164932	0.23333	0.64138
3-hydroxy-2-ethylpropionate	1-(1-enyl-palmitoyl)-2-arachidonoyl-GPC (P-16:0/20:4)*	0.355899	0.0082611	0.134716
3-hydroxy-2-ethylpropionate	1-(1-enyl-palmitoyl)-2-arachidonoyl-GPE (P-16:0/20:4)*	0.165847	0.230712	0.63869
3-hydroxy-2-ethylpropionate	1-(1-enyl-palmitoyl)-2-linoleoyl-GPC (P-16:0/18:2)*	0.00232514	0.986687	0.996854
3-hydroxy-2-ethylpropionate	1-(1-enyl-palmitoyl)-2-linoleoyl-GPE (P-16:0/18:2)*	0.0540881	0.697684	0.914111
3-hydroxy-2-ethylpropionate	1-(1-enyl-palmitoyl)-2-oleoyl-GPC (P-16:0/18:1)*	0.0927387	0.504784	0.831583
3-hydroxy-2-ethylpropionate	1-(1-enyl-palmitoyl)-2-oleoyl-GPE (P-16:0/18:1)*	0.254431	0.0633661	0.378109
3-hydroxy-2-ethylpropionate	1-(1-enyl-palmitoyl)-2-palmitoleoyl-GPC (P-16:0/16:1)*	-0.0151325	0.913516	0.979213
3-hydroxy-2-ethylpropionate	1-(1-enyl-palmitoyl)-2-palmitoyl-GPC (P-16:0/16:0)*	-0.0178769	0.897908	0.975181
3-hydroxy-2-ethylpropionate	1-(1-enyl-palmitoyl)-GPC (P-16:0)*	0.185058	0.18035	0.583165
3-hydroxy-2-ethylpropionate	1-(1-enyl-palmitoyl)-GPE (P-16:0)*	0.189251	0.170504	0.571058
3-hydroxy-2-ethylpropionate	1-(1-enyl-stearoyl)-2-arachidonoyl-GPE (P-18:0/20:4)*	0.317705	0.0192306	0.213782
3-hydroxy-2-ethylpropionate	1-(1-enyl-stearoyl)-2-linoleoyl-GPE (P-18:0/18:2)*	0.247418	0.0712695	0.398155
3-hydroxy-2-ethylpropionate	1-(1-enyl-stearoyl)-2-oleoyl-GPE (P-18:0/18:1)	0.382733	0.00428575	0.0920547
3-hydroxy-2-ethylpropionate	1-(1-enyl-stearoyl)-GPE (P-18:0)*	0.308481	0.0232391	0.235594
3-hydroxy-2-ethylpropionate	1-arachidonoyl-GPC* (20:4)*	0.302763	0.0260609	0.249417
3-hydroxy-2-ethylpropionate	1-arachidonoyl-GPE (20:4n6)*	0.210444	0.126657	0.507885
3-hydroxy-2-ethylpropionate	1-arachidonoyl-GPI* (20:4)*	0.270212	0.0481425	0.33322
3-hydroxy-2-ethylpropionate	1-arachidonylglycerol (20:4)	0.127885	0.356757	0.743466
3-hydroxy-2-ethylpropionate	1-carboxyethylisoleucine	0.290829	0.032884	0.278812
3-hydroxy-2-ethylpropionate	1-carboxyethylleucine	0.40446	0.00241832	0.064758
3-hydroxy-2-ethylpropionate	1-carboxyethylphenylalanine	0.181399	0.189272	0.59376
3-hydroxy-2-ethylpropionate	1-carboxyethyltyrosine	0.172254	0.212941	0.620758
3-hydroxy-2-ethylpropionate	1-carboxyethylvaline	0.366343	0.00644008	0.117025
3-hydroxy-2-ethylpropionate	1-dihomo-linolenylglycerol (20:3)	0.210901	0.125815	0.506475
3-hydroxy-2-ethylpropionate	1-docosahexaenoylglycerol (22:6)	0.0691134	0.619479	0.883535
3-hydroxy-2-ethylpropionate	1-lignoceroyl-GPC (24:0)	-0.0622463	0.65477	0.897807
3-hydroxy-2-ethylpropionate	1-linolenoyl-GPC (18:3)*	0.186735	0.176363	0.578236
3-hydroxy-2-ethylpropionate	1-linoleoyl-2-arachidonoyl-GPC (18:2/20:4n6)*	0.127196	0.359374	0.745344
3-hydroxy-2-ethylpropionate	1-linoleoyl-2-arachidonoyl-GPE (18:2/20:4)*	-0.107231	0.440246	0.797165
3-hydroxy-2-ethylpropionate	1-linoleoyl-2-linolenoyl-GPC (18:2/18:3)*	-0.11256	0.41773	0.783561
3-hydroxy-2-ethylpropionate	1-linoleoyl-GPC (18:2)	-0.0510387	0.713978	0.91981
3-hydroxy-2-ethylpropionate	1-linoleoyl-GPE (18:2)*	-0.086335	0.534767	0.846557
3-hydroxy-2-ethylpropionate	1-linoleoyl-GPG (18:2)*	-0.191767	0.164787	0.563547
3-hydroxy-2-ethylpropionate	1-linoleoyl-GPI* (18:2)*	-0.136954	0.323388	0.719133
3-hydroxy-2-ethylpropionate	1-linoleoylglycerol (18:2)	0.133371	0.336327	0.729081
3-hydroxy-2-ethylpropionate	1-methyl-4-imidazoleacetate	0.106385	0.443886	0.799303
3-hydroxy-2-ethylpropionate	1-methyl-5-imidazoleacetate	0.284772	0.0368788	0.294116
3-hydroxy-2-ethylpropionate	1-methyl-5-imidazolelactate	0.320907	0.017984	0.206703
3-hydroxy-2-ethylpropionate	1-methylhistidine	0.36154	0.00722861	0.124964
3-hydroxy-2-ethylpropionate	1-methylnicotinamide	0.178045	0.197725	0.603911
3-hydroxy-2-ethylpropionate	1-methylurate	0.223675	0.103974	0.469047
3-hydroxy-2-ethylpropionate	1-methylxanthine	0.145188	0.294866	0.696641
3-hydroxy-2-ethylpropionate	1-myristoyl-2-arachidonoyl-GPC (14:0/20:4)*	0.282561	0.0384333	0.300048
3-hydroxy-2-ethylpropionate	1-myristoyl-2-palmitoyl-GPC (14:0/16:0)	0.181551	0.188894	0.593396
3-hydroxy-2-ethylpropionate	1-myristoylglycerol (14:0)	0.417075	0.00170409	0.0517538
3-hydroxy-2-ethylpropionate	1-oleoyl-2-arachidonoyl-GPE (18:1/20:4)*	0.0360968	0.795532	0.946126
3-hydroxy-2-ethylpropionate	1-oleoyl-2-docosahexaenoyl-GPC (18:1/22:6)*	0.170116	0.21876	0.626518
3-hydroxy-2-ethylpropionate	1-oleoyl-2-linoleoyl-GPE (18:1/18:2)*	-0.156928	0.257116	0.664493
3-hydroxy-2-ethylpropionate	1-oleoyl-GPC (18:1)	0.272956	0.0458281	0.325668
3-hydroxy-2-ethylpropionate	1-oleoyl-GPE (18:1)	0.204117	0.138744	0.526513
3-hydroxy-2-ethylpropionate	1-oleoyl-GPG (18:1)*	-0.100103	0.471402	0.814507
3-hydroxy-2-ethylpropionate	1-oleoyl-GPI (18:1)	0.198628	0.14991	0.543115
3-hydroxy-2-ethylpropionate	1-oleoyl-GPS (18:1)	-0.137318	0.322093	0.718191
3-hydroxy-2-ethylpropionate	1-oleoylglycerol (18:1)	0.250467	0.0677419	0.389506
3-hydroxy-2-ethylpropionate	1-palmitoleoyl-2-linolenoyl-GPC (16:1/18:3)*	0.0347803	0.802837	0.948128
3-hydroxy-2-ethylpropionate	1-palmitoleoyl-GPC* (16:1)*	0.263732	0.0539867	0.351424
3-hydroxy-2-ethylpropionate	1-palmitoleoylglycerol (16:1)*	0.353748	0.00868712	0.138693
3-hydroxy-2-ethylpropionate	1-palmitoyl-2-arachidonoyl-GPC (16:0/20:4n6)	0.391347	0.00343128	0.0804601
3-hydroxy-2-ethylpropionate	1-palmitoyl-2-arachidonoyl-GPE (16:0/20:4)*	0.116371	0.402034	0.773801
3-hydroxy-2-ethylpropionate	1-palmitoyl-2-arachidonoyl-GPI (16:0/20:4)*	0.113093	0.415511	0.782271
3-hydroxy-2-ethylpropionate	1-palmitoyl-2-dihomo-linolenoyl-GPC (16:0/20:3n3 or 6)*	0.235525	0.0864439	0.433517
3-hydroxy-2-ethylpropionate	1-palmitoyl-2-docosahexaenoyl-GPC (16:0/22:6)	0.343549	0.0109774	0.158415
3-hydroxy-2-ethylpropionate	1-palmitoyl-2-docosahexaenoyl-GPE (16:0/22:6)*	0.178045	0.197725	0.603911
3-hydroxy-2-ethylpropionate	1-palmitoyl-2-linoleoyl-GPC (16:0/18:2)	-0.00689918	0.960511	0.990667
3-hydroxy-2-ethylpropionate	1-palmitoyl-2-linoleoyl-GPE (16:0/18:2)	-0.147932	0.285735	0.688995
3-hydroxy-2-ethylpropionate	1-palmitoyl-2-linoleoyl-GPI (16:0/18:2)	-0.0620164	0.655965	0.898326
3-hydroxy-2-ethylpropionate	1-palmitoyl-2-oleoyl-GPC (16:0/18:1)	0.434267	0.00103451	0.0371945
3-hydroxy-2-ethylpropionate	1-palmitoyl-2-oleoyl-GPE (16:0/18:1)	0.189403	0.170153	0.570622
3-hydroxy-2-ethylpropionate	1-palmitoyl-2-oleoyl-GPI (16:0/18:1)*	0.191614	0.16513	0.563962
3-hydroxy-2-ethylpropionate	1-palmitoyl-2-palmitoleoyl-GPC (16:0/16:1)*	0.362912	0.00699516	0.122662
3-hydroxy-2-ethylpropionate	1-palmitoyl-2-stearoyl-GPC (16:0/18:0)	-0.0350295	0.801453	0.947691
3-hydroxy-2-ethylpropionate	1-palmitoyl-2-stearoyl-GPE (16:0/18:0)*	0.0843251	0.544354	0.851013
3-hydroxy-2-ethylpropionate	1-palmitoyl-GPC (16:0)	0.185287	0.179803	0.58247
3-hydroxy-2-ethylpropionate	1-palmitoyl-GPE (16:0)	-0.00682295	0.960947	0.990806
3-hydroxy-2-ethylpropionate	1-palmitoyl-GPG (16:0)*	0.132609	0.339121	0.730983
3-hydroxy-2-ethylpropionate	1-palmitoyl-GPI* (16:0)	-0.0747475	0.591144	0.871976
3-hydroxy-2-ethylpropionate	1-palmitoylglycerol (16:0)	0.237126	0.084265	0.429085
3-hydroxy-2-ethylpropionate	1-ribosyl-imidazoleacetate*	0.0460835	0.740724	0.928959
3-hydroxy-2-ethylpropionate	1-stearoyl-2-arachidonoyl-GPC (18:0/20:4)	0.332647	0.0139836	0.180602
3-hydroxy-2-ethylpropionate	1-stearoyl-2-arachidonoyl-GPE (18:0/20:4)	0.133448	0.336049	0.728896
3-hydroxy-2-ethylpropionate	1-stearoyl-2-arachidonoyl-GPI (18:0/20:4)	0.306194	0.0243353	0.241116
3-hydroxy-2-ethylpropionate	1-stearoyl-2-arachidonoyl-GPS (18:0/20:4)	0.040674	0.770272	0.938431
3-hydroxy-2-ethylpropionate	1-stearoyl-2-docosahexaenoyl-GPC (18:0/22:6)	0.260606	0.0570043	0.36057
3-hydroxy-2-ethylpropionate	1-stearoyl-2-docosahexaenoyl-GPE (18:0/22:6)*	0.179722	0.193466	0.598743
3-hydroxy-2-ethylpropionate	1-stearoyl-2-linoleoyl-GPC (18:0/18:2)*	-0.0290833	0.834635	0.957448
3-hydroxy-2-ethylpropionate	1-stearoyl-2-linoleoyl-GPE (18:0/18:2)*	0.0359443	0.796377	0.946404
3-hydroxy-2-ethylpropionate	1-stearoyl-2-linoleoyl-GPI (18:0/18:2)	-0.0058319	0.966616	0.992132
3-hydroxy-2-ethylpropionate	1-stearoyl-2-oleoyl-GPC (18:0/18:1)	0.352544	0.00893385	0.140911
3-hydroxy-2-ethylpropionate	1-stearoyl-2-oleoyl-GPE (18:0/18:1)	0.290032	0.0333881	0.280742
3-hydroxy-2-ethylpropionate	1-stearoyl-2-oleoyl-GPI (18:0/18:1)*	0.245664	0.0733631	0.403457
3-hydroxy-2-ethylpropionate	1-stearoyl-2-oleoyl-GPS (18:0/18:1)	0.0900705	0.517171	0.837836
3-hydroxy-2-ethylpropionate	1-stearoyl-GPC (18:0)	0.10021	0.470925	0.814081
3-hydroxy-2-ethylpropionate	1-stearoyl-GPE (18:0)	0.063846	0.646478	0.89454
3-hydroxy-2-ethylpropionate	1-stearoyl-GPG (18:0)	0.159675	0.248774	0.65663
3-hydroxy-2-ethylpropionate	1-stearoyl-GPI (18:0)	0.0215361	0.877159	0.969405
3-hydroxy-2-ethylpropionate	10-heptadecenoate (17:1n7)	0.465523	0.000389441	0.0190757
3-hydroxy-2-ethylpropionate	10-nonadecenoate (19:1n9)	0.519954	5.58808e-05	0.00462105
3-hydroxy-2-ethylpropionate	10-undecenoate (11:1n1)	0.466285	0.000379822	0.018751
3-hydroxy-2-ethylpropionate	11-ketoetiocholanolone glucuronide	0.19226	0.163684	0.562579
3-hydroxy-2-ethylpropionate	11beta-hydroxyandrosterone glucuronide	0.338365	0.0123291	0.169052
3-hydroxy-2-ethylpropionate	11beta-hydroxyetiocholanolone glucuronide*	0.0702479	0.613728	0.881277
3-hydroxy-2-ethylpropionate	12,13-DiHOME	-0.0767354	0.581286	0.867572
3-hydroxy-2-ethylpropionate	12-HETE	0.359561	0.00757728	0.128208
3-hydroxy-2-ethylpropionate	13-HODE + 9-HODE	0.0621689	0.655172	0.897986
3-hydroxy-2-ethylpropionate	16a-hydroxy DHEA 3-sulfate	-0.0468458	0.736588	0.927596
3-hydroxy-2-ethylpropionate	17alpha-hydroxypregnanolone glucuronide	0.227444	0.0981253	0.457472
3-hydroxy-2-ethylpropionate	17alpha-hydroxypregnenolone 3-sulfate	0.097081	0.484954	0.821249
3-hydroxy-2-ethylpropionate	2'-deoxyuridine	-0.160282	0.246957	0.654814
3-hydroxy-2-ethylpropionate	2'-O-methyluridine	-0.068725	0.621454	0.884284
3-hydroxy-2-ethylpropionate	2,3-dihydroxy-2-methylbutyrate	0.170501	0.217706	0.625443
3-hydroxy-2-ethylpropionate	2,3-dihydroxy-5-methylthio-4-pentenoate (DMTPA)*	0.318849	0.0187772	0.211232
3-hydroxy-2-ethylpropionate	2,3-dihydroxyisovalerate	-0.0950531	0.494164	0.825915
3-hydroxy-2-ethylpropionate	2,4-di-tert-butylphenol	0.267162	0.0508249	0.341555
3-hydroxy-2-ethylpropionate	2,6-dihydroxybenzoic acid	0.0190966	0.890984	0.973194
3-hydroxy-2-ethylpropionate	2-acetamidophenol sulfate	0.157521	0.255298	0.662819
3-hydroxy-2-ethylpropionate	2-aminoadipate	0.357347	0.00798447	0.132184
3-hydroxy-2-ethylpropionate	2-aminobutyrate	0.511264	7.79108e-05	0.0058969
3-hydroxy-2-ethylpropionate	2-aminoheptanoate	0.0893082	0.520738	0.839544
3-hydroxy-2-ethylpropionate	2-aminooctanoate	0.114008	0.411725	0.780121
3-hydroxy-2-ethylpropionate	2-aminophenol sulfate	0.171184	0.215841	0.623712
3-hydroxy-2-ethylpropionate	2-arachidonoylglycerol (20:4)	0.1578	0.254447	0.66209
3-hydroxy-2-ethylpropionate	2-hydroxy-3-methylvalerate	0.32571	0.0162432	0.195817
3-hydroxy-2-ethylpropionate	2-hydroxy-4-(methylthio)butanoic acid	0.13238	0.339962	0.73154
3-hydroxy-2-ethylpropionate	2-hydroxyarachidate*	0.168668	0.222766	0.630725
3-hydroxy-2-ethylpropionate	2-hydroxybehenate	0.154793	0.263725	0.670542
3-hydroxy-2-ethylpropionate	2-hydroxybutyrate/2-hydroxyisobutyrate	0.563484	9.15217e-06	0.00111132
3-hydroxy-2-ethylpropionate	2-hydroxydecanoate	0.257404	0.0602354	0.36925
3-hydroxy-2-ethylpropionate	2-hydroxyglutarate	-0.240861	0.0793484	0.417298
3-hydroxy-2-ethylpropionate	2-hydroxyhippurate (salicylurate)	0.00705165	0.959639	0.99045
3-hydroxy-2-ethylpropionate	2-hydroxylaurate	0.0912903	0.51149	0.835097
3-hydroxy-2-ethylpropionate	2-hydroxynervonate*	0.161883	0.242206	0.650153
3-hydroxy-2-ethylpropionate	2-hydroxyoctanoate	-0.00461216	0.973595	0.993803
3-hydroxy-2-ethylpropionate	2-hydroxypalmitate	0.0379264	0.785408	0.94313
3-hydroxy-2-ethylpropionate	2-hydroxyphenylacetate	0.179341	0.194428	0.600126
3-hydroxy-2-ethylpropionate	2-hydroxyphytanate*	0.197637	0.151996	0.546231
3-hydroxy-2-ethylpropionate	2-hydroxysebacate	0.183271	0.184668	0.588313
3-hydroxy-2-ethylpropionate	2-hydroxystearate	0.0277111	0.842335	0.959769
3-hydroxy-2-ethylpropionate	2-isopropylmalate	0.196508	0.154396	0.54971
3-hydroxy-2-ethylpropionate	2-keto-3-deoxy-gluconate	0.0218411	0.875433	0.968973
3-hydroxy-2-ethylpropionate	2-ketocaprylate	0.0489804	0.725048	0.923796
3-hydroxy-2-ethylpropionate	2-linoleoylglycerol (18:2)	-0.156245	0.259219	0.66652
3-hydroxy-2-ethylpropionate	2-methoxyhydroquinone sulfate (1)	0.115833	0.404231	0.775319
3-hydroxy-2-ethylpropionate	2-methoxyhydroquinone sulfate (2)	0.0614039	0.659153	0.899676
3-hydroxy-2-ethylpropionate	2-methoxyresorcinol sulfate	-0.0870127	0.531553	0.844948
3-hydroxy-2-ethylpropionate	2-methylbutyrylcarnitine (C5)	0.464227	0.000406301	0.0196221
3-hydroxy-2-ethylpropionate	2-methylserine	0.104575	0.45172	0.803846
3-hydroxy-2-ethylpropionate	2-naphthol sulfate	-0.096093	0.48943	0.823599
3-hydroxy-2-ethylpropionate	2-O-methylascorbic acid	0.121479	0.38155	0.760395
3-hydroxy-2-ethylpropionate	2-oleoylglycerol (18:1)	0.110995	0.424274	0.787823
3-hydroxy-2-ethylpropionate	2-oxoarginine*	0.0790928	0.569693	0.862629
3-hydroxy-2-ethylpropionate	2-palmitoleoyl-GPC* (16:1)*	0.24292	0.0767377	0.411259
3-hydroxy-2-ethylpropionate	2-palmitoyl-GPC* (16:0)*	0.0790166	0.570066	0.862805
3-hydroxy-2-ethylpropionate	2-piperidinone	-0.071012	0.609866	0.879778
3-hydroxy-2-ethylpropionate	2-stearoyl-GPE (18:0)*	0.0582047	0.675902	0.906209
3-hydroxy-2-ethylpropionate	21-hydroxypregnenolone disulfate	0.130627	0.346454	0.73606
3-hydroxy-2-ethylpropionate	21-hydroxypregnenolone monosulfate (1)	0.14061	0.310515	0.709239
3-hydroxy-2-ethylpropionate	2R,3R-dihydroxybutyrate	0.107299	0.439954	0.796959
3-hydroxy-2-ethylpropionate	3,4-dihydroxybutyrate	3.8117e-05	0.999782	0.999808
3-hydroxy-2-ethylpropionate	3,5-dichloro-2,6-dihydroxybenzoic acid	0.0828283	0.551547	0.854432
3-hydroxy-2-ethylpropionate	3,7-dimethylurate	0.290882	0.0328511	0.278612
3-hydroxy-2-ethylpropionate	3-(3-amino-3-carboxypropyl)uridine*	0.0618639	0.656758	0.898639
3-hydroxy-2-ethylpropionate	3-(3-hydroxyphenyl)propionate	0.0407907	0.769631	0.938284
3-hydroxy-2-ethylpropionate	3-(3-hydroxyphenyl)propionate sulfate	0.166494	0.228872	0.637044
3-hydroxy-2-ethylpropionate	3-(4-hydroxyphenyl)lactate (HPLA)	0.32754	0.0156189	0.191807
3-hydroxy-2-ethylpropionate	3-acetylphenol sulfate	0.22493	0.101998	0.465122
3-hydroxy-2-ethylpropionate	3-amino-2-piperidone	0.114084	0.41141	0.779868
3-hydroxy-2-ethylpropionate	3-aminoisobutyrate	0.0702497	0.613718	0.881271
3-hydroxy-2-ethylpropionate	3-bromo-5-chloro-2,6-dihydroxybenzoic acid*	0.279283	0.0408375	0.30881
3-hydroxy-2-ethylpropionate	3-carboxy-4-methyl-5-pentyl-2-furanpropionate (3-CMPFP)	0.0947208	0.495682	0.826697
3-hydroxy-2-ethylpropionate	3-carboxy-4-methyl-5-propyl-2-furanpropanoate (CMPF)	0.097084	0.484941	0.821236
3-hydroxy-2-ethylpropionate	3-decenoylcarnitine	0.241419	0.0786347	0.415723
3-hydroxy-2-ethylpropionate	3-ethylcatechol sulfate (1)	0.0705592	0.612153	0.880629
3-hydroxy-2-ethylpropionate	3-formylindole	0.227444	0.0981243	0.457472
3-hydroxy-2-methylpyridine sulfate	Liver fat (%)	-0.0428689	0.758241	0.9346
3-hydroxy-2-methylpyridine sulfate	Sodium (mmol/L)	-0.0974895	0.48311	0.820329
3-hydroxy-2-methylpyridine sulfate	Potassium (mmol/L)	0.190861	0.166829	0.566258
3-hydroxy-2-methylpyridine sulfate	Creatinine (mg/dL)	0.282545	0.0384451	0.30011
3-hydroxy-2-methylpyridine sulfate	Urea (BUN) (mg/dL)	0.174539	0.20684	0.614071
3-hydroxy-2-methylpyridine sulfate	Uric acid (mg/dL)	-0.0077614	0.95558	0.989501
3-hydroxy-2-methylpyridine sulfate	ALT (IU/L)	0.00809667	0.953664	0.989108
3-hydroxy-2-methylpyridine sulfate	AST (IU/L)	-0.110726	0.425402	0.78836
3-hydroxy-2-methylpyridine sulfate	GGT (U/L)	0.193402	0.161148	0.559132
3-hydroxy-2-methylpyridine sulfate	Alkaline phosphatase (IU/L)	-0.0629601	0.651064	0.896555
3-hydroxy-2-methylpyridine sulfate	Total Bilirubin (mg/dL)	-0.0303892	0.827321	0.95539
3-hydroxy-2-methylpyridine sulfate	Albumin (g/dL)	0.148886	0.282604	0.686754
3-hydroxy-2-methylpyridine sulfate	Creatine Kinase (U/L)	0.227265	0.0983967	0.458079
3-hydroxy-2-methylpyridine sulfate	Total cholesterol (mg/dL)	-0.107851	0.437591	0.795817
3-hydroxy-2-methylpyridine sulfate	High Density Lipoprotein (mg/dL)	-0.193147	0.161712	0.559855
3-hydroxy-2-methylpyridine sulfate	Low Density Lipoprotein (mg/dL)	-0.165967	0.230369	0.638454
3-hydroxy-2-methylpyridine sulfate	Triglycerides (mg/dL)	0.035752	0.797444	0.946775
3-hydroxy-2-methylpyridine sulfate	Glucose (mg/dL)	0.0831707	0.549897	0.853716
3-hydroxy-2-methylpyridine sulfate	Insulin (mg/dL)	-0.0442744	0.750567	0.932147
3-hydroxy-2-methylpyridine sulfate	Weight (kg)	0.0112505	0.935647	0.985008
3-hydroxy-2-methylpyridine sulfate	Body mass index (kg/m2)	-0.158769	0.251504	0.659185
3-hydroxy-2-methylpyridine sulfate	Heart rate (bpm)	-0.0103913	0.940553	0.986088
3-hydroxy-2-methylpyridine sulfate	Systolic blood pressure (mmHg)	0.0362306	0.79479	0.945968
3-hydroxy-2-methylpyridine sulfate	Diastolic blood pressure (mmHg)	-0.0694149	0.617949	0.882875
3-hydroxy-2-methylpyridine sulfate	Waist circumference (cm)	-0.136855	0.323742	0.719457
3-hydroxy-2-methylpyridine sulfate	Hip circumference (cm)	-0.203878	0.139216	0.527266
3-hydroxy-2-methylpyridine sulfate	Trunk fat mass (kg/m2)	-0.147957	0.285651	0.688995
3-hydroxy-2-methylpyridine sulfate	Trunk fat free mass (kg/m2)	0.163119	0.23858	0.646703
3-hydroxy-2-methylpyridine sulfate	Trunk total body water (%)	0.0865717	0.533643	0.846013
3-hydroxy-2-methylpyridine sulfate	Left arm fat mass (kg/m2)	-0.293197	0.0314234	0.272983
3-hydroxy-2-methylpyridine sulfate	Left arm fat free mass (kg/m2)	0.157209	0.256255	0.663832
3-hydroxy-2-methylpyridine sulfate	Left arm total body water (%)	0.0865717	0.533643	0.846013
3-hydroxy-2-methylpyridine sulfate	Right arm fat mass (kg/m2)	-0.302351	0.0262753	0.25041
3-hydroxy-2-methylpyridine sulfate	Right arm fat free mass (kg/m2)	0.160342	0.246778	0.654698
3-hydroxy-2-methylpyridine sulfate	Right arm total body water (%)	0.0865717	0.533643	0.846013
3-hydroxy-2-methylpyridine sulfate	Left leg fat mass (kg/m2)	-0.233563	0.0891743	0.439222
3-hydroxy-2-methylpyridine sulfate	Left leg fat free mass (kg/m2)	0.135166	0.329805	0.724006
3-hydroxy-2-methylpyridine sulfate	Left leg total body water (%)	0.0865717	0.533643	0.846013
3-hydroxy-2-methylpyridine sulfate	Right leg fat mass (kg/m2)	-0.231861	0.0915978	0.444199
3-hydroxy-2-methylpyridine sulfate	Right leg fat free mass (kg/m2)	0.119225	0.39051	0.766472
3-hydroxy-2-methylpyridine sulfate	Right leg total body water (%)	0.0865717	0.533643	0.846013
3-hydroxy-2-methylpyridine sulfate	(14 or 15)-methylpalmitate (a17:0 or i17:0)	-0.0941027	0.498511	0.828197
3-hydroxy-2-methylpyridine sulfate	(16 or 17)-methylstearate (a19:0 or i19:0)	0.00540775	0.969043	0.992791
3-hydroxy-2-methylpyridine sulfate	(2 or 3)-decenoate (10:1n7 or n8)	-0.22306	0.104955	0.470959
3-hydroxy-2-methylpyridine sulfate	(N(1) + N(8))-acetylspermidine	-0.147706	0.286478	0.689691
3-hydroxy-2-methylpyridine sulfate	(S)-3-hydroxybutyrylcarnitine	-0.0905107	0.515118	0.83684
3-hydroxy-2-methylpyridine sulfate	1,2,3-benzenetriol sulfate (2)	0.114237	0.410779	0.779466
3-hydroxy-2-methylpyridine sulfate	1,2-dilinoleoyl-GPC (18:2/18:2)	0.0928396	0.504319	0.831375
3-hydroxy-2-methylpyridine sulfate	1,2-dilinoleoyl-GPE (18:2/18:2)*	0.142669	0.303412	0.703537
3-hydroxy-2-methylpyridine sulfate	1,2-dipalmitoyl-GPC (16:0/16:0)	-0.190653	0.167301	0.566893
3-hydroxy-2-methylpyridine sulfate	1,3,7-trimethylurate	-0.0251883	0.85653	0.963879
3-hydroxy-2-methylpyridine sulfate	1,3-dimethylurate	0.00100657	0.994236	0.998682
3-hydroxy-2-methylpyridine sulfate	1,5-anhydroglucitol (1,5-AG)	0.166259	0.229541	0.637649
3-hydroxy-2-methylpyridine sulfate	1,7-dimethylurate	0.0364332	0.793668	0.945643
3-hydroxy-2-methylpyridine sulfate	1-(1-enyl-oleoyl)-GPE (P-18:1)*	-0.108313	0.435622	0.794565
3-hydroxy-2-methylpyridine sulfate	1-(1-enyl-palmitoyl)-2-arachidonoyl-GPC (P-16:0/20:4)*	0.16393	0.236224	0.644285
3-hydroxy-2-methylpyridine sulfate	1-(1-enyl-palmitoyl)-2-arachidonoyl-GPE (P-16:0/20:4)*	0.0976552	0.482363	0.819959
3-hydroxy-2-methylpyridine sulfate	1-(1-enyl-palmitoyl)-2-linoleoyl-GPC (P-16:0/18:2)*	0.224757	0.102268	0.465644
3-hydroxy-2-methylpyridine sulfate	1-(1-enyl-palmitoyl)-2-linoleoyl-GPE (P-16:0/18:2)*	0.173245	0.21028	0.617878
3-hydroxy-2-methylpyridine sulfate	1-(1-enyl-palmitoyl)-2-oleoyl-GPC (P-16:0/18:1)*	-0.0784321	0.572932	0.864035
3-hydroxy-2-methylpyridine sulfate	1-(1-enyl-palmitoyl)-2-oleoyl-GPE (P-16:0/18:1)*	0.0292492	0.833705	0.957137
3-hydroxy-2-methylpyridine sulfate	1-(1-enyl-palmitoyl)-2-palmitoleoyl-GPC (P-16:0/16:1)*	-0.240388	0.0799586	0.418794
3-hydroxy-2-methylpyridine sulfate	1-(1-enyl-palmitoyl)-2-palmitoyl-GPC (P-16:0/16:0)*	-0.143838	0.299426	0.70038
3-hydroxy-2-methylpyridine sulfate	1-(1-enyl-palmitoyl)-GPC (P-16:0)*	-0.000868397	0.995028	0.998853
3-hydroxy-2-methylpyridine sulfate	1-(1-enyl-palmitoyl)-GPE (P-16:0)*	-0.118497	0.393434	0.768258
3-hydroxy-2-methylpyridine sulfate	1-(1-enyl-stearoyl)-2-arachidonoyl-GPE (P-18:0/20:4)*	0.103537	0.456248	0.80639
3-hydroxy-2-methylpyridine sulfate	1-(1-enyl-stearoyl)-2-linoleoyl-GPE (P-18:0/18:2)*	0.12347	0.373736	0.755006
3-hydroxy-2-methylpyridine sulfate	1-(1-enyl-stearoyl)-2-oleoyl-GPE (P-18:0/18:1)	0.0278677	0.841456	0.959485
3-hydroxy-2-methylpyridine sulfate	1-(1-enyl-stearoyl)-GPE (P-18:0)*	-0.015868	0.90933	0.978204
3-hydroxy-2-methylpyridine sulfate	1-arachidonoyl-GPC* (20:4)*	-0.0756295	0.586761	0.869942
3-hydroxy-2-methylpyridine sulfate	1-arachidonoyl-GPE (20:4n6)*	0.0331175	0.812088	0.950715
3-hydroxy-2-methylpyridine sulfate	1-arachidonoyl-GPI* (20:4)*	-0.172653	0.211866	0.619688
3-hydroxy-2-methylpyridine sulfate	1-arachidonylglycerol (20:4)	-0.333155	0.0138293	0.179561
3-hydroxy-2-methylpyridine sulfate	1-carboxyethylisoleucine	0.165769	0.230934	0.638953
3-hydroxy-2-methylpyridine sulfate	1-carboxyethylleucine	0.128996	0.352559	0.740592
3-hydroxy-2-methylpyridine sulfate	1-carboxyethylphenylalanine	0.127023	0.360036	0.745845
3-hydroxy-2-methylpyridine sulfate	1-carboxyethyltyrosine	0.0470522	0.73547	0.927315
3-hydroxy-2-methylpyridine sulfate	1-carboxyethylvaline	0.0804057	0.563284	0.859775
3-hydroxy-2-methylpyridine sulfate	1-dihomo-linolenylglycerol (20:3)	-0.362319	0.00709525	0.123717
3-hydroxy-2-methylpyridine sulfate	1-docosahexaenoylglycerol (22:6)	-0.457624	0.00050293	0.022826
3-hydroxy-2-methylpyridine sulfate	1-lignoceroyl-GPC (24:0)	0.0505851	0.716412	0.920698
3-hydroxy-2-methylpyridine sulfate	1-linolenoyl-GPC (18:3)*	0.197916	0.151407	0.545324
3-hydroxy-2-methylpyridine sulfate	1-linoleoyl-2-arachidonoyl-GPC (18:2/20:4n6)*	0.0156706	0.910453	0.978447
3-hydroxy-2-methylpyridine sulfate	1-linoleoyl-2-arachidonoyl-GPE (18:2/20:4)*	0.0341069	0.80658	0.949143
3-hydroxy-2-methylpyridine sulfate	1-linoleoyl-2-linolenoyl-GPC (18:2/18:3)*	0.0560116	0.687474	0.910505
3-hydroxy-2-methylpyridine sulfate	1-linoleoyl-GPC (18:2)	0.0805241	0.562708	0.85951
3-hydroxy-2-methylpyridine sulfate	1-linoleoyl-GPE (18:2)*	0.253769	0.0640804	0.380032
3-hydroxy-2-methylpyridine sulfate	1-linoleoyl-GPG (18:2)*	0.0599589	0.666698	0.902733
3-hydroxy-2-methylpyridine sulfate	1-linoleoyl-GPI* (18:2)*	-0.132667	0.338907	0.730876
3-hydroxy-2-methylpyridine sulfate	1-linoleoylglycerol (18:2)	-0.187297	0.175042	0.576668
3-hydroxy-2-methylpyridine sulfate	1-methyl-4-imidazoleacetate	-0.0688402	0.620868	0.884147
3-hydroxy-2-methylpyridine sulfate	1-methyl-5-imidazoleacetate	0.31736	0.0193695	0.214744
3-hydroxy-2-methylpyridine sulfate	1-methyl-5-imidazolelactate	0.123431	0.37389	0.755161
3-hydroxy-2-methylpyridine sulfate	1-methylhistidine	0.214573	0.11921	0.495581
3-hydroxy-2-methylpyridine sulfate	1-methylnicotinamide	-0.0753137	0.588328	0.870706
3-hydroxy-2-methylpyridine sulfate	1-methylurate	0.329817	0.0148706	0.186865
3-hydroxy-2-methylpyridine sulfate	1-methylxanthine	0.371477	0.00568125	0.108718
3-hydroxy-2-methylpyridine sulfate	1-myristoyl-2-arachidonoyl-GPC (14:0/20:4)*	0.0314597	0.821336	0.953673
3-hydroxy-2-methylpyridine sulfate	1-myristoyl-2-palmitoyl-GPC (14:0/16:0)	0.053959	0.698371	0.914448
3-hydroxy-2-methylpyridine sulfate	1-myristoylglycerol (14:0)	0.201333	0.144326	0.535041
3-hydroxy-2-methylpyridine sulfate	1-oleoyl-2-arachidonoyl-GPE (18:1/20:4)*	-0.120786	0.384292	0.76216
3-hydroxy-2-methylpyridine sulfate	1-oleoyl-2-docosahexaenoyl-GPC (18:1/22:6)*	-0.328807	0.0151987	0.189126
3-hydroxy-2-methylpyridine sulfate	1-oleoyl-2-linoleoyl-GPE (18:1/18:2)*	0.0815504	0.557724	0.857287
3-hydroxy-2-methylpyridine sulfate	1-oleoyl-GPC (18:1)	0.00481566	0.972431	0.993575
3-hydroxy-2-methylpyridine sulfate	1-oleoyl-GPE (18:1)	0.146759	0.289615	0.692392
3-hydroxy-2-methylpyridine sulfate	1-oleoyl-GPG (18:1)*	0.205751	0.135542	0.521727
3-hydroxy-2-methylpyridine sulfate	1-oleoyl-GPI (18:1)	0.013026	0.925518	0.982397
3-hydroxy-2-methylpyridine sulfate	1-oleoyl-GPS (18:1)	-0.142284	0.304732	0.704609
3-hydroxy-2-methylpyridine sulfate	1-oleoylglycerol (18:1)	-0.153509	0.267756	0.673943
3-hydroxy-2-methylpyridine sulfate	1-palmitoleoyl-2-linolenoyl-GPC (16:1/18:3)*	-0.0936607	0.50054	0.829283
3-hydroxy-2-methylpyridine sulfate	1-palmitoleoyl-GPC* (16:1)*	0.00840766	0.951886	0.988702
3-hydroxy-2-methylpyridine sulfate	1-palmitoleoylglycerol (16:1)*	-0.0448484	0.747439	0.931166
3-hydroxy-2-methylpyridine sulfate	1-palmitoyl-2-arachidonoyl-GPC (16:0/20:4n6)	-0.107484	0.439164	0.796607
3-hydroxy-2-methylpyridine sulfate	1-palmitoyl-2-arachidonoyl-GPE (16:0/20:4)*	-0.054709	0.694382	0.912987
3-hydroxy-2-methylpyridine sulfate	1-palmitoyl-2-arachidonoyl-GPI (16:0/20:4)*	0.0729454	0.600144	0.8758
3-hydroxy-2-methylpyridine sulfate	1-palmitoyl-2-dihomo-linolenoyl-GPC (16:0/20:3n3 or 6)*	0.0689586	0.620266	0.883832
3-hydroxy-2-methylpyridine sulfate	1-palmitoyl-2-docosahexaenoyl-GPC (16:0/22:6)	-0.366345	0.00643969	0.117025
3-hydroxy-2-methylpyridine sulfate	1-palmitoyl-2-docosahexaenoyl-GPE (16:0/22:6)*	-0.242007	0.0778876	0.413937
3-hydroxy-2-methylpyridine sulfate	1-palmitoyl-2-linoleoyl-GPC (16:0/18:2)	-0.0772874	0.578562	0.866423
3-hydroxy-2-methylpyridine sulfate	1-palmitoyl-2-linoleoyl-GPE (16:0/18:2)	0.0641824	0.644739	0.893971
3-hydroxy-2-methylpyridine sulfate	1-palmitoyl-2-linoleoyl-GPI (16:0/18:2)	-0.174508	0.206922	0.614224
3-hydroxy-2-methylpyridine sulfate	1-palmitoyl-2-oleoyl-GPC (16:0/18:1)	-0.010105	0.942188	0.98643
3-hydroxy-2-methylpyridine sulfate	1-palmitoyl-2-oleoyl-GPE (16:0/18:1)	0.0316965	0.820013	0.95327
3-hydroxy-2-methylpyridine sulfate	1-palmitoyl-2-oleoyl-GPI (16:0/18:1)*	-0.090037	0.517328	0.838004
3-hydroxy-2-methylpyridine sulfate	1-palmitoyl-2-palmitoleoyl-GPC (16:0/16:1)*	0.0488671	0.725659	0.924037
3-hydroxy-2-methylpyridine sulfate	1-palmitoyl-2-stearoyl-GPC (16:0/18:0)	-0.0755111	0.587348	0.870138
3-hydroxy-2-methylpyridine sulfate	1-palmitoyl-2-stearoyl-GPE (16:0/18:0)*	0.196091	0.155291	0.5509
3-hydroxy-2-methylpyridine sulfate	1-palmitoyl-GPC (16:0)	0.0198942	0.88646	0.971964
3-hydroxy-2-methylpyridine sulfate	1-palmitoyl-GPE (16:0)	-0.0453935	0.744473	0.930168
3-hydroxy-2-methylpyridine sulfate	1-palmitoyl-GPG (16:0)*	0.411897	0.00197063	0.0568005
3-hydroxy-2-methylpyridine sulfate	1-palmitoyl-GPI* (16:0)	-0.0933132	0.502137	0.830243
3-hydroxy-2-methylpyridine sulfate	1-palmitoylglycerol (16:0)	-0.329517	0.0149673	0.187449
3-hydroxy-2-methylpyridine sulfate	1-ribosyl-imidazoleacetate*	-0.0161048	0.907982	0.977851
3-hydroxy-2-methylpyridine sulfate	1-stearoyl-2-arachidonoyl-GPC (18:0/20:4)	-0.23348	0.0892908	0.439471
3-hydroxy-2-methylpyridine sulfate	1-stearoyl-2-arachidonoyl-GPE (18:0/20:4)	-0.130694	0.346205	0.735908
3-hydroxy-2-methylpyridine sulfate	1-stearoyl-2-arachidonoyl-GPI (18:0/20:4)	-0.262651	0.0550153	0.35464
3-hydroxy-2-methylpyridine sulfate	1-stearoyl-2-arachidonoyl-GPS (18:0/20:4)	-0.0292909	0.833471	0.957137
3-hydroxy-2-methylpyridine sulfate	1-stearoyl-2-docosahexaenoyl-GPC (18:0/22:6)	-0.407555	0.00222207	0.0612823
3-hydroxy-2-methylpyridine sulfate	1-stearoyl-2-docosahexaenoyl-GPE (18:0/22:6)*	-0.241651	0.0783385	0.415054
3-hydroxy-2-methylpyridine sulfate	1-stearoyl-2-linoleoyl-GPC (18:0/18:2)*	-0.144193	0.298221	0.699368
3-hydroxy-2-methylpyridine sulfate	1-stearoyl-2-linoleoyl-GPE (18:0/18:2)*	0.0240388	0.863013	0.965632
3-hydroxy-2-methylpyridine sulfate	1-stearoyl-2-linoleoyl-GPI (18:0/18:2)	-0.296676	0.0293758	0.26428
3-hydroxy-2-methylpyridine sulfate	1-stearoyl-2-oleoyl-GPC (18:0/18:1)	-0.0902738	0.516222	0.837373
3-hydroxy-2-methylpyridine sulfate	1-stearoyl-2-oleoyl-GPE (18:0/18:1)	0.0866424	0.533308	0.845813
3-hydroxy-2-methylpyridine sulfate	1-stearoyl-2-oleoyl-GPI (18:0/18:1)*	-0.169101	0.221564	0.629559
3-hydroxy-2-methylpyridine sulfate	1-stearoyl-2-oleoyl-GPS (18:0/18:1)	-0.239322	0.0813459	0.422062
3-hydroxy-2-methylpyridine sulfate	1-stearoyl-GPC (18:0)	-0.0970631	0.485035	0.821332
3-hydroxy-2-methylpyridine sulfate	1-stearoyl-GPE (18:0)	-0.0630772	0.650457	0.896262
3-hydroxy-2-methylpyridine sulfate	1-stearoyl-GPG (18:0)	0.137446	0.321637	0.71787
3-hydroxy-2-methylpyridine sulfate	1-stearoyl-GPI (18:0)	-0.171035	0.216246	0.624084
3-hydroxy-2-methylpyridine sulfate	10-heptadecenoate (17:1n7)	-0.264545	0.0532227	0.349074
3-hydroxy-2-methylpyridine sulfate	10-nonadecenoate (19:1n9)	-0.194008	0.159814	0.557303
3-hydroxy-2-methylpyridine sulfate	10-undecenoate (11:1n1)	-0.16993	0.219274	0.6272
3-hydroxy-2-methylpyridine sulfate	11-ketoetiocholanolone glucuronide	0.299402	0.0278502	0.257694
3-hydroxy-2-methylpyridine sulfate	11beta-hydroxyandrosterone glucuronide	0.0643798	0.64372	0.893464
3-hydroxy-2-methylpyridine sulfate	11beta-hydroxyetiocholanolone glucuronide*	0.260127	0.0574789	0.361864
3-hydroxy-2-methylpyridine sulfate	12,13-DiHOME	0.121782	0.380354	0.759602
3-hydroxy-2-methylpyridine sulfate	12-HETE	-0.0983128	0.479405	0.818312
3-hydroxy-2-methylpyridine sulfate	13-HODE + 9-HODE	-0.327109	0.0157638	0.1928
3-hydroxy-2-methylpyridine sulfate	16a-hydroxy DHEA 3-sulfate	-0.177627	0.198796	0.605258
3-hydroxy-2-methylpyridine sulfate	17alpha-hydroxypregnanolone glucuronide	0.0645808	0.642683	0.893158
3-hydroxy-2-methylpyridine sulfate	17alpha-hydroxypregnenolone 3-sulfate	0.271397	0.0471313	0.330071
3-hydroxy-2-methylpyridine sulfate	2'-deoxyuridine	0.00623667	0.9643	0.991641
3-hydroxy-2-methylpyridine sulfate	2'-O-methyluridine	-0.160575	0.246085	0.654074
3-hydroxy-2-methylpyridine sulfate	2,3-dihydroxy-2-methylbutyrate	0.0987229	0.477565	0.817462
3-hydroxy-2-methylpyridine sulfate	2,3-dihydroxy-5-methylthio-4-pentenoate (DMTPA)*	-0.13622	0.326014	0.721151
3-hydroxy-2-methylpyridine sulfate	2,3-dihydroxyisovalerate	-0.0754379	0.587712	0.870299
3-hydroxy-2-methylpyridine sulfate	2,4-di-tert-butylphenol	-0.305873	0.0244925	0.241821
3-hydroxy-2-methylpyridine sulfate	2,6-dihydroxybenzoic acid	-0.239717	0.0808299	0.420736
3-hydroxy-2-methylpyridine sulfate	2-acetamidophenol sulfate	0.187843	0.173766	0.57512
3-hydroxy-2-methylpyridine sulfate	2-aminoadipate	0.0847082	0.54252	0.850246
3-hydroxy-2-methylpyridine sulfate	2-aminobutyrate	0.0530117	0.70342	0.916196
3-hydroxy-2-methylpyridine sulfate	2-aminoheptanoate	-0.0908265	0.513647	0.83609
3-hydroxy-2-methylpyridine sulfate	2-aminooctanoate	-0.0643009	0.644128	0.893646
3-hydroxy-2-methylpyridine sulfate	2-aminophenol sulfate	0.19235	0.163482	0.562327
3-hydroxy-2-methylpyridine sulfate	2-arachidonoylglycerol (20:4)	-0.0975661	0.482765	0.820133
3-hydroxy-2-methylpyridine sulfate	2-hydroxy-3-methylvalerate	0.123076	0.375277	0.75611
3-hydroxy-2-methylpyridine sulfate	2-hydroxy-4-(methylthio)butanoic acid	-0.00485513	0.972205	0.993512
3-hydroxy-2-methylpyridine sulfate	2-hydroxyarachidate*	0.179166	0.194869	0.600742
3-hydroxy-2-methylpyridine sulfate	2-hydroxybehenate	0.0111313	0.936328	0.985188
3-hydroxy-2-methylpyridine sulfate	2-hydroxybutyrate/2-hydroxyisobutyrate	-0.0206442	0.882209	0.970748
3-hydroxy-2-methylpyridine sulfate	2-hydroxydecanoate	0.0127102	0.927319	0.982891
3-hydroxy-2-methylpyridine sulfate	2-hydroxyglutarate	-0.0638272	0.646575	0.894638
3-hydroxy-2-methylpyridine sulfate	2-hydroxyhippurate (salicylurate)	0.193139	0.161728	0.559855
3-hydroxy-2-methylpyridine sulfate	2-hydroxylaurate	0.0563669	0.685595	0.90988
3-hydroxy-2-methylpyridine sulfate	2-hydroxynervonate*	-0.0879844	0.526962	0.842752
3-hydroxy-2-methylpyridine sulfate	2-hydroxyoctanoate	0.0882213	0.525845	0.842134
3-hydroxy-2-methylpyridine sulfate	2-hydroxypalmitate	-0.319886	0.0183739	0.208924
3-hydroxy-2-methylpyridine sulfate	2-hydroxyphenylacetate	-0.169969	0.219165	0.626989
3-hydroxy-2-methylpyridine sulfate	2-hydroxyphytanate*	-0.0367095	0.792138	0.945147
3-hydroxy-2-methylpyridine sulfate	2-hydroxysebacate	0.256315	0.0613671	0.372455
3-hydroxy-2-methylpyridine sulfate	2-hydroxystearate	-0.220691	0.108794	0.477921
3-hydroxy-2-methylpyridine sulfate	2-isopropylmalate	0.0773722	0.578144	0.866238
3-hydroxy-2-methylpyridine sulfate	2-keto-3-deoxy-gluconate	-0.0754321	0.58774	0.870304
3-hydroxy-2-methylpyridine sulfate	2-ketocaprylate	-0.0301965	0.828399	0.955773
3-hydroxy-2-methylpyridine sulfate	2-linoleoylglycerol (18:2)	-0.174926	0.20582	0.613076
3-hydroxy-2-methylpyridine sulfate	2-methoxyhydroquinone sulfate (1)	0.334336	0.0134763	0.177175
3-hydroxy-2-methylpyridine sulfate	2-methoxyhydroquinone sulfate (2)	0.421316	0.00151034	0.0478204
3-hydroxy-2-methylpyridine sulfate	2-methoxyresorcinol sulfate	0.0882475	0.525722	0.842014
3-hydroxy-2-methylpyridine sulfate	2-methylbutyrylcarnitine (C5)	0.28069	0.0397914	0.305056
3-hydroxy-2-methylpyridine sulfate	2-methylserine	-0.254331	0.0634738	0.378514
3-hydroxy-2-methylpyridine sulfate	2-naphthol sulfate	0.316254	0.0198192	0.217401
3-hydroxy-2-methylpyridine sulfate	2-O-methylascorbic acid	-0.0734585	0.597575	0.874722
3-hydroxy-2-methylpyridine sulfate	2-oleoylglycerol (18:1)	-0.0828096	0.551637	0.854524
3-hydroxy-2-methylpyridine sulfate	2-oxoarginine*	0.21556	0.11748	0.492716
3-hydroxy-2-methylpyridine sulfate	2-palmitoleoyl-GPC* (16:1)*	0.097971	0.480941	0.819302
3-hydroxy-2-methylpyridine sulfate	2-palmitoyl-GPC* (16:0)*	0.0609457	0.661542	0.900576
3-hydroxy-2-methylpyridine sulfate	2-piperidinone	0.00185521	0.989377	0.997589
3-hydroxy-2-methylpyridine sulfate	2-stearoyl-GPE (18:0)*	-0.150864	0.276186	0.681415
3-hydroxy-2-methylpyridine sulfate	21-hydroxypregnenolone disulfate	0.131878	0.341815	0.732875
3-hydroxy-2-methylpyridine sulfate	21-hydroxypregnenolone monosulfate (1)	0.100695	0.468769	0.813008
3-hydroxy-2-methylpyridine sulfate	2R,3R-dihydroxybutyrate	0.0888528	0.522875	0.840626
3-hydroxy-2-methylpyridine sulfate	3,4-dihydroxybutyrate	-0.0444067	0.749846	0.931865
3-hydroxy-2-methylpyridine sulfate	3,5-dichloro-2,6-dihydroxybenzoic acid	-0.0492223	0.723744	0.923407
3-hydroxy-2-methylpyridine sulfate	3,7-dimethylurate	0.136294	0.32575	0.720909
3-hydroxy-2-methylpyridine sulfate	3-(3-amino-3-carboxypropyl)uridine*	-0.135233	0.329564	0.7238
3-hydroxy-2-methylpyridine sulfate	3-(3-hydroxyphenyl)propionate	-0.0526732	0.705228	0.916807
3-hydroxy-2-methylpyridine sulfate	3-(3-hydroxyphenyl)propionate sulfate	0.0732896	0.59842	0.875098
3-hydroxy-2-methylpyridine sulfate	3-(4-hydroxyphenyl)lactate (HPLA)	0.0146838	0.916071	0.979855
3-hydroxy-2-methylpyridine sulfate	3-acetylphenol sulfate	0.434335	0.00103241	0.037151
3-hydroxy-2-methylpyridine sulfate	3-amino-2-piperidone	0.181179	0.189818	0.594398
3-hydroxy-2-methylpyridine sulfate	3-aminoisobutyrate	-0.0892081	0.521208	0.839885
3-hydroxy-2-methylpyridine sulfate	3-bromo-5-chloro-2,6-dihydroxybenzoic acid*	-0.0507223	0.715676	0.920479
3-hydroxy-2-methylpyridine sulfate	3-carboxy-4-methyl-5-pentyl-2-furanpropionate (3-CMPFP)	-0.156825	0.257433	0.664886
3-hydroxy-2-methylpyridine sulfate	3-carboxy-4-methyl-5-propyl-2-furanpropanoate (CMPF)	-0.411028	0.00201878	0.0576756
3-hydroxy-2-methylpyridine sulfate	3-decenoylcarnitine	0.168516	0.223188	0.631248
3-hydroxy-2-methylpyridine sulfate	3-ethylcatechol sulfate (1)	0.453965	0.000565024	0.0247378
3-hydroxy-2-methylpyridine sulfate	3-formylindole	-0.0279071	0.841234	0.959485
3-hydroxy-2-methylpyridine sulfate	3-hydroxy-2-ethylpropionate	0.0623667	0.654144	0.897636
3-hydroxy-3-methylglutarate	Liver fat (%)	-0.0283983	0.838477	0.958604
3-hydroxy-3-methylglutarate	Sodium (mmol/L)	0.0593741	0.669761	0.903988
3-hydroxy-3-methylglutarate	Potassium (mmol/L)	0.201837	0.143303	0.533479
3-hydroxy-3-methylglutarate	Creatinine (mg/dL)	-0.158748	0.25157	0.659246
3-hydroxy-3-methylglutarate	Urea (BUN) (mg/dL)	-0.179902	0.193012	0.598315
3-hydroxy-3-methylglutarate	Uric acid (mg/dL)	-0.113357	0.414416	0.781762
3-hydroxy-3-methylglutarate	ALT (IU/L)	-0.00579721	0.966814	0.992226
3-hydroxy-3-methylglutarate	AST (IU/L)	0.176382	0.202012	0.608802
3-hydroxy-3-methylglutarate	GGT (U/L)	-0.0801571	0.564495	0.860229
3-hydroxy-3-methylglutarate	Alkaline phosphatase (IU/L)	0.0147609	0.915632	0.979739
3-hydroxy-3-methylglutarate	Total Bilirubin (mg/dL)	-0.0205171	0.882929	0.97101
3-hydroxy-3-methylglutarate	Albumin (g/dL)	-0.176104	0.202734	0.609717
3-hydroxy-3-methylglutarate	Creatine Kinase (U/L)	-0.0706878	0.611503	0.88044
3-hydroxy-3-methylglutarate	Total cholesterol (mg/dL)	-0.0458219	0.742144	0.929475
3-hydroxy-3-methylglutarate	High Density Lipoprotein (mg/dL)	0.154114	0.265853	0.672234
3-hydroxy-3-methylglutarate	Low Density Lipoprotein (mg/dL)	0.0274897	0.843579	0.960148
3-hydroxy-3-methylglutarate	Triglycerides (mg/dL)	-0.094136	0.498358	0.828145
3-hydroxy-3-methylglutarate	Glucose (mg/dL)	-0.0679525	0.625389	0.885819
3-hydroxy-3-methylglutarate	Insulin (mg/dL)	-0.0799802	0.565358	0.860697
3-hydroxy-3-methylglutarate	Weight (kg)	-0.0659094	0.635845	0.890211
3-hydroxy-3-methylglutarate	Body mass index (kg/m2)	-0.109264	0.431577	0.792329
3-hydroxy-3-methylglutarate	Heart rate (bpm)	-0.105696	0.446857	0.80095
3-hydroxy-3-methylglutarate	Systolic blood pressure (mmHg)	-0.0742985	0.59338	0.872952
3-hydroxy-3-methylglutarate	Diastolic blood pressure (mmHg)	-0.0323368	0.81644	0.952225
3-hydroxy-3-methylglutarate	Waist circumference (cm)	0.0153456	0.912303	0.978955
3-hydroxy-3-methylglutarate	Hip circumference (cm)	0.0679359	0.625473	0.885907
3-hydroxy-3-methylglutarate	Trunk fat mass (kg/m2)	-0.0276449	0.842707	0.95993
3-hydroxy-3-methylglutarate	Trunk fat free mass (kg/m2)	-0.073498	0.597378	0.874701
3-hydroxy-3-methylglutarate	Trunk total body water (%)	-0.107386	0.439584	0.796805
3-hydroxy-3-methylglutarate	Left arm fat mass (kg/m2)	-0.0358733	0.796771	0.946514
3-hydroxy-3-methylglutarate	Left arm fat free mass (kg/m2)	-0.092464	0.506052	0.83217
3-hydroxy-3-methylglutarate	Left arm total body water (%)	-0.107386	0.439584	0.796805
3-hydroxy-3-methylglutarate	Right arm fat mass (kg/m2)	-0.0221854	0.873485	0.96849
3-hydroxy-3-methylglutarate	Right arm fat free mass (kg/m2)	-0.0868837	0.532164	0.845253
3-hydroxy-3-methylglutarate	Right arm total body water (%)	-0.107386	0.439584	0.796805
3-hydroxy-3-methylglutarate	Left leg fat mass (kg/m2)	-0.0469808	0.735857	0.927411
3-hydroxy-3-methylglutarate	Left leg fat free mass (kg/m2)	-0.0883133	0.525412	0.841896
3-hydroxy-3-methylglutarate	Left leg total body water (%)	-0.107386	0.439584	0.796805
3-hydroxy-3-methylglutarate	Right leg fat mass (kg/m2)	-0.049306	0.723293	0.923293
3-hydroxy-3-methylglutarate	Right leg fat free mass (kg/m2)	-0.0695324	0.617352	0.882731
3-hydroxy-3-methylglutarate	Right leg total body water (%)	-0.107386	0.439584	0.796805
3-hydroxy-3-methylglutarate	(14 or 15)-methylpalmitate (a17:0 or i17:0)	-0.0924338	0.506192	0.83217
3-hydroxy-3-methylglutarate	(16 or 17)-methylstearate (a19:0 or i19:0)	-0.0643034	0.644115	0.893631
3-hydroxy-3-methylglutarate	(2 or 3)-decenoate (10:1n7 or n8)	-0.0646846	0.642148	0.892879
3-hydroxy-3-methylglutarate	(N(1) + N(8))-acetylspermidine	-0.0152849	0.912648	0.978998
3-hydroxy-3-methylglutarate	(S)-3-hydroxybutyrylcarnitine	-0.159901	0.248098	0.655958
3-hydroxy-3-methylglutarate	1,2,3-benzenetriol sulfate (2)	-0.0771932	0.579026	0.866576
3-hydroxy-3-methylglutarate	1,2-dilinoleoyl-GPC (18:2/18:2)	0.0211549	0.879316	0.969943
3-hydroxy-3-methylglutarate	1,2-dilinoleoyl-GPE (18:2/18:2)*	0.0667244	0.631666	0.88845
3-hydroxy-3-methylglutarate	1,2-dipalmitoyl-GPC (16:0/16:0)	-0.214713	0.118963	0.495182
3-hydroxy-3-methylglutarate	1,3,7-trimethylurate	-0.0387343	0.78095	0.941785
3-hydroxy-3-methylglutarate	1,3-dimethylurate	-0.0122358	0.930025	0.98354
3-hydroxy-3-methylglutarate	1,5-anhydroglucitol (1,5-AG)	-0.048218	0.729163	0.925136
3-hydroxy-3-methylglutarate	1,7-dimethylurate	-0.0930436	0.503378	0.830801
3-hydroxy-3-methylglutarate	1-(1-enyl-oleoyl)-GPE (P-18:1)*	0.130703	0.34617	0.735885
3-hydroxy-3-methylglutarate	1-(1-enyl-palmitoyl)-2-arachidonoyl-GPC (P-16:0/20:4)*	-0.259844	0.0577606	0.362655
3-hydroxy-3-methylglutarate	1-(1-enyl-palmitoyl)-2-arachidonoyl-GPE (P-16:0/20:4)*	0.0173432	0.90094	0.975891
3-hydroxy-3-methylglutarate	1-(1-enyl-palmitoyl)-2-linoleoyl-GPC (P-16:0/18:2)*	-0.0813036	0.55892	0.857727
3-hydroxy-3-methylglutarate	1-(1-enyl-palmitoyl)-2-linoleoyl-GPE (P-16:0/18:2)*	0.00316371	0.981886	0.995705
3-hydroxy-3-methylglutarate	1-(1-enyl-palmitoyl)-2-oleoyl-GPC (P-16:0/18:1)*	-0.0717743	0.606025	0.878124
3-hydroxy-3-methylglutarate	1-(1-enyl-palmitoyl)-2-oleoyl-GPE (P-16:0/18:1)*	0.00384982	0.977959	0.994728
3-hydroxy-3-methylglutarate	1-(1-enyl-palmitoyl)-2-palmitoleoyl-GPC (P-16:0/16:1)*	0.0832095	0.549711	0.85352
3-hydroxy-3-methylglutarate	1-(1-enyl-palmitoyl)-2-palmitoyl-GPC (P-16:0/16:0)*	-0.0761197	0.584331	0.868855
3-hydroxy-3-methylglutarate	1-(1-enyl-palmitoyl)-GPC (P-16:0)*	-0.123918	0.37199	0.753823
3-hydroxy-3-methylglutarate	1-(1-enyl-palmitoyl)-GPE (P-16:0)*	0.148847	0.282732	0.686754
3-hydroxy-3-methylglutarate	1-(1-enyl-stearoyl)-2-arachidonoyl-GPE (P-18:0/20:4)*	-0.109281	0.431504	0.792234
3-hydroxy-3-methylglutarate	1-(1-enyl-stearoyl)-2-linoleoyl-GPE (P-18:0/18:2)*	-0.067429	0.628061	0.886836
3-hydroxy-3-methylglutarate	1-(1-enyl-stearoyl)-2-oleoyl-GPE (P-18:0/18:1)	-0.0644559	0.643328	0.893332
3-hydroxy-3-methylglutarate	1-(1-enyl-stearoyl)-GPE (P-18:0)*	0.0819135	0.555965	0.856402
3-hydroxy-3-methylglutarate	1-arachidonoyl-GPC* (20:4)*	-0.105698	0.446847	0.800938
3-hydroxy-3-methylglutarate	1-arachidonoyl-GPE (20:4n6)*	-0.121631	0.380949	0.759982
3-hydroxy-3-methylglutarate	1-arachidonoyl-GPI* (20:4)*	0.183152	0.184958	0.588605
3-hydroxy-3-methylglutarate	1-arachidonylglycerol (20:4)	0.201567	0.143852	0.53435
3-hydroxy-3-methylglutarate	1-carboxyethylisoleucine	-0.120305	0.386202	0.763485
3-hydroxy-3-methylglutarate	1-carboxyethylleucine	-0.0572136	0.681122	0.908179
3-hydroxy-3-methylglutarate	1-carboxyethylphenylalanine	0.0085001	0.951357	0.988563
3-hydroxy-3-methylglutarate	1-carboxyethyltyrosine	0.0688406	0.620866	0.884147
3-hydroxy-3-methylglutarate	1-carboxyethylvaline	-0.0629312	0.651214	0.896555
3-hydroxy-3-methylglutarate	1-dihomo-linolenylglycerol (20:3)	0.230265	0.0939157	0.449
3-hydroxy-3-methylglutarate	1-docosahexaenoylglycerol (22:6)	0.142283	0.304736	0.70461
3-hydroxy-3-methylglutarate	1-lignoceroyl-GPC (24:0)	-0.0905678	0.514851	0.83674
3-hydroxy-3-methylglutarate	1-linolenoyl-GPC (18:3)*	-0.111264	0.423145	0.787037
3-hydroxy-3-methylglutarate	1-linoleoyl-2-arachidonoyl-GPC (18:2/20:4n6)*	-0.174309	0.207449	0.614658
3-hydroxy-3-methylglutarate	1-linoleoyl-2-arachidonoyl-GPE (18:2/20:4)*	0.0981588	0.480097	0.818719
3-hydroxy-3-methylglutarate	1-linoleoyl-2-linolenoyl-GPC (18:2/18:3)*	-0.00834763	0.952229	0.988736
3-hydroxy-3-methylglutarate	1-linoleoyl-GPC (18:2)	0.0219935	0.87457	0.968712
3-hydroxy-3-methylglutarate	1-linoleoyl-GPE (18:2)*	-0.105165	0.449158	0.802327
3-hydroxy-3-methylglutarate	1-linoleoyl-GPG (18:2)*	0.0823709	0.553754	0.855394
3-hydroxy-3-methylglutarate	1-linoleoyl-GPI* (18:2)*	0.0951782	0.493593	0.825568
3-hydroxy-3-methylglutarate	1-linoleoylglycerol (18:2)	0.0617115	0.657551	0.898968
3-hydroxy-3-methylglutarate	1-methyl-4-imidazoleacetate	0.112712	0.417095	0.78319
3-hydroxy-3-methylglutarate	1-methyl-5-imidazoleacetate	-0.140842	0.309709	0.708667
3-hydroxy-3-methylglutarate	1-methyl-5-imidazolelactate	-0.106308	0.444214	0.799475
3-hydroxy-3-methylglutarate	1-methylhistidine	-0.20061	0.145804	0.536992
3-hydroxy-3-methylglutarate	1-methylnicotinamide	-0.0603392	0.664709	0.901864
3-hydroxy-3-methylglutarate	1-methylurate	-0.124705	0.368941	0.751996
3-hydroxy-3-methylglutarate	1-methylxanthine	-0.199466	0.148163	0.540642
3-hydroxy-3-methylglutarate	1-myristoyl-2-arachidonoyl-GPC (14:0/20:4)*	-0.247494	0.0711796	0.397964
3-hydroxy-3-methylglutarate	1-myristoyl-2-palmitoyl-GPC (14:0/16:0)	-0.236135	0.0856087	0.431595
3-hydroxy-3-methylglutarate	1-myristoylglycerol (14:0)	-0.0987728	0.477341	0.817309
3-hydroxy-3-methylglutarate	1-oleoyl-2-arachidonoyl-GPE (18:1/20:4)*	0.144197	0.29821	0.69936
3-hydroxy-3-methylglutarate	1-oleoyl-2-docosahexaenoyl-GPC (18:1/22:6)*	-0.0919001	0.508661	0.833533
3-hydroxy-3-methylglutarate	1-oleoyl-2-linoleoyl-GPE (18:1/18:2)*	0.0952544	0.493245	0.825407
3-hydroxy-3-methylglutarate	1-oleoyl-GPC (18:1)	-0.164018	0.235969	0.643981
3-hydroxy-3-methylglutarate	1-oleoyl-GPE (18:1)	-0.101277	0.46619	0.811547
3-hydroxy-3-methylglutarate	1-oleoyl-GPG (18:1)*	-0.0509197	0.714616	0.920097
3-hydroxy-3-methylglutarate	1-oleoyl-GPI (18:1)	0.00362112	0.979268	0.995063
3-hydroxy-3-methylglutarate	1-oleoyl-GPS (18:1)	0.318294	0.0189962	0.212516
3-hydroxy-3-methylglutarate	1-oleoylglycerol (18:1)	0.0668191	0.63118	0.888139
3-hydroxy-3-methylglutarate	1-palmitoleoyl-2-linolenoyl-GPC (16:1/18:3)*	-0.183141	0.184986	0.588653
3-hydroxy-3-methylglutarate	1-palmitoleoyl-GPC* (16:1)*	-0.178121	0.19753	0.603714
3-hydroxy-3-methylglutarate	1-palmitoleoylglycerol (16:1)*	-0.0883504	0.525238	0.841887
3-hydroxy-3-methylglutarate	1-palmitoyl-2-arachidonoyl-GPC (16:0/20:4n6)	-0.142748	0.303141	0.703331
3-hydroxy-3-methylglutarate	1-palmitoyl-2-arachidonoyl-GPE (16:0/20:4)*	0.105012	0.449819	0.802751
3-hydroxy-3-methylglutarate	1-palmitoyl-2-arachidonoyl-GPI (16:0/20:4)*	-0.199619	0.147847	0.540103
3-hydroxy-3-methylglutarate	1-palmitoyl-2-dihomo-linolenoyl-GPC (16:0/20:3n3 or 6)*	-0.0647608	0.641755	0.892695
3-hydroxy-3-methylglutarate	1-palmitoyl-2-docosahexaenoyl-GPC (16:0/22:6)	-0.0926625	0.505136	0.831767
3-hydroxy-3-methylglutarate	1-palmitoyl-2-docosahexaenoyl-GPE (16:0/22:6)*	0.012693	0.927417	0.982891
3-hydroxy-3-methylglutarate	1-palmitoyl-2-linoleoyl-GPC (16:0/18:2)	0.00789022	0.954844	0.989306
3-hydroxy-3-methylglutarate	1-palmitoyl-2-linoleoyl-GPE (16:0/18:2)	0.146255	0.291293	0.693714
3-hydroxy-3-methylglutarate	1-palmitoyl-2-linoleoyl-GPI (16:0/18:2)	-0.213722	0.120717	0.498128
3-hydroxy-3-methylglutarate	1-palmitoyl-2-oleoyl-GPC (16:0/18:1)	-0.122013	0.379447	0.758994
3-hydroxy-3-methylglutarate	1-palmitoyl-2-oleoyl-GPE (16:0/18:1)	0.0709358	0.610251	0.879916
3-hydroxy-3-methylglutarate	1-palmitoyl-2-oleoyl-GPI (16:0/18:1)*	-0.233695	0.088988	0.438624
3-hydroxy-3-methylglutarate	1-palmitoyl-2-palmitoleoyl-GPC (16:0/16:1)*	-0.15365	0.267312	0.673521
3-hydroxy-3-methylglutarate	1-palmitoyl-2-stearoyl-GPC (16:0/18:0)	-0.0520297	0.708668	0.918043
3-hydroxy-3-methylglutarate	1-palmitoyl-2-stearoyl-GPE (16:0/18:0)*	0.193836	0.160191	0.557788
3-hydroxy-3-methylglutarate	1-palmitoyl-GPC (16:0)	-0.150295	0.278021	0.682871
3-hydroxy-3-methylglutarate	1-palmitoyl-GPE (16:0)	-0.0379264	0.785408	0.94313
3-hydroxy-3-methylglutarate	1-palmitoyl-GPG (16:0)*	-0.0496665	0.721352	0.922506
3-hydroxy-3-methylglutarate	1-palmitoyl-GPI* (16:0)	0.173013	0.210901	0.618648
3-hydroxy-3-methylglutarate	1-palmitoylglycerol (16:0)	-0.0115495	0.933941	0.984568
3-hydroxy-3-methylglutarate	1-ribosyl-imidazoleacetate*	-0.0262626	0.850479	0.962181
3-hydroxy-3-methylglutarate	1-stearoyl-2-arachidonoyl-GPC (18:0/20:4)	-0.105927	0.445859	0.800436
3-hydroxy-3-methylglutarate	1-stearoyl-2-arachidonoyl-GPE (18:0/20:4)	0.152277	0.27166	0.677344
3-hydroxy-3-methylglutarate	1-stearoyl-2-arachidonoyl-GPI (18:0/20:4)	-0.201372	0.144247	0.534871
3-hydroxy-3-methylglutarate	1-stearoyl-2-arachidonoyl-GPS (18:0/20:4)	0.312012	0.0216287	0.227244
3-hydroxy-3-methylglutarate	1-stearoyl-2-docosahexaenoyl-GPC (18:0/22:6)	-0.0800839	0.564852	0.860369
3-hydroxy-3-methylglutarate	1-stearoyl-2-docosahexaenoyl-GPE (18:0/22:6)*	-0.0194016	0.889254	0.97269
3-hydroxy-3-methylglutarate	1-stearoyl-2-linoleoyl-GPC (18:0/18:2)*	-0.0210787	0.879748	0.970057
3-hydroxy-3-methylglutarate	1-stearoyl-2-linoleoyl-GPE (18:0/18:2)*	0.0836669	0.547511	0.852372
3-hydroxy-3-methylglutarate	1-stearoyl-2-linoleoyl-GPI (18:0/18:2)	-0.245054	0.0741026	0.405258
3-hydroxy-3-methylglutarate	1-stearoyl-2-oleoyl-GPC (18:0/18:1)	-0.0297694	0.83079	0.956403
3-hydroxy-3-methylglutarate	1-stearoyl-2-oleoyl-GPE (18:0/18:1)	-0.0292358	0.83378	0.957137
3-hydroxy-3-methylglutarate	1-stearoyl-2-oleoyl-GPI (18:0/18:1)*	-0.160892	0.24514	0.65304
3-hydroxy-3-methylglutarate	1-stearoyl-2-oleoyl-GPS (18:0/18:1)	0.340194	0.0118365	0.165236
3-hydroxy-3-methylglutarate	1-stearoyl-GPC (18:0)	-0.0797789	0.56634	0.861077
3-hydroxy-3-methylglutarate	1-stearoyl-GPE (18:0)	0.0766533	0.581691	0.867737
3-hydroxy-3-methylglutarate	1-stearoyl-GPG (18:0)	0.0110541	0.936768	0.985277
3-hydroxy-3-methylglutarate	1-stearoyl-GPI (18:0)	0.275243	0.0439696	0.319747
3-hydroxy-3-methylglutarate	10-heptadecenoate (17:1n7)	-0.116905	0.399865	0.772304
3-hydroxy-3-methylglutarate	10-nonadecenoate (19:1n9)	-0.145188	0.294866	0.696641
3-hydroxy-3-methylglutarate	10-undecenoate (11:1n1)	-0.0761197	0.584331	0.868855
3-hydroxy-3-methylglutarate	11-ketoetiocholanolone glucuronide	0.0104205	0.940386	0.986018
3-hydroxy-3-methylglutarate	11beta-hydroxyandrosterone glucuronide	-0.234382	0.0880272	0.436663
3-hydroxy-3-methylglutarate	11beta-hydroxyetiocholanolone glucuronide*	0.0949873	0.494464	0.826142
3-hydroxy-3-methylglutarate	12,13-DiHOME	-0.044181	0.751076	0.932265
3-hydroxy-3-methylglutarate	12-HETE	-0.135498	0.328608	0.723037
3-hydroxy-3-methylglutarate	13-HODE + 9-HODE	0.0611016	0.660729	0.900254
3-hydroxy-3-methylglutarate	16a-hydroxy DHEA 3-sulfate	-0.0210025	0.88018	0.970181
3-hydroxy-3-methylglutarate	17alpha-hydroxypregnanolone glucuronide	-0.0101459	0.941954	0.986422
3-hydroxy-3-methylglutarate	17alpha-hydroxypregnenolone 3-sulfate	-0.103941	0.45448	0.805254
3-hydroxy-3-methylglutarate	2'-deoxyuridine	-0.143129	0.301838	0.702274
3-hydroxy-3-methylglutarate	2'-O-methyluridine	0.000952925	0.994544	0.998682
3-hydroxy-3-methylglutarate	2,3-dihydroxy-2-methylbutyrate	0.129943	0.349005	0.737783
3-hydroxy-3-methylglutarate	2,3-dihydroxy-5-methylthio-4-pentenoate (DMTPA)*	-0.00453593	0.974032	0.99387
3-hydroxy-3-methylglutarate	2,3-dihydroxyisovalerate	0.253975	0.0638578	0.379392
3-hydroxy-3-methylglutarate	2,4-di-tert-butylphenol	-0.0778731	0.575678	0.865116
3-hydroxy-3-methylglutarate	2,6-dihydroxybenzoic acid	0.0300743	0.829083	0.955895
3-hydroxy-3-methylglutarate	2-acetamidophenol sulfate	0.154166	0.265689	0.672104
3-hydroxy-3-methylglutarate	2-aminoadipate	0.233848	0.0887738	0.438131
3-hydroxy-3-methylglutarate	2-aminobutyrate	0.0202401	0.884499	0.971293
3-hydroxy-3-methylglutarate	2-aminoheptanoate	-0.00926244	0.947001	0.987501
3-hydroxy-3-methylglutarate	2-aminooctanoate	-0.078178	0.574179	0.864512
3-hydroxy-3-methylglutarate	2-aminophenol sulfate	0.163865	0.236411	0.644433
3-hydroxy-3-methylglutarate	2-arachidonoylglycerol (20:4)	0.284273	0.0372253	0.295544
3-hydroxy-3-methylglutarate	2-hydroxy-3-methylvalerate	-0.0770345	0.579809	0.866889
3-hydroxy-3-methylglutarate	2-hydroxy-4-(methylthio)butanoic acid	0.0867162	0.532958	0.845625
3-hydroxy-3-methylglutarate	2-hydroxyarachidate*	-0.0245092	0.860359	0.964854
3-hydroxy-3-methylglutarate	2-hydroxybehenate	-0.102649	0.460139	0.808381
3-hydroxy-3-methylglutarate	2-hydroxybutyrate/2-hydroxyisobutyrate	-0.0739851	0.594944	0.87367
3-hydroxy-3-methylglutarate	2-hydroxydecanoate	-0.0189442	0.891849	0.973487
3-hydroxy-3-methylglutarate	2-hydroxyglutarate	0.0444063	0.749848	0.931865
3-hydroxy-3-methylglutarate	2-hydroxyhippurate (salicylurate)	0.212655	0.122627	0.501329
3-hydroxy-3-methylglutarate	2-hydroxylaurate	-0.13421	0.33327	0.726681
3-hydroxy-3-methylglutarate	2-hydroxynervonate*	-0.0617877	0.657154	0.8988
3-hydroxy-3-methylglutarate	2-hydroxyoctanoate	-0.11843	0.393704	0.768421
3-hydroxy-3-methylglutarate	2-hydroxypalmitate	0.233314	0.0895253	0.439899
3-hydroxy-3-methylglutarate	2-hydroxyphenylacetate	0.012388	0.929156	0.983366
3-hydroxy-3-methylglutarate	2-hydroxyphytanate*	0.0138365	0.920898	0.981188
3-hydroxy-3-methylglutarate	2-hydroxysebacate	-0.156311	0.259013	0.666315
3-hydroxy-3-methylglutarate	2-hydroxystearate	0.230112	0.0941395	0.449399
3-hydroxy-3-methylglutarate	2-isopropylmalate	0.163191	0.23837	0.646466
3-hydroxy-3-methylglutarate	2-keto-3-deoxy-gluconate	0.209072	0.129208	0.51202
3-hydroxy-3-methylglutarate	2-ketocaprylate	-0.0654469	0.638222	0.891265
3-hydroxy-3-methylglutarate	2-linoleoylglycerol (18:2)	0.390402	0.00351706	0.0816685
3-hydroxy-3-methylglutarate	2-methoxyhydroquinone sulfate (1)	-0.0198908	0.886479	0.971964
3-hydroxy-3-methylglutarate	2-methoxyhydroquinone sulfate (2)	-0.0159316	0.908968	0.978124
3-hydroxy-3-methylglutarate	2-methoxyresorcinol sulfate	0.0512112	0.713052	0.919457
3-hydroxy-3-methylglutarate	2-methylbutyrylcarnitine (C5)	-0.140614	0.310503	0.709228
3-hydroxy-3-methylglutarate	2-methylserine	0.181128	0.189944	0.594587
3-hydroxy-3-methylglutarate	2-naphthol sulfate	-0.136421	0.325295	0.720523
3-hydroxy-3-methylglutarate	2-O-methylascorbic acid	0.0841243	0.545316	0.851272
3-hydroxy-3-methylglutarate	2-oleoylglycerol (18:1)	0.116182	0.402806	0.774415
3-hydroxy-3-methylglutarate	2-oxoarginine*	-0.0357919	0.797222	0.946636
3-hydroxy-3-methylglutarate	2-palmitoleoyl-GPC* (16:1)*	-0.119878	0.387903	0.764572
3-hydroxy-3-methylglutarate	2-palmitoyl-GPC* (16:0)*	-0.118811	0.392172	0.767531
3-hydroxy-3-methylglutarate	2-piperidinone	-0.192682	0.162744	0.561292
3-hydroxy-3-methylglutarate	2-stearoyl-GPE (18:0)*	0.105317	0.448497	0.801935
3-hydroxy-3-methylglutarate	21-hydroxypregnenolone disulfate	-0.295902	0.0298212	0.266335
3-hydroxy-3-methylglutarate	21-hydroxypregnenolone monosulfate (1)	-0.265937	0.051936	0.345118
3-hydroxy-3-methylglutarate	2R,3R-dihydroxybutyrate	0.202592	0.141781	0.531103
3-hydroxy-3-methylglutarate	3,4-dihydroxybutyrate	-0.0164284	0.906141	0.977317
3-hydroxy-3-methylglutarate	3,5-dichloro-2,6-dihydroxybenzoic acid	3.8117e-05	0.999782	0.999808
3-hydroxy-3-methylglutarate	3,7-dimethylurate	-0.215652	0.117321	0.492563
3-hydroxy-3-methylglutarate	3-(3-amino-3-carboxypropyl)uridine*	-0.0838956	0.546413	0.851808
3-hydroxy-3-methylglutarate	3-(3-hydroxyphenyl)propionate	-0.0823063	0.554066	0.855569
3-hydroxy-3-methylglutarate	3-(3-hydroxyphenyl)propionate sulfate	-0.158847	0.251268	0.658894
3-hydroxy-3-methylglutarate	3-(4-hydroxyphenyl)lactate (HPLA)	-0.146331	0.291039	0.693542
3-hydroxy-3-methylglutarate	3-acetylphenol sulfate	-0.159391	0.24963	0.65745
3-hydroxy-3-methylglutarate	3-amino-2-piperidone	0.0595007	0.669098	0.903667
3-hydroxy-3-methylglutarate	3-aminoisobutyrate	0.0492091	0.723815	0.923407
3-hydroxy-3-methylglutarate	3-bromo-5-chloro-2,6-dihydroxybenzoic acid*	-0.0465409	0.738242	0.928128
3-hydroxy-3-methylglutarate	3-carboxy-4-methyl-5-pentyl-2-furanpropionate (3-CMPFP)	0.080465	0.562995	0.85957
3-hydroxy-3-methylglutarate	3-carboxy-4-methyl-5-propyl-2-furanpropanoate (CMPF)	-0.000495521	0.997163	0.999241
3-hydroxy-3-methylglutarate	3-decenoylcarnitine	-0.172558	0.212123	0.619838
3-hydroxy-3-methylglutarate	3-ethylcatechol sulfate (1)	-0.288542	0.0343483	0.284508
3-hydroxy-3-methylglutarate	3-formylindole	-0.332419	0.0140535	0.181186
3-hydroxy-3-methylglutarate	3-hydroxy-2-ethylpropionate	-0.219592	0.110612	0.481019
3-hydroxy-3-methylglutarate	3-hydroxy-2-methylpyridine sulfate	-0.214218	0.119837	0.49671
3-hydroxyadipate	Liver fat (%)	0.185784	0.178617	0.581146
3-hydroxyadipate	Sodium (mmol/L)	-0.10634	0.444078	0.799475
3-hydroxyadipate	Potassium (mmol/L)	-0.294064	0.0309023	0.270728
3-hydroxyadipate	Creatinine (mg/dL)	0.026894	0.846927	0.961049
3-hydroxyadipate	Urea (BUN) (mg/dL)	0.0629149	0.651299	0.896637
3-hydroxyadipate	Uric acid (mg/dL)	0.22516	0.101638	0.464336
3-hydroxyadipate	ALT (IU/L)	0.123085	0.37524	0.756082
3-hydroxyadipate	AST (IU/L)	0.213125	0.121783	0.499836
3-hydroxyadipate	GGT (U/L)	0.104259	0.453094	0.804608
3-hydroxyadipate	Alkaline phosphatase (IU/L)	0.115766	0.404503	0.775496
3-hydroxyadipate	Total Bilirubin (mg/dL)	0.0160613	0.90823	0.977877
3-hydroxyadipate	Albumin (g/dL)	0.0607713	0.662452	0.901037
3-hydroxyadipate	Creatine Kinase (U/L)	0.151957	0.272683	0.678282
3-hydroxyadipate	Total cholesterol (mg/dL)	-0.127984	0.356382	0.743235
3-hydroxyadipate	High Density Lipoprotein (mg/dL)	-0.2253	0.101421	0.463916
3-hydroxyadipate	Low Density Lipoprotein (mg/dL)	-0.0944389	0.496971	0.827398
3-hydroxyadipate	Triglycerides (mg/dL)	0.0122816	0.929763	0.98354
3-hydroxyadipate	Glucose (mg/dL)	0.155003	0.263071	0.670109
3-hydroxyadipate	Insulin (mg/dL)	0.172263	0.212916	0.620758
3-hydroxyadipate	Weight (kg)	0.0356176	0.798189	0.946978
3-hydroxyadipate	Body mass index (kg/m2)	0.15778	0.254508	0.66209
3-hydroxyadipate	Heart rate (bpm)	0.156674	0.257897	0.665302
3-hydroxyadipate	Systolic blood pressure (mmHg)	-0.012301	0.929653	0.983516
3-hydroxyadipate	Diastolic blood pressure (mmHg)	-0.000142927	0.999182	0.999748
3-hydroxyadipate	Waist circumference (cm)	-0.0633151	0.649225	0.895744
3-hydroxyadipate	Hip circumference (cm)	0.0953146	0.492971	0.825326
3-hydroxyadipate	Trunk fat mass (kg/m2)	0.113139	0.415321	0.782251
3-hydroxyadipate	Trunk fat free mass (kg/m2)	-0.0297079	0.831135	0.956499
3-hydroxyadipate	Trunk total body water (%)	-0.0292116	0.833916	0.957264
3-hydroxyadipate	Left arm fat mass (kg/m2)	0.156428	0.258654	0.666039
3-hydroxyadipate	Left arm fat free mass (kg/m2)	-0.00168042	0.990378	0.9978
3-hydroxyadipate	Left arm total body water (%)	-0.0292116	0.833916	0.957264
3-hydroxyadipate	Right arm fat mass (kg/m2)	0.158954	0.250947	0.658643
3-hydroxyadipate	Right arm fat free mass (kg/m2)	-0.00271376	0.984462	0.996298
3-hydroxyadipate	Right arm total body water (%)	-0.0292116	0.833916	0.957264
3-hydroxyadipate	Left leg fat mass (kg/m2)	0.217674	0.11384	0.486635
3-hydroxyadipate	Left leg fat free mass (kg/m2)	-0.0380484	0.784735	0.942974
3-hydroxyadipate	Left leg total body water (%)	-0.0292116	0.833916	0.957264
3-hydroxyadipate	Right leg fat mass (kg/m2)	0.227321	0.098311	0.457917
3-hydroxyadipate	Right leg fat free mass (kg/m2)	-0.0438797	0.752719	0.932846
3-hydroxyadipate	Right leg total body water (%)	-0.0292116	0.833916	0.957264
3-hydroxyadipate	(14 or 15)-methylpalmitate (a17:0 or i17:0)	-0.223337	0.104513	0.470038
3-hydroxyadipate	(16 or 17)-methylstearate (a19:0 or i19:0)	-0.240496	0.0798195	0.418526
3-hydroxyadipate	(2 or 3)-decenoate (10:1n7 or n8)	0.234776	0.0874785	0.435578
3-hydroxyadipate	(N(1) + N(8))-acetylspermidine	-0.0951382	0.493775	0.825768
3-hydroxyadipate	(S)-3-hydroxybutyrylcarnitine	0.524652	4.65148e-05	0.00400627
3-hydroxyadipate	1,2,3-benzenetriol sulfate (2)	0.101729	0.46419	0.81048
3-hydroxyadipate	1,2-dilinoleoyl-GPC (18:2/18:2)	0.0071306	0.959187	0.990343
3-hydroxyadipate	1,2-dilinoleoyl-GPE (18:2/18:2)*	0.154653	0.264163	0.670906
3-hydroxyadipate	1,2-dipalmitoyl-GPC (16:0/16:0)	-0.139371	0.314842	0.712697
3-hydroxyadipate	1,3,7-trimethylurate	0.180244	0.192153	0.597131
3-hydroxyadipate	1,3-dimethylurate	0.174379	0.207265	0.614489
3-hydroxyadipate	1,5-anhydroglucitol (1,5-AG)	-0.197407	0.152482	0.546813
3-hydroxyadipate	1,7-dimethylurate	0.171249	0.215664	0.623597
3-hydroxyadipate	1-(1-enyl-oleoyl)-GPE (P-18:1)*	-0.0203241	0.884023	0.971157
3-hydroxyadipate	1-(1-enyl-palmitoyl)-2-arachidonoyl-GPC (P-16:0/20:4)*	-0.2845	0.0370677	0.294943
3-hydroxyadipate	1-(1-enyl-palmitoyl)-2-arachidonoyl-GPE (P-16:0/20:4)*	-0.201754	0.143472	0.533699
3-hydroxyadipate	1-(1-enyl-palmitoyl)-2-linoleoyl-GPC (P-16:0/18:2)*	-0.139066	0.315913	0.71351
3-hydroxyadipate	1-(1-enyl-palmitoyl)-2-linoleoyl-GPE (P-16:0/18:2)*	-0.0923165	0.506734	0.832602
3-hydroxyadipate	1-(1-enyl-palmitoyl)-2-oleoyl-GPC (P-16:0/18:1)*	-0.156454	0.258574	0.665883
3-hydroxyadipate	1-(1-enyl-palmitoyl)-2-oleoyl-GPE (P-16:0/18:1)*	-0.0473213	0.734013	0.926773
3-hydroxyadipate	1-(1-enyl-palmitoyl)-2-palmitoleoyl-GPC (P-16:0/16:1)*	-0.182841	0.185719	0.589485
3-hydroxyadipate	1-(1-enyl-palmitoyl)-2-palmitoyl-GPC (P-16:0/16:0)*	-0.145548	0.293656	0.695765
3-hydroxyadipate	1-(1-enyl-palmitoyl)-GPC (P-16:0)*	-0.261163	0.0564568	0.35903
3-hydroxyadipate	1-(1-enyl-palmitoyl)-GPE (P-16:0)*	-0.00674929	0.961368	0.990934
3-hydroxyadipate	1-(1-enyl-stearoyl)-2-arachidonoyl-GPE (P-18:0/20:4)*	-0.210219	0.127072	0.508608
3-hydroxyadipate	1-(1-enyl-stearoyl)-2-linoleoyl-GPE (P-18:0/18:2)*	-0.0476263	0.732362	0.926146
3-hydroxyadipate	1-(1-enyl-stearoyl)-2-oleoyl-GPE (P-18:0/18:1)	-0.150887	0.276114	0.68137
3-hydroxyadipate	1-(1-enyl-stearoyl)-GPE (P-18:0)*	-0.133194	0.336978	0.729602
3-hydroxyadipate	1-arachidonoyl-GPC* (20:4)*	-0.154395	0.264972	0.671544
3-hydroxyadipate	1-arachidonoyl-GPE (20:4n6)*	-0.194814	0.158052	0.554705
3-hydroxyadipate	1-arachidonoyl-GPI* (20:4)*	0.113899	0.412175	0.780487
3-hydroxyadipate	1-arachidonylglycerol (20:4)	-0.0491906	0.723915	0.923508
3-hydroxyadipate	1-carboxyethylisoleucine	0.0465001	0.738463	0.928309
3-hydroxyadipate	1-carboxyethylleucine	0.0244423	0.860736	0.964979
3-hydroxyadipate	1-carboxyethylphenylalanine	-0.134185	0.333361	0.726823
3-hydroxyadipate	1-carboxyethyltyrosine	-0.0608591	0.661993	0.900787
3-hydroxyadipate	1-carboxyethylvaline	-0.0524309	0.706522	0.917283
3-hydroxyadipate	1-dihomo-linolenylglycerol (20:3)	0.000266921	0.998472	0.999502
3-hydroxyadipate	1-docosahexaenoylglycerol (22:6)	0.0876199	0.528681	0.843552
3-hydroxyadipate	1-lignoceroyl-GPC (24:0)	-0.170413	0.217946	0.625637
3-hydroxyadipate	1-linolenoyl-GPC (18:3)*	-0.435195	0.00100625	0.0365731
3-hydroxyadipate	1-linoleoyl-2-arachidonoyl-GPC (18:2/20:4n6)*	-0.127931	0.356582	0.743386
3-hydroxyadipate	1-linoleoyl-2-arachidonoyl-GPE (18:2/20:4)*	0.0737902	0.595917	0.874069
3-hydroxyadipate	1-linoleoyl-2-linolenoyl-GPC (18:2/18:3)*	-0.238589	0.0823114	0.424435
3-hydroxyadipate	1-linoleoyl-GPC (18:2)	-0.0525072	0.706115	0.917132
3-hydroxyadipate	1-linoleoyl-GPE (18:2)*	-0.140515	0.310847	0.709568
3-hydroxyadipate	1-linoleoyl-GPG (18:2)*	0.257502	0.0601342	0.369115
3-hydroxyadipate	1-linoleoyl-GPI* (18:2)*	0.240343	0.0800167	0.418951
3-hydroxyadipate	1-linoleoylglycerol (18:2)	0.0438132	0.753083	0.93299
3-hydroxyadipate	1-methyl-4-imidazoleacetate	0.156454	0.258574	0.665883
3-hydroxyadipate	1-methyl-5-imidazoleacetate	0.0752336	0.588726	0.870901
3-hydroxyadipate	1-methyl-5-imidazolelactate	0.0850715	0.540784	0.849446
3-hydroxyadipate	1-methylhistidine	0.0493804	0.722892	0.923152
3-hydroxyadipate	1-methylnicotinamide	0.0861392	0.535697	0.847016
3-hydroxyadipate	1-methylurate	0.096148	0.48918	0.823523
3-hydroxyadipate	1-methylxanthine	0.0779028	0.575532	0.865116
3-hydroxyadipate	1-myristoyl-2-arachidonoyl-GPC (14:0/20:4)*	-0.254681	0.0630984	0.377448
3-hydroxyadipate	1-myristoyl-2-palmitoyl-GPC (14:0/16:0)	-0.419485	0.00159143	0.0494295
3-hydroxyadipate	1-myristoylglycerol (14:0)	-0.0747587	0.591088	0.871976
3-hydroxyadipate	1-oleoyl-2-arachidonoyl-GPE (18:1/20:4)*	0.167283	0.226643	0.634758
3-hydroxyadipate	1-oleoyl-2-docosahexaenoyl-GPC (18:1/22:6)*	0.00514776	0.97053	0.993103
3-hydroxyadipate	1-oleoyl-2-linoleoyl-GPE (18:1/18:2)*	0.184747	0.181096	0.584034
3-hydroxyadipate	1-oleoyl-GPC (18:1)	-0.232336	0.0909166	0.442842
3-hydroxyadipate	1-oleoyl-GPE (18:1)	-0.232183	0.0911349	0.443227
3-hydroxyadipate	1-oleoyl-GPG (18:1)*	0.15495	0.263237	0.67016
3-hydroxyadipate	1-oleoyl-GPI (18:1)	0.10612	0.445026	0.800085
3-hydroxyadipate	1-oleoyl-GPS (18:1)	0.0466684	0.73755	0.927949
3-hydroxyadipate	1-oleoylglycerol (18:1)	0.0142993	0.918261	0.980542
3-hydroxyadipate	1-palmitoleoyl-2-linolenoyl-GPC (16:1/18:3)*	-0.00496506	0.971576	0.993408
3-hydroxyadipate	1-palmitoleoyl-GPC* (16:1)*	-0.295634	0.0299771	0.267123
3-hydroxyadipate	1-palmitoleoylglycerol (16:1)*	-0.252895	0.0650342	0.382485
3-hydroxyadipate	1-palmitoyl-2-arachidonoyl-GPC (16:0/20:4n6)	-0.0239085	0.863749	0.965818
3-hydroxyadipate	1-palmitoyl-2-arachidonoyl-GPE (16:0/20:4)*	0.110848	0.424888	0.788181
3-hydroxyadipate	1-palmitoyl-2-arachidonoyl-GPI (16:0/20:4)*	-0.324919	0.0165196	0.197661
3-hydroxyadipate	1-palmitoyl-2-dihomo-linolenoyl-GPC (16:0/20:3n3 or 6)*	-0.128465	0.354562	0.741933
3-hydroxyadipate	1-palmitoyl-2-docosahexaenoyl-GPC (16:0/22:6)	0.162784	0.239561	0.647758
3-hydroxyadipate	1-palmitoyl-2-docosahexaenoyl-GPE (16:0/22:6)*	0.27428	0.0447443	0.32233
3-hydroxyadipate	1-palmitoyl-2-linoleoyl-GPC (16:0/18:2)	0.220133	0.109713	0.479472
3-hydroxyadipate	1-palmitoyl-2-linoleoyl-GPE (16:0/18:2)	0.116873	0.399993	0.772448
3-hydroxyadipate	1-palmitoyl-2-linoleoyl-GPI (16:0/18:2)	-0.0131554	0.92478	0.982167
3-hydroxyadipate	1-palmitoyl-2-oleoyl-GPC (16:0/18:1)	-0.165529	0.23162	0.639597
3-hydroxyadipate	1-palmitoyl-2-oleoyl-GPE (16:0/18:1)	-0.0729457	0.600143	0.8758
3-hydroxyadipate	1-palmitoyl-2-oleoyl-GPI (16:0/18:1)*	-0.159047	0.250666	0.658424
3-hydroxyadipate	1-palmitoyl-2-palmitoleoyl-GPC (16:0/16:1)*	-0.304252	0.0253001	0.245795
3-hydroxyadipate	1-palmitoyl-2-stearoyl-GPC (16:0/18:0)	-0.225777	0.10068	0.462424
3-hydroxyadipate	1-palmitoyl-2-stearoyl-GPE (16:0/18:0)*	-0.0264265	0.849557	0.961876
3-hydroxyadipate	1-palmitoyl-GPC (16:0)	-0.111992	0.420095	0.785249
3-hydroxyadipate	1-palmitoyl-GPE (16:0)	-0.0954433	0.492385	0.825112
3-hydroxyadipate	1-palmitoyl-GPG (16:0)*	-0.0886559	0.5238	0.841087
3-hydroxyadipate	1-palmitoyl-GPI* (16:0)	-0.131592	0.342872	0.733645
3-hydroxyadipate	1-palmitoylglycerol (16:0)	-0.0682174	0.624038	0.885369
3-hydroxyadipate	1-ribosyl-imidazoleacetate*	0.0787417	0.571413	0.863456
3-hydroxyadipate	1-stearoyl-2-arachidonoyl-GPC (18:0/20:4)	-0.109781	0.429389	0.791073
3-hydroxyadipate	1-stearoyl-2-arachidonoyl-GPE (18:0/20:4)	0.114662	0.409031	0.778433
3-hydroxyadipate	1-stearoyl-2-arachidonoyl-GPI (18:0/20:4)	-0.00446139	0.974458	0.993968
3-hydroxyadipate	1-stearoyl-2-arachidonoyl-GPS (18:0/20:4)	-0.0878999	0.52736	0.842991
3-hydroxyadipate	1-stearoyl-2-docosahexaenoyl-GPC (18:0/22:6)	0.1049	0.450307	0.803116
3-hydroxyadipate	1-stearoyl-2-docosahexaenoyl-GPE (18:0/22:6)*	0.288465	0.0343981	0.284667
3-hydroxyadipate	1-stearoyl-2-linoleoyl-GPC (18:0/18:2)*	0.186273	0.177457	0.579689
3-hydroxyadipate	1-stearoyl-2-linoleoyl-GPE (18:0/18:2)*	0.177274	0.199705	0.60619
3-hydroxyadipate	1-stearoyl-2-linoleoyl-GPI (18:0/18:2)	0.145548	0.293656	0.695765
3-hydroxyadipate	1-stearoyl-2-oleoyl-GPC (18:0/18:1)	-0.225091	0.101747	0.464572
3-hydroxyadipate	1-stearoyl-2-oleoyl-GPE (18:0/18:1)	0.0357293	0.79757	0.946775
3-hydroxyadipate	1-stearoyl-2-oleoyl-GPI (18:0/18:1)*	-0.0666921	0.631831	0.888554
3-hydroxyadipate	1-stearoyl-2-oleoyl-GPS (18:0/18:1)	0.0518208	0.709786	0.918455
3-hydroxyadipate	1-stearoyl-GPC (18:0)	-0.139447	0.314574	0.712462
3-hydroxyadipate	1-stearoyl-GPE (18:0)	-0.108713	0.433918	0.793661
3-hydroxyadipate	1-stearoyl-GPG (18:0)	-0.0390475	0.779223	0.941241
3-hydroxyadipate	1-stearoyl-GPI (18:0)	0.17224	0.212978	0.620812
3-hydroxyadipate	10-heptadecenoate (17:1n7)	-0.042898	0.758082	0.934542
3-hydroxyadipate	10-nonadecenoate (19:1n9)	-0.0682174	0.624038	0.885369
3-hydroxyadipate	10-undecenoate (11:1n1)	0.0529647	0.703671	0.916303
3-hydroxyadipate	11-ketoetiocholanolone glucuronide	0.0383897	0.782851	0.94233
3-hydroxyadipate	11beta-hydroxyandrosterone glucuronide	-0.00957102	0.945238	0.987065
3-hydroxyadipate	11beta-hydroxyetiocholanolone glucuronide*	0.0942979	0.497616	0.82771
3-hydroxyadipate	12,13-DiHOME	0.120085	0.387076	0.764117
3-hydroxyadipate	12-HETE	0.036989	0.790591	0.944805
3-hydroxyadipate	13-HODE + 9-HODE	0.376549	0.00500957	0.101009
3-hydroxyadipate	16a-hydroxy DHEA 3-sulfate	0.105205	0.448984	0.802327
3-hydroxyadipate	17alpha-hydroxypregnanolone glucuronide	0.0446819	0.748346	0.931516
3-hydroxyadipate	17alpha-hydroxypregnenolone 3-sulfate	-0.104518	0.451968	0.804053
3-hydroxyadipate	2'-deoxyuridine	-0.211592	0.124552	0.504327
3-hydroxyadipate	2'-O-methyluridine	-0.192221	0.16377	0.562579
3-hydroxyadipate	2,3-dihydroxy-2-methylbutyrate	-0.00987626	0.943494	0.986728
3-hydroxyadipate	2,3-dihydroxy-5-methylthio-4-pentenoate (DMTPA)*	0.142726	0.303216	0.703453
3-hydroxyadipate	2,3-dihydroxyisovalerate	0.196487	0.154441	0.549745
3-hydroxyadipate	2,4-di-tert-butylphenol	-0.159047	0.250666	0.658424
3-hydroxyadipate	2,6-dihydroxybenzoic acid	0.0959771	0.489956	0.823946
3-hydroxyadipate	2-acetamidophenol sulfate	-0.351135	0.00923041	0.143655
3-hydroxyadipate	2-aminoadipate	0.13205	0.341181	0.732503
3-hydroxyadipate	2-aminobutyrate	0.31775	0.0192126	0.2137
3-hydroxyadipate	2-aminoheptanoate	0.140133	0.312175	0.71061
3-hydroxyadipate	2-aminooctanoate	0.27939	0.0407575	0.308608
3-hydroxyadipate	2-aminophenol sulfate	-0.394471	0.00316089	0.0765196
3-hydroxyadipate	2-arachidonoylglycerol (20:4)	0.0306424	0.825904	0.955022
3-hydroxyadipate	2-hydroxy-3-methylvalerate	0.112297	0.418822	0.784387
3-hydroxyadipate	2-hydroxy-4-(methylthio)butanoic acid	-0.119009	0.391379	0.767058
3-hydroxyadipate	2-hydroxyarachidate*	0.029552	0.832008	0.956728
3-hydroxyadipate	2-hydroxybehenate	-0.100629	0.469061	0.813156
3-hydroxyadipate	2-hydroxybutyrate/2-hydroxyisobutyrate	0.181849	0.188157	0.592532
3-hydroxyadipate	2-hydroxydecanoate	0.284728	0.0369091	0.294299
3-hydroxyadipate	2-hydroxyglutarate	-0.0616587	0.657826	0.899143
3-hydroxyadipate	2-hydroxyhippurate (salicylurate)	-0.0874357	0.529552	0.844045
3-hydroxyadipate	2-hydroxylaurate	0.125949	0.364146	0.748641
3-hydroxyadipate	2-hydroxynervonate*	-0.0499905	0.719608	0.921926
3-hydroxyadipate	2-hydroxyoctanoate	0.294643	0.0305587	0.269309
3-hydroxyadipate	2-hydroxypalmitate	-0.0611249	0.660607	0.900254
3-hydroxyadipate	2-hydroxyphenylacetate	0.128465	0.354562	0.741933
3-hydroxyadipate	2-hydroxyphytanate*	-0.0725644	0.602055	0.876589
3-hydroxyadipate	2-hydroxysebacate	0.378726	0.00474337	0.0979172
3-hydroxyadipate	2-hydroxystearate	-0.197712	0.151836	0.545985
3-hydroxyadipate	2-isopropylmalate	0.211227	0.125219	0.505624
3-hydroxyadipate	2-keto-3-deoxy-gluconate	-0.0869018	0.532078	0.845253
3-hydroxyadipate	2-ketocaprylate	0.394776	0.00313552	0.0761677
3-hydroxyadipate	2-linoleoylglycerol (18:2)	-0.154321	0.265201	0.671708
3-hydroxyadipate	2-methoxyhydroquinone sulfate (1)	-0.120689	0.384677	0.762474
3-hydroxyadipate	2-methoxyhydroquinone sulfate (2)	-0.058411	0.674817	0.905953
3-hydroxyadipate	2-methoxyresorcinol sulfate	0.103118	0.45808	0.807254
3-hydroxyadipate	2-methylbutyrylcarnitine (C5)	0.0785129	0.572535	0.863882
3-hydroxyadipate	2-methylserine	0.241991	0.0779074	0.414007
3-hydroxyadipate	2-naphthol sulfate	0.0746235	0.591761	0.872326
3-hydroxyadipate	2-O-methylascorbic acid	0.0396187	0.776076	0.94018
3-hydroxyadipate	2-oleoylglycerol (18:1)	-0.00858533	0.95087	0.988469
3-hydroxyadipate	2-oxoarginine*	-0.181468	0.189101	0.593628
3-hydroxyadipate	2-palmitoleoyl-GPC* (16:1)*	-0.290143	0.0333177	0.280504
3-hydroxyadipate	2-palmitoyl-GPC* (16:0)*	-0.105052	0.449645	0.802692
3-hydroxyadipate	2-piperidinone	-0.00156339	0.991048	0.997887
3-hydroxyadipate	2-stearoyl-GPE (18:0)*	-0.16797	0.224715	0.632805
3-hydroxyadipate	21-hydroxypregnenolone disulfate	0.00979981	0.943931	0.986784
3-hydroxyadipate	21-hydroxypregnenolone monosulfate (1)	-0.0108868	0.937723	0.985484
3-hydroxyadipate	2R,3R-dihydroxybutyrate	0.0801144	0.564703	0.860369
3-hydroxyadipate	3,4-dihydroxybutyrate	0.223565	0.104149	0.469301
3-hydroxyadipate	3,5-dichloro-2,6-dihydroxybenzoic acid	0.114967	0.407778	0.777546
3-hydroxyadipate	3,7-dimethylurate	0.160322	0.246839	0.65481
3-hydroxyadipate	3-(3-amino-3-carboxypropyl)uridine*	-0.00186845	0.989302	0.997537
3-hydroxyadipate	3-(3-hydroxyphenyl)propionate	0.0448525	0.747417	0.931143
3-hydroxyadipate	3-(3-hydroxyphenyl)propionate sulfate	-0.0355447	0.798593	0.947073
3-hydroxyadipate	3-(4-hydroxyphenyl)lactate (HPLA)	-0.057693	0.678595	0.907279
3-hydroxyadipate	3-acetylphenol sulfate	0.050499	0.716875	0.92087
3-hydroxyadipate	3-amino-2-piperidone	-0.0629552	0.65109	0.896555
3-hydroxyadipate	3-aminoisobutyrate	0.204652	0.137689	0.524857
3-hydroxyadipate	3-bromo-5-chloro-2,6-dihydroxybenzoic acid*	0.0986463	0.477908	0.817663
3-hydroxyadipate	3-carboxy-4-methyl-5-pentyl-2-furanpropionate (3-CMPFP)	-0.0657007	0.636918	0.89077
3-hydroxyadipate	3-carboxy-4-methyl-5-propyl-2-furanpropanoate (CMPF)	0.320953	0.0179665	0.20663
3-hydroxyadipate	3-decenoylcarnitine	0.0838778	0.546499	0.851919
3-hydroxyadipate	3-ethylcatechol sulfate (1)	0.124741	0.3688	0.751921
3-hydroxyadipate	3-formylindole	-0.160038	0.247687	0.655595
3-hydroxyadipate	3-hydroxy-2-ethylpropionate	0.087817	0.527751	0.84319
3-hydroxyadipate	3-hydroxy-2-methylpyridine sulfate	-0.0789358	0.570462	0.862948
3-hydroxyadipate	3-hydroxy-3-methylglutarate	0.0790467	0.569919	0.862805
3-hydroxybutyrate (BHBA)	Liver fat (%)	-0.00426927	0.975558	0.99431
3-hydroxybutyrate (BHBA)	Sodium (mmol/L)	-0.164665	0.234099	0.642139
3-hydroxybutyrate (BHBA)	Potassium (mmol/L)	-0.328476	0.0153075	0.189917
3-hydroxybutyrate (BHBA)	Creatinine (mg/dL)	-0.0636059	0.64772	0.895092
3-hydroxybutyrate (BHBA)	Urea (BUN) (mg/dL)	0.0738068	0.595834	0.874048
3-hydroxybutyrate (BHBA)	Uric acid (mg/dL)	0.0472195	0.734564	0.926935
3-hydroxybutyrate (BHBA)	ALT (IU/L)	-0.0512596	0.712793	0.919363
3-hydroxybutyrate (BHBA)	AST (IU/L)	0.0642537	0.644371	0.893798
3-hydroxybutyrate (BHBA)	GGT (U/L)	-0.190783	0.167006	0.566502
3-hydroxybutyrate (BHBA)	Alkaline phosphatase (IU/L)	0.144061	0.298668	0.699747
3-hydroxybutyrate (BHBA)	Total Bilirubin (mg/dL)	0.225078	0.101766	0.464588
3-hydroxybutyrate (BHBA)	Albumin (g/dL)	-0.0713781	0.60802	0.879056
3-hydroxybutyrate (BHBA)	Creatine Kinase (U/L)	0.0915815	0.510138	0.834394
3-hydroxybutyrate (BHBA)	Total cholesterol (mg/dL)	-0.00182983	0.989523	0.997606
3-hydroxybutyrate (BHBA)	High Density Lipoprotein (mg/dL)	0.0110736	0.936657	0.985277
3-hydroxybutyrate (BHBA)	Low Density Lipoprotein (mg/dL)	-0.0297773	0.830746	0.956403
3-hydroxybutyrate (BHBA)	Triglycerides (mg/dL)	-0.05456	0.695174	0.913272
3-hydroxybutyrate (BHBA)	Glucose (mg/dL)	0.109273	0.431538	0.792278
3-hydroxybutyrate (BHBA)	Insulin (mg/dL)	0.114709	0.408835	0.778239
3-hydroxybutyrate (BHBA)	Weight (kg)	-0.193344	0.161275	0.559258
3-hydroxybutyrate (BHBA)	Body mass index (kg/m2)	0.049371	0.722943	0.923152
3-hydroxybutyrate (BHBA)	Heart rate (bpm)	0.147554	0.286981	0.690129
3-hydroxybutyrate (BHBA)	Systolic blood pressure (mmHg)	-0.0332841	0.811159	0.950438
3-hydroxybutyrate (BHBA)	Diastolic blood pressure (mmHg)	-0.0424331	0.760625	0.935288
3-hydroxybutyrate (BHBA)	Waist circumference (cm)	-0.241979	0.0779222	0.41407
3-hydroxybutyrate (BHBA)	Hip circumference (cm)	-0.0680123	0.625084	0.885778
3-hydroxybutyrate (BHBA)	Trunk fat mass (kg/m2)	-0.104593	0.451642	0.803846
3-hydroxybutyrate (BHBA)	Trunk fat free mass (kg/m2)	-0.281831	0.0389584	0.302076
3-hydroxybutyrate (BHBA)	Trunk total body water (%)	-0.228495	0.0965394	0.454353
3-hydroxybutyrate (BHBA)	Left arm fat mass (kg/m2)	0.0145174	0.917018	0.980203
3-hydroxybutyrate (BHBA)	Left arm fat free mass (kg/m2)	-0.271055	0.0474215	0.330957
3-hydroxybutyrate (BHBA)	Left arm total body water (%)	-0.228495	0.0965394	0.454353
3-hydroxybutyrate (BHBA)	Right arm fat mass (kg/m2)	0.015262	0.912779	0.979072
3-hydroxybutyrate (BHBA)	Right arm fat free mass (kg/m2)	-0.267758	0.0502918	0.339798
3-hydroxybutyrate (BHBA)	Right arm total body water (%)	-0.228495	0.0965394	0.454353
3-hydroxybutyrate (BHBA)	Left leg fat mass (kg/m2)	0.0384769	0.782369	0.9422
3-hydroxybutyrate (BHBA)	Left leg fat free mass (kg/m2)	-0.31438	0.0206021	0.221946
3-hydroxybutyrate (BHBA)	Left leg total body water (%)	-0.228495	0.0965394	0.454353
3-hydroxybutyrate (BHBA)	Right leg fat mass (kg/m2)	0.0909854	0.512907	0.835758
3-hydroxybutyrate (BHBA)	Right leg fat free mass (kg/m2)	-0.317797	0.0191939	0.213596
3-hydroxybutyrate (BHBA)	Right leg total body water (%)	-0.228495	0.0965394	0.454353
3-hydroxybutyrate (BHBA)	(14 or 15)-methylpalmitate (a17:0 or i17:0)	0.207166	0.132816	0.51718
3-hydroxybutyrate (BHBA)	(16 or 17)-methylstearate (a19:0 or i19:0)	0.130856	0.345603	0.735477
3-hydroxybutyrate (BHBA)	(2 or 3)-decenoate (10:1n7 or n8)	0.518963	5.80659e-05	0.00475238
3-hydroxybutyrate (BHBA)	(N(1) + N(8))-acetylspermidine	-0.00750905	0.957023	0.989808
3-hydroxybutyrate (BHBA)	(S)-3-hydroxybutyrylcarnitine	0.583991	3.55879e-06	0.000516334
3-hydroxybutyrate (BHBA)	1,2,3-benzenetriol sulfate (2)	-0.17648	0.201759	0.608506
3-hydroxybutyrate (BHBA)	1,2-dilinoleoyl-GPC (18:2/18:2)	-0.2247	0.102358	0.465797
3-hydroxybutyrate (BHBA)	1,2-dilinoleoyl-GPE (18:2/18:2)*	-0.0987291	0.477537	0.817462
3-hydroxybutyrate (BHBA)	1,2-dipalmitoyl-GPC (16:0/16:0)	-0.00377358	0.978395	0.994868
3-hydroxybutyrate (BHBA)	1,3,7-trimethylurate	0.0732368	0.598685	0.875195
3-hydroxybutyrate (BHBA)	1,3-dimethylurate	0.0153996	0.911996	0.978878
3-hydroxybutyrate (BHBA)	1,5-anhydroglucitol (1,5-AG)	-0.292091	0.032099	0.275497
3-hydroxybutyrate (BHBA)	1,7-dimethylurate	0.0767296	0.581315	0.867572
3-hydroxybutyrate (BHBA)	1-(1-enyl-oleoyl)-GPE (P-18:1)*	0.0643034	0.644115	0.893631
3-hydroxybutyrate (BHBA)	1-(1-enyl-palmitoyl)-2-arachidonoyl-GPC (P-16:0/20:4)*	-0.117134	0.398937	0.771766
3-hydroxybutyrate (BHBA)	1-(1-enyl-palmitoyl)-2-arachidonoyl-GPE (P-16:0/20:4)*	-0.102497	0.460809	0.808705
3-hydroxybutyrate (BHBA)	1-(1-enyl-palmitoyl)-2-linoleoyl-GPC (P-16:0/18:2)*	-0.205108	0.136796	0.52352
3-hydroxybutyrate (BHBA)	1-(1-enyl-palmitoyl)-2-linoleoyl-GPE (P-16:0/18:2)*	-0.241166	0.0789573	0.416378
3-hydroxybutyrate (BHBA)	1-(1-enyl-palmitoyl)-2-oleoyl-GPC (P-16:0/18:1)*	0.0474557	0.733285	0.926464
3-hydroxybutyrate (BHBA)	1-(1-enyl-palmitoyl)-2-oleoyl-GPE (P-16:0/18:1)*	-0.0784829	0.572682	0.863882
3-hydroxybutyrate (BHBA)	1-(1-enyl-palmitoyl)-2-palmitoleoyl-GPC (P-16:0/16:1)*	0.102802	0.459469	0.807941
3-hydroxybutyrate (BHBA)	1-(1-enyl-palmitoyl)-2-palmitoyl-GPC (P-16:0/16:0)*	0.152354	0.271417	0.677135
3-hydroxybutyrate (BHBA)	1-(1-enyl-palmitoyl)-GPC (P-16:0)*	-0.18826	0.172795	0.573821
3-hydroxybutyrate (BHBA)	1-(1-enyl-palmitoyl)-GPE (P-16:0)*	0.102649	0.460139	0.808381
3-hydroxybutyrate (BHBA)	1-(1-enyl-stearoyl)-2-arachidonoyl-GPE (P-18:0/20:4)*	-0.0752049	0.588869	0.870901
3-hydroxybutyrate (BHBA)	1-(1-enyl-stearoyl)-2-linoleoyl-GPE (P-18:0/18:2)*	-0.164475	0.234647	0.642605
3-hydroxybutyrate (BHBA)	1-(1-enyl-stearoyl)-2-oleoyl-GPE (P-18:0/18:1)	-0.140309	0.311564	0.710037
3-hydroxybutyrate (BHBA)	1-(1-enyl-stearoyl)-GPE (P-18:0)*	-0.0464646	0.738655	0.928309
3-hydroxybutyrate (BHBA)	1-arachidonoyl-GPC* (20:4)*	0.097389	0.483564	0.820514
3-hydroxybutyrate (BHBA)	1-arachidonoyl-GPE (20:4n6)*	-0.0751286	0.589248	0.871045
3-hydroxybutyrate (BHBA)	1-arachidonoyl-GPI* (20:4)*	0.404841	0.00239334	0.0643407
3-hydroxybutyrate (BHBA)	1-arachidonylglycerol (20:4)	0.150413	0.277643	0.68265
3-hydroxybutyrate (BHBA)	1-carboxyethylisoleucine	-0.205033	0.136941	0.523765
3-hydroxybutyrate (BHBA)	1-carboxyethylleucine	0.0298456	0.830363	0.956247
3-hydroxybutyrate (BHBA)	1-carboxyethylphenylalanine	-0.274099	0.044891	0.32271
3-hydroxybutyrate (BHBA)	1-carboxyethyltyrosine	-0.172102	0.213352	0.62121
3-hydroxybutyrate (BHBA)	1-carboxyethylvaline	-0.0373928	0.788357	0.944053
3-hydroxybutyrate (BHBA)	1-dihomo-linolenylglycerol (20:3)	0.257328	0.0603141	0.369485
3-hydroxybutyrate (BHBA)	1-docosahexaenoylglycerol (22:6)	0.296573	0.0294346	0.264544
3-hydroxybutyrate (BHBA)	1-lignoceroyl-GPC (24:0)	-0.237512	0.0837465	0.427938
3-hydroxybutyrate (BHBA)	1-linolenoyl-GPC (18:3)*	-0.58887	2.81539e-06	0.000425469
3-hydroxybutyrate (BHBA)	1-linoleoyl-2-arachidonoyl-GPC (18:2/20:4n6)*	-0.000419287	0.997599	0.999336
3-hydroxybutyrate (BHBA)	1-linoleoyl-2-arachidonoyl-GPE (18:2/20:4)*	-0.0838257	0.546749	0.851971
3-hydroxybutyrate (BHBA)	1-linoleoyl-2-linolenoyl-GPC (18:2/18:3)*	-0.408043	0.00219244	0.060788
3-hydroxybutyrate (BHBA)	1-linoleoyl-GPC (18:2)	-0.221041	0.108221	0.476727
3-hydroxybutyrate (BHBA)	1-linoleoyl-GPE (18:2)*	-0.364589	0.00671879	0.119928
3-hydroxybutyrate (BHBA)	1-linoleoyl-GPG (18:2)*	0.1413	0.308124	0.707389
3-hydroxybutyrate (BHBA)	1-linoleoyl-GPI* (18:2)*	0.260835	0.056779	0.359914
3-hydroxybutyrate (BHBA)	1-linoleoylglycerol (18:2)	0.0685725	0.62223	0.884583
3-hydroxybutyrate (BHBA)	1-methyl-4-imidazoleacetate	0.0184868	0.894445	0.974156
3-hydroxybutyrate (BHBA)	1-methyl-5-imidazoleacetate	0.097389	0.483564	0.820514
3-hydroxybutyrate (BHBA)	1-methyl-5-imidazolelactate	0.169354	0.220862	0.62878
3-hydroxybutyrate (BHBA)	1-methylhistidine	-0.0476082	0.73246	0.926146
3-hydroxybutyrate (BHBA)	1-methylnicotinamide	0.113017	0.415828	0.782518
3-hydroxybutyrate (BHBA)	1-methylurate	0.0362943	0.794437	0.945871
3-hydroxybutyrate (BHBA)	1-methylxanthine	-0.0242043	0.862079	0.965362
3-hydroxybutyrate (BHBA)	1-myristoyl-2-arachidonoyl-GPC (14:0/20:4)*	-0.26518	0.0526328	0.347153
3-hydroxybutyrate (BHBA)	1-myristoyl-2-palmitoyl-GPC (14:0/16:0)	-0.475815	0.000276474	0.0149481
3-hydroxybutyrate (BHBA)	1-myristoylglycerol (14:0)	-0.0595434	0.668874	0.903667
3-hydroxybutyrate (BHBA)	1-oleoyl-2-arachidonoyl-GPE (18:1/20:4)*	0.188412	0.172441	0.573374
3-hydroxybutyrate (BHBA)	1-oleoyl-2-docosahexaenoyl-GPC (18:1/22:6)*	0.287364	0.0351228	0.287413
3-hydroxybutyrate (BHBA)	1-oleoyl-2-linoleoyl-GPE (18:1/18:2)*	-0.090223	0.516459	0.837472
3-hydroxybutyrate (BHBA)	1-oleoyl-GPC (18:1)	-0.219363	0.110993	0.481675
3-hydroxybutyrate (BHBA)	1-oleoyl-GPE (18:1)	-0.399962	0.00273097	0.07001
3-hydroxybutyrate (BHBA)	1-oleoyl-GPG (18:1)*	-0.128404	0.354792	0.742115
3-hydroxybutyrate (BHBA)	1-oleoyl-GPI (18:1)	0.0277873	0.841907	0.959631
3-hydroxybutyrate (BHBA)	1-oleoyl-GPS (18:1)	0.00610568	0.96505	0.991855
3-hydroxybutyrate (BHBA)	1-oleoylglycerol (18:1)	0.254736	0.0630391	0.377223
3-hydroxybutyrate (BHBA)	1-palmitoleoyl-2-linolenoyl-GPC (16:1/18:3)*	-0.202115	0.142741	0.532703
3-hydroxybutyrate (BHBA)	1-palmitoleoyl-GPC* (16:1)*	-0.242691	0.0770244	0.411968
3-hydroxybutyrate (BHBA)	1-palmitoleoylglycerol (16:1)*	-0.135743	0.327728	0.722458
3-hydroxybutyrate (BHBA)	1-palmitoyl-2-arachidonoyl-GPC (16:0/20:4n6)	0.257176	0.0604717	0.369878
3-hydroxybutyrate (BHBA)	1-palmitoyl-2-arachidonoyl-GPE (16:0/20:4)*	0.0971603	0.484596	0.821071
3-hydroxybutyrate (BHBA)	1-palmitoyl-2-arachidonoyl-GPI (16:0/20:4)*	-0.25931	0.0582949	0.364054
3-hydroxybutyrate (BHBA)	1-palmitoyl-2-dihomo-linolenoyl-GPC (16:0/20:3n3 or 6)*	-0.0620164	0.655965	0.898326
3-hydroxybutyrate (BHBA)	1-palmitoyl-2-docosahexaenoyl-GPC (16:0/22:6)	0.380598	0.00452445	0.095169
3-hydroxybutyrate (BHBA)	1-palmitoyl-2-docosahexaenoyl-GPE (16:0/22:6)*	0.278292	0.0415882	0.311377
3-hydroxybutyrate (BHBA)	1-palmitoyl-2-linoleoyl-GPC (16:0/18:2)	0.0682676	0.623782	0.8852
3-hydroxybutyrate (BHBA)	1-palmitoyl-2-linoleoyl-GPE (16:0/18:2)	-0.143892	0.299244	0.700198
3-hydroxybutyrate (BHBA)	1-palmitoyl-2-linoleoyl-GPI (16:0/18:2)	-0.115075	0.407332	0.777155
3-hydroxybutyrate (BHBA)	1-palmitoyl-2-oleoyl-GPC (16:0/18:1)	-0.0206213	0.882339	0.970748
3-hydroxybutyrate (BHBA)	1-palmitoyl-2-oleoyl-GPE (16:0/18:1)	-0.180179	0.192315	0.597363
3-hydroxybutyrate (BHBA)	1-palmitoyl-2-oleoyl-GPI (16:0/18:1)*	-0.191157	0.16616	0.565295
3-hydroxybutyrate (BHBA)	1-palmitoyl-2-palmitoleoyl-GPC (16:0/16:1)*	-0.26457	0.0531995	0.348956
3-hydroxybutyrate (BHBA)	1-palmitoyl-2-stearoyl-GPC (16:0/18:0)	-0.103107	0.458131	0.807254
3-hydroxybutyrate (BHBA)	1-palmitoyl-2-stearoyl-GPE (16:0/18:0)*	-0.0582547	0.675639	0.906209
3-hydroxybutyrate (BHBA)	1-palmitoyl-GPC (16:0)	-0.0923575	0.506544	0.832383
3-hydroxybutyrate (BHBA)	1-palmitoyl-GPE (16:0)	-0.147703	0.286488	0.689691
3-hydroxybutyrate (BHBA)	1-palmitoyl-GPG (16:0)*	-0.384258	0.0041221	0.0900473
3-hydroxybutyrate (BHBA)	1-palmitoyl-GPI* (16:0)	-0.114389	0.410153	0.779036
3-hydroxybutyrate (BHBA)	1-palmitoylglycerol (16:0)	0.237583	0.0836504	0.427681
3-hydroxybutyrate (BHBA)	1-ribosyl-imidazoleacetate*	-0.145721	0.293076	0.695192
3-hydroxybutyrate (BHBA)	1-stearoyl-2-arachidonoyl-GPC (18:0/20:4)	0.235754	0.08613	0.432732
3-hydroxybutyrate (BHBA)	1-stearoyl-2-arachidonoyl-GPE (18:0/20:4)	0.161349	0.243783	0.651693
3-hydroxybutyrate (BHBA)	1-stearoyl-2-arachidonoyl-GPI (18:0/20:4)	0.155022	0.263012	0.670009
3-hydroxybutyrate (BHBA)	1-stearoyl-2-arachidonoyl-GPS (18:0/20:4)	-0.0248161	0.858628	0.964398
3-hydroxybutyrate (BHBA)	1-stearoyl-2-docosahexaenoyl-GPC (18:0/22:6)	0.206327	0.134427	0.519787
3-hydroxybutyrate (BHBA)	1-stearoyl-2-docosahexaenoyl-GPE (18:0/22:6)*	0.20404	0.138895	0.526759
3-hydroxybutyrate (BHBA)	1-stearoyl-2-linoleoyl-GPC (18:0/18:2)*	0.101124	0.466864	0.811915
3-hydroxybutyrate (BHBA)	1-stearoyl-2-linoleoyl-GPE (18:0/18:2)*	-0.0338098	0.808233	0.949653
3-hydroxybutyrate (BHBA)	1-stearoyl-2-linoleoyl-GPI (18:0/18:2)	0.133143	0.337164	0.729646
3-hydroxybutyrate (BHBA)	1-stearoyl-2-oleoyl-GPC (18:0/18:1)	-0.273261	0.0455766	0.324844
3-hydroxybutyrate (BHBA)	1-stearoyl-2-oleoyl-GPE (18:0/18:1)	-0.193978	0.15988	0.557303
3-hydroxybutyrate (BHBA)	1-stearoyl-2-oleoyl-GPI (18:0/18:1)*	-0.0746712	0.591523	0.872161
3-hydroxybutyrate (BHBA)	1-stearoyl-2-oleoyl-GPS (18:0/18:1)	0.141757	0.306545	0.706168
3-hydroxybutyrate (BHBA)	1-stearoyl-GPC (18:0)	-0.0729179	0.600282	0.8758
3-hydroxybutyrate (BHBA)	1-stearoyl-GPE (18:0)	-0.0748999	0.590385	0.871603
3-hydroxybutyrate (BHBA)	1-stearoyl-GPG (18:0)	-0.183537	0.184021	0.58754
3-hydroxybutyrate (BHBA)	1-stearoyl-GPI (18:0)	0.273261	0.0455766	0.324844
3-hydroxybutyrate (BHBA)	10-heptadecenoate (17:1n7)	0.422527	0.00145874	0.0466748
3-hydroxybutyrate (BHBA)	10-nonadecenoate (19:1n9)	0.378159	0.0048115	0.0987511
3-hydroxybutyrate (BHBA)	10-undecenoate (11:1n1)	0.364742	0.00669414	0.119692
3-hydroxybutyrate (BHBA)	11-ketoetiocholanolone glucuronide	-0.080749	0.561614	0.858992
3-hydroxybutyrate (BHBA)	11beta-hydroxyandrosterone glucuronide	-0.196188	0.155082	0.550588
3-hydroxybutyrate (BHBA)	11beta-hydroxyetiocholanolone glucuronide*	-0.0426069	0.759675	0.935067
3-hydroxybutyrate (BHBA)	12,13-DiHOME	0.192086	0.164071	0.562974
3-hydroxybutyrate (BHBA)	12-HETE	0.330713	0.0145846	0.18485
3-hydroxybutyrate (BHBA)	13-HODE + 9-HODE	0.516905	6.2857e-05	0.00502487
3-hydroxybutyrate (BHBA)	16a-hydroxy DHEA 3-sulfate	-0.085344	0.539483	0.848795
3-hydroxybutyrate (BHBA)	17alpha-hydroxypregnanolone glucuronide	0.0411176	0.767836	0.93766
3-hydroxybutyrate (BHBA)	17alpha-hydroxypregnenolone 3-sulfate	-0.0614374	0.658978	0.899661
3-hydroxybutyrate (BHBA)	2'-deoxyuridine	-0.069716	0.616421	0.882262
3-hydroxybutyrate (BHBA)	2'-O-methyluridine	-0.0945683	0.496379	0.827046
3-hydroxybutyrate (BHBA)	2,3-dihydroxy-2-methylbutyrate	-0.0855743	0.538385	0.848296
3-hydroxybutyrate (BHBA)	2,3-dihydroxy-5-methylthio-4-pentenoate (DMTPA)*	0.0601868	0.665506	0.902244
3-hydroxybutyrate (BHBA)	2,3-dihydroxyisovalerate	-0.0311076	0.823303	0.954386
3-hydroxybutyrate (BHBA)	2,4-di-tert-butylphenol	0.167905	0.224894	0.632987
3-hydroxybutyrate (BHBA)	2,6-dihydroxybenzoic acid	-0.124681	0.369033	0.751996
3-hydroxybutyrate (BHBA)	2-acetamidophenol sulfate	-0.228446	0.0966129	0.454511
3-hydroxybutyrate (BHBA)	2-aminoadipate	0.290032	0.0333881	0.280742
3-hydroxybutyrate (BHBA)	2-aminobutyrate	0.513398	7.18636e-05	0.00554634
3-hydroxybutyrate (BHBA)	2-aminoheptanoate	-0.0276348	0.842763	0.95993
3-hydroxybutyrate (BHBA)	2-aminooctanoate	0.199848	0.147373	0.539374
3-hydroxybutyrate (BHBA)	2-aminophenol sulfate	-0.320831	0.0180128	0.206846
3-hydroxybutyrate (BHBA)	2-arachidonoylglycerol (20:4)	0.0627716	0.652042	0.896879
3-hydroxybutyrate (BHBA)	2-hydroxy-3-methylvalerate	-0.0141414	0.919161	0.980713
3-hydroxybutyrate (BHBA)	2-hydroxy-4-(methylthio)butanoic acid	-0.252906	0.0650215	0.382423
3-hydroxybutyrate (BHBA)	2-hydroxyarachidate*	-0.183381	0.184401	0.587965
3-hydroxybutyrate (BHBA)	2-hydroxybehenate	-0.265409	0.0524216	0.346557
3-hydroxybutyrate (BHBA)	2-hydroxybutyrate/2-hydroxyisobutyrate	0.487402	0.000185533	0.011209
3-hydroxybutyrate (BHBA)	2-hydroxydecanoate	0.0501239	0.718891	0.921661
3-hydroxybutyrate (BHBA)	2-hydroxyglutarate	-0.131466	0.34334	0.73384
3-hydroxybutyrate (BHBA)	2-hydroxyhippurate (salicylurate)	-0.0246617	0.859499	0.964647
3-hydroxybutyrate (BHBA)	2-hydroxylaurate	0.237431	0.0838548	0.428132
3-hydroxybutyrate (BHBA)	2-hydroxynervonate*	0.0313703	0.821835	0.953769
3-hydroxybutyrate (BHBA)	2-hydroxyoctanoate	0.0941872	0.498124	0.82793
3-hydroxybutyrate (BHBA)	2-hydroxypalmitate	0.0964742	0.487701	0.822654
3-hydroxybutyrate (BHBA)	2-hydroxyphenylacetate	0.0405184	0.771127	0.938689
3-hydroxybutyrate (BHBA)	2-hydroxyphytanate*	-0.258853	0.0587559	0.365411
3-hydroxybutyrate (BHBA)	2-hydroxysebacate	0.226454	0.0996355	0.460441
3-hydroxybutyrate (BHBA)	2-hydroxystearate	-0.157538	0.255248	0.662723
3-hydroxybutyrate (BHBA)	2-isopropylmalate	0.226394	0.0997278	0.460687
3-hydroxybutyrate (BHBA)	2-keto-3-deoxy-gluconate	-0.249323	0.0690481	0.392555
3-hydroxybutyrate (BHBA)	2-ketocaprylate	0.190928	0.166677	0.566008
3-hydroxybutyrate (BHBA)	2-linoleoylglycerol (18:2)	-0.108559	0.434572	0.793984
3-hydroxybutyrate (BHBA)	2-methoxyhydroquinone sulfate (1)	-0.329974	0.0148201	0.186443
3-hydroxybutyrate (BHBA)	2-methoxyhydroquinone sulfate (2)	-0.198228	0.150748	0.544369
3-hydroxybutyrate (BHBA)	2-methoxyresorcinol sulfate	-0.125325	0.366546	0.750354
3-hydroxybutyrate (BHBA)	2-methylbutyrylcarnitine (C5)	-0.168515	0.223191	0.631248
3-hydroxybutyrate (BHBA)	2-methylserine	0.383873	0.00416282	0.0906005
3-hydroxybutyrate (BHBA)	2-naphthol sulfate	-0.0798552	0.565968	0.860939
3-hydroxybutyrate (BHBA)	2-O-methylascorbic acid	0.00163903	0.990615	0.9978
3-hydroxybutyrate (BHBA)	2-oleoylglycerol (18:1)	0.161266	0.244029	0.651958
3-hydroxybutyrate (BHBA)	2-oxoarginine*	-0.384944	0.00405028	0.0890564
3-hydroxybutyrate (BHBA)	2-palmitoleoyl-GPC* (16:1)*	-0.166	0.230277	0.638296
3-hydroxybutyrate (BHBA)	2-palmitoyl-GPC* (16:0)*	-0.00971984	0.944388	0.986856
3-hydroxybutyrate (BHBA)	2-piperidinone	-0.124757	0.368738	0.751814
3-hydroxybutyrate (BHBA)	2-stearoyl-GPE (18:0)*	-0.197789	0.151673	0.54566
3-hydroxybutyrate (BHBA)	21-hydroxypregnenolone disulfate	0.00956737	0.945259	0.987065
3-hydroxybutyrate (BHBA)	21-hydroxypregnenolone monosulfate (1)	-0.0066396	0.961995	0.991155
3-hydroxybutyrate (BHBA)	2R,3R-dihydroxybutyrate	-0.204345	0.138293	0.525898
3-hydroxybutyrate (BHBA)	3,4-dihydroxybutyrate	-0.0884696	0.524676	0.841477
3-hydroxybutyrate (BHBA)	3,5-dichloro-2,6-dihydroxybenzoic acid	-0.011397	0.934811	0.98478
3-hydroxybutyrate (BHBA)	3,7-dimethylurate	-0.00583271	0.966611	0.992132
3-hydroxybutyrate (BHBA)	3-(3-amino-3-carboxypropyl)uridine*	-0.163636	0.237075	0.645079
3-hydroxybutyrate (BHBA)	3-(3-hydroxyphenyl)propionate	0.122601	0.377135	0.757405
3-hydroxybutyrate (BHBA)	3-(3-hydroxyphenyl)propionate sulfate	0.0562705	0.686104	0.910091
3-hydroxybutyrate (BHBA)	3-(4-hydroxyphenyl)lactate (HPLA)	-0.111187	0.423465	0.787231
3-hydroxybutyrate (BHBA)	3-acetylphenol sulfate	-0.0291152	0.834456	0.957448
3-hydroxybutyrate (BHBA)	3-amino-2-piperidone	-0.245893	0.0730873	0.402802
3-hydroxybutyrate (BHBA)	3-aminoisobutyrate	0.184601	0.181448	0.584385
3-hydroxybutyrate (BHBA)	3-bromo-5-chloro-2,6-dihydroxybenzoic acid*	0.084048	0.545682	0.851436
3-hydroxybutyrate (BHBA)	3-carboxy-4-methyl-5-pentyl-2-furanpropionate (3-CMPFP)	-0.0130741	0.925244	0.982269
3-hydroxybutyrate (BHBA)	3-carboxy-4-methyl-5-propyl-2-furanpropanoate (CMPF)	0.23179	0.0917	0.444464
3-hydroxybutyrate (BHBA)	3-decenoylcarnitine	-0.00984831	0.943654	0.986784
3-hydroxybutyrate (BHBA)	3-ethylcatechol sulfate (1)	-0.0479096	0.73083	0.925664
3-hydroxybutyrate (BHBA)	3-formylindole	-0.0909853	0.512907	0.835758
3-hydroxybutyrate (BHBA)	3-hydroxy-2-ethylpropionate	0.292929	0.0315859	0.2736
3-hydroxybutyrate (BHBA)	3-hydroxy-2-methylpyridine sulfate	-0.16764	0.225639	0.633834
3-hydroxybutyrate (BHBA)	3-hydroxy-3-methylglutarate	0.088927	0.522527	0.840469
3-hydroxybutyrate (BHBA)	3-hydroxyadipate	0.521907	5.17958e-05	0.00436731
3-hydroxybutyroylglycine	Liver fat (%)	-0.103118	0.45808	0.807254
3-hydroxybutyroylglycine	Sodium (mmol/L)	0.0314152	0.821584	0.953769
3-hydroxybutyroylglycine	Potassium (mmol/L)	-0.147333	0.287711	0.690726
3-hydroxybutyroylglycine	Creatinine (mg/dL)	-0.0128137	0.926729	0.982769
3-hydroxybutyroylglycine	Urea (BUN) (mg/dL)	0.167773	0.225266	0.633406
3-hydroxybutyroylglycine	Uric acid (mg/dL)	-0.129921	0.34909	0.737913
3-hydroxybutyroylglycine	ALT (IU/L)	-0.269667	0.0486126	0.33475
3-hydroxybutyroylglycine	AST (IU/L)	-0.188566	0.172085	0.572815
3-hydroxybutyroylglycine	GGT (U/L)	-0.33545	0.0131502	0.174961
3-hydroxybutyroylglycine	Alkaline phosphatase (IU/L)	-0.0236115	0.865425	0.966288
3-hydroxybutyroylglycine	Total Bilirubin (mg/dL)	0.232342	0.0909078	0.442842
3-hydroxybutyroylglycine	Albumin (g/dL)	3.83783e-05	0.99978	0.999808
3-hydroxybutyroylglycine	Creatine Kinase (U/L)	0.00865553	0.950469	0.988392
3-hydroxybutyroylglycine	Total cholesterol (mg/dL)	0.0736942	0.596397	0.874249
3-hydroxybutyroylglycine	High Density Lipoprotein (mg/dL)	0.0796595	0.566923	0.861384
3-hydroxybutyroylglycine	Low Density Lipoprotein (mg/dL)	0.0486921	0.726603	0.924289
3-hydroxybutyroylglycine	Triglycerides (mg/dL)	-0.110882	0.424745	0.788042
3-hydroxybutyroylglycine	Glucose (mg/dL)	0.126452	0.362214	0.747191
3-hydroxybutyroylglycine	Insulin (mg/dL)	-0.0475038	0.733025	0.926444
3-hydroxybutyroylglycine	Weight (kg)	-0.0457855	0.742342	0.929475
3-hydroxybutyroylglycine	Body mass index (kg/m2)	0.0182248	0.895932	0.974701
3-hydroxybutyroylglycine	Heart rate (bpm)	0.169738	0.2198	0.62761
3-hydroxybutyroylglycine	Systolic blood pressure (mmHg)	0.0841179	0.545347	0.85131
3-hydroxybutyroylglycine	Diastolic blood pressure (mmHg)	-0.0714893	0.60746	0.878811
3-hydroxybutyroylglycine	Waist circumference (cm)	-0.164309	0.235125	0.643192
3-hydroxybutyroylglycine	Hip circumference (cm)	0.117436	0.397712	0.770909
3-hydroxybutyroylglycine	Trunk fat mass (kg/m2)	0.103037	0.458435	0.80742
3-hydroxybutyroylglycine	Trunk fat free mass (kg/m2)	-0.187266	0.175114	0.576681
3-hydroxybutyroylglycine	Trunk total body water (%)	-0.183336	0.18451	0.588127
3-hydroxybutyroylglycine	Left arm fat mass (kg/m2)	0.171624	0.214643	0.62257
3-hydroxybutyroylglycine	Left arm fat free mass (kg/m2)	-0.21518	0.118143	0.493763
3-hydroxybutyroylglycine	Left arm total body water (%)	-0.183336	0.18451	0.588127
3-hydroxybutyroylglycine	Right arm fat mass (kg/m2)	0.184459	0.18179	0.584864
3-hydroxybutyroylglycine	Right arm fat free mass (kg/m2)	-0.223951	0.103538	0.468156
3-hydroxybutyroylglycine	Right arm total body water (%)	-0.183336	0.18451	0.588127
3-hydroxybutyroylglycine	Left leg fat mass (kg/m2)	0.250977	0.0671654	0.388046
3-hydroxybutyroylglycine	Left leg fat free mass (kg/m2)	-0.238369	0.0826034	0.425236
3-hydroxybutyroylglycine	Left leg total body water (%)	-0.183336	0.18451	0.588127
3-hydroxybutyroylglycine	Right leg fat mass (kg/m2)	0.293036	0.0315208	0.27339
3-hydroxybutyroylglycine	Right leg fat free mass (kg/m2)	-0.263961	0.0537705	0.350856
3-hydroxybutyroylglycine	Right leg total body water (%)	-0.183336	0.18451	0.588127
3-hydroxybutyroylglycine	(14 or 15)-methylpalmitate (a17:0 or i17:0)	0.0223764	0.872405	0.968117
3-hydroxybutyroylglycine	(16 or 17)-methylstearate (a19:0 or i19:0)	-0.0484504	0.727908	0.924738
3-hydroxybutyroylglycine	(2 or 3)-decenoate (10:1n7 or n8)	0.173484	0.209643	0.617145
3-hydroxybutyroylglycine	(N(1) + N(8))-acetylspermidine	-0.0171158	0.902233	0.976214
3-hydroxybutyroylglycine	(S)-3-hydroxybutyrylcarnitine	0.492929	0.000152617	0.00975263
3-hydroxybutyroylglycine	1,2,3-benzenetriol sulfate (2)	-0.0282007	0.839586	0.958986
3-hydroxybutyroylglycine	1,2-dilinoleoyl-GPC (18:2/18:2)	-0.0329737	0.812889	0.950965
3-hydroxybutyroylglycine	1,2-dilinoleoyl-GPE (18:2/18:2)*	0.00722743	0.958634	0.990246
3-hydroxybutyroylglycine	1,2-dipalmitoyl-GPC (16:0/16:0)	0.0800137	0.565194	0.860553
3-hydroxybutyroylglycine	1,3,7-trimethylurate	-0.0611179	0.660644	0.900254
3-hydroxybutyroylglycine	1,3-dimethylurate	-0.161098	0.244528	0.652493
3-hydroxybutyroylglycine	1,5-anhydroglucitol (1,5-AG)	-0.257195	0.0604514	0.369878
3-hydroxybutyroylglycine	1,7-dimethylurate	-0.0907635	0.513939	0.83618
3-hydroxybutyroylglycine	1-(1-enyl-oleoyl)-GPE (P-18:1)*	0.0144475	0.917417	0.980251
3-hydroxybutyroylglycine	1-(1-enyl-palmitoyl)-2-arachidonoyl-GPC (P-16:0/20:4)*	-0.174017	0.208223	0.615542
3-hydroxybutyroylglycine	1-(1-enyl-palmitoyl)-2-arachidonoyl-GPE (P-16:0/20:4)*	-0.156406	0.258721	0.666052
3-hydroxybutyroylglycine	1-(1-enyl-palmitoyl)-2-linoleoyl-GPC (P-16:0/18:2)*	-0.121107	0.383021	0.761313
3-hydroxybutyroylglycine	1-(1-enyl-palmitoyl)-2-linoleoyl-GPE (P-16:0/18:2)*	-0.216407	0.116011	0.490307
3-hydroxybutyroylglycine	1-(1-enyl-palmitoyl)-2-oleoyl-GPC (P-16:0/18:1)*	0.108527	0.434708	0.793984
3-hydroxybutyroylglycine	1-(1-enyl-palmitoyl)-2-oleoyl-GPE (P-16:0/18:1)*	-0.10868	0.434059	0.793695
3-hydroxybutyroylglycine	1-(1-enyl-palmitoyl)-2-palmitoleoyl-GPC (P-16:0/16:1)*	0.149468	0.280705	0.685066
3-hydroxybutyroylglycine	1-(1-enyl-palmitoyl)-2-palmitoyl-GPC (P-16:0/16:0)*	0.169138	0.22146	0.629429
3-hydroxybutyroylglycine	1-(1-enyl-palmitoyl)-GPC (P-16:0)*	-0.215339	0.117865	0.493327
3-hydroxybutyroylglycine	1-(1-enyl-palmitoyl)-GPE (P-16:0)*	0.00202036	0.988432	0.997311
3-hydroxybutyroylglycine	1-(1-enyl-stearoyl)-2-arachidonoyl-GPE (P-18:0/20:4)*	-0.0619449	0.656337	0.898469
3-hydroxybutyroylglycine	1-(1-enyl-stearoyl)-2-linoleoyl-GPE (P-18:0/18:2)*	-0.133153	0.337127	0.729646
3-hydroxybutyroylglycine	1-(1-enyl-stearoyl)-2-oleoyl-GPE (P-18:0/18:1)	-0.165555	0.231546	0.639544
3-hydroxybutyroylglycine	1-(1-enyl-stearoyl)-GPE (P-18:0)*	-0.0760493	0.58468	0.868967
3-hydroxybutyroylglycine	1-arachidonoyl-GPC* (20:4)*	-0.0909923	0.512875	0.835758
3-hydroxybutyroylglycine	1-arachidonoyl-GPE (20:4n6)*	-0.155262	0.262263	0.669366
3-hydroxybutyroylglycine	1-arachidonoyl-GPI* (20:4)*	0.27351	0.0453717	0.324235
3-hydroxybutyroylglycine	1-arachidonylglycerol (20:4)	0.0950348	0.494247	0.825915
3-hydroxybutyroylglycine	1-carboxyethylisoleucine	-0.290775	0.032918	0.278889
3-hydroxybutyroylglycine	1-carboxyethylleucine	-0.121717	0.380611	0.75978
3-hydroxybutyroylglycine	1-carboxyethylphenylalanine	-0.335417	0.0131597	0.175057
3-hydroxybutyroylglycine	1-carboxyethyltyrosine	-0.314762	0.0204404	0.220963
3-hydroxybutyroylglycine	1-carboxyethylvaline	-0.122327	0.378211	0.758126
3-hydroxybutyroylglycine	1-dihomo-linolenylglycerol (20:3)	0.136965	0.323351	0.719133
3-hydroxybutyroylglycine	1-docosahexaenoylglycerol (22:6)	0.161652	0.242888	0.650896
3-hydroxybutyroylglycine	1-lignoceroyl-GPC (24:0)	-0.136891	0.323613	0.719309
3-hydroxybutyroylglycine	1-linolenoyl-GPC (18:3)*	-0.353029	0.00883387	0.140032
3-hydroxybutyroylglycine	1-linoleoyl-2-arachidonoyl-GPC (18:2/20:4n6)*	-0.0192506	0.89011	0.972976
3-hydroxybutyroylglycine	1-linoleoyl-2-arachidonoyl-GPE (18:2/20:4)*	-0.145667	0.293257	0.695488
3-hydroxybutyroylglycine	1-linoleoyl-2-linolenoyl-GPC (18:2/18:3)*	-0.172188	0.21312	0.620958
3-hydroxybutyroylglycine	1-linoleoyl-GPC (18:2)	-0.186521	0.17687	0.57895
3-hydroxybutyroylglycine	1-linoleoyl-GPE (18:2)*	-0.243091	0.0765239	0.410845
3-hydroxybutyroylglycine	1-linoleoyl-GPG (18:2)*	0.0286281	0.837188	0.958174
3-hydroxybutyroylglycine	1-linoleoyl-GPI* (18:2)*	0.297602	0.0288498	0.261983
3-hydroxybutyroylglycine	1-linoleoylglycerol (18:2)	0.0339649	0.80737	0.949382
3-hydroxybutyroylglycine	1-methyl-4-imidazoleacetate	-0.00659475	0.962252	0.991155
3-hydroxybutyroylglycine	1-methyl-5-imidazoleacetate	-0.0857317	0.537636	0.847941
3-hydroxybutyroylglycine	1-methyl-5-imidazolelactate	-0.0318301	0.819267	0.953105
3-hydroxybutyroylglycine	1-methylhistidine	-0.00476499	0.972721	0.993575
3-hydroxybutyroylglycine	1-methylnicotinamide	-0.034651	0.803555	0.948222
3-hydroxybutyroylglycine	1-methylurate	-0.0968049	0.486203	0.821852
3-hydroxybutyroylglycine	1-methylxanthine	-0.105478	0.447802	0.801546
3-hydroxybutyroylglycine	1-myristoyl-2-arachidonoyl-GPC (14:0/20:4)*	-0.225784	0.100668	0.462424
3-hydroxybutyroylglycine	1-myristoyl-2-palmitoyl-GPC (14:0/16:0)	-0.261236	0.0563856	0.358783
3-hydroxybutyroylglycine	1-myristoylglycerol (14:0)	-0.102121	0.462463	0.809647
3-hydroxybutyroylglycine	1-oleoyl-2-arachidonoyl-GPE (18:1/20:4)*	0.0998361	0.472589	0.81504
3-hydroxybutyroylglycine	1-oleoyl-2-docosahexaenoyl-GPC (18:1/22:6)*	0.189037	0.170997	0.571595
3-hydroxybutyroylglycine	1-oleoyl-2-linoleoyl-GPE (18:1/18:2)*	-0.00285899	0.98363	0.996143
3-hydroxybutyroylglycine	1-oleoyl-GPC (18:1)	-0.122784	0.376417	0.756869
3-hydroxybutyroylglycine	1-oleoyl-GPE (18:1)	-0.372317	0.00556476	0.107372
3-hydroxybutyroylglycine	1-oleoyl-GPG (18:1)*	-0.0498972	0.72011	0.922095
3-hydroxybutyroylglycine	1-oleoyl-GPI (18:1)	0.113407	0.414211	0.781558
3-hydroxybutyroylglycine	1-oleoyl-GPS (18:1)	0.175602	0.204047	0.610929
3-hydroxybutyroylglycine	1-oleoylglycerol (18:1)	0.0924408	0.50616	0.83217
3-hydroxybutyroylglycine	1-palmitoleoyl-2-linolenoyl-GPC (16:1/18:3)*	0.00763622	0.956296	0.989694
3-hydroxybutyroylglycine	1-palmitoleoyl-GPC* (16:1)*	-0.160447	0.246465	0.65437
3-hydroxybutyroylglycine	1-palmitoleoylglycerol (16:1)*	-0.0380325	0.784823	0.942974
3-hydroxybutyroylglycine	1-palmitoyl-2-arachidonoyl-GPC (16:0/20:4n6)	0.133	0.337685	0.73007
3-hydroxybutyroylglycine	1-palmitoyl-2-arachidonoyl-GPE (16:0/20:4)*	0.072466	0.602548	0.876726
3-hydroxybutyroylglycine	1-palmitoyl-2-arachidonoyl-GPI (16:0/20:4)*	-0.210308	0.126909	0.508355
3-hydroxybutyroylglycine	1-palmitoyl-2-dihomo-linolenoyl-GPC (16:0/20:3n3 or 6)*	-0.0499752	0.71969	0.921926
3-hydroxybutyroylglycine	1-palmitoyl-2-docosahexaenoyl-GPC (16:0/22:6)	0.154119	0.265837	0.672234
3-hydroxybutyroylglycine	1-palmitoyl-2-docosahexaenoyl-GPE (16:0/22:6)*	0.159684	0.248747	0.65663
3-hydroxybutyroylglycine	1-palmitoyl-2-linoleoyl-GPC (16:0/18:2)	0.100294	0.470552	0.813874
3-hydroxybutyroylglycine	1-palmitoyl-2-linoleoyl-GPE (16:0/18:2)	0.0112454	0.935676	0.985008
3-hydroxybutyroylglycine	1-palmitoyl-2-linoleoyl-GPI (16:0/18:2)	-0.114855	0.408235	0.777806
3-hydroxybutyroylglycine	1-palmitoyl-2-oleoyl-GPC (16:0/18:1)	0.0701788	0.614077	0.881348
3-hydroxybutyroylglycine	1-palmitoyl-2-oleoyl-GPE (16:0/18:1)	-0.102809	0.459435	0.807941
3-hydroxybutyroylglycine	1-palmitoyl-2-oleoyl-GPI (16:0/18:1)*	-0.0733809	0.597964	0.874845
3-hydroxybutyroylglycine	1-palmitoyl-2-palmitoleoyl-GPC (16:0/16:1)*	-0.114474	0.409803	0.77885
3-hydroxybutyroylglycine	1-palmitoyl-2-stearoyl-GPC (16:0/18:0)	-0.0981588	0.480097	0.818719
3-hydroxybutyroylglycine	1-palmitoyl-2-stearoyl-GPE (16:0/18:0)*	-0.000692187	0.996037	0.999065
3-hydroxybutyroylglycine	1-palmitoyl-GPC (16:0)	-0.0360233	0.795939	0.946274
3-hydroxybutyroylglycine	1-palmitoyl-GPE (16:0)	-0.118896	0.39183	0.767305
3-hydroxybutyroylglycine	1-palmitoyl-GPG (16:0)*	-0.156863	0.257313	0.664758
3-hydroxybutyroylglycine	1-palmitoyl-GPI* (16:0)	0.0815385	0.557781	0.857287
3-hydroxybutyroylglycine	1-palmitoylglycerol (16:0)	0.132467	0.339645	0.731351
3-hydroxybutyroylglycine	1-ribosyl-imidazoleacetate*	0.0179545	0.897468	0.975076
3-hydroxybutyroylglycine	1-stearoyl-2-arachidonoyl-GPC (18:0/20:4)	-0.00834826	0.952225	0.988736
3-hydroxybutyroylglycine	1-stearoyl-2-arachidonoyl-GPE (18:0/20:4)	0.0373194	0.788763	0.944153
3-hydroxybutyroylglycine	1-stearoyl-2-arachidonoyl-GPI (18:0/20:4)	-0.019403	0.889245	0.97269
3-hydroxybutyroylglycine	1-stearoyl-2-arachidonoyl-GPS (18:0/20:4)	-0.0920666	0.50789	0.83318
3-hydroxybutyroylglycine	1-stearoyl-2-docosahexaenoyl-GPC (18:0/22:6)	0.0347273	0.803132	0.948154
3-hydroxybutyroylglycine	1-stearoyl-2-docosahexaenoyl-GPE (18:0/22:6)*	0.0418176	0.763997	0.936368
3-hydroxybutyroylglycine	1-stearoyl-2-linoleoyl-GPC (18:0/18:2)*	0.0445622	0.748998	0.931612
3-hydroxybutyroylglycine	1-stearoyl-2-linoleoyl-GPE (18:0/18:2)*	-0.00224908	0.987122	0.996951
3-hydroxybutyroylglycine	1-stearoyl-2-linoleoyl-GPI (18:0/18:2)	0.0826821	0.552252	0.85474
3-hydroxybutyroylglycine	1-stearoyl-2-oleoyl-GPC (18:0/18:1)	-0.237373	0.0839329	0.428409
3-hydroxybutyroylglycine	1-stearoyl-2-oleoyl-GPE (18:0/18:1)	-0.193154	0.161696	0.559855
3-hydroxybutyroylglycine	1-stearoyl-2-oleoyl-GPI (18:0/18:1)*	-0.085503	0.538725	0.848465
3-hydroxybutyroylglycine	1-stearoyl-2-oleoyl-GPS (18:0/18:1)	0.0443335	0.750245	0.932009
3-hydroxybutyroylglycine	1-stearoyl-GPC (18:0)	-0.143293	0.301281	0.701813
3-hydroxybutyroylglycine	1-stearoyl-GPE (18:0)	-0.085808	0.537273	0.847702
3-hydroxybutyroylglycine	1-stearoyl-GPG (18:0)	-0.144249	0.298034	0.699306
3-hydroxybutyroylglycine	1-stearoyl-GPI (18:0)	0.275035	0.0441358	0.320415
3-hydroxybutyroylglycine	10-heptadecenoate (17:1n7)	0.218846	0.111858	0.483219
3-hydroxybutyroylglycine	10-nonadecenoate (19:1n9)	0.186673	0.17651	0.578461
3-hydroxybutyroylglycine	10-undecenoate (11:1n1)	0.112187	0.419283	0.784602
3-hydroxybutyroylglycine	11-ketoetiocholanolone glucuronide	0.0529139	0.703942	0.916465
3-hydroxybutyroylglycine	11beta-hydroxyandrosterone glucuronide	-0.279152	0.0409362	0.30922
3-hydroxybutyroylglycine	11beta-hydroxyetiocholanolone glucuronide*	0.0913674	0.511132	0.834917
3-hydroxybutyroylglycine	12,13-DiHOME	-0.0542488	0.696829	0.913828
3-hydroxybutyroylglycine	12-HETE	0.203969	0.139036	0.52701
3-hydroxybutyroylglycine	13-HODE + 9-HODE	0.217932	0.113402	0.485853
3-hydroxybutyroylglycine	16a-hydroxy DHEA 3-sulfate	-0.301338	0.0268075	0.252963
3-hydroxybutyroylglycine	17alpha-hydroxypregnanolone glucuronide	-0.154947	0.263247	0.67016
3-hydroxybutyroylglycine	17alpha-hydroxypregnenolone 3-sulfate	-0.356617	0.00812289	0.133585
3-hydroxybutyroylglycine	2'-deoxyuridine	-0.241795	0.0781562	0.414546
3-hydroxybutyroylglycine	2'-O-methyluridine	0.0506614	0.716003	0.92059
3-hydroxybutyroylglycine	2,3-dihydroxy-2-methylbutyrate	0.0809301	0.560733	0.858549
3-hydroxybutyroylglycine	2,3-dihydroxy-5-methylthio-4-pentenoate (DMTPA)*	0.0597339	0.667876	0.903175
3-hydroxybutyroylglycine	2,3-dihydroxyisovalerate	0.271914	0.0466956	0.328679
3-hydroxybutyroylglycine	2,4-di-tert-butylphenol	0.157016	0.256845	0.664259
3-hydroxybutyroylglycine	2,6-dihydroxybenzoic acid	-0.253688	0.0641685	0.380306
3-hydroxybutyroylglycine	2-acetamidophenol sulfate	-0.228311	0.0968157	0.455004
3-hydroxybutyroylglycine	2-aminoadipate	-0.0641558	0.644877	0.893971
3-hydroxybutyroylglycine	2-aminobutyrate	0.324286	0.0167436	0.199227
3-hydroxybutyroylglycine	2-aminoheptanoate	-0.262989	0.0546913	0.353712
3-hydroxybutyroylglycine	2-aminooctanoate	0.0535585	0.700504	0.915108
3-hydroxybutyroylglycine	2-aminophenol sulfate	-0.390539	0.00350454	0.0814687
3-hydroxybutyroylglycine	2-arachidonoylglycerol (20:4)	-0.114128	0.411228	0.779852
3-hydroxybutyroylglycine	2-hydroxy-3-methylvalerate	-0.0382343	0.783708	0.942532
3-hydroxybutyroylglycine	2-hydroxy-4-(methylthio)butanoic acid	-0.260016	0.057589	0.362222
3-hydroxybutyroylglycine	2-hydroxyarachidate*	-0.245302	0.0738019	0.404616
3-hydroxybutyroylglycine	2-hydroxybehenate	-0.174399	0.207212	0.614455
3-hydroxybutyroylglycine	2-hydroxybutyrate/2-hydroxyisobutyrate	0.183929	0.183071	0.586476
3-hydroxybutyroylglycine	2-hydroxydecanoate	-0.154576	0.264403	0.671086
3-hydroxybutyroylglycine	2-hydroxyglutarate	-0.211299	0.125087	0.505352
3-hydroxybutyroylglycine	2-hydroxyhippurate (salicylurate)	0.0176495	0.8992	0.97542
3-hydroxybutyroylglycine	2-hydroxylaurate	0.178744	0.19594	0.60203
3-hydroxybutyroylglycine	2-hydroxynervonate*	0.0481455	0.729555	0.925282
3-hydroxybutyroylglycine	2-hydroxyoctanoate	-0.0251973	0.856479	0.963839
3-hydroxybutyroylglycine	2-hydroxypalmitate	0.138871	0.316598	0.71396
3-hydroxybutyroylglycine	2-hydroxyphenylacetate	-0.0136088	0.922196	0.981588
3-hydroxybutyroylglycine	2-hydroxyphytanate*	-0.0787939	0.571157	0.863241
3-hydroxybutyroylglycine	2-hydroxysebacate	0.141915	0.306002	0.705734
3-hydroxybutyroylglycine	2-hydroxystearate	-0.0600389	0.666279	0.902564
3-hydroxybutyroylglycine	2-isopropylmalate	0.241966	0.0779394	0.414128
3-hydroxybutyroylglycine	2-keto-3-deoxy-gluconate	0.0620211	0.65594	0.898326
3-hydroxybutyroylglycine	2-ketocaprylate	0.0134563	0.923065	0.981781
3-hydroxybutyroylglycine	2-linoleoylglycerol (18:2)	-0.0469646	0.735944	0.927439
3-hydroxybutyroylglycine	2-methoxyhydroquinone sulfate (1)	-0.31026	0.0224157	0.231463
3-hydroxybutyroylglycine	2-methoxyhydroquinone sulfate (2)	-0.0589637	0.671914	0.904716
3-hydroxybutyroylglycine	2-methoxyresorcinol sulfate	-0.123557	0.373396	0.754811
3-hydroxybutyroylglycine	2-methylbutyrylcarnitine (C5)	-0.277704	0.0420395	0.3129
3-hydroxybutyroylglycine	2-methylserine	0.181905	0.18802	0.592445
3-hydroxybutyroylglycine	2-naphthol sulfate	-0.00537491	0.96923	0.992791
3-hydroxybutyroylglycine	2-O-methylascorbic acid	0.0383105	0.783288	0.942413
3-hydroxybutyroylglycine	2-oleoylglycerol (18:1)	0.0954397	0.492401	0.825112
3-hydroxybutyroylglycine	2-oxoarginine*	-0.234857	0.0873664	0.435367
3-hydroxybutyroylglycine	2-palmitoleoyl-GPC* (16:1)*	0.0190218	0.891408	0.973323
3-hydroxybutyroylglycine	2-palmitoyl-GPC* (16:0)*	0.136507	0.324985	0.720344
3-hydroxybutyroylglycine	2-piperidinone	-0.180117	0.192472	0.597662
3-hydroxybutyroylglycine	2-stearoyl-GPE (18:0)*	-0.170129	0.218725	0.626518
3-hydroxybutyroylglycine	21-hydroxypregnenolone disulfate	-0.276789	0.0427488	0.315374
3-hydroxybutyroylglycine	21-hydroxypregnenolone monosulfate (1)	-0.236961	0.0844871	0.429454
3-hydroxybutyroylglycine	2R,3R-dihydroxybutyrate	-0.214501	0.119337	0.495832
3-hydroxybutyroylglycine	3,4-dihydroxybutyrate	0.0217665	0.875855	0.969071
3-hydroxybutyroylglycine	3,5-dichloro-2,6-dihydroxybenzoic acid	0.0359471	0.796362	0.946404
3-hydroxybutyroylglycine	3,7-dimethylurate	0.0131345	0.924899	0.982242
3-hydroxybutyroylglycine	3-(3-amino-3-carboxypropyl)uridine*	0.00979682	0.943948	0.986784
3-hydroxybutyroylglycine	3-(3-hydroxyphenyl)propionate	0.0672009	0.629227	0.887358
3-hydroxybutyroylglycine	3-(3-hydroxyphenyl)propionate sulfate	0.150749	0.276558	0.681628
3-hydroxybutyroylglycine	3-(4-hydroxyphenyl)lactate (HPLA)	-0.231045	0.0927771	0.446752
3-hydroxybutyroylglycine	3-acetylphenol sulfate	-0.0477526	0.731679	0.92592
3-hydroxybutyroylglycine	3-amino-2-piperidone	-0.123623	0.373141	0.754607
3-hydroxybutyroylglycine	3-aminoisobutyrate	0.0896962	0.518921	0.838772
3-hydroxybutyroylglycine	3-bromo-5-chloro-2,6-dihydroxybenzoic acid*	0.0619449	0.656337	0.898469
3-hydroxybutyroylglycine	3-carboxy-4-methyl-5-pentyl-2-furanpropionate (3-CMPFP)	0.0463919	0.739049	0.928463
3-hydroxybutyroylglycine	3-carboxy-4-methyl-5-propyl-2-furanpropanoate (CMPF)	0.0909923	0.512875	0.835758
3-hydroxybutyroylglycine	3-decenoylcarnitine	-0.112781	0.416807	0.783018
3-hydroxybutyroylglycine	3-ethylcatechol sulfate (1)	0.0121691	0.930405	0.983644
3-hydroxybutyroylglycine	3-formylindole	-0.11394	0.412004	0.780284
3-hydroxybutyroylglycine	3-hydroxy-2-ethylpropionate	-0.00301147	0.982758	0.995904
3-hydroxybutyroylglycine	3-hydroxy-2-methylpyridine sulfate	0.0403835	0.771868	0.938909
3-hydroxybutyroylglycine	3-hydroxy-3-methylglutarate	0.0390729	0.779083	0.941125
3-hydroxybutyroylglycine	3-hydroxyadipate	0.402586	0.00254451	0.0669417
3-hydroxybutyroylglycine	3-hydroxybutyrate (BHBA)	0.545001	2.03483e-05	0.00211014
3-hydroxydecanoate	Liver fat (%)	0.0514599	0.711719	0.919078
3-hydroxydecanoate	Sodium (mmol/L)	-0.0739559	0.59509	0.873776
3-hydroxydecanoate	Potassium (mmol/L)	-0.293683	0.0311305	0.271703
3-hydroxydecanoate	Creatinine (mg/dL)	-0.0239857	0.863313	0.965696
3-hydroxydecanoate	Urea (BUN) (mg/dL)	-0.0403314	0.772155	0.939048
3-hydroxydecanoate	Uric acid (mg/dL)	0.219582	0.110629	0.481073
3-hydroxydecanoate	ALT (IU/L)	-0.0126623	0.927592	0.983035
3-hydroxydecanoate	AST (IU/L)	0.0363938	0.793886	0.945684
3-hydroxydecanoate	GGT (U/L)	-0.0811867	0.559487	0.85807
3-hydroxydecanoate	Alkaline phosphatase (IU/L)	0.0101457	0.941955	0.986422
3-hydroxydecanoate	Total Bilirubin (mg/dL)	0.0722294	0.603736	0.877258
3-hydroxydecanoate	Albumin (g/dL)	0.0202622	0.884374	0.971293
3-hydroxydecanoate	Creatine Kinase (U/L)	0.0988638	0.476933	0.817145
3-hydroxydecanoate	Total cholesterol (mg/dL)	-0.0915676	0.510203	0.834473
3-hydroxydecanoate	High Density Lipoprotein (mg/dL)	-0.0707564	0.611157	0.880333
3-hydroxydecanoate	Low Density Lipoprotein (mg/dL)	-0.0540262	0.698013	0.914282
3-hydroxydecanoate	Triglycerides (mg/dL)	-0.0847568	0.542288	0.850134
3-hydroxydecanoate	Glucose (mg/dL)	-0.0097293	0.944334	0.986856
3-hydroxydecanoate	Insulin (mg/dL)	-0.018413	0.894864	0.974294
3-hydroxydecanoate	Weight (kg)	-0.0695307	0.617361	0.882736
3-hydroxydecanoate	Body mass index (kg/m2)	0.091117	0.512295	0.835554
3-hydroxydecanoate	Heart rate (bpm)	0.288266	0.0345285	0.285154
3-hydroxydecanoate	Systolic blood pressure (mmHg)	-0.159572	0.249086	0.656966
3-hydroxydecanoate	Diastolic blood pressure (mmHg)	0.0520056	0.708797	0.918153
3-hydroxydecanoate	Waist circumference (cm)	-0.216136	0.11648	0.491176
3-hydroxydecanoate	Hip circumference (cm)	0.0338343	0.808097	0.949653
3-hydroxydecanoate	Trunk fat mass (kg/m2)	-0.0378258	0.785964	0.943383
3-hydroxydecanoate	Trunk fat free mass (kg/m2)	-0.159233	0.250105	0.657875
3-hydroxydecanoate	Trunk total body water (%)	-0.106318	0.44417	0.799475
3-hydroxydecanoate	Left arm fat mass (kg/m2)	0.0542493	0.696826	0.913828
3-hydroxydecanoate	Left arm fat free mass (kg/m2)	-0.13568	0.327953	0.722589
3-hydroxydecanoate	Left arm total body water (%)	-0.106318	0.44417	0.799475
3-hydroxydecanoate	Right arm fat mass (kg/m2)	0.0359939	0.796102	0.946404
3-hydroxydecanoate	Right arm fat free mass (kg/m2)	-0.15176	0.273312	0.678945
3-hydroxydecanoate	Right arm total body water (%)	-0.106318	0.44417	0.799475
3-hydroxydecanoate	Left leg fat mass (kg/m2)	0.0661239	0.634744	0.889677
3-hydroxydecanoate	Left leg fat free mass (kg/m2)	-0.155035	0.262972	0.670009
3-hydroxydecanoate	Left leg total body water (%)	-0.106318	0.44417	0.799475
3-hydroxydecanoate	Right leg fat mass (kg/m2)	0.111997	0.420077	0.785245
3-hydroxydecanoate	Right leg fat free mass (kg/m2)	-0.163285	0.238098	0.646201
3-hydroxydecanoate	Right leg total body water (%)	-0.106318	0.44417	0.799475
3-hydroxydecanoate	(14 or 15)-methylpalmitate (a17:0 or i17:0)	0.259005	0.0586019	0.364969
3-hydroxydecanoate	(16 or 17)-methylstearate (a19:0 or i19:0)	0.135354	0.32913	0.723423
3-hydroxydecanoate	(2 or 3)-decenoate (10:1n7 or n8)	0.697427	4.63848e-09	1.76575e-06
3-hydroxydecanoate	(N(1) + N(8))-acetylspermidine	0.0466171	0.737828	0.927949
3-hydroxydecanoate	(S)-3-hydroxybutyrylcarnitine	0.539013	2.60977e-05	0.00256439
3-hydroxydecanoate	1,2,3-benzenetriol sulfate (2)	-0.304461	0.0251947	0.245257
3-hydroxydecanoate	1,2-dilinoleoyl-GPC (18:2/18:2)	-0.249552	0.0687852	0.391962
3-hydroxydecanoate	1,2-dilinoleoyl-GPE (18:2/18:2)*	-0.149853	0.279456	0.684028
3-hydroxydecanoate	1,2-dipalmitoyl-GPC (16:0/16:0)	-0.12773	0.357345	0.743809
3-hydroxydecanoate	1,3,7-trimethylurate	-0.0928326	0.504351	0.831375
3-hydroxydecanoate	1,3-dimethylurate	0.0349921	0.801661	0.947768
3-hydroxydecanoate	1,5-anhydroglucitol (1,5-AG)	-0.0777968	0.576053	0.865211
3-hydroxydecanoate	1,7-dimethylurate	-0.0949495	0.494637	0.826142
3-hydroxydecanoate	1-(1-enyl-oleoyl)-GPE (P-18:1)*	-0.0543168	0.696467	0.913695
3-hydroxydecanoate	1-(1-enyl-palmitoyl)-2-arachidonoyl-GPC (P-16:0/20:4)*	-0.155174	0.262537	0.669577
3-hydroxydecanoate	1-(1-enyl-palmitoyl)-2-arachidonoyl-GPE (P-16:0/20:4)*	-0.190547	0.167541	0.567146
3-hydroxydecanoate	1-(1-enyl-palmitoyl)-2-linoleoyl-GPC (P-16:0/18:2)*	-0.0775681	0.577179	0.865751
3-hydroxydecanoate	1-(1-enyl-palmitoyl)-2-linoleoyl-GPE (P-16:0/18:2)*	-0.18361	0.183845	0.587329
3-hydroxydecanoate	1-(1-enyl-palmitoyl)-2-oleoyl-GPC (P-16:0/18:1)*	0.0630837	0.650424	0.896228
3-hydroxydecanoate	1-(1-enyl-palmitoyl)-2-oleoyl-GPE (P-16:0/18:1)*	-0.186507	0.176903	0.57895
3-hydroxydecanoate	1-(1-enyl-palmitoyl)-2-palmitoleoyl-GPC (P-16:0/16:1)*	0.0605679	0.663514	0.901451
3-hydroxydecanoate	1-(1-enyl-palmitoyl)-2-palmitoyl-GPC (P-16:0/16:0)*	0.0931199	0.503027	0.830622
3-hydroxydecanoate	1-(1-enyl-palmitoyl)-GPC (P-16:0)*	0.0135315	0.922636	0.981675
3-hydroxydecanoate	1-(1-enyl-palmitoyl)-GPE (P-16:0)*	0.0513436	0.712342	0.919211
3-hydroxydecanoate	1-(1-enyl-stearoyl)-2-arachidonoyl-GPE (P-18:0/20:4)*	-0.217229	0.114599	0.487878
3-hydroxydecanoate	1-(1-enyl-stearoyl)-2-linoleoyl-GPE (P-18:0/18:2)*	-0.23766	0.0835483	0.427481
3-hydroxydecanoate	1-(1-enyl-stearoyl)-2-oleoyl-GPE (P-18:0/18:1)	-0.196036	0.155409	0.551003
3-hydroxydecanoate	1-(1-enyl-stearoyl)-GPE (P-18:0)*	-0.0742901	0.593422	0.872952
3-hydroxydecanoate	1-arachidonoyl-GPC* (20:4)*	0.0181056	0.896609	0.974779
3-hydroxydecanoate	1-arachidonoyl-GPE (20:4n6)*	-0.0347246	0.803146	0.948154
3-hydroxydecanoate	1-arachidonoyl-GPI* (20:4)*	0.0652945	0.639007	0.891582
3-hydroxydecanoate	1-arachidonylglycerol (20:4)	-0.00834779	0.952228	0.988736
3-hydroxydecanoate	1-carboxyethylisoleucine	-0.252622	0.0653346	0.383382
3-hydroxydecanoate	1-carboxyethylleucine	-0.00865256	0.950486	0.988392
3-hydroxydecanoate	1-carboxyethylphenylalanine	-0.314122	0.0207118	0.222477
3-hydroxydecanoate	1-carboxyethyltyrosine	-0.280165	0.0401787	0.306427
3-hydroxydecanoate	1-carboxyethylvaline	-0.142138	0.305233	0.705066
3-hydroxydecanoate	1-dihomo-linolenylglycerol (20:3)	0.247036	0.0717205	0.39938
3-hydroxydecanoate	1-docosahexaenoylglycerol (22:6)	0.248142	0.0704188	0.396133
3-hydroxydecanoate	1-lignoceroyl-GPC (24:0)	-0.159294	0.249921	0.657651
3-hydroxydecanoate	1-linolenoyl-GPC (18:3)*	-0.429083	0.00120584	0.0411697
3-hydroxydecanoate	1-linoleoyl-2-arachidonoyl-GPC (18:2/20:4n6)*	-0.173928	0.20846	0.615704
3-hydroxydecanoate	1-linoleoyl-2-arachidonoyl-GPE (18:2/20:4)*	-0.0852743	0.539816	0.848953
3-hydroxydecanoate	1-linoleoyl-2-linolenoyl-GPC (18:2/18:3)*	-0.39028	0.00352825	0.0818089
3-hydroxydecanoate	1-linoleoyl-GPC (18:2)	-0.079474	0.567829	0.861691
3-hydroxydecanoate	1-linoleoyl-GPE (18:2)*	-0.145721	0.293076	0.695192
3-hydroxydecanoate	1-linoleoyl-GPG (18:2)*	0.154565	0.26444	0.671086
3-hydroxydecanoate	1-linoleoyl-GPI* (18:2)*	0.0437965	0.753174	0.93299
3-hydroxydecanoate	1-linoleoylglycerol (18:2)	0.0279398	0.841051	0.959396
3-hydroxydecanoate	1-methyl-4-imidazoleacetate	-0.274328	0.0447054	0.322151
3-hydroxydecanoate	1-methyl-5-imidazoleacetate	0.019859	0.88666	0.971964
3-hydroxydecanoate	1-methyl-5-imidazolelactate	0.0914427	0.510782	0.834704
3-hydroxydecanoate	1-methylhistidine	-0.0251191	0.85692	0.963983
3-hydroxydecanoate	1-methylnicotinamide	0.0929674	0.50373	0.830976
3-hydroxydecanoate	1-methylurate	-0.0142585	0.918494	0.980615
3-hydroxydecanoate	1-methylxanthine	-0.0360968	0.795532	0.946126
3-hydroxydecanoate	1-myristoyl-2-arachidonoyl-GPC (14:0/20:4)*	-0.24414	0.075223	0.407862
3-hydroxydecanoate	1-myristoyl-2-palmitoyl-GPC (14:0/16:0)	-0.318696	0.0188371	0.211576
3-hydroxydecanoate	1-myristoylglycerol (14:0)	-0.0201197	0.885182	0.97157
3-hydroxydecanoate	1-oleoyl-2-arachidonoyl-GPE (18:1/20:4)*	-0.0142939	0.918292	0.980542
3-hydroxydecanoate	1-oleoyl-2-docosahexaenoyl-GPC (18:1/22:6)*	0.216771	0.115383	0.489167
3-hydroxydecanoate	1-oleoyl-2-linoleoyl-GPE (18:1/18:2)*	-0.163408	0.23774	0.645843
3-hydroxydecanoate	1-oleoyl-GPC (18:1)	-0.0771107	0.579433	0.866738
3-hydroxydecanoate	1-oleoyl-GPE (18:1)	-0.263732	0.0539867	0.351424
3-hydroxydecanoate	1-oleoyl-GPG (18:1)*	-0.199218	0.148678	0.541465
3-hydroxydecanoate	1-oleoyl-GPI (18:1)	-0.146636	0.290023	0.692617
3-hydroxydecanoate	1-oleoyl-GPS (18:1)	-0.111139	0.423666	0.787412
3-hydroxydecanoate	1-oleoylglycerol (18:1)	0.111264	0.423145	0.787037
3-hydroxydecanoate	1-palmitoleoyl-2-linolenoyl-GPC (16:1/18:3)*	-0.213569	0.12099	0.498506
3-hydroxydecanoate	1-palmitoleoyl-GPC* (16:1)*	-0.0928149	0.504433	0.831375
3-hydroxydecanoate	1-palmitoleoylglycerol (16:1)*	-0.129424	0.350952	0.739406
3-hydroxydecanoate	1-palmitoyl-2-arachidonoyl-GPC (16:0/20:4n6)	0.0822184	0.554491	0.855743
3-hydroxydecanoate	1-palmitoyl-2-arachidonoyl-GPE (16:0/20:4)*	-0.0199352	0.886227	0.971831
3-hydroxydecanoate	1-palmitoyl-2-arachidonoyl-GPI (16:0/20:4)*	-0.266476	0.0514449	0.343567
3-hydroxydecanoate	1-palmitoyl-2-dihomo-linolenoyl-GPC (16:0/20:3n3 or 6)*	-0.0248142	0.858639	0.964398
3-hydroxydecanoate	1-palmitoyl-2-docosahexaenoyl-GPC (16:0/22:6)	0.293463	0.0312629	0.272305
3-hydroxydecanoate	1-palmitoyl-2-docosahexaenoyl-GPE (16:0/22:6)*	0.106994	0.441263	0.797651
3-hydroxydecanoate	1-palmitoyl-2-linoleoyl-GPC (16:0/18:2)	0.0844292	0.543855	0.850719
3-hydroxydecanoate	1-palmitoyl-2-linoleoyl-GPE (16:0/18:2)	-0.145645	0.293331	0.695488
3-hydroxydecanoate	1-palmitoyl-2-linoleoyl-GPI (16:0/18:2)	-0.0197065	0.887524	0.972229
3-hydroxydecanoate	1-palmitoyl-2-oleoyl-GPC (16:0/18:1)	0.00712788	0.959203	0.990343
3-hydroxydecanoate	1-palmitoyl-2-oleoyl-GPE (16:0/18:1)	-0.184448	0.181816	0.584864
3-hydroxydecanoate	1-palmitoyl-2-oleoyl-GPI (16:0/18:1)*	-0.153345	0.268274	0.674391
3-hydroxydecanoate	1-palmitoyl-2-palmitoleoyl-GPC (16:0/16:1)*	-0.156547	0.258288	0.66559
3-hydroxydecanoate	1-palmitoyl-2-stearoyl-GPC (16:0/18:0)	-0.202973	0.141017	0.530075
3-hydroxydecanoate	1-palmitoyl-2-stearoyl-GPE (16:0/18:0)*	-0.132621	0.339079	0.730983
3-hydroxydecanoate	1-palmitoyl-GPC (16:0)	0.121479	0.38155	0.760395
3-hydroxydecanoate	1-palmitoyl-GPE (16:0)	0.0363255	0.794264	0.945767
3-hydroxydecanoate	1-palmitoyl-GPG (16:0)*	-0.242767	0.0769288	0.411749
3-hydroxydecanoate	1-palmitoyl-GPI* (16:0)	-0.176901	0.200667	0.607199
3-hydroxydecanoate	1-palmitoylglycerol (16:0)	0.160663	0.24582	0.653782
3-hydroxydecanoate	1-ribosyl-imidazoleacetate*	-0.406975	0.00225768	0.0619174
3-hydroxydecanoate	1-stearoyl-2-arachidonoyl-GPC (18:0/20:4)	0.0633124	0.649239	0.895744
3-hydroxydecanoate	1-stearoyl-2-arachidonoyl-GPE (18:0/20:4)	0.00606061	0.965307	0.991855
3-hydroxydecanoate	1-stearoyl-2-arachidonoyl-GPI (18:0/20:4)	0.101429	0.465515	0.811139
3-hydroxydecanoate	1-stearoyl-2-arachidonoyl-GPS (18:0/20:4)	-0.117219	0.398592	0.771568
3-hydroxydecanoate	1-stearoyl-2-docosahexaenoyl-GPC (18:0/22:6)	0.102649	0.460139	0.808381
3-hydroxydecanoate	1-stearoyl-2-docosahexaenoyl-GPE (18:0/22:6)*	0.0261102	0.851338	0.962408
3-hydroxydecanoate	1-stearoyl-2-linoleoyl-GPC (18:0/18:2)*	0.0111683	0.936116	0.985144
3-hydroxydecanoate	1-stearoyl-2-linoleoyl-GPE (18:0/18:2)*	-0.108214	0.436043	0.794775
3-hydroxydecanoate	1-stearoyl-2-linoleoyl-GPI (18:0/18:2)	0.0642272	0.644508	0.893798
3-hydroxydecanoate	1-stearoyl-2-oleoyl-GPC (18:0/18:1)	-0.222108	0.106485	0.473647
3-hydroxydecanoate	1-stearoyl-2-oleoyl-GPE (18:0/18:1)	-0.230799	0.0931355	0.447399
3-hydroxydecanoate	1-stearoyl-2-oleoyl-GPI (18:0/18:1)*	-0.125062	0.367559	0.750862
3-hydroxydecanoate	1-stearoyl-2-oleoyl-GPS (18:0/18:1)	0.0242043	0.862079	0.965362
3-hydroxydecanoate	1-stearoyl-GPC (18:0)	-0.0156661	0.910479	0.978447
3-hydroxydecanoate	1-stearoyl-GPE (18:0)	-0.0447113	0.748186	0.931389
3-hydroxydecanoate	1-stearoyl-GPG (18:0)	-0.111876	0.420583	0.785491
3-hydroxydecanoate	1-stearoyl-GPI (18:0)	0.106003	0.445529	0.800238
3-hydroxydecanoate	10-heptadecenoate (17:1n7)	0.356051	0.00823159	0.134466
3-hydroxydecanoate	10-nonadecenoate (19:1n9)	0.319383	0.0185688	0.210079
3-hydroxydecanoate	10-undecenoate (11:1n1)	0.489613	0.000171658	0.0106136
3-hydroxydecanoate	11-ketoetiocholanolone glucuronide	-0.007998	0.954228	0.989262
3-hydroxydecanoate	11beta-hydroxyandrosterone glucuronide	-0.106537	0.443229	0.798918
3-hydroxydecanoate	11beta-hydroxyetiocholanolone glucuronide*	0.0103463	0.94081	0.986088
3-hydroxydecanoate	12,13-DiHOME	0.150383	0.277738	0.68265
3-hydroxydecanoate	12-HETE	0.117946	0.395653	0.769671
3-hydroxydecanoate	13-HODE + 9-HODE	0.456375	0.000523394	0.0234734
3-hydroxydecanoate	16a-hydroxy DHEA 3-sulfate	0.0391462	0.778679	0.941
3-hydroxydecanoate	17alpha-hydroxypregnanolone glucuronide	0.134605	0.331837	0.725572
3-hydroxydecanoate	17alpha-hydroxypregnenolone 3-sulfate	0.0335357	0.809759	0.950059
3-hydroxydecanoate	2'-deoxyuridine	0.0624738	0.653588	0.897314
3-hydroxydecanoate	2'-O-methyluridine	-0.126968	0.360245	0.745913
3-hydroxydecanoate	2,3-dihydroxy-2-methylbutyrate	-0.0856506	0.538022	0.848108
3-hydroxydecanoate	2,3-dihydroxy-5-methylthio-4-pentenoate (DMTPA)*	-0.133829	0.334658	0.727824
3-hydroxydecanoate	2,3-dihydroxyisovalerate	-0.175648	0.203925	0.610909
3-hydroxydecanoate	2,4-di-tert-butylphenol	0.0450924	0.746111	0.930657
3-hydroxydecanoate	2,6-dihydroxybenzoic acid	0.0287783	0.836345	0.957969
3-hydroxydecanoate	2-acetamidophenol sulfate	-0.155996	0.259987	0.667334
3-hydroxydecanoate	2-aminoadipate	0.087936	0.52719	0.842779
3-hydroxydecanoate	2-aminobutyrate	0.279436	0.040723	0.308379
3-hydroxydecanoate	2-aminoheptanoate	-0.0768058	0.580938	0.867412
3-hydroxydecanoate	2-aminooctanoate	0.236821	0.0846766	0.429827
3-hydroxydecanoate	2-aminophenol sulfate	-0.133981	0.334102	0.727361
3-hydroxydecanoate	2-arachidonoylglycerol (20:4)	0.00956483	0.945273	0.987076
3-hydroxydecanoate	2-hydroxy-3-methylvalerate	0.0556127	0.689587	0.911284
3-hydroxydecanoate	2-hydroxy-4-(methylthio)butanoic acid	-0.215552	0.117495	0.492716
3-hydroxydecanoate	2-hydroxyarachidate*	-0.0870212	0.531513	0.844917
3-hydroxydecanoate	2-hydroxybehenate	-0.207928	0.131364	0.515104
3-hydroxydecanoate	2-hydroxybutyrate/2-hydroxyisobutyrate	0.358262	0.00781394	0.130498
3-hydroxydecanoate	2-hydroxydecanoate	-0.000724223	0.995853	0.99897
3-hydroxydecanoate	2-hydroxyglutarate	-0.104631	0.451475	0.803666
3-hydroxydecanoate	2-hydroxyhippurate (salicylurate)	-0.268077	0.0500077	0.338831
3-hydroxydecanoate	2-hydroxylaurate	0.0517248	0.7103	0.918632
3-hydroxydecanoate	2-hydroxynervonate*	-0.0619402	0.656361	0.898469
3-hydroxydecanoate	2-hydroxyoctanoate	0.0680389	0.624948	0.88564
3-hydroxydecanoate	2-hydroxypalmitate	0.127273	0.359084	0.745176
3-hydroxydecanoate	2-hydroxyphenylacetate	-0.103716	0.455462	0.805872
3-hydroxydecanoate	2-hydroxyphytanate*	-0.179264	0.194621	0.600358
3-hydroxydecanoate	2-hydroxysebacate	0.0247098	0.859227	0.964647
3-hydroxydecanoate	2-hydroxystearate	-0.0990661	0.476027	0.816657
3-hydroxydecanoate	2-isopropylmalate	0.0745245	0.592254	0.872484
3-hydroxydecanoate	2-keto-3-deoxy-gluconate	-0.117286	0.398319	0.771368
3-hydroxydecanoate	2-ketocaprylate	0.0619402	0.656361	0.898469
3-hydroxydecanoate	2-linoleoylglycerol (18:2)	-0.115992	0.403579	0.774855
3-hydroxydecanoate	2-methoxyhydroquinone sulfate (1)	-0.322109	0.017534	0.204048
3-hydroxydecanoate	2-methoxyhydroquinone sulfate (2)	-0.252339	0.0656465	0.38417
3-hydroxydecanoate	2-methoxyresorcinol sulfate	-0.258412	0.059203	0.366637
3-hydroxydecanoate	2-methylbutyrylcarnitine (C5)	-0.0802363	0.564109	0.860106
3-hydroxydecanoate	2-methylserine	0.228441	0.0966211	0.454511
3-hydroxydecanoate	2-naphthol sulfate	-0.0171908	0.901807	0.976096
3-hydroxydecanoate	2-O-methylascorbic acid	-0.0816085	0.557442	0.857154
3-hydroxydecanoate	2-oleoylglycerol (18:1)	0.0726995	0.601376	0.876304
3-hydroxydecanoate	2-oxoarginine*	-0.337984	0.0124339	0.169822
3-hydroxydecanoate	2-palmitoleoyl-GPC* (16:1)*	-0.079474	0.567829	0.861691
3-hydroxydecanoate	2-palmitoyl-GPC* (16:0)*	0.125596	0.365502	0.749619
3-hydroxydecanoate	2-piperidinone	-0.159139	0.250389	0.658105
3-hydroxydecanoate	2-stearoyl-GPE (18:0)*	-0.166152	0.229844	0.637845
3-hydroxydecanoate	21-hydroxypregnenolone disulfate	0.0878597	0.52755	0.843018
3-hydroxydecanoate	21-hydroxypregnenolone monosulfate (1)	0.156561	0.258244	0.66559
3-hydroxydecanoate	2R,3R-dihydroxybutyrate	-0.0976939	0.482189	0.819848
3-hydroxydecanoate	3,4-dihydroxybutyrate	-0.229731	0.0947009	0.450574
3-hydroxydecanoate	3,5-dichloro-2,6-dihydroxybenzoic acid	-0.0910616	0.512553	0.83565
3-hydroxydecanoate	3,7-dimethylurate	-0.00591207	0.966157	0.992049
3-hydroxydecanoate	3-(3-amino-3-carboxypropyl)uridine*	-0.126587	0.361701	0.746871
3-hydroxydecanoate	3-(3-hydroxyphenyl)propionate	-0.157096	0.256601	0.664064
3-hydroxydecanoate	3-(3-hydroxyphenyl)propionate sulfate	-0.128685	0.353734	0.741427
3-hydroxydecanoate	3-(4-hydroxyphenyl)lactate (HPLA)	-0.0401372	0.773223	0.939345
3-hydroxydecanoate	3-acetylphenol sulfate	-0.150074	0.278739	0.68335
3-hydroxydecanoate	3-amino-2-piperidone	-0.418106	0.00165509	0.0507553
3-hydroxydecanoate	3-aminoisobutyrate	0.234229	0.08824	0.437058
3-hydroxydecanoate	3-bromo-5-chloro-2,6-dihydroxybenzoic acid*	0.0672003	0.62923	0.887358
3-hydroxydecanoate	3-carboxy-4-methyl-5-pentyl-2-furanpropionate (3-CMPFP)	-0.084353	0.54422	0.850894
3-hydroxydecanoate	3-carboxy-4-methyl-5-propyl-2-furanpropanoate (CMPF)	0.125062	0.367559	0.750862
3-hydroxydecanoate	3-decenoylcarnitine	0.305413	0.0247192	0.242916
3-hydroxydecanoate	3-ethylcatechol sulfate (1)	0.081884	0.556108	0.856571
3-hydroxydecanoate	3-formylindole	-0.0139127	0.920464	0.981077
3-hydroxydecanoate	3-hydroxy-2-ethylpropionate	0.323118	0.0171639	0.201793
3-hydroxydecanoate	3-hydroxy-2-methylpyridine sulfate	-0.153469	0.267881	0.674094
3-hydroxydecanoate	3-hydroxy-3-methylglutarate	-0.0614065	0.659139	0.899661
3-hydroxydecanoate	3-hydroxyadipate	0.41552	0.00178057	0.0532077
3-hydroxydecanoate	3-hydroxybutyrate (BHBA)	0.571946	6.24584e-06	0.000810986
3-hydroxydecanoate	3-hydroxybutyroylglycine	0.210994	0.125646	0.5063
3-hydroxydecanoylcarnitine	Liver fat (%)	0.105436	0.447984	0.801718
3-hydroxydecanoylcarnitine	Sodium (mmol/L)	0.145042	0.295357	0.697011
3-hydroxydecanoylcarnitine	Potassium (mmol/L)	-0.270808	0.0476315	0.331702
3-hydroxydecanoylcarnitine	Creatinine (mg/dL)	0.156879	0.257265	0.664758
3-hydroxydecanoylcarnitine	Urea (BUN) (mg/dL)	-0.0225212	0.871586	0.967904
3-hydroxydecanoylcarnitine	Uric acid (mg/dL)	0.274087	0.0449015	0.32276
3-hydroxydecanoylcarnitine	ALT (IU/L)	-7.62791e-05	0.999563	0.999808
3-hydroxydecanoylcarnitine	AST (IU/L)	-0.0179482	0.897503	0.975098
3-hydroxydecanoylcarnitine	GGT (U/L)	0.0580777	0.67657	0.906483
3-hydroxydecanoylcarnitine	Alkaline phosphatase (IU/L)	0.126554	0.361825	0.74702
3-hydroxydecanoylcarnitine	Total Bilirubin (mg/dL)	0.152315	0.271541	0.677344
3-hydroxydecanoylcarnitine	Albumin (g/dL)	0.137537	0.321314	0.717664
3-hydroxydecanoylcarnitine	Creatine Kinase (U/L)	0.132339	0.340113	0.731728
3-hydroxydecanoylcarnitine	Total cholesterol (mg/dL)	-0.215919	0.116855	0.491705
3-hydroxydecanoylcarnitine	High Density Lipoprotein (mg/dL)	-0.123031	0.37545	0.756297
3-hydroxydecanoylcarnitine	Low Density Lipoprotein (mg/dL)	-0.224989	0.101906	0.464925
3-hydroxydecanoylcarnitine	Triglycerides (mg/dL)	-0.0966143	0.487066	0.822353
3-hydroxydecanoylcarnitine	Glucose (mg/dL)	0.0667316	0.631629	0.888408
3-hydroxydecanoylcarnitine	Insulin (mg/dL)	-0.101443	0.465455	0.811139
3-hydroxydecanoylcarnitine	Weight (kg)	-0.152594	0.270652	0.676496
3-hydroxydecanoylcarnitine	Body mass index (kg/m2)	-0.0987419	0.477479	0.81741
3-hydroxydecanoylcarnitine	Heart rate (bpm)	0.320452	0.0181568	0.207576
3-hydroxydecanoylcarnitine	Systolic blood pressure (mmHg)	-0.0502266	0.718339	0.921499
3-hydroxydecanoylcarnitine	Diastolic blood pressure (mmHg)	0.157874	0.254222	0.661878
3-hydroxydecanoylcarnitine	Waist circumference (cm)	-0.231482	0.0921443	0.445349
3-hydroxydecanoylcarnitine	Hip circumference (cm)	-0.12201	0.379458	0.759006
3-hydroxydecanoylcarnitine	Trunk fat mass (kg/m2)	-0.115041	0.407474	0.777352
3-hydroxydecanoylcarnitine	Trunk fat free mass (kg/m2)	-0.123704	0.372825	0.754432
3-hydroxydecanoylcarnitine	Trunk total body water (%)	-0.0781473	0.57433	0.864684
3-hydroxydecanoylcarnitine	Left arm fat mass (kg/m2)	-0.11633	0.402201	0.774
3-hydroxydecanoylcarnitine	Left arm fat free mass (kg/m2)	-0.0879592	0.527081	0.842779
3-hydroxydecanoylcarnitine	Left arm total body water (%)	-0.0781473	0.57433	0.864684
3-hydroxydecanoylcarnitine	Right arm fat mass (kg/m2)	-0.130167	0.348169	0.737272
3-hydroxydecanoylcarnitine	Right arm fat free mass (kg/m2)	-0.0988044	0.477199	0.817309
3-hydroxydecanoylcarnitine	Right arm total body water (%)	-0.0781473	0.57433	0.864684
3-hydroxydecanoylcarnitine	Left leg fat mass (kg/m2)	-0.0902244	0.516453	0.837472
3-hydroxydecanoylcarnitine	Left leg fat free mass (kg/m2)	-0.141072	0.308911	0.708014
3-hydroxydecanoylcarnitine	Left leg total body water (%)	-0.0781473	0.57433	0.864684
3-hydroxydecanoylcarnitine	Right leg fat mass (kg/m2)	-0.0589918	0.671766	0.904699
3-hydroxydecanoylcarnitine	Right leg fat free mass (kg/m2)	-0.148791	0.282916	0.686906
3-hydroxydecanoylcarnitine	Right leg total body water (%)	-0.0781473	0.57433	0.864684
3-hydroxydecanoylcarnitine	(14 or 15)-methylpalmitate (a17:0 or i17:0)	0.182009	0.187764	0.592054
3-hydroxydecanoylcarnitine	(16 or 17)-methylstearate (a19:0 or i19:0)	0.0418906	0.763597	0.936238
3-hydroxydecanoylcarnitine	(2 or 3)-decenoate (10:1n7 or n8)	0.586583	3.14374e-06	0.000465091
3-hydroxydecanoylcarnitine	(N(1) + N(8))-acetylspermidine	0.0971603	0.484596	0.821071
3-hydroxydecanoylcarnitine	(S)-3-hydroxybutyrylcarnitine	0.496932	0.000132208	0.00877693
3-hydroxydecanoylcarnitine	1,2,3-benzenetriol sulfate (2)	-0.221506	0.107462	0.475508
3-hydroxydecanoylcarnitine	1,2-dilinoleoyl-GPC (18:2/18:2)	-0.334706	0.0133673	0.176397
3-hydroxydecanoylcarnitine	1,2-dilinoleoyl-GPE (18:2/18:2)*	-0.173216	0.210359	0.618036
3-hydroxydecanoylcarnitine	1,2-dipalmitoyl-GPC (16:0/16:0)	-0.0963979	0.488046	0.82285
3-hydroxydecanoylcarnitine	1,3,7-trimethylurate	-0.137019	0.323159	0.71893
3-hydroxydecanoylcarnitine	1,3-dimethylurate	-0.0765404	0.582249	0.86811
3-hydroxydecanoylcarnitine	1,5-anhydroglucitol (1,5-AG)	0.00263007	0.984941	0.996387
3-hydroxydecanoylcarnitine	1,7-dimethylurate	-0.0916714	0.509721	0.834128
3-hydroxydecanoylcarnitine	1-(1-enyl-oleoyl)-GPE (P-18:1)*	-0.122089	0.379147	0.758798
3-hydroxydecanoylcarnitine	1-(1-enyl-palmitoyl)-2-arachidonoyl-GPC (P-16:0/20:4)*	-0.0462359	0.739896	0.928694
3-hydroxydecanoylcarnitine	1-(1-enyl-palmitoyl)-2-arachidonoyl-GPE (P-16:0/20:4)*	-0.266552	0.0513757	0.343389
3-hydroxydecanoylcarnitine	1-(1-enyl-palmitoyl)-2-linoleoyl-GPC (P-16:0/18:2)*	-0.182924	0.185517	0.589239
3-hydroxydecanoylcarnitine	1-(1-enyl-palmitoyl)-2-linoleoyl-GPE (P-16:0/18:2)*	-0.308938	0.0230249	0.234477
3-hydroxydecanoylcarnitine	1-(1-enyl-palmitoyl)-2-oleoyl-GPC (P-16:0/18:1)*	-0.0105584	0.939598	0.985846
3-hydroxydecanoylcarnitine	1-(1-enyl-palmitoyl)-2-oleoyl-GPE (P-16:0/18:1)*	-0.262283	0.0553686	0.355638
3-hydroxydecanoylcarnitine	1-(1-enyl-palmitoyl)-2-palmitoleoyl-GPC (P-16:0/16:1)*	0.00430722	0.975341	0.994184
3-hydroxydecanoylcarnitine	1-(1-enyl-palmitoyl)-2-palmitoyl-GPC (P-16:0/16:0)*	0.133524	0.33577	0.728689
3-hydroxydecanoylcarnitine	1-(1-enyl-palmitoyl)-GPC (P-16:0)*	-0.0370879	0.790044	0.94456
3-hydroxydecanoylcarnitine	1-(1-enyl-palmitoyl)-GPE (P-16:0)*	0.0239756	0.86337	0.965696
3-hydroxydecanoylcarnitine	1-(1-enyl-stearoyl)-2-arachidonoyl-GPE (P-18:0/20:4)*	-0.169354	0.220862	0.62878
3-hydroxydecanoylcarnitine	1-(1-enyl-stearoyl)-2-linoleoyl-GPE (P-18:0/18:2)*	-0.311149	0.0220131	0.229399
3-hydroxydecanoylcarnitine	1-(1-enyl-stearoyl)-2-oleoyl-GPE (P-18:0/18:1)	-0.223556	0.104163	0.469301
3-hydroxydecanoylcarnitine	1-(1-enyl-stearoyl)-GPE (P-18:0)*	-0.0742138	0.593803	0.873126
3-hydroxydecanoylcarnitine	1-arachidonoyl-GPC* (20:4)*	0.152964	0.26948	0.675524
3-hydroxydecanoylcarnitine	1-arachidonoyl-GPE (20:4n6)*	0.135277	0.329405	0.72361
3-hydroxydecanoylcarnitine	1-arachidonoyl-GPI* (20:4)*	0.0627025	0.652401	0.896954
3-hydroxydecanoylcarnitine	1-arachidonylglycerol (20:4)	-0.0311803	0.822897	0.954231
3-hydroxydecanoylcarnitine	1-carboxyethylisoleucine	-0.183603	0.18386	0.587367
3-hydroxydecanoylcarnitine	1-carboxyethylleucine	-0.0406709	0.77029	0.938431
3-hydroxydecanoylcarnitine	1-carboxyethylphenylalanine	-0.267925	0.0501432	0.339213
3-hydroxydecanoylcarnitine	1-carboxyethyltyrosine	-0.297357	0.0289886	0.262579
3-hydroxydecanoylcarnitine	1-carboxyethylvaline	-0.117515	0.397394	0.77067
3-hydroxydecanoylcarnitine	1-dihomo-linolenylglycerol (20:3)	0.0886983	0.523601	0.840943
3-hydroxydecanoylcarnitine	1-docosahexaenoylglycerol (22:6)	0.0846148	0.542967	0.850393
3-hydroxydecanoylcarnitine	1-lignoceroyl-GPC (24:0)	-0.126856	0.360673	0.74629
3-hydroxydecanoylcarnitine	1-linolenoyl-GPC (18:3)*	-0.285535	0.0363549	0.292152
3-hydroxydecanoylcarnitine	1-linoleoyl-2-arachidonoyl-GPC (18:2/20:4n6)*	-0.148542	0.283731	0.687493
3-hydroxydecanoylcarnitine	1-linoleoyl-2-arachidonoyl-GPE (18:2/20:4)*	-0.0184119	0.89487	0.974294
3-hydroxydecanoylcarnitine	1-linoleoyl-2-linolenoyl-GPC (18:2/18:3)*	-0.468877	0.000348707	0.0176415
3-hydroxydecanoylcarnitine	1-linoleoyl-GPC (18:2)	-0.0415094	0.765686	0.936925
3-hydroxydecanoylcarnitine	1-linoleoyl-GPE (18:2)*	-0.0901468	0.516815	0.837665
3-hydroxydecanoylcarnitine	1-linoleoyl-GPG (18:2)*	0.217381	0.114338	0.487471
3-hydroxydecanoylcarnitine	1-linoleoyl-GPI* (18:2)*	-0.060263	0.665107	0.90207
3-hydroxydecanoylcarnitine	1-linoleoylglycerol (18:2)	0.00339241	0.980577	0.995388
3-hydroxydecanoylcarnitine	1-methyl-4-imidazoleacetate	-0.17469	0.206442	0.61369
3-hydroxydecanoylcarnitine	1-methyl-5-imidazoleacetate	0.0617877	0.657154	0.8988
3-hydroxydecanoylcarnitine	1-methyl-5-imidazolelactate	0.0484467	0.727928	0.924738
3-hydroxydecanoylcarnitine	1-methylhistidine	0.060263	0.665107	0.90207
3-hydroxydecanoylcarnitine	1-methylnicotinamide	0.108138	0.436368	0.794985
3-hydroxydecanoylcarnitine	1-methylurate	-0.0155547	0.911112	0.978674
3-hydroxydecanoylcarnitine	1-methylxanthine	-0.0944921	0.496727	0.827181
3-hydroxydecanoylcarnitine	1-myristoyl-2-arachidonoyl-GPC (14:0/20:4)*	-0.159901	0.248098	0.655958
3-hydroxydecanoylcarnitine	1-myristoyl-2-palmitoyl-GPC (14:0/16:0)	-0.237355	0.0839572	0.428409
3-hydroxydecanoylcarnitine	1-myristoylglycerol (14:0)	0.0130118	0.925599	0.982397
3-hydroxydecanoylcarnitine	1-oleoyl-2-arachidonoyl-GPE (18:1/20:4)*	0.0528683	0.704186	0.916482
3-hydroxydecanoylcarnitine	1-oleoyl-2-docosahexaenoyl-GPC (18:1/22:6)*	-0.00499333	0.971414	0.99329
3-hydroxydecanoylcarnitine	1-oleoyl-2-linoleoyl-GPE (18:1/18:2)*	-0.202973	0.141017	0.530075
3-hydroxydecanoylcarnitine	1-oleoyl-GPC (18:1)	-0.0781018	0.574554	0.864691
3-hydroxydecanoylcarnitine	1-oleoyl-GPE (18:1)	-0.160587	0.246047	0.654006
3-hydroxydecanoylcarnitine	1-oleoyl-GPG (18:1)*	-0.0889712	0.522319	0.840468
3-hydroxydecanoylcarnitine	1-oleoyl-GPI (18:1)	-0.281037	0.0395366	0.304044
3-hydroxydecanoylcarnitine	1-oleoyl-GPS (18:1)	-0.154358	0.265087	0.671609
3-hydroxydecanoylcarnitine	1-oleoylglycerol (18:1)	0.0543168	0.696467	0.913695
3-hydroxydecanoylcarnitine	1-palmitoleoyl-2-linolenoyl-GPC (16:1/18:3)*	-0.360364	0.00743405	0.12689
3-hydroxydecanoylcarnitine	1-palmitoleoyl-GPC* (16:1)*	-0.0617115	0.657551	0.898968
3-hydroxydecanoylcarnitine	1-palmitoleoylglycerol (16:1)*	-0.0278575	0.841513	0.959519
3-hydroxydecanoylcarnitine	1-palmitoyl-2-arachidonoyl-GPC (16:0/20:4n6)	0.245283	0.0738246	0.404616
3-hydroxydecanoylcarnitine	1-palmitoyl-2-arachidonoyl-GPE (16:0/20:4)*	0.124909	0.368148	0.751342
3-hydroxydecanoylcarnitine	1-palmitoyl-2-arachidonoyl-GPI (16:0/20:4)*	-0.232552	0.0906076	0.442122
3-hydroxydecanoylcarnitine	1-palmitoyl-2-dihomo-linolenoyl-GPC (16:0/20:3n3 or 6)*	-0.0147513	0.915687	0.979739
3-hydroxydecanoylcarnitine	1-palmitoyl-2-docosahexaenoyl-GPC (16:0/22:6)	0.131542	0.343057	0.733665
3-hydroxydecanoylcarnitine	1-palmitoyl-2-docosahexaenoyl-GPE (16:0/22:6)*	0.0892319	0.521096	0.839753
3-hydroxydecanoylcarnitine	1-palmitoyl-2-linoleoyl-GPC (16:0/18:2)	0.0606442	0.663116	0.901299
3-hydroxydecanoylcarnitine	1-palmitoyl-2-linoleoyl-GPE (16:0/18:2)	-0.0893844	0.520381	0.839401
3-hydroxydecanoylcarnitine	1-palmitoyl-2-linoleoyl-GPI (16:0/18:2)	-0.0473795	0.733698	0.926601
3-hydroxydecanoylcarnitine	1-palmitoyl-2-oleoyl-GPC (16:0/18:1)	0.0991424	0.475686	0.816473
3-hydroxydecanoylcarnitine	1-palmitoyl-2-oleoyl-GPE (16:0/18:1)	-0.0481418	0.729575	0.925282
3-hydroxydecanoylcarnitine	1-palmitoyl-2-oleoyl-GPI (16:0/18:1)*	-0.180408	0.191742	0.596698
3-hydroxydecanoylcarnitine	1-palmitoyl-2-palmitoleoyl-GPC (16:0/16:1)*	-0.0346484	0.80357	0.948222
3-hydroxydecanoylcarnitine	1-palmitoyl-2-stearoyl-GPC (16:0/18:0)	-0.203964	0.139046	0.52701
3-hydroxydecanoylcarnitine	1-palmitoyl-2-stearoyl-GPE (16:0/18:0)*	0.0401823	0.772975	0.939345
3-hydroxydecanoylcarnitine	1-palmitoyl-GPC (16:0)	0.15121	0.275073	0.680377
3-hydroxydecanoylcarnitine	1-palmitoyl-GPE (16:0)	0.0678864	0.625726	0.885924
3-hydroxydecanoylcarnitine	1-palmitoyl-GPG (16:0)*	-0.139928	0.312893	0.711118
3-hydroxydecanoylcarnitine	1-palmitoyl-GPI* (16:0)	-0.302001	0.026458	0.251175
3-hydroxydecanoylcarnitine	1-palmitoylglycerol (16:0)	0.0145226	0.916989	0.980174
3-hydroxydecanoylcarnitine	1-ribosyl-imidazoleacetate*	-0.234458	0.087921	0.436492
3-hydroxydecanoylcarnitine	1-stearoyl-2-arachidonoyl-GPC (18:0/20:4)	0.210139	0.127221	0.508883
3-hydroxydecanoylcarnitine	1-stearoyl-2-arachidonoyl-GPE (18:0/20:4)	0.114999	0.407645	0.777358
3-hydroxydecanoylcarnitine	1-stearoyl-2-arachidonoyl-GPI (18:0/20:4)	0.114008	0.411725	0.780121
3-hydroxydecanoylcarnitine	1-stearoyl-2-arachidonoyl-GPS (18:0/20:4)	0.0512713	0.71273	0.919322
3-hydroxydecanoylcarnitine	1-stearoyl-2-docosahexaenoyl-GPC (18:0/22:6)	-0.0228321	0.869828	0.967403
3-hydroxydecanoylcarnitine	1-stearoyl-2-docosahexaenoyl-GPE (18:0/22:6)*	-0.029312	0.833353	0.957051
3-hydroxydecanoylcarnitine	1-stearoyl-2-linoleoyl-GPC (18:0/18:2)*	-0.065142	0.639791	0.891842
3-hydroxydecanoylcarnitine	1-stearoyl-2-linoleoyl-GPE (18:0/18:2)*	-0.079474	0.567829	0.861691
3-hydroxydecanoylcarnitine	1-stearoyl-2-linoleoyl-GPI (18:0/18:2)	-0.0240518	0.86294	0.965578
3-hydroxydecanoylcarnitine	1-stearoyl-2-oleoyl-GPC (18:0/18:1)	-0.200762	0.145491	0.53663
3-hydroxydecanoylcarnitine	1-stearoyl-2-oleoyl-GPE (18:0/18:1)	-0.157919	0.254086	0.661655
3-hydroxydecanoylcarnitine	1-stearoyl-2-oleoyl-GPI (18:0/18:1)*	-0.195655	0.15623	0.552025
3-hydroxydecanoylcarnitine	1-stearoyl-2-oleoyl-GPS (18:0/18:1)	0.0561464	0.686761	0.910198
3-hydroxydecanoylcarnitine	1-stearoyl-GPC (18:0)	-0.0810749	0.56003	0.858195
3-hydroxydecanoylcarnitine	1-stearoyl-GPE (18:0)	0.0117019	0.933071	0.984304
3-hydroxydecanoylcarnitine	1-stearoyl-GPG (18:0)	-0.00118165	0.993234	0.99835
3-hydroxydecanoylcarnitine	1-stearoyl-GPI (18:0)	-0.0370879	0.790044	0.94456
3-hydroxydecanoylcarnitine	10-heptadecenoate (17:1n7)	0.256642	0.061026	0.371509
3-hydroxydecanoylcarnitine	10-nonadecenoate (19:1n9)	0.236516	0.0850899	0.430628
3-hydroxydecanoylcarnitine	10-undecenoate (11:1n1)	0.490985	0.000163529	0.0102372
3-hydroxydecanoylcarnitine	11-ketoetiocholanolone glucuronide	-0.0522562	0.707457	0.917587
3-hydroxydecanoylcarnitine	11beta-hydroxyandrosterone glucuronide	-0.0868687	0.532235	0.845253
3-hydroxydecanoylcarnitine	11beta-hydroxyetiocholanolone glucuronide*	-0.0232887	0.867249	0.9668
3-hydroxydecanoylcarnitine	12,13-DiHOME	0.170358	0.218097	0.6258
3-hydroxydecanoylcarnitine	12-HETE	0.204411	0.138163	0.525701
3-hydroxydecanoylcarnitine	13-HODE + 9-HODE	0.310463	0.022323	0.230882
3-hydroxydecanoylcarnitine	16a-hydroxy DHEA 3-sulfate	0.0292358	0.83378	0.957137
3-hydroxydecanoylcarnitine	17alpha-hydroxypregnanolone glucuronide	0.205664	0.135711	0.521926
3-hydroxydecanoylcarnitine	17alpha-hydroxypregnenolone 3-sulfate	0.124561	0.369496	0.752367
3-hydroxydecanoylcarnitine	2'-deoxyuridine	0.0682676	0.623782	0.8852
3-hydroxydecanoylcarnitine	2'-O-methyluridine	-0.0117019	0.933071	0.984304
3-hydroxydecanoylcarnitine	2,3-dihydroxy-2-methylbutyrate	0.000495531	0.997163	0.999241
3-hydroxydecanoylcarnitine	2,3-dihydroxy-5-methylthio-4-pentenoate (DMTPA)*	0.0403659	0.771965	0.938909
3-hydroxydecanoylcarnitine	2,3-dihydroxyisovalerate	-0.0614846	0.658732	0.89947
3-hydroxydecanoylcarnitine	2,4-di-tert-butylphenol	-0.0476844	0.732048	0.926031
3-hydroxydecanoylcarnitine	2,6-dihydroxybenzoic acid	0.0232133	0.867675	0.966861
3-hydroxydecanoylcarnitine	2-acetamidophenol sulfate	-0.113594	0.413436	0.78113
3-hydroxydecanoylcarnitine	2-aminoadipate	-0.0710882	0.609482	0.879605
3-hydroxydecanoylcarnitine	2-aminobutyrate	0.267391	0.0506196	0.34089
3-hydroxydecanoylcarnitine	2-aminoheptanoate	0.0792453	0.568947	0.862278
3-hydroxydecanoylcarnitine	2-aminooctanoate	0.181246	0.189651	0.594226
3-hydroxydecanoylcarnitine	2-aminophenol sulfate	-0.0698685	0.615648	0.881955
3-hydroxydecanoylcarnitine	2-arachidonoylglycerol (20:4)	0.0455007	0.74389	0.929989
3-hydroxydecanoylcarnitine	2-hydroxy-3-methylvalerate	0.0594244	0.669497	0.903827
3-hydroxydecanoylcarnitine	2-hydroxy-4-(methylthio)butanoic acid	-0.134362	0.332716	0.726292
3-hydroxydecanoylcarnitine	2-hydroxyarachidate*	-0.0890795	0.521811	0.840146
3-hydroxydecanoylcarnitine	2-hydroxybehenate	-0.130246	0.347875	0.73702
3-hydroxydecanoylcarnitine	2-hydroxybutyrate/2-hydroxyisobutyrate	0.396913	0.00296284	0.0736452
3-hydroxydecanoylcarnitine	2-hydroxydecanoate	0.0130741	0.925244	0.982269
3-hydroxydecanoylcarnitine	2-hydroxyglutarate	-0.0518773	0.709484	0.918342
3-hydroxydecanoylcarnitine	2-hydroxyhippurate (salicylurate)	-0.122699	0.376752	0.757079
3-hydroxydecanoylcarnitine	2-hydroxylaurate	0.203507	0.139953	0.528338
3-hydroxydecanoylcarnitine	2-hydroxynervonate*	-0.0158186	0.909611	0.978204
3-hydroxydecanoylcarnitine	2-hydroxyoctanoate	0.140309	0.311564	0.710037
3-hydroxydecanoylcarnitine	2-hydroxypalmitate	0.0425005	0.760257	0.935166
3-hydroxydecanoylcarnitine	2-hydroxyphenylacetate	-0.0351058	0.801029	0.94755
3-hydroxydecanoylcarnitine	2-hydroxyphytanate*	-0.238498	0.0824318	0.42466
3-hydroxydecanoylcarnitine	2-hydroxysebacate	0.117076	0.399172	0.771967
3-hydroxydecanoylcarnitine	2-hydroxystearate	-0.174385	0.207248	0.614455
3-hydroxydecanoylcarnitine	2-isopropylmalate	0.0190981	0.890975	0.973194
3-hydroxydecanoylcarnitine	2-keto-3-deoxy-gluconate	-0.00689918	0.960511	0.990667
3-hydroxydecanoylcarnitine	2-ketocaprylate	-0.00354488	0.979704	0.995215
3-hydroxydecanoylcarnitine	2-linoleoylglycerol (18:2)	-0.148278	0.284597	0.688232
3-hydroxydecanoylcarnitine	2-methoxyhydroquinone sulfate (1)	-0.133242	0.336801	0.729479
3-hydroxydecanoylcarnitine	2-methoxyhydroquinone sulfate (2)	-0.0402976	0.772341	0.939048
3-hydroxydecanoylcarnitine	2-methoxyresorcinol sulfate	-0.221684	0.107173	0.475032
3-hydroxydecanoylcarnitine	2-methylbutyrylcarnitine (C5)	0.0368592	0.79131	0.944905
3-hydroxydecanoylcarnitine	2-methylserine	0.0584445	0.674641	0.90585
3-hydroxydecanoylcarnitine	2-naphthol sulfate	-0.161959	0.241982	0.649921
3-hydroxydecanoylcarnitine	2-O-methylascorbic acid	-0.0739851	0.594944	0.87367
3-hydroxydecanoylcarnitine	2-oleoylglycerol (18:1)	0.038562	0.7819	0.942059
3-hydroxydecanoylcarnitine	2-oxoarginine*	-0.37328	0.00543394	0.105885
3-hydroxydecanoylcarnitine	2-palmitoleoyl-GPC* (16:1)*	-0.0447875	0.747771	0.931256
3-hydroxydecanoylcarnitine	2-palmitoyl-GPC* (16:0)*	0.142596	0.303663	0.703675
3-hydroxydecanoylcarnitine	2-piperidinone	-0.00910997	0.947872	0.987692
3-hydroxydecanoylcarnitine	2-stearoyl-GPE (18:0)*	-0.139241	0.315296	0.712991
3-hydroxydecanoylcarnitine	21-hydroxypregnenolone disulfate	0.119573	0.38912	0.765367
3-hydroxydecanoylcarnitine	21-hydroxypregnenolone monosulfate (1)	0.158525	0.252243	0.659806
3-hydroxydecanoylcarnitine	2R,3R-dihydroxybutyrate	-0.0974652	0.48322	0.820329
3-hydroxydecanoylcarnitine	3,4-dihydroxybutyrate	-0.0422718	0.761509	0.935537
3-hydroxydecanoylcarnitine	3,5-dichloro-2,6-dihydroxybenzoic acid	-0.173013	0.210901	0.618648
3-hydroxydecanoylcarnitine	3,7-dimethylurate	-0.0456697	0.742971	0.929728
3-hydroxydecanoylcarnitine	3-(3-amino-3-carboxypropyl)uridine*	0.00682295	0.960947	0.990806
3-hydroxydecanoylcarnitine	3-(3-hydroxyphenyl)propionate	-0.154653	0.264162	0.670906
3-hydroxydecanoylcarnitine	3-(3-hydroxyphenyl)propionate sulfate	-0.143747	0.299736	0.700583
3-hydroxydecanoylcarnitine	3-(4-hydroxyphenyl)lactate (HPLA)	-0.00118163	0.993234	0.99835
3-hydroxydecanoylcarnitine	3-acetylphenol sulfate	-0.0690331	0.619887	0.883685
3-hydroxydecanoylcarnitine	3-amino-2-piperidone	-0.180332	0.191933	0.596867
3-hydroxydecanoylcarnitine	3-aminoisobutyrate	0.166991	0.227467	0.635569
3-hydroxydecanoylcarnitine	3-bromo-5-chloro-2,6-dihydroxybenzoic acid*	0.0120831	0.930896	0.983745
3-hydroxydecanoylcarnitine	3-carboxy-4-methyl-5-pentyl-2-furanpropionate (3-CMPFP)	-0.201067	0.144868	0.535656
3-hydroxydecanoylcarnitine	3-carboxy-4-methyl-5-propyl-2-furanpropanoate (CMPF)	-0.0359443	0.796377	0.946404
3-hydroxydecanoylcarnitine	3-decenoylcarnitine	0.489867	0.000170129	0.0105456
3-hydroxydecanoylcarnitine	3-ethylcatechol sulfate (1)	0.0704788	0.612559	0.880786
3-hydroxydecanoylcarnitine	3-formylindole	-0.145721	0.293076	0.695192
3-hydroxydecanoylcarnitine	3-hydroxy-2-ethylpropionate	0.376634	0.00499891	0.100907
3-hydroxydecanoylcarnitine	3-hydroxy-2-methylpyridine sulfate	0.01871	0.893178	0.973881
3-hydroxydecanoylcarnitine	3-hydroxy-3-methylglutarate	-0.127273	0.359084	0.745176
3-hydroxydecanoylcarnitine	3-hydroxyadipate	0.256587	0.061083	0.371713
3-hydroxydecanoylcarnitine	3-hydroxybutyrate (BHBA)	0.459653	0.000471231	0.021793
3-hydroxydecanoylcarnitine	3-hydroxybutyroylglycine	0.230282	0.0938899	0.449
3-hydroxydecanoylcarnitine	3-hydroxydecanoate	0.776711	5.09399e-12	3.86743e-09
3-hydroxydodecanedioate*	Liver fat (%)	0.0274365	0.843878	0.960238
3-hydroxydodecanedioate*	Sodium (mmol/L)	0.0453061	0.744948	0.930332
3-hydroxydodecanedioate*	Potassium (mmol/L)	-0.367929	0.00619667	0.114531
3-hydroxydodecanedioate*	Creatinine (mg/dL)	-0.173194	0.210415	0.618161
3-hydroxydodecanedioate*	Urea (BUN) (mg/dL)	0.0478896	0.730938	0.925768
3-hydroxydodecanedioate*	Uric acid (mg/dL)	0.107446	0.439328	0.796638
3-hydroxydodecanedioate*	ALT (IU/L)	-0.0623103	0.654437	0.897699
3-hydroxydodecanedioate*	AST (IU/L)	-0.0462018	0.740082	0.928813
3-hydroxydodecanedioate*	GGT (U/L)	-0.0821134	0.554998	0.856019
3-hydroxydodecanedioate*	Alkaline phosphatase (IU/L)	0.0190913	0.891014	0.973221
3-hydroxydodecanedioate*	Total Bilirubin (mg/dL)	0.185768	0.178655	0.581187
3-hydroxydodecanedioate*	Albumin (g/dL)	-0.0782925	0.573617	0.864348
3-hydroxydodecanedioate*	Creatine Kinase (U/L)	-0.00438931	0.974871	0.994041
3-hydroxydodecanedioate*	Total cholesterol (mg/dL)	-0.0414441	0.766045	0.936979
3-hydroxydodecanedioate*	High Density Lipoprotein (mg/dL)	-0.0469792	0.735865	0.927419
3-hydroxydodecanedioate*	Low Density Lipoprotein (mg/dL)	-0.0407252	0.769991	0.938378
3-hydroxydodecanedioate*	Triglycerides (mg/dL)	-0.085229	0.540032	0.849138
3-hydroxydodecanedioate*	Glucose (mg/dL)	0.158165	0.253336	0.661058
3-hydroxydodecanedioate*	Insulin (mg/dL)	0.071708	0.606359	0.878283
3-hydroxydodecanedioate*	Weight (kg)	-0.130624	0.346465	0.736079
3-hydroxydodecanedioate*	Body mass index (kg/m2)	0.198649	0.149866	0.543115
3-hydroxydodecanedioate*	Heart rate (bpm)	0.388949	0.00365257	0.0835923
3-hydroxydodecanedioate*	Systolic blood pressure (mmHg)	0.142421	0.304263	0.704205
3-hydroxydodecanedioate*	Diastolic blood pressure (mmHg)	0.200617	0.14579	0.536992
3-hydroxydodecanedioate*	Waist circumference (cm)	-0.218545	0.112365	0.484156
3-hydroxydodecanedioate*	Hip circumference (cm)	0.0687731	0.621209	0.884284
3-hydroxydodecanedioate*	Trunk fat mass (kg/m2)	0.0248115	0.858654	0.964413
3-hydroxydodecanedioate*	Trunk fat free mass (kg/m2)	-0.311136	0.0220191	0.229444
3-hydroxydodecanedioate*	Trunk total body water (%)	-0.271633	0.0469322	0.329448
3-hydroxydodecanedioate*	Left arm fat mass (kg/m2)	0.17015	0.218667	0.626518
3-hydroxydodecanedioate*	Left arm fat free mass (kg/m2)	-0.283536	0.0377416	0.297544
3-hydroxydodecanedioate*	Left arm total body water (%)	-0.271633	0.0469322	0.329448
3-hydroxydodecanedioate*	Right arm fat mass (kg/m2)	0.156651	0.257967	0.665302
3-hydroxydodecanedioate*	Right arm fat free mass (kg/m2)	-0.296003	0.0297628	0.26612
3-hydroxydodecanedioate*	Right arm total body water (%)	-0.271633	0.0469322	0.329448
3-hydroxydodecanedioate*	Left leg fat mass (kg/m2)	0.236224	0.0854875	0.431417
3-hydroxydodecanedioate*	Left leg fat free mass (kg/m2)	-0.349583	0.0095668	0.146525
3-hydroxydodecanedioate*	Left leg total body water (%)	-0.271633	0.0469322	0.329448
3-hydroxydodecanedioate*	Right leg fat mass (kg/m2)	0.258398	0.0592169	0.366637
3-hydroxydodecanedioate*	Right leg fat free mass (kg/m2)	-0.359183	0.00764545	0.1289
3-hydroxydodecanedioate*	Right leg total body water (%)	-0.271633	0.0469322	0.329448
3-hydroxydodecanedioate*	(14 or 15)-methylpalmitate (a17:0 or i17:0)	0.109017	0.432627	0.792976
3-hydroxydodecanedioate*	(16 or 17)-methylstearate (a19:0 or i19:0)	-0.0469722	0.735903	0.927439
3-hydroxydodecanedioate*	(2 or 3)-decenoate (10:1n7 or n8)	0.609876	9.81309e-07	0.000177898
3-hydroxydodecanedioate*	(N(1) + N(8))-acetylspermidine	-0.00644866	0.963088	0.991378
3-hydroxydodecanedioate*	(S)-3-hydroxybutyrylcarnitine	0.674896	2.18633e-08	6.92108e-06
3-hydroxydodecanedioate*	1,2,3-benzenetriol sulfate (2)	-0.126017	0.363883	0.748476
3-hydroxydodecanedioate*	1,2-dilinoleoyl-GPC (18:2/18:2)	-0.152898	0.269687	0.67573
3-hydroxydodecanedioate*	1,2-dilinoleoyl-GPE (18:2/18:2)*	-0.0499149	0.720015	0.922095
3-hydroxydodecanedioate*	1,2-dipalmitoyl-GPC (16:0/16:0)	0.0778037	0.576019	0.865211
3-hydroxydodecanedioate*	1,3,7-trimethylurate	0.121212	0.382604	0.761141
3-hydroxydodecanedioate*	1,3-dimethylurate	0.0788736	0.570767	0.86306
3-hydroxydodecanedioate*	1,5-anhydroglucitol (1,5-AG)	-0.123211	0.374746	0.755747
3-hydroxydodecanedioate*	1,7-dimethylurate	0.147938	0.285716	0.688995
3-hydroxydodecanedioate*	1-(1-enyl-oleoyl)-GPE (P-18:1)*	0.0190407	0.891301	0.973323
3-hydroxydodecanedioate*	1-(1-enyl-palmitoyl)-2-arachidonoyl-GPC (P-16:0/20:4)*	-0.149922	0.279231	0.683852
3-hydroxydodecanedioate*	1-(1-enyl-palmitoyl)-2-arachidonoyl-GPE (P-16:0/20:4)*	-0.158088	0.253572	0.661249
3-hydroxydodecanedioate*	1-(1-enyl-palmitoyl)-2-linoleoyl-GPC (P-16:0/18:2)*	-0.238601	0.0822964	0.424435
3-hydroxydodecanedioate*	1-(1-enyl-palmitoyl)-2-linoleoyl-GPE (P-16:0/18:2)*	-0.177853	0.198215	0.604585
3-hydroxydodecanedioate*	1-(1-enyl-palmitoyl)-2-oleoyl-GPC (P-16:0/18:1)*	0.0061434	0.964834	0.991771
3-hydroxydodecanedioate*	1-(1-enyl-palmitoyl)-2-oleoyl-GPE (P-16:0/18:1)*	-0.0739116	0.595311	0.873776
3-hydroxydodecanedioate*	1-(1-enyl-palmitoyl)-2-palmitoleoyl-GPC (P-16:0/16:1)*	-0.0543748	0.696159	0.913689
3-hydroxydodecanedioate*	1-(1-enyl-palmitoyl)-2-palmitoyl-GPC (P-16:0/16:0)*	0.0791774	0.56928	0.862452
3-hydroxydodecanedioate*	1-(1-enyl-palmitoyl)-GPC (P-16:0)*	-0.0960431	0.489657	0.823812
3-hydroxydodecanedioate*	1-(1-enyl-palmitoyl)-GPE (P-16:0)*	0.0980273	0.480688	0.81913
3-hydroxydodecanedioate*	1-(1-enyl-stearoyl)-2-arachidonoyl-GPE (P-18:0/20:4)*	-0.128401	0.354805	0.742123
3-hydroxydodecanedioate*	1-(1-enyl-stearoyl)-2-linoleoyl-GPE (P-18:0/18:2)*	-0.191666	0.165012	0.563911
3-hydroxydodecanedioate*	1-(1-enyl-stearoyl)-2-oleoyl-GPE (P-18:0/18:1)	-0.172588	0.212043	0.619838
3-hydroxydodecanedioate*	1-(1-enyl-stearoyl)-GPE (P-18:0)*	-0.0474301	0.733424	0.926583
3-hydroxydodecanedioate*	1-arachidonoyl-GPC* (20:4)*	0.0923036	0.506794	0.832602
3-hydroxydodecanedioate*	1-arachidonoyl-GPE (20:4n6)*	0.0109513	0.937355	0.985364
3-hydroxydodecanedioate*	1-arachidonoyl-GPI* (20:4)*	0.275995	0.0433721	0.317565
3-hydroxydodecanedioate*	1-arachidonylglycerol (20:4)	0.0827658	0.551848	0.854574
3-hydroxydodecanedioate*	1-carboxyethylisoleucine	-0.2406	0.0796848	0.418202
3-hydroxydodecanedioate*	1-carboxyethylleucine	-0.111001	0.424247	0.787796
3-hydroxydodecanedioate*	1-carboxyethylphenylalanine	-0.300187	0.0274234	0.255759
3-hydroxydodecanedioate*	1-carboxyethyltyrosine	-0.261233	0.0563883	0.358783
3-hydroxydodecanedioate*	1-carboxyethylvaline	-0.201587	0.143809	0.534234
3-hydroxydodecanedioate*	1-dihomo-linolenylglycerol (20:3)	0.21853	0.112391	0.484156
3-hydroxydodecanedioate*	1-docosahexaenoylglycerol (22:6)	0.217773	0.113671	0.486308
3-hydroxydodecanedioate*	1-lignoceroyl-GPC (24:0)	-0.103867	0.454803	0.805471
3-hydroxydodecanedioate*	1-linolenoyl-GPC (18:3)*	-0.479681	0.0002424	0.0136258
3-hydroxydodecanedioate*	1-linoleoyl-2-arachidonoyl-GPC (18:2/20:4n6)*	-0.0150723	0.913859	0.979327
3-hydroxydodecanedioate*	1-linoleoyl-2-arachidonoyl-GPE (18:2/20:4)*	0.00721237	0.95872	0.990246
3-hydroxydodecanedioate*	1-linoleoyl-2-linolenoyl-GPC (18:2/18:3)*	-0.322395	0.0174285	0.203455
3-hydroxydodecanedioate*	1-linoleoyl-GPC (18:2)	-0.110543	0.426173	0.789021
3-hydroxydodecanedioate*	1-linoleoyl-GPE (18:2)*	-0.233182	0.0897122	0.440374
3-hydroxydodecanedioate*	1-linoleoyl-GPG (18:2)*	0.143053	0.302097	0.702472
3-hydroxydodecanedioate*	1-linoleoyl-GPI* (18:2)*	0.123364	0.37415	0.755353
3-hydroxydodecanedioate*	1-linoleoylglycerol (18:2)	0.108483	0.434899	0.79418
3-hydroxydodecanedioate*	1-methyl-4-imidazoleacetate	0.0418591	0.76377	0.936368
3-hydroxydodecanedioate*	1-methyl-5-imidazoleacetate	-0.00125921	0.99279	0.998247
3-hydroxydodecanedioate*	1-methyl-5-imidazolelactate	-0.000877629	0.994975	0.998807
3-hydroxydodecanedioate*	1-methylhistidine	-0.0875721	0.528908	0.843665
3-hydroxydodecanedioate*	1-methylnicotinamide	0.183959	0.182998	0.586398
3-hydroxydodecanedioate*	1-methylurate	0.0285475	0.83764	0.958337
3-hydroxydodecanedioate*	1-methylxanthine	-0.0291144	0.834461	0.957448
3-hydroxydodecanedioate*	1-myristoyl-2-arachidonoyl-GPC (14:0/20:4)*	-0.115733	0.40464	0.775662
3-hydroxydodecanedioate*	1-myristoyl-2-palmitoyl-GPC (14:0/16:0)	-0.251803	0.0662408	0.385797
3-hydroxydodecanedioate*	1-myristoylglycerol (14:0)	-0.0143088	0.918207	0.980542
3-hydroxydodecanedioate*	1-oleoyl-2-arachidonoyl-GPE (18:1/20:4)*	0.234708	0.0875723	0.435816
3-hydroxydodecanedioate*	1-oleoyl-2-docosahexaenoyl-GPC (18:1/22:6)*	0.178617	0.196265	0.602519
3-hydroxydodecanedioate*	1-oleoyl-2-linoleoyl-GPE (18:1/18:2)*	0.00522761	0.970073	0.993008
3-hydroxydodecanedioate*	1-oleoyl-GPC (18:1)	-0.153127	0.268962	0.675141
3-hydroxydodecanedioate*	1-oleoyl-GPE (18:1)	-0.304919	0.0249652	0.244131
3-hydroxydodecanedioate*	1-oleoyl-GPG (18:1)*	0.0408188	0.769477	0.938159
3-hydroxydodecanedioate*	1-oleoyl-GPI (18:1)	-0.121609	0.381038	0.760113
3-hydroxydodecanedioate*	1-oleoyl-GPS (18:1)	-0.111258	0.423167	0.787068
3-hydroxydodecanedioate*	1-oleoylglycerol (18:1)	0.120311	0.386177	0.763478
3-hydroxydodecanedioate*	1-palmitoleoyl-2-linolenoyl-GPC (16:1/18:3)*	-0.172712	0.211709	0.619436
3-hydroxydodecanedioate*	1-palmitoleoyl-GPC* (16:1)*	-0.0778037	0.576019	0.865211
3-hydroxydodecanedioate*	1-palmitoleoylglycerol (16:1)*	-0.0252644	0.856101	0.963747
3-hydroxydodecanedioate*	1-palmitoyl-2-arachidonoyl-GPC (16:0/20:4n6)	0.289732	0.0335798	0.281507
3-hydroxydodecanedioate*	1-palmitoyl-2-arachidonoyl-GPE (16:0/20:4)*	0.190064	0.168641	0.568654
3-hydroxydodecanedioate*	1-palmitoyl-2-arachidonoyl-GPI (16:0/20:4)*	-0.191056	0.166388	0.565685
3-hydroxydodecanedioate*	1-palmitoyl-2-dihomo-linolenoyl-GPC (16:0/20:3n3 or 6)*	-0.0720037	0.604871	0.877684
3-hydroxydodecanedioate*	1-palmitoyl-2-docosahexaenoyl-GPC (16:0/22:6)	0.239974	0.0804952	0.420002
3-hydroxydodecanedioate*	1-palmitoyl-2-docosahexaenoyl-GPE (16:0/22:6)*	0.258443	0.0591718	0.366616
3-hydroxydodecanedioate*	1-palmitoyl-2-linoleoyl-GPC (16:0/18:2)	0.194795	0.158092	0.554812
3-hydroxydodecanedioate*	1-palmitoyl-2-linoleoyl-GPE (16:0/18:2)	0.00995918	0.943021	0.986633
3-hydroxydodecanedioate*	1-palmitoyl-2-linoleoyl-GPI (16:0/18:2)	-0.0308696	0.824634	0.954694
3-hydroxydodecanedioate*	1-palmitoyl-2-oleoyl-GPC (16:0/18:1)	0.0104934	0.93997	0.985924
3-hydroxydodecanedioate*	1-palmitoyl-2-oleoyl-GPE (16:0/18:1)	-0.0780326	0.574893	0.864825
3-hydroxydodecanedioate*	1-palmitoyl-2-oleoyl-GPI (16:0/18:1)*	-0.111535	0.422007	0.786533
3-hydroxydodecanedioate*	1-palmitoyl-2-palmitoleoyl-GPC (16:0/16:1)*	-0.133132	0.337202	0.729716
3-hydroxydodecanedioate*	1-palmitoyl-2-stearoyl-GPC (16:0/18:0)	-0.148472	0.283961	0.687675
3-hydroxydodecanedioate*	1-palmitoyl-2-stearoyl-GPE (16:0/18:0)*	0.00785258	0.955059	0.989398
3-hydroxydodecanedioate*	1-palmitoyl-GPC (16:0)	0.158622	0.251951	0.65958
3-hydroxydodecanedioate*	1-palmitoyl-GPE (16:0)	0.107414	0.439463	0.796805
3-hydroxydodecanedioate*	1-palmitoyl-GPG (16:0)*	-0.176861	0.20077	0.607395
3-hydroxydodecanedioate*	1-palmitoyl-GPI* (16:0)	-0.208609	0.130078	0.513222
3-hydroxydodecanedioate*	1-palmitoylglycerol (16:0)	0.099401	0.47453	0.815947
3-hydroxydodecanedioate*	1-ribosyl-imidazoleacetate*	-0.0870379	0.531434	0.844917
3-hydroxydodecanedioate*	1-stearoyl-2-arachidonoyl-GPC (18:0/20:4)	0.157401	0.255667	0.663296
3-hydroxydodecanedioate*	1-stearoyl-2-arachidonoyl-GPE (18:0/20:4)	0.18228	0.187096	0.591249
3-hydroxydodecanedioate*	1-stearoyl-2-arachidonoyl-GPI (18:0/20:4)	0.200672	0.145677	0.536854
3-hydroxydodecanedioate*	1-stearoyl-2-arachidonoyl-GPS (18:0/20:4)	-0.0551422	0.692082	0.912196
3-hydroxydodecanedioate*	1-stearoyl-2-docosahexaenoyl-GPC (18:0/22:6)	0.0512459	0.712866	0.919435
3-hydroxydodecanedioate*	1-stearoyl-2-docosahexaenoyl-GPE (18:0/22:6)*	0.15183	0.273088	0.678707
3-hydroxydodecanedioate*	1-stearoyl-2-linoleoyl-GPC (18:0/18:2)*	0.062159	0.655223	0.898026
3-hydroxydodecanedioate*	1-stearoyl-2-linoleoyl-GPE (18:0/18:2)*	-0.0117907	0.932564	0.984129
3-hydroxydodecanedioate*	1-stearoyl-2-linoleoyl-GPI (18:0/18:2)	0.106575	0.443067	0.798909
3-hydroxydodecanedioate*	1-stearoyl-2-oleoyl-GPC (18:0/18:1)	-0.264395	0.053363	0.349554
3-hydroxydodecanedioate*	1-stearoyl-2-oleoyl-GPE (18:0/18:1)	-0.183577	0.183924	0.5875
3-hydroxydodecanedioate*	1-stearoyl-2-oleoyl-GPI (18:0/18:1)*	-0.141985	0.30576	0.705528
3-hydroxydodecanedioate*	1-stearoyl-2-oleoyl-GPS (18:0/18:1)	0.0210249	0.880053	0.970181
3-hydroxydodecanedioate*	1-stearoyl-GPC (18:0)	-0.0684169	0.623022	0.884949
3-hydroxydodecanedioate*	1-stearoyl-GPE (18:0)	0.06628	0.633943	0.889328
3-hydroxydodecanedioate*	1-stearoyl-GPG (18:0)	-0.0703261	0.613332	0.881108
3-hydroxydodecanedioate*	1-stearoyl-GPI (18:0)	0.0898615	0.518148	0.838458
3-hydroxydodecanedioate*	10-heptadecenoate (17:1n7)	0.341321	0.0115417	0.162901
3-hydroxydodecanedioate*	10-nonadecenoate (19:1n9)	0.32125	0.0178546	0.205972
3-hydroxydodecanedioate*	10-undecenoate (11:1n1)	0.32415	0.016792	0.19954
3-hydroxydodecanedioate*	11-ketoetiocholanolone glucuronide	0.118905	0.391794	0.767305
3-hydroxydodecanedioate*	11beta-hydroxyandrosterone glucuronide	-0.114969	0.407767	0.777534
3-hydroxydodecanedioate*	11beta-hydroxyetiocholanolone glucuronide*	0.116912	0.399836	0.772304
3-hydroxydodecanedioate*	12,13-DiHOME	0.256325	0.0613568	0.372405
3-hydroxydodecanedioate*	12-HETE	0.251308	0.0667936	0.38704
3-hydroxydodecanedioate*	13-HODE + 9-HODE	0.4648	0.000398772	0.0193721
3-hydroxydodecanedioate*	16a-hydroxy DHEA 3-sulfate	0.118632	0.392888	0.768018
3-hydroxydodecanedioate*	17alpha-hydroxypregnanolone glucuronide	0.119017	0.391344	0.767028
3-hydroxydodecanedioate*	17alpha-hydroxypregnenolone 3-sulfate	-0.124502	0.369723	0.752531
3-hydroxydodecanedioate*	2'-deoxyuridine	-0.0352196	0.800397	0.94752
3-hydroxydodecanedioate*	2'-O-methyluridine	-0.112833	0.416594	0.78297
3-hydroxydodecanedioate*	2,3-dihydroxy-2-methylbutyrate	-0.178963	0.195383	0.601282
3-hydroxydodecanedioate*	2,3-dihydroxy-5-methylthio-4-pentenoate (DMTPA)*	0.00331973	0.980993	0.995499
3-hydroxydodecanedioate*	2,3-dihydroxyisovalerate	-0.0409181	0.768932	0.938047
3-hydroxydodecanedioate*	2,4-di-tert-butylphenol	0.072309	0.603337	0.877054
3-hydroxydodecanedioate*	2,6-dihydroxybenzoic acid	0.128782	0.353365	0.741144
3-hydroxydodecanedioate*	2-acetamidophenol sulfate	-0.157843	0.254318	0.661878
3-hydroxydodecanedioate*	2-aminoadipate	-0.0987905	0.477262	0.817309
3-hydroxydodecanedioate*	2-aminobutyrate	0.329187	0.0150745	0.188182
3-hydroxydodecanedioate*	2-aminoheptanoate	0.0545274	0.695347	0.913343
3-hydroxydodecanedioate*	2-aminooctanoate	0.290648	0.0329983	0.279155
3-hydroxydodecanedioate*	2-aminophenol sulfate	-0.232495	0.0906884	0.442394
3-hydroxydodecanedioate*	2-arachidonoylglycerol (20:4)	0.0214373	0.877718	0.969601
3-hydroxydodecanedioate*	2-hydroxy-3-methylvalerate	-0.131454	0.343384	0.733905
3-hydroxydodecanedioate*	2-hydroxy-4-(methylthio)butanoic acid	-0.335063	0.0132626	0.1757
3-hydroxydodecanedioate*	2-hydroxyarachidate*	-0.00408288	0.976625	0.994456
3-hydroxydodecanedioate*	2-hydroxybehenate	-0.0378907	0.785606	0.943255
3-hydroxydodecanedioate*	2-hydroxybutyrate/2-hydroxyisobutyrate	0.343458	0.0109999	0.158617
3-hydroxydodecanedioate*	2-hydroxydecanoate	0.0454459	0.744188	0.930139
3-hydroxydodecanedioate*	2-hydroxyglutarate	-0.0188881	0.892167	0.973592
3-hydroxydodecanedioate*	2-hydroxyhippurate (salicylurate)	-0.0947457	0.495568	0.826697
3-hydroxydodecanedioate*	2-hydroxylaurate	0.0977984	0.481718	0.81971
3-hydroxydodecanedioate*	2-hydroxynervonate*	0.141909	0.306023	0.705734
3-hydroxydodecanedioate*	2-hydroxyoctanoate	0.282711	0.0383266	0.299612
3-hydroxydodecanedioate*	2-hydroxypalmitate	0.034838	0.802516	0.948027
3-hydroxydodecanedioate*	2-hydroxyphenylacetate	-0.0422406	0.761679	0.935674
3-hydroxydodecanedioate*	2-hydroxyphytanate*	-0.129927	0.349066	0.737871
3-hydroxydodecanedioate*	2-hydroxysebacate	0.3714	0.00569204	0.108834
3-hydroxydodecanedioate*	2-hydroxystearate	-0.150685	0.276763	0.68188
3-hydroxydodecanedioate*	2-isopropylmalate	0.0280481	0.840443	0.959221
3-hydroxydodecanedioate*	2-keto-3-deoxy-gluconate	-0.204716	0.137563	0.524663
3-hydroxydodecanedioate*	2-ketocaprylate	0.30095	0.0270137	0.253823
3-hydroxydodecanedioate*	2-linoleoylglycerol (18:2)	-0.0969607	0.485498	0.821586
3-hydroxydodecanedioate*	2-methoxyhydroquinone sulfate (1)	-0.231951	0.0914677	0.44393
3-hydroxydodecanedioate*	2-methoxyhydroquinone sulfate (2)	-0.0617959	0.657112	0.8988
3-hydroxydodecanedioate*	2-methoxyresorcinol sulfate	-0.1231	0.375181	0.756082
3-hydroxydodecanedioate*	2-methylbutyrylcarnitine (C5)	-0.0625406	0.653241	0.897223
3-hydroxydodecanedioate*	2-methylserine	0.162965	0.239032	0.647168
3-hydroxydodecanedioate*	2-naphthol sulfate	-0.141451	0.307602	0.706978
3-hydroxydodecanedioate*	2-O-methylascorbic acid	-0.0480406	0.730121	0.925516
3-hydroxydodecanedioate*	2-oleoylglycerol (18:1)	0.108746	0.433778	0.793469
3-hydroxydodecanedioate*	2-oxoarginine*	-0.370397	0.00583392	0.110529
3-hydroxydodecanedioate*	2-palmitoleoyl-GPC* (16:1)*	-0.102072	0.462678	0.8098
3-hydroxydodecanedioate*	2-palmitoyl-GPC* (16:0)*	0.131301	0.34395	0.734289
3-hydroxydodecanedioate*	2-piperidinone	-0.139619	0.313971	0.71193
3-hydroxydodecanedioate*	2-stearoyl-GPE (18:0)*	-0.111459	0.422326	0.786694
3-hydroxydodecanedioate*	21-hydroxypregnenolone disulfate	0.0192697	0.890002	0.972976
3-hydroxydodecanedioate*	21-hydroxypregnenolone monosulfate (1)	-0.0108943	0.937681	0.985484
3-hydroxydodecanedioate*	2R,3R-dihydroxybutyrate	-0.0687221	0.621468	0.884293
3-hydroxydodecanedioate*	3,4-dihydroxybutyrate	-0.0626932	0.652449	0.896991
3-hydroxydodecanedioate*	3,5-dichloro-2,6-dihydroxybenzoic acid	-0.0133934	0.923424	0.981886
3-hydroxydodecanedioate*	3,7-dimethylurate	-0.140016	0.312586	0.71088
3-hydroxydodecanedioate*	3-(3-amino-3-carboxypropyl)uridine*	0.102454	0.460998	0.808878
3-hydroxydodecanedioate*	3-(3-hydroxyphenyl)propionate	-0.0850682	0.5408	0.849446
3-hydroxydodecanedioate*	3-(3-hydroxyphenyl)propionate sulfate	-0.048289	0.72878	0.925019
3-hydroxydodecanedioate*	3-(4-hydroxyphenyl)lactate (HPLA)	-0.19304	0.161948	0.560249
3-hydroxydodecanedioate*	3-acetylphenol sulfate	-0.120404	0.385807	0.763183
3-hydroxydodecanedioate*	3-amino-2-piperidone	-0.263403	0.0542977	0.352512
3-hydroxydodecanedioate*	3-aminoisobutyrate	0.403442	0.00248613	0.0658926
3-hydroxydodecanedioate*	3-bromo-5-chloro-2,6-dihydroxybenzoic acid*	0.0743695	0.593026	0.8728
3-hydroxydodecanedioate*	3-carboxy-4-methyl-5-pentyl-2-furanpropionate (3-CMPFP)	-0.0585722	0.67397	0.905622
3-hydroxydodecanedioate*	3-carboxy-4-methyl-5-propyl-2-furanpropanoate (CMPF)	0.099401	0.47453	0.815947
3-hydroxydodecanedioate*	3-decenoylcarnitine	0.281963	0.0388635	0.301625
3-hydroxydodecanedioate*	3-ethylcatechol sulfate (1)	0.0580916	0.676497	0.906483
3-hydroxydodecanedioate*	3-formylindole	-0.20319	0.140584	0.529387
3-hydroxydodecanedioate*	3-hydroxy-2-ethylpropionate	0.140459	0.311042	0.709687
3-hydroxydodecanedioate*	3-hydroxy-2-methylpyridine sulfate	-0.0320465	0.81806	0.952696
3-hydroxydodecanedioate*	3-hydroxy-3-methylglutarate	-0.13794	0.319884	0.716535
3-hydroxydodecanedioate*	3-hydroxyadipate	0.546055	1.94662e-05	0.00204095
3-hydroxydodecanedioate*	3-hydroxybutyrate (BHBA)	0.634678	2.55199e-07	5.69903e-05
3-hydroxydodecanedioate*	3-hydroxybutyroylglycine	0.455371	0.000540379	0.0239946
3-hydroxydodecanedioate*	3-hydroxydecanoate	0.642539	1.62376e-07	3.8979e-05
3-hydroxydodecanedioate*	3-hydroxydecanoylcarnitine	0.62697	3.92773e-07	8.21546e-05
3-hydroxyhexanoate	Liver fat (%)	-0.00232523	0.986686	0.996854
3-hydroxyhexanoate	Sodium (mmol/L)	0.0844268	0.543867	0.850732
3-hydroxyhexanoate	Potassium (mmol/L)	-0.302026	0.0264452	0.251175
3-hydroxyhexanoate	Creatinine (mg/dL)	0.0478569	0.731114	0.9258
3-hydroxyhexanoate	Urea (BUN) (mg/dL)	0.187064	0.175589	0.577407
3-hydroxyhexanoate	Uric acid (mg/dL)	0.21306	0.1219	0.500041
3-hydroxyhexanoate	ALT (IU/L)	-0.071321	0.608308	0.879094
3-hydroxyhexanoate	AST (IU/L)	0.00229614	0.986853	0.996951
3-hydroxyhexanoate	GGT (U/L)	-0.0954487	0.49236	0.825112
3-hydroxyhexanoate	Alkaline phosphatase (IU/L)	0.328019	0.0154588	0.190957
3-hydroxyhexanoate	Total Bilirubin (mg/dL)	0.0895431	0.519638	0.839081
3-hydroxyhexanoate	Albumin (g/dL)	0.0578316	0.677865	0.90696
3-hydroxyhexanoate	Creatine Kinase (U/L)	0.0669895	0.630308	0.887811
3-hydroxyhexanoate	Total cholesterol (mg/dL)	-0.219503	0.11076	0.481356
3-hydroxyhexanoate	High Density Lipoprotein (mg/dL)	0.070069	0.614633	0.881645
3-hydroxyhexanoate	Low Density Lipoprotein (mg/dL)	-0.254804	0.0629664	0.377029
3-hydroxyhexanoate	Triglycerides (mg/dL)	-0.193762	0.160353	0.557992
3-hydroxyhexanoate	Glucose (mg/dL)	0.0195349	0.888497	0.972507
3-hydroxyhexanoate	Insulin (mg/dL)	0.0613766	0.659295	0.899794
3-hydroxyhexanoate	Weight (kg)	-0.0914497	0.510749	0.834704
3-hydroxyhexanoate	Body mass index (kg/m2)	-0.027907	0.841235	0.959485
3-hydroxyhexanoate	Heart rate (bpm)	0.27848	0.0414454	0.310966
3-hydroxyhexanoate	Systolic blood pressure (mmHg)	-0.145233	0.294716	0.696641
3-hydroxyhexanoate	Diastolic blood pressure (mmHg)	-0.113869	0.412297	0.780509
3-hydroxyhexanoate	Waist circumference (cm)	-0.255034	0.0627205	0.376448
3-hydroxyhexanoate	Hip circumference (cm)	-0.00645372	0.963059	0.991378
3-hydroxyhexanoate	Trunk fat mass (kg/m2)	0.013117	0.924999	0.982269
3-hydroxyhexanoate	Trunk fat free mass (kg/m2)	-0.163731	0.236799	0.644866
3-hydroxyhexanoate	Trunk total body water (%)	-0.128772	0.353406	0.741191
3-hydroxyhexanoate	Left arm fat mass (kg/m2)	0.0561977	0.68649	0.910198
3-hydroxyhexanoate	Left arm fat free mass (kg/m2)	-0.148546	0.283719	0.687493
3-hydroxyhexanoate	Left arm total body water (%)	-0.128772	0.353406	0.741191
3-hydroxyhexanoate	Right arm fat mass (kg/m2)	0.0538952	0.698711	0.914601
3-hydroxyhexanoate	Right arm fat free mass (kg/m2)	-0.143966	0.298993	0.699954
3-hydroxyhexanoate	Right arm total body water (%)	-0.128772	0.353406	0.741191
3-hydroxyhexanoate	Left leg fat mass (kg/m2)	0.130875	0.345531	0.735477
3-hydroxyhexanoate	Left leg fat free mass (kg/m2)	-0.179297	0.194538	0.600358
3-hydroxyhexanoate	Left leg total body water (%)	-0.128772	0.353406	0.741191
3-hydroxyhexanoate	Right leg fat mass (kg/m2)	0.180217	0.192222	0.597304
3-hydroxyhexanoate	Right leg fat free mass (kg/m2)	-0.194637	0.158437	0.555329
3-hydroxyhexanoate	Right leg total body water (%)	-0.128772	0.353406	0.741191
3-hydroxyhexanoate	(14 or 15)-methylpalmitate (a17:0 or i17:0)	0.103411	0.456796	0.806578
3-hydroxyhexanoate	(16 or 17)-methylstearate (a19:0 or i19:0)	-0.00293501	0.983195	0.99605
3-hydroxyhexanoate	(2 or 3)-decenoate (10:1n7 or n8)	0.306423	0.0242237	0.24054
3-hydroxyhexanoate	(N(1) + N(8))-acetylspermidine	-0.0699447	0.615262	0.881805
3-hydroxyhexanoate	(S)-3-hydroxybutyrylcarnitine	0.669602	3.08708e-08	9.34619e-06
3-hydroxyhexanoate	1,2,3-benzenetriol sulfate (2)	-0.0209486	0.880485	0.9703
3-hydroxyhexanoate	1,2-dilinoleoyl-GPC (18:2/18:2)	-0.314275	0.0206469	0.222096
3-hydroxyhexanoate	1,2-dilinoleoyl-GPE (18:2/18:2)*	-0.0668391	0.631078	0.888139
3-hydroxyhexanoate	1,2-dipalmitoyl-GPC (16:0/16:0)	-0.162798	0.23952	0.647691
3-hydroxyhexanoate	1,3,7-trimethylurate	0.0426611	0.759378	0.934945
3-hydroxyhexanoate	1,3-dimethylurate	0.049515	0.722168	0.922847
3-hydroxyhexanoate	1,5-anhydroglucitol (1,5-AG)	-0.115228	0.406706	0.776762
3-hydroxyhexanoate	1,7-dimethylurate	0.0652182	0.639399	0.891697
3-hydroxyhexanoate	1-(1-enyl-oleoyl)-GPE (P-18:1)*	-0.0988374	0.477051	0.817145
3-hydroxyhexanoate	1-(1-enyl-palmitoyl)-2-arachidonoyl-GPC (P-16:0/20:4)*	-0.180637	0.19117	0.595999
3-hydroxyhexanoate	1-(1-enyl-palmitoyl)-2-arachidonoyl-GPE (P-16:0/20:4)*	-0.157614	0.255015	0.662471
3-hydroxyhexanoate	1-(1-enyl-palmitoyl)-2-linoleoyl-GPC (P-16:0/18:2)*	-0.066133	0.634697	0.889635
3-hydroxyhexanoate	1-(1-enyl-palmitoyl)-2-linoleoyl-GPE (P-16:0/18:2)*	-0.106308	0.444214	0.799475
3-hydroxyhexanoate	1-(1-enyl-palmitoyl)-2-oleoyl-GPC (P-16:0/18:1)*	0.062855	0.65161	0.896686
3-hydroxyhexanoate	1-(1-enyl-palmitoyl)-2-oleoyl-GPE (P-16:0/18:1)*	-0.0956356	0.491509	0.824623
3-hydroxyhexanoate	1-(1-enyl-palmitoyl)-2-palmitoleoyl-GPC (P-16:0/16:1)*	0.103793	0.455129	0.805683
3-hydroxyhexanoate	1-(1-enyl-palmitoyl)-2-palmitoyl-GPC (P-16:0/16:0)*	0.0921288	0.507602	0.83298
3-hydroxyhexanoate	1-(1-enyl-palmitoyl)-GPC (P-16:0)*	-0.247723	0.0709103	0.397234
3-hydroxyhexanoate	1-(1-enyl-palmitoyl)-GPE (P-16:0)*	-0.00773775	0.955715	0.989501
3-hydroxyhexanoate	1-(1-enyl-stearoyl)-2-arachidonoyl-GPE (P-18:0/20:4)*	-0.20465	0.137692	0.524857
3-hydroxyhexanoate	1-(1-enyl-stearoyl)-2-linoleoyl-GPE (P-18:0/18:2)*	-0.113398	0.414247	0.781558
3-hydroxyhexanoate	1-(1-enyl-stearoyl)-2-oleoyl-GPE (P-18:0/18:1)	-0.146255	0.291293	0.693714
3-hydroxyhexanoate	1-(1-enyl-stearoyl)-GPE (P-18:0)*	-0.145493	0.293842	0.695849
3-hydroxyhexanoate	1-arachidonoyl-GPC* (20:4)*	-0.077187	0.579057	0.866576
3-hydroxyhexanoate	1-arachidonoyl-GPE (20:4n6)*	-0.107147	0.440608	0.797317
3-hydroxyhexanoate	1-arachidonoyl-GPI* (20:4)*	0.159977	0.247869	0.65571
3-hydroxyhexanoate	1-arachidonylglycerol (20:4)	0.0200881	0.885361	0.97157
3-hydroxyhexanoate	1-carboxyethylisoleucine	-0.105052	0.449645	0.802692
3-hydroxyhexanoate	1-carboxyethylleucine	-0.015971	0.908743	0.977994
3-hydroxyhexanoate	1-carboxyethylphenylalanine	-0.238117	0.0829378	0.426071
3-hydroxyhexanoate	1-carboxyethyltyrosine	-0.155559	0.261343	0.668517
3-hydroxyhexanoate	1-carboxyethylvaline	-0.0309891	0.823965	0.954491
3-hydroxyhexanoate	1-dihomo-linolenylglycerol (20:3)	0.0917477	0.509367	0.833923
3-hydroxyhexanoate	1-docosahexaenoylglycerol (22:6)	0.200915	0.145179	0.536163
3-hydroxyhexanoate	1-lignoceroyl-GPC (24:0)	-0.241705	0.0782706	0.414804
3-hydroxyhexanoate	1-linolenoyl-GPC (18:3)*	-0.396608	0.00298696	0.0740001
3-hydroxyhexanoate	1-linoleoyl-2-arachidonoyl-GPC (18:2/20:4n6)*	-0.114999	0.407645	0.777358
3-hydroxyhexanoate	1-linoleoyl-2-arachidonoyl-GPE (18:2/20:4)*	-0.0262646	0.850468	0.962181
3-hydroxyhexanoate	1-linoleoyl-2-linolenoyl-GPC (18:2/18:3)*	-0.448447	0.000671801	0.0278901
3-hydroxyhexanoate	1-linoleoyl-GPC (18:2)	-0.275929	0.0434243	0.317693
3-hydroxyhexanoate	1-linoleoyl-GPE (18:2)*	-0.268001	0.0500754	0.339023
3-hydroxyhexanoate	1-linoleoyl-GPG (18:2)*	0.0165047	0.905708	0.9772
3-hydroxyhexanoate	1-linoleoyl-GPI* (18:2)*	0.0620164	0.655965	0.898326
3-hydroxyhexanoate	1-linoleoylglycerol (18:2)	-0.0447113	0.748186	0.931389
3-hydroxyhexanoate	1-methyl-4-imidazoleacetate	-0.10669	0.442573	0.798464
3-hydroxyhexanoate	1-methyl-5-imidazoleacetate	0.011397	0.934811	0.98478
3-hydroxyhexanoate	1-methyl-5-imidazolelactate	0.113703	0.412985	0.780846
3-hydroxyhexanoate	1-methylhistidine	0.203354	0.140257	0.528853
3-hydroxyhexanoate	1-methylnicotinamide	0.107909	0.437344	0.795645
3-hydroxyhexanoate	1-methylurate	0.151239	0.274981	0.680377
3-hydroxyhexanoate	1-methylxanthine	0.0588146	0.672697	0.905016
3-hydroxyhexanoate	1-myristoyl-2-arachidonoyl-GPC (14:0/20:4)*	-0.162188	0.241308	0.649372
3-hydroxyhexanoate	1-myristoyl-2-palmitoyl-GPC (14:0/16:0)	-0.253135	0.064771	0.38185
3-hydroxyhexanoate	1-myristoylglycerol (14:0)	0.0116135	0.933575	0.984517
3-hydroxyhexanoate	1-oleoyl-2-arachidonoyl-GPE (18:1/20:4)*	0.0761959	0.583954	0.868704
3-hydroxyhexanoate	1-oleoyl-2-docosahexaenoyl-GPC (18:1/22:6)*	0.0698685	0.615648	0.881955
3-hydroxyhexanoate	1-oleoyl-2-linoleoyl-GPE (18:1/18:2)*	-0.0724605	0.602576	0.876726
3-hydroxyhexanoate	1-oleoyl-GPC (18:1)	-0.196951	0.153452	0.548277
3-hydroxyhexanoate	1-oleoyl-GPE (18:1)	-0.241852	0.0780828	0.41439
3-hydroxyhexanoate	1-oleoyl-GPG (18:1)*	-0.180706	0.190998	0.595776
3-hydroxyhexanoate	1-oleoyl-GPI (18:1)	-0.0319802	0.81843	0.952784
3-hydroxyhexanoate	1-oleoyl-GPS (18:1)	0.0276951	0.842425	0.95986
3-hydroxyhexanoate	1-oleoylglycerol (18:1)	0.0564513	0.685148	0.909646
3-hydroxyhexanoate	1-palmitoleoyl-2-linolenoyl-GPC (16:1/18:3)*	-0.197878	0.151487	0.545436
3-hydroxyhexanoate	1-palmitoleoyl-GPC* (16:1)*	-0.174843	0.20604	0.61332
3-hydroxyhexanoate	1-palmitoleoylglycerol (16:1)*	-0.0173002	0.901185	0.975992
3-hydroxyhexanoate	1-palmitoyl-2-arachidonoyl-GPC (16:0/20:4n6)	0.154412	0.264917	0.67145
3-hydroxyhexanoate	1-palmitoyl-2-arachidonoyl-GPE (16:0/20:4)*	0.119268	0.390339	0.766251
3-hydroxyhexanoate	1-palmitoyl-2-arachidonoyl-GPI (16:0/20:4)*	-0.242691	0.0770244	0.411968
3-hydroxyhexanoate	1-palmitoyl-2-dihomo-linolenoyl-GPC (16:0/20:3n3 or 6)*	-0.150829	0.276299	0.681415
3-hydroxyhexanoate	1-palmitoyl-2-docosahexaenoyl-GPC (16:0/22:6)	0.221346	0.107723	0.475942
3-hydroxyhexanoate	1-palmitoyl-2-docosahexaenoyl-GPE (16:0/22:6)*	0.240328	0.0800366	0.418951
3-hydroxyhexanoate	1-palmitoyl-2-linoleoyl-GPC (16:0/18:2)	-0.0319802	0.81843	0.952784
3-hydroxyhexanoate	1-palmitoyl-2-linoleoyl-GPE (16:0/18:2)	-0.0508862	0.714796	0.920097
3-hydroxyhexanoate	1-palmitoyl-2-linoleoyl-GPI (16:0/18:2)	-0.108367	0.435393	0.794428
3-hydroxyhexanoate	1-palmitoyl-2-oleoyl-GPC (16:0/18:1)	0.106918	0.44159	0.7978
3-hydroxyhexanoate	1-palmitoyl-2-oleoyl-GPE (16:0/18:1)	-0.0586621	0.673497	0.905426
3-hydroxyhexanoate	1-palmitoyl-2-oleoyl-GPI (16:0/18:1)*	-0.169964	0.21918	0.626989
3-hydroxyhexanoate	1-palmitoyl-2-palmitoleoyl-GPC (16:0/16:1)*	-0.0536306	0.70012	0.914983
3-hydroxyhexanoate	1-palmitoyl-2-stearoyl-GPC (16:0/18:0)	-0.37511	0.00519271	0.103134
3-hydroxyhexanoate	1-palmitoyl-2-stearoyl-GPE (16:0/18:0)*	-0.023994	0.863266	0.965696
3-hydroxyhexanoate	1-palmitoyl-GPC (16:0)	-0.122546	0.37735	0.757487
3-hydroxyhexanoate	1-palmitoyl-GPE (16:0)	-0.184143	0.182552	0.585777
3-hydroxyhexanoate	1-palmitoyl-GPG (16:0)*	-0.17591	0.203241	0.610018
3-hydroxyhexanoate	1-palmitoyl-GPI* (16:0)	-0.209682	0.12807	0.510085
3-hydroxyhexanoate	1-palmitoylglycerol (16:0)	0.187193	0.175287	0.576937
3-hydroxyhexanoate	1-ribosyl-imidazoleacetate*	-0.159291	0.24993	0.657651
3-hydroxyhexanoate	1-stearoyl-2-arachidonoyl-GPC (18:0/20:4)	0.0540118	0.69809	0.914282
3-hydroxyhexanoate	1-stearoyl-2-arachidonoyl-GPE (18:0/20:4)	0.0806937	0.561882	0.859037
3-hydroxyhexanoate	1-stearoyl-2-arachidonoyl-GPI (18:0/20:4)	0.0190204	0.891416	0.973323
3-hydroxyhexanoate	1-stearoyl-2-arachidonoyl-GPS (18:0/20:4)	-0.0144475	0.917417	0.980251
3-hydroxyhexanoate	1-stearoyl-2-docosahexaenoyl-GPC (18:0/22:6)	0.100743	0.468554	0.812793
3-hydroxyhexanoate	1-stearoyl-2-docosahexaenoyl-GPE (18:0/22:6)*	0.175148	0.205237	0.612295
3-hydroxyhexanoate	1-stearoyl-2-linoleoyl-GPC (18:0/18:2)*	-0.0442539	0.750679	0.932147
3-hydroxyhexanoate	1-stearoyl-2-linoleoyl-GPE (18:0/18:2)*	-0.00949114	0.945694	0.987156
3-hydroxyhexanoate	1-stearoyl-2-linoleoyl-GPI (18:0/18:2)	-0.0166571	0.904841	0.976973
3-hydroxyhexanoate	1-stearoyl-2-oleoyl-GPC (18:0/18:1)	-0.171107	0.216049	0.623896
3-hydroxyhexanoate	1-stearoyl-2-oleoyl-GPE (18:0/18:1)	-0.0261864	0.850908	0.962296
3-hydroxyhexanoate	1-stearoyl-2-oleoyl-GPI (18:0/18:1)*	-0.134972	0.330506	0.724408
3-hydroxyhexanoate	1-stearoyl-2-oleoyl-GPS (18:0/18:1)	0.066133	0.634697	0.889635
3-hydroxyhexanoate	1-stearoyl-GPC (18:0)	-0.27166	0.0469094	0.329343
3-hydroxyhexanoate	1-stearoyl-GPE (18:0)	-0.169049	0.221707	0.629619
3-hydroxyhexanoate	1-stearoyl-GPG (18:0)	-0.125102	0.367403	0.750862
3-hydroxyhexanoate	1-stearoyl-GPI (18:0)	0.134362	0.332716	0.726292
3-hydroxyhexanoate	10-heptadecenoate (17:1n7)	0.276996	0.042587	0.314707
3-hydroxyhexanoate	10-nonadecenoate (19:1n9)	0.225462	0.101168	0.463409
3-hydroxyhexanoate	10-undecenoate (11:1n1)	0.452716	0.000587747	0.0254324
3-hydroxyhexanoate	11-ketoetiocholanolone glucuronide	-0.0309153	0.824378	0.954582
3-hydroxyhexanoate	11beta-hydroxyandrosterone glucuronide	-0.0570612	0.681927	0.908466
3-hydroxyhexanoate	11beta-hydroxyetiocholanolone glucuronide*	0.0144695	0.917291	0.980251
3-hydroxyhexanoate	12,13-DiHOME	0.118362	0.393974	0.768675
3-hydroxyhexanoate	12-HETE	0.242187	0.0776588	0.413508
3-hydroxyhexanoate	13-HODE + 9-HODE	0.337679	0.0125183	0.170381
3-hydroxyhexanoate	16a-hydroxy DHEA 3-sulfate	-0.183305	0.184587	0.588127
3-hydroxyhexanoate	17alpha-hydroxypregnanolone glucuronide	-0.00362353	0.979254	0.995063
3-hydroxyhexanoate	17alpha-hydroxypregnenolone 3-sulfate	-0.0899523	0.517724	0.838227
3-hydroxyhexanoate	2'-deoxyuridine	-0.23522	0.0868639	0.434388
3-hydroxyhexanoate	2'-O-methyluridine	-0.210978	0.125675	0.5063
3-hydroxyhexanoate	2,3-dihydroxy-2-methylbutyrate	0.0187158	0.893145	0.973853
3-hydroxyhexanoate	2,3-dihydroxy-5-methylthio-4-pentenoate (DMTPA)*	0.134744	0.331334	0.725114
3-hydroxyhexanoate	2,3-dihydroxyisovalerate	0.141234	0.308352	0.707562
3-hydroxyhexanoate	2,4-di-tert-butylphenol	0.0261102	0.851338	0.962408
3-hydroxyhexanoate	2,6-dihydroxybenzoic acid	0.0163522	0.906575	0.977422
3-hydroxyhexanoate	2-acetamidophenol sulfate	-0.185739	0.178724	0.581206
3-hydroxyhexanoate	2-aminoadipate	0.119116	0.39095	0.766707
3-hydroxyhexanoate	2-aminobutyrate	0.423442	0.00142082	0.0459229
3-hydroxyhexanoate	2-aminoheptanoate	-0.0167334	0.904407	0.976836
3-hydroxyhexanoate	2-aminooctanoate	0.299409	0.0278463	0.257665
3-hydroxyhexanoate	2-aminophenol sulfate	-0.186049	0.177986	0.580303
3-hydroxyhexanoate	2-arachidonoylglycerol (20:4)	0.0647853	0.641629	0.892695
3-hydroxyhexanoate	2-hydroxy-3-methylvalerate	0.127349	0.358793	0.744911
3-hydroxyhexanoate	2-hydroxy-4-(methylthio)butanoic acid	-0.182847	0.185704	0.589462
3-hydroxyhexanoate	2-hydroxyarachidate*	0.0590433	0.671496	0.904536
3-hydroxyhexanoate	2-hydroxybehenate	-0.148313	0.284481	0.688081
3-hydroxyhexanoate	2-hydroxybutyrate/2-hydroxyisobutyrate	0.330055	0.0147941	0.186275
3-hydroxyhexanoate	2-hydroxydecanoate	0.193749	0.160383	0.557992
3-hydroxyhexanoate	2-hydroxyglutarate	-0.137412	0.321759	0.71787
3-hydroxyhexanoate	2-hydroxyhippurate (salicylurate)	-0.103335	0.45713	0.806739
3-hydroxyhexanoate	2-hydroxylaurate	0.283553	0.0377299	0.297482
3-hydroxyhexanoate	2-hydroxynervonate*	-0.0420431	0.762761	0.935952
3-hydroxyhexanoate	2-hydroxyoctanoate	0.242996	0.0766424	0.411058
3-hydroxyhexanoate	2-hydroxypalmitate	0.0447875	0.747771	0.931256
3-hydroxyhexanoate	2-hydroxyphenylacetate	0.0886221	0.523959	0.841087
3-hydroxyhexanoate	2-hydroxyphytanate*	-0.186888	0.176004	0.577842
3-hydroxyhexanoate	2-hydroxysebacate	0.16764	0.225639	0.633834
3-hydroxyhexanoate	2-hydroxystearate	-0.218754	0.112014	0.48345
3-hydroxyhexanoate	2-isopropylmalate	0.314528	0.0205396	0.221567
3-hydroxyhexanoate	2-keto-3-deoxy-gluconate	-0.145569	0.293587	0.695645
3-hydroxyhexanoate	2-ketocaprylate	0.239947	0.080531	0.420002
3-hydroxyhexanoate	2-linoleoylglycerol (18:2)	-0.134518	0.332154	0.725813
3-hydroxyhexanoate	2-methoxyhydroquinone sulfate (1)	-0.227962	0.097341	0.45604
3-hydroxyhexanoate	2-methoxyhydroquinone sulfate (2)	-0.0763169	0.583355	0.86856
3-hydroxyhexanoate	2-methoxyresorcinol sulfate	-0.0647671	0.641722	0.892695
3-hydroxyhexanoate	2-methylbutyrylcarnitine (C5)	0.00567944	0.967488	0.992312
3-hydroxyhexanoate	2-methylserine	0.147732	0.286396	0.689691
3-hydroxyhexanoate	2-naphthol sulfate	-0.0458548	0.741966	0.92935
3-hydroxyhexanoate	2-O-methylascorbic acid	0.0893844	0.520381	0.839401
3-hydroxyhexanoate	2-oleoylglycerol (18:1)	0.0310098	0.82385	0.954491
3-hydroxyhexanoate	2-oxoarginine*	-0.19352	0.160887	0.558709
3-hydroxyhexanoate	2-palmitoleoyl-GPC* (16:1)*	-0.0713169	0.608328	0.879094
3-hydroxyhexanoate	2-palmitoyl-GPC* (16:0)*	-0.0650658	0.640184	0.892029
3-hydroxyhexanoate	2-piperidinone	-0.0277111	0.842335	0.959769
3-hydroxyhexanoate	2-stearoyl-GPE (18:0)*	-0.198094	0.151031	0.544667
3-hydroxyhexanoate	21-hydroxypregnenolone disulfate	-0.059272	0.670296	0.904162
3-hydroxyhexanoate	21-hydroxypregnenolone monosulfate (1)	-0.0582634	0.675593	0.906176
3-hydroxyhexanoate	2R,3R-dihydroxybutyrate	0.0613303	0.659536	0.899803
3-hydroxyhexanoate	3,4-dihydroxybutyrate	-0.0739089	0.595324	0.873776
3-hydroxyhexanoate	3,5-dichloro-2,6-dihydroxybenzoic acid	-0.0810749	0.56003	0.858195
3-hydroxyhexanoate	3,7-dimethylurate	0.196051	0.155378	0.551003
3-hydroxyhexanoate	3-(3-amino-3-carboxypropyl)uridine*	-0.107299	0.439954	0.796959
3-hydroxyhexanoate	3-(3-hydroxyphenyl)propionate	0.0281986	0.839598	0.958986
3-hydroxyhexanoate	3-(3-hydroxyphenyl)propionate sulfate	0.0613685	0.659337	0.899803
3-hydroxyhexanoate	3-(4-hydroxyphenyl)lactate (HPLA)	-0.0181818	0.896176	0.974701
3-hydroxyhexanoate	3-acetylphenol sulfate	0.160515	0.246262	0.65419
3-hydroxyhexanoate	3-amino-2-piperidone	-0.259767	0.0578367	0.36285
3-hydroxyhexanoate	3-aminoisobutyrate	0.139089	0.315831	0.71338
3-hydroxyhexanoate	3-bromo-5-chloro-2,6-dihydroxybenzoic acid*	0.0553078	0.691204	0.911825
3-hydroxyhexanoate	3-carboxy-4-methyl-5-pentyl-2-furanpropionate (3-CMPFP)	-0.0483705	0.728339	0.924879
3-hydroxyhexanoate	3-carboxy-4-methyl-5-propyl-2-furanpropanoate (CMPF)	0.175605	0.204038	0.610909
3-hydroxyhexanoate	3-decenoylcarnitine	0.253893	0.0639461	0.379704
3-hydroxyhexanoate	3-ethylcatechol sulfate (1)	0.10373	0.455401	0.805872
3-hydroxyhexanoate	3-formylindole	0.0022489	0.987123	0.996951
3-hydroxyhexanoate	3-hydroxy-2-ethylpropionate	0.390661	0.00349334	0.0813025
3-hydroxyhexanoate	3-hydroxy-2-methylpyridine sulfate	-0.0234862	0.866133	0.96654
3-hydroxyhexanoate	3-hydroxy-3-methylglutarate	-0.0405184	0.771127	0.938689
3-hydroxyhexanoate	3-hydroxyadipate	0.535634	2.99699e-05	0.00285873
3-hydroxyhexanoate	3-hydroxybutyrate (BHBA)	0.605336	1.24024e-06	0.000216709
3-hydroxyhexanoate	3-hydroxybutyroylglycine	0.514657	6.8502e-05	0.00536248
3-hydroxyhexanoate	3-hydroxydecanoate	0.621879	5.18874e-07	0.000103798
3-hydroxyhexanoate	3-hydroxydecanoylcarnitine	0.621346	5.34087e-07	0.000106213
3-hydroxyhexanoate	3-hydroxydodecanedioate*	0.59591	1.99408e-06	0.000320213
3-hydroxyhexanoylcarnitine (1)	Liver fat (%)	0.207597	0.131993	0.516025
3-hydroxyhexanoylcarnitine (1)	Sodium (mmol/L)	0.133585	0.335549	0.728599
3-hydroxyhexanoylcarnitine (1)	Potassium (mmol/L)	-0.304972	0.0249384	0.24398
3-hydroxyhexanoylcarnitine (1)	Creatinine (mg/dL)	0.161268	0.244025	0.651956
3-hydroxyhexanoylcarnitine (1)	Urea (BUN) (mg/dL)	0.0146697	0.916151	0.979882
3-hydroxyhexanoylcarnitine (1)	Uric acid (mg/dL)	0.434386	0.00103087	0.0371252
3-hydroxyhexanoylcarnitine (1)	ALT (IU/L)	0.189653	0.169582	0.56999
3-hydroxyhexanoylcarnitine (1)	AST (IU/L)	0.192593	0.162942	0.561584
3-hydroxyhexanoylcarnitine (1)	GGT (U/L)	0.217347	0.114396	0.487628
3-hydroxyhexanoylcarnitine (1)	Alkaline phosphatase (IU/L)	0.193382	0.161191	0.559142
3-hydroxyhexanoylcarnitine (1)	Total Bilirubin (mg/dL)	0.278569	0.0413774	0.310727
3-hydroxyhexanoylcarnitine (1)	Albumin (g/dL)	0.0803595	0.563509	0.859935
3-hydroxyhexanoylcarnitine (1)	Creatine Kinase (U/L)	0.18492	0.18068	0.583569
3-hydroxyhexanoylcarnitine (1)	Total cholesterol (mg/dL)	-0.32846	0.0153127	0.189917
3-hydroxyhexanoylcarnitine (1)	High Density Lipoprotein (mg/dL)	-0.170059	0.218918	0.626747
3-hydroxyhexanoylcarnitine (1)	Low Density Lipoprotein (mg/dL)	-0.311658	0.0217858	0.228146
3-hydroxyhexanoylcarnitine (1)	Triglycerides (mg/dL)	-0.122982	0.375644	0.756437
3-hydroxyhexanoylcarnitine (1)	Glucose (mg/dL)	0.0653974	0.638477	0.89143
3-hydroxyhexanoylcarnitine (1)	Insulin (mg/dL)	-0.0181083	0.896594	0.974779
3-hydroxyhexanoylcarnitine (1)	Weight (kg)	-0.000419327	0.997599	0.999336
3-hydroxyhexanoylcarnitine (1)	Body mass index (kg/m2)	-0.0139538	0.92023	0.981077
3-hydroxyhexanoylcarnitine (1)	Heart rate (bpm)	0.220399	0.109275	0.478688
3-hydroxyhexanoylcarnitine (1)	Systolic blood pressure (mmHg)	0.0632651	0.649484	0.895926
3-hydroxyhexanoylcarnitine (1)	Diastolic blood pressure (mmHg)	0.296942	0.0292238	0.263595
3-hydroxyhexanoylcarnitine (1)	Waist circumference (cm)	-0.00627959	0.964055	0.991594
3-hydroxyhexanoylcarnitine (1)	Hip circumference (cm)	-0.0354007	0.799393	0.947249
3-hydroxyhexanoylcarnitine (1)	Trunk fat mass (kg/m2)	0.0256435	0.853965	0.963198
3-hydroxyhexanoylcarnitine (1)	Trunk fat free mass (kg/m2)	-0.00571832	0.967266	0.992312
3-hydroxyhexanoylcarnitine (1)	Trunk total body water (%)	-0.0234256	0.866475	0.966621
3-hydroxyhexanoylcarnitine (1)	Left arm fat mass (kg/m2)	-0.0196944	0.887593	0.972284
3-hydroxyhexanoylcarnitine (1)	Left arm fat free mass (kg/m2)	0.0263806	0.849815	0.962027
3-hydroxyhexanoylcarnitine (1)	Left arm total body water (%)	-0.0234256	0.866475	0.966621
3-hydroxyhexanoylcarnitine (1)	Right arm fat mass (kg/m2)	-0.0457869	0.742335	0.929475
3-hydroxyhexanoylcarnitine (1)	Right arm fat free mass (kg/m2)	0.0236126	0.865419	0.966288
3-hydroxyhexanoylcarnitine (1)	Right arm total body water (%)	-0.0234256	0.866475	0.966621
3-hydroxyhexanoylcarnitine (1)	Left leg fat mass (kg/m2)	-0.00766503	0.956131	0.989593
3-hydroxyhexanoylcarnitine (1)	Left leg fat free mass (kg/m2)	-0.0495174	0.722154	0.922847
3-hydroxyhexanoylcarnitine (1)	Left leg total body water (%)	-0.0234256	0.866475	0.966621
3-hydroxyhexanoylcarnitine (1)	Right leg fat mass (kg/m2)	0.0031079	0.982205	0.995764
3-hydroxyhexanoylcarnitine (1)	Right leg fat free mass (kg/m2)	-0.038543	0.782005	0.942059
3-hydroxyhexanoylcarnitine (1)	Right leg total body water (%)	-0.0234256	0.866475	0.966621
3-hydroxyhexanoylcarnitine (1)	(14 or 15)-methylpalmitate (a17:0 or i17:0)	0.0481808	0.729364	0.925282
3-hydroxyhexanoylcarnitine (1)	(16 or 17)-methylstearate (a19:0 or i19:0)	-0.0221083	0.873921	0.968601
3-hydroxyhexanoylcarnitine (1)	(2 or 3)-decenoate (10:1n7 or n8)	0.295908	0.0298179	0.266335
3-hydroxyhexanoylcarnitine (1)	(N(1) + N(8))-acetylspermidine	0.156969	0.25699	0.664455
3-hydroxyhexanoylcarnitine (1)	(S)-3-hydroxybutyrylcarnitine	0.506775	9.21763e-05	0.00671198
3-hydroxyhexanoylcarnitine (1)	1,2,3-benzenetriol sulfate (2)	-0.101654	0.464522	0.810619
3-hydroxyhexanoylcarnitine (1)	1,2-dilinoleoyl-GPC (18:2/18:2)	-0.389487	0.00360186	0.0828555
3-hydroxyhexanoylcarnitine (1)	1,2-dilinoleoyl-GPE (18:2/18:2)*	-0.268432	0.0496935	0.338021
3-hydroxyhexanoylcarnitine (1)	1,2-dipalmitoyl-GPC (16:0/16:0)	-0.12251	0.37749	0.757661
3-hydroxyhexanoylcarnitine (1)	1,3,7-trimethylurate	-0.0670238	0.630133	0.88781
3-hydroxyhexanoylcarnitine (1)	1,3-dimethylurate	-0.0832889	0.549329	0.853352
3-hydroxyhexanoylcarnitine (1)	1,5-anhydroglucitol (1,5-AG)	0.00320189	0.981667	0.995705
3-hydroxyhexanoylcarnitine (1)	1,7-dimethylurate	-0.0734148	0.597794	0.874845
3-hydroxyhexanoylcarnitine (1)	1-(1-enyl-oleoyl)-GPE (P-18:1)*	-0.246622	0.0722137	0.400705
3-hydroxyhexanoylcarnitine (1)	1-(1-enyl-palmitoyl)-2-arachidonoyl-GPC (P-16:0/20:4)*	-0.154872	0.263478	0.670327
3-hydroxyhexanoylcarnitine (1)	1-(1-enyl-palmitoyl)-2-arachidonoyl-GPE (P-16:0/20:4)*	-0.316987	0.0195201	0.215715
3-hydroxyhexanoylcarnitine (1)	1-(1-enyl-palmitoyl)-2-linoleoyl-GPC (P-16:0/18:2)*	-0.260687	0.0569242	0.360356
3-hydroxyhexanoylcarnitine (1)	1-(1-enyl-palmitoyl)-2-linoleoyl-GPE (P-16:0/18:2)*	-0.310393	0.022355	0.231077
3-hydroxyhexanoylcarnitine (1)	1-(1-enyl-palmitoyl)-2-oleoyl-GPC (P-16:0/18:1)*	-0.142294	0.3047	0.704565
3-hydroxyhexanoylcarnitine (1)	1-(1-enyl-palmitoyl)-2-oleoyl-GPE (P-16:0/18:1)*	-0.229354	0.0952584	0.451641
3-hydroxyhexanoylcarnitine (1)	1-(1-enyl-palmitoyl)-2-palmitoleoyl-GPC (P-16:0/16:1)*	-0.158722	0.251647	0.659371
3-hydroxyhexanoylcarnitine (1)	1-(1-enyl-palmitoyl)-2-palmitoyl-GPC (P-16:0/16:0)*	-0.0591206	0.67109	0.904443
3-hydroxyhexanoylcarnitine (1)	1-(1-enyl-palmitoyl)-GPC (P-16:0)*	-0.213688	0.120777	0.49831
3-hydroxyhexanoylcarnitine (1)	1-(1-enyl-palmitoyl)-GPE (P-16:0)*	-0.141531	0.307325	0.706764
3-hydroxyhexanoylcarnitine (1)	1-(1-enyl-stearoyl)-2-arachidonoyl-GPE (P-18:0/20:4)*	-0.280127	0.040207	0.306526
3-hydroxyhexanoylcarnitine (1)	1-(1-enyl-stearoyl)-2-linoleoyl-GPE (P-18:0/18:2)*	-0.318702	0.0188347	0.211576
3-hydroxyhexanoylcarnitine (1)	1-(1-enyl-stearoyl)-2-oleoyl-GPE (P-18:0/18:1)	-0.243611	0.075877	0.409267
3-hydroxyhexanoylcarnitine (1)	1-(1-enyl-stearoyl)-GPE (P-18:0)*	-0.258972	0.0586354	0.365136
3-hydroxyhexanoylcarnitine (1)	1-arachidonoyl-GPC* (20:4)*	0.035602	0.798276	0.946979
3-hydroxyhexanoylcarnitine (1)	1-arachidonoyl-GPE (20:4n6)*	0.0174579	0.900289	0.975763
3-hydroxyhexanoylcarnitine (1)	1-arachidonoyl-GPI* (20:4)*	-0.0445978	0.748804	0.931612
3-hydroxyhexanoylcarnitine (1)	1-arachidonylglycerol (20:4)	-0.0857284	0.537651	0.847941
3-hydroxyhexanoylcarnitine (1)	1-carboxyethylisoleucine	-0.0633377	0.649108	0.895744
3-hydroxyhexanoylcarnitine (1)	1-carboxyethylleucine	0.0528693	0.70418	0.916482
3-hydroxyhexanoylcarnitine (1)	1-carboxyethylphenylalanine	-0.209114	0.129129	0.512006
3-hydroxyhexanoylcarnitine (1)	1-carboxyethyltyrosine	-0.187657	0.174199	0.57562
3-hydroxyhexanoylcarnitine (1)	1-carboxyethylvaline	0.0550801	0.692412	0.912301
3-hydroxyhexanoylcarnitine (1)	1-dihomo-linolenylglycerol (20:3)	-0.14195	0.305879	0.705713
3-hydroxyhexanoylcarnitine (1)	1-docosahexaenoylglycerol (22:6)	0.0269471	0.846629	0.960945
3-hydroxyhexanoylcarnitine (1)	1-lignoceroyl-GPC (24:0)	-0.269536	0.0487268	0.335069
3-hydroxyhexanoylcarnitine (1)	1-linolenoyl-GPC (18:3)*	-0.259658	0.057946	0.363229
3-hydroxyhexanoylcarnitine (1)	1-linoleoyl-2-arachidonoyl-GPC (18:2/20:4n6)*	-0.203015	0.140933	0.530006
3-hydroxyhexanoylcarnitine (1)	1-linoleoyl-2-arachidonoyl-GPE (18:2/20:4)*	-0.0737635	0.596051	0.874069
3-hydroxyhexanoylcarnitine (1)	1-linoleoyl-2-linolenoyl-GPC (18:2/18:3)*	-0.517715	6.09291e-05	0.0049161
3-hydroxyhexanoylcarnitine (1)	1-linoleoyl-GPC (18:2)	-0.224094	0.103311	0.467713
3-hydroxyhexanoylcarnitine (1)	1-linoleoyl-GPE (18:2)*	-0.226534	0.0995135	0.460203
3-hydroxyhexanoylcarnitine (1)	1-linoleoyl-GPG (18:2)*	0.0787894	0.571179	0.863241
3-hydroxyhexanoylcarnitine (1)	1-linoleoyl-GPI* (18:2)*	-0.119347	0.390025	0.766041
3-hydroxyhexanoylcarnitine (1)	1-linoleoylglycerol (18:2)	-0.111075	0.423936	0.787601
3-hydroxyhexanoylcarnitine (1)	1-methyl-4-imidazoleacetate	0.0412053	0.767355	0.937429
3-hydroxyhexanoylcarnitine (1)	1-methyl-5-imidazoleacetate	0.214336	0.119628	0.496283
3-hydroxyhexanoylcarnitine (1)	1-methyl-5-imidazolelactate	0.166384	0.229185	0.637309
3-hydroxyhexanoylcarnitine (1)	1-methylhistidine	0.166346	0.229293	0.637447
3-hydroxyhexanoylcarnitine (1)	1-methylnicotinamide	0.277383	0.0422871	0.313656
3-hydroxyhexanoylcarnitine (1)	1-methylurate	-0.0395356	0.776533	0.940348
3-hydroxyhexanoylcarnitine (1)	1-methylxanthine	-0.119499	0.389415	0.765638
3-hydroxyhexanoylcarnitine (1)	1-myristoyl-2-arachidonoyl-GPC (14:0/20:4)*	-0.218986	0.111623	0.482748
3-hydroxyhexanoylcarnitine (1)	1-myristoyl-2-palmitoyl-GPC (14:0/16:0)	-0.247194	0.0715343	0.398867
3-hydroxyhexanoylcarnitine (1)	1-myristoylglycerol (14:0)	-0.152726	0.270233	0.676119
3-hydroxyhexanoylcarnitine (1)	1-oleoyl-2-arachidonoyl-GPE (18:1/20:4)*	0.0679639	0.62533	0.885778
3-hydroxyhexanoylcarnitine (1)	1-oleoyl-2-docosahexaenoyl-GPC (18:1/22:6)*	-0.114429	0.409987	0.779036
3-hydroxyhexanoylcarnitine (1)	1-oleoyl-2-linoleoyl-GPE (18:1/18:2)*	-0.191389	0.165636	0.564649
3-hydroxyhexanoylcarnitine (1)	1-oleoyl-GPC (18:1)	-0.211134	0.125388	0.505829
3-hydroxyhexanoylcarnitine (1)	1-oleoyl-GPE (18:1)	-0.204997	0.137012	0.523977
3-hydroxyhexanoylcarnitine (1)	1-oleoyl-GPG (18:1)*	-0.180591	0.191285	0.596224
3-hydroxyhexanoylcarnitine (1)	1-oleoyl-GPI (18:1)	-0.317368	0.019366	0.214709
3-hydroxyhexanoylcarnitine (1)	1-oleoyl-GPS (18:1)	-0.298605	0.028289	0.25977
3-hydroxyhexanoylcarnitine (1)	1-oleoylglycerol (18:1)	-0.0502392	0.718271	0.921475
3-hydroxyhexanoylcarnitine (1)	1-palmitoleoyl-2-linolenoyl-GPC (16:1/18:3)*	-0.331698	0.0142757	0.182767
3-hydroxyhexanoylcarnitine (1)	1-palmitoleoyl-GPC* (16:1)*	-0.147173	0.288243	0.691073
3-hydroxyhexanoylcarnitine (1)	1-palmitoleoylglycerol (16:1)*	-0.103687	0.455589	0.806027
3-hydroxyhexanoylcarnitine (1)	1-palmitoyl-2-arachidonoyl-GPC (16:0/20:4n6)	0.224323	0.10295	0.466922
3-hydroxyhexanoylcarnitine (1)	1-palmitoyl-2-arachidonoyl-GPE (16:0/20:4)*	0.132612	0.339112	0.730983
3-hydroxyhexanoylcarnitine (1)	1-palmitoyl-2-arachidonoyl-GPI (16:0/20:4)*	-0.325144	0.0164404	0.197136
3-hydroxyhexanoylcarnitine (1)	1-palmitoyl-2-dihomo-linolenoyl-GPC (16:0/20:3n3 or 6)*	-0.0916351	0.509889	0.834316
3-hydroxyhexanoylcarnitine (1)	1-palmitoyl-2-docosahexaenoyl-GPC (16:0/22:6)	0.124378	0.370205	0.75274
3-hydroxyhexanoylcarnitine (1)	1-palmitoyl-2-docosahexaenoyl-GPE (16:0/22:6)*	0.107378	0.439619	0.796805
3-hydroxyhexanoylcarnitine (1)	1-palmitoyl-2-linoleoyl-GPC (16:0/18:2)	0.0478759	0.731012	0.9258
3-hydroxyhexanoylcarnitine (1)	1-palmitoyl-2-linoleoyl-GPE (16:0/18:2)	-0.0975052	0.483039	0.820323
3-hydroxyhexanoylcarnitine (1)	1-palmitoyl-2-linoleoyl-GPI (16:0/18:2)	-0.0147516	0.915685	0.979739
3-hydroxyhexanoylcarnitine (1)	1-palmitoyl-2-oleoyl-GPC (16:0/18:1)	0.0695268	0.617381	0.882746
3-hydroxyhexanoylcarnitine (1)	1-palmitoyl-2-oleoyl-GPE (16:0/18:1)	-0.0514208	0.711928	0.919078
3-hydroxyhexanoylcarnitine (1)	1-palmitoyl-2-oleoyl-GPI (16:0/18:1)*	-0.149155	0.281727	0.685935
3-hydroxyhexanoylcarnitine (1)	1-palmitoyl-2-palmitoleoyl-GPC (16:0/16:1)*	-0.055995	0.687563	0.910505
3-hydroxyhexanoylcarnitine (1)	1-palmitoyl-2-stearoyl-GPC (16:0/18:0)	-0.30498	0.0249346	0.243975
3-hydroxyhexanoylcarnitine (1)	1-palmitoyl-2-stearoyl-GPE (16:0/18:0)*	-0.031262	0.82244	0.954082
3-hydroxyhexanoylcarnitine (1)	1-palmitoyl-GPC (16:0)	0.0228706	0.869611	0.967403
3-hydroxyhexanoylcarnitine (1)	1-palmitoyl-GPE (16:0)	-0.0817626	0.556696	0.856764
3-hydroxyhexanoylcarnitine (1)	1-palmitoyl-GPG (16:0)*	-0.137986	0.319721	0.716435
3-hydroxyhexanoylcarnitine (1)	1-palmitoyl-GPI* (16:0)	-0.41899	0.00161401	0.0498857
3-hydroxyhexanoylcarnitine (1)	1-palmitoylglycerol (16:0)	-0.199585	0.147918	0.540328
3-hydroxyhexanoylcarnitine (1)	1-ribosyl-imidazoleacetate*	-0.1049	0.450307	0.803116
3-hydroxyhexanoylcarnitine (1)	1-stearoyl-2-arachidonoyl-GPC (18:0/20:4)	0.13204	0.341217	0.732539
3-hydroxyhexanoylcarnitine (1)	1-stearoyl-2-arachidonoyl-GPE (18:0/20:4)	0.0866416	0.533312	0.845813
3-hydroxyhexanoylcarnitine (1)	1-stearoyl-2-arachidonoyl-GPI (18:0/20:4)	0.0715851	0.606977	0.878619
3-hydroxyhexanoylcarnitine (1)	1-stearoyl-2-arachidonoyl-GPS (18:0/20:4)	-0.019594	0.888162	0.972421
3-hydroxyhexanoylcarnitine (1)	1-stearoyl-2-docosahexaenoyl-GPC (18:0/22:6)	0.0443309	0.750258	0.932009
3-hydroxyhexanoylcarnitine (1)	1-stearoyl-2-docosahexaenoyl-GPE (18:0/22:6)*	0.063466	0.648443	0.895431
3-hydroxyhexanoylcarnitine (1)	1-stearoyl-2-linoleoyl-GPC (18:0/18:2)*	-0.11279	0.416769	0.78297
3-hydroxyhexanoylcarnitine (1)	1-stearoyl-2-linoleoyl-GPE (18:0/18:2)*	-0.0938459	0.499689	0.8289
3-hydroxyhexanoylcarnitine (1)	1-stearoyl-2-linoleoyl-GPI (18:0/18:2)	-0.0105967	0.939379	0.985846
3-hydroxyhexanoylcarnitine (1)	1-stearoyl-2-oleoyl-GPC (18:0/18:1)	-0.188187	0.172964	0.574001
3-hydroxyhexanoylcarnitine (1)	1-stearoyl-2-oleoyl-GPE (18:0/18:1)	-0.110732	0.425377	0.788345
3-hydroxyhexanoylcarnitine (1)	1-stearoyl-2-oleoyl-GPI (18:0/18:1)*	-0.202062	0.142848	0.532842
3-hydroxyhexanoylcarnitine (1)	1-stearoyl-2-oleoyl-GPS (18:0/18:1)	-0.0415483	0.765473	0.936925
3-hydroxyhexanoylcarnitine (1)	1-stearoyl-GPC (18:0)	-0.227029	0.0987555	0.458712
3-hydroxyhexanoylcarnitine (1)	1-stearoyl-GPE (18:0)	-0.162267	0.241075	0.649166
3-hydroxyhexanoylcarnitine (1)	1-stearoyl-GPG (18:0)	-0.0159335	0.908957	0.978124
3-hydroxyhexanoylcarnitine (1)	1-stearoyl-GPI (18:0)	-0.194972	0.157708	0.554198
3-hydroxyhexanoylcarnitine (1)	10-heptadecenoate (17:1n7)	0.217081	0.114853	0.488287
3-hydroxyhexanoylcarnitine (1)	10-nonadecenoate (19:1n9)	0.163944	0.236181	0.644216
3-hydroxyhexanoylcarnitine (1)	10-undecenoate (11:1n1)	0.272694	0.0460447	0.326559
3-hydroxyhexanoylcarnitine (1)	11-ketoetiocholanolone glucuronide	-0.0150734	0.913852	0.979327
3-hydroxyhexanoylcarnitine (1)	11beta-hydroxyandrosterone glucuronide	0.103718	0.455454	0.805872
3-hydroxyhexanoylcarnitine (1)	11beta-hydroxyetiocholanolone glucuronide*	-0.0232128	0.867677	0.966861
3-hydroxyhexanoylcarnitine (1)	12,13-DiHOME	0.0446774	0.748371	0.931516
3-hydroxyhexanoylcarnitine (1)	12-HETE	0.216092	0.116557	0.491247
3-hydroxyhexanoylcarnitine (1)	13-HODE + 9-HODE	0.11077	0.425217	0.788328
3-hydroxyhexanoylcarnitine (1)	16a-hydroxy DHEA 3-sulfate	0.16646	0.228968	0.637044
3-hydroxyhexanoylcarnitine (1)	17alpha-hydroxypregnanolone glucuronide	0.167964	0.224732	0.632842
3-hydroxyhexanoylcarnitine (1)	17alpha-hydroxypregnenolone 3-sulfate	0.0641406	0.644955	0.894021
3-hydroxyhexanoylcarnitine (1)	2'-deoxyuridine	0.0150184	0.914166	0.97941
3-hydroxyhexanoylcarnitine (1)	2'-O-methyluridine	-0.0455888	0.743411	0.929883
3-hydroxyhexanoylcarnitine (1)	2,3-dihydroxy-2-methylbutyrate	-0.151864	0.272979	0.678654
3-hydroxyhexanoylcarnitine (1)	2,3-dihydroxy-5-methylthio-4-pentenoate (DMTPA)*	0.211363	0.12497	0.505083
3-hydroxyhexanoylcarnitine (1)	2,3-dihydroxyisovalerate	0.129028	0.35244	0.740407
3-hydroxyhexanoylcarnitine (1)	2,4-di-tert-butylphenol	-0.172292	0.212838	0.620735
3-hydroxyhexanoylcarnitine (1)	2,6-dihydroxybenzoic acid	-0.0137986	0.921114	0.981311
3-hydroxyhexanoylcarnitine (1)	2-acetamidophenol sulfate	-0.245038	0.0741224	0.405354
3-hydroxyhexanoylcarnitine (1)	2-aminoadipate	-0.126665	0.3614	0.746643
3-hydroxyhexanoylcarnitine (1)	2-aminobutyrate	0.376985	0.0049553	0.100453
3-hydroxyhexanoylcarnitine (1)	2-aminoheptanoate	0.149993	0.279	0.683609
3-hydroxyhexanoylcarnitine (1)	2-aminooctanoate	0.339324	0.0120687	0.167033
3-hydroxyhexanoylcarnitine (1)	2-aminophenol sulfate	-0.185938	0.17825	0.580713
3-hydroxyhexanoylcarnitine (1)	2-arachidonoylglycerol (20:4)	-0.150291	0.278037	0.682905
3-hydroxyhexanoylcarnitine (1)	2-hydroxy-3-methylvalerate	0.0137986	0.921114	0.981311
3-hydroxyhexanoylcarnitine (1)	2-hydroxy-4-(methylthio)butanoic acid	-0.164745	0.233869	0.641897
3-hydroxyhexanoylcarnitine (1)	2-hydroxyarachidate*	0.011321	0.935245	0.984918
3-hydroxyhexanoylcarnitine (1)	2-hydroxybehenate	0.0183728	0.895092	0.974456
3-hydroxyhexanoylcarnitine (1)	2-hydroxybutyrate/2-hydroxyisobutyrate	0.474337	0.000290606	0.0155154
3-hydroxyhexanoylcarnitine (1)	2-hydroxydecanoate	0.0953325	0.49289	0.825239
3-hydroxyhexanoylcarnitine (1)	2-hydroxyglutarate	0.0247384	0.859066	0.964513
3-hydroxyhexanoylcarnitine (1)	2-hydroxyhippurate (salicylurate)	-0.128457	0.354593	0.741976
3-hydroxyhexanoylcarnitine (1)	2-hydroxylaurate	0.122625	0.377042	0.757278
3-hydroxyhexanoylcarnitine (1)	2-hydroxynervonate*	0.138062	0.319451	0.716227
3-hydroxyhexanoylcarnitine (1)	2-hydroxyoctanoate	0.301473	0.0267359	0.252536
3-hydroxyhexanoylcarnitine (1)	2-hydroxypalmitate	-0.034954	0.801872	0.947768
3-hydroxyhexanoylcarnitine (1)	2-hydroxyphenylacetate	0.0816101	0.557434	0.857154
3-hydroxyhexanoylcarnitine (1)	2-hydroxyphytanate*	-0.23774	0.0834402	0.427249
3-hydroxyhexanoylcarnitine (1)	2-hydroxysebacate	0.114552	0.409484	0.778669
3-hydroxyhexanoylcarnitine (1)	2-hydroxystearate	-0.237702	0.0834912	0.427417
3-hydroxyhexanoylcarnitine (1)	2-isopropylmalate	-0.0509292	0.714565	0.920097
3-hydroxyhexanoylcarnitine (1)	2-keto-3-deoxy-gluconate	0.0152852	0.912646	0.978998
3-hydroxyhexanoylcarnitine (1)	2-ketocaprylate	0.160743	0.245584	0.653547
3-hydroxyhexanoylcarnitine (1)	2-linoleoylglycerol (18:2)	-0.346001	0.0103838	0.153519
3-hydroxyhexanoylcarnitine (1)	2-methoxyhydroquinone sulfate (1)	-0.10293	0.458904	0.807782
3-hydroxyhexanoylcarnitine (1)	2-methoxyhydroquinone sulfate (2)	-0.0427024	0.759152	0.934945
3-hydroxyhexanoylcarnitine (1)	2-methoxyresorcinol sulfate	-0.127683	0.357524	0.743987
3-hydroxyhexanoylcarnitine (1)	2-methylbutyrylcarnitine (C5)	0.20576	0.135526	0.52168
3-hydroxyhexanoylcarnitine (1)	2-methylserine	-0.0518881	0.709426	0.918342
3-hydroxyhexanoylcarnitine (1)	2-naphthol sulfate	-0.0606453	0.66311	0.901299
3-hydroxyhexanoylcarnitine (1)	2-O-methylascorbic acid	0.166193	0.229726	0.637845
3-hydroxyhexanoylcarnitine (1)	2-oleoylglycerol (18:1)	-0.050082	0.719116	0.921822
3-hydroxyhexanoylcarnitine (1)	2-oxoarginine*	-0.318054	0.0190912	0.213033
3-hydroxyhexanoylcarnitine (1)	2-palmitoleoyl-GPC* (16:1)*	-0.183728	0.183559	0.587092
3-hydroxyhexanoylcarnitine (1)	2-palmitoyl-GPC* (16:0)*	-0.0371267	0.789829	0.94456
3-hydroxyhexanoylcarnitine (1)	2-piperidinone	0.0405192	0.771123	0.938689
3-hydroxyhexanoylcarnitine (1)	2-stearoyl-GPE (18:0)*	-0.193562	0.160795	0.558623
3-hydroxyhexanoylcarnitine (1)	21-hydroxypregnenolone disulfate	0.17233	0.212735	0.620525
3-hydroxyhexanoylcarnitine (1)	21-hydroxypregnenolone monosulfate (1)	0.0926418	0.505231	0.831881
3-hydroxyhexanoylcarnitine (1)	2R,3R-dihydroxybutyrate	0.0681164	0.624553	0.885518
3-hydroxyhexanoylcarnitine (1)	3,4-dihydroxybutyrate	0.175952	0.203133	0.610018
3-hydroxyhexanoylcarnitine (1)	3,5-dichloro-2,6-dihydroxybenzoic acid	-0.183346	0.184485	0.588127
3-hydroxyhexanoylcarnitine (1)	3,7-dimethylurate	0.108959	0.432874	0.793098
3-hydroxyhexanoylcarnitine (1)	3-(3-amino-3-carboxypropyl)uridine*	0.134213	0.333261	0.726681
3-hydroxyhexanoylcarnitine (1)	3-(3-hydroxyphenyl)propionate	0.00530403	0.969636	0.992896
3-hydroxyhexanoylcarnitine (1)	3-(3-hydroxyphenyl)propionate sulfate	-0.112891	0.416352	0.782823
3-hydroxyhexanoylcarnitine (1)	3-(4-hydroxyphenyl)lactate (HPLA)	-0.0308754	0.824601	0.954694
3-hydroxyhexanoylcarnitine (1)	3-acetylphenol sulfate	0.0786728	0.571751	0.863626
3-hydroxyhexanoylcarnitine (1)	3-amino-2-piperidone	-0.0467705	0.736997	0.927719
3-hydroxyhexanoylcarnitine (1)	3-aminoisobutyrate	0.176714	0.201151	0.607828
3-hydroxyhexanoylcarnitine (1)	3-bromo-5-chloro-2,6-dihydroxybenzoic acid*	-0.0819913	0.555589	0.856253
3-hydroxyhexanoylcarnitine (1)	3-carboxy-4-methyl-5-pentyl-2-furanpropionate (3-CMPFP)	-0.152852	0.269833	0.675925
3-hydroxyhexanoylcarnitine (1)	3-carboxy-4-methyl-5-propyl-2-furanpropanoate (CMPF)	-0.0101012	0.942209	0.98643
3-hydroxyhexanoylcarnitine (1)	3-decenoylcarnitine	0.436733	0.000960975	0.0354791
3-hydroxyhexanoylcarnitine (1)	3-ethylcatechol sulfate (1)	0.149555	0.280425	0.684843
3-hydroxyhexanoylcarnitine (1)	3-formylindole	-0.116678	0.400785	0.772972
3-hydroxyhexanoylcarnitine (1)	3-hydroxy-2-ethylpropionate	0.263279	0.0544152	0.352866
3-hydroxyhexanoylcarnitine (1)	3-hydroxy-2-methylpyridine sulfate	0.0154538	0.911687	0.978773
3-hydroxyhexanoylcarnitine (1)	3-hydroxy-3-methylglutarate	-0.136766	0.324059	0.719723
3-hydroxyhexanoylcarnitine (1)	3-hydroxyadipate	0.371866	0.00562703	0.108099
3-hydroxyhexanoylcarnitine (1)	3-hydroxybutyrate (BHBA)	0.3625	0.00706462	0.123342
3-hydroxyhexanoylcarnitine (1)	3-hydroxybutyroylglycine	0.20547	0.136088	0.522542
3-hydroxyhexanoylcarnitine (1)	3-hydroxydecanoate	0.418685	0.00162807	0.0501997
3-hydroxyhexanoylcarnitine (1)	3-hydroxydecanoylcarnitine	0.655282	7.58636e-08	2.04413e-05
3-hydroxyhexanoylcarnitine (1)	3-hydroxydodecanedioate*	0.514186	6.97435e-05	0.00543529
3-hydroxyhexanoylcarnitine (1)	3-hydroxyhexanoate	0.519774	5.62735e-05	0.00464997
3-hydroxyhippurate	Liver fat (%)	0.101052	0.467185	0.8121
3-hydroxyhippurate	Sodium (mmol/L)	-0.135928	0.327061	0.721959
3-hydroxyhippurate	Potassium (mmol/L)	0.0532082	0.702372	0.915815
3-hydroxyhippurate	Creatinine (mg/dL)	0.025816	0.852994	0.962969
3-hydroxyhippurate	Urea (BUN) (mg/dL)	0.11161	0.421692	0.786296
3-hydroxyhippurate	Uric acid (mg/dL)	0.054619	0.694861	0.913154
3-hydroxyhippurate	ALT (IU/L)	-0.0407712	0.769738	0.938284
3-hydroxyhippurate	AST (IU/L)	0.00895495	0.948758	0.987934
3-hydroxyhippurate	GGT (U/L)	0.0390108	0.779425	0.941242
3-hydroxyhippurate	Alkaline phosphatase (IU/L)	0.0855901	0.53831	0.848296
3-hydroxyhippurate	Total Bilirubin (mg/dL)	0.0295172	0.832203	0.956825
3-hydroxyhippurate	Albumin (g/dL)	-0.161407	0.243613	0.651664
3-hydroxyhippurate	Creatine Kinase (U/L)	0.194906	0.157851	0.554464
3-hydroxyhippurate	Total cholesterol (mg/dL)	0.279353	0.0407848	0.30864
3-hydroxyhippurate	High Density Lipoprotein (mg/dL)	0.156863	0.257315	0.664758
3-hydroxyhippurate	Low Density Lipoprotein (mg/dL)	0.207755	0.131693	0.515587
3-hydroxyhippurate	Triglycerides (mg/dL)	0.039271	0.777991	0.94082
3-hydroxyhippurate	Glucose (mg/dL)	-0.00877545	0.949784	0.988282
3-hydroxyhippurate	Insulin (mg/dL)	0.16301	0.238899	0.646992
3-hydroxyhippurate	Weight (kg)	0.0460489	0.740912	0.929108
3-hydroxyhippurate	Body mass index (kg/m2)	0.158902	0.251103	0.658681
3-hydroxyhippurate	Heart rate (bpm)	-0.304244	0.0253038	0.245805
3-hydroxyhippurate	Systolic blood pressure (mmHg)	0.0771022	0.579475	0.866794
3-hydroxyhippurate	Diastolic blood pressure (mmHg)	-0.0119537	0.931634	0.983944
3-hydroxyhippurate	Waist circumference (cm)	0.376959	0.00495845	0.100481
3-hydroxyhippurate	Hip circumference (cm)	0.236764	0.0847543	0.429963
3-hydroxyhippurate	Trunk fat mass (kg/m2)	0.0952127	0.493436	0.825568
3-hydroxyhippurate	Trunk fat free mass (kg/m2)	-0.00316407	0.981884	0.995705
3-hydroxyhippurate	Trunk total body water (%)	-0.0301534	0.82864	0.955773
3-hydroxyhippurate	Left arm fat mass (kg/m2)	0.13123	0.344213	0.734512
3-hydroxyhippurate	Left arm fat free mass (kg/m2)	0.059403	0.669609	0.903952
3-hydroxyhippurate	Left arm total body water (%)	-0.0301534	0.82864	0.955773
3-hydroxyhippurate	Right arm fat mass (kg/m2)	0.126189	0.363224	0.747975
3-hydroxyhippurate	Right arm fat free mass (kg/m2)	0.0460781	0.740753	0.928989
3-hydroxyhippurate	Right arm total body water (%)	-0.0301534	0.82864	0.955773
3-hydroxyhippurate	Left leg fat mass (kg/m2)	0.086678	0.533139	0.845813
3-hydroxyhippurate	Left leg fat free mass (kg/m2)	0.0183493	0.895225	0.974456
3-hydroxyhippurate	Left leg total body water (%)	-0.0301534	0.82864	0.955773
3-hydroxyhippurate	Right leg fat mass (kg/m2)	0.0894219	0.520206	0.839401
3-hydroxyhippurate	Right leg fat free mass (kg/m2)	0.0174689	0.900226	0.975763
3-hydroxyhippurate	Right leg total body water (%)	-0.0301534	0.82864	0.955773
3-hydroxyhippurate	(14 or 15)-methylpalmitate (a17:0 or i17:0)	0.0954831	0.492203	0.824939
3-hydroxyhippurate	(16 or 17)-methylstearate (a19:0 or i19:0)	0.0116257	0.933506	0.98447
3-hydroxyhippurate	(2 or 3)-decenoate (10:1n7 or n8)	0.0127692	0.926982	0.982769
3-hydroxyhippurate	(N(1) + N(8))-acetylspermidine	0.111264	0.423145	0.787037
3-hydroxyhippurate	(S)-3-hydroxybutyrylcarnitine	0.0274824	0.84362	0.960148
3-hydroxyhippurate	1,2,3-benzenetriol sulfate (2)	0.249056	0.0693567	0.393512
3-hydroxyhippurate	1,2-dilinoleoyl-GPC (18:2/18:2)	0.185973	0.178167	0.580512
3-hydroxyhippurate	1,2-dilinoleoyl-GPE (18:2/18:2)*	0.171839	0.214062	0.622072
3-hydroxyhippurate	1,2-dipalmitoyl-GPC (16:0/16:0)	0.302611	0.0261399	0.249772
3-hydroxyhippurate	1,3,7-trimethylurate	0.291422	0.0325132	0.277263
3-hydroxyhippurate	1,3-dimethylurate	0.118813	0.392163	0.767531
3-hydroxyhippurate	1,5-anhydroglucitol (1,5-AG)	-0.11721	0.398628	0.771568
3-hydroxyhippurate	1,7-dimethylurate	0.349114	0.00967052	0.14744
3-hydroxyhippurate	1-(1-enyl-oleoyl)-GPE (P-18:1)*	0.190852	0.16685	0.566258
3-hydroxyhippurate	1-(1-enyl-palmitoyl)-2-arachidonoyl-GPC (P-16:0/20:4)*	0.118277	0.394317	0.768812
3-hydroxyhippurate	1-(1-enyl-palmitoyl)-2-arachidonoyl-GPE (P-16:0/20:4)*	0.151515	0.274095	0.679557
3-hydroxyhippurate	1-(1-enyl-palmitoyl)-2-linoleoyl-GPC (P-16:0/18:2)*	0.0704784	0.612562	0.880786
3-hydroxyhippurate	1-(1-enyl-palmitoyl)-2-linoleoyl-GPE (P-16:0/18:2)*	0.122851	0.376155	0.756663
3-hydroxyhippurate	1-(1-enyl-palmitoyl)-2-oleoyl-GPC (P-16:0/18:1)*	0.172861	0.211309	0.619069
3-hydroxyhippurate	1-(1-enyl-palmitoyl)-2-oleoyl-GPE (P-16:0/18:1)*	0.236821	0.0846766	0.429827
3-hydroxyhippurate	1-(1-enyl-palmitoyl)-2-palmitoleoyl-GPC (P-16:0/16:1)*	0.139318	0.315028	0.712776
3-hydroxyhippurate	1-(1-enyl-palmitoyl)-2-palmitoyl-GPC (P-16:0/16:0)*	0.140156	0.312095	0.710491
3-hydroxyhippurate	1-(1-enyl-palmitoyl)-GPC (P-16:0)*	0.122775	0.376453	0.756869
3-hydroxyhippurate	1-(1-enyl-palmitoyl)-GPE (P-16:0)*	0.108824	0.433446	0.793351
3-hydroxyhippurate	1-(1-enyl-stearoyl)-2-arachidonoyl-GPE (P-18:0/20:4)*	0.196341	0.154755	0.55012
3-hydroxyhippurate	1-(1-enyl-stearoyl)-2-linoleoyl-GPE (P-18:0/18:2)*	0.287898	0.03477	0.286096
3-hydroxyhippurate	1-(1-enyl-stearoyl)-2-oleoyl-GPE (P-18:0/18:1)	0.302077	0.0264181	0.250989
3-hydroxyhippurate	1-(1-enyl-stearoyl)-GPE (P-18:0)*	0.205184	0.136647	0.523309
3-hydroxyhippurate	1-arachidonoyl-GPC* (20:4)*	-0.0382314	0.783724	0.942532
3-hydroxyhippurate	1-arachidonoyl-GPE (20:4n6)*	0.0321326	0.817579	0.952526
3-hydroxyhippurate	1-arachidonoyl-GPI* (20:4)*	0.0667429	0.631571	0.888349
3-hydroxyhippurate	1-arachidonylglycerol (20:4)	0.0724618	0.602569	0.876726
3-hydroxyhippurate	1-carboxyethylisoleucine	-0.016816	0.903937	0.976717
3-hydroxyhippurate	1-carboxyethylleucine	-0.0705546	0.612176	0.880629
3-hydroxyhippurate	1-carboxyethylphenylalanine	0.0800076	0.565224	0.860553
3-hydroxyhippurate	1-carboxyethyltyrosine	0.0732242	0.598748	0.875195
3-hydroxyhippurate	1-carboxyethylvaline	0.00598437	0.965744	0.991951
3-hydroxyhippurate	1-dihomo-linolenylglycerol (20:3)	0.0932723	0.502325	0.830243
3-hydroxyhippurate	1-docosahexaenoylglycerol (22:6)	-0.00807194	0.953805	0.989138
3-hydroxyhippurate	1-lignoceroyl-GPC (24:0)	0.314891	0.0203863	0.220605
3-hydroxyhippurate	1-linolenoyl-GPC (18:3)*	0.0437965	0.753174	0.93299
3-hydroxyhippurate	1-linoleoyl-2-arachidonoyl-GPC (18:2/20:4n6)*	0.21174	0.124283	0.503957
3-hydroxyhippurate	1-linoleoyl-2-arachidonoyl-GPE (18:2/20:4)*	0.13544	0.328818	0.723171
3-hydroxyhippurate	1-linoleoyl-2-linolenoyl-GPC (18:2/18:3)*	0.135506	0.32858	0.723013
3-hydroxyhippurate	1-linoleoyl-GPC (18:2)	0.0516486	0.710708	0.918743
3-hydroxyhippurate	1-linoleoyl-GPE (18:2)*	0.13886	0.316635	0.71396
3-hydroxyhippurate	1-linoleoyl-GPG (18:2)*	-0.0740614	0.594563	0.873519
3-hydroxyhippurate	1-linoleoyl-GPI* (18:2)*	0.147703	0.286488	0.689691
3-hydroxyhippurate	1-linoleoylglycerol (18:2)	0.0608729	0.661922	0.900712
3-hydroxyhippurate	1-methyl-4-imidazoleacetate	0.200305	0.14643	0.537904
3-hydroxyhippurate	1-methyl-5-imidazoleacetate	-0.0463884	0.739069	0.928463
3-hydroxyhippurate	1-methyl-5-imidazolelactate	-0.0335811	0.809506	0.949928
3-hydroxyhippurate	1-methylhistidine	-0.0203164	0.884067	0.971157
3-hydroxyhippurate	1-methylnicotinamide	-0.0851153	0.540575	0.84931
3-hydroxyhippurate	1-methylurate	0.254136	0.0636833	0.379025
3-hydroxyhippurate	1-methylxanthine	0.263427	0.0542752	0.352383
3-hydroxyhippurate	1-myristoyl-2-arachidonoyl-GPC (14:0/20:4)*	0.121098	0.383057	0.761313
3-hydroxyhippurate	1-myristoyl-2-palmitoyl-GPC (14:0/16:0)	0.172937	0.211105	0.618868
3-hydroxyhippurate	1-myristoylglycerol (14:0)	0.168493	0.223254	0.63136
3-hydroxyhippurate	1-oleoyl-2-arachidonoyl-GPE (18:1/20:4)*	0.0737564	0.596086	0.874069
3-hydroxyhippurate	1-oleoyl-2-docosahexaenoyl-GPC (18:1/22:6)*	0.0245855	0.859929	0.96479
3-hydroxyhippurate	1-oleoyl-2-linoleoyl-GPE (18:1/18:2)*	0.214942	0.118561	0.494545
3-hydroxyhippurate	1-oleoyl-GPC (18:1)	0.182466	0.186638	0.590568
3-hydroxyhippurate	1-oleoyl-GPE (18:1)	0.232857	0.0901735	0.441188
3-hydroxyhippurate	1-oleoyl-GPG (18:1)*	-0.0373806	0.788425	0.944116
3-hydroxyhippurate	1-oleoyl-GPI (18:1)	0.357423	0.00797014	0.132064
3-hydroxyhippurate	1-oleoyl-GPS (18:1)	-0.150327	0.277918	0.682871
3-hydroxyhippurate	1-oleoylglycerol (18:1)	0.0396036	0.776159	0.94018
3-hydroxyhippurate	1-palmitoleoyl-2-linolenoyl-GPC (16:1/18:3)*	0.0701333	0.614307	0.881499
3-hydroxyhippurate	1-palmitoleoyl-GPC* (16:1)*	0.089918	0.517884	0.838227
3-hydroxyhippurate	1-palmitoleoylglycerol (16:1)*	0.0382608	0.783562	0.942532
3-hydroxyhippurate	1-palmitoyl-2-arachidonoyl-GPC (16:0/20:4n6)	0.0343434	0.805265	0.948659
3-hydroxyhippurate	1-palmitoyl-2-arachidonoyl-GPE (16:0/20:4)*	0.109129	0.43215	0.792645
3-hydroxyhippurate	1-palmitoyl-2-arachidonoyl-GPI (16:0/20:4)*	0.254812	0.0629576	0.376993
3-hydroxyhippurate	1-palmitoyl-2-dihomo-linolenoyl-GPC (16:0/20:3n3 or 6)*	0.00819516	0.9531	0.988939
3-hydroxyhippurate	1-palmitoyl-2-docosahexaenoyl-GPC (16:0/22:6)	0.0201639	0.884931	0.971448
3-hydroxyhippurate	1-palmitoyl-2-docosahexaenoyl-GPE (16:0/22:6)*	0.137717	0.320676	0.717147
3-hydroxyhippurate	1-palmitoyl-2-linoleoyl-GPC (16:0/18:2)	0.0943396	0.497425	0.82758
3-hydroxyhippurate	1-palmitoyl-2-linoleoyl-GPE (16:0/18:2)	0.183838	0.18329	0.586688
3-hydroxyhippurate	1-palmitoyl-2-linoleoyl-GPI (16:0/18:2)	0.25809	0.0595309	0.367524
3-hydroxyhippurate	1-palmitoyl-2-oleoyl-GPC (16:0/18:1)	0.186964	0.175825	0.577688
3-hydroxyhippurate	1-palmitoyl-2-oleoyl-GPE (16:0/18:1)	0.152582	0.270689	0.676496
3-hydroxyhippurate	1-palmitoyl-2-oleoyl-GPI (16:0/18:1)*	0.353078	0.00882375	0.139896
3-hydroxyhippurate	1-palmitoyl-2-palmitoleoyl-GPC (16:0/16:1)*	0.121708	0.380648	0.75978
3-hydroxyhippurate	1-palmitoyl-2-stearoyl-GPC (16:0/18:0)	0.152659	0.270447	0.676265
3-hydroxyhippurate	1-palmitoyl-2-stearoyl-GPE (16:0/18:0)*	0.0562167	0.686389	0.910109
3-hydroxyhippurate	1-palmitoyl-GPC (16:0)	0.0235944	0.865522	0.966288
3-hydroxyhippurate	1-palmitoyl-GPE (16:0)	0.191462	0.165473	0.56445
3-hydroxyhippurate	1-palmitoyl-GPG (16:0)*	0.152201	0.271902	0.677569
3-hydroxyhippurate	1-palmitoyl-GPI* (16:0)	0.226301	0.0998715	0.460894
3-hydroxyhippurate	1-palmitoylglycerol (16:0)	0.110273	0.427313	0.789636
3-hydroxyhippurate	1-ribosyl-imidazoleacetate*	0.186659	0.176543	0.578461
3-hydroxyhippurate	1-stearoyl-2-arachidonoyl-GPC (18:0/20:4)	0.080465	0.562995	0.85957
3-hydroxyhippurate	1-stearoyl-2-arachidonoyl-GPE (18:0/20:4)	0.0666667	0.631961	0.888554
3-hydroxyhippurate	1-stearoyl-2-arachidonoyl-GPI (18:0/20:4)	0.146941	0.28901	0.691834
3-hydroxyhippurate	1-stearoyl-2-arachidonoyl-GPS (18:0/20:4)	0.0514238	0.711913	0.919078
3-hydroxyhippurate	1-stearoyl-2-docosahexaenoyl-GPC (18:0/22:6)	0.0383076	0.783304	0.942413
3-hydroxyhippurate	1-stearoyl-2-docosahexaenoyl-GPE (18:0/22:6)*	0.149381	0.280991	0.685254
3-hydroxyhippurate	1-stearoyl-2-linoleoyl-GPC (18:0/18:2)*	0.178654	0.196168	0.602294
3-hydroxyhippurate	1-stearoyl-2-linoleoyl-GPE (18:0/18:2)*	0.189632	0.169629	0.56999
3-hydroxyhippurate	1-stearoyl-2-linoleoyl-GPI (18:0/18:2)	0.315342	0.0201971	0.219421
3-hydroxyhippurate	1-stearoyl-2-oleoyl-GPC (18:0/18:1)	0.241471	0.0785677	0.41552
3-hydroxyhippurate	1-stearoyl-2-oleoyl-GPE (18:0/18:1)	0.195655	0.15623	0.552025
3-hydroxyhippurate	1-stearoyl-2-oleoyl-GPI (18:0/18:1)*	0.402325	0.00256249	0.0672776
3-hydroxyhippurate	1-stearoyl-2-oleoyl-GPS (18:0/18:1)	0.114008	0.411725	0.780121
3-hydroxyhippurate	1-stearoyl-GPC (18:0)	0.12895	0.352734	0.740599
3-hydroxyhippurate	1-stearoyl-GPE (18:0)	0.155403	0.261825	0.6689
3-hydroxyhippurate	1-stearoyl-GPG (18:0)	0.173436	0.209771	0.617324
3-hydroxyhippurate	1-stearoyl-GPI (18:0)	0.191081	0.166332	0.565554
3-hydroxyhippurate	10-heptadecenoate (17:1n7)	0.146103	0.291802	0.694171
3-hydroxyhippurate	10-nonadecenoate (19:1n9)	0.06842	0.623006	0.884933
3-hydroxyhippurate	10-undecenoate (11:1n1)	-0.024433	0.860789	0.964979
3-hydroxyhippurate	11-ketoetiocholanolone glucuronide	-0.272855	0.0459117	0.326
3-hydroxyhippurate	11beta-hydroxyandrosterone glucuronide	-0.0528683	0.704186	0.916482
3-hydroxyhippurate	11beta-hydroxyetiocholanolone glucuronide*	-0.154813	0.263665	0.670542
3-hydroxyhippurate	12,13-DiHOME	0.180269	0.19209	0.597084
3-hydroxyhippurate	12-HETE	0.118632	0.392888	0.768018
3-hydroxyhippurate	13-HODE + 9-HODE	0.0810749	0.56003	0.858195
3-hydroxyhippurate	16a-hydroxy DHEA 3-sulfate	-0.161349	0.243783	0.651693
3-hydroxyhippurate	17alpha-hydroxypregnanolone glucuronide	-0.19342	0.161107	0.559033
3-hydroxyhippurate	17alpha-hydroxypregnenolone 3-sulfate	-0.143533	0.300464	0.701211
3-hydroxyhippurate	2'-deoxyuridine	0.0283972	0.838483	0.958604
3-hydroxyhippurate	2'-O-methyluridine	0.176367	0.20205	0.608802
3-hydroxyhippurate	2,3-dihydroxy-2-methylbutyrate	0.198022	0.151183	0.544894
3-hydroxyhippurate	2,3-dihydroxy-5-methylthio-4-pentenoate (DMTPA)*	0.274862	0.044275	0.320744
3-hydroxyhippurate	2,3-dihydroxyisovalerate	0.060754	0.662542	0.901098
3-hydroxyhippurate	2,4-di-tert-butylphenol	0.248485	0.0700186	0.395143
3-hydroxyhippurate	2,6-dihydroxybenzoic acid	0.0693349	0.618355	0.883082
3-hydroxyhippurate	2-acetamidophenol sulfate	0.286864	0.0354563	0.288811
3-hydroxyhippurate	2-aminoadipate	-0.0318277	0.819281	0.953105
3-hydroxyhippurate	2-aminobutyrate	-0.117591	0.397085	0.770503
3-hydroxyhippurate	2-aminoheptanoate	0.019859	0.88666	0.971964
3-hydroxyhippurate	2-aminooctanoate	-0.0691062	0.619516	0.883535
3-hydroxyhippurate	2-aminophenol sulfate	0.0890032	0.522169	0.840316
3-hydroxyhippurate	2-arachidonoylglycerol (20:4)	-0.13565	0.328061	0.722646
3-hydroxyhippurate	2-hydroxy-3-methylvalerate	-0.0986087	0.478077	0.817685
3-hydroxyhippurate	2-hydroxy-4-(methylthio)butanoic acid	-0.0454736	0.744037	0.929989
3-hydroxyhippurate	2-hydroxyarachidate*	0.0943396	0.497425	0.82758
3-hydroxyhippurate	2-hydroxybehenate	0.266629	0.0513066	0.343194
3-hydroxyhippurate	2-hydroxybutyrate/2-hydroxyisobutyrate	-0.144807	0.296149	0.697714
3-hydroxyhippurate	2-hydroxydecanoate	0.167829	0.225108	0.63317
3-hydroxyhippurate	2-hydroxyglutarate	-0.0623976	0.653984	0.897464
3-hydroxyhippurate	2-hydroxyhippurate (salicylurate)	0.1506	0.277036	0.682079
3-hydroxyhippurate	2-hydroxylaurate	-0.109586	0.430212	0.791502
3-hydroxyhippurate	2-hydroxynervonate*	0.022146	0.873708	0.96849
3-hydroxyhippurate	2-hydroxyoctanoate	0.10951	0.430534	0.791717
3-hydroxyhippurate	2-hydroxypalmitate	-0.0132266	0.924374	0.982012
3-hydroxyhippurate	2-hydroxyphenylacetate	0.227368	0.09824	0.457658
3-hydroxyhippurate	2-hydroxyphytanate*	-0.0357156	0.797645	0.946775
3-hydroxyhippurate	2-hydroxysebacate	-0.00655245	0.962494	0.991263
3-hydroxyhippurate	2-hydroxystearate	-0.0441014	0.75151	0.932429
3-hydroxyhippurate	2-isopropylmalate	0.124309	0.370473	0.752954
3-hydroxyhippurate	2-keto-3-deoxy-gluconate	0.0500476	0.719301	0.921822
3-hydroxyhippurate	2-ketocaprylate	0.04494	0.746941	0.930905
3-hydroxyhippurate	2-linoleoylglycerol (18:2)	-0.040138	0.773219	0.939345
3-hydroxyhippurate	2-methoxyhydroquinone sulfate (1)	0.273356	0.0454986	0.324666
3-hydroxyhippurate	2-methoxyhydroquinone sulfate (2)	0.361864	0.00717295	0.124431
3-hydroxyhippurate	2-methoxyresorcinol sulfate	0.184839	0.180875	0.583819
3-hydroxyhippurate	2-methylbutyrylcarnitine (C5)	0.0229846	0.868967	0.967212
3-hydroxyhippurate	2-methylserine	0.211514	0.124695	0.504584
3-hydroxyhippurate	2-naphthol sulfate	0.107757	0.437996	0.795918
3-hydroxyhippurate	2-O-methylascorbic acid	0.30566	0.0245972	0.242253
3-hydroxyhippurate	2-oleoylglycerol (18:1)	0.058625	0.673692	0.905541
3-hydroxyhippurate	2-oxoarginine*	-0.107833	0.43767	0.795817
3-hydroxyhippurate	2-palmitoleoyl-GPC* (16:1)*	0.0287021	0.836772	0.958055
3-hydroxyhippurate	2-palmitoyl-GPC* (16:0)*	0.0495902	0.721762	0.922684
3-hydroxyhippurate	2-piperidinone	0.0972365	0.484252	0.820884
3-hydroxyhippurate	2-stearoyl-GPE (18:0)*	0.0957118	0.491162	0.824457
3-hydroxyhippurate	21-hydroxypregnenolone disulfate	-0.161273	0.244009	0.651917
3-hydroxyhippurate	21-hydroxypregnenolone monosulfate (1)	-0.304204	0.0253244	0.245833
3-hydroxyhippurate	2R,3R-dihydroxybutyrate	0.0276348	0.842763	0.95993
3-hydroxyhippurate	3,4-dihydroxybutyrate	0.245131	0.0740099	0.405082
3-hydroxyhippurate	3,5-dichloro-2,6-dihydroxybenzoic acid	0.136573	0.324749	0.720163
3-hydroxyhippurate	3,7-dimethylurate	0.331036	0.0144828	0.184163
3-hydroxyhippurate	3-(3-amino-3-carboxypropyl)uridine*	0.130093	0.348444	0.73739
3-hydroxyhippurate	3-(3-hydroxyphenyl)propionate	0.908575	2.33338e-21	9.56899e-18
3-hydroxyhippurate	3-(3-hydroxyphenyl)propionate sulfate	0.865029	3.35905e-17	7.07517e-14
3-hydroxyhippurate	3-(4-hydroxyphenyl)lactate (HPLA)	-0.0399848	0.774062	0.93959
3-hydroxyhippurate	3-acetylphenol sulfate	0.541302	2.37429e-05	0.00238381
3-hydroxyhippurate	3-amino-2-piperidone	0.103793	0.455129	0.805683
3-hydroxyhippurate	3-aminoisobutyrate	0.102268	0.461815	0.80928
3-hydroxyhippurate	3-bromo-5-chloro-2,6-dihydroxybenzoic acid*	0.0206975	0.881907	0.970622
3-hydroxyhippurate	3-carboxy-4-methyl-5-pentyl-2-furanpropionate (3-CMPFP)	0.0285496	0.837628	0.958325
3-hydroxyhippurate	3-carboxy-4-methyl-5-propyl-2-furanpropanoate (CMPF)	0.125824	0.364623	0.748974
3-hydroxyhippurate	3-decenoylcarnitine	0.093192	0.502695	0.830489
3-hydroxyhippurate	3-ethylcatechol sulfate (1)	0.084936	0.541431	0.84978
3-hydroxyhippurate	3-formylindole	0.0703259	0.613333	0.881108
3-hydroxyhippurate	3-hydroxy-2-ethylpropionate	0.0100248	0.942646	0.986565
3-hydroxyhippurate	3-hydroxy-2-methylpyridine sulfate	-0.0101839	0.941737	0.986277
3-hydroxyhippurate	3-hydroxy-3-methylglutarate	-0.087936	0.52719	0.842779
3-hydroxyhippurate	3-hydroxyadipate	0.0158246	0.909577	0.978204
3-hydroxyhippurate	3-hydroxybutyrate (BHBA)	0.044635	0.748601	0.931516
3-hydroxyhippurate	3-hydroxybutyroylglycine	0.051805	0.709871	0.918455
3-hydroxyhippurate	3-hydroxydecanoate	-0.171793	0.214185	0.622135
3-hydroxyhippurate	3-hydroxydecanoylcarnitine	-0.155327	0.262062	0.669127
3-hydroxyhippurate	3-hydroxydodecanedioate*	-0.0633037	0.649284	0.895794
3-hydroxyhippurate	3-hydroxyhexanoate	-0.00971984	0.944388	0.986856
3-hydroxyhippurate	3-hydroxyhexanoylcarnitine (1)	-0.0915969	0.510066	0.834318
3-hydroxyhippurate sulfate	Liver fat (%)	0.106302	0.444241	0.799513
3-hydroxyhippurate sulfate	Sodium (mmol/L)	-0.149893	0.279325	0.683957
3-hydroxyhippurate sulfate	Potassium (mmol/L)	0.0674736	0.627833	0.886836
3-hydroxyhippurate sulfate	Creatinine (mg/dL)	0.0766113	0.581899	0.867902
3-hydroxyhippurate sulfate	Urea (BUN) (mg/dL)	0.209558	0.1283	0.510607
3-hydroxyhippurate sulfate	Uric acid (mg/dL)	0.00472478	0.972951	0.993699
3-hydroxyhippurate sulfate	ALT (IU/L)	-0.0689223	0.620451	0.883984
3-hydroxyhippurate sulfate	AST (IU/L)	-0.0473258	0.733988	0.926773
3-hydroxyhippurate sulfate	GGT (U/L)	0.023738	0.864711	0.966088
3-hydroxyhippurate sulfate	Alkaline phosphatase (IU/L)	0.070435	0.612781	0.880911
3-hydroxyhippurate sulfate	Total Bilirubin (mg/dL)	-0.0910275	0.512711	0.835758
3-hydroxyhippurate sulfate	Albumin (g/dL)	-0.0484959	0.727662	0.924738
3-hydroxyhippurate sulfate	Creatine Kinase (U/L)	0.156295	0.259064	0.666392
3-hydroxyhippurate sulfate	Total cholesterol (mg/dL)	0.361431	0.00724737	0.12518
3-hydroxyhippurate sulfate	High Density Lipoprotein (mg/dL)	0.211026	0.125586	0.506258
3-hydroxyhippurate sulfate	Low Density Lipoprotein (mg/dL)	0.271393	0.047135	0.330071
3-hydroxyhippurate sulfate	Triglycerides (mg/dL)	-0.0115495	0.933941	0.984568
3-hydroxyhippurate sulfate	Glucose (mg/dL)	0.0461511	0.740357	0.928835
3-hydroxyhippurate sulfate	Insulin (mg/dL)	0.0474219	0.733468	0.926601
3-hydroxyhippurate sulfate	Weight (kg)	0.00575379	0.967063	0.99223
3-hydroxyhippurate sulfate	Body mass index (kg/m2)	0.086793	0.532594	0.84543
3-hydroxyhippurate sulfate	Heart rate (bpm)	-0.340661	0.0117136	0.164275
3-hydroxyhippurate sulfate	Systolic blood pressure (mmHg)	0.117326	0.398157	0.771303
3-hydroxyhippurate sulfate	Diastolic blood pressure (mmHg)	-0.0550777	0.692425	0.912301
3-hydroxyhippurate sulfate	Waist circumference (cm)	0.302436	0.026231	0.250187
3-hydroxyhippurate sulfate	Hip circumference (cm)	0.19387	0.160117	0.557788
3-hydroxyhippurate sulfate	Trunk fat mass (kg/m2)	0.124833	0.368442	0.751606
3-hydroxyhippurate sulfate	Trunk fat free mass (kg/m2)	-0.0595243	0.668974	0.903667
3-hydroxyhippurate sulfate	Trunk total body water (%)	-0.078888	0.570696	0.86306
3-hydroxyhippurate sulfate	Left arm fat mass (kg/m2)	0.131197	0.344337	0.734683
3-hydroxyhippurate sulfate	Left arm fat free mass (kg/m2)	-0.0169294	0.903293	0.976584
3-hydroxyhippurate sulfate	Left arm total body water (%)	-0.078888	0.570696	0.86306
3-hydroxyhippurate sulfate	Right arm fat mass (kg/m2)	0.133428	0.33612	0.729012
3-hydroxyhippurate sulfate	Right arm fat free mass (kg/m2)	-0.0331304	0.812016	0.950686
3-hydroxyhippurate sulfate	Right arm total body water (%)	-0.078888	0.570696	0.86306
3-hydroxyhippurate sulfate	Left leg fat mass (kg/m2)	0.0755806	0.587003	0.86997
3-hydroxyhippurate sulfate	Left leg fat free mass (kg/m2)	-0.0370502	0.790252	0.944706
3-hydroxyhippurate sulfate	Left leg total body water (%)	-0.078888	0.570696	0.86306
3-hydroxyhippurate sulfate	Right leg fat mass (kg/m2)	0.0845106	0.543466	0.850534
3-hydroxyhippurate sulfate	Right leg fat free mass (kg/m2)	-0.0488757	0.725613	0.924037
3-hydroxyhippurate sulfate	Right leg total body water (%)	-0.078888	0.570696	0.86306
3-hydroxyhippurate sulfate	(14 or 15)-methylpalmitate (a17:0 or i17:0)	0.16899	0.221871	0.629877
3-hydroxyhippurate sulfate	(16 or 17)-methylstearate (a19:0 or i19:0)	0.0417019	0.764631	0.936613
3-hydroxyhippurate sulfate	(2 or 3)-decenoate (10:1n7 or n8)	0.063763	0.646907	0.894704
3-hydroxyhippurate sulfate	(N(1) + N(8))-acetylspermidine	0.00559464	0.967973	0.992477
3-hydroxyhippurate sulfate	(S)-3-hydroxybutyrylcarnitine	0.082888	0.551259	0.854339
3-hydroxyhippurate sulfate	1,2,3-benzenetriol sulfate (2)	0.233121	0.0897989	0.440583
3-hydroxyhippurate sulfate	1,2-dilinoleoyl-GPC (18:2/18:2)	0.142009	0.305679	0.705526
3-hydroxyhippurate sulfate	1,2-dilinoleoyl-GPE (18:2/18:2)*	0.134218	0.333241	0.726681
3-hydroxyhippurate sulfate	1,2-dipalmitoyl-GPC (16:0/16:0)	0.365001	0.00665246	0.119329
3-hydroxyhippurate sulfate	1,3,7-trimethylurate	0.27042	0.0479638	0.332784
3-hydroxyhippurate sulfate	1,3-dimethylurate	0.108086	0.436591	0.795227
3-hydroxyhippurate sulfate	1,5-anhydroglucitol (1,5-AG)	-0.118678	0.392706	0.767855
3-hydroxyhippurate sulfate	1,7-dimethylurate	0.367858	0.00620747	0.114617
3-hydroxyhippurate sulfate	1-(1-enyl-oleoyl)-GPE (P-18:1)*	0.300008	0.0275205	0.256224
3-hydroxyhippurate sulfate	1-(1-enyl-palmitoyl)-2-arachidonoyl-GPC (P-16:0/20:4)*	0.103679	0.455624	0.806027
3-hydroxyhippurate sulfate	1-(1-enyl-palmitoyl)-2-arachidonoyl-GPE (P-16:0/20:4)*	0.244458	0.0748314	0.406973
3-hydroxyhippurate sulfate	1-(1-enyl-palmitoyl)-2-linoleoyl-GPC (P-16:0/18:2)*	0.070429	0.612811	0.880911
3-hydroxyhippurate sulfate	1-(1-enyl-palmitoyl)-2-linoleoyl-GPE (P-16:0/18:2)*	0.128915	0.352866	0.740798
3-hydroxyhippurate sulfate	1-(1-enyl-palmitoyl)-2-oleoyl-GPC (P-16:0/18:1)*	0.27993	0.0403534	0.307097
3-hydroxyhippurate sulfate	1-(1-enyl-palmitoyl)-2-oleoyl-GPE (P-16:0/18:1)*	0.237157	0.0842229	0.429085
3-hydroxyhippurate sulfate	1-(1-enyl-palmitoyl)-2-palmitoleoyl-GPC (P-16:0/16:1)*	0.238348	0.0826315	0.425236
3-hydroxyhippurate sulfate	1-(1-enyl-palmitoyl)-2-palmitoyl-GPC (P-16:0/16:0)*	0.27382	0.0451186	0.323464
3-hydroxyhippurate sulfate	1-(1-enyl-palmitoyl)-GPC (P-16:0)*	0.165974	0.230349	0.638415
3-hydroxyhippurate sulfate	1-(1-enyl-palmitoyl)-GPE (P-16:0)*	0.208668	0.129966	0.513141
3-hydroxyhippurate sulfate	1-(1-enyl-stearoyl)-2-arachidonoyl-GPE (P-18:0/20:4)*	0.261837	0.0557999	0.356965
3-hydroxyhippurate sulfate	1-(1-enyl-stearoyl)-2-linoleoyl-GPE (P-18:0/18:2)*	0.274614	0.0444748	0.321499
3-hydroxyhippurate sulfate	1-(1-enyl-stearoyl)-2-oleoyl-GPE (P-18:0/18:1)	0.31453	0.0205386	0.221567
3-hydroxyhippurate sulfate	1-(1-enyl-stearoyl)-GPE (P-18:0)*	0.254457	0.0633383	0.378109
3-hydroxyhippurate sulfate	1-arachidonoyl-GPC* (20:4)*	0.0468601	0.736511	0.927596
3-hydroxyhippurate sulfate	1-arachidonoyl-GPE (20:4n6)*	0.064636	0.642399	0.893024
3-hydroxyhippurate sulfate	1-arachidonoyl-GPI* (20:4)*	0.123915	0.372002	0.753839
3-hydroxyhippurate sulfate	1-arachidonylglycerol (20:4)	0.152368	0.271373	0.677135
3-hydroxyhippurate sulfate	1-carboxyethylisoleucine	-0.080538	0.56264	0.859442
3-hydroxyhippurate sulfate	1-carboxyethylleucine	-0.0991561	0.475625	0.816473
3-hydroxyhippurate sulfate	1-carboxyethylphenylalanine	0.0120225	0.931241	0.983845
3-hydroxyhippurate sulfate	1-carboxyethyltyrosine	-0.0367428	0.791954	0.945147
3-hydroxyhippurate sulfate	1-carboxyethylvaline	-0.0508279	0.715109	0.920243
3-hydroxyhippurate sulfate	1-dihomo-linolenylglycerol (20:3)	0.113123	0.415388	0.782271
3-hydroxyhippurate sulfate	1-docosahexaenoylglycerol (22:6)	0.0738673	0.595532	0.873899
3-hydroxyhippurate sulfate	1-lignoceroyl-GPC (24:0)	0.343145	0.011078	0.159323
3-hydroxyhippurate sulfate	1-linolenoyl-GPC (18:3)*	0.0938392	0.49972	0.828909
3-hydroxyhippurate sulfate	1-linoleoyl-2-arachidonoyl-GPC (18:2/20:4n6)*	0.24549	0.0735741	0.404123
3-hydroxyhippurate sulfate	1-linoleoyl-2-arachidonoyl-GPE (18:2/20:4)*	0.145353	0.294312	0.696251
3-hydroxyhippurate sulfate	1-linoleoyl-2-linolenoyl-GPC (18:2/18:3)*	0.157563	0.255172	0.662723
3-hydroxyhippurate sulfate	1-linoleoyl-GPC (18:2)	0.0884429	0.524802	0.841633
3-hydroxyhippurate sulfate	1-linoleoyl-GPE (18:2)*	0.109234	0.431703	0.792438
3-hydroxyhippurate sulfate	1-linoleoyl-GPG (18:2)*	-0.10114	0.466796	0.811915
3-hydroxyhippurate sulfate	1-linoleoyl-GPI* (18:2)*	0.0926488	0.505199	0.831853
3-hydroxyhippurate sulfate	1-linoleoylglycerol (18:2)	0.127566	0.357969	0.74427
3-hydroxyhippurate sulfate	1-methyl-4-imidazoleacetate	0.267233	0.050761	0.341328
3-hydroxyhippurate sulfate	1-methyl-5-imidazoleacetate	-0.0194027	0.889247	0.97269
3-hydroxyhippurate sulfate	1-methyl-5-imidazolelactate	0.00757856	0.956626	0.989724
3-hydroxyhippurate sulfate	1-methylhistidine	-0.0106735	0.938941	0.985771
3-hydroxyhippurate sulfate	1-methylnicotinamide	-0.0490027	0.724928	0.923796
3-hydroxyhippurate sulfate	1-methylurate	0.248275	0.0702634	0.395743
3-hydroxyhippurate sulfate	1-methylxanthine	0.256441	0.0612359	0.372139
3-hydroxyhippurate sulfate	1-myristoyl-2-arachidonoyl-GPC (14:0/20:4)*	0.165895	0.230575	0.638659
3-hydroxyhippurate sulfate	1-myristoyl-2-palmitoyl-GPC (14:0/16:0)	0.222714	0.105508	0.471918
3-hydroxyhippurate sulfate	1-myristoylglycerol (14:0)	0.244654	0.0745911	0.406439
3-hydroxyhippurate sulfate	1-oleoyl-2-arachidonoyl-GPE (18:1/20:4)*	0.0994735	0.474206	0.815757
3-hydroxyhippurate sulfate	1-oleoyl-2-docosahexaenoyl-GPC (18:1/22:6)*	0.0505105	0.716813	0.920836
3-hydroxyhippurate sulfate	1-oleoyl-2-linoleoyl-GPE (18:1/18:2)*	0.141691	0.306772	0.706425
3-hydroxyhippurate sulfate	1-oleoyl-GPC (18:1)	0.253346	0.0645407	0.381219
3-hydroxyhippurate sulfate	1-oleoyl-GPE (18:1)	0.211366	0.124964	0.505083
3-hydroxyhippurate sulfate	1-oleoyl-GPG (18:1)*	-0.10486	0.45048	0.803127
3-hydroxyhippurate sulfate	1-oleoyl-GPI (18:1)	0.311514	0.0218497	0.228474
3-hydroxyhippurate sulfate	1-oleoyl-GPS (18:1)	-0.123626	0.373129	0.754607
3-hydroxyhippurate sulfate	1-oleoylglycerol (18:1)	-0.0069437	0.960256	0.990667
3-hydroxyhippurate sulfate	1-palmitoleoyl-2-linolenoyl-GPC (16:1/18:3)*	0.055758	0.688817	0.910952
3-hydroxyhippurate sulfate	1-palmitoleoyl-GPC* (16:1)*	0.161134	0.244422	0.652387
3-hydroxyhippurate sulfate	1-palmitoleoylglycerol (16:1)*	-0.0115112	0.934159	0.984691
3-hydroxyhippurate sulfate	1-palmitoyl-2-arachidonoyl-GPC (16:0/20:4n6)	0.0889191	0.522564	0.840517
3-hydroxyhippurate sulfate	1-palmitoyl-2-arachidonoyl-GPE (16:0/20:4)*	0.140263	0.311724	0.710215
3-hydroxyhippurate sulfate	1-palmitoyl-2-arachidonoyl-GPI (16:0/20:4)*	0.266995	0.0509752	0.342059
3-hydroxyhippurate sulfate	1-palmitoyl-2-dihomo-linolenoyl-GPC (16:0/20:3n3 or 6)*	0.0405115	0.771165	0.938715
3-hydroxyhippurate sulfate	1-palmitoyl-2-docosahexaenoyl-GPC (16:0/22:6)	0.0928076	0.504467	0.831414
3-hydroxyhippurate sulfate	1-palmitoyl-2-docosahexaenoyl-GPE (16:0/22:6)*	0.135898	0.327169	0.721982
3-hydroxyhippurate sulfate	1-palmitoyl-2-linoleoyl-GPC (16:0/18:2)	0.123439	0.373857	0.755125
3-hydroxyhippurate sulfate	1-palmitoyl-2-linoleoyl-GPE (16:0/18:2)	0.133279	0.336664	0.729345
3-hydroxyhippurate sulfate	1-palmitoyl-2-linoleoyl-GPI (16:0/18:2)	0.220175	0.109645	0.479384
3-hydroxyhippurate sulfate	1-palmitoyl-2-oleoyl-GPC (16:0/18:1)	0.233031	0.0899268	0.440807
3-hydroxyhippurate sulfate	1-palmitoyl-2-oleoyl-GPE (16:0/18:1)	0.143993	0.298902	0.699941
3-hydroxyhippurate sulfate	1-palmitoyl-2-oleoyl-GPI (16:0/18:1)*	0.37492	0.00521722	0.103401
3-hydroxyhippurate sulfate	1-palmitoyl-2-palmitoleoyl-GPC (16:0/16:1)*	0.174069	0.208087	0.615389
3-hydroxyhippurate sulfate	1-palmitoyl-2-stearoyl-GPC (16:0/18:0)	0.182877	0.18563	0.589462
3-hydroxyhippurate sulfate	1-palmitoyl-2-stearoyl-GPE (16:0/18:0)*	0.0366246	0.792608	0.94527
3-hydroxyhippurate sulfate	1-palmitoyl-GPC (16:0)	0.0859035	0.536818	0.847478
3-hydroxyhippurate sulfate	1-palmitoyl-GPE (16:0)	0.23311	0.0898143	0.440626
3-hydroxyhippurate sulfate	1-palmitoyl-GPG (16:0)*	0.0570177	0.682156	0.90862
3-hydroxyhippurate sulfate	1-palmitoyl-GPI* (16:0)	0.214144	0.119968	0.496952
3-hydroxyhippurate sulfate	1-palmitoylglycerol (16:0)	0.0936805	0.500449	0.829283
3-hydroxyhippurate sulfate	1-ribosyl-imidazoleacetate*	0.252156	0.0658493	0.384646
3-hydroxyhippurate sulfate	1-stearoyl-2-arachidonoyl-GPC (18:0/20:4)	0.0943947	0.497173	0.827524
3-hydroxyhippurate sulfate	1-stearoyl-2-arachidonoyl-GPE (18:0/20:4)	0.0674134	0.628141	0.886923
3-hydroxyhippurate sulfate	1-stearoyl-2-arachidonoyl-GPI (18:0/20:4)	0.218191	0.112963	0.485269
3-hydroxyhippurate sulfate	1-stearoyl-2-arachidonoyl-GPS (18:0/20:4)	0.0681328	0.624469	0.885518
3-hydroxyhippurate sulfate	1-stearoyl-2-docosahexaenoyl-GPC (18:0/22:6)	0.108679	0.434063	0.793695
3-hydroxyhippurate sulfate	1-stearoyl-2-docosahexaenoyl-GPE (18:0/22:6)*	0.143993	0.298902	0.699941
3-hydroxyhippurate sulfate	1-stearoyl-2-linoleoyl-GPC (18:0/18:2)*	0.171688	0.214471	0.622445
3-hydroxyhippurate sulfate	1-stearoyl-2-linoleoyl-GPE (18:0/18:2)*	0.153198	0.268738	0.67487
3-hydroxyhippurate sulfate	1-stearoyl-2-linoleoyl-GPI (18:0/18:2)	0.331115	0.0144579	0.184028
3-hydroxyhippurate sulfate	1-stearoyl-2-oleoyl-GPC (18:0/18:1)	0.256838	0.0608222	0.371021
3-hydroxyhippurate sulfate	1-stearoyl-2-oleoyl-GPE (18:0/18:1)	0.149944	0.279159	0.683852
3-hydroxyhippurate sulfate	1-stearoyl-2-oleoyl-GPI (18:0/18:1)*	0.426105	0.00131538	0.0436061
3-hydroxyhippurate sulfate	1-stearoyl-2-oleoyl-GPS (18:0/18:1)	0.159705	0.248685	0.65663
3-hydroxyhippurate sulfate	1-stearoyl-GPC (18:0)	0.191924	0.164435	0.563221
3-hydroxyhippurate sulfate	1-stearoyl-GPE (18:0)	0.204621	0.13775	0.525041
3-hydroxyhippurate sulfate	1-stearoyl-GPG (18:0)	0.147289	0.287859	0.690897
3-hydroxyhippurate sulfate	1-stearoyl-GPI (18:0)	0.171053	0.216196	0.624084
3-hydroxyhippurate sulfate	10-heptadecenoate (17:1n7)	0.238506	0.0824211	0.42466
3-hydroxyhippurate sulfate	10-nonadecenoate (19:1n9)	0.203351	0.140263	0.528868
3-hydroxyhippurate sulfate	10-undecenoate (11:1n1)	0.0550338	0.692658	0.912424
3-hydroxyhippurate sulfate	11-ketoetiocholanolone glucuronide	-0.214664	0.119049	0.495392
3-hydroxyhippurate sulfate	11beta-hydroxyandrosterone glucuronide	-0.0323378	0.816434	0.952224
3-hydroxyhippurate sulfate	11beta-hydroxyetiocholanolone glucuronide*	-0.127651	0.357644	0.743991
3-hydroxyhippurate sulfate	12,13-DiHOME	0.0989256	0.476657	0.816927
3-hydroxyhippurate sulfate	12-HETE	0.18625	0.177509	0.579832
3-hydroxyhippurate sulfate	13-HODE + 9-HODE	0.177878	0.198152	0.604496
3-hydroxyhippurate sulfate	16a-hydroxy DHEA 3-sulfate	-0.194622	0.15847	0.555401
3-hydroxyhippurate sulfate	17alpha-hydroxypregnanolone glucuronide	-0.213135	0.121764	0.499836
3-hydroxyhippurate sulfate	17alpha-hydroxypregnenolone 3-sulfate	-0.105446	0.447939	0.801692
3-hydroxyhippurate sulfate	2'-deoxyuridine	0.0369405	0.790859	0.944805
3-hydroxyhippurate sulfate	2'-O-methyluridine	0.0914585	0.510709	0.834704
3-hydroxyhippurate sulfate	2,3-dihydroxy-2-methylbutyrate	0.168517	0.223186	0.631248
3-hydroxyhippurate sulfate	2,3-dihydroxy-5-methylthio-4-pentenoate (DMTPA)*	0.261202	0.0564184	0.358856
3-hydroxyhippurate sulfate	2,3-dihydroxyisovalerate	0.05944	0.669416	0.903827
3-hydroxyhippurate sulfate	2,4-di-tert-butylphenol	0.270725	0.0477023	0.331909
3-hydroxyhippurate sulfate	2,6-dihydroxybenzoic acid	0.076222	0.583824	0.868704
3-hydroxyhippurate sulfate	2-acetamidophenol sulfate	0.247489	0.0711857	0.397991
3-hydroxyhippurate sulfate	2-aminoadipate	-0.0258306	0.852912	0.962969
3-hydroxyhippurate sulfate	2-aminobutyrate	-0.0382102	0.783841	0.942638
3-hydroxyhippurate sulfate	2-aminoheptanoate	-0.0462252	0.739954	0.92875
3-hydroxyhippurate sulfate	2-aminooctanoate	-0.164625	0.234214	0.642143
3-hydroxyhippurate sulfate	2-aminophenol sulfate	0.0364644	0.793495	0.945602
3-hydroxyhippurate sulfate	2-arachidonoylglycerol (20:4)	-0.12605	0.363757	0.748288
3-hydroxyhippurate sulfate	2-hydroxy-3-methylvalerate	-0.122249	0.378517	0.758372
3-hydroxyhippurate sulfate	2-hydroxy-4-(methylthio)butanoic acid	-0.0591604	0.670882	0.904443
3-hydroxyhippurate sulfate	2-hydroxyarachidate*	0.0802692	0.563949	0.860106
3-hydroxyhippurate sulfate	2-hydroxybehenate	0.269376	0.0488657	0.335457
3-hydroxyhippurate sulfate	2-hydroxybutyrate/2-hydroxyisobutyrate	-0.110822	0.425001	0.788181
3-hydroxyhippurate sulfate	2-hydroxydecanoate	0.120741	0.38447	0.762299
3-hydroxyhippurate sulfate	2-hydroxyglutarate	0.00107131	0.993866	0.998571
3-hydroxyhippurate sulfate	2-hydroxyhippurate (salicylurate)	0.0716193	0.606805	0.878457
3-hydroxyhippurate sulfate	2-hydroxylaurate	-0.0544783	0.695608	0.913415
3-hydroxyhippurate sulfate	2-hydroxynervonate*	0.0895539	0.519587	0.839081
3-hydroxyhippurate sulfate	2-hydroxyoctanoate	0.0244022	0.860963	0.965097
3-hydroxyhippurate sulfate	2-hydroxypalmitate	0.0213866	0.878005	0.969601
3-hydroxyhippurate sulfate	2-hydroxyphenylacetate	0.293421	0.0312881	0.27245
3-hydroxyhippurate sulfate	2-hydroxyphytanate*	0.0702703	0.613614	0.881271
3-hydroxyhippurate sulfate	2-hydroxysebacate	0.0171343	0.902128	0.976214
3-hydroxyhippurate sulfate	2-hydroxystearate	-0.0231325	0.868131	0.966992
3-hydroxyhippurate sulfate	2-isopropylmalate	0.130988	0.345111	0.735181
3-hydroxyhippurate sulfate	2-keto-3-deoxy-gluconate	0.00376944	0.978419	0.994886
3-hydroxyhippurate sulfate	2-ketocaprylate	0.0213866	0.878005	0.969601
3-hydroxyhippurate sulfate	2-linoleoylglycerol (18:2)	-0.0234503	0.866336	0.96654
3-hydroxyhippurate sulfate	2-methoxyhydroquinone sulfate (1)	0.24175	0.0782124	0.4147
3-hydroxyhippurate sulfate	2-methoxyhydroquinone sulfate (2)	0.338088	0.0124051	0.169625
3-hydroxyhippurate sulfate	2-methoxyresorcinol sulfate	0.187425	0.174742	0.576237
3-hydroxyhippurate sulfate	2-methylbutyrylcarnitine (C5)	0.0306713	0.825742	0.95498
3-hydroxyhippurate sulfate	2-methylserine	0.15795	0.253991	0.661655
3-hydroxyhippurate sulfate	2-naphthol sulfate	0.156531	0.258336	0.665686
3-hydroxyhippurate sulfate	2-O-methylascorbic acid	0.126852	0.360689	0.746316
3-hydroxyhippurate sulfate	2-oleoylglycerol (18:1)	0.0525294	0.705996	0.91712
3-hydroxyhippurate sulfate	2-oxoarginine*	-0.0418606	0.763761	0.936368
3-hydroxyhippurate sulfate	2-palmitoleoyl-GPC* (16:1)*	0.0882842	0.525549	0.842014
3-hydroxyhippurate sulfate	2-palmitoyl-GPC* (16:0)*	0.0639217	0.646086	0.894428
3-hydroxyhippurate sulfate	2-piperidinone	0.0317823	0.819534	0.953205
3-hydroxyhippurate sulfate	2-stearoyl-GPE (18:0)*	0.13201	0.341328	0.732539
3-hydroxyhippurate sulfate	21-hydroxypregnenolone disulfate	-0.121059	0.383213	0.761511
3-hydroxyhippurate sulfate	21-hydroxypregnenolone monosulfate (1)	-0.246403	0.0724749	0.401317
3-hydroxyhippurate sulfate	2R,3R-dihydroxybutyrate	0.0196408	0.887897	0.97232
3-hydroxyhippurate sulfate	3,4-dihydroxybutyrate	0.272312	0.0463626	0.327612
3-hydroxyhippurate sulfate	3,5-dichloro-2,6-dihydroxybenzoic acid	0.22446	0.102734	0.466541
3-hydroxyhippurate sulfate	3,7-dimethylurate	0.274875	0.0442644	0.320744
3-hydroxyhippurate sulfate	3-(3-amino-3-carboxypropyl)uridine*	0.135978	0.326884	0.721766
3-hydroxyhippurate sulfate	3-(3-hydroxyphenyl)propionate	0.814076	7.16039e-14	8.31774e-11
3-hydroxyhippurate sulfate	3-(3-hydroxyphenyl)propionate sulfate	0.864158	3.92652e-17	8.17502e-14
3-hydroxyhippurate sulfate	3-(4-hydroxyphenyl)lactate (HPLA)	-0.0369405	0.790859	0.944805
3-hydroxyhippurate sulfate	3-acetylphenol sulfate	0.521586	5.2447e-05	0.00440917
3-hydroxyhippurate sulfate	3-amino-2-piperidone	0.14558	0.293551	0.695645
3-hydroxyhippurate sulfate	3-aminoisobutyrate	0.0666992	0.631794	0.888554
3-hydroxyhippurate sulfate	3-bromo-5-chloro-2,6-dihydroxybenzoic acid*	0.151055	0.275571	0.680843
3-hydroxyhippurate sulfate	3-carboxy-4-methyl-5-pentyl-2-furanpropionate (3-CMPFP)	0.0686831	0.621667	0.884405
3-hydroxyhippurate sulfate	3-carboxy-4-methyl-5-propyl-2-furanpropanoate (CMPF)	0.144548	0.297022	0.698483
3-hydroxyhippurate sulfate	3-decenoylcarnitine	0.0826568	0.552374	0.854859
3-hydroxyhippurate sulfate	3-ethylcatechol sulfate (1)	0.156722	0.257747	0.665188
3-hydroxyhippurate sulfate	3-formylindole	0.0563035	0.68593	0.909962
3-hydroxyhippurate sulfate	3-hydroxy-2-ethylpropionate	0.0753491	0.588152	0.870541
3-hydroxyhippurate sulfate	3-hydroxy-2-methylpyridine sulfate	-0.0466365	0.737723	0.927949
3-hydroxyhippurate sulfate	3-hydroxy-3-methylglutarate	-0.174307	0.207456	0.614671
3-hydroxyhippurate sulfate	3-hydroxyadipate	0.0404476	0.771516	0.938796
3-hydroxyhippurate sulfate	3-hydroxybutyrate (BHBA)	0.12082	0.384156	0.762119
3-hydroxyhippurate sulfate	3-hydroxybutyroylglycine	0.114322	0.41043	0.779228
3-hydroxyhippurate sulfate	3-hydroxydecanoate	-0.105187	0.449061	0.802327
3-hydroxyhippurate sulfate	3-hydroxydecanoylcarnitine	-0.0889984	0.522191	0.84035
3-hydroxyhippurate sulfate	3-hydroxydodecanedioate*	-0.00687168	0.960668	0.990793
3-hydroxyhippurate sulfate	3-hydroxyhexanoate	0.0411464	0.767678	0.937602
3-hydroxyhippurate sulfate	3-hydroxyhexanoylcarnitine (1)	-0.119672	0.388725	0.765152
3-hydroxyhippurate sulfate	3-hydroxyhippurate	0.908197	2.58521e-21	1.0522e-17
3-hydroxyisobutyrate	Liver fat (%)	0.406648	0.00227804	0.0623023
3-hydroxyisobutyrate	Sodium (mmol/L)	-0.116111	0.403095	0.774631
3-hydroxyisobutyrate	Potassium (mmol/L)	-0.091192	0.511946	0.835393
3-hydroxyisobutyrate	Creatinine (mg/dL)	0.296103	0.0297053	0.265817
3-hydroxyisobutyrate	Urea (BUN) (mg/dL)	0.229311	0.0953236	0.451864
3-hydroxyisobutyrate	Uric acid (mg/dL)	0.44622	0.000719811	0.0292616
3-hydroxyisobutyrate	ALT (IU/L)	0.291386	0.0325355	0.277347
3-hydroxyisobutyrate	AST (IU/L)	0.30841	0.0232725	0.235794
3-hydroxyisobutyrate	GGT (U/L)	0.359067	0.00766643	0.129094
3-hydroxyisobutyrate	Alkaline phosphatase (IU/L)	0.0995118	0.474035	0.815646
3-hydroxyisobutyrate	Total Bilirubin (mg/dL)	0.13134	0.343805	0.73422
3-hydroxyisobutyrate	Albumin (g/dL)	0.26997	0.0483503	0.333937
3-hydroxyisobutyrate	Creatine Kinase (U/L)	0.540148	2.49041e-05	0.00246997
3-hydroxyisobutyrate	Total cholesterol (mg/dL)	0.0996493	0.473422	0.815422
3-hydroxyisobutyrate	High Density Lipoprotein (mg/dL)	-0.0459745	0.741316	0.929218
3-hydroxyisobutyrate	Low Density Lipoprotein (mg/dL)	0.108624	0.434295	0.793833
3-hydroxyisobutyrate	Triglycerides (mg/dL)	0.123494	0.373643	0.755006
3-hydroxyisobutyrate	Glucose (mg/dL)	0.10252	0.460706	0.808705
3-hydroxyisobutyrate	Insulin (mg/dL)	0.247489	0.0711856	0.397991
3-hydroxyisobutyrate	Weight (kg)	0.0511188	0.713548	0.919662
3-hydroxyisobutyrate	Body mass index (kg/m2)	-0.0478079	0.73138	0.925891
3-hydroxyisobutyrate	Heart rate (bpm)	-0.0109328	0.937461	0.985393
3-hydroxyisobutyrate	Systolic blood pressure (mmHg)	0.162816	0.239467	0.647691
3-hydroxyisobutyrate	Diastolic blood pressure (mmHg)	0.154731	0.26392	0.670675
3-hydroxyisobutyrate	Waist circumference (cm)	0.094173	0.498189	0.828013
3-hydroxyisobutyrate	Hip circumference (cm)	-0.0505987	0.716339	0.920698
3-hydroxyisobutyrate	Trunk fat mass (kg/m2)	-0.0239462	0.863536	0.965818
3-hydroxyisobutyrate	Trunk fat free mass (kg/m2)	0.150198	0.278336	0.683197
3-hydroxyisobutyrate	Trunk total body water (%)	0.186906	0.175962	0.577842
3-hydroxyisobutyrate	Left arm fat mass (kg/m2)	-0.121373	0.381967	0.760769
3-hydroxyisobutyrate	Left arm fat free mass (kg/m2)	0.187142	0.175406	0.577193
3-hydroxyisobutyrate	Left arm total body water (%)	0.186906	0.175962	0.577842
3-hydroxyisobutyrate	Right arm fat mass (kg/m2)	-0.122976	0.375667	0.756474
3-hydroxyisobutyrate	Right arm fat free mass (kg/m2)	0.167654	0.225599	0.633758
3-hydroxyisobutyrate	Right arm total body water (%)	0.186906	0.175962	0.577842
3-hydroxyisobutyrate	Left leg fat mass (kg/m2)	-0.172631	0.211925	0.619688
3-hydroxyisobutyrate	Left leg fat free mass (kg/m2)	0.15122	0.275042	0.680377
3-hydroxyisobutyrate	Left leg total body water (%)	0.186906	0.175962	0.577842
3-hydroxyisobutyrate	Right leg fat mass (kg/m2)	-0.123742	0.372678	0.754405
3-hydroxyisobutyrate	Right leg fat free mass (kg/m2)	0.124151	0.371085	0.753322
3-hydroxyisobutyrate	Right leg total body water (%)	0.186906	0.175962	0.577842
3-hydroxyisobutyrate	(14 or 15)-methylpalmitate (a17:0 or i17:0)	0.263884	0.0538428	0.351041
3-hydroxyisobutyrate	(16 or 17)-methylstearate (a19:0 or i19:0)	0.220659	0.108846	0.477935
3-hydroxyisobutyrate	(2 or 3)-decenoate (10:1n7 or n8)	0.155556	0.261352	0.668517
3-hydroxyisobutyrate	(N(1) + N(8))-acetylspermidine	-0.0561464	0.686761	0.910198
3-hydroxyisobutyrate	(S)-3-hydroxybutyrylcarnitine	0.293463	0.0312629	0.272305
3-hydroxyisobutyrate	1,2,3-benzenetriol sulfate (2)	-0.237151	0.0842319	0.429085
3-hydroxyisobutyrate	1,2-dilinoleoyl-GPC (18:2/18:2)	-0.308862	0.0230605	0.234663
3-hydroxyisobutyrate	1,2-dilinoleoyl-GPE (18:2/18:2)*	-0.275577	0.0437032	0.318789
3-hydroxyisobutyrate	1,2-dipalmitoyl-GPC (16:0/16:0)	-0.0161235	0.907876	0.977758
3-hydroxyisobutyrate	1,3,7-trimethylurate	0.0855509	0.538497	0.848425
3-hydroxyisobutyrate	1,3-dimethylurate	-0.0506585	0.716018	0.92059
3-hydroxyisobutyrate	1,5-anhydroglucitol (1,5-AG)	-0.126434	0.362284	0.747191
3-hydroxyisobutyrate	1,7-dimethylurate	0.00903373	0.948308	0.987811
3-hydroxyisobutyrate	1-(1-enyl-oleoyl)-GPE (P-18:1)*	0.012388	0.929156	0.983366
3-hydroxyisobutyrate	1-(1-enyl-palmitoyl)-2-arachidonoyl-GPC (P-16:0/20:4)*	-0.00903373	0.948308	0.987811
3-hydroxyisobutyrate	1-(1-enyl-palmitoyl)-2-arachidonoyl-GPE (P-16:0/20:4)*	0.0565275	0.684745	0.909461
3-hydroxyisobutyrate	1-(1-enyl-palmitoyl)-2-linoleoyl-GPC (P-16:0/18:2)*	-0.264342	0.0534132	0.349638
3-hydroxyisobutyrate	1-(1-enyl-palmitoyl)-2-linoleoyl-GPE (P-16:0/18:2)*	-0.15121	0.275073	0.680377
3-hydroxyisobutyrate	1-(1-enyl-palmitoyl)-2-oleoyl-GPC (P-16:0/18:1)*	-0.118048	0.395239	0.769385
3-hydroxyisobutyrate	1-(1-enyl-palmitoyl)-2-oleoyl-GPE (P-16:0/18:1)*	0.024433	0.860789	0.964979
3-hydroxyisobutyrate	1-(1-enyl-palmitoyl)-2-palmitoleoyl-GPC (P-16:0/16:1)*	-0.255498	0.0622276	0.375053
3-hydroxyisobutyrate	1-(1-enyl-palmitoyl)-2-palmitoyl-GPC (P-16:0/16:0)*	-0.096093	0.48943	0.823599
3-hydroxyisobutyrate	1-(1-enyl-palmitoyl)-GPC (P-16:0)*	-0.116752	0.400484	0.772721
3-hydroxyisobutyrate	1-(1-enyl-palmitoyl)-GPE (P-16:0)*	0.00796646	0.954408	0.989262
3-hydroxyisobutyrate	1-(1-enyl-stearoyl)-2-arachidonoyl-GPE (P-18:0/20:4)*	0.133829	0.334658	0.727824
3-hydroxyisobutyrate	1-(1-enyl-stearoyl)-2-linoleoyl-GPE (P-18:0/18:2)*	0.0384601	0.782462	0.9422
3-hydroxyisobutyrate	1-(1-enyl-stearoyl)-2-oleoyl-GPE (P-18:0/18:1)	0.066133	0.634697	0.889635
3-hydroxyisobutyrate	1-(1-enyl-stearoyl)-GPE (P-18:0)*	0.048523	0.727516	0.924601
3-hydroxyisobutyrate	1-arachidonoyl-GPC* (20:4)*	0.0595007	0.669098	0.903667
3-hydroxyisobutyrate	1-arachidonoyl-GPE (20:4n6)*	-0.0985325	0.478418	0.817832
3-hydroxyisobutyrate	1-arachidonoyl-GPI* (20:4)*	0.183	0.185331	0.589022
3-hydroxyisobutyrate	1-arachidonylglycerol (20:4)	0.0724618	0.602569	0.876726
3-hydroxyisobutyrate	1-carboxyethylisoleucine	0.277178	0.0424457	0.314267
3-hydroxyisobutyrate	1-carboxyethylleucine	0.484734	0.000203638	0.0120158
3-hydroxyisobutyrate	1-carboxyethylphenylalanine	0.268763	0.0494019	0.337199
3-hydroxyisobutyrate	1-carboxyethyltyrosine	0.234882	0.0873322	0.435311
3-hydroxyisobutyrate	1-carboxyethylvaline	0.370078	0.00587977	0.111016
3-hydroxyisobutyrate	1-dihomo-linolenylglycerol (20:3)	0.197713	0.151834	0.545985
3-hydroxyisobutyrate	1-docosahexaenoylglycerol (22:6)	0.178426	0.196751	0.602927
3-hydroxyisobutyrate	1-lignoceroyl-GPC (24:0)	-0.0745202	0.592275	0.872484
3-hydroxyisobutyrate	1-linolenoyl-GPC (18:3)*	-0.0774157	0.57793	0.866105
3-hydroxyisobutyrate	1-linoleoyl-2-arachidonoyl-GPC (18:2/20:4n6)*	0.0787879	0.571187	0.863241
3-hydroxyisobutyrate	1-linoleoyl-2-arachidonoyl-GPE (18:2/20:4)*	-0.308047	0.0234438	0.236771
3-hydroxyisobutyrate	1-linoleoyl-2-linolenoyl-GPC (18:2/18:3)*	-0.100743	0.468554	0.812793
3-hydroxyisobutyrate	1-linoleoyl-GPC (18:2)	-0.161197	0.244235	0.652134
3-hydroxyisobutyrate	1-linoleoyl-GPE (18:2)*	-0.159215	0.250159	0.657875
3-hydroxyisobutyrate	1-linoleoyl-GPG (18:2)*	0.00415476	0.976213	0.994368
3-hydroxyisobutyrate	1-linoleoyl-GPI* (18:2)*	0.0456261	0.743209	0.929743
3-hydroxyisobutyrate	1-linoleoylglycerol (18:2)	-0.00743282	0.957459	0.989934
3-hydroxyisobutyrate	1-methyl-4-imidazoleacetate	0.072003	0.604874	0.877684
3-hydroxyisobutyrate	1-methyl-5-imidazoleacetate	0.349342	0.00961982	0.146956
3-hydroxyisobutyrate	1-methyl-5-imidazolelactate	0.459653	0.000471231	0.021793
3-hydroxyisobutyrate	1-methylhistidine	0.233162	0.089741	0.440374
3-hydroxyisobutyrate	1-methylnicotinamide	0.25161	0.0664556	0.386225
3-hydroxyisobutyrate	1-methylurate	-0.00587114	0.966391	0.992132
3-hydroxyisobutyrate	1-methylxanthine	-0.0420431	0.762761	0.935952
3-hydroxyisobutyrate	1-myristoyl-2-arachidonoyl-GPC (14:0/20:4)*	0.0944921	0.496727	0.827181
3-hydroxyisobutyrate	1-myristoyl-2-palmitoyl-GPC (14:0/16:0)	0.0373166	0.788779	0.944153
3-hydroxyisobutyrate	1-myristoylglycerol (14:0)	0.204848	0.137305	0.524381
3-hydroxyisobutyrate	1-oleoyl-2-arachidonoyl-GPE (18:1/20:4)*	-0.245054	0.0741026	0.405258
3-hydroxyisobutyrate	1-oleoyl-2-docosahexaenoyl-GPC (18:1/22:6)*	0.0890032	0.522169	0.840316
3-hydroxyisobutyrate	1-oleoyl-2-linoleoyl-GPE (18:1/18:2)*	-0.255346	0.0623892	0.375505
3-hydroxyisobutyrate	1-oleoyl-GPC (18:1)	-0.0654469	0.638222	0.891265
3-hydroxyisobutyrate	1-oleoyl-GPE (18:1)	-0.135354	0.32913	0.723423
3-hydroxyisobutyrate	1-oleoyl-GPG (18:1)*	-0.0455119	0.743829	0.929989
3-hydroxyisobutyrate	1-oleoyl-GPI (18:1)	0.193901	0.160048	0.557607
3-hydroxyisobutyrate	1-oleoyl-GPS (18:1)	-0.274955	0.0442	0.320605
3-hydroxyisobutyrate	1-oleoylglycerol (18:1)	0.261673	0.055959	0.357386
3-hydroxyisobutyrate	1-palmitoleoyl-2-linolenoyl-GPC (16:1/18:3)*	-0.0571146	0.681645	0.908453
3-hydroxyisobutyrate	1-palmitoleoyl-GPC* (16:1)*	-0.072003	0.604874	0.877684
3-hydroxyisobutyrate	1-palmitoleoylglycerol (16:1)*	0.00250448	0.98566	0.99661
3-hydroxyisobutyrate	1-palmitoyl-2-arachidonoyl-GPC (16:0/20:4n6)	0.228359	0.0967436	0.454724
3-hydroxyisobutyrate	1-palmitoyl-2-arachidonoyl-GPE (16:0/20:4)*	-0.161197	0.244235	0.652134
3-hydroxyisobutyrate	1-palmitoyl-2-arachidonoyl-GPI (16:0/20:4)*	0.0418906	0.763597	0.936238
3-hydroxyisobutyrate	1-palmitoyl-2-dihomo-linolenoyl-GPC (16:0/20:3n3 or 6)*	0.113169	0.415195	0.782094
3-hydroxyisobutyrate	1-palmitoyl-2-docosahexaenoyl-GPC (16:0/22:6)	0.360168	0.00746881	0.127191
3-hydroxyisobutyrate	1-palmitoyl-2-docosahexaenoyl-GPE (16:0/22:6)*	0.0287021	0.836772	0.958055
3-hydroxyisobutyrate	1-palmitoyl-2-linoleoyl-GPC (16:0/18:2)	-0.0287783	0.836345	0.957969
3-hydroxyisobutyrate	1-palmitoyl-2-linoleoyl-GPE (16:0/18:2)	-0.25931	0.0582949	0.364054
3-hydroxyisobutyrate	1-palmitoyl-2-linoleoyl-GPI (16:0/18:2)	0.00316371	0.981886	0.995705
3-hydroxyisobutyrate	1-palmitoyl-2-oleoyl-GPC (16:0/18:1)	0.235296	0.0867588	0.43416
3-hydroxyisobutyrate	1-palmitoyl-2-oleoyl-GPE (16:0/18:1)	-0.0970078	0.485285	0.821419
3-hydroxyisobutyrate	1-palmitoyl-2-oleoyl-GPI (16:0/18:1)*	0.127654	0.357634	0.743987
3-hydroxyisobutyrate	1-palmitoyl-2-palmitoleoyl-GPC (16:0/16:1)*	0.10425	0.453134	0.804608
3-hydroxyisobutyrate	1-palmitoyl-2-stearoyl-GPC (16:0/18:0)	-0.0851153	0.540575	0.84931
3-hydroxyisobutyrate	1-palmitoyl-2-stearoyl-GPE (16:0/18:0)*	-0.0957837	0.490835	0.824297
3-hydroxyisobutyrate	1-palmitoyl-GPC (16:0)	-0.031599	0.820558	0.953406
3-hydroxyisobutyrate	1-palmitoyl-GPE (16:0)	-0.161502	0.243332	0.651317
3-hydroxyisobutyrate	1-palmitoyl-GPG (16:0)*	-0.0748999	0.590385	0.871603
3-hydroxyisobutyrate	1-palmitoyl-GPI* (16:0)	-0.00377358	0.978395	0.994868
3-hydroxyisobutyrate	1-palmitoylglycerol (16:0)	0.186583	0.176723	0.578669
3-hydroxyisobutyrate	1-ribosyl-imidazoleacetate*	-0.00362112	0.979268	0.995063
3-hydroxyisobutyrate	1-stearoyl-2-arachidonoyl-GPC (18:0/20:4)	0.182542	0.186451	0.590304
3-hydroxyisobutyrate	1-stearoyl-2-arachidonoyl-GPE (18:0/20:4)	-0.131999	0.341367	0.732539
3-hydroxyisobutyrate	1-stearoyl-2-arachidonoyl-GPI (18:0/20:4)	0.129331	0.3513	0.739589
3-hydroxyisobutyrate	1-stearoyl-2-arachidonoyl-GPS (18:0/20:4)	-0.12774	0.357308	0.743809
3-hydroxyisobutyrate	1-stearoyl-2-docosahexaenoyl-GPC (18:0/22:6)	0.313894	0.0208095	0.222982
3-hydroxyisobutyrate	1-stearoyl-2-docosahexaenoyl-GPE (18:0/22:6)*	0.139546	0.314227	0.712136
3-hydroxyisobutyrate	1-stearoyl-2-linoleoyl-GPC (18:0/18:2)*	0.0114732	0.934376	0.984691
3-hydroxyisobutyrate	1-stearoyl-2-linoleoyl-GPE (18:0/18:2)*	-0.106308	0.444214	0.799475
3-hydroxyisobutyrate	1-stearoyl-2-linoleoyl-GPI (18:0/18:2)	0.0617877	0.657154	0.8988
3-hydroxyisobutyrate	1-stearoyl-2-oleoyl-GPC (18:0/18:1)	0.139318	0.315028	0.712776
3-hydroxyisobutyrate	1-stearoyl-2-oleoyl-GPE (18:0/18:1)	-0.00301124	0.982759	0.995904
3-hydroxyisobutyrate	1-stearoyl-2-oleoyl-GPI (18:0/18:1)*	0.178654	0.196168	0.602294
3-hydroxyisobutyrate	1-stearoyl-2-oleoyl-GPS (18:0/18:1)	-0.0218411	0.875433	0.968973
3-hydroxyisobutyrate	1-stearoyl-GPC (18:0)	-0.037469	0.787936	0.943899
3-hydroxyisobutyrate	1-stearoyl-GPE (18:0)	-0.171184	0.215841	0.623712
3-hydroxyisobutyrate	1-stearoyl-GPG (18:0)	0.0295794	0.831855	0.956728
3-hydroxyisobutyrate	1-stearoyl-GPI (18:0)	0.0991424	0.475686	0.816473
3-hydroxyisobutyrate	10-heptadecenoate (17:1n7)	0.25588	0.061825	0.373784
3-hydroxyisobutyrate	10-nonadecenoate (19:1n9)	0.3328	0.0139371	0.1803
3-hydroxyisobutyrate	10-undecenoate (11:1n1)	0.22874	0.0961728	0.453609
3-hydroxyisobutyrate	11-ketoetiocholanolone glucuronide	-0.0178417	0.898108	0.975241
3-hydroxyisobutyrate	11beta-hydroxyandrosterone glucuronide	0.0623213	0.65438	0.897645
3-hydroxyisobutyrate	11beta-hydroxyetiocholanolone glucuronide*	-0.0637958	0.646738	0.894672
3-hydroxyisobutyrate	12,13-DiHOME	-0.023825	0.86422	0.9659
3-hydroxyisobutyrate	12-HETE	0.192888	0.162286	0.560742
3-hydroxyisobutyrate	13-HODE + 9-HODE	0.105698	0.446847	0.800938
3-hydroxyisobutyrate	16a-hydroxy DHEA 3-sulfate	-0.0322089	0.817153	0.952402
3-hydroxyisobutyrate	17alpha-hydroxypregnanolone glucuronide	0.150091	0.278684	0.68335
3-hydroxyisobutyrate	17alpha-hydroxypregnenolone 3-sulfate	-0.0511276	0.713501	0.919662
3-hydroxyisobutyrate	2'-deoxyuridine	0.0447875	0.747771	0.931256
3-hydroxyisobutyrate	2'-O-methyluridine	-0.0475319	0.732873	0.926287
3-hydroxyisobutyrate	2,3-dihydroxy-2-methylbutyrate	0.198441	0.150302	0.543769
3-hydroxyisobutyrate	2,3-dihydroxy-5-methylthio-4-pentenoate (DMTPA)*	0.27936	0.0407802	0.308622
3-hydroxyisobutyrate	2,3-dihydroxyisovalerate	0.107935	0.437237	0.795645
3-hydroxyisobutyrate	2,4-di-tert-butylphenol	0.0371641	0.789622	0.944475
3-hydroxyisobutyrate	2,6-dihydroxybenzoic acid	-0.0655994	0.637438	0.89098
3-hydroxyisobutyrate	2-acetamidophenol sulfate	0.0134604	0.923041	0.981781
3-hydroxyisobutyrate	2-aminoadipate	0.554336	1.36726e-05	0.00153712
3-hydroxyisobutyrate	2-aminobutyrate	0.514618	6.86046e-05	0.00536507
3-hydroxyisobutyrate	2-aminoheptanoate	-0.195883	0.155737	0.551506
3-hydroxyisobutyrate	2-aminooctanoate	0.0168858	0.90354	0.976584
3-hydroxyisobutyrate	2-aminophenol sulfate	0.0450162	0.746526	0.930804
3-hydroxyisobutyrate	2-arachidonoylglycerol (20:4)	-0.079268	0.568836	0.862278
3-hydroxyisobutyrate	2-hydroxy-3-methylvalerate	0.407585	0.00222019	0.06124
3-hydroxyisobutyrate	2-hydroxy-4-(methylthio)butanoic acid	0.170574	0.217506	0.625287
3-hydroxyisobutyrate	2-hydroxyarachidate*	-0.0165809	0.905274	0.977077
3-hydroxyisobutyrate	2-hydroxybehenate	-0.0514199	0.711934	0.919078
3-hydroxyisobutyrate	2-hydroxybutyrate/2-hydroxyisobutyrate	0.68462	1.1388e-08	3.87953e-06
3-hydroxyisobutyrate	2-hydroxydecanoate	0.14839	0.284231	0.687879
3-hydroxyisobutyrate	2-hydroxyglutarate	-0.18826	0.172795	0.573821
3-hydroxyisobutyrate	2-hydroxyhippurate (salicylurate)	-0.00270631	0.984505	0.996298
3-hydroxyisobutyrate	2-hydroxylaurate	0.0111683	0.936116	0.985144
3-hydroxyisobutyrate	2-hydroxynervonate*	-0.0330475	0.812478	0.950853
3-hydroxyisobutyrate	2-hydroxyoctanoate	0.096093	0.48943	0.823599
3-hydroxyisobutyrate	2-hydroxypalmitate	0.0947208	0.495682	0.826697
3-hydroxyisobutyrate	2-hydroxyphenylacetate	0.208843	0.129637	0.512669
3-hydroxyisobutyrate	2-hydroxyphytanate*	0.108214	0.436043	0.794775
3-hydroxyisobutyrate	2-hydroxysebacate	0.148101	0.285178	0.688628
3-hydroxyisobutyrate	2-hydroxystearate	0.0357156	0.797645	0.946775
3-hydroxyisobutyrate	2-isopropylmalate	0.175923	0.203206	0.610018
3-hydroxyisobutyrate	2-keto-3-deoxy-gluconate	0.0235182	0.865952	0.966419
3-hydroxyisobutyrate	2-ketocaprylate	0.0537069	0.699713	0.914806
3-hydroxyisobutyrate	2-linoleoylglycerol (18:2)	-0.282033	0.0388126	0.301483
3-hydroxyisobutyrate	2-methoxyhydroquinone sulfate (1)	0.074142	0.594161	0.873318
3-hydroxyisobutyrate	2-methoxyhydroquinone sulfate (2)	0.100112	0.471358	0.814474
3-hydroxyisobutyrate	2-methoxyresorcinol sulfate	-0.290699	0.032966	0.279101
3-hydroxyisobutyrate	2-methylbutyrylcarnitine (C5)	0.289423	0.0337782	0.282277
3-hydroxyisobutyrate	2-methylserine	0.349447	0.00959668	0.146769
3-hydroxyisobutyrate	2-naphthol sulfate	-0.0364018	0.793842	0.945643
3-hydroxyisobutyrate	2-O-methylascorbic acid	0.0914427	0.510782	0.834704
3-hydroxyisobutyrate	2-oleoylglycerol (18:1)	0.0952417	0.493303	0.825474
3-hydroxyisobutyrate	2-oxoarginine*	0.0591957	0.670696	0.904314
3-hydroxyisobutyrate	2-palmitoleoyl-GPC* (16:1)*	-0.109053	0.432474	0.792791
3-hydroxyisobutyrate	2-palmitoyl-GPC* (16:0)*	-0.0140652	0.919595	0.980838
3-hydroxyisobutyrate	2-piperidinone	-0.126205	0.36316	0.747904
3-hydroxyisobutyrate	2-stearoyl-GPE (18:0)*	-0.225005	0.101881	0.464837
3-hydroxyisobutyrate	21-hydroxypregnenolone disulfate	-0.00979607	0.943952	0.986784
3-hydroxyisobutyrate	21-hydroxypregnenolone monosulfate (1)	0.0757071	0.586376	0.869786
3-hydroxyisobutyrate	2R,3R-dihydroxybutyrate	-0.0777968	0.576053	0.865211
3-hydroxyisobutyrate	3,4-dihydroxybutyrate	-0.0740614	0.594563	0.873519
3-hydroxyisobutyrate	3,5-dichloro-2,6-dihydroxybenzoic acid	0.207318	0.132524	0.516655
3-hydroxyisobutyrate	3,7-dimethylurate	0.143596	0.300249	0.701043
3-hydroxyisobutyrate	3-(3-amino-3-carboxypropyl)uridine*	-0.154869	0.263487	0.670327
3-hydroxyisobutyrate	3-(3-hydroxyphenyl)propionate	0.140077	0.312371	0.710728
3-hydroxyisobutyrate	3-(3-hydroxyphenyl)propionate sulfate	0.109065	0.432421	0.792791
3-hydroxyisobutyrate	3-(4-hydroxyphenyl)lactate (HPLA)	0.346141	0.0103509	0.15328
3-hydroxyisobutyrate	3-acetylphenol sulfate	0.11875	0.392417	0.767665
3-hydroxyisobutyrate	3-amino-2-piperidone	-0.0662093	0.634306	0.889492
3-hydroxyisobutyrate	3-aminoisobutyrate	0.0269487	0.84662	0.960939
3-hydroxyisobutyrate	3-bromo-5-chloro-2,6-dihydroxybenzoic acid*	0.290109	0.0333396	0.280544
3-hydroxyisobutyrate	3-carboxy-4-methyl-5-pentyl-2-furanpropionate (3-CMPFP)	0.171717	0.214392	0.62229
3-hydroxyisobutyrate	3-carboxy-4-methyl-5-propyl-2-furanpropanoate (CMPF)	0.206632	0.133839	0.51891
3-hydroxyisobutyrate	3-decenoylcarnitine	0.0376939	0.786693	0.94354
3-hydroxyisobutyrate	3-ethylcatechol sulfate (1)	-0.0692741	0.618663	0.883285
3-hydroxyisobutyrate	3-formylindole	0.219516	0.110739	0.481277
3-hydroxyisobutyrate	3-hydroxy-2-ethylpropionate	0.520564	5.4574e-05	0.00453655
3-hydroxyisobutyrate	3-hydroxy-2-methylpyridine sulfate	0.0398673	0.774708	0.939823
3-hydroxyisobutyrate	3-hydroxy-3-methylglutarate	-0.0675052	0.627672	0.886663
3-hydroxyisobutyrate	3-hydroxyadipate	0.23714	0.0842459	0.429085
3-hydroxyisobutyrate	3-hydroxybutyrate (BHBA)	0.493425	0.00014994	0.00963962
3-hydroxyisobutyrate	3-hydroxybutyroylglycine	0.20093	0.145148	0.536163
3-hydroxyisobutyrate	3-hydroxydecanoate	0.261368	0.056256	0.358353
3-hydroxyisobutyrate	3-hydroxydecanoylcarnitine	0.200152	0.146744	0.538345
3-hydroxyisobutyrate	3-hydroxydodecanedioate*	0.180906	0.190498	0.595244
3-hydroxyisobutyrate	3-hydroxyhexanoate	0.275319	0.0439088	0.319532
3-hydroxyisobutyrate	3-hydroxyhexanoylcarnitine (1)	0.253331	0.0645576	0.381302
3-hydroxyisobutyrate	3-hydroxyhippurate	0.0903755	0.515748	0.837107
3-hydroxyisobutyrate	3-hydroxyhippurate sulfate	0.115504	0.405577	0.776216
3-hydroxylaurate	Liver fat (%)	0.0855379	0.538559	0.848465
3-hydroxylaurate	Sodium (mmol/L)	-0.140737	0.310074	0.709017
3-hydroxylaurate	Potassium (mmol/L)	-0.289262	0.0338816	0.282693
3-hydroxylaurate	Creatinine (mg/dL)	-0.0486577	0.726789	0.924378
3-hydroxylaurate	Urea (BUN) (mg/dL)	-0.110806	0.425066	0.788181
3-hydroxylaurate	Uric acid (mg/dL)	0.147952	0.28567	0.688995
3-hydroxylaurate	ALT (IU/L)	-0.0515265	0.711362	0.918958
3-hydroxylaurate	AST (IU/L)	0.0241478	0.862398	0.965481
3-hydroxylaurate	GGT (U/L)	-0.117948	0.395645	0.769664
3-hydroxylaurate	Alkaline phosphatase (IU/L)	-0.0864673	0.534139	0.846339
3-hydroxylaurate	Total Bilirubin (mg/dL)	0.0627717	0.652041	0.896879
3-hydroxylaurate	Albumin (g/dL)	-0.0686918	0.621622	0.884405
3-hydroxylaurate	Creatine Kinase (U/L)	0.0915053	0.510492	0.834603
3-hydroxylaurate	Total cholesterol (mg/dL)	-0.0299253	0.829917	0.956125
3-hydroxylaurate	High Density Lipoprotein (mg/dL)	0.0062623	0.964154	0.991641
3-hydroxylaurate	Low Density Lipoprotein (mg/dL)	0.0361827	0.795056	0.945971
3-hydroxylaurate	Triglycerides (mg/dL)	-0.0860912	0.535925	0.847097
3-hydroxylaurate	Glucose (mg/dL)	-0.189779	0.169293	0.569568
3-hydroxylaurate	Insulin (mg/dL)	-0.0815432	0.557759	0.857287
3-hydroxylaurate	Weight (kg)	0.0233675	0.866803	0.966688
3-hydroxylaurate	Body mass index (kg/m2)	0.188029	0.173332	0.574484
3-hydroxylaurate	Heart rate (bpm)	0.223013	0.105029	0.471012
3-hydroxylaurate	Systolic blood pressure (mmHg)	0.0239518	0.863504	0.965803
3-hydroxylaurate	Diastolic blood pressure (mmHg)	0.149206	0.281558	0.685863
3-hydroxylaurate	Waist circumference (cm)	-0.0968069	0.486194	0.821852
3-hydroxylaurate	Hip circumference (cm)	0.11926	0.390371	0.766303
3-hydroxylaurate	Trunk fat mass (kg/m2)	0.0302377	0.828168	0.955649
3-hydroxylaurate	Trunk fat free mass (kg/m2)	-0.146081	0.291873	0.694302
3-hydroxylaurate	Trunk total body water (%)	-0.0832555	0.549489	0.85352
3-hydroxylaurate	Left arm fat mass (kg/m2)	0.0894732	0.519965	0.83926
3-hydroxylaurate	Left arm fat free mass (kg/m2)	-0.116668	0.400827	0.773024
3-hydroxylaurate	Left arm total body water (%)	-0.0832555	0.549489	0.85352
3-hydroxylaurate	Right arm fat mass (kg/m2)	0.0664796	0.632919	0.889047
3-hydroxylaurate	Right arm fat free mass (kg/m2)	-0.140183	0.312002	0.710488
3-hydroxylaurate	Right arm total body water (%)	-0.0832555	0.549489	0.85352
3-hydroxylaurate	Left leg fat mass (kg/m2)	0.0517856	0.709974	0.91854
3-hydroxylaurate	Left leg fat free mass (kg/m2)	-0.119137	0.390864	0.766707
3-hydroxylaurate	Left leg total body water (%)	-0.0832555	0.549489	0.85352
3-hydroxylaurate	Right leg fat mass (kg/m2)	0.0974298	0.483379	0.820514
3-hydroxylaurate	Right leg fat free mass (kg/m2)	-0.133038	0.337546	0.730036
3-hydroxylaurate	Right leg total body water (%)	-0.0832555	0.549489	0.85352
3-hydroxylaurate	(14 or 15)-methylpalmitate (a17:0 or i17:0)	0.379226	0.004684	0.0971734
3-hydroxylaurate	(16 or 17)-methylstearate (a19:0 or i19:0)	0.316104	0.0198809	0.217738
3-hydroxylaurate	(2 or 3)-decenoate (10:1n7 or n8)	0.68988	7.91856e-09	2.80529e-06
3-hydroxylaurate	(N(1) + N(8))-acetylspermidine	0.0588908	0.672296	0.904869
3-hydroxylaurate	(S)-3-hydroxybutyrylcarnitine	0.519649	5.6545e-05	0.00466599
3-hydroxylaurate	1,2,3-benzenetriol sulfate (2)	-0.29164	0.0323778	0.276752
3-hydroxylaurate	1,2-dilinoleoyl-GPC (18:2/18:2)	-0.224547	0.102597	0.466279
3-hydroxylaurate	1,2-dilinoleoyl-GPE (18:2/18:2)*	-0.204303	0.138377	0.526076
3-hydroxylaurate	1,2-dipalmitoyl-GPC (16:0/16:0)	-0.0763484	0.583199	0.868407
3-hydroxylaurate	1,3,7-trimethylurate	-0.118147	0.394841	0.769199
3-hydroxylaurate	1,3-dimethylurate	0.0271398	0.845545	0.960732
3-hydroxylaurate	1,5-anhydroglucitol (1,5-AG)	-0.104631	0.451475	0.803666
3-hydroxylaurate	1,7-dimethylurate	-0.103335	0.45713	0.806739
3-hydroxylaurate	1-(1-enyl-oleoyl)-GPE (P-18:1)*	0.00880503	0.949615	0.988136
3-hydroxylaurate	1-(1-enyl-palmitoyl)-2-arachidonoyl-GPC (P-16:0/20:4)*	-0.118048	0.395239	0.769385
3-hydroxylaurate	1-(1-enyl-palmitoyl)-2-arachidonoyl-GPE (P-16:0/20:4)*	-0.089918	0.517884	0.838227
3-hydroxylaurate	1-(1-enyl-palmitoyl)-2-linoleoyl-GPC (P-16:0/18:2)*	-0.0482943	0.728751	0.924998
3-hydroxylaurate	1-(1-enyl-palmitoyl)-2-linoleoyl-GPE (P-16:0/18:2)*	-0.111264	0.423145	0.787037
3-hydroxylaurate	1-(1-enyl-palmitoyl)-2-oleoyl-GPC (P-16:0/18:1)*	0.162569	0.240189	0.648343
3-hydroxylaurate	1-(1-enyl-palmitoyl)-2-oleoyl-GPE (P-16:0/18:1)*	-0.0448637	0.747356	0.931084
3-hydroxylaurate	1-(1-enyl-palmitoyl)-2-palmitoleoyl-GPC (P-16:0/16:1)*	0.111569	0.421867	0.786314
3-hydroxylaurate	1-(1-enyl-palmitoyl)-2-palmitoyl-GPC (P-16:0/16:0)*	0.115075	0.407332	0.777155
3-hydroxylaurate	1-(1-enyl-palmitoyl)-GPC (P-16:0)*	0.0364018	0.793842	0.945643
3-hydroxylaurate	1-(1-enyl-palmitoyl)-GPE (P-16:0)*	0.069716	0.616421	0.882262
3-hydroxylaurate	1-(1-enyl-stearoyl)-2-arachidonoyl-GPE (P-18:0/20:4)*	-0.138327	0.318517	0.715511
3-hydroxylaurate	1-(1-enyl-stearoyl)-2-linoleoyl-GPE (P-18:0/18:2)*	-0.175834	0.20344	0.610263
3-hydroxylaurate	1-(1-enyl-stearoyl)-2-oleoyl-GPE (P-18:0/18:1)	-0.0643796	0.643721	0.893464
3-hydroxylaurate	1-(1-enyl-stearoyl)-GPE (P-18:0)*	-0.0352582	0.800183	0.947466
3-hydroxylaurate	1-arachidonoyl-GPC* (20:4)*	0.0130741	0.925244	0.982269
3-hydroxylaurate	1-arachidonoyl-GPE (20:4n6)*	-0.0124643	0.928721	0.983261
3-hydroxylaurate	1-arachidonoyl-GPI* (20:4)*	0.0956356	0.491509	0.824623
3-hydroxylaurate	1-arachidonylglycerol (20:4)	0.112485	0.418038	0.783817
3-hydroxylaurate	1-carboxyethylisoleucine	-0.281449	0.0392357	0.303117
3-hydroxylaurate	1-carboxyethylleucine	-0.00819516	0.9531	0.988939
3-hydroxylaurate	1-carboxyethylphenylalanine	-0.29049	0.033098	0.279528
3-hydroxylaurate	1-carboxyethyltyrosine	-0.246698	0.0721228	0.400446
3-hydroxylaurate	1-carboxyethylvaline	-0.137793	0.320406	0.716933
3-hydroxylaurate	1-dihomo-linolenylglycerol (20:3)	0.38037	0.00455071	0.0954395
3-hydroxylaurate	1-docosahexaenoylglycerol (22:6)	0.311352	0.0219223	0.228893
3-hydroxylaurate	1-lignoceroyl-GPC (24:0)	-0.250548	0.0676502	0.389316
3-hydroxylaurate	1-linolenoyl-GPC (18:3)*	-0.252601	0.0653567	0.383382
3-hydroxylaurate	1-linoleoyl-2-arachidonoyl-GPC (18:2/20:4n6)*	-0.0928149	0.504433	0.831375
3-hydroxylaurate	1-linoleoyl-2-arachidonoyl-GPE (18:2/20:4)*	-0.146037	0.292019	0.694316
3-hydroxylaurate	1-linoleoyl-2-linolenoyl-GPC (18:2/18:3)*	-0.228893	0.0959452	0.453112
3-hydroxylaurate	1-linoleoyl-GPC (18:2)	-0.079474	0.567829	0.861691
3-hydroxylaurate	1-linoleoyl-GPE (18:2)*	-0.0911378	0.512198	0.83546
3-hydroxylaurate	1-linoleoyl-GPG (18:2)*	0.0237469	0.864661	0.966043
3-hydroxylaurate	1-linoleoyl-GPI* (18:2)*	-0.0147513	0.915687	0.979739
3-hydroxylaurate	1-linoleoylglycerol (18:2)	0.0617877	0.657154	0.8988
3-hydroxylaurate	1-methyl-4-imidazoleacetate	-0.203964	0.139046	0.52701
3-hydroxylaurate	1-methyl-5-imidazoleacetate	0.0375453	0.787515	0.943787
3-hydroxylaurate	1-methyl-5-imidazolelactate	0.119878	0.387903	0.764572
3-hydroxylaurate	1-methylhistidine	-0.139089	0.315831	0.71338
3-hydroxylaurate	1-methylnicotinamide	0.115304	0.406394	0.776557
3-hydroxylaurate	1-methylurate	-0.0683568	0.623328	0.885102
3-hydroxylaurate	1-methylxanthine	-0.0787116	0.57156	0.863456
3-hydroxylaurate	1-myristoyl-2-arachidonoyl-GPC (14:0/20:4)*	-0.156318	0.258993	0.666277
3-hydroxylaurate	1-myristoyl-2-palmitoyl-GPC (14:0/16:0)	-0.148313	0.284481	0.688081
3-hydroxylaurate	1-myristoylglycerol (14:0)	0.00947722	0.945774	0.987227
3-hydroxylaurate	1-oleoyl-2-arachidonoyl-GPE (18:1/20:4)*	-0.0354869	0.798914	0.947128
3-hydroxylaurate	1-oleoyl-2-docosahexaenoyl-GPC (18:1/22:6)*	0.251687	0.0663706	0.386021
3-hydroxylaurate	1-oleoyl-2-linoleoyl-GPE (18:1/18:2)*	-0.149304	0.281239	0.685477
3-hydroxylaurate	1-oleoyl-GPC (18:1)	0.054393	0.696062	0.913592
3-hydroxylaurate	1-oleoyl-GPE (18:1)	-0.140842	0.309709	0.708667
3-hydroxylaurate	1-oleoyl-GPG (18:1)*	-0.277848	0.0419288	0.312547
3-hydroxylaurate	1-oleoyl-GPI (18:1)	-0.0938822	0.499522	0.828702
3-hydroxylaurate	1-oleoyl-GPS (18:1)	-0.075463	0.587587	0.870299
3-hydroxylaurate	1-oleoylglycerol (18:1)	0.126892	0.360536	0.746091
3-hydroxylaurate	1-palmitoleoyl-2-linolenoyl-GPC (16:1/18:3)*	-0.201352	0.144288	0.534992
3-hydroxylaurate	1-palmitoleoyl-GPC* (16:1)*	0.0160473	0.90831	0.977877
3-hydroxylaurate	1-palmitoleoylglycerol (16:1)*	-0.043655	0.753946	0.933283
3-hydroxylaurate	1-palmitoyl-2-arachidonoyl-GPC (16:0/20:4n6)	0.12773	0.357345	0.743809
3-hydroxylaurate	1-palmitoyl-2-arachidonoyl-GPE (16:0/20:4)*	-0.0161235	0.907876	0.977758
3-hydroxylaurate	1-palmitoyl-2-arachidonoyl-GPI (16:0/20:4)*	-0.175148	0.205237	0.612295
3-hydroxylaurate	1-palmitoyl-2-dihomo-linolenoyl-GPC (16:0/20:3n3 or 6)*	0.0823709	0.553754	0.855394
3-hydroxylaurate	1-palmitoyl-2-docosahexaenoyl-GPC (16:0/22:6)	0.257785	0.0598432	0.368335
3-hydroxylaurate	1-palmitoyl-2-docosahexaenoyl-GPE (16:0/22:6)*	0.0660568	0.635088	0.889838
3-hydroxylaurate	1-palmitoyl-2-linoleoyl-GPC (16:0/18:2)	0.0652945	0.639007	0.891582
3-hydroxylaurate	1-palmitoyl-2-linoleoyl-GPE (16:0/18:2)	-0.122851	0.376155	0.756663
3-hydroxylaurate	1-palmitoyl-2-linoleoyl-GPI (16:0/18:2)	0.00423099	0.975777	0.99431
3-hydroxylaurate	1-palmitoyl-2-oleoyl-GPC (16:0/18:1)	0.150219	0.278268	0.683077
3-hydroxylaurate	1-palmitoyl-2-oleoyl-GPE (16:0/18:1)	-0.10669	0.442573	0.798464
3-hydroxylaurate	1-palmitoyl-2-oleoyl-GPI (16:0/18:1)*	-0.0600343	0.666303	0.902564
3-hydroxylaurate	1-palmitoyl-2-palmitoleoyl-GPC (16:0/16:1)*	-0.0117782	0.932636	0.984129
3-hydroxylaurate	1-palmitoyl-2-stearoyl-GPC (16:0/18:0)	-0.207471	0.132233	0.516268
3-hydroxylaurate	1-palmitoyl-2-stearoyl-GPE (16:0/18:0)*	-0.170957	0.216458	0.624239
3-hydroxylaurate	1-palmitoyl-GPC (16:0)	0.128188	0.355611	0.742565
3-hydroxylaurate	1-palmitoyl-GPE (16:0)	0.0517248	0.7103	0.918632
3-hydroxylaurate	1-palmitoyl-GPG (16:0)*	-0.249781	0.0685232	0.391318
3-hydroxylaurate	1-palmitoyl-GPI* (16:0)	-0.136116	0.326388	0.721349
3-hydroxylaurate	1-palmitoylglycerol (16:0)	0.183457	0.184215	0.587781
3-hydroxylaurate	1-ribosyl-imidazoleacetate*	-0.404688	0.0024033	0.0644996
3-hydroxylaurate	1-stearoyl-2-arachidonoyl-GPC (18:0/20:4)	0.105317	0.448497	0.801935
3-hydroxylaurate	1-stearoyl-2-arachidonoyl-GPE (18:0/20:4)	-0.00323995	0.98145	0.995589
3-hydroxylaurate	1-stearoyl-2-arachidonoyl-GPI (18:0/20:4)	0.0833619	0.548977	0.853135
3-hydroxylaurate	1-stearoyl-2-arachidonoyl-GPS (18:0/20:4)	-0.146419	0.290747	0.693247
3-hydroxylaurate	1-stearoyl-2-docosahexaenoyl-GPC (18:0/22:6)	0.0946446	0.49603	0.826845
3-hydroxylaurate	1-stearoyl-2-docosahexaenoyl-GPE (18:0/22:6)*	-0.0239756	0.86337	0.965696
3-hydroxylaurate	1-stearoyl-2-linoleoyl-GPC (18:0/18:2)*	-0.00148656	0.991488	0.99798
3-hydroxylaurate	1-stearoyl-2-linoleoyl-GPE (18:0/18:2)*	-0.120717	0.384567	0.762299
3-hydroxylaurate	1-stearoyl-2-linoleoyl-GPI (18:0/18:2)	0.00964361	0.944823	0.986962
3-hydroxylaurate	1-stearoyl-2-oleoyl-GPC (18:0/18:1)	-0.060263	0.665107	0.90207
3-hydroxylaurate	1-stearoyl-2-oleoyl-GPE (18:0/18:1)	-0.213798	0.120581	0.497913
3-hydroxylaurate	1-stearoyl-2-oleoyl-GPI (18:0/18:1)*	-0.0708595	0.610636	0.880005
3-hydroxylaurate	1-stearoyl-2-oleoyl-GPS (18:0/18:1)	0.0935773	0.500923	0.829528
3-hydroxylaurate	1-stearoyl-GPC (18:0)	-0.00933867	0.946565	0.987404
3-hydroxylaurate	1-stearoyl-GPE (18:0)	-0.018563	0.894012	0.97404
3-hydroxylaurate	1-stearoyl-GPG (18:0)	-0.122472	0.37764	0.757661
3-hydroxylaurate	1-stearoyl-GPI (18:0)	0.0348008	0.802723	0.948027
3-hydroxylaurate	10-heptadecenoate (17:1n7)	0.489537	0.00017212	0.0106349
3-hydroxylaurate	10-nonadecenoate (19:1n9)	0.486183	0.000193619	0.0115825
3-hydroxylaurate	10-undecenoate (11:1n1)	0.419173	0.00160565	0.049681
3-hydroxylaurate	11-ketoetiocholanolone glucuronide	-0.099975	0.47197	0.814765
3-hydroxylaurate	11beta-hydroxyandrosterone glucuronide	-0.171793	0.214185	0.622135
3-hydroxylaurate	11beta-hydroxyetiocholanolone glucuronide*	-0.0569237	0.682653	0.90875
3-hydroxylaurate	12,13-DiHOME	0.0163534	0.906568	0.977422
3-hydroxylaurate	12-HETE	0.164193	0.235462	0.643531
3-hydroxylaurate	13-HODE + 9-HODE	0.3838	0.00417061	0.0907008
3-hydroxylaurate	16a-hydroxy DHEA 3-sulfate	0.0569087	0.682732	0.90875
3-hydroxylaurate	17alpha-hydroxypregnanolone glucuronide	0.168742	0.222559	0.63056
3-hydroxylaurate	17alpha-hydroxypregnenolone 3-sulfate	-0.00597893	0.965775	0.991974
3-hydroxylaurate	2'-deoxyuridine	0.0253478	0.855631	0.963561
3-hydroxylaurate	2'-O-methyluridine	-0.061254	0.659934	0.899924
3-hydroxylaurate	2,3-dihydroxy-2-methylbutyrate	-0.0250052	0.857562	0.964173
3-hydroxylaurate	2,3-dihydroxy-5-methylthio-4-pentenoate (DMTPA)*	-0.160206	0.247185	0.655068
3-hydroxylaurate	2,3-dihydroxyisovalerate	-0.13562	0.32817	0.722811
3-hydroxylaurate	2,4-di-tert-butylphenol	0.143739	0.299761	0.700583
3-hydroxylaurate	2,6-dihydroxybenzoic acid	0.0340385	0.806961	0.949296
3-hydroxylaurate	2-acetamidophenol sulfate	0.0155195	0.911313	0.978674
3-hydroxylaurate	2-aminoadipate	0.11538	0.406082	0.77642
3-hydroxylaurate	2-aminobutyrate	0.237736	0.0834463	0.427249
3-hydroxylaurate	2-aminoheptanoate	-0.14595	0.292311	0.694559
3-hydroxylaurate	2-aminooctanoate	0.112712	0.417095	0.78319
3-hydroxylaurate	2-aminophenol sulfate	0.00400229	0.977086	0.994562
3-hydroxylaurate	2-arachidonoylglycerol (20:4)	-0.0403117	0.772264	0.939048
3-hydroxylaurate	2-hydroxy-3-methylvalerate	0.0306842	0.82567	0.954905
3-hydroxylaurate	2-hydroxy-4-(methylthio)butanoic acid	-0.226758	0.0991697	0.459513
3-hydroxylaurate	2-hydroxyarachidate*	-0.0802363	0.564109	0.860106
3-hydroxylaurate	2-hydroxybehenate	-0.16943	0.220651	0.628578
3-hydroxylaurate	2-hydroxybutyrate/2-hydroxyisobutyrate	0.422146	0.0014748	0.0470276
3-hydroxylaurate	2-hydroxydecanoate	-0.124147	0.371102	0.753322
3-hydroxylaurate	2-hydroxyglutarate	-0.0631599	0.650029	0.896066
3-hydroxylaurate	2-hydroxyhippurate (salicylurate)	-0.318468	0.0189273	0.212116
3-hydroxylaurate	2-hydroxylaurate	-0.0327425	0.814177	0.95136
3-hydroxylaurate	2-hydroxynervonate*	-0.0177244	0.898775	0.975339
3-hydroxylaurate	2-hydroxyoctanoate	-0.0502763	0.718071	0.921308
3-hydroxylaurate	2-hydroxypalmitate	0.156394	0.258758	0.666052
3-hydroxylaurate	2-hydroxyphenylacetate	-0.0361731	0.795109	0.945971
3-hydroxylaurate	2-hydroxyphytanate*	-0.0157423	0.910045	0.978289
3-hydroxylaurate	2-hydroxysebacate	-0.0867213	0.532934	0.845625
3-hydroxylaurate	2-hydroxystearate	0.00910997	0.947872	0.987692
3-hydroxylaurate	2-isopropylmalate	-0.034956	0.801861	0.947768
3-hydroxylaurate	2-keto-3-deoxy-gluconate	-0.164399	0.234867	0.642843
3-hydroxylaurate	2-ketocaprylate	-0.00293501	0.983195	0.99605
3-hydroxylaurate	2-linoleoylglycerol (18:2)	-0.131964	0.341498	0.732733
3-hydroxylaurate	2-methoxyhydroquinone sulfate (1)	-0.305998	0.0244311	0.241567
3-hydroxylaurate	2-methoxyhydroquinone sulfate (2)	-0.207029	0.133077	0.517668
3-hydroxylaurate	2-methoxyresorcinol sulfate	-0.259957	0.057648	0.362388
3-hydroxylaurate	2-methylbutyrylcarnitine (C5)	-0.114389	0.410153	0.779036
3-hydroxylaurate	2-methylserine	0.221769	0.107034	0.474735
3-hydroxylaurate	2-naphthol sulfate	-0.123842	0.372287	0.754007
3-hydroxylaurate	2-O-methylascorbic acid	-0.0476844	0.732048	0.926031
3-hydroxylaurate	2-oleoylglycerol (18:1)	0.0517975	0.709911	0.918475
3-hydroxylaurate	2-oxoarginine*	-0.277835	0.0419385	0.312547
3-hydroxylaurate	2-palmitoleoyl-GPC* (16:1)*	0.0616352	0.657948	0.899143
3-hydroxylaurate	2-palmitoyl-GPC* (16:0)*	0.105927	0.445859	0.800436
3-hydroxylaurate	2-piperidinone	-0.1583	0.252927	0.660531
3-hydroxylaurate	2-stearoyl-GPE (18:0)*	-0.0569087	0.682732	0.90875
3-hydroxylaurate	21-hydroxypregnenolone disulfate	0.0242043	0.862079	0.965362
3-hydroxylaurate	21-hydroxypregnenolone monosulfate (1)	0.11248	0.41806	0.783835
3-hydroxylaurate	2R,3R-dihydroxybutyrate	-0.0243568	0.861219	0.965097
3-hydroxylaurate	3,4-dihydroxybutyrate	-0.27875	0.0412403	0.310231
3-hydroxylaurate	3,5-dichloro-2,6-dihydroxybenzoic acid	-0.0408233	0.769452	0.93814
3-hydroxylaurate	3,7-dimethylurate	-0.0144032	0.917669	0.980396
3-hydroxylaurate	3-(3-amino-3-carboxypropyl)uridine*	-0.0734515	0.59761	0.874722
3-hydroxylaurate	3-(3-hydroxyphenyl)propionate	-0.0985615	0.478288	0.817832
3-hydroxylaurate	3-(3-hydroxyphenyl)propionate sulfate	-0.0539147	0.698607	0.914541
3-hydroxylaurate	3-(4-hydroxyphenyl)lactate (HPLA)	-0.00789022	0.954844	0.989306
3-hydroxylaurate	3-acetylphenol sulfate	-0.162443	0.24056	0.648731
3-hydroxylaurate	3-amino-2-piperidone	-0.462474	0.000430165	0.0204153
3-hydroxylaurate	3-aminoisobutyrate	0.213417	0.12126	0.498882
3-hydroxylaurate	3-bromo-5-chloro-2,6-dihydroxybenzoic acid*	0.164856	0.233549	0.641566
3-hydroxylaurate	3-carboxy-4-methyl-5-pentyl-2-furanpropionate (3-CMPFP)	-0.0122356	0.930026	0.98354
3-hydroxylaurate	3-carboxy-4-methyl-5-propyl-2-furanpropanoate (CMPF)	0.0179531	0.897475	0.975076
3-hydroxylaurate	3-decenoylcarnitine	0.1137	0.412999	0.780861
3-hydroxylaurate	3-ethylcatechol sulfate (1)	-0.0305609	0.82636	0.955167
3-hydroxylaurate	3-formylindole	-0.0289308	0.83549	0.957678
3-hydroxylaurate	3-hydroxy-2-ethylpropionate	0.335087	0.0132558	0.175623
3-hydroxylaurate	3-hydroxy-2-methylpyridine sulfate	-0.209521	0.12837	0.510657
3-hydroxylaurate	3-hydroxy-3-methylglutarate	-0.0119306	0.931766	0.983944
3-hydroxylaurate	3-hydroxyadipate	0.245377	0.0737111	0.404412
3-hydroxylaurate	3-hydroxybutyrate (BHBA)	0.499371	0.000121028	0.00822223
3-hydroxylaurate	3-hydroxybutyroylglycine	0.14863	0.283444	0.68737
3-hydroxylaurate	3-hydroxydecanoate	0.873833	6.51008e-18	1.51898e-14
3-hydroxylaurate	3-hydroxydecanoylcarnitine	0.623099	4.85611e-07	9.80495e-05
3-hydroxylaurate	3-hydroxydodecanedioate*	0.549434	1.68722e-05	0.00181648
3-hydroxylaurate	3-hydroxyhexanoate	0.445474	0.00073659	0.0296829
3-hydroxylaurate	3-hydroxyhexanoylcarnitine (1)	0.302045	0.026435	0.251128
3-hydroxylaurate	3-hydroxyhippurate	-0.1089	0.433122	0.793168
3-hydroxylaurate	3-hydroxyhippurate sulfate	-0.0520183	0.708729	0.918094
3-hydroxylaurate	3-hydroxyisobutyrate	0.301391	0.0267793	0.252776
3-hydroxyoctanoate	Liver fat (%)	-0.0310284	0.823746	0.954491
3-hydroxyoctanoate	Sodium (mmol/L)	-0.0323823	0.816186	0.952106
3-hydroxyoctanoate	Potassium (mmol/L)	-0.356772	0.00809341	0.133315
3-hydroxyoctanoate	Creatinine (mg/dL)	0.00846553	0.951555	0.988623
3-hydroxyoctanoate	Urea (BUN) (mg/dL)	0.0684063	0.623076	0.884996
3-hydroxyoctanoate	Uric acid (mg/dL)	0.208483	0.130315	0.513514
3-hydroxyoctanoate	ALT (IU/L)	-0.0349358	0.801973	0.947855
3-hydroxyoctanoate	AST (IU/L)	0.0229997	0.868881	0.967212
3-hydroxyoctanoate	GGT (U/L)	-0.072988	0.599931	0.875684
3-hydroxyoctanoate	Alkaline phosphatase (IU/L)	0.168663	0.22278	0.630749
3-hydroxyoctanoate	Total Bilirubin (mg/dL)	0.149989	0.279015	0.683616
3-hydroxyoctanoate	Albumin (g/dL)	0.055107	0.692269	0.912301
3-hydroxyoctanoate	Creatine Kinase (U/L)	0.11747	0.397575	0.770898
3-hydroxyoctanoate	Total cholesterol (mg/dL)	-0.175587	0.204085	0.611023
3-hydroxyoctanoate	High Density Lipoprotein (mg/dL)	-0.0566662	0.684013	0.909234
3-hydroxyoctanoate	Low Density Lipoprotein (mg/dL)	-0.18873	0.171707	0.5724
3-hydroxyoctanoate	Triglycerides (mg/dL)	-0.0977963	0.481728	0.81971
3-hydroxyoctanoate	Glucose (mg/dL)	0.0115989	0.933659	0.984568
3-hydroxyoctanoate	Insulin (mg/dL)	0.0435736	0.754391	0.933419
3-hydroxyoctanoate	Weight (kg)	-0.15004	0.278848	0.683531
3-hydroxyoctanoate	Body mass index (kg/m2)	0.0118948	0.93197	0.984062
3-hydroxyoctanoate	Heart rate (bpm)	0.308908	0.0230391	0.234593
3-hydroxyoctanoate	Systolic blood pressure (mmHg)	-0.185886	0.178373	0.580768
3-hydroxyoctanoate	Diastolic blood pressure (mmHg)	-0.0476718	0.732116	0.926107
3-hydroxyoctanoate	Waist circumference (cm)	-0.305957	0.0244512	0.24162
3-hydroxyoctanoate	Hip circumference (cm)	-0.0628187	0.651798	0.896838
3-hydroxyoctanoate	Trunk fat mass (kg/m2)	-0.071114	0.609352	0.879605
3-hydroxyoctanoate	Trunk fat free mass (kg/m2)	-0.181534	0.188937	0.593494
3-hydroxyoctanoate	Trunk total body water (%)	-0.150996	0.275762	0.681038
3-hydroxyoctanoate	Left arm fat mass (kg/m2)	0.0191401	0.890737	0.973194
3-hydroxyoctanoate	Left arm fat free mass (kg/m2)	-0.15935	0.249753	0.657525
3-hydroxyoctanoate	Left arm total body water (%)	-0.150996	0.275762	0.681038
3-hydroxyoctanoate	Right arm fat mass (kg/m2)	0.00348081	0.980071	0.995306
3-hydroxyoctanoate	Right arm fat free mass (kg/m2)	-0.168074	0.224421	0.632473
3-hydroxyoctanoate	Right arm total body water (%)	-0.150996	0.275762	0.681038
3-hydroxyoctanoate	Left leg fat mass (kg/m2)	0.0893473	0.520555	0.839544
3-hydroxyoctanoate	Left leg fat free mass (kg/m2)	-0.202682	0.141601	0.530882
3-hydroxyoctanoate	Left leg total body water (%)	-0.150996	0.275762	0.681038
3-hydroxyoctanoate	Right leg fat mass (kg/m2)	0.139452	0.314556	0.71244
3-hydroxyoctanoate	Right leg fat free mass (kg/m2)	-0.219201	0.111265	0.482122
3-hydroxyoctanoate	Right leg total body water (%)	-0.150996	0.275762	0.681038
3-hydroxyoctanoate	(14 or 15)-methylpalmitate (a17:0 or i17:0)	0.143129	0.301838	0.702274
3-hydroxyoctanoate	(16 or 17)-methylstearate (a19:0 or i19:0)	0.000190585	0.998909	0.999629
3-hydroxyoctanoate	(2 or 3)-decenoate (10:1n7 or n8)	0.551744	1.52868e-05	0.00167987
3-hydroxyoctanoate	(N(1) + N(8))-acetylspermidine	-0.0091862	0.947436	0.987579
3-hydroxyoctanoate	(S)-3-hydroxybutyrylcarnitine	0.580103	4.27779e-06	0.000600845
3-hydroxyoctanoate	1,2,3-benzenetriol sulfate (2)	-0.265158	0.052653	0.347273
3-hydroxyoctanoate	1,2-dilinoleoyl-GPC (18:2/18:2)	-0.337907	0.012455	0.169929
3-hydroxyoctanoate	1,2-dilinoleoyl-GPE (18:2/18:2)*	-0.144691	0.296541	0.698132
3-hydroxyoctanoate	1,2-dipalmitoyl-GPC (16:0/16:0)	-0.17995	0.19289	0.598131
3-hydroxyoctanoate	1,3,7-trimethylurate	-0.00819672	0.953092	0.988939
3-hydroxyoctanoate	1,3-dimethylurate	0.0583202	0.675294	0.90608
3-hydroxyoctanoate	1,5-anhydroglucitol (1,5-AG)	-0.173318	0.210085	0.617633
3-hydroxyoctanoate	1,7-dimethylurate	-0.0118544	0.932201	0.984062
3-hydroxyoctanoate	1-(1-enyl-oleoyl)-GPE (P-18:1)*	-0.110882	0.424745	0.788042
3-hydroxyoctanoate	1-(1-enyl-palmitoyl)-2-arachidonoyl-GPC (P-16:0/20:4)*	-0.197942	0.151352	0.54517
3-hydroxyoctanoate	1-(1-enyl-palmitoyl)-2-arachidonoyl-GPE (P-16:0/20:4)*	-0.29758	0.0288626	0.261983
3-hydroxyoctanoate	1-(1-enyl-palmitoyl)-2-linoleoyl-GPC (P-16:0/18:2)*	-0.163789	0.236632	0.644701
3-hydroxyoctanoate	1-(1-enyl-palmitoyl)-2-linoleoyl-GPE (P-16:0/18:2)*	-0.252068	0.0659466	0.384882
3-hydroxyoctanoate	1-(1-enyl-palmitoyl)-2-oleoyl-GPC (P-16:0/18:1)*	-0.017267	0.901374	0.975992
3-hydroxyoctanoate	1-(1-enyl-palmitoyl)-2-oleoyl-GPE (P-16:0/18:1)*	-0.233314	0.0895253	0.439899
3-hydroxyoctanoate	1-(1-enyl-palmitoyl)-2-palmitoleoyl-GPC (P-16:0/16:1)*	-0.0226034	0.871121	0.96775
3-hydroxyoctanoate	1-(1-enyl-palmitoyl)-2-palmitoyl-GPC (P-16:0/16:0)*	-0.000800457	0.995417	0.998893
3-hydroxyoctanoate	1-(1-enyl-palmitoyl)-GPC (P-16:0)*	-0.12773	0.357345	0.743809
3-hydroxyoctanoate	1-(1-enyl-palmitoyl)-GPE (P-16:0)*	-0.00590814	0.96618	0.992049
3-hydroxyoctanoate	1-(1-enyl-stearoyl)-2-arachidonoyl-GPE (P-18:0/20:4)*	-0.261063	0.0565544	0.359282
3-hydroxyoctanoate	1-(1-enyl-stearoyl)-2-linoleoyl-GPE (P-18:0/18:2)*	-0.231942	0.0914807	0.44393
3-hydroxyoctanoate	1-(1-enyl-stearoyl)-2-oleoyl-GPE (P-18:0/18:1)	-0.24757	0.0710897	0.397741
3-hydroxyoctanoate	1-(1-enyl-stearoyl)-GPE (P-18:0)*	-0.114618	0.409211	0.778475
3-hydroxyoctanoate	1-arachidonoyl-GPC* (20:4)*	-0.0277873	0.841907	0.959631
3-hydroxyoctanoate	1-arachidonoyl-GPE (20:4n6)*	-0.1336	0.335492	0.728508
3-hydroxyoctanoate	1-arachidonoyl-GPI* (20:4)*	0.11134	0.422825	0.786904
3-hydroxyoctanoate	1-arachidonylglycerol (20:4)	-0.030761	0.825241	0.954785
3-hydroxyoctanoate	1-carboxyethylisoleucine	-0.17918	0.194834	0.600653
3-hydroxyoctanoate	1-carboxyethylleucine	-0.0622451	0.654776	0.897807
3-hydroxyoctanoate	1-carboxyethylphenylalanine	-0.289727	0.0335827	0.281507
3-hydroxyoctanoate	1-carboxyethyltyrosine	-0.228706	0.0962232	0.45378
3-hydroxyoctanoate	1-carboxyethylvaline	-0.141833	0.306282	0.70595
3-hydroxyoctanoate	1-dihomo-linolenylglycerol (20:3)	0.213722	0.120717	0.498128
3-hydroxyoctanoate	1-docosahexaenoylglycerol (22:6)	0.237459	0.0838165	0.428132
3-hydroxyoctanoate	1-lignoceroyl-GPC (24:0)	-0.163983	0.236071	0.644189
3-hydroxyoctanoate	1-linolenoyl-GPC (18:3)*	-0.520564	5.4574e-05	0.00453655
3-hydroxyoctanoate	1-linoleoyl-2-arachidonoyl-GPC (18:2/20:4n6)*	-0.167372	0.226393	0.63447
3-hydroxyoctanoate	1-linoleoyl-2-arachidonoyl-GPE (18:2/20:4)*	-0.0582854	0.675477	0.90608
3-hydroxyoctanoate	1-linoleoyl-2-linolenoyl-GPC (18:2/18:3)*	-0.471546	0.000319111	0.0165493
3-hydroxyoctanoate	1-linoleoyl-GPC (18:2)	-0.199543	0.148005	0.54037
3-hydroxyoctanoate	1-linoleoyl-GPE (18:2)*	-0.268382	0.0497377	0.338101
3-hydroxyoctanoate	1-linoleoyl-GPG (18:2)*	0.0805413	0.562624	0.859423
3-hydroxyoctanoate	1-linoleoyl-GPI* (18:2)*	0.0456261	0.743209	0.929743
3-hydroxyoctanoate	1-linoleoylglycerol (18:2)	-0.00423099	0.975777	0.99431
3-hydroxyoctanoate	1-methyl-4-imidazoleacetate	-0.185287	0.179803	0.58247
3-hydroxyoctanoate	1-methyl-5-imidazoleacetate	-0.0181056	0.896609	0.974779
3-hydroxyoctanoate	1-methyl-5-imidazolelactate	0.079474	0.567829	0.861691
3-hydroxyoctanoate	1-methylhistidine	0.0832857	0.549344	0.853352
3-hydroxyoctanoate	1-methylnicotinamide	0.163026	0.238851	0.646927
3-hydroxyoctanoate	1-methylurate	0.082196	0.554599	0.855862
3-hydroxyoctanoate	1-methylxanthine	0.0344959	0.804417	0.94843
3-hydroxyoctanoate	1-myristoyl-2-arachidonoyl-GPC (14:0/20:4)*	-0.200229	0.146587	0.538112
3-hydroxyoctanoate	1-myristoyl-2-palmitoyl-GPC (14:0/16:0)	-0.339585	0.0119988	0.166518
3-hydroxyoctanoate	1-myristoylglycerol (14:0)	0.0398898	0.774584	0.939823
3-hydroxyoctanoate	1-oleoyl-2-arachidonoyl-GPE (18:1/20:4)*	0.0296169	0.831644	0.956611
3-hydroxyoctanoate	1-oleoyl-2-docosahexaenoyl-GPC (18:1/22:6)*	0.203888	0.139196	0.527217
3-hydroxyoctanoate	1-oleoyl-2-linoleoyl-GPE (18:1/18:2)*	-0.143282	0.301318	0.701813
3-hydroxyoctanoate	1-oleoyl-GPC (18:1)	-0.204193	0.138593	0.526303
3-hydroxyoctanoate	1-oleoyl-GPE (18:1)	-0.329522	0.0149659	0.187436
3-hydroxyoctanoate	1-oleoyl-GPG (18:1)*	-0.180627	0.191195	0.59603
3-hydroxyoctanoate	1-oleoyl-GPI (18:1)	-0.123004	0.375558	0.756297
3-hydroxyoctanoate	1-oleoyl-GPS (18:1)	-0.0952965	0.493054	0.825407
3-hydroxyoctanoate	1-oleoylglycerol (18:1)	0.114542	0.409525	0.778669
3-hydroxyoctanoate	1-palmitoleoyl-2-linolenoyl-GPC (16:1/18:3)*	-0.16932	0.220955	0.628964
3-hydroxyoctanoate	1-palmitoleoyl-GPC* (16:1)*	-0.19169	0.164958	0.563784
3-hydroxyoctanoate	1-palmitoleoylglycerol (16:1)*	-0.07525	0.588645	0.870882
3-hydroxyoctanoate	1-palmitoyl-2-arachidonoyl-GPC (16:0/20:4n6)	0.0846579	0.542761	0.850288
3-hydroxyoctanoate	1-palmitoyl-2-arachidonoyl-GPE (16:0/20:4)*	0.000571755	0.996726	0.999149
3-hydroxyoctanoate	1-palmitoyl-2-arachidonoyl-GPI (16:0/20:4)*	-0.318087	0.0190784	0.212926
3-hydroxyoctanoate	1-palmitoyl-2-dihomo-linolenoyl-GPC (16:0/20:3n3 or 6)*	-0.129179	0.351873	0.740006
3-hydroxyoctanoate	1-palmitoyl-2-docosahexaenoyl-GPC (16:0/22:6)	0.307719	0.0235998	0.237516
3-hydroxyoctanoate	1-palmitoyl-2-docosahexaenoyl-GPE (16:0/22:6)*	0.193901	0.160048	0.557607
3-hydroxyoctanoate	1-palmitoyl-2-linoleoyl-GPC (16:0/18:2)	0.0129217	0.926113	0.98249
3-hydroxyoctanoate	1-palmitoyl-2-linoleoyl-GPE (16:0/18:2)	-0.153192	0.268756	0.67487
3-hydroxyoctanoate	1-palmitoyl-2-linoleoyl-GPI (16:0/18:2)	-0.110882	0.424745	0.788042
3-hydroxyoctanoate	1-palmitoyl-2-oleoyl-GPC (16:0/18:1)	-0.0380027	0.784987	0.942974
3-hydroxyoctanoate	1-palmitoyl-2-oleoyl-GPE (16:0/18:1)	-0.19878	0.149592	0.542766
3-hydroxyoctanoate	1-palmitoyl-2-oleoyl-GPI (16:0/18:1)*	-0.235982	0.0858169	0.43213
3-hydroxyoctanoate	1-palmitoyl-2-palmitoleoyl-GPC (16:0/16:1)*	-0.192986	0.162067	0.560324
3-hydroxyoctanoate	1-palmitoyl-2-stearoyl-GPC (16:0/18:0)	-0.328226	0.0153902	0.190419
3-hydroxyoctanoate	1-palmitoyl-2-stearoyl-GPE (16:0/18:0)*	-0.0990906	0.475918	0.816657
3-hydroxyoctanoate	1-palmitoyl-GPC (16:0)	0.0118544	0.932201	0.984062
3-hydroxyoctanoate	1-palmitoyl-GPE (16:0)	-0.0845817	0.543125	0.850393
3-hydroxyoctanoate	1-palmitoyl-GPG (16:0)*	-0.216162	0.116435	0.491025
3-hydroxyoctanoate	1-palmitoyl-GPI* (16:0)	-0.22226	0.106239	0.473162
3-hydroxyoctanoate	1-palmitoylglycerol (16:0)	0.177282	0.199683	0.606142
3-hydroxyoctanoate	1-ribosyl-imidazoleacetate*	-0.265333	0.0524919	0.346748
3-hydroxyoctanoate	1-stearoyl-2-arachidonoyl-GPC (18:0/20:4)	0.0264151	0.849621	0.961876
3-hydroxyoctanoate	1-stearoyl-2-arachidonoyl-GPE (18:0/20:4)	0.0182581	0.895744	0.974582
3-hydroxyoctanoate	1-stearoyl-2-arachidonoyl-GPI (18:0/20:4)	0.0458548	0.741966	0.92935
3-hydroxyoctanoate	1-stearoyl-2-arachidonoyl-GPS (18:0/20:4)	-0.102352	0.461445	0.809047
3-hydroxyoctanoate	1-stearoyl-2-docosahexaenoyl-GPC (18:0/22:6)	0.142443	0.304186	0.704098
3-hydroxyoctanoate	1-stearoyl-2-docosahexaenoyl-GPE (18:0/22:6)*	0.141071	0.308916	0.708014
3-hydroxyoctanoate	1-stearoyl-2-linoleoyl-GPC (18:0/18:2)*	-0.00628931	0.963999	0.991543
3-hydroxyoctanoate	1-stearoyl-2-linoleoyl-GPE (18:0/18:2)*	-0.108824	0.433446	0.793351
3-hydroxyoctanoate	1-stearoyl-2-linoleoyl-GPI (18:0/18:2)	0.0104059	0.940469	0.986018
3-hydroxyoctanoate	1-stearoyl-2-oleoyl-GPC (18:0/18:1)	-0.279817	0.0404379	0.307325
3-hydroxyoctanoate	1-stearoyl-2-oleoyl-GPE (18:0/18:1)	-0.197103	0.153127	0.547865
3-hydroxyoctanoate	1-stearoyl-2-oleoyl-GPI (18:0/18:1)*	-0.18887	0.171383	0.572054
3-hydroxyoctanoate	1-stearoyl-2-oleoyl-GPS (18:0/18:1)	0.0109396	0.937422	0.985364
3-hydroxyoctanoate	1-stearoyl-GPC (18:0)	-0.125291	0.366677	0.750354
3-hydroxyoctanoate	1-stearoyl-GPE (18:0)	-0.117743	0.396469	0.770105
3-hydroxyoctanoate	1-stearoyl-GPG (18:0)	-0.135394	0.328983	0.723397
3-hydroxyoctanoate	1-stearoyl-GPI (18:0)	0.144807	0.296149	0.697714
3-hydroxyoctanoate	10-heptadecenoate (17:1n7)	0.287364	0.0351228	0.287413
3-hydroxyoctanoate	10-nonadecenoate (19:1n9)	0.238269	0.0827351	0.425498
3-hydroxyoctanoate	10-undecenoate (11:1n1)	0.546941	1.87524e-05	0.00197876
3-hydroxyoctanoate	11-ketoetiocholanolone glucuronide	0.011228	0.935776	0.985089
3-hydroxyoctanoate	11beta-hydroxyandrosterone glucuronide	-0.0381551	0.784145	0.942688
3-hydroxyoctanoate	11beta-hydroxyetiocholanolone glucuronide*	0.020349	0.883882	0.971157
3-hydroxyoctanoate	12,13-DiHOME	0.229291	0.0953521	0.451923
3-hydroxyoctanoate	12-HETE	0.19678	0.153816	0.548933
3-hydroxyoctanoate	13-HODE + 9-HODE	0.408424	0.00216956	0.0603755
3-hydroxyoctanoate	16a-hydroxy DHEA 3-sulfate	-0.0321326	0.817579	0.952526
3-hydroxyoctanoate	17alpha-hydroxypregnanolone glucuronide	0.098789	0.477268	0.817309
3-hydroxyoctanoate	17alpha-hydroxypregnenolone 3-sulfate	-0.0142191	0.918718	0.980615
3-hydroxyoctanoate	2'-deoxyuridine	-0.0838956	0.546413	0.851808
3-hydroxyoctanoate	2'-O-methyluridine	-0.16234	0.24086	0.648924
3-hydroxyoctanoate	2,3-dihydroxy-2-methylbutyrate	-0.0579009	0.677501	0.90681
3-hydroxyoctanoate	2,3-dihydroxy-5-methylthio-4-pentenoate (DMTPA)*	0.0515723	0.711117	0.918858
3-hydroxyoctanoate	2,3-dihydroxyisovalerate	-0.0250322	0.85741	0.964114
3-hydroxyoctanoate	2,4-di-tert-butylphenol	0.0239756	0.86337	0.965696
3-hydroxyoctanoate	2,6-dihydroxybenzoic acid	0.0455498	0.743623	0.929883
3-hydroxyoctanoate	2-acetamidophenol sulfate	-0.244843	0.0743606	0.405914
3-hydroxyoctanoate	2-aminoadipate	0.168515	0.223191	0.631248
3-hydroxyoctanoate	2-aminobutyrate	0.410101	0.00207136	0.058613
3-hydroxyoctanoate	2-aminoheptanoate	-0.0219935	0.87457	0.968712
3-hydroxyoctanoate	2-aminooctanoate	0.334934	0.0133003	0.175894
3-hydroxyoctanoate	2-aminophenol sulfate	-0.184143	0.182552	0.585777
3-hydroxyoctanoate	2-arachidonoylglycerol (20:4)	0.0424802	0.760368	0.93527
3-hydroxyoctanoate	2-hydroxy-3-methylvalerate	0.127578	0.357924	0.744204
3-hydroxyoctanoate	2-hydroxy-4-(methylthio)butanoic acid	-0.156013	0.259935	0.66727
3-hydroxyoctanoate	2-hydroxyarachidate*	-0.0146751	0.916121	0.979855
3-hydroxyoctanoate	2-hydroxybehenate	-0.200991	0.145024	0.535876
3-hydroxyoctanoate	2-hydroxybutyrate/2-hydroxyisobutyrate	0.36497	0.00665732	0.119333
3-hydroxyoctanoate	2-hydroxydecanoate	0.188794	0.171559	0.57221
3-hydroxyoctanoate	2-hydroxyglutarate	-0.163255	0.238184	0.646201
3-hydroxyoctanoate	2-hydroxyhippurate (salicylurate)	-0.117591	0.397085	0.770503
3-hydroxyoctanoate	2-hydroxylaurate	0.176901	0.200667	0.607199
3-hydroxyoctanoate	2-hydroxynervonate*	-0.0742138	0.593803	0.873126
3-hydroxyoctanoate	2-hydroxyoctanoate	0.217076	0.11486	0.488287
3-hydroxyoctanoate	2-hydroxypalmitate	0.0958643	0.490469	0.824091
3-hydroxyoctanoate	2-hydroxyphenylacetate	-0.0613303	0.659536	0.899803
3-hydroxyoctanoate	2-hydroxyphytanate*	-0.233162	0.089741	0.440374
3-hydroxyoctanoate	2-hydroxysebacate	0.13097	0.345178	0.735297
3-hydroxyoctanoate	2-hydroxystearate	-0.167753	0.225322	0.633406
3-hydroxyoctanoate	2-isopropylmalate	0.173179	0.210457	0.618161
3-hydroxyoctanoate	2-keto-3-deoxy-gluconate	-0.14252	0.303924	0.703908
3-hydroxyoctanoate	2-ketocaprylate	0.234839	0.0873912	0.435367
3-hydroxyoctanoate	2-linoleoylglycerol (18:2)	-0.168747	0.222545	0.630553
3-hydroxyoctanoate	2-methoxyhydroquinone sulfate (1)	-0.350361	0.00939678	0.145132
3-hydroxyoctanoate	2-methoxyhydroquinone sulfate (2)	-0.216971	0.11504	0.488656
3-hydroxyoctanoate	2-methoxyresorcinol sulfate	-0.25482	0.0629491	0.376993
3-hydroxyoctanoate	2-methylbutyrylcarnitine (C5)	-0.0452449	0.745281	0.930332
3-hydroxyoctanoate	2-methylserine	0.235265	0.0868021	0.434319
3-hydroxyoctanoate	2-naphthol sulfate	-0.00453593	0.974032	0.99387
3-hydroxyoctanoate	2-O-methylascorbic acid	-0.00453593	0.974032	0.99387
3-hydroxyoctanoate	2-oleoylglycerol (18:1)	0.0459235	0.741592	0.929248
3-hydroxyoctanoate	2-oxoarginine*	-0.285001	0.036721	0.293498
3-hydroxyoctanoate	2-palmitoleoyl-GPC* (16:1)*	-0.117743	0.396469	0.770105
3-hydroxyoctanoate	2-palmitoyl-GPC* (16:0)*	0.0796265	0.567084	0.861384
3-hydroxyoctanoate	2-piperidinone	-0.113398	0.414247	0.781558
3-hydroxyoctanoate	2-stearoyl-GPE (18:0)*	-0.232857	0.0901735	0.441188
3-hydroxyoctanoate	21-hydroxypregnenolone disulfate	0.0604155	0.66431	0.901723
3-hydroxyoctanoate	21-hydroxypregnenolone monosulfate (1)	0.0894578	0.520038	0.839274
3-hydroxyoctanoate	2R,3R-dihydroxybutyrate	-0.0114732	0.934376	0.984691
3-hydroxyoctanoate	3,4-dihydroxybutyrate	-0.19817	0.15087	0.544447
3-hydroxyoctanoate	3,5-dichloro-2,6-dihydroxybenzoic acid	-0.133143	0.337164	0.729646
3-hydroxyoctanoate	3,7-dimethylurate	0.0730478	0.599631	0.875594
3-hydroxyoctanoate	3-(3-amino-3-carboxypropyl)uridine*	-0.109663	0.429889	0.791318
3-hydroxyoctanoate	3-(3-hydroxyphenyl)propionate	-0.0777274	0.576395	0.865376
3-hydroxyoctanoate	3-(3-hydroxyphenyl)propionate sulfate	-0.063763	0.646907	0.894704
3-hydroxyoctanoate	3-(4-hydroxyphenyl)lactate (HPLA)	-0.0123118	0.929591	0.983464
3-hydroxyoctanoate	3-acetylphenol sulfate	-0.0447772	0.747827	0.931301
3-hydroxyoctanoate	3-amino-2-piperidone	-0.306499	0.0241866	0.240379
3-hydroxyoctanoate	3-aminoisobutyrate	0.255575	0.0621469	0.374767
3-hydroxyoctanoate	3-bromo-5-chloro-2,6-dihydroxybenzoic acid*	0.0213836	0.878022	0.969601
3-hydroxyoctanoate	3-carboxy-4-methyl-5-pentyl-2-furanpropionate (3-CMPFP)	-0.0181056	0.896609	0.974779
3-hydroxyoctanoate	3-carboxy-4-methyl-5-propyl-2-furanpropanoate (CMPF)	0.273795	0.0451393	0.323464
3-hydroxyoctanoate	3-decenoylcarnitine	0.311709	0.0217631	0.228055
3-hydroxyoctanoate	3-ethylcatechol sulfate (1)	0.12397	0.371788	0.753775
3-hydroxyoctanoate	3-formylindole	0.0597294	0.667899	0.903175
3-hydroxyoctanoate	3-hydroxy-2-ethylpropionate	0.388603	0.00368551	0.0840549
3-hydroxyoctanoate	3-hydroxy-2-methylpyridine sulfate	-0.0948921	0.494899	0.826323
3-hydroxyoctanoate	3-hydroxy-3-methylglutarate	-0.0700972	0.61449	0.881499
3-hydroxyoctanoate	3-hydroxyadipate	0.537388	2.78981e-05	0.0026982
3-hydroxyoctanoate	3-hydroxybutyrate (BHBA)	0.647036	1.24633e-07	3.11623e-05
3-hydroxyoctanoate	3-hydroxybutyroylglycine	0.327641	0.015585	0.191612
3-hydroxyoctanoate	3-hydroxydecanoate	0.873756	6.60669e-18	1.53491e-14
3-hydroxyoctanoate	3-hydroxydecanoylcarnitine	0.740499	1.55256e-10	8.59338e-08
3-hydroxyoctanoate	3-hydroxydodecanedioate*	0.706338	2.41442e-09	9.89354e-07
3-hydroxyoctanoate	3-hydroxyhexanoate	0.82146	2.75112e-14	3.46334e-11
3-hydroxyoctanoate	3-hydroxyhexanoylcarnitine (1)	0.53727	2.80337e-05	0.00271002
3-hydroxyoctanoate	3-hydroxyhippurate	-0.124223	0.370806	0.753154
3-hydroxyoctanoate	3-hydroxyhippurate sulfate	-0.0941566	0.498264	0.8281
3-hydroxyoctanoate	3-hydroxyisobutyrate	0.30871	0.0231318	0.23503
3-hydroxyoctanoate	3-hydroxylaurate	0.68279	1.28995e-08	4.34793e-06
3-hydroxyoctanoylcarnitine (1)	Liver fat (%)	0.132957	0.337844	0.730221
3-hydroxyoctanoylcarnitine (1)	Sodium (mmol/L)	0.23676	0.0847598	0.429963
3-hydroxyoctanoylcarnitine (1)	Potassium (mmol/L)	-0.174426	0.20714	0.614447
3-hydroxyoctanoylcarnitine (1)	Creatinine (mg/dL)	0.211066	0.125513	0.5061
3-hydroxyoctanoylcarnitine (1)	Urea (BUN) (mg/dL)	0.0768326	0.580805	0.867412
3-hydroxyoctanoylcarnitine (1)	Uric acid (mg/dL)	0.324472	0.0166776	0.198778
3-hydroxyoctanoylcarnitine (1)	ALT (IU/L)	0.0397414	0.775401	0.940006
3-hydroxyoctanoylcarnitine (1)	AST (IU/L)	0.0645598	0.642791	0.893158
3-hydroxyoctanoylcarnitine (1)	GGT (U/L)	0.104372	0.452603	0.804419
3-hydroxyoctanoylcarnitine (1)	Alkaline phosphatase (IU/L)	0.240484	0.0798351	0.418526
3-hydroxyoctanoylcarnitine (1)	Total Bilirubin (mg/dL)	0.22054	0.109043	0.478329
3-hydroxyoctanoylcarnitine (1)	Albumin (g/dL)	0.174723	0.206356	0.61369
3-hydroxyoctanoylcarnitine (1)	Creatine Kinase (U/L)	0.158685	0.251758	0.659371
3-hydroxyoctanoylcarnitine (1)	Total cholesterol (mg/dL)	-0.205322	0.136378	0.522996
3-hydroxyoctanoylcarnitine (1)	High Density Lipoprotein (mg/dL)	-0.0542987	0.696563	0.913781
3-hydroxyoctanoylcarnitine (1)	Low Density Lipoprotein (mg/dL)	-0.225637	0.100897	0.462854
3-hydroxyoctanoylcarnitine (1)	Triglycerides (mg/dL)	-0.0838798	0.546489	0.851906
3-hydroxyoctanoylcarnitine (1)	Glucose (mg/dL)	0.134112	0.333628	0.72705
3-hydroxyoctanoylcarnitine (1)	Insulin (mg/dL)	-0.0443741	0.750023	0.932009
3-hydroxyoctanoylcarnitine (1)	Weight (kg)	-0.182899	0.185576	0.589375
3-hydroxyoctanoylcarnitine (1)	Body mass index (kg/m2)	-0.109417	0.43093	0.791985
3-hydroxyoctanoylcarnitine (1)	Heart rate (bpm)	0.20562	0.135797	0.522041
3-hydroxyoctanoylcarnitine (1)	Systolic blood pressure (mmHg)	-0.0639248	0.646071	0.894428
3-hydroxyoctanoylcarnitine (1)	Diastolic blood pressure (mmHg)	0.211546	0.124635	0.504583
3-hydroxyoctanoylcarnitine (1)	Waist circumference (cm)	-0.228924	0.0958986	0.453112
3-hydroxyoctanoylcarnitine (1)	Hip circumference (cm)	-0.103985	0.454289	0.805247
3-hydroxyoctanoylcarnitine (1)	Trunk fat mass (kg/m2)	-0.0854512	0.538972	0.848633
3-hydroxyoctanoylcarnitine (1)	Trunk fat free mass (kg/m2)	-0.190378	0.167925	0.567625
3-hydroxyoctanoylcarnitine (1)	Trunk total body water (%)	-0.131821	0.342024	0.733008
3-hydroxyoctanoylcarnitine (1)	Left arm fat mass (kg/m2)	-0.107849	0.437601	0.795817
3-hydroxyoctanoylcarnitine (1)	Left arm fat free mass (kg/m2)	-0.135031	0.330294	0.72427
3-hydroxyoctanoylcarnitine (1)	Left arm total body water (%)	-0.131821	0.342024	0.733008
3-hydroxyoctanoylcarnitine (1)	Right arm fat mass (kg/m2)	-0.135943	0.327009	0.721882
3-hydroxyoctanoylcarnitine (1)	Right arm fat free mass (kg/m2)	-0.130478	0.347008	0.736516
3-hydroxyoctanoylcarnitine (1)	Right arm total body water (%)	-0.131821	0.342024	0.733008
3-hydroxyoctanoylcarnitine (1)	Left leg fat mass (kg/m2)	-0.0674586	0.62791	0.886836
3-hydroxyoctanoylcarnitine (1)	Left leg fat free mass (kg/m2)	-0.20623	0.134615	0.520139
3-hydroxyoctanoylcarnitine (1)	Left leg total body water (%)	-0.131821	0.342024	0.733008
3-hydroxyoctanoylcarnitine (1)	Right leg fat mass (kg/m2)	-0.0396583	0.775858	0.940145
3-hydroxyoctanoylcarnitine (1)	Right leg fat free mass (kg/m2)	-0.212793	0.122379	0.500852
3-hydroxyoctanoylcarnitine (1)	Right leg total body water (%)	-0.131821	0.342024	0.733008
3-hydroxyoctanoylcarnitine (1)	(14 or 15)-methylpalmitate (a17:0 or i17:0)	0.128188	0.355611	0.742565
3-hydroxyoctanoylcarnitine (1)	(16 or 17)-methylstearate (a19:0 or i19:0)	0.0148275	0.915252	0.979646
3-hydroxyoctanoylcarnitine (1)	(2 or 3)-decenoate (10:1n7 or n8)	0.475891	0.000275762	0.0149216
3-hydroxyoctanoylcarnitine (1)	(N(1) + N(8))-acetylspermidine	0.104174	0.453466	0.804781
3-hydroxyoctanoylcarnitine (1)	(S)-3-hydroxybutyrylcarnitine	0.569583	6.95657e-06	0.000885013
3-hydroxyoctanoylcarnitine (1)	1,2,3-benzenetriol sulfate (2)	-0.097951	0.481031	0.819335
3-hydroxyoctanoylcarnitine (1)	1,2-dilinoleoyl-GPC (18:2/18:2)	-0.380446	0.00454194	0.0953516
3-hydroxyoctanoylcarnitine (1)	1,2-dilinoleoyl-GPE (18:2/18:2)*	-0.242425	0.0773584	0.412796
3-hydroxyoctanoylcarnitine (1)	1,2-dipalmitoyl-GPC (16:0/16:0)	-0.111797	0.42091	0.785684
3-hydroxyoctanoylcarnitine (1)	1,3,7-trimethylurate	-0.0158978	0.90916	0.978124
3-hydroxyoctanoylcarnitine (1)	1,3-dimethylurate	0.0219558	0.874784	0.968815
3-hydroxyoctanoylcarnitine (1)	1,5-anhydroglucitol (1,5-AG)	0.0492853	0.723405	0.923293
3-hydroxyoctanoylcarnitine (1)	1,7-dimethylurate	0.0497427	0.720941	0.922415
3-hydroxyoctanoylcarnitine (1)	1-(1-enyl-oleoyl)-GPE (P-18:1)*	-0.125062	0.367559	0.750862
3-hydroxyoctanoylcarnitine (1)	1-(1-enyl-palmitoyl)-2-arachidonoyl-GPC (P-16:0/20:4)*	-0.082752	0.551914	0.854574
3-hydroxyoctanoylcarnitine (1)	1-(1-enyl-palmitoyl)-2-arachidonoyl-GPE (P-16:0/20:4)*	-0.244216	0.0751292	0.407647
3-hydroxyoctanoylcarnitine (1)	1-(1-enyl-palmitoyl)-2-linoleoyl-GPC (P-16:0/18:2)*	-0.172175	0.213155	0.620958
3-hydroxyoctanoylcarnitine (1)	1-(1-enyl-palmitoyl)-2-linoleoyl-GPE (P-16:0/18:2)*	-0.310768	0.0221848	0.23024
3-hydroxyoctanoylcarnitine (1)	1-(1-enyl-palmitoyl)-2-oleoyl-GPC (P-16:0/18:1)*	0.04494	0.746941	0.930905
3-hydroxyoctanoylcarnitine (1)	1-(1-enyl-palmitoyl)-2-oleoyl-GPE (P-16:0/18:1)*	-0.249171	0.0692237	0.393021
3-hydroxyoctanoylcarnitine (1)	1-(1-enyl-palmitoyl)-2-palmitoleoyl-GPC (P-16:0/16:1)*	0.0414332	0.766105	0.936979
3-hydroxyoctanoylcarnitine (1)	1-(1-enyl-palmitoyl)-2-palmitoyl-GPC (P-16:0/16:0)*	0.133448	0.336049	0.728896
3-hydroxyoctanoylcarnitine (1)	1-(1-enyl-palmitoyl)-GPC (P-16:0)*	-0.138174	0.319056	0.715842
3-hydroxyoctanoylcarnitine (1)	1-(1-enyl-palmitoyl)-GPE (P-16:0)*	0.0290833	0.834635	0.957448
3-hydroxyoctanoylcarnitine (1)	1-(1-enyl-stearoyl)-2-arachidonoyl-GPE (P-18:0/20:4)*	-0.186125	0.177806	0.580117
3-hydroxyoctanoylcarnitine (1)	1-(1-enyl-stearoyl)-2-linoleoyl-GPE (P-18:0/18:2)*	-0.314427	0.0205821	0.221757
3-hydroxyoctanoylcarnitine (1)	1-(1-enyl-stearoyl)-2-oleoyl-GPE (P-18:0/18:1)	-0.212274	0.123315	0.502494
3-hydroxyoctanoylcarnitine (1)	1-(1-enyl-stearoyl)-GPE (P-18:0)*	-0.108824	0.433446	0.793351
3-hydroxyoctanoylcarnitine (1)	1-arachidonoyl-GPC* (20:4)*	0.0574423	0.679916	0.907677
3-hydroxyoctanoylcarnitine (1)	1-arachidonoyl-GPE (20:4n6)*	0.0255765	0.854343	0.963254
3-hydroxyoctanoylcarnitine (1)	1-arachidonoyl-GPI* (20:4)*	0.0936535	0.500572	0.829283
3-hydroxyoctanoylcarnitine (1)	1-arachidonylglycerol (20:4)	-0.0422345	0.761713	0.935692
3-hydroxyoctanoylcarnitine (1)	1-carboxyethylisoleucine	-0.185663	0.178906	0.581458
3-hydroxyoctanoylcarnitine (1)	1-carboxyethylleucine	-0.126892	0.360536	0.746091
3-hydroxyoctanoylcarnitine (1)	1-carboxyethylphenylalanine	-0.264418	0.0533419	0.349433
3-hydroxyoctanoylcarnitine (1)	1-carboxyethyltyrosine	-0.310698	0.0222166	0.23043
3-hydroxyoctanoylcarnitine (1)	1-carboxyethylvaline	-0.161502	0.243332	0.651317
3-hydroxyoctanoylcarnitine (1)	1-dihomo-linolenylglycerol (20:3)	0.0323613	0.816303	0.952106
3-hydroxyoctanoylcarnitine (1)	1-docosahexaenoylglycerol (22:6)	0.0653385	0.63878	0.891582
3-hydroxyoctanoylcarnitine (1)	1-lignoceroyl-GPC (24:0)	-0.219215	0.11124	0.482063
3-hydroxyoctanoylcarnitine (1)	1-linolenoyl-GPC (18:3)*	-0.374195	0.00531212	0.104459
3-hydroxyoctanoylcarnitine (1)	1-linoleoyl-2-arachidonoyl-GPC (18:2/20:4n6)*	-0.161502	0.243332	0.651317
3-hydroxyoctanoylcarnitine (1)	1-linoleoyl-2-arachidonoyl-GPE (18:2/20:4)*	-0.111348	0.42279	0.786904
3-hydroxyoctanoylcarnitine (1)	1-linoleoyl-2-linolenoyl-GPC (18:2/18:3)*	-0.4672	0.000368564	0.018361
3-hydroxyoctanoylcarnitine (1)	1-linoleoyl-GPC (18:2)	-0.167296	0.226607	0.63469
3-hydroxyoctanoylcarnitine (1)	1-linoleoyl-GPE (18:2)*	-0.197561	0.152157	0.546422
3-hydroxyoctanoylcarnitine (1)	1-linoleoyl-GPG (18:2)*	0.0956356	0.491509	0.824623
3-hydroxyoctanoylcarnitine (1)	1-linoleoyl-GPI* (18:2)*	-0.182847	0.185704	0.589462
3-hydroxyoctanoylcarnitine (1)	1-linoleoylglycerol (18:2)	-0.00766152	0.956151	0.989593
3-hydroxyoctanoylcarnitine (1)	1-methyl-4-imidazoleacetate	-0.0762722	0.583576	0.868575
3-hydroxyoctanoylcarnitine (1)	1-methyl-5-imidazoleacetate	0.156928	0.257116	0.664493
3-hydroxyoctanoylcarnitine (1)	1-methyl-5-imidazolelactate	0.168973	0.221918	0.629877
3-hydroxyoctanoylcarnitine (1)	1-methylhistidine	0.192758	0.162574	0.561054
3-hydroxyoctanoylcarnitine (1)	1-methylnicotinamide	0.210368	0.126798	0.508111
3-hydroxyoctanoylcarnitine (1)	1-methylurate	0.159245	0.250068	0.657875
3-hydroxyoctanoylcarnitine (1)	1-methylxanthine	0.0551553	0.692013	0.912122
3-hydroxyoctanoylcarnitine (1)	1-myristoyl-2-arachidonoyl-GPC (14:0/20:4)*	-0.16821	0.224041	0.631992
3-hydroxyoctanoylcarnitine (1)	1-myristoyl-2-palmitoyl-GPC (14:0/16:0)	-0.253821	0.0640241	0.379851
3-hydroxyoctanoylcarnitine (1)	1-myristoylglycerol (14:0)	0.00570964	0.967315	0.992312
3-hydroxyoctanoylcarnitine (1)	1-oleoyl-2-arachidonoyl-GPE (18:1/20:4)*	0.0345721	0.803994	0.948313
3-hydroxyoctanoylcarnitine (1)	1-oleoyl-2-docosahexaenoyl-GPC (18:1/22:6)*	-0.0167334	0.904407	0.976836
3-hydroxyoctanoylcarnitine (1)	1-oleoyl-2-linoleoyl-GPE (18:1/18:2)*	-0.218906	0.111758	0.482955
3-hydroxyoctanoylcarnitine (1)	1-oleoyl-GPC (18:1)	-0.161883	0.242206	0.650153
3-hydroxyoctanoylcarnitine (1)	1-oleoyl-GPE (18:1)	-0.189175	0.170679	0.571264
3-hydroxyoctanoylcarnitine (1)	1-oleoyl-GPG (18:1)*	-0.124378	0.370205	0.75274
3-hydroxyoctanoylcarnitine (1)	1-oleoyl-GPI (18:1)	-0.301925	0.026498	0.251303
3-hydroxyoctanoylcarnitine (1)	1-oleoyl-GPS (18:1)	-0.04266	0.759384	0.934945
3-hydroxyoctanoylcarnitine (1)	1-oleoylglycerol (18:1)	0.0359443	0.796377	0.946404
3-hydroxyoctanoylcarnitine (1)	1-palmitoleoyl-2-linolenoyl-GPC (16:1/18:3)*	-0.406636	0.00227879	0.0623164
3-hydroxyoctanoylcarnitine (1)	1-palmitoleoyl-GPC* (16:1)*	-0.149152	0.281736	0.685935
3-hydroxyoctanoylcarnitine (1)	1-palmitoleoylglycerol (16:1)*	-0.00705107	0.959642	0.99045
3-hydroxyoctanoylcarnitine (1)	1-palmitoyl-2-arachidonoyl-GPC (16:0/20:4n6)	0.260454	0.057155	0.360907
3-hydroxyoctanoylcarnitine (1)	1-palmitoyl-2-arachidonoyl-GPE (16:0/20:4)*	0.0826758	0.552282	0.85474
3-hydroxyoctanoylcarnitine (1)	1-palmitoyl-2-arachidonoyl-GPI (16:0/20:4)*	-0.18704	0.175646	0.577407
3-hydroxyoctanoylcarnitine (1)	1-palmitoyl-2-dihomo-linolenoyl-GPC (16:0/20:3n3 or 6)*	-0.112331	0.418682	0.784212
3-hydroxyoctanoylcarnitine (1)	1-palmitoyl-2-docosahexaenoyl-GPC (16:0/22:6)	0.154336	0.265156	0.671609
3-hydroxyoctanoylcarnitine (1)	1-palmitoyl-2-docosahexaenoyl-GPE (16:0/22:6)*	0.0777968	0.576053	0.865211
3-hydroxyoctanoylcarnitine (1)	1-palmitoyl-2-linoleoyl-GPC (16:0/18:2)	0.0219173	0.875002	0.968815
3-hydroxyoctanoylcarnitine (1)	1-palmitoyl-2-linoleoyl-GPE (16:0/18:2)	-0.138174	0.319056	0.715842
3-hydroxyoctanoylcarnitine (1)	1-palmitoyl-2-linoleoyl-GPI (16:0/18:2)	-0.0936535	0.500572	0.829283
3-hydroxyoctanoylcarnitine (1)	1-palmitoyl-2-oleoyl-GPC (16:0/18:1)	0.0905279	0.515037	0.83674
3-hydroxyoctanoylcarnitine (1)	1-palmitoyl-2-oleoyl-GPE (16:0/18:1)	-0.0677339	0.626504	0.886184
3-hydroxyoctanoylcarnitine (1)	1-palmitoyl-2-oleoyl-GPI (16:0/18:1)*	-0.159748	0.248555	0.656417
3-hydroxyoctanoylcarnitine (1)	1-palmitoyl-2-palmitoleoyl-GPC (16:0/16:1)*	-0.0810749	0.56003	0.858195
3-hydroxyoctanoylcarnitine (1)	1-palmitoyl-2-stearoyl-GPC (16:0/18:0)	-0.256413	0.0612648	0.372139
3-hydroxyoctanoylcarnitine (1)	1-palmitoyl-2-stearoyl-GPE (16:0/18:0)*	0.0327995	0.81386	0.951359
3-hydroxyoctanoylcarnitine (1)	1-palmitoyl-GPC (16:0)	0.0421955	0.761926	0.935693
3-hydroxyoctanoylcarnitine (1)	1-palmitoyl-GPE (16:0)	-0.0320564	0.818004	0.952643
3-hydroxyoctanoylcarnitine (1)	1-palmitoyl-GPG (16:0)*	-0.135277	0.329405	0.72361
3-hydroxyoctanoylcarnitine (1)	1-palmitoyl-GPI* (16:0)	-0.33341	0.0137525	0.179041
3-hydroxyoctanoylcarnitine (1)	1-palmitoylglycerol (16:0)	-0.00392605	0.977522	0.994632
3-hydroxyoctanoylcarnitine (1)	1-ribosyl-imidazoleacetate*	-0.196569	0.154265	0.549519
3-hydroxyoctanoylcarnitine (1)	1-stearoyl-2-arachidonoyl-GPC (18:0/20:4)	0.182924	0.185517	0.589239
3-hydroxyoctanoylcarnitine (1)	1-stearoyl-2-arachidonoyl-GPE (18:0/20:4)	0.0793978	0.568202	0.861916
3-hydroxyoctanoylcarnitine (1)	1-stearoyl-2-arachidonoyl-GPI (18:0/20:4)	0.165618	0.231365	0.639354
3-hydroxyoctanoylcarnitine (1)	1-stearoyl-2-arachidonoyl-GPS (18:0/20:4)	0.0248161	0.858628	0.964398
3-hydroxyoctanoylcarnitine (1)	1-stearoyl-2-docosahexaenoyl-GPC (18:0/22:6)	-0.0167334	0.904407	0.976836
3-hydroxyoctanoylcarnitine (1)	1-stearoyl-2-docosahexaenoyl-GPE (18:0/22:6)*	0.0235944	0.865522	0.966288
3-hydroxyoctanoylcarnitine (1)	1-stearoyl-2-linoleoyl-GPC (18:0/18:2)*	-0.0790928	0.569693	0.862629
3-hydroxyoctanoylcarnitine (1)	1-stearoyl-2-linoleoyl-GPE (18:0/18:2)*	-0.102192	0.462151	0.809487
3-hydroxyoctanoylcarnitine (1)	1-stearoyl-2-linoleoyl-GPI (18:0/18:2)	-0.0521822	0.707852	0.917733
3-hydroxyoctanoylcarnitine (1)	1-stearoyl-2-oleoyl-GPC (18:0/18:1)	-0.186278	0.177444	0.579663
3-hydroxyoctanoylcarnitine (1)	1-stearoyl-2-oleoyl-GPE (18:0/18:1)	-0.112788	0.416778	0.78297
3-hydroxyoctanoylcarnitine (1)	1-stearoyl-2-oleoyl-GPI (18:0/18:1)*	-0.160435	0.246502	0.65437
3-hydroxyoctanoylcarnitine (1)	1-stearoyl-2-oleoyl-GPS (18:0/18:1)	0.0271012	0.845762	0.960732
3-hydroxyoctanoylcarnitine (1)	1-stearoyl-GPC (18:0)	-0.160053	0.247641	0.655513
3-hydroxyoctanoylcarnitine (1)	1-stearoyl-GPE (18:0)	-0.0581285	0.676303	0.906356
3-hydroxyoctanoylcarnitine (1)	1-stearoyl-GPG (18:0)	-0.0161619	0.907657	0.977758
3-hydroxyoctanoylcarnitine (1)	1-stearoyl-GPI (18:0)	-0.00789022	0.954844	0.989306
3-hydroxyoctanoylcarnitine (1)	10-heptadecenoate (17:1n7)	0.226301	0.0998715	0.460894
3-hydroxyoctanoylcarnitine (1)	10-nonadecenoate (19:1n9)	0.203354	0.140257	0.528853
3-hydroxyoctanoylcarnitine (1)	10-undecenoate (11:1n1)	0.512102	7.54815e-05	0.00576706
3-hydroxyoctanoylcarnitine (1)	11-ketoetiocholanolone glucuronide	-0.0950531	0.494164	0.825915
3-hydroxyoctanoylcarnitine (1)	11beta-hydroxyandrosterone glucuronide	-0.0845054	0.54349	0.850534
3-hydroxyoctanoylcarnitine (1)	11beta-hydroxyetiocholanolone glucuronide*	-0.152636	0.270518	0.676379
3-hydroxyoctanoylcarnitine (1)	12,13-DiHOME	0.141082	0.308879	0.708014
3-hydroxyoctanoylcarnitine (1)	12-HETE	0.224711	0.10234	0.465797
3-hydroxyoctanoylcarnitine (1)	13-HODE + 9-HODE	0.217458	0.114208	0.487274
3-hydroxyoctanoylcarnitine (1)	16a-hydroxy DHEA 3-sulfate	0.0260339	0.851767	0.962555
3-hydroxyoctanoylcarnitine (1)	17alpha-hydroxypregnanolone glucuronide	0.210051	0.127385	0.509143
3-hydroxyoctanoylcarnitine (1)	17alpha-hydroxypregnenolone 3-sulfate	0.0856981	0.537796	0.848108
3-hydroxyoctanoylcarnitine (1)	2'-deoxyuridine	0.073604	0.596848	0.874361
3-hydroxyoctanoylcarnitine (1)	2'-O-methyluridine	0.0380027	0.784987	0.942974
3-hydroxyoctanoylcarnitine (1)	2,3-dihydroxy-2-methylbutyrate	-0.00121977	0.993016	0.99835
3-hydroxyoctanoylcarnitine (1)	2,3-dihydroxy-5-methylthio-4-pentenoate (DMTPA)*	0.149304	0.281239	0.685477
3-hydroxyoctanoylcarnitine (1)	2,3-dihydroxyisovalerate	0.0519485	0.709102	0.91825
3-hydroxyoctanoylcarnitine (1)	2,4-di-tert-butylphenol	-0.114465	0.409839	0.77885
3-hydroxyoctanoylcarnitine (1)	2,6-dihydroxybenzoic acid	-0.0301506	0.828656	0.955773
3-hydroxyoctanoylcarnitine (1)	2-acetamidophenol sulfate	-0.164309	0.235127	0.643192
3-hydroxyoctanoylcarnitine (1)	2-aminoadipate	0.0796265	0.567084	0.861384
3-hydroxyoctanoylcarnitine (1)	2-aminobutyrate	0.374347	0.00529206	0.104212
3-hydroxyoctanoylcarnitine (1)	2-aminoheptanoate	0.0422718	0.761509	0.935537
3-hydroxyoctanoylcarnitine (1)	2-aminooctanoate	0.22005	0.109852	0.479655
3-hydroxyoctanoylcarnitine (1)	2-aminophenol sulfate	-0.101277	0.46619	0.811547
3-hydroxyoctanoylcarnitine (1)	2-arachidonoylglycerol (20:4)	0.135108	0.330016	0.724096
3-hydroxyoctanoylcarnitine (1)	2-hydroxy-3-methylvalerate	0.0505051	0.716842	0.920836
3-hydroxyoctanoylcarnitine (1)	2-hydroxy-4-(methylthio)butanoic acid	-0.142138	0.305233	0.705066
3-hydroxyoctanoylcarnitine (1)	2-hydroxyarachidate*	-0.0429579	0.757755	0.934394
3-hydroxyoctanoylcarnitine (1)	2-hydroxybehenate	-0.112864	0.416461	0.782823
3-hydroxyoctanoylcarnitine (1)	2-hydroxybutyrate/2-hydroxyisobutyrate	0.472689	0.000307141	0.0161208
3-hydroxyoctanoylcarnitine (1)	2-hydroxydecanoate	0.0623976	0.653984	0.897464
3-hydroxyoctanoylcarnitine (1)	2-hydroxyglutarate	0.0154374	0.91178	0.978773
3-hydroxyoctanoylcarnitine (1)	2-hydroxyhippurate (salicylurate)	0.00285878	0.983632	0.996143
3-hydroxyoctanoylcarnitine (1)	2-hydroxylaurate	0.206785	0.133546	0.518361
3-hydroxyoctanoylcarnitine (1)	2-hydroxynervonate*	0.0784829	0.572682	0.863882
3-hydroxyoctanoylcarnitine (1)	2-hydroxyoctanoate	0.216314	0.116172	0.490557
3-hydroxyoctanoylcarnitine (1)	2-hydroxypalmitate	-0.000495521	0.997163	0.999241
3-hydroxyoctanoylcarnitine (1)	2-hydroxyphenylacetate	0.019554	0.888389	0.972421
3-hydroxyoctanoylcarnitine (1)	2-hydroxyphytanate*	-0.213798	0.120581	0.497913
3-hydroxyoctanoylcarnitine (1)	2-hydroxysebacate	0.130575	0.346646	0.736276
3-hydroxyoctanoylcarnitine (1)	2-hydroxystearate	-0.158376	0.252695	0.660319
3-hydroxyoctanoylcarnitine (1)	2-isopropylmalate	0.0138375	0.920892	0.981188
3-hydroxyoctanoylcarnitine (1)	2-keto-3-deoxy-gluconate	0.0753573	0.588111	0.8705
3-hydroxyoctanoylcarnitine (1)	2-ketocaprylate	0.106461	0.443557	0.79914
3-hydroxyoctanoylcarnitine (1)	2-linoleoylglycerol (18:2)	-0.198632	0.149903	0.543115
3-hydroxyoctanoylcarnitine (1)	2-methoxyhydroquinone sulfate (1)	-0.101516	0.465133	0.81098
3-hydroxyoctanoylcarnitine (1)	2-methoxyhydroquinone sulfate (2)	0.032067	0.817945	0.952643
3-hydroxyoctanoylcarnitine (1)	2-methoxyresorcinol sulfate	-0.214423	0.119475	0.49605
3-hydroxyoctanoylcarnitine (1)	2-methylbutyrylcarnitine (C5)	0.090223	0.516459	0.837472
3-hydroxyoctanoylcarnitine (1)	2-methylserine	0.129051	0.352354	0.740407
3-hydroxyoctanoylcarnitine (1)	2-naphthol sulfate	-0.13299	0.337722	0.73007
3-hydroxyoctanoylcarnitine (1)	2-O-methylascorbic acid	-0.00545073	0.968797	0.992669
3-hydroxyoctanoylcarnitine (1)	2-oleoylglycerol (18:1)	-0.0205588	0.882693	0.970898
3-hydroxyoctanoylcarnitine (1)	2-oxoarginine*	-0.364284	0.00676832	0.120402
3-hydroxyoctanoylcarnitine (1)	2-palmitoleoyl-GPC* (16:1)*	-0.146789	0.289517	0.692225
3-hydroxyoctanoylcarnitine (1)	2-palmitoyl-GPC* (16:0)*	0.0483705	0.728339	0.924879
3-hydroxyoctanoylcarnitine (1)	2-piperidinone	0.154641	0.264202	0.670906
3-hydroxyoctanoylcarnitine (1)	2-stearoyl-GPE (18:0)*	-0.158148	0.25339	0.661058
3-hydroxyoctanoylcarnitine (1)	21-hydroxypregnenolone disulfate	0.149076	0.281985	0.686146
3-hydroxyoctanoylcarnitine (1)	21-hydroxypregnenolone monosulfate (1)	0.0664352	0.633147	0.889062
3-hydroxyoctanoylcarnitine (1)	2R,3R-dihydroxybutyrate	-0.0296169	0.831644	0.956611
3-hydroxyoctanoylcarnitine (1)	3,4-dihydroxybutyrate	-0.0821422	0.554859	0.855862
3-hydroxyoctanoylcarnitine (1)	3,5-dichloro-2,6-dihydroxybenzoic acid	-0.0957881	0.490816	0.824282
3-hydroxyoctanoylcarnitine (1)	3,7-dimethylurate	0.0536054	0.700254	0.915102
3-hydroxyoctanoylcarnitine (1)	3-(3-amino-3-carboxypropyl)uridine*	0.0380027	0.784987	0.942974
3-hydroxyoctanoylcarnitine (1)	3-(3-hydroxyphenyl)propionate	-0.0572748	0.6808	0.90809
3-hydroxyoctanoylcarnitine (1)	3-(3-hydroxyphenyl)propionate sulfate	-0.0836527	0.547579	0.85246
3-hydroxyoctanoylcarnitine (1)	3-(4-hydroxyphenyl)lactate (HPLA)	0.0117019	0.933071	0.984304
3-hydroxyoctanoylcarnitine (1)	3-acetylphenol sulfate	0.0401187	0.773325	0.939448
3-hydroxyoctanoylcarnitine (1)	3-amino-2-piperidone	-0.132228	0.340524	0.731898
3-hydroxyoctanoylcarnitine (1)	3-aminoisobutyrate	0.243606	0.0758828	0.409267
3-hydroxyoctanoylcarnitine (1)	3-bromo-5-chloro-2,6-dihydroxybenzoic acid*	0.00323995	0.98145	0.995589
3-hydroxyoctanoylcarnitine (1)	3-carboxy-4-methyl-5-pentyl-2-furanpropionate (3-CMPFP)	-0.143434	0.300799	0.70136
3-hydroxyoctanoylcarnitine (1)	3-carboxy-4-methyl-5-propyl-2-furanpropanoate (CMPF)	-0.0155899	0.910912	0.978538
3-hydroxyoctanoylcarnitine (1)	3-decenoylcarnitine	0.32708	0.0157739	0.19283
3-hydroxyoctanoylcarnitine (1)	3-ethylcatechol sulfate (1)	0.0892732	0.520902	0.839733
3-hydroxyoctanoylcarnitine (1)	3-formylindole	-0.059272	0.670296	0.904162
3-hydroxyoctanoylcarnitine (1)	3-hydroxy-2-ethylpropionate	0.371374	0.0056956	0.10886
3-hydroxyoctanoylcarnitine (1)	3-hydroxy-2-methylpyridine sulfate	0.0104208	0.940384	0.986018
3-hydroxyoctanoylcarnitine (1)	3-hydroxy-3-methylglutarate	-0.0619402	0.656361	0.898469
3-hydroxyoctanoylcarnitine (1)	3-hydroxyadipate	0.302955	0.0259618	0.248971
3-hydroxyoctanoylcarnitine (1)	3-hydroxybutyrate (BHBA)	0.507833	8.86142e-05	0.00651394
3-hydroxyoctanoylcarnitine (1)	3-hydroxybutyroylglycine	0.24614	0.0727898	0.402048
3-hydroxyoctanoylcarnitine (1)	3-hydroxydecanoate	0.681342	1.42282e-08	4.75725e-06
3-hydroxyoctanoylcarnitine (1)	3-hydroxydecanoylcarnitine	0.892281	1.35055e-19	4.35165e-16
3-hydroxyoctanoylcarnitine (1)	3-hydroxydodecanedioate*	0.611707	8.91905e-07	0.000164499
3-hydroxyoctanoylcarnitine (1)	3-hydroxyhexanoate	0.67814	1.76365e-08	5.73048e-06
3-hydroxyoctanoylcarnitine (1)	3-hydroxyhexanoylcarnitine (1)	0.664278	4.33695e-08	1.26696e-05
3-hydroxyoctanoylcarnitine (1)	3-hydroxyhippurate	-0.059272	0.670296	0.904162
3-hydroxyoctanoylcarnitine (1)	3-hydroxyhippurate sulfate	-0.00432494	0.975239	0.994184
3-hydroxyoctanoylcarnitine (1)	3-hydroxyisobutyrate	0.24757	0.0710897	0.397741
3-hydroxyoctanoylcarnitine (1)	3-hydroxylaurate	0.546484	1.91178e-05	0.00200987
3-hydroxyoctanoylcarnitine (1)	3-hydroxyoctanoate	0.72106	7.77543e-10	3.66637e-07
3-hydroxyoctanoylcarnitine (2)	Liver fat (%)	0.104063	0.453947	0.80514
3-hydroxyoctanoylcarnitine (2)	Sodium (mmol/L)	0.272283	0.0463868	0.327664
3-hydroxyoctanoylcarnitine (2)	Potassium (mmol/L)	-0.167352	0.226449	0.634567
3-hydroxyoctanoylcarnitine (2)	Creatinine (mg/dL)	0.148414	0.284152	0.687879
3-hydroxyoctanoylcarnitine (2)	Urea (BUN) (mg/dL)	0.0828077	0.551646	0.854527
3-hydroxyoctanoylcarnitine (2)	Uric acid (mg/dL)	0.223549	0.104175	0.469348
3-hydroxyoctanoylcarnitine (2)	ALT (IU/L)	0.00427163	0.975544	0.99431
3-hydroxyoctanoylcarnitine (2)	AST (IU/L)	0.0315719	0.820709	0.953531
3-hydroxyoctanoylcarnitine (2)	GGT (U/L)	0.0504509	0.717133	0.921014
3-hydroxyoctanoylcarnitine (2)	Alkaline phosphatase (IU/L)	0.228316	0.0968075	0.454974
3-hydroxyoctanoylcarnitine (2)	Total Bilirubin (mg/dL)	0.196286	0.154873	0.550331
3-hydroxyoctanoylcarnitine (2)	Albumin (g/dL)	0.191723	0.164885	0.563784
3-hydroxyoctanoylcarnitine (2)	Creatine Kinase (U/L)	0.170505	0.217694	0.625443
3-hydroxyoctanoylcarnitine (2)	Total cholesterol (mg/dL)	-0.217635	0.113906	0.486771
3-hydroxyoctanoylcarnitine (2)	High Density Lipoprotein (mg/dL)	0.0164576	0.905975	0.977317
3-hydroxyoctanoylcarnitine (2)	Low Density Lipoprotein (mg/dL)	-0.232538	0.0906278	0.442197
3-hydroxyoctanoylcarnitine (2)	Triglycerides (mg/dL)	-0.147057	0.288628	0.691568
3-hydroxyoctanoylcarnitine (2)	Glucose (mg/dL)	0.0872585	0.53039	0.844366
3-hydroxyoctanoylcarnitine (2)	Insulin (mg/dL)	-0.121991	0.379533	0.759124
3-hydroxyoctanoylcarnitine (2)	Weight (kg)	-0.171692	0.21446	0.622424
3-hydroxyoctanoylcarnitine (2)	Body mass index (kg/m2)	-0.112314	0.418752	0.784323
3-hydroxyoctanoylcarnitine (2)	Heart rate (bpm)	0.27007	0.0482645	0.333685
3-hydroxyoctanoylcarnitine (2)	Systolic blood pressure (mmHg)	-0.102816	0.459404	0.807941
3-hydroxyoctanoylcarnitine (2)	Diastolic blood pressure (mmHg)	0.157874	0.254222	0.661878
3-hydroxyoctanoylcarnitine (2)	Waist circumference (cm)	-0.226786	0.0991267	0.459513
3-hydroxyoctanoylcarnitine (2)	Hip circumference (cm)	-0.0762608	0.583632	0.868632
3-hydroxyoctanoylcarnitine (2)	Trunk fat mass (kg/m2)	-0.0740882	0.594429	0.873519
3-hydroxyoctanoylcarnitine (2)	Trunk fat free mass (kg/m2)	-0.206237	0.134602	0.520101
3-hydroxyoctanoylcarnitine (2)	Trunk total body water (%)	-0.152711	0.27028	0.676181
3-hydroxyoctanoylcarnitine (2)	Left arm fat mass (kg/m2)	-0.101125	0.46686	0.811915
3-hydroxyoctanoylcarnitine (2)	Left arm fat free mass (kg/m2)	-0.160457	0.246436	0.65437
3-hydroxyoctanoylcarnitine (2)	Left arm total body water (%)	-0.152711	0.27028	0.676181
3-hydroxyoctanoylcarnitine (2)	Right arm fat mass (kg/m2)	-0.115632	0.405052	0.775927
3-hydroxyoctanoylcarnitine (2)	Right arm fat free mass (kg/m2)	-0.155924	0.260208	0.667586
3-hydroxyoctanoylcarnitine (2)	Right arm total body water (%)	-0.152711	0.27028	0.676181
3-hydroxyoctanoylcarnitine (2)	Left leg fat mass (kg/m2)	-0.0472096	0.734618	0.926993
3-hydroxyoctanoylcarnitine (2)	Left leg fat free mass (kg/m2)	-0.214546	0.119258	0.495674
3-hydroxyoctanoylcarnitine (2)	Left leg total body water (%)	-0.152711	0.27028	0.676181
3-hydroxyoctanoylcarnitine (2)	Right leg fat mass (kg/m2)	-0.0101052	0.942186	0.98643
3-hydroxyoctanoylcarnitine (2)	Right leg fat free mass (kg/m2)	-0.225418	0.101237	0.463642
3-hydroxyoctanoylcarnitine (2)	Right leg total body water (%)	-0.152711	0.27028	0.676181
3-hydroxyoctanoylcarnitine (2)	(14 or 15)-methylpalmitate (a17:0 or i17:0)	0.0916714	0.509721	0.834128
3-hydroxyoctanoylcarnitine (2)	(16 or 17)-methylstearate (a19:0 or i19:0)	-0.0394511	0.776999	0.940507
3-hydroxyoctanoylcarnitine (2)	(2 or 3)-decenoate (10:1n7 or n8)	0.473375	0.000300156	0.0158595
3-hydroxyoctanoylcarnitine (2)	(N(1) + N(8))-acetylspermidine	0.0680389	0.624948	0.88564
3-hydroxyoctanoylcarnitine (2)	(S)-3-hydroxybutyrylcarnitine	0.550295	1.62638e-05	0.00176114
3-hydroxyoctanoylcarnitine (2)	1,2,3-benzenetriol sulfate (2)	-0.137864	0.320154	0.716773
3-hydroxyoctanoylcarnitine (2)	1,2-dilinoleoyl-GPC (18:2/18:2)	-0.329979	0.0148186	0.186427
3-hydroxyoctanoylcarnitine (2)	1,2-dilinoleoyl-GPE (18:2/18:2)*	-0.219254	0.111176	0.482063
3-hydroxyoctanoylcarnitine (2)	1,2-dipalmitoyl-GPC (16:0/16:0)	-0.122089	0.379147	0.758798
3-hydroxyoctanoylcarnitine (2)	1,3,7-trimethylurate	-0.0756386	0.586716	0.869925
3-hydroxyoctanoylcarnitine (2)	1,3-dimethylurate	-0.0437592	0.753377	0.933139
3-hydroxyoctanoylcarnitine (2)	1,5-anhydroglucitol (1,5-AG)	-0.00102916	0.994107	0.998571
3-hydroxyoctanoylcarnitine (2)	1,7-dimethylurate	-0.0389175	0.779939	0.94133
3-hydroxyoctanoylcarnitine (2)	1-(1-enyl-oleoyl)-GPE (P-18:1)*	-0.18826	0.172795	0.573821
3-hydroxyoctanoylcarnitine (2)	1-(1-enyl-palmitoyl)-2-arachidonoyl-GPC (P-16:0/20:4)*	-0.0505051	0.716842	0.920836
3-hydroxyoctanoylcarnitine (2)	1-(1-enyl-palmitoyl)-2-arachidonoyl-GPE (P-16:0/20:4)*	-0.216009	0.116699	0.491475
3-hydroxyoctanoylcarnitine (2)	1-(1-enyl-palmitoyl)-2-linoleoyl-GPC (P-16:0/18:2)*	-0.0967791	0.48632	0.821852
3-hydroxyoctanoylcarnitine (2)	1-(1-enyl-palmitoyl)-2-linoleoyl-GPE (P-16:0/18:2)*	-0.263808	0.0539147	0.351234
3-hydroxyoctanoylcarnitine (2)	1-(1-enyl-palmitoyl)-2-oleoyl-GPC (P-16:0/18:1)*	0.0639222	0.646084	0.894428
3-hydroxyoctanoylcarnitine (2)	1-(1-enyl-palmitoyl)-2-oleoyl-GPE (P-16:0/18:1)*	-0.21578	0.117097	0.492075
3-hydroxyoctanoylcarnitine (2)	1-(1-enyl-palmitoyl)-2-palmitoleoyl-GPC (P-16:0/16:1)*	0.106385	0.443886	0.799303
3-hydroxyoctanoylcarnitine (2)	1-(1-enyl-palmitoyl)-2-palmitoyl-GPC (P-16:0/16:0)*	0.193901	0.160048	0.557607
3-hydroxyoctanoylcarnitine (2)	1-(1-enyl-palmitoyl)-GPC (P-16:0)*	-0.152735	0.270205	0.676066
3-hydroxyoctanoylcarnitine (2)	1-(1-enyl-palmitoyl)-GPE (P-16:0)*	-0.0194016	0.889254	0.97269
3-hydroxyoctanoylcarnitine (2)	1-(1-enyl-stearoyl)-2-arachidonoyl-GPE (P-18:0/20:4)*	-0.166838	0.227898	0.636037
3-hydroxyoctanoylcarnitine (2)	1-(1-enyl-stearoyl)-2-linoleoyl-GPE (P-18:0/18:2)*	-0.290414	0.0331462	0.279703
3-hydroxyoctanoylcarnitine (2)	1-(1-enyl-stearoyl)-2-oleoyl-GPE (P-18:0/18:1)	-0.203431	0.140105	0.528575
3-hydroxyoctanoylcarnitine (2)	1-(1-enyl-stearoyl)-GPE (P-18:0)*	-0.137259	0.322301	0.718283
3-hydroxyoctanoylcarnitine (2)	1-arachidonoyl-GPC* (20:4)*	0.0412045	0.767359	0.937429
3-hydroxyoctanoylcarnitine (2)	1-arachidonoyl-GPE (20:4n6)*	0.0325138	0.815452	0.951806
3-hydroxyoctanoylcarnitine (2)	1-arachidonoyl-GPI* (20:4)*	0.0494378	0.722583	0.92303
3-hydroxyoctanoylcarnitine (2)	1-arachidonylglycerol (20:4)	-0.0756637	0.586591	0.869786
3-hydroxyoctanoylcarnitine (2)	1-carboxyethylisoleucine	-0.189857	0.169114	0.569323
3-hydroxyoctanoylcarnitine (2)	1-carboxyethylleucine	-0.110959	0.424425	0.787823
3-hydroxyoctanoylcarnitine (2)	1-carboxyethylphenylalanine	-0.291938	0.0321931	0.275926
3-hydroxyoctanoylcarnitine (2)	1-carboxyethyltyrosine	-0.303379	0.0257439	0.247875
3-hydroxyoctanoylcarnitine (2)	1-carboxyethylvaline	-0.136573	0.324749	0.720163
3-hydroxyoctanoylcarnitine (2)	1-dihomo-linolenylglycerol (20:3)	-0.0299981	0.82951	0.956016
3-hydroxyoctanoylcarnitine (2)	1-docosahexaenoylglycerol (22:6)	0.0502388	0.718273	0.921475
3-hydroxyoctanoylcarnitine (2)	1-lignoceroyl-GPC (24:0)	-0.232175	0.0911462	0.443227
3-hydroxyoctanoylcarnitine (2)	1-linolenoyl-GPC (18:3)*	-0.348428	0.009824	0.148866
3-hydroxyoctanoylcarnitine (2)	1-linoleoyl-2-arachidonoyl-GPC (18:2/20:4n6)*	-0.0986087	0.478077	0.817685
3-hydroxyoctanoylcarnitine (2)	1-linoleoyl-2-arachidonoyl-GPE (18:2/20:4)*	-0.0867228	0.532926	0.845625
3-hydroxyoctanoylcarnitine (2)	1-linoleoyl-2-linolenoyl-GPC (18:2/18:3)*	-0.488622	0.000177756	0.01088
3-hydroxyoctanoylcarnitine (2)	1-linoleoyl-GPC (18:2)	-0.177282	0.199683	0.606142
3-hydroxyoctanoylcarnitine (2)	1-linoleoyl-GPE (18:2)*	-0.169583	0.22023	0.628082
3-hydroxyoctanoylcarnitine (2)	1-linoleoyl-GPG (18:2)*	0.0989137	0.47671	0.816927
3-hydroxyoctanoylcarnitine (2)	1-linoleoyl-GPI* (18:2)*	-0.161807	0.242431	0.650374
3-hydroxyoctanoylcarnitine (2)	1-linoleoylglycerol (18:2)	-0.065142	0.639791	0.891842
3-hydroxyoctanoylcarnitine (2)	1-methyl-4-imidazoleacetate	-0.0872499	0.530431	0.844366
3-hydroxyoctanoylcarnitine (2)	1-methyl-5-imidazoleacetate	0.138555	0.31771	0.714825
3-hydroxyoctanoylcarnitine (2)	1-methyl-5-imidazolelactate	0.169354	0.220862	0.62878
3-hydroxyoctanoylcarnitine (2)	1-methylhistidine	0.131161	0.34447	0.734683
3-hydroxyoctanoylcarnitine (2)	1-methylnicotinamide	0.148999	0.282234	0.686378
3-hydroxyoctanoylcarnitine (2)	1-methylurate	0.0698437	0.615774	0.882063
3-hydroxyoctanoylcarnitine (2)	1-methylxanthine	-0.0203164	0.884067	0.971157
3-hydroxyoctanoylcarnitine (2)	1-myristoyl-2-arachidonoyl-GPC (14:0/20:4)*	-0.148694	0.283231	0.687134
3-hydroxyoctanoylcarnitine (2)	1-myristoyl-2-palmitoyl-GPC (14:0/16:0)	-0.226148	0.100106	0.461349
3-hydroxyoctanoylcarnitine (2)	1-myristoylglycerol (14:0)	0.00442788	0.97465	0.994041
3-hydroxyoctanoylcarnitine (2)	1-oleoyl-2-arachidonoyl-GPE (18:1/20:4)*	0.015971	0.908743	0.977994
3-hydroxyoctanoylcarnitine (2)	1-oleoyl-2-docosahexaenoyl-GPC (18:1/22:6)*	-0.0746712	0.591523	0.872161
3-hydroxyoctanoylcarnitine (2)	1-oleoyl-2-linoleoyl-GPE (18:1/18:2)*	-0.197027	0.153289	0.548064
3-hydroxyoctanoylcarnitine (2)	1-oleoyl-GPC (18:1)	-0.171184	0.215841	0.623712
3-hydroxyoctanoylcarnitine (2)	1-oleoyl-GPE (18:1)	-0.205641	0.135756	0.521926
3-hydroxyoctanoylcarnitine (2)	1-oleoyl-GPG (18:1)*	-0.0943	0.497607	0.82771
3-hydroxyoctanoylcarnitine (2)	1-oleoyl-GPI (18:1)	-0.297656	0.0288196	0.261857
3-hydroxyoctanoylcarnitine (2)	1-oleoyl-GPS (18:1)	-0.0996463	0.473435	0.815422
3-hydroxyoctanoylcarnitine (2)	1-oleoylglycerol (18:1)	-0.0526396	0.705407	0.916807
3-hydroxyoctanoylcarnitine (2)	1-palmitoleoyl-2-linolenoyl-GPC (16:1/18:3)*	-0.409537	0.0021039	0.0591973
3-hydroxyoctanoylcarnitine (2)	1-palmitoleoyl-GPC* (16:1)*	-0.12834	0.355035	0.742211
3-hydroxyoctanoylcarnitine (2)	1-palmitoleoylglycerol (16:1)*	0.00327509	0.981248	0.995589
3-hydroxyoctanoylcarnitine (2)	1-palmitoyl-2-arachidonoyl-GPC (16:0/20:4n6)	0.250086	0.0681751	0.390599
3-hydroxyoctanoylcarnitine (2)	1-palmitoyl-2-arachidonoyl-GPE (16:0/20:4)*	0.0973128	0.483908	0.820668
3-hydroxyoctanoylcarnitine (2)	1-palmitoyl-2-arachidonoyl-GPI (16:0/20:4)*	-0.203812	0.139348	0.527453
3-hydroxyoctanoylcarnitine (2)	1-palmitoyl-2-dihomo-linolenoyl-GPC (16:0/20:3n3 or 6)*	-0.06255	0.653192	0.897178
3-hydroxyoctanoylcarnitine (2)	1-palmitoyl-2-docosahexaenoyl-GPC (16:0/22:6)	0.0787116	0.57156	0.863456
3-hydroxyoctanoylcarnitine (2)	1-palmitoyl-2-docosahexaenoyl-GPE (16:0/22:6)*	0.0353345	0.79976	0.947303
3-hydroxyoctanoylcarnitine (2)	1-palmitoyl-2-linoleoyl-GPC (16:0/18:2)	0.04494	0.746941	0.930905
3-hydroxyoctanoylcarnitine (2)	1-palmitoyl-2-linoleoyl-GPE (16:0/18:2)	-0.089918	0.517884	0.838227
3-hydroxyoctanoylcarnitine (2)	1-palmitoyl-2-linoleoyl-GPI (16:0/18:2)	-0.114313	0.410467	0.779228
3-hydroxyoctanoylcarnitine (2)	1-palmitoyl-2-oleoyl-GPC (16:0/18:1)	0.114694	0.408898	0.778239
3-hydroxyoctanoylcarnitine (2)	1-palmitoyl-2-oleoyl-GPE (16:0/18:1)	-0.0483705	0.728339	0.924879
3-hydroxyoctanoylcarnitine (2)	1-palmitoyl-2-oleoyl-GPI (16:0/18:1)*	-0.17835	0.196945	0.603178
3-hydroxyoctanoylcarnitine (2)	1-palmitoyl-2-palmitoleoyl-GPC (16:0/16:1)*	-0.0152087	0.913082	0.979072
3-hydroxyoctanoylcarnitine (2)	1-palmitoyl-2-stearoyl-GPC (16:0/18:0)	-0.271431	0.0471024	0.329932
3-hydroxyoctanoylcarnitine (2)	1-palmitoyl-2-stearoyl-GPE (16:0/18:0)*	0.00488339	0.972043	0.993512
3-hydroxyoctanoylcarnitine (2)	1-palmitoyl-GPC (16:0)	0.0125405	0.928287	0.983157
3-hydroxyoctanoylcarnitine (2)	1-palmitoyl-GPE (16:0)	-0.0774919	0.577554	0.865926
3-hydroxyoctanoylcarnitine (2)	1-palmitoyl-GPG (16:0)*	-0.153573	0.267553	0.673726
3-hydroxyoctanoylcarnitine (2)	1-palmitoyl-GPI* (16:0)	-0.322889	0.0172472	0.202316
3-hydroxyoctanoylcarnitine (2)	1-palmitoylglycerol (16:0)	-0.0470745	0.735349	0.9272
3-hydroxyoctanoylcarnitine (2)	1-ribosyl-imidazoleacetate*	-0.22996	0.0943638	0.449842
3-hydroxyoctanoylcarnitine (2)	1-stearoyl-2-arachidonoyl-GPC (18:0/20:4)	0.142062	0.305495	0.705274
3-hydroxyoctanoylcarnitine (2)	1-stearoyl-2-arachidonoyl-GPE (18:0/20:4)	0.069716	0.616421	0.882262
3-hydroxyoctanoylcarnitine (2)	1-stearoyl-2-arachidonoyl-GPI (18:0/20:4)	0.0877073	0.528269	0.843331
3-hydroxyoctanoylcarnitine (2)	1-stearoyl-2-arachidonoyl-GPS (18:0/20:4)	0.000495559	0.997162	0.999241
3-hydroxyoctanoylcarnitine (2)	1-stearoyl-2-docosahexaenoyl-GPC (18:0/22:6)	-0.107299	0.439954	0.796959
3-hydroxyoctanoylcarnitine (2)	1-stearoyl-2-docosahexaenoyl-GPE (18:0/22:6)*	-0.0456261	0.743209	0.929743
3-hydroxyoctanoylcarnitine (2)	1-stearoyl-2-linoleoyl-GPC (18:0/18:2)*	-0.106232	0.444543	0.79973
3-hydroxyoctanoylcarnitine (2)	1-stearoyl-2-linoleoyl-GPE (18:0/18:2)*	-0.0679626	0.625337	0.885778
3-hydroxyoctanoylcarnitine (2)	1-stearoyl-2-linoleoyl-GPI (18:0/18:2)	-0.0776444	0.576803	0.865598
3-hydroxyoctanoylcarnitine (2)	1-stearoyl-2-oleoyl-GPC (18:0/18:1)	-0.189251	0.170504	0.571058
3-hydroxyoctanoylcarnitine (2)	1-stearoyl-2-oleoyl-GPE (18:0/18:1)	-0.116981	0.399555	0.772126
3-hydroxyoctanoylcarnitine (2)	1-stearoyl-2-oleoyl-GPI (18:0/18:1)*	-0.203659	0.13965	0.527864
3-hydroxyoctanoylcarnitine (2)	1-stearoyl-2-oleoyl-GPS (18:0/18:1)	-0.00743282	0.957459	0.989934
3-hydroxyoctanoylcarnitine (2)	1-stearoyl-GPC (18:0)	-0.209529	0.128354	0.510607
3-hydroxyoctanoylcarnitine (2)	1-stearoyl-GPE (18:0)	-0.108595	0.434418	0.793833
3-hydroxyoctanoylcarnitine (2)	1-stearoyl-GPG (18:0)	-0.0290457	0.834845	0.957579
3-hydroxyoctanoylcarnitine (2)	1-stearoyl-GPI (18:0)	-0.0525634	0.705814	0.916953
3-hydroxyoctanoylcarnitine (2)	10-heptadecenoate (17:1n7)	0.213036	0.121942	0.500041
3-hydroxyoctanoylcarnitine (2)	10-nonadecenoate (19:1n9)	0.185439	0.179438	0.582007
3-hydroxyoctanoylcarnitine (2)	10-undecenoate (11:1n1)	0.495864	0.000137391	0.00903125
3-hydroxyoctanoylcarnitine (2)	11-ketoetiocholanolone glucuronide	-0.115087	0.407285	0.777155
3-hydroxyoctanoylcarnitine (2)	11beta-hydroxyandrosterone glucuronide	-0.151363	0.274584	0.679978
3-hydroxyoctanoylcarnitine (2)	11beta-hydroxyetiocholanolone glucuronide*	-0.144772	0.296267	0.697925
3-hydroxyoctanoylcarnitine (2)	12,13-DiHOME	0.0592002	0.670672	0.904314
3-hydroxyoctanoylcarnitine (2)	12-HETE	0.187164	0.175355	0.577122
3-hydroxyoctanoylcarnitine (2)	13-HODE + 9-HODE	0.174157	0.207853	0.615089
3-hydroxyoctanoylcarnitine (2)	16a-hydroxy DHEA 3-sulfate	-0.0206975	0.881907	0.970622
3-hydroxyoctanoylcarnitine (2)	17alpha-hydroxypregnanolone glucuronide	0.211996	0.123818	0.503411
3-hydroxyoctanoylcarnitine (2)	17alpha-hydroxypregnenolone 3-sulfate	0.0777645	0.576212	0.865376
3-hydroxyoctanoylcarnitine (2)	2'-deoxyuridine	0.119344	0.390034	0.766041
3-hydroxyoctanoylcarnitine (2)	2'-O-methyluridine	-0.00575567	0.967052	0.992226
3-hydroxyoctanoylcarnitine (2)	2,3-dihydroxy-2-methylbutyrate	3.81177e-05	0.999782	0.999808
3-hydroxyoctanoylcarnitine (2)	2,3-dihydroxy-5-methylthio-4-pentenoate (DMTPA)*	0.0511912	0.71316	0.919457
3-hydroxyoctanoylcarnitine (2)	2,3-dihydroxyisovalerate	0.0629458	0.651139	0.896555
3-hydroxyoctanoylcarnitine (2)	2,4-di-tert-butylphenol	-0.133143	0.337164	0.729646
3-hydroxyoctanoylcarnitine (2)	2,6-dihydroxybenzoic acid	-0.0919001	0.508661	0.833533
3-hydroxyoctanoylcarnitine (2)	2-acetamidophenol sulfate	-0.190238	0.168243	0.568002
3-hydroxyoctanoylcarnitine (2)	2-aminoadipate	0.0365542	0.792998	0.945356
3-hydroxyoctanoylcarnitine (2)	2-aminobutyrate	0.383419	0.00421141	0.0912437
3-hydroxyoctanoylcarnitine (2)	2-aminoheptanoate	-0.0268725	0.847048	0.961049
3-hydroxyoctanoylcarnitine (2)	2-aminooctanoate	0.219135	0.111375	0.48227
3-hydroxyoctanoylcarnitine (2)	2-aminophenol sulfate	-0.120183	0.386688	0.763765
3-hydroxyoctanoylcarnitine (2)	2-arachidonoylglycerol (20:4)	0.0801974	0.564299	0.860212
3-hydroxyoctanoylcarnitine (2)	2-hydroxy-3-methylvalerate	0.087936	0.52719	0.842779
3-hydroxyoctanoylcarnitine (2)	2-hydroxy-4-(methylthio)butanoic acid	-0.122318	0.378248	0.758126
3-hydroxyoctanoylcarnitine (2)	2-hydroxyarachidate*	-0.0822184	0.554491	0.855743
3-hydroxyoctanoylcarnitine (2)	2-hydroxybehenate	-0.129026	0.352447	0.740407
3-hydroxyoctanoylcarnitine (2)	2-hydroxybutyrate/2-hydroxyisobutyrate	0.470478	0.000330664	0.0169648
3-hydroxyoctanoylcarnitine (2)	2-hydroxydecanoate	0.0297694	0.83079	0.956403
3-hydroxyoctanoylcarnitine (2)	2-hydroxyglutarate	0.0812274	0.55929	0.85793
3-hydroxyoctanoylcarnitine (2)	2-hydroxyhippurate (salicylurate)	-0.032895	0.813328	0.951122
3-hydroxyoctanoylcarnitine (2)	2-hydroxylaurate	0.233391	0.0894177	0.43968
3-hydroxyoctanoylcarnitine (2)	2-hydroxynervonate*	0.00438346	0.974904	0.994041
3-hydroxyoctanoylcarnitine (2)	2-hydroxyoctanoate	0.18239	0.186825	0.590833
3-hydroxyoctanoylcarnitine (2)	2-hydroxypalmitate	-0.0228321	0.869828	0.967403
3-hydroxyoctanoylcarnitine (2)	2-hydroxyphenylacetate	0.0094149	0.94613	0.987298
3-hydroxyoctanoylcarnitine (2)	2-hydroxyphytanate*	-0.212579	0.122764	0.501588
3-hydroxyoctanoylcarnitine (2)	2-hydroxysebacate	0.0978526	0.481474	0.819559
3-hydroxyoctanoylcarnitine (2)	2-hydroxystearate	-0.155784	0.260643	0.667912
3-hydroxyoctanoylcarnitine (2)	2-isopropylmalate	0.111043	0.424069	0.787607
3-hydroxyoctanoylcarnitine (2)	2-keto-3-deoxy-gluconate	0.0133028	0.92394	0.981974
3-hydroxyoctanoylcarnitine (2)	2-ketocaprylate	0.080465	0.562995	0.85957
3-hydroxyoctanoylcarnitine (2)	2-linoleoylglycerol (18:2)	-0.221998	0.106663	0.474046
3-hydroxyoctanoylcarnitine (2)	2-methoxyhydroquinone sulfate (1)	-0.0974307	0.483375	0.820514
3-hydroxyoctanoylcarnitine (2)	2-methoxyhydroquinone sulfate (2)	0.00867886	0.950336	0.988392
3-hydroxyoctanoylcarnitine (2)	2-methoxyresorcinol sulfate	-0.197198	0.152926	0.547608
3-hydroxyoctanoylcarnitine (2)	2-methylbutyrylcarnitine (C5)	0.0524871	0.706222	0.917132
3-hydroxyoctanoylcarnitine (2)	2-methylserine	0.0606939	0.662856	0.901245
3-hydroxyoctanoylcarnitine (2)	2-naphthol sulfate	-0.0924338	0.506192	0.83217
3-hydroxyoctanoylcarnitine (2)	2-O-methylascorbic acid	-0.0120069	0.931331	0.983845
3-hydroxyoctanoylcarnitine (2)	2-oleoylglycerol (18:1)	-0.0852866	0.539757	0.848953
3-hydroxyoctanoylcarnitine (2)	2-oxoarginine*	-0.348047	0.00991017	0.149534
3-hydroxyoctanoylcarnitine (2)	2-palmitoleoyl-GPC* (16:1)*	-0.101582	0.464841	0.810772
3-hydroxyoctanoylcarnitine (2)	2-palmitoyl-GPC* (16:0)*	0.00834763	0.952229	0.988736
3-hydroxyoctanoylcarnitine (2)	2-piperidinone	0.137869	0.320135	0.716743
3-hydroxyoctanoylcarnitine (2)	2-stearoyl-GPE (18:0)*	-0.193673	0.160551	0.558224
3-hydroxyoctanoylcarnitine (2)	21-hydroxypregnenolone disulfate	0.121174	0.382755	0.761141
3-hydroxyoctanoylcarnitine (2)	21-hydroxypregnenolone monosulfate (1)	0.0548061	0.693866	0.912802
3-hydroxyoctanoylcarnitine (2)	2R,3R-dihydroxybutyrate	-0.0107871	0.938292	0.985625
3-hydroxyoctanoylcarnitine (2)	3,4-dihydroxybutyrate	-0.0585859	0.673898	0.905541
3-hydroxyoctanoylcarnitine (2)	3,5-dichloro-2,6-dihydroxybenzoic acid	-0.144578	0.296921	0.698319
3-hydroxyoctanoylcarnitine (2)	3,7-dimethylurate	0.0222595	0.873066	0.968363
3-hydroxyoctanoylcarnitine (2)	3-(3-amino-3-carboxypropyl)uridine*	-0.0345721	0.803994	0.948313
3-hydroxyoctanoylcarnitine (2)	3-(3-hydroxyphenyl)propionate	-0.10459	0.451652	0.803846
3-hydroxyoctanoylcarnitine (2)	3-(3-hydroxyphenyl)propionate sulfate	-0.103967	0.454367	0.805247
3-hydroxyoctanoylcarnitine (2)	3-(4-hydroxyphenyl)lactate (HPLA)	0.0125405	0.928287	0.983157
3-hydroxyoctanoylcarnitine (2)	3-acetylphenol sulfate	0.0531302	0.702788	0.915997
3-hydroxyoctanoylcarnitine (2)	3-amino-2-piperidone	-0.191614	0.16513	0.563962
3-hydroxyoctanoylcarnitine (2)	3-aminoisobutyrate	0.148542	0.283731	0.687493
3-hydroxyoctanoylcarnitine (2)	3-bromo-5-chloro-2,6-dihydroxybenzoic acid*	-0.0227559	0.870259	0.967559
3-hydroxyoctanoylcarnitine (2)	3-carboxy-4-methyl-5-pentyl-2-furanpropionate (3-CMPFP)	-0.225691	0.100813	0.462633
3-hydroxyoctanoylcarnitine (2)	3-carboxy-4-methyl-5-propyl-2-furanpropanoate (CMPF)	-0.10242	0.461144	0.808878
3-hydroxyoctanoylcarnitine (2)	3-decenoylcarnitine	0.326269	0.0160503	0.194672
3-hydroxyoctanoylcarnitine (2)	3-ethylcatechol sulfate (1)	0.129432	0.350921	0.739406
3-hydroxyoctanoylcarnitine (2)	3-formylindole	-0.0832857	0.549344	0.853352
3-hydroxyoctanoylcarnitine (2)	3-hydroxy-2-ethylpropionate	0.343549	0.0109774	0.158415
3-hydroxyoctanoylcarnitine (2)	3-hydroxy-2-methylpyridine sulfate	0.0395515	0.776446	0.940348
3-hydroxyoctanoylcarnitine (2)	3-hydroxy-3-methylglutarate	-0.0331999	0.811628	0.950561
3-hydroxyoctanoylcarnitine (2)	3-hydroxyadipate	0.320114	0.0182861	0.208396
3-hydroxyoctanoylcarnitine (2)	3-hydroxybutyrate (BHBA)	0.482447	0.000220422	0.012726
3-hydroxyoctanoylcarnitine (2)	3-hydroxybutyroylglycine	0.290131	0.0333255	0.280544
3-hydroxyoctanoylcarnitine (2)	3-hydroxydecanoate	0.68279	1.28995e-08	4.34793e-06
3-hydroxyoctanoylcarnitine (2)	3-hydroxydecanoylcarnitine	0.882371	1.17398e-18	3.19347e-15
3-hydroxyoctanoylcarnitine (2)	3-hydroxydodecanedioate*	0.589347	2.75108e-06	0.000418202
3-hydroxyoctanoylcarnitine (2)	3-hydroxyhexanoate	0.695369	5.37554e-09	2.01237e-06
3-hydroxyoctanoylcarnitine (2)	3-hydroxyhexanoylcarnitine (1)	0.653605	8.40268e-08	2.22858e-05
3-hydroxyoctanoylcarnitine (2)	3-hydroxyhippurate	-0.112941	0.416145	0.782629
3-hydroxyoctanoylcarnitine (2)	3-hydroxyhippurate sulfate	-0.0390038	0.779464	0.941242
3-hydroxyoctanoylcarnitine (2)	3-hydroxyisobutyrate	0.229808	0.0945884	0.450362
3-hydroxyoctanoylcarnitine (2)	3-hydroxylaurate	0.540004	2.50528e-05	0.00248245
3-hydroxyoctanoylcarnitine (2)	3-hydroxyoctanoate	0.705051	2.65729e-09	1.07668e-06
3-hydroxyoctanoylcarnitine (2)	3-hydroxyoctanoylcarnitine (1)	0.951896	2.24358e-28	1.92777e-24
3-hydroxyoleoylcarnitine	Liver fat (%)	0.0375306	0.787596	0.943857
3-hydroxyoleoylcarnitine	Sodium (mmol/L)	-0.0399311	0.774357	0.939754
3-hydroxyoleoylcarnitine	Potassium (mmol/L)	-0.210017	0.127448	0.50932
3-hydroxyoleoylcarnitine	Creatinine (mg/dL)	-0.0213888	0.877993	0.969601
3-hydroxyoleoylcarnitine	Urea (BUN) (mg/dL)	-0.0416621	0.764849	0.936613
3-hydroxyoleoylcarnitine	Uric acid (mg/dL)	0.187939	0.173541	0.574806
3-hydroxyoleoylcarnitine	ALT (IU/L)	-0.086391	0.534501	0.846517
3-hydroxyoleoylcarnitine	AST (IU/L)	-0.0765651	0.582128	0.867972
3-hydroxyoleoylcarnitine	GGT (U/L)	-0.12505	0.367605	0.750935
3-hydroxyoleoylcarnitine	Alkaline phosphatase (IU/L)	-0.0854027	0.539203	0.84873
3-hydroxyoleoylcarnitine	Total Bilirubin (mg/dL)	0.195894	0.155714	0.551506
3-hydroxyoleoylcarnitine	Albumin (g/dL)	-0.0838117	0.546816	0.852019
3-hydroxyoleoylcarnitine	Creatine Kinase (U/L)	0.0189605	0.891756	0.973487
3-hydroxyoleoylcarnitine	Total cholesterol (mg/dL)	0.109622	0.430061	0.791502
3-hydroxyoleoylcarnitine	High Density Lipoprotein (mg/dL)	-0.0307498	0.825304	0.95485
3-hydroxyoleoylcarnitine	Low Density Lipoprotein (mg/dL)	0.13786	0.320168	0.716799
3-hydroxyoleoylcarnitine	Triglycerides (mg/dL)	0.0331475	0.81192	0.950686
3-hydroxyoleoylcarnitine	Glucose (mg/dL)	0.0667431	0.63157	0.888349
3-hydroxyoleoylcarnitine	Insulin (mg/dL)	-0.0983792	0.479106	0.818146
3-hydroxyoleoylcarnitine	Weight (kg)	-0.0131916	0.924574	0.982157
3-hydroxyoleoylcarnitine	Body mass index (kg/m2)	0.074538	0.592187	0.872484
3-hydroxyoleoylcarnitine	Heart rate (bpm)	0.160522	0.246242	0.65419
3-hydroxyoleoylcarnitine	Systolic blood pressure (mmHg)	-0.0307099	0.825527	0.954905
3-hydroxyoleoylcarnitine	Diastolic blood pressure (mmHg)	0.0557381	0.688923	0.911049
3-hydroxyoleoylcarnitine	Waist circumference (cm)	-0.0525531	0.705869	0.917016
3-hydroxyoleoylcarnitine	Hip circumference (cm)	0.0593815	0.669722	0.903988
3-hydroxyoleoylcarnitine	Trunk fat mass (kg/m2)	0.0790002	0.570147	0.86291
3-hydroxyoleoylcarnitine	Trunk fat free mass (kg/m2)	-0.176098	0.202751	0.609717
3-hydroxyoleoylcarnitine	Trunk total body water (%)	-0.158722	0.251648	0.659371
3-hydroxyoleoylcarnitine	Left arm fat mass (kg/m2)	0.0776398	0.576826	0.865622
3-hydroxyoleoylcarnitine	Left arm fat free mass (kg/m2)	-0.131405	0.343565	0.734015
3-hydroxyoleoylcarnitine	Left arm total body water (%)	-0.158722	0.251648	0.659371
3-hydroxyoleoylcarnitine	Right arm fat mass (kg/m2)	0.05992	0.666901	0.902883
3-hydroxyoleoylcarnitine	Right arm fat free mass (kg/m2)	-0.156615	0.258078	0.665354
3-hydroxyoleoylcarnitine	Right arm total body water (%)	-0.158722	0.251648	0.659371
3-hydroxyoleoylcarnitine	Left leg fat mass (kg/m2)	0.103413	0.45679	0.806578
3-hydroxyoleoylcarnitine	Left leg fat free mass (kg/m2)	-0.206599	0.133904	0.519095
3-hydroxyoleoylcarnitine	Left leg total body water (%)	-0.158722	0.251648	0.659371
3-hydroxyoleoylcarnitine	Right leg fat mass (kg/m2)	0.13874	0.317057	0.714365
3-hydroxyoleoylcarnitine	Right leg fat free mass (kg/m2)	-0.229562	0.0949518	0.4511
3-hydroxyoleoylcarnitine	Right leg total body water (%)	-0.158722	0.251648	0.659371
3-hydroxyoleoylcarnitine	(14 or 15)-methylpalmitate (a17:0 or i17:0)	0.452526	0.000591271	0.0255318
3-hydroxyoleoylcarnitine	(16 or 17)-methylstearate (a19:0 or i19:0)	0.305616	0.0246189	0.242421
3-hydroxyoleoylcarnitine	(2 or 3)-decenoate (10:1n7 or n8)	0.544688	2.06166e-05	0.00213143
3-hydroxyoleoylcarnitine	(N(1) + N(8))-acetylspermidine	0.00511588	0.970713	0.993191
3-hydroxyoleoylcarnitine	(S)-3-hydroxybutyrylcarnitine	0.703662	2.94484e-09	1.1782e-06
3-hydroxyoleoylcarnitine	1,2,3-benzenetriol sulfate (2)	-0.253277	0.0646156	0.381445
3-hydroxyoleoylcarnitine	1,2-dilinoleoyl-GPC (18:2/18:2)	-0.218112	0.113096	0.485428
3-hydroxyoleoylcarnitine	1,2-dilinoleoyl-GPE (18:2/18:2)*	-0.181766	0.188363	0.592807
3-hydroxyoleoylcarnitine	1,2-dipalmitoyl-GPC (16:0/16:0)	0.0169129	0.903386	0.976584
3-hydroxyoleoylcarnitine	1,3,7-trimethylurate	-0.0601612	0.66564	0.902376
3-hydroxyoleoylcarnitine	1,3-dimethylurate	0.0412141	0.767306	0.937429
3-hydroxyoleoylcarnitine	1,5-anhydroglucitol (1,5-AG)	-0.202841	0.141283	0.530489
3-hydroxyoleoylcarnitine	1,7-dimethylurate	0.0148131	0.915334	0.979716
3-hydroxyoleoylcarnitine	1-(1-enyl-oleoyl)-GPE (P-18:1)*	0.151796	0.273195	0.678848
3-hydroxyoleoylcarnitine	1-(1-enyl-palmitoyl)-2-arachidonoyl-GPC (P-16:0/20:4)*	0.0196999	0.887561	0.972254
3-hydroxyoleoylcarnitine	1-(1-enyl-palmitoyl)-2-arachidonoyl-GPE (P-16:0/20:4)*	-0.154583	0.264381	0.671086
3-hydroxyoleoylcarnitine	1-(1-enyl-palmitoyl)-2-linoleoyl-GPC (P-16:0/18:2)*	-0.130264	0.347807	0.73702
3-hydroxyoleoylcarnitine	1-(1-enyl-palmitoyl)-2-linoleoyl-GPE (P-16:0/18:2)*	-0.246058	0.0728882	0.402295
3-hydroxyoleoylcarnitine	1-(1-enyl-palmitoyl)-2-oleoyl-GPC (P-16:0/18:1)*	0.284924	0.0367741	0.293672
3-hydroxyoleoylcarnitine	1-(1-enyl-palmitoyl)-2-oleoyl-GPE (P-16:0/18:1)*	-0.0274883	0.843587	0.960148
3-hydroxyoleoylcarnitine	1-(1-enyl-palmitoyl)-2-palmitoleoyl-GPC (P-16:0/16:1)*	0.278853	0.0411618	0.30999
3-hydroxyoleoylcarnitine	1-(1-enyl-palmitoyl)-2-palmitoyl-GPC (P-16:0/16:0)*	0.328256	0.0153801	0.190381
3-hydroxyoleoylcarnitine	1-(1-enyl-palmitoyl)-GPC (P-16:0)*	0.16535	0.232133	0.640136
3-hydroxyoleoylcarnitine	1-(1-enyl-palmitoyl)-GPE (P-16:0)*	0.221472	0.107517	0.475642
3-hydroxyoleoylcarnitine	1-(1-enyl-stearoyl)-2-arachidonoyl-GPE (P-18:0/20:4)*	-0.0497462	0.720923	0.922415
3-hydroxyoleoylcarnitine	1-(1-enyl-stearoyl)-2-linoleoyl-GPE (P-18:0/18:2)*	-0.183408	0.184335	0.587965
3-hydroxyoleoylcarnitine	1-(1-enyl-stearoyl)-2-oleoyl-GPE (P-18:0/18:1)	-0.0313061	0.822194	0.953932
3-hydroxyoleoylcarnitine	1-(1-enyl-stearoyl)-GPE (P-18:0)*	0.0534876	0.700882	0.915223
3-hydroxyoleoylcarnitine	1-arachidonoyl-GPC* (20:4)*	0.303746	0.0255567	0.246937
3-hydroxyoleoylcarnitine	1-arachidonoyl-GPE (20:4n6)*	0.241477	0.0785604	0.41552
3-hydroxyoleoylcarnitine	1-arachidonoyl-GPI* (20:4)*	0.445578	0.000734231	0.0296486
3-hydroxyoleoylcarnitine	1-arachidonylglycerol (20:4)	0.140613	0.310506	0.709231
3-hydroxyoleoylcarnitine	1-carboxyethylisoleucine	-0.324142	0.016795	0.199562
3-hydroxyoleoylcarnitine	1-carboxyethylleucine	-0.0687971	0.621087	0.884164
3-hydroxyoleoylcarnitine	1-carboxyethylphenylalanine	-0.451495	0.000610751	0.0261271
3-hydroxyoleoylcarnitine	1-carboxyethyltyrosine	-0.426153	0.00131356	0.043583
3-hydroxyoleoylcarnitine	1-carboxyethylvaline	-0.109113	0.432217	0.792735
3-hydroxyoleoylcarnitine	1-dihomo-linolenylglycerol (20:3)	0.286222	0.0358879	0.290345
3-hydroxyoleoylcarnitine	1-docosahexaenoylglycerol (22:6)	0.257027	0.0606255	0.370413
3-hydroxyoleoylcarnitine	1-lignoceroyl-GPC (24:0)	0.0192422	0.890158	0.973007
3-hydroxyoleoylcarnitine	1-linolenoyl-GPC (18:3)*	-0.253007	0.0649114	0.382243
3-hydroxyoleoylcarnitine	1-linoleoyl-2-arachidonoyl-GPC (18:2/20:4n6)*	0.0169129	0.903386	0.976584
3-hydroxyoleoylcarnitine	1-linoleoyl-2-arachidonoyl-GPE (18:2/20:4)*	0.00446719	0.974425	0.993968
3-hydroxyoleoylcarnitine	1-linoleoyl-2-linolenoyl-GPC (18:2/18:3)*	-0.333257	0.0137984	0.17934
3-hydroxyoleoylcarnitine	1-linoleoyl-GPC (18:2)	-0.0285573	0.837585	0.958325
3-hydroxyoleoylcarnitine	1-linoleoyl-GPE (18:2)*	-0.142786	0.30301	0.703331
3-hydroxyoleoylcarnitine	1-linoleoyl-GPG (18:2)*	0.0123697	0.929261	0.983453
3-hydroxyoleoylcarnitine	1-linoleoyl-GPI* (18:2)*	0.041996	0.763019	0.936076
3-hydroxyoleoylcarnitine	1-linoleoylglycerol (18:2)	0.102852	0.459248	0.807941
3-hydroxyoleoylcarnitine	1-methyl-4-imidazoleacetate	-0.0768145	0.580895	0.867412
3-hydroxyoleoylcarnitine	1-methyl-5-imidazoleacetate	0.168557	0.223075	0.631165
3-hydroxyoleoylcarnitine	1-methyl-5-imidazolelactate	0.209866	0.127728	0.509721
3-hydroxyoleoylcarnitine	1-methylhistidine	0.0140496	0.919684	0.980904
3-hydroxyoleoylcarnitine	1-methylnicotinamide	0.234414	0.0879819	0.436663
3-hydroxyoleoylcarnitine	1-methylurate	0.00425768	0.975624	0.99431
3-hydroxyoleoylcarnitine	1-methylxanthine	-0.0779599	0.575251	0.864999
3-hydroxyoleoylcarnitine	1-myristoyl-2-arachidonoyl-GPC (14:0/20:4)*	-0.10793	0.437257	0.795645
3-hydroxyoleoylcarnitine	1-myristoyl-2-palmitoyl-GPC (14:0/16:0)	-0.233421	0.089374	0.43968
3-hydroxyoleoylcarnitine	1-myristoylglycerol (14:0)	-0.0425214	0.760142	0.935166
3-hydroxyoleoylcarnitine	1-oleoyl-2-arachidonoyl-GPE (18:1/20:4)*	0.35815	0.0078347	0.130724
3-hydroxyoleoylcarnitine	1-oleoyl-2-docosahexaenoyl-GPC (18:1/22:6)*	0.35647	0.00815104	0.13388
3-hydroxyoleoylcarnitine	1-oleoyl-2-linoleoyl-GPE (18:1/18:2)*	-0.0353912	0.799445	0.947295
3-hydroxyoleoylcarnitine	1-oleoyl-GPC (18:1)	0.17058	0.217488	0.625287
3-hydroxyoleoylcarnitine	1-oleoyl-GPE (18:1)	-0.0663537	0.633565	0.889233
3-hydroxyoleoylcarnitine	1-oleoyl-GPG (18:1)*	-0.22409	0.103318	0.467713
3-hydroxyoleoylcarnitine	1-oleoyl-GPI (18:1)	-0.132784	0.33848	0.730608
3-hydroxyoleoylcarnitine	1-oleoyl-GPS (18:1)	-0.00935309	0.946483	0.987404
3-hydroxyoleoylcarnitine	1-oleoylglycerol (18:1)	0.256939	0.0607167	0.370685
3-hydroxyoleoylcarnitine	1-palmitoleoyl-2-linolenoyl-GPC (16:1/18:3)*	-0.108906	0.433098	0.793168
3-hydroxyoleoylcarnitine	1-palmitoleoyl-GPC* (16:1)*	0.200397	0.14624	0.537642
3-hydroxyoleoylcarnitine	1-palmitoleoylglycerol (16:1)*	0.0826647	0.552336	0.854805
3-hydroxyoleoylcarnitine	1-palmitoyl-2-arachidonoyl-GPC (16:0/20:4n6)	0.462872	0.000424632	0.020245
3-hydroxyoleoylcarnitine	1-palmitoyl-2-arachidonoyl-GPE (16:0/20:4)*	0.29989	0.0275844	0.256526
3-hydroxyoleoylcarnitine	1-palmitoyl-2-arachidonoyl-GPI (16:0/20:4)*	-0.119765	0.388354	0.764958
3-hydroxyoleoylcarnitine	1-palmitoyl-2-dihomo-linolenoyl-GPC (16:0/20:3n3 or 6)*	0.188218	0.172891	0.574001
3-hydroxyoleoylcarnitine	1-palmitoyl-2-docosahexaenoyl-GPC (16:0/22:6)	0.428474	0.00122757	0.0416703
3-hydroxyoleoylcarnitine	1-palmitoyl-2-docosahexaenoyl-GPE (16:0/22:6)*	0.359791	0.00753592	0.127809
3-hydroxyoleoylcarnitine	1-palmitoyl-2-linoleoyl-GPC (16:0/18:2)	0.218761	0.112002	0.48345
3-hydroxyoleoylcarnitine	1-palmitoyl-2-linoleoyl-GPE (16:0/18:2)	0.00511588	0.970713	0.993191
3-hydroxyoleoylcarnitine	1-palmitoyl-2-linoleoyl-GPI (16:0/18:2)	0.00412324	0.976394	0.994456
3-hydroxyoleoylcarnitine	1-palmitoyl-2-oleoyl-GPC (16:0/18:1)	0.366091	0.00647951	0.117429
3-hydroxyoleoylcarnitine	1-palmitoyl-2-oleoyl-GPE (16:0/18:1)	0.078838	0.570941	0.863203
3-hydroxyoleoylcarnitine	1-palmitoyl-2-oleoyl-GPI (16:0/18:1)*	0.0237468	0.864661	0.966043
3-hydroxyoleoylcarnitine	1-palmitoyl-2-palmitoleoyl-GPC (16:0/16:1)*	0.0605124	0.663804	0.901603
3-hydroxyoleoylcarnitine	1-palmitoyl-2-stearoyl-GPC (16:0/18:0)	-0.0786089	0.572064	0.863725
3-hydroxyoleoylcarnitine	1-palmitoyl-2-stearoyl-GPE (16:0/18:0)*	0.0967847	0.486294	0.821852
3-hydroxyoleoylcarnitine	1-palmitoyl-GPC (16:0)	0.315505	0.0201293	0.219104
3-hydroxyoleoylcarnitine	1-palmitoyl-GPE (16:0)	0.230634	0.0933749	0.447929
3-hydroxyoleoylcarnitine	1-palmitoyl-GPG (16:0)*	-0.156798	0.257515	0.664957
3-hydroxyoleoylcarnitine	1-palmitoyl-GPI* (16:0)	-0.138129	0.319217	0.716029
3-hydroxyoleoylcarnitine	1-palmitoylglycerol (16:0)	0.160807	0.245394	0.653332
3-hydroxyoleoylcarnitine	1-ribosyl-imidazoleacetate*	-0.252052	0.0659637	0.384966
3-hydroxyoleoylcarnitine	1-stearoyl-2-arachidonoyl-GPC (18:0/20:4)	0.369221	0.00600439	0.112401
3-hydroxyoleoylcarnitine	1-stearoyl-2-arachidonoyl-GPE (18:0/20:4)	0.319246	0.0186219	0.21046
3-hydroxyoleoylcarnitine	1-stearoyl-2-arachidonoyl-GPI (18:0/20:4)	0.443211	0.000789623	0.0311048
3-hydroxyoleoylcarnitine	1-stearoyl-2-arachidonoyl-GPS (18:0/20:4)	0.0762858	0.583509	0.868575
3-hydroxyoleoylcarnitine	1-stearoyl-2-docosahexaenoyl-GPC (18:0/22:6)	0.20139	0.144211	0.534871
3-hydroxyoleoylcarnitine	1-stearoyl-2-docosahexaenoyl-GPE (18:0/22:6)*	0.217158	0.114721	0.488096
3-hydroxyoleoylcarnitine	1-stearoyl-2-linoleoyl-GPC (18:0/18:2)*	0.108617	0.434327	0.793833
3-hydroxyoleoylcarnitine	1-stearoyl-2-linoleoyl-GPE (18:0/18:2)*	0.0712405	0.608714	0.879227
3-hydroxyoleoylcarnitine	1-stearoyl-2-linoleoyl-GPI (18:0/18:2)	0.121521	0.381384	0.760395
3-hydroxyoleoylcarnitine	1-stearoyl-2-oleoyl-GPC (18:0/18:1)	-0.00694843	0.960229	0.990667
3-hydroxyoleoylcarnitine	1-stearoyl-2-oleoyl-GPE (18:0/18:1)	-0.0630322	0.650691	0.896366
3-hydroxyoleoylcarnitine	1-stearoyl-2-oleoyl-GPI (18:0/18:1)*	0.0257703	0.853251	0.96309
3-hydroxyoleoylcarnitine	1-stearoyl-2-oleoyl-GPS (18:0/18:1)	0.203222	0.140519	0.529332
3-hydroxyoleoylcarnitine	1-stearoyl-GPC (18:0)	0.140038	0.312509	0.71088
3-hydroxyoleoylcarnitine	1-stearoyl-GPE (18:0)	0.218456	0.112516	0.484397
3-hydroxyoleoylcarnitine	1-stearoyl-GPG (18:0)	0.00395152	0.977376	0.994632
3-hydroxyoleoylcarnitine	1-stearoyl-GPI (18:0)	0.147711	0.286462	0.689691
3-hydroxyoleoylcarnitine	10-heptadecenoate (17:1n7)	0.657008	6.82434e-08	1.86103e-05
3-hydroxyoleoylcarnitine	10-nonadecenoate (19:1n9)	0.573207	5.89467e-06	0.000774115
3-hydroxyoleoylcarnitine	10-undecenoate (11:1n1)	0.464056	0.000408578	0.0197052
3-hydroxyoleoylcarnitine	11-ketoetiocholanolone glucuronide	-0.0756022	0.586896	0.869942
3-hydroxyoleoylcarnitine	11beta-hydroxyandrosterone glucuronide	-0.0807087	0.56181	0.859037
3-hydroxyoleoylcarnitine	11beta-hydroxyetiocholanolone glucuronide*	-0.0951971	0.493507	0.825568
3-hydroxyoleoylcarnitine	12,13-DiHOME	0.0613952	0.659198	0.89972
3-hydroxyoleoylcarnitine	12-HETE	0.326772	0.0158781	0.193571
3-hydroxyoleoylcarnitine	13-HODE + 9-HODE	0.318101	0.0190728	0.212926
3-hydroxyoleoylcarnitine	16a-hydroxy DHEA 3-sulfate	0.0112626	0.935578	0.985008
3-hydroxyoleoylcarnitine	17alpha-hydroxypregnanolone glucuronide	0.0611641	0.660403	0.900168
3-hydroxyoleoylcarnitine	17alpha-hydroxypregnenolone 3-sulfate	0.00541271	0.969014	0.992791
3-hydroxyoleoylcarnitine	2'-deoxyuridine	-0.202955	0.141053	0.53016
3-hydroxyoleoylcarnitine	2'-O-methyluridine	-0.0776163	0.576942	0.865741
3-hydroxyoleoylcarnitine	2,3-dihydroxy-2-methylbutyrate	-0.0327957	0.813881	0.95136
3-hydroxyoleoylcarnitine	2,3-dihydroxy-5-methylthio-4-pentenoate (DMTPA)*	-0.02913	0.834373	0.957432
3-hydroxyoleoylcarnitine	2,3-dihydroxyisovalerate	0.0899101	0.517921	0.838258
3-hydroxyoleoylcarnitine	2,4-di-tert-butylphenol	0.355019	0.00843312	0.136287
3-hydroxyoleoylcarnitine	2,6-dihydroxybenzoic acid	-0.13118	0.344397	0.734683
3-hydroxyoleoylcarnitine	2-acetamidophenol sulfate	-0.219837	0.110204	0.480296
3-hydroxyoleoylcarnitine	2-aminoadipate	0.00694843	0.960229	0.990667
3-hydroxyoleoylcarnitine	2-aminobutyrate	0.434315	0.00103303	0.0371662
3-hydroxyoleoylcarnitine	2-aminoheptanoate	-0.0642539	0.64437	0.893798
3-hydroxyoleoylcarnitine	2-aminooctanoate	0.152484	0.271003	0.676821
3-hydroxyoleoylcarnitine	2-aminophenol sulfate	-0.304242	0.025305	0.245805
3-hydroxyoleoylcarnitine	2-arachidonoylglycerol (20:4)	0.0240474	0.862965	0.965592
3-hydroxyoleoylcarnitine	2-hydroxy-3-methylvalerate	-0.0725767	0.601993	0.876589
3-hydroxyoleoylcarnitine	2-hydroxy-4-(methylthio)butanoic acid	-0.382851	0.0042729	0.0919537
3-hydroxyoleoylcarnitine	2-hydroxyarachidate*	-0.0328714	0.813459	0.951232
3-hydroxyoleoylcarnitine	2-hydroxybehenate	0.115489	0.405636	0.776216
3-hydroxyoleoylcarnitine	2-hydroxybutyrate/2-hydroxyisobutyrate	0.547017	1.86923e-05	0.00197473
3-hydroxyoleoylcarnitine	2-hydroxydecanoate	-0.127973	0.356423	0.743235
3-hydroxyoleoylcarnitine	2-hydroxyglutarate	0.0614669	0.658825	0.899562
3-hydroxyoleoylcarnitine	2-hydroxyhippurate (salicylurate)	-0.196999	0.153348	0.54824
3-hydroxyoleoylcarnitine	2-hydroxylaurate	0.0735694	0.597021	0.87454
3-hydroxyoleoylcarnitine	2-hydroxynervonate*	0.372925	0.00548192	0.106453
3-hydroxyoleoylcarnitine	2-hydroxyoctanoate	-0.0857864	0.537375	0.847769
3-hydroxyoleoylcarnitine	2-hydroxypalmitate	0.320353	0.0181946	0.207787
3-hydroxyoleoylcarnitine	2-hydroxyphenylacetate	-0.0897951	0.518459	0.838612
3-hydroxyoleoylcarnitine	2-hydroxyphytanate*	-0.136869	0.323693	0.719357
3-hydroxyoleoylcarnitine	2-hydroxysebacate	-0.110226	0.427508	0.789834
3-hydroxyoleoylcarnitine	2-hydroxystearate	0.0808614	0.561067	0.858677
3-hydroxyoleoylcarnitine	2-isopropylmalate	0.143294	0.301278	0.701813
3-hydroxyoleoylcarnitine	2-keto-3-deoxy-gluconate	-0.0487154	0.726478	0.924289
3-hydroxyoleoylcarnitine	2-ketocaprylate	-0.0292827	0.833517	0.957137
3-hydroxyoleoylcarnitine	2-linoleoylglycerol (18:2)	-0.16184	0.242332	0.650374
3-hydroxyoleoylcarnitine	2-methoxyhydroquinone sulfate (1)	-0.383809	0.00416964	0.0907008
3-hydroxyoleoylcarnitine	2-methoxyhydroquinone sulfate (2)	-0.243684	0.0757863	0.409083
3-hydroxyoleoylcarnitine	2-methoxyresorcinol sulfate	-0.20997	0.127534	0.50943
3-hydroxyoleoylcarnitine	2-methylbutyrylcarnitine (C5)	-0.138625	0.317464	0.714641
3-hydroxyoleoylcarnitine	2-methylserine	0.0462235	0.739964	0.928756
3-hydroxyoleoylcarnitine	2-naphthol sulfate	-0.0890697	0.521857	0.840191
3-hydroxyoleoylcarnitine	2-O-methylascorbic acid	0.0456993	0.742811	0.92958
3-hydroxyoleoylcarnitine	2-oleoylglycerol (18:1)	0.194113	0.159583	0.556983
3-hydroxyoleoylcarnitine	2-oxoarginine*	-0.47299	0.000304064	0.0160172
3-hydroxyoleoylcarnitine	2-palmitoleoyl-GPC* (16:1)*	0.201199	0.144599	0.53539
3-hydroxyoleoylcarnitine	2-palmitoyl-GPC* (16:0)*	0.320506	0.0181364	0.207494
3-hydroxyoleoylcarnitine	2-piperidinone	-0.276143	0.0432555	0.317123
3-hydroxyoleoylcarnitine	2-stearoyl-GPE (18:0)*	0.0408888	0.769092	0.9381
3-hydroxyoleoylcarnitine	21-hydroxypregnenolone disulfate	0.0960945	0.489423	0.823599
3-hydroxyoleoylcarnitine	21-hydroxypregnenolone monosulfate (1)	0.0918836	0.508737	0.83363
3-hydroxyoleoylcarnitine	2R,3R-dihydroxybutyrate	-0.113237	0.414917	0.782002
3-hydroxyoleoylcarnitine	3,4-dihydroxybutyrate	-0.051197	0.713129	0.919457
3-hydroxyoleoylcarnitine	3,5-dichloro-2,6-dihydroxybenzoic acid	-0.0537167	0.699661	0.914806
3-hydroxyoleoylcarnitine	3,7-dimethylurate	0.0190364	0.891325	0.973323
3-hydroxyoleoylcarnitine	3-(3-amino-3-carboxypropyl)uridine*	-0.0400489	0.773709	0.93951
3-hydroxyoleoylcarnitine	3-(3-hydroxyphenyl)propionate	0.0340531	0.806879	0.949296
3-hydroxyoleoylcarnitine	3-(3-hydroxyphenyl)propionate sulfate	0.0293216	0.833299	0.957051
3-hydroxyoleoylcarnitine	3-(4-hydroxyphenyl)lactate (HPLA)	-0.216699	0.115507	0.489366
3-hydroxyoleoylcarnitine	3-acetylphenol sulfate	-0.0317764	0.819567	0.953205
3-hydroxyoleoylcarnitine	3-amino-2-piperidone	-0.243081	0.0765367	0.410845
3-hydroxyoleoylcarnitine	3-aminoisobutyrate	0.162105	0.241554	0.649658
3-hydroxyoleoylcarnitine	3-bromo-5-chloro-2,6-dihydroxybenzoic acid*	0.161685	0.242791	0.650883
3-hydroxyoleoylcarnitine	3-carboxy-4-methyl-5-pentyl-2-furanpropionate (3-CMPFP)	-0.0328714	0.813459	0.951232
3-hydroxyoleoylcarnitine	3-carboxy-4-methyl-5-propyl-2-furanpropanoate (CMPF)	0.0662392	0.634153	0.889492
3-hydroxyoleoylcarnitine	3-decenoylcarnitine	0.23699	0.0844481	0.429393
3-hydroxyoleoylcarnitine	3-ethylcatechol sulfate (1)	0.0604959	0.66389	0.901603
3-hydroxyoleoylcarnitine	3-formylindole	-0.0928875	0.504098	0.831158
3-hydroxyoleoylcarnitine	3-hydroxy-2-ethylpropionate	0.361815	0.00718133	0.12452
3-hydroxyoleoylcarnitine	3-hydroxy-2-methylpyridine sulfate	-0.199834	0.1474	0.539459
3-hydroxyoleoylcarnitine	3-hydroxy-3-methylglutarate	-0.00607033	0.965252	0.991855
3-hydroxyoleoylcarnitine	3-hydroxyadipate	0.336822	0.0127581	0.17216
3-hydroxyoleoylcarnitine	3-hydroxybutyrate (BHBA)	0.579163	4.47078e-06	0.000621342
3-hydroxyoleoylcarnitine	3-hydroxybutyroylglycine	0.400482	0.00269311	0.0694007
3-hydroxyoleoylcarnitine	3-hydroxydecanoate	0.630856	3.16497e-07	6.83118e-05
3-hydroxyoleoylcarnitine	3-hydroxydecanoylcarnitine	0.603139	1.38731e-06	0.000237738
3-hydroxyoleoylcarnitine	3-hydroxydodecanedioate*	0.613568	8.08915e-07	0.000151411
3-hydroxyoleoylcarnitine	3-hydroxyhexanoate	0.549728	1.66623e-05	0.00179602
3-hydroxyoleoylcarnitine	3-hydroxyhexanoylcarnitine (1)	0.522879	4.98648e-05	0.00423483
3-hydroxyoleoylcarnitine	3-hydroxyhippurate	-0.00931548	0.946698	0.987501
3-hydroxyoleoylcarnitine	3-hydroxyhippurate sulfate	0.0704228	0.612843	0.880911
3-hydroxyoleoylcarnitine	3-hydroxyisobutyrate	0.196732	0.153917	0.549083
3-hydroxyoleoylcarnitine	3-hydroxylaurate	0.627878	3.73544e-07	7.86797e-05
3-hydroxyoleoylcarnitine	3-hydroxyoctanoate	0.609438	1.00385e-06	0.000181498
3-hydroxyoleoylcarnitine	3-hydroxyoctanoylcarnitine (1)	0.612531	8.54231e-07	0.000158469
3-hydroxyoleoylcarnitine	3-hydroxyoctanoylcarnitine (2)	0.590273	2.63006e-06	0.000402517
3-hydroxypyridine sulfate	Liver fat (%)	-0.292178	0.0320453	0.275365
3-hydroxypyridine sulfate	Sodium (mmol/L)	0.0440943	0.751549	0.93247
3-hydroxypyridine sulfate	Potassium (mmol/L)	0.346314	0.01031	0.152998
3-hydroxypyridine sulfate	Creatinine (mg/dL)	0.175412	0.204544	0.611627
3-hydroxypyridine sulfate	Urea (BUN) (mg/dL)	0.260871	0.0567434	0.359914
3-hydroxypyridine sulfate	Uric acid (mg/dL)	-0.0152186	0.913026	0.979072
3-hydroxypyridine sulfate	ALT (IU/L)	-0.127043	0.359959	0.745724
3-hydroxypyridine sulfate	AST (IU/L)	-0.218057	0.11319	0.48556
3-hydroxypyridine sulfate	GGT (U/L)	0.0606708	0.662977	0.901299
3-hydroxypyridine sulfate	Alkaline phosphatase (IU/L)	-0.0194141	0.889182	0.97269
3-hydroxypyridine sulfate	Total Bilirubin (mg/dL)	-0.0552208	0.691665	0.912068
3-hydroxypyridine sulfate	Albumin (g/dL)	0.135657	0.328037	0.7226
3-hydroxypyridine sulfate	Creatine Kinase (U/L)	-0.0611941	0.660246	0.900093
3-hydroxypyridine sulfate	Total cholesterol (mg/dL)	0.137123	0.322788	0.718709
3-hydroxypyridine sulfate	High Density Lipoprotein (mg/dL)	-0.154801	0.263701	0.670542
3-hydroxypyridine sulfate	Low Density Lipoprotein (mg/dL)	0.100046	0.471655	0.814574
3-hydroxypyridine sulfate	Triglycerides (mg/dL)	0.0911621	0.512085	0.83546
3-hydroxypyridine sulfate	Glucose (mg/dL)	0.0484939	0.727673	0.924738
3-hydroxypyridine sulfate	Insulin (mg/dL)	-0.172007	0.213608	0.621481
3-hydroxypyridine sulfate	Weight (kg)	0.0436854	0.75378	0.933283
3-hydroxypyridine sulfate	Body mass index (kg/m2)	-0.186657	0.176549	0.578465
3-hydroxypyridine sulfate	Heart rate (bpm)	-0.0861624	0.535587	0.847002
3-hydroxypyridine sulfate	Systolic blood pressure (mmHg)	-0.107382	0.439599	0.796805
3-hydroxypyridine sulfate	Diastolic blood pressure (mmHg)	-0.1804	0.191761	0.596723
3-hydroxypyridine sulfate	Waist circumference (cm)	-0.021835	0.875467	0.969002
3-hydroxypyridine sulfate	Hip circumference (cm)	0.0106926	0.938832	0.985771
3-hydroxypyridine sulfate	Trunk fat mass (kg/m2)	0.0589884	0.671784	0.904699
3-hydroxypyridine sulfate	Trunk fat free mass (kg/m2)	0.0804742	0.56295	0.85957
3-hydroxypyridine sulfate	Trunk total body water (%)	-0.0133803	0.923498	0.981886
3-hydroxypyridine sulfate	Left arm fat mass (kg/m2)	-0.140131	0.312182	0.71062
3-hydroxypyridine sulfate	Left arm fat free mass (kg/m2)	0.0989541	0.476529	0.816927
3-hydroxypyridine sulfate	Left arm total body water (%)	-0.0133803	0.923498	0.981886
3-hydroxypyridine sulfate	Right arm fat mass (kg/m2)	-0.154418	0.264899	0.67145
3-hydroxypyridine sulfate	Right arm fat free mass (kg/m2)	0.075345	0.588173	0.870564
3-hydroxypyridine sulfate	Right arm total body water (%)	-0.0133803	0.923498	0.981886
3-hydroxypyridine sulfate	Left leg fat mass (kg/m2)	-0.0183042	0.895481	0.974582
3-hydroxypyridine sulfate	Left leg fat free mass (kg/m2)	0.0472276	0.73452	0.9269
3-hydroxypyridine sulfate	Left leg total body water (%)	-0.0133803	0.923498	0.981886
3-hydroxypyridine sulfate	Right leg fat mass (kg/m2)	-0.0323749	0.816227	0.952106
3-hydroxypyridine sulfate	Right leg fat free mass (kg/m2)	0.0241437	0.862421	0.965481
3-hydroxypyridine sulfate	Right leg total body water (%)	-0.0133803	0.923498	0.981886
3-hydroxypyridine sulfate	(14 or 15)-methylpalmitate (a17:0 or i17:0)	0.0220698	0.874139	0.968601
3-hydroxypyridine sulfate	(16 or 17)-methylstearate (a19:0 or i19:0)	0.0421193	0.762344	0.935828
3-hydroxypyridine sulfate	(2 or 3)-decenoate (10:1n7 or n8)	-0.252754	0.0651889	0.382913
3-hydroxypyridine sulfate	(N(1) + N(8))-acetylspermidine	-0.11416	0.411095	0.779662
3-hydroxypyridine sulfate	(S)-3-hydroxybutyrylcarnitine	-0.0199352	0.886227	0.971831
3-hydroxypyridine sulfate	1,2,3-benzenetriol sulfate (2)	0.136872	0.323682	0.719345
3-hydroxypyridine sulfate	1,2-dilinoleoyl-GPC (18:2/18:2)	0.114389	0.410153	0.779036
3-hydroxypyridine sulfate	1,2-dilinoleoyl-GPE (18:2/18:2)*	0.000611799	0.996497	0.999149
3-hydroxypyridine sulfate	1,2-dipalmitoyl-GPC (16:0/16:0)	-0.169735	0.21981	0.62761
3-hydroxypyridine sulfate	1,3,7-trimethylurate	0.100038	0.471689	0.814607
3-hydroxypyridine sulfate	1,3-dimethylurate	0.260459	0.05715	0.360907
3-hydroxypyridine sulfate	1,5-anhydroglucitol (1,5-AG)	0.0246617	0.859499	0.964647
3-hydroxypyridine sulfate	1,7-dimethylurate	0.280122	0.040211	0.306526
3-hydroxypyridine sulfate	1-(1-enyl-oleoyl)-GPE (P-18:1)*	0.147246	0.288	0.690897
3-hydroxypyridine sulfate	1-(1-enyl-palmitoyl)-2-arachidonoyl-GPC (P-16:0/20:4)*	0.195426	0.156724	0.552812
3-hydroxypyridine sulfate	1-(1-enyl-palmitoyl)-2-arachidonoyl-GPE (P-16:0/20:4)*	0.213188	0.121669	0.499571
3-hydroxypyridine sulfate	1-(1-enyl-palmitoyl)-2-linoleoyl-GPC (P-16:0/18:2)*	0.292014	0.032146	0.275703
3-hydroxypyridine sulfate	1-(1-enyl-palmitoyl)-2-linoleoyl-GPE (P-16:0/18:2)*	0.193444	0.161055	0.558907
3-hydroxypyridine sulfate	1-(1-enyl-palmitoyl)-2-oleoyl-GPC (P-16:0/18:1)*	0.12834	0.355035	0.742211
3-hydroxypyridine sulfate	1-(1-enyl-palmitoyl)-2-oleoyl-GPE (P-16:0/18:1)*	0.0928149	0.504433	0.831375
3-hydroxypyridine sulfate	1-(1-enyl-palmitoyl)-2-palmitoleoyl-GPC (P-16:0/16:1)*	-0.0298456	0.830363	0.956247
3-hydroxypyridine sulfate	1-(1-enyl-palmitoyl)-2-palmitoyl-GPC (P-16:0/16:0)*	-0.0133791	0.923505	0.981886
3-hydroxypyridine sulfate	1-(1-enyl-palmitoyl)-GPC (P-16:0)*	0.1336	0.335492	0.728508
3-hydroxypyridine sulfate	1-(1-enyl-palmitoyl)-GPE (P-16:0)*	0.149457	0.280742	0.685066
3-hydroxypyridine sulfate	1-(1-enyl-stearoyl)-2-arachidonoyl-GPE (P-18:0/20:4)*	0.180255	0.192124	0.597084
3-hydroxypyridine sulfate	1-(1-enyl-stearoyl)-2-linoleoyl-GPE (P-18:0/18:2)*	0.176749	0.201061	0.607649
3-hydroxypyridine sulfate	1-(1-enyl-stearoyl)-2-oleoyl-GPE (P-18:0/18:1)	0.116066	0.403277	0.774681
3-hydroxypyridine sulfate	1-(1-enyl-stearoyl)-GPE (P-18:0)*	0.152201	0.271902	0.677569
3-hydroxypyridine sulfate	1-arachidonoyl-GPC* (20:4)*	-0.0306842	0.82567	0.954905
3-hydroxypyridine sulfate	1-arachidonoyl-GPE (20:4n6)*	-0.00758529	0.956587	0.989694
3-hydroxypyridine sulfate	1-arachidonoyl-GPI* (20:4)*	0.0842767	0.544586	0.851013
3-hydroxypyridine sulfate	1-arachidonylglycerol (20:4)	-0.130248	0.347866	0.73702
3-hydroxypyridine sulfate	1-carboxyethylisoleucine	-0.0395424	0.776496	0.940348
3-hydroxypyridine sulfate	1-carboxyethylleucine	-0.0764246	0.582822	0.868273
3-hydroxypyridine sulfate	1-carboxyethylphenylalanine	-0.0770345	0.579809	0.866889
3-hydroxypyridine sulfate	1-carboxyethyltyrosine	-0.147058	0.288622	0.691558
3-hydroxypyridine sulfate	1-carboxyethylvaline	-0.141147	0.308652	0.707778
3-hydroxypyridine sulfate	1-dihomo-linolenylglycerol (20:3)	-0.179874	0.193082	0.598315
3-hydroxypyridine sulfate	1-docosahexaenoylglycerol (22:6)	-0.23513	0.086988	0.434655
3-hydroxypyridine sulfate	1-lignoceroyl-GPC (24:0)	0.21872	0.112071	0.483606
3-hydroxypyridine sulfate	1-linolenoyl-GPC (18:3)*	0.229655	0.0948135	0.450803
3-hydroxypyridine sulfate	1-linoleoyl-2-arachidonoyl-GPC (18:2/20:4n6)*	0.078178	0.574179	0.864512
3-hydroxypyridine sulfate	1-linoleoyl-2-arachidonoyl-GPE (18:2/20:4)*	-0.061335	0.659512	0.899803
3-hydroxypyridine sulfate	1-linoleoyl-2-linolenoyl-GPC (18:2/18:3)*	0.23766	0.0835483	0.427481
3-hydroxypyridine sulfate	1-linoleoyl-GPC (18:2)	0.0718506	0.605641	0.877989
3-hydroxypyridine sulfate	1-linoleoyl-GPE (18:2)*	0.125291	0.366677	0.750354
3-hydroxypyridine sulfate	1-linoleoyl-GPG (18:2)*	-0.181933	0.187952	0.592264
3-hydroxypyridine sulfate	1-linoleoyl-GPI* (18:2)*	-0.228969	0.0958315	0.452876
3-hydroxypyridine sulfate	1-linoleoylglycerol (18:2)	-0.000419287	0.997599	0.999336
3-hydroxypyridine sulfate	1-methyl-4-imidazoleacetate	0.00827139	0.952665	0.98882
3-hydroxypyridine sulfate	1-methyl-5-imidazoleacetate	0.293234	0.031401	0.272845
3-hydroxypyridine sulfate	1-methyl-5-imidazolelactate	0.203735	0.139499	0.527631
3-hydroxypyridine sulfate	1-methylhistidine	0.303068	0.0259035	0.248653
3-hydroxypyridine sulfate	1-methylnicotinamide	0.0715456	0.607176	0.878636
3-hydroxypyridine sulfate	1-methylurate	0.474037	0.000293552	0.0156234
3-hydroxypyridine sulfate	1-methylxanthine	0.586278	3.19012e-06	0.000471437
3-hydroxypyridine sulfate	1-myristoyl-2-arachidonoyl-GPC (14:0/20:4)*	0.128797	0.353308	0.741052
3-hydroxypyridine sulfate	1-myristoyl-2-palmitoyl-GPC (14:0/16:0)	0.0373166	0.788779	0.944153
3-hydroxypyridine sulfate	1-myristoylglycerol (14:0)	0.196147	0.155169	0.55081
3-hydroxypyridine sulfate	1-oleoyl-2-arachidonoyl-GPE (18:1/20:4)*	-0.0476082	0.73246	0.926146
3-hydroxypyridine sulfate	1-oleoyl-2-docosahexaenoyl-GPC (18:1/22:6)*	-0.0551553	0.692013	0.912122
3-hydroxypyridine sulfate	1-oleoyl-2-linoleoyl-GPE (18:1/18:2)*	0.0662855	0.633915	0.889304
3-hydroxypyridine sulfate	1-oleoyl-GPC (18:1)	0.188565	0.172088	0.572815
3-hydroxypyridine sulfate	1-oleoyl-GPE (18:1)	0.151591	0.273851	0.67935
3-hydroxypyridine sulfate	1-oleoyl-GPG (18:1)*	0.0580247	0.676849	0.906618
3-hydroxypyridine sulfate	1-oleoyl-GPI (18:1)	0.0693349	0.618355	0.883082
3-hydroxypyridine sulfate	1-oleoyl-GPS (18:1)	-0.00981698	0.943833	0.986784
3-hydroxypyridine sulfate	1-oleoylglycerol (18:1)	-0.0781018	0.574554	0.864691
3-hydroxypyridine sulfate	1-palmitoleoyl-2-linolenoyl-GPC (16:1/18:3)*	0.122285	0.378376	0.75831
3-hydroxypyridine sulfate	1-palmitoleoyl-GPC* (16:1)*	0.110577	0.426028	0.78881
3-hydroxypyridine sulfate	1-palmitoleoylglycerol (16:1)*	-0.00866935	0.95039	0.988392
3-hydroxypyridine sulfate	1-palmitoyl-2-arachidonoyl-GPC (16:0/20:4n6)	-0.0600343	0.666303	0.902564
3-hydroxypyridine sulfate	1-palmitoyl-2-arachidonoyl-GPE (16:0/20:4)*	-0.0896131	0.51931	0.838873
3-hydroxypyridine sulfate	1-palmitoyl-2-arachidonoyl-GPI (16:0/20:4)*	0.119344	0.390034	0.766041
3-hydroxypyridine sulfate	1-palmitoyl-2-dihomo-linolenoyl-GPC (16:0/20:3n3 or 6)*	0.146789	0.289517	0.692225
3-hydroxypyridine sulfate	1-palmitoyl-2-docosahexaenoyl-GPC (16:0/22:6)	-0.133295	0.336606	0.729266
3-hydroxypyridine sulfate	1-palmitoyl-2-docosahexaenoyl-GPE (16:0/22:6)*	-0.125367	0.366383	0.750186
3-hydroxypyridine sulfate	1-palmitoyl-2-linoleoyl-GPC (16:0/18:2)	0.0357919	0.797222	0.946636
3-hydroxypyridine sulfate	1-palmitoyl-2-linoleoyl-GPE (16:0/18:2)	-0.0346484	0.80357	0.948222
3-hydroxypyridine sulfate	1-palmitoyl-2-linoleoyl-GPI (16:0/18:2)	-0.168744	0.222554	0.630553
3-hydroxypyridine sulfate	1-palmitoyl-2-oleoyl-GPC (16:0/18:1)	0.0698685	0.615648	0.881955
3-hydroxypyridine sulfate	1-palmitoyl-2-oleoyl-GPE (16:0/18:1)	-0.070021	0.614876	0.881645
3-hydroxypyridine sulfate	1-palmitoyl-2-oleoyl-GPI (16:0/18:1)*	-0.00857633	0.950922	0.988469
3-hydroxypyridine sulfate	1-palmitoyl-2-palmitoleoyl-GPC (16:0/16:1)*	-0.00423099	0.975777	0.99431
3-hydroxypyridine sulfate	1-palmitoyl-2-stearoyl-GPC (16:0/18:0)	-0.00331618	0.981013	0.995499
3-hydroxypyridine sulfate	1-palmitoyl-2-stearoyl-GPE (16:0/18:0)*	0.0371446	0.78973	0.94456
3-hydroxypyridine sulfate	1-palmitoyl-GPC (16:0)	0.123766	0.372584	0.754252
3-hydroxypyridine sulfate	1-palmitoyl-GPE (16:0)	0.0582047	0.675902	0.906209
3-hydroxypyridine sulfate	1-palmitoyl-GPG (16:0)*	0.278902	0.0411249	0.309794
3-hydroxypyridine sulfate	1-palmitoyl-GPI* (16:0)	0.105622	0.447177	0.801104
3-hydroxypyridine sulfate	1-palmitoylglycerol (16:0)	-0.204879	0.137244	0.524189
3-hydroxypyridine sulfate	1-ribosyl-imidazoleacetate*	0.0389175	0.779939	0.94133
3-hydroxypyridine sulfate	1-stearoyl-2-arachidonoyl-GPC (18:0/20:4)	-0.185516	0.179256	0.581835
3-hydroxypyridine sulfate	1-stearoyl-2-arachidonoyl-GPE (18:0/20:4)	-0.107452	0.439301	0.796607
3-hydroxypyridine sulfate	1-stearoyl-2-arachidonoyl-GPI (18:0/20:4)	0.0360968	0.795532	0.946126
3-hydroxypyridine sulfate	1-stearoyl-2-arachidonoyl-GPS (18:0/20:4)	-0.0688827	0.620652	0.884019
3-hydroxypyridine sulfate	1-stearoyl-2-docosahexaenoyl-GPC (18:0/22:6)	-0.235068	0.0870746	0.434722
3-hydroxypyridine sulfate	1-stearoyl-2-docosahexaenoyl-GPE (18:0/22:6)*	-0.109815	0.429244	0.790902
3-hydroxypyridine sulfate	1-stearoyl-2-linoleoyl-GPC (18:0/18:2)*	-0.00979607	0.943952	0.986784
3-hydroxypyridine sulfate	1-stearoyl-2-linoleoyl-GPE (18:0/18:2)*	-0.0176482	0.899208	0.97542
3-hydroxypyridine sulfate	1-stearoyl-2-linoleoyl-GPI (18:0/18:2)	-0.139318	0.315028	0.712776
3-hydroxypyridine sulfate	1-stearoyl-2-oleoyl-GPC (18:0/18:1)	0.0647608	0.641755	0.892695
3-hydroxypyridine sulfate	1-stearoyl-2-oleoyl-GPE (18:0/18:1)	0.0810749	0.56003	0.858195
3-hydroxypyridine sulfate	1-stearoyl-2-oleoyl-GPI (18:0/18:1)*	-0.0196303	0.887956	0.97232
3-hydroxypyridine sulfate	1-stearoyl-2-oleoyl-GPS (18:0/18:1)	-0.182237	0.1872	0.591293
3-hydroxypyridine sulfate	1-stearoyl-GPC (18:0)	0.12895	0.352734	0.740599
3-hydroxypyridine sulfate	1-stearoyl-GPE (18:0)	0.0999809	0.471943	0.81473
3-hydroxypyridine sulfate	1-stearoyl-GPG (18:0)	0.0882426	0.525745	0.842014
3-hydroxypyridine sulfate	1-stearoyl-GPI (18:0)	0.119802	0.388207	0.764811
3-hydroxypyridine sulfate	10-heptadecenoate (17:1n7)	-0.124071	0.371398	0.753491
3-hydroxypyridine sulfate	10-nonadecenoate (19:1n9)	-0.090223	0.516459	0.837472
3-hydroxypyridine sulfate	10-undecenoate (11:1n1)	-0.132075	0.341086	0.732354
3-hydroxypyridine sulfate	11-ketoetiocholanolone glucuronide	0.264395	0.0533628	0.349554
3-hydroxypyridine sulfate	11beta-hydroxyandrosterone glucuronide	0.183305	0.184587	0.588127
3-hydroxypyridine sulfate	11beta-hydroxyetiocholanolone glucuronide*	0.165502	0.231696	0.639725
3-hydroxypyridine sulfate	12,13-DiHOME	0.0506614	0.716003	0.92059
3-hydroxypyridine sulfate	12-HETE	-0.112146	0.419455	0.784809
3-hydroxypyridine sulfate	13-HODE + 9-HODE	-0.382428	0.00431916	0.0925116
3-hydroxypyridine sulfate	16a-hydroxy DHEA 3-sulfate	-0.12834	0.355035	0.742211
3-hydroxypyridine sulfate	17alpha-hydroxypregnanolone glucuronide	-0.0512635	0.712772	0.91934
3-hydroxypyridine sulfate	17alpha-hydroxypregnenolone 3-sulfate	0.145986	0.292192	0.694554
3-hydroxypyridine sulfate	2'-deoxyuridine	-0.145798	0.292821	0.694959
3-hydroxypyridine sulfate	2'-O-methyluridine	-0.264418	0.0533419	0.349433
3-hydroxypyridine sulfate	2,3-dihydroxy-2-methylbutyrate	-0.00587013	0.966397	0.992132
3-hydroxypyridine sulfate	2,3-dihydroxy-5-methylthio-4-pentenoate (DMTPA)*	-0.0908329	0.513617	0.83606
3-hydroxypyridine sulfate	2,3-dihydroxyisovalerate	0.0307615	0.825238	0.954785
3-hydroxypyridine sulfate	2,4-di-tert-butylphenol	-0.123995	0.371694	0.753649
3-hydroxypyridine sulfate	2,6-dihydroxybenzoic acid	-0.152277	0.27166	0.677344
3-hydroxypyridine sulfate	2-acetamidophenol sulfate	-0.0110963	0.936527	0.985188
3-hydroxypyridine sulfate	2-aminoadipate	0.0540118	0.69809	0.914282
3-hydroxypyridine sulfate	2-aminobutyrate	0.10364	0.455796	0.806027
3-hydroxypyridine sulfate	2-aminoheptanoate	-0.208691	0.129924	0.513012
3-hydroxypyridine sulfate	2-aminooctanoate	-0.0967791	0.48632	0.821852
3-hydroxypyridine sulfate	2-aminophenol sulfate	0.0111683	0.936116	0.985144
3-hydroxypyridine sulfate	2-arachidonoylglycerol (20:4)	0.0150636	0.913908	0.979327
3-hydroxypyridine sulfate	2-hydroxy-3-methylvalerate	0.00453593	0.974032	0.99387
3-hydroxypyridine sulfate	2-hydroxy-4-(methylthio)butanoic acid	-0.0690299	0.619903	0.883685
3-hydroxypyridine sulfate	2-hydroxyarachidate*	0.150219	0.278268	0.683077
3-hydroxypyridine sulfate	2-hydroxybehenate	0.0726892	0.601429	0.876304
3-hydroxypyridine sulfate	2-hydroxybutyrate/2-hydroxyisobutyrate	-0.0324376	0.815878	0.951973
3-hydroxypyridine sulfate	2-hydroxydecanoate	-0.00247761	0.985814	0.99661
3-hydroxypyridine sulfate	2-hydroxyglutarate	0.0709358	0.610251	0.879916
3-hydroxypyridine sulfate	2-hydroxyhippurate (salicylurate)	0.167296	0.226607	0.63469
3-hydroxypyridine sulfate	2-hydroxylaurate	-0.0995235	0.473983	0.815587
3-hydroxypyridine sulfate	2-hydroxynervonate*	0.158757	0.25154	0.659185
3-hydroxypyridine sulfate	2-hydroxyoctanoate	-0.00964361	0.944823	0.986962
3-hydroxypyridine sulfate	2-hydroxypalmitate	0.139318	0.315028	0.712776
3-hydroxypyridine sulfate	2-hydroxyphenylacetate	-0.096093	0.48943	0.823599
3-hydroxypyridine sulfate	2-hydroxyphytanate*	-0.082752	0.551914	0.854574
3-hydroxypyridine sulfate	2-hydroxysebacate	0.114549	0.409493	0.778669
3-hydroxypyridine sulfate	2-hydroxystearate	0.173013	0.210901	0.618648
3-hydroxypyridine sulfate	2-isopropylmalate	0.0914497	0.510749	0.834704
3-hydroxypyridine sulfate	2-keto-3-deoxy-gluconate	-0.0749762	0.590006	0.871404
3-hydroxypyridine sulfate	2-ketocaprylate	0.0181818	0.896176	0.974701
3-hydroxypyridine sulfate	2-linoleoylglycerol (18:2)	-0.0141417	0.919159	0.980713
3-hydroxypyridine sulfate	2-methoxyhydroquinone sulfate (1)	-0.00576491	0.966999	0.992226
3-hydroxypyridine sulfate	2-methoxyhydroquinone sulfate (2)	0.0724868	0.602444	0.876726
3-hydroxypyridine sulfate	2-methoxyresorcinol sulfate	0.0540305	0.69799	0.914282
3-hydroxypyridine sulfate	2-methylbutyrylcarnitine (C5)	0.211283	0.125117	0.505352
3-hydroxypyridine sulfate	2-methylserine	-0.272589	0.0461325	0.326834
3-hydroxypyridine sulfate	2-naphthol sulfate	0.406366	0.00229572	0.062593
3-hydroxypyridine sulfate	2-O-methylascorbic acid	-0.0251191	0.85692	0.963983
3-hydroxypyridine sulfate	2-oleoylglycerol (18:1)	-0.0499666	0.719736	0.92195
3-hydroxypyridine sulfate	2-oxoarginine*	0.279207	0.0408948	0.30898
3-hydroxypyridine sulfate	2-palmitoleoyl-GPC* (16:1)*	0.185363	0.17962	0.582235
3-hydroxypyridine sulfate	2-palmitoyl-GPC* (16:0)*	0.212426	0.123039	0.502082
3-hydroxypyridine sulfate	2-piperidinone	-0.00674671	0.961383	0.990934
3-hydroxypyridine sulfate	2-stearoyl-GPE (18:0)*	-0.00766152	0.956151	0.989593
3-hydroxypyridine sulfate	21-hydroxypregnenolone disulfate	0.157766	0.25455	0.66209
3-hydroxypyridine sulfate	21-hydroxypregnenolone monosulfate (1)	0.0783001	0.57358	0.864343
3-hydroxypyridine sulfate	2R,3R-dihydroxybutyrate	0.0787879	0.571187	0.863241
3-hydroxypyridine sulfate	3,4-dihydroxybutyrate	-0.0761959	0.583954	0.868704
3-hydroxypyridine sulfate	3,5-dichloro-2,6-dihydroxybenzoic acid	0.0389175	0.779939	0.94133
3-hydroxypyridine sulfate	3,7-dimethylurate	0.239459	0.0811676	0.421646
3-hydroxypyridine sulfate	3-(3-amino-3-carboxypropyl)uridine*	-0.0968553	0.485975	0.82174
3-hydroxypyridine sulfate	3-(3-hydroxyphenyl)propionate	-0.0344565	0.804637	0.948515
3-hydroxypyridine sulfate	3-(3-hydroxyphenyl)propionate sulfate	0.135482	0.328667	0.723126
3-hydroxypyridine sulfate	3-(4-hydroxyphenyl)lactate (HPLA)	-0.00834763	0.952229	0.988736
3-hydroxypyridine sulfate	3-acetylphenol sulfate	0.381871	0.00438079	0.0933663
3-hydroxypyridine sulfate	3-amino-2-piperidone	0.203888	0.139196	0.527217
3-hydroxypyridine sulfate	3-aminoisobutyrate	0.0290071	0.835062	0.957579
3-hydroxypyridine sulfate	3-bromo-5-chloro-2,6-dihydroxybenzoic acid*	0.0380027	0.784987	0.942974
3-hydroxypyridine sulfate	3-carboxy-4-methyl-5-pentyl-2-furanpropionate (3-CMPFP)	-0.0760435	0.584709	0.868967
3-hydroxypyridine sulfate	3-carboxy-4-methyl-5-propyl-2-furanpropanoate (CMPF)	-0.163789	0.236632	0.644701
3-hydroxypyridine sulfate	3-decenoylcarnitine	0.102616	0.460286	0.80856
3-hydroxypyridine sulfate	3-ethylcatechol sulfate (1)	0.65214	9.18245e-08	2.40826e-05
3-hydroxypyridine sulfate	3-formylindole	0.135658	0.328031	0.722589
3-hydroxypyridine sulfate	3-hydroxy-2-ethylpropionate	0.0864875	0.534043	0.846234
3-hydroxypyridine sulfate	3-hydroxy-2-methylpyridine sulfate	0.634838	2.52898e-07	5.65697e-05
3-hydroxypyridine sulfate	3-hydroxy-3-methylglutarate	-0.236516	0.0850899	0.430628
3-hydroxypyridine sulfate	3-hydroxyadipate	-0.0537274	0.699604	0.914806
3-hydroxypyridine sulfate	3-hydroxybutyrate (BHBA)	-0.223404	0.104406	0.469827
3-hydroxypyridine sulfate	3-hydroxybutyroylglycine	0.0100255	0.942641	0.986565
3-hydroxypyridine sulfate	3-hydroxydecanoate	-0.105089	0.449488	0.802507
3-hydroxypyridine sulfate	3-hydroxydecanoylcarnitine	-0.0634648	0.64845	0.895431
3-hydroxypyridine sulfate	3-hydroxydodecanedioate*	-0.0296486	0.831467	0.956611
3-hydroxypyridine sulfate	3-hydroxyhexanoate	0.0521822	0.707852	0.917733
3-hydroxypyridine sulfate	3-hydroxyhexanoylcarnitine (1)	-0.0525644	0.705809	0.916953
3-hydroxypyridine sulfate	3-hydroxyhippurate	0.0322851	0.816728	0.952266
3-hydroxypyridine sulfate	3-hydroxyhippurate sulfate	0.0655089	0.637903	0.891212
3-hydroxypyridine sulfate	3-hydroxyisobutyrate	-0.157614	0.255015	0.662471
3-hydroxypyridine sulfate	3-hydroxylaurate	-0.164475	0.234647	0.642605
3-hydroxypyridine sulfate	3-hydroxyoctanoate	-0.0085001	0.951357	0.988563
3-hydroxypyridine sulfate	3-hydroxyoctanoylcarnitine (1)	0.0318277	0.819281	0.953105
3-hydroxypyridine sulfate	3-hydroxyoctanoylcarnitine (2)	0.0353345	0.79976	0.947303
3-hydroxypyridine sulfate	3-hydroxyoleoylcarnitine	0.0273738	0.84423	0.96036
3-hydroxystachydrine*	Liver fat (%)	-0.0494204	0.722677	0.923122
3-hydroxystachydrine*	Sodium (mmol/L)	0.0678543	0.62589	0.886102
3-hydroxystachydrine*	Potassium (mmol/L)	0.0181915	0.896121	0.974701
3-hydroxystachydrine*	Creatinine (mg/dL)	-0.207523	0.132135	0.516203
3-hydroxystachydrine*	Urea (BUN) (mg/dL)	-0.122266	0.378448	0.758372
3-hydroxystachydrine*	Uric acid (mg/dL)	-0.0719628	0.605077	0.877819
3-hydroxystachydrine*	ALT (IU/L)	-0.147542	0.287022	0.690198
3-hydroxystachydrine*	AST (IU/L)	-0.245857	0.07313	0.402972
3-hydroxystachydrine*	GGT (U/L)	-0.361989	0.00715147	0.124197
3-hydroxystachydrine*	Alkaline phosphatase (IU/L)	-0.00278541	0.984052	0.996242
3-hydroxystachydrine*	Total Bilirubin (mg/dL)	0.0692431	0.618821	0.883358
3-hydroxystachydrine*	Albumin (g/dL)	-0.181277	0.189574	0.594226
3-hydroxystachydrine*	Creatine Kinase (U/L)	-0.331719	0.0142695	0.182704
3-hydroxystachydrine*	Total cholesterol (mg/dL)	0.263138	0.0545498	0.353337
3-hydroxystachydrine*	High Density Lipoprotein (mg/dL)	-0.0258991	0.852526	0.962846
3-hydroxystachydrine*	Low Density Lipoprotein (mg/dL)	0.19643	0.154564	0.549909
3-hydroxystachydrine*	Triglycerides (mg/dL)	0.195896	0.15571	0.551506
3-hydroxystachydrine*	Glucose (mg/dL)	0.118934	0.391679	0.767224
3-hydroxystachydrine*	Insulin (mg/dL)	0.219438	0.110868	0.481504
3-hydroxystachydrine*	Weight (kg)	0.182016	0.187746	0.592054
3-hydroxystachydrine*	Body mass index (kg/m2)	0.260297	0.0573095	0.361339
3-hydroxystachydrine*	Heart rate (bpm)	-0.0331932	0.811666	0.950596
3-hydroxystachydrine*	Systolic blood pressure (mmHg)	0.0658324	0.636241	0.890388
3-hydroxystachydrine*	Diastolic blood pressure (mmHg)	0.0608392	0.662097	0.900889
3-hydroxystachydrine*	Waist circumference (cm)	0.1909	0.166741	0.566164
3-hydroxystachydrine*	Hip circumference (cm)	0.325216	0.0164154	0.197003
3-hydroxystachydrine*	Trunk fat mass (kg/m2)	0.252179	0.0658233	0.384646
3-hydroxystachydrine*	Trunk fat free mass (kg/m2)	-0.0552208	0.691665	0.912068
3-hydroxystachydrine*	Trunk total body water (%)	0.0274192	0.843975	0.960238
3-hydroxystachydrine*	Left arm fat mass (kg/m2)	0.299479	0.0278082	0.257473
3-hydroxystachydrine*	Left arm fat free mass (kg/m2)	-0.0274213	0.843963	0.960238
3-hydroxystachydrine*	Left arm total body water (%)	0.0274192	0.843975	0.960238
3-hydroxystachydrine*	Right arm fat mass (kg/m2)	0.292002	0.0321537	0.275764
3-hydroxystachydrine*	Right arm fat free mass (kg/m2)	-0.0267936	0.847492	0.961212
3-hydroxystachydrine*	Right arm total body water (%)	0.0274192	0.843975	0.960238
3-hydroxystachydrine*	Left leg fat mass (kg/m2)	0.32304	0.0171924	0.201983
3-hydroxystachydrine*	Left leg fat free mass (kg/m2)	-0.0369416	0.790853	0.944805
3-hydroxystachydrine*	Left leg total body water (%)	0.0274192	0.843975	0.960238
3-hydroxystachydrine*	Right leg fat mass (kg/m2)	0.299611	0.0277361	0.257188
3-hydroxystachydrine*	Right leg fat free mass (kg/m2)	-0.0378892	0.785614	0.943255
3-hydroxystachydrine*	Right leg total body water (%)	0.0274192	0.843975	0.960238
3-hydroxystachydrine*	(14 or 15)-methylpalmitate (a17:0 or i17:0)	-0.0425929	0.759751	0.935067
3-hydroxystachydrine*	(16 or 17)-methylstearate (a19:0 or i19:0)	-0.0175024	0.900036	0.975678
3-hydroxystachydrine*	(2 or 3)-decenoate (10:1n7 or n8)	-0.148294	0.284546	0.68817
3-hydroxystachydrine*	(N(1) + N(8))-acetylspermidine	0.276339	0.0431008	0.316654
3-hydroxystachydrine*	(S)-3-hydroxybutyrylcarnitine	-0.0370257	0.790388	0.944706
3-hydroxystachydrine*	1,2,3-benzenetriol sulfate (2)	0.0949346	0.494705	0.82623
3-hydroxystachydrine*	1,2-dilinoleoyl-GPC (18:2/18:2)	0.149285	0.281302	0.685578
3-hydroxystachydrine*	1,2-dilinoleoyl-GPE (18:2/18:2)*	0.0627716	0.652042	0.896879
3-hydroxystachydrine*	1,2-dipalmitoyl-GPC (16:0/16:0)	0.324538	0.0166542	0.198618
3-hydroxystachydrine*	1,3,7-trimethylurate	0.134478	0.332299	0.726016
3-hydroxystachydrine*	1,3-dimethylurate	0.0339759	0.807309	0.949382
3-hydroxystachydrine*	1,5-anhydroglucitol (1,5-AG)	-0.0829361	0.551027	0.854247
3-hydroxystachydrine*	1,7-dimethylurate	0.088122	0.526313	0.842362
3-hydroxystachydrine*	1-(1-enyl-oleoyl)-GPE (P-18:1)*	0.0275691	0.843133	0.960052
3-hydroxystachydrine*	1-(1-enyl-palmitoyl)-2-arachidonoyl-GPC (P-16:0/20:4)*	-0.134719	0.331424	0.725241
3-hydroxystachydrine*	1-(1-enyl-palmitoyl)-2-arachidonoyl-GPE (P-16:0/20:4)*	-0.051592	0.711011	0.918858
3-hydroxystachydrine*	1-(1-enyl-palmitoyl)-2-linoleoyl-GPC (P-16:0/18:2)*	-0.0652431	0.639271	0.891697
3-hydroxystachydrine*	1-(1-enyl-palmitoyl)-2-linoleoyl-GPE (P-16:0/18:2)*	-0.073327	0.598233	0.875034
3-hydroxystachydrine*	1-(1-enyl-palmitoyl)-2-oleoyl-GPC (P-16:0/18:1)*	0.0629552	0.65109	0.896555
3-hydroxystachydrine*	1-(1-enyl-palmitoyl)-2-oleoyl-GPE (P-16:0/18:1)*	-0.0362631	0.79461	0.945871
3-hydroxystachydrine*	1-(1-enyl-palmitoyl)-2-palmitoleoyl-GPC (P-16:0/16:1)*	0.139371	0.314842	0.712697
3-hydroxystachydrine*	1-(1-enyl-palmitoyl)-2-palmitoyl-GPC (P-16:0/16:0)*	0.0916301	0.509912	0.834318
3-hydroxystachydrine*	1-(1-enyl-palmitoyl)-GPC (P-16:0)*	-0.075081	0.589484	0.871184
3-hydroxystachydrine*	1-(1-enyl-palmitoyl)-GPE (P-16:0)*	0.116187	0.402786	0.774394
3-hydroxystachydrine*	1-(1-enyl-stearoyl)-2-arachidonoyl-GPE (P-18:0/20:4)*	-0.0505243	0.716739	0.920836
3-hydroxystachydrine*	1-(1-enyl-stearoyl)-2-linoleoyl-GPE (P-18:0/18:2)*	-0.0612774	0.659812	0.899924
3-hydroxystachydrine*	1-(1-enyl-stearoyl)-2-oleoyl-GPE (P-18:0/18:1)	-0.0761487	0.584187	0.868855
3-hydroxystachydrine*	1-(1-enyl-stearoyl)-GPE (P-18:0)*	0.0160534	0.908275	0.977877
3-hydroxystachydrine*	1-arachidonoyl-GPC* (20:4)*	-0.061735	0.657429	0.898968
3-hydroxystachydrine*	1-arachidonoyl-GPE (20:4n6)*	-0.197178	0.152967	0.547608
3-hydroxystachydrine*	1-arachidonoyl-GPI* (20:4)*	0.0561678	0.686648	0.910198
3-hydroxystachydrine*	1-arachidonylglycerol (20:4)	0.153826	0.266758	0.673095
3-hydroxystachydrine*	1-carboxyethylisoleucine	0.0591646	0.670859	0.904443
3-hydroxystachydrine*	1-carboxyethylleucine	-0.0236034	0.865471	0.966288
3-hydroxystachydrine*	1-carboxyethylphenylalanine	0.102612	0.460302	0.80856
3-hydroxystachydrine*	1-carboxyethyltyrosine	0.15108	0.275491	0.680838
3-hydroxystachydrine*	1-carboxyethylvaline	0.192755	0.16258	0.561061
3-hydroxystachydrine*	1-dihomo-linolenylglycerol (20:3)	0.0674547	0.62793	0.886836
3-hydroxystachydrine*	1-docosahexaenoylglycerol (22:6)	0.11767	0.396765	0.770311
3-hydroxystachydrine*	1-lignoceroyl-GPC (24:0)	0.114893	0.408082	0.777737
3-hydroxystachydrine*	1-linolenoyl-GPC (18:3)*	-0.0886559	0.5238	0.841087
3-hydroxystachydrine*	1-linoleoyl-2-arachidonoyl-GPC (18:2/20:4n6)*	0.0893422	0.520579	0.839544
3-hydroxystachydrine*	1-linoleoyl-2-arachidonoyl-GPE (18:2/20:4)*	-0.103306	0.457256	0.806891
3-hydroxystachydrine*	1-linoleoyl-2-linolenoyl-GPC (18:2/18:3)*	0.199314	0.14848	0.541137
3-hydroxystachydrine*	1-linoleoyl-GPC (18:2)	0.0258151	0.852999	0.962969
3-hydroxystachydrine*	1-linoleoyl-GPE (18:2)*	-0.0113251	0.935221	0.984918
3-hydroxystachydrine*	1-linoleoyl-GPG (18:2)*	-0.228065	0.097186	0.45576
3-hydroxystachydrine*	1-linoleoyl-GPI* (18:2)*	0.125567	0.365612	0.749738
3-hydroxystachydrine*	1-linoleoylglycerol (18:2)	0.185815	0.178543	0.580958
3-hydroxystachydrine*	1-methyl-4-imidazoleacetate	-0.0619638	0.656238	0.898469
3-hydroxystachydrine*	1-methyl-5-imidazoleacetate	-0.115653	0.404965	0.775914
3-hydroxystachydrine*	1-methyl-5-imidazolelactate	-0.0974261	0.483396	0.820514
3-hydroxystachydrine*	1-methylhistidine	0.0285605	0.837567	0.958325
3-hydroxystachydrine*	1-methylnicotinamide	-0.217922	0.113419	0.485853
3-hydroxystachydrine*	1-methylurate	0.0432876	0.755953	0.933947
3-hydroxystachydrine*	1-methylxanthine	0.0714204	0.607807	0.878977
3-hydroxystachydrine*	1-myristoyl-2-arachidonoyl-GPC (14:0/20:4)*	0.0752336	0.588726	0.870901
3-hydroxystachydrine*	1-myristoyl-2-palmitoyl-GPC (14:0/16:0)	0.0654719	0.638094	0.891265
3-hydroxystachydrine*	1-myristoylglycerol (14:0)	-0.112488	0.418029	0.783817
3-hydroxystachydrine*	1-oleoyl-2-arachidonoyl-GPE (18:1/20:4)*	0.0300095	0.829446	0.956016
3-hydroxystachydrine*	1-oleoyl-2-docosahexaenoyl-GPC (18:1/22:6)*	0.0574643	0.679801	0.907677
3-hydroxystachydrine*	1-oleoyl-2-linoleoyl-GPE (18:1/18:2)*	0.0843089	0.544432	0.851013
3-hydroxystachydrine*	1-oleoyl-GPC (18:1)	-0.0251287	0.856866	0.963983
3-hydroxystachydrine*	1-oleoyl-GPE (18:1)	-0.039695	0.775656	0.940027
3-hydroxystachydrine*	1-oleoyl-GPG (18:1)*	-0.0364471	0.793591	0.945643
3-hydroxystachydrine*	1-oleoyl-GPI (18:1)	0.15081	0.276359	0.681494
3-hydroxystachydrine*	1-oleoyl-GPS (18:1)	0.0663897	0.633381	0.88919
3-hydroxystachydrine*	1-oleoylglycerol (18:1)	0.099714	0.473133	0.815286
3-hydroxystachydrine*	1-palmitoleoyl-2-linolenoyl-GPC (16:1/18:3)*	0.244434	0.0748614	0.407023
3-hydroxystachydrine*	1-palmitoleoyl-GPC* (16:1)*	-0.0313823	0.821768	0.953769
3-hydroxystachydrine*	1-palmitoleoylglycerol (16:1)*	0.122689	0.376789	0.757145
3-hydroxystachydrine*	1-palmitoyl-2-arachidonoyl-GPC (16:0/20:4n6)	0.0411439	0.767692	0.937602
3-hydroxystachydrine*	1-palmitoyl-2-arachidonoyl-GPE (16:0/20:4)*	-0.0272641	0.844847	0.960478
3-hydroxystachydrine*	1-palmitoyl-2-arachidonoyl-GPI (16:0/20:4)*	0.0219256	0.874954	0.968815
3-hydroxystachydrine*	1-palmitoyl-2-dihomo-linolenoyl-GPC (16:0/20:3n3 or 6)*	-0.0428217	0.758499	0.934668
3-hydroxystachydrine*	1-palmitoyl-2-docosahexaenoyl-GPC (16:0/22:6)	0.173613	0.209298	0.616738
3-hydroxystachydrine*	1-palmitoyl-2-docosahexaenoyl-GPE (16:0/22:6)*	0.179409	0.194255	0.599888
3-hydroxystachydrine*	1-palmitoyl-2-linoleoyl-GPC (16:0/18:2)	0.166063	0.230097	0.638112
3-hydroxystachydrine*	1-palmitoyl-2-linoleoyl-GPE (16:0/18:2)	0.0434318	0.755165	0.933702
3-hydroxystachydrine*	1-palmitoyl-2-linoleoyl-GPI (16:0/18:2)	0.140515	0.310847	0.709568
3-hydroxystachydrine*	1-palmitoyl-2-oleoyl-GPC (16:0/18:1)	0.083775	0.546992	0.852132
3-hydroxystachydrine*	1-palmitoyl-2-oleoyl-GPE (16:0/18:1)	0.0154433	0.911747	0.978773
3-hydroxystachydrine*	1-palmitoyl-2-oleoyl-GPI (16:0/18:1)*	0.182688	0.186093	0.589875
3-hydroxystachydrine*	1-palmitoyl-2-palmitoleoyl-GPC (16:0/16:1)*	-0.0085796	0.950903	0.988469
3-hydroxystachydrine*	1-palmitoyl-2-stearoyl-GPC (16:0/18:0)	0.239047	0.0817078	0.423004
3-hydroxystachydrine*	1-palmitoyl-2-stearoyl-GPE (16:0/18:0)*	-0.111822	0.420805	0.785684
3-hydroxystachydrine*	1-palmitoyl-GPC (16:0)	0.029552	0.832008	0.956728
3-hydroxystachydrine*	1-palmitoyl-GPE (16:0)	0.0543375	0.696357	0.913695
3-hydroxystachydrine*	1-palmitoyl-GPG (16:0)*	-0.1245	0.369735	0.752546
3-hydroxystachydrine*	1-palmitoyl-GPI* (16:0)	0.174681	0.206467	0.613749
3-hydroxystachydrine*	1-palmitoylglycerol (16:0)	0.287016	0.0353544	0.288405
3-hydroxystachydrine*	1-ribosyl-imidazoleacetate*	0.0804195	0.563217	0.859775
3-hydroxystachydrine*	1-stearoyl-2-arachidonoyl-GPC (18:0/20:4)	-0.121144	0.382874	0.761271
3-hydroxystachydrine*	1-stearoyl-2-arachidonoyl-GPE (18:0/20:4)	0.00743565	0.957443	0.989934
3-hydroxystachydrine*	1-stearoyl-2-arachidonoyl-GPI (18:0/20:4)	0.0876644	0.528471	0.84348
3-hydroxystachydrine*	1-stearoyl-2-arachidonoyl-GPS (18:0/20:4)	0.0472486	0.734406	0.9269
3-hydroxystachydrine*	1-stearoyl-2-docosahexaenoyl-GPC (18:0/22:6)	0.0312297	0.822621	0.954113
3-hydroxystachydrine*	1-stearoyl-2-docosahexaenoyl-GPE (18:0/22:6)*	0.180248	0.192143	0.597107
3-hydroxystachydrine*	1-stearoyl-2-linoleoyl-GPC (18:0/18:2)*	0.0477788	0.731537	0.925891
3-hydroxystachydrine*	1-stearoyl-2-linoleoyl-GPE (18:0/18:2)*	0.0149094	0.914786	0.979548
3-hydroxystachydrine*	1-stearoyl-2-linoleoyl-GPI (18:0/18:2)	0.171706	0.214421	0.622332
3-hydroxystachydrine*	1-stearoyl-2-oleoyl-GPC (18:0/18:1)	-0.0213918	0.877975	0.969601
3-hydroxystachydrine*	1-stearoyl-2-oleoyl-GPE (18:0/18:1)	0.0408389	0.769367	0.93814
3-hydroxystachydrine*	1-stearoyl-2-oleoyl-GPI (18:0/18:1)*	0.168046	0.224502	0.632552
3-hydroxystachydrine*	1-stearoyl-2-oleoyl-GPS (18:0/18:1)	0.087817	0.527751	0.84319
3-hydroxystachydrine*	1-stearoyl-GPC (18:0)	-0.0446521	0.748509	0.931516
3-hydroxystachydrine*	1-stearoyl-GPE (18:0)	0.0387798	0.780699	0.941614
3-hydroxystachydrine*	1-stearoyl-GPG (18:0)	-0.225667	0.10085	0.462783
3-hydroxystachydrine*	1-stearoyl-GPI (18:0)	0.098265	0.479619	0.818525
3-hydroxystachydrine*	10-heptadecenoate (17:1n7)	-0.0274166	0.84399	0.960238
3-hydroxystachydrine*	10-nonadecenoate (19:1n9)	-0.0599809	0.666583	0.902733
3-hydroxystachydrine*	10-undecenoate (11:1n1)	-0.0282555	0.839278	0.9589
3-hydroxystachydrine*	11-ketoetiocholanolone glucuronide	0.000576999	0.996696	0.999149
3-hydroxystachydrine*	11beta-hydroxyandrosterone glucuronide	0.026654	0.848277	0.961523
3-hydroxystachydrine*	11beta-hydroxyetiocholanolone glucuronide*	0.0163847	0.90639	0.977422
3-hydroxystachydrine*	12,13-DiHOME	-0.0458758	0.741852	0.92935
3-hydroxystachydrine*	12-HETE	0.0832538	0.549497	0.85352
3-hydroxystachydrine*	13-HODE + 9-HODE	-0.0920877	0.507792	0.83318
3-hydroxystachydrine*	16a-hydroxy DHEA 3-sulfate	-0.168808	0.222375	0.630393
3-hydroxystachydrine*	17alpha-hydroxypregnanolone glucuronide	-0.125155	0.3672	0.750714
3-hydroxystachydrine*	17alpha-hydroxypregnenolone 3-sulfate	-0.268196	0.0499021	0.338645
3-hydroxystachydrine*	2'-deoxyuridine	-0.140439	0.311112	0.70979
3-hydroxystachydrine*	2'-O-methyluridine	-0.123203	0.374779	0.755779
3-hydroxystachydrine*	2,3-dihydroxy-2-methylbutyrate	-0.0212397	0.878837	0.96982
3-hydroxystachydrine*	2,3-dihydroxy-5-methylthio-4-pentenoate (DMTPA)*	-0.106959	0.441415	0.7978
3-hydroxystachydrine*	2,3-dihydroxyisovalerate	0.175946	0.203147	0.610018
3-hydroxystachydrine*	2,4-di-tert-butylphenol	0.212355	0.123169	0.502277
3-hydroxystachydrine*	2,6-dihydroxybenzoic acid	-0.0344328	0.804768	0.948515
3-hydroxystachydrine*	2-acetamidophenol sulfate	0.00743849	0.957427	0.989934
3-hydroxystachydrine*	2-aminoadipate	-0.26429	0.0534616	0.349856
3-hydroxystachydrine*	2-aminobutyrate	-0.188713	0.171745	0.572412
3-hydroxystachydrine*	2-aminoheptanoate	-0.11062	0.42585	0.788762
3-hydroxystachydrine*	2-aminooctanoate	0.114738	0.408718	0.778209
3-hydroxystachydrine*	2-aminophenol sulfate	-0.09102	0.512746	0.835758
3-hydroxystachydrine*	2-arachidonoylglycerol (20:4)	-0.0523361	0.707029	0.917438
3-hydroxystachydrine*	2-hydroxy-3-methylvalerate	-0.218913	0.111746	0.482955
3-hydroxystachydrine*	2-hydroxy-4-(methylthio)butanoic acid	-0.193823	0.16022	0.557792
3-hydroxystachydrine*	2-hydroxyarachidate*	-0.00964728	0.944802	0.986962
3-hydroxystachydrine*	2-hydroxybehenate	-0.0252812	0.856006	0.963706
3-hydroxystachydrine*	2-hydroxybutyrate/2-hydroxyisobutyrate	-0.1698	0.219631	0.627474
3-hydroxystachydrine*	2-hydroxydecanoate	-0.0470162	0.735665	0.927315
3-hydroxystachydrine*	2-hydroxyglutarate	0.00301239	0.982752	0.995904
3-hydroxystachydrine*	2-hydroxyhippurate (salicylurate)	0.0825548	0.552866	0.855103
3-hydroxystachydrine*	2-hydroxylaurate	-0.0525834	0.705707	0.916953
3-hydroxystachydrine*	2-hydroxynervonate*	0.0438132	0.753083	0.93299
3-hydroxystachydrine*	2-hydroxyoctanoate	-0.0105624	0.939575	0.985846
3-hydroxystachydrine*	2-hydroxypalmitate	0.220744	0.108708	0.477674
3-hydroxystachydrine*	2-hydroxyphenylacetate	0.0547188	0.69433	0.912987
3-hydroxystachydrine*	2-hydroxyphytanate*	-0.17979	0.193293	0.59862
3-hydroxystachydrine*	2-hydroxysebacate	-0.163874	0.236386	0.644433
3-hydroxystachydrine*	2-hydroxystearate	0.0684461	0.622873	0.884933
3-hydroxystachydrine*	2-isopropylmalate	0.132288	0.340301	0.731832
3-hydroxystachydrine*	2-keto-3-deoxy-gluconate	0.0127741	0.926955	0.982769
3-hydroxystachydrine*	2-ketocaprylate	-0.0586845	0.67338	0.905426
3-hydroxystachydrine*	2-linoleoylglycerol (18:2)	0.183683	0.183666	0.587112
3-hydroxystachydrine*	2-methoxyhydroquinone sulfate (1)	-0.142268	0.304787	0.704707
3-hydroxystachydrine*	2-methoxyhydroquinone sulfate (2)	-0.147352	0.287648	0.690726
3-hydroxystachydrine*	2-methoxyresorcinol sulfate	-0.0265426	0.848904	0.961766
3-hydroxystachydrine*	2-methylbutyrylcarnitine (C5)	-0.331096	0.0144639	0.184091
3-hydroxystachydrine*	2-methylserine	0.207285	0.132589	0.516827
3-hydroxystachydrine*	2-naphthol sulfate	-0.124423	0.37003	0.752685
3-hydroxystachydrine*	2-O-methylascorbic acid	0.209685	0.128063	0.510085
3-hydroxystachydrine*	2-oleoylglycerol (18:1)	0.077268	0.578658	0.866423
3-hydroxystachydrine*	2-oxoarginine*	-0.075081	0.589484	0.871184
3-hydroxystachydrine*	2-palmitoleoyl-GPC* (16:1)*	-0.0789705	0.570292	0.862926
3-hydroxystachydrine*	2-palmitoyl-GPC* (16:0)*	0.0621926	0.655049	0.897986
3-hydroxystachydrine*	2-piperidinone	-0.128084	0.356004	0.742942
3-hydroxystachydrine*	2-stearoyl-GPE (18:0)*	0.140057	0.312441	0.710815
3-hydroxystachydrine*	21-hydroxypregnenolone disulfate	-0.164919	0.233369	0.641424
3-hydroxystachydrine*	21-hydroxypregnenolone monosulfate (1)	-0.171791	0.214191	0.622141
3-hydroxystachydrine*	2R,3R-dihydroxybutyrate	-0.0865968	0.533524	0.846013
3-hydroxystachydrine*	3,4-dihydroxybutyrate	-0.103832	0.454956	0.805659
3-hydroxystachydrine*	3,5-dichloro-2,6-dihydroxybenzoic acid	-0.0864442	0.534248	0.846406
3-hydroxystachydrine*	3,7-dimethylurate	0.00456475	0.973867	0.99387
3-hydroxystachydrine*	3-(3-amino-3-carboxypropyl)uridine*	-0.0316111	0.82049	0.953406
3-hydroxystachydrine*	3-(3-hydroxyphenyl)propionate	0.214261	0.11976	0.496481
3-hydroxystachydrine*	3-(3-hydroxyphenyl)propionate sulfate	0.120118	0.386947	0.763979
3-hydroxystachydrine*	3-(4-hydroxyphenyl)lactate (HPLA)	-0.219295	0.111108	0.481898
3-hydroxystachydrine*	3-acetylphenol sulfate	0.0499365	0.719898	0.922095
3-hydroxystachydrine*	3-amino-2-piperidone	-0.30898	0.0230056	0.234477
3-hydroxystachydrine*	3-aminoisobutyrate	0.137464	0.321573	0.717794
3-hydroxystachydrine*	3-bromo-5-chloro-2,6-dihydroxybenzoic acid*	-0.168656	0.222799	0.630786
3-hydroxystachydrine*	3-carboxy-4-methyl-5-pentyl-2-furanpropionate (3-CMPFP)	0.0795806	0.567308	0.86151
3-hydroxystachydrine*	3-carboxy-4-methyl-5-propyl-2-furanpropanoate (CMPF)	0.177121	0.200098	0.606612
3-hydroxystachydrine*	3-decenoylcarnitine	-0.026504	0.849121	0.961766
3-hydroxystachydrine*	3-ethylcatechol sulfate (1)	-0.148042	0.285373	0.688835
3-hydroxystachydrine*	3-formylindole	0.212355	0.123169	0.502277
3-hydroxystachydrine*	3-hydroxy-2-ethylpropionate	-0.152641	0.270505	0.676359
3-hydroxystachydrine*	3-hydroxy-2-methylpyridine sulfate	-0.152896	0.269694	0.67573
3-hydroxystachydrine*	3-hydroxy-3-methylglutarate	-0.152869	0.269779	0.675814
3-hydroxystachydrine*	3-hydroxyadipate	-0.152317	0.271533	0.677342
3-hydroxystachydrine*	3-hydroxybutyrate (BHBA)	-0.0365682	0.792921	0.945356
3-hydroxystachydrine*	3-hydroxybutyroylglycine	0.160966	0.244921	0.652837
3-hydroxystachydrine*	3-hydroxydecanoate	-0.126635	0.361517	0.746803
3-hydroxystachydrine*	3-hydroxydecanoylcarnitine	-0.20511	0.136792	0.52352
3-hydroxystachydrine*	3-hydroxydodecanedioate*	-0.0103447	0.940819	0.986088
3-hydroxystachydrine*	3-hydroxyhexanoate	0.00697807	0.96006	0.990548
3-hydroxystachydrine*	3-hydroxyhexanoylcarnitine (1)	-0.141623	0.307007	0.706606
3-hydroxystachydrine*	3-hydroxyhippurate	0.193518	0.160892	0.558715
3-hydroxystachydrine*	3-hydroxyhippurate sulfate	0.0976062	0.482584	0.820026
3-hydroxystachydrine*	3-hydroxyisobutyrate	-0.115577	0.405277	0.776091
3-hydroxystachydrine*	3-hydroxylaurate	-0.137312	0.322115	0.718232
3-hydroxystachydrine*	3-hydroxyoctanoate	-0.0635653	0.64793	0.895274
3-hydroxystachydrine*	3-hydroxyoctanoylcarnitine (1)	-0.16286	0.239338	0.647494
3-hydroxystachydrine*	3-hydroxyoctanoylcarnitine (2)	-0.186654	0.176555	0.578465
3-hydroxystachydrine*	3-hydroxyoleoylcarnitine	-0.0866593	0.533228	0.845813
3-hydroxystachydrine*	3-hydroxypyridine sulfate	0.0452622	0.745187	0.930332
3-indoleglyoxylic acid	Liver fat (%)	-0.0697187	0.616408	0.882262
3-indoleglyoxylic acid	Sodium (mmol/L)	-0.0279225	0.841148	0.959485
3-indoleglyoxylic acid	Potassium (mmol/L)	0.32467	0.0166075	0.198302
3-indoleglyoxylic acid	Creatinine (mg/dL)	0.266512	0.0514127	0.343567
3-indoleglyoxylic acid	Urea (BUN) (mg/dL)	0.32966	0.0149211	0.187165
3-indoleglyoxylic acid	Uric acid (mg/dL)	-0.0348997	0.802174	0.947903
3-indoleglyoxylic acid	ALT (IU/L)	0.0718549	0.605619	0.877989
3-indoleglyoxylic acid	AST (IU/L)	0.0406417	0.77045	0.938568
3-indoleglyoxylic acid	GGT (U/L)	0.155128	0.262681	0.66981
3-indoleglyoxylic acid	Alkaline phosphatase (IU/L)	-0.0201007	0.885289	0.97157
3-indoleglyoxylic acid	Total Bilirubin (mg/dL)	-0.206697	0.133715	0.518732
3-indoleglyoxylic acid	Albumin (g/dL)	0.0894913	0.519881	0.83926
3-indoleglyoxylic acid	Creatine Kinase (U/L)	0.195898	0.155707	0.551506
3-indoleglyoxylic acid	Total cholesterol (mg/dL)	0.387428	0.00379939	0.085631
3-indoleglyoxylic acid	High Density Lipoprotein (mg/dL)	0.0413923	0.766329	0.937122
3-indoleglyoxylic acid	Low Density Lipoprotein (mg/dL)	0.310546	0.0222854	0.230727
3-indoleglyoxylic acid	Triglycerides (mg/dL)	0.260637	0.0569733	0.36057
3-indoleglyoxylic acid	Glucose (mg/dL)	0.0293405	0.833193	0.957051
3-indoleglyoxylic acid	Insulin (mg/dL)	0.0821913	0.554622	0.855862
3-indoleglyoxylic acid	Weight (kg)	-0.0559982	0.687546	0.910505
3-indoleglyoxylic acid	Body mass index (kg/m2)	-0.0610751	0.660867	0.900395
3-indoleglyoxylic acid	Heart rate (bpm)	-0.0223625	0.872483	0.968182
3-indoleglyoxylic acid	Systolic blood pressure (mmHg)	-0.0860741	0.536006	0.847151
3-indoleglyoxylic acid	Diastolic blood pressure (mmHg)	-0.100773	0.468424	0.812793
3-indoleglyoxylic acid	Waist circumference (cm)	-0.0151547	0.913389	0.979213
3-indoleglyoxylic acid	Hip circumference (cm)	-0.137017	0.323163	0.718937
3-indoleglyoxylic acid	Trunk fat mass (kg/m2)	-0.182456	0.186663	0.590633
3-indoleglyoxylic acid	Trunk fat free mass (kg/m2)	0.106549	0.443177	0.798918
3-indoleglyoxylic acid	Trunk total body water (%)	0.0990375	0.476156	0.816803
3-indoleglyoxylic acid	Left arm fat mass (kg/m2)	-0.257226	0.0604196	0.369801
3-indoleglyoxylic acid	Left arm fat free mass (kg/m2)	0.164389	0.234895	0.642907
3-indoleglyoxylic acid	Left arm total body water (%)	0.0990375	0.476156	0.816803
3-indoleglyoxylic acid	Right arm fat mass (kg/m2)	-0.271121	0.0473655	0.33079
3-indoleglyoxylic acid	Right arm fat free mass (kg/m2)	0.151913	0.272823	0.678459
3-indoleglyoxylic acid	Right arm total body water (%)	0.0990375	0.476156	0.816803
3-indoleglyoxylic acid	Left leg fat mass (kg/m2)	-0.237649	0.0835619	0.42754
3-indoleglyoxylic acid	Left leg fat free mass (kg/m2)	0.133328	0.336485	0.729266
3-indoleglyoxylic acid	Left leg total body water (%)	0.0990375	0.476156	0.816803
3-indoleglyoxylic acid	Right leg fat mass (kg/m2)	-0.224565	0.102569	0.466279
3-indoleglyoxylic acid	Right leg fat free mass (kg/m2)	0.110649	0.425726	0.788583
3-indoleglyoxylic acid	Right leg total body water (%)	0.0990375	0.476156	0.816803
3-indoleglyoxylic acid	(14 or 15)-methylpalmitate (a17:0 or i17:0)	0.178578	0.196362	0.602534
3-indoleglyoxylic acid	(16 or 17)-methylstearate (a19:0 or i19:0)	0.152735	0.270205	0.676066
3-indoleglyoxylic acid	(2 or 3)-decenoate (10:1n7 or n8)	-0.184829	0.180899	0.583819
3-indoleglyoxylic acid	(N(1) + N(8))-acetylspermidine	-0.0986087	0.478077	0.817685
3-indoleglyoxylic acid	(S)-3-hydroxybutyrylcarnitine	-0.313284	0.0210721	0.224436
3-indoleglyoxylic acid	1,2,3-benzenetriol sulfate (2)	0.0605564	0.663574	0.901508
3-indoleglyoxylic acid	1,2-dilinoleoyl-GPC (18:2/18:2)	0.164551	0.234427	0.642403
3-indoleglyoxylic acid	1,2-dilinoleoyl-GPE (18:2/18:2)*	0.0351402	0.800838	0.94755
3-indoleglyoxylic acid	1,2-dipalmitoyl-GPC (16:0/16:0)	0.0874786	0.529349	0.843881
3-indoleglyoxylic acid	1,3,7-trimethylurate	0.0271445	0.845519	0.960732
3-indoleglyoxylic acid	1,3-dimethylurate	0.158608	0.251993	0.65958
3-indoleglyoxylic acid	1,5-anhydroglucitol (1,5-AG)	0.148771	0.282982	0.686906
3-indoleglyoxylic acid	1,7-dimethylurate	0.0980751	0.480473	0.818932
3-indoleglyoxylic acid	1-(1-enyl-oleoyl)-GPE (P-18:1)*	0.112864	0.416461	0.782823
3-indoleglyoxylic acid	1-(1-enyl-palmitoyl)-2-arachidonoyl-GPC (P-16:0/20:4)*	0.253745	0.0641068	0.380032
3-indoleglyoxylic acid	1-(1-enyl-palmitoyl)-2-arachidonoyl-GPE (P-16:0/20:4)*	0.200229	0.146587	0.538112
3-indoleglyoxylic acid	1-(1-enyl-palmitoyl)-2-linoleoyl-GPC (P-16:0/18:2)*	0.106156	0.444872	0.799881
3-indoleglyoxylic acid	1-(1-enyl-palmitoyl)-2-linoleoyl-GPE (P-16:0/18:2)*	0.130856	0.345603	0.735477
3-indoleglyoxylic acid	1-(1-enyl-palmitoyl)-2-oleoyl-GPC (P-16:0/18:1)*	-0.0541643	0.697278	0.913953
3-indoleglyoxylic acid	1-(1-enyl-palmitoyl)-2-oleoyl-GPE (P-16:0/18:1)*	0.117515	0.397394	0.77067
3-indoleglyoxylic acid	1-(1-enyl-palmitoyl)-2-palmitoleoyl-GPC (P-16:0/16:1)*	-0.044635	0.748601	0.931516
3-indoleglyoxylic acid	1-(1-enyl-palmitoyl)-2-palmitoyl-GPC (P-16:0/16:0)*	-0.107528	0.438975	0.79644
3-indoleglyoxylic acid	1-(1-enyl-palmitoyl)-GPC (P-16:0)*	0.225843	0.100577	0.46222
3-indoleglyoxylic acid	1-(1-enyl-palmitoyl)-GPE (P-16:0)*	0.13886	0.316635	0.71396
3-indoleglyoxylic acid	1-(1-enyl-stearoyl)-2-arachidonoyl-GPE (P-18:0/20:4)*	0.299485	0.0278046	0.257457
3-indoleglyoxylic acid	1-(1-enyl-stearoyl)-2-linoleoyl-GPE (P-18:0/18:2)*	0.216009	0.116699	0.491475
3-indoleglyoxylic acid	1-(1-enyl-stearoyl)-2-oleoyl-GPE (P-18:0/18:1)	0.217839	0.11356	0.486073
3-indoleglyoxylic acid	1-(1-enyl-stearoyl)-GPE (P-18:0)*	0.278597	0.041356	0.310583
3-indoleglyoxylic acid	1-arachidonoyl-GPC* (20:4)*	0.0609491	0.661524	0.900556
3-indoleglyoxylic acid	1-arachidonoyl-GPE (20:4n6)*	-0.0359443	0.796377	0.946404
3-indoleglyoxylic acid	1-arachidonoyl-GPI* (20:4)*	0.0280922	0.840195	0.959113
3-indoleglyoxylic acid	1-arachidonylglycerol (20:4)	-0.0195925	0.88817	0.972421
3-indoleglyoxylic acid	1-carboxyethylisoleucine	0.283127	0.0380307	0.298684
3-indoleglyoxylic acid	1-carboxyethylleucine	0.236821	0.0846766	0.429827
3-indoleglyoxylic acid	1-carboxyethylphenylalanine	0.37267	0.0055165	0.10681
3-indoleglyoxylic acid	1-carboxyethyltyrosine	0.345766	0.0104395	0.154017
3-indoleglyoxylic acid	1-carboxyethylvaline	0.219211	0.111247	0.482063
3-indoleglyoxylic acid	1-dihomo-linolenylglycerol (20:3)	0.103259	0.457463	0.806909
3-indoleglyoxylic acid	1-docosahexaenoylglycerol (22:6)	-0.0329704	0.812907	0.950965
3-indoleglyoxylic acid	1-lignoceroyl-GPC (24:0)	0.294879	0.0304192	0.268841
3-indoleglyoxylic acid	1-linolenoyl-GPC (18:3)*	0.257099	0.0605506	0.370135
3-indoleglyoxylic acid	1-linoleoyl-2-arachidonoyl-GPC (18:2/20:4n6)*	0.212655	0.122627	0.501329
3-indoleglyoxylic acid	1-linoleoyl-2-arachidonoyl-GPE (18:2/20:4)*	-0.0208516	0.881034	0.970434
3-indoleglyoxylic acid	1-linoleoyl-2-linolenoyl-GPC (18:2/18:3)*	0.31458	0.0205175	0.221409
3-indoleglyoxylic acid	1-linoleoyl-GPC (18:2)	0.102497	0.460809	0.808705
3-indoleglyoxylic acid	1-linoleoyl-GPE (18:2)*	0.125062	0.367559	0.750862
3-indoleglyoxylic acid	1-linoleoyl-GPG (18:2)*	-0.138174	0.319056	0.715842
3-indoleglyoxylic acid	1-linoleoyl-GPI* (18:2)*	0.0907566	0.513972	0.83618
3-indoleglyoxylic acid	1-linoleoylglycerol (18:2)	0.0320564	0.818004	0.952643
3-indoleglyoxylic acid	1-methyl-4-imidazoleacetate	0.0560701	0.687165	0.910365
3-indoleglyoxylic acid	1-methyl-5-imidazoleacetate	0.17774	0.198506	0.604803
3-indoleglyoxylic acid	1-methyl-5-imidazolelactate	0.235601	0.0863392	0.433216
3-indoleglyoxylic acid	1-methylhistidine	0.363217	0.00694419	0.122197
3-indoleglyoxylic acid	1-methylnicotinamide	-0.12308	0.37526	0.756082
3-indoleglyoxylic acid	1-methylurate	0.211742	0.124279	0.503957
3-indoleglyoxylic acid	1-methylxanthine	0.244673	0.0745679	0.406328
3-indoleglyoxylic acid	1-myristoyl-2-arachidonoyl-GPC (14:0/20:4)*	0.342786	0.0111678	0.159955
3-indoleglyoxylic acid	1-myristoyl-2-palmitoyl-GPC (14:0/16:0)	0.281265	0.0393694	0.303411
3-indoleglyoxylic acid	1-myristoylglycerol (14:0)	0.274723	0.0443867	0.321198
3-indoleglyoxylic acid	1-oleoyl-2-arachidonoyl-GPE (18:1/20:4)*	-0.0783305	0.57343	0.864167
3-indoleglyoxylic acid	1-oleoyl-2-docosahexaenoyl-GPC (18:1/22:6)*	0.0720793	0.604491	0.877542
3-indoleglyoxylic acid	1-oleoyl-2-linoleoyl-GPE (18:1/18:2)*	0.023137	0.868105	0.966977
3-indoleglyoxylic acid	1-oleoyl-GPC (18:1)	0.243453	0.0760721	0.409671
3-indoleglyoxylic acid	1-oleoyl-GPE (18:1)	0.18643	0.177083	0.579218
3-indoleglyoxylic acid	1-oleoyl-GPG (18:1)*	-0.11526	0.406574	0.776762
3-indoleglyoxylic acid	1-oleoyl-GPI (18:1)	0.228283	0.0968581	0.455022
3-indoleglyoxylic acid	1-oleoyl-GPS (18:1)	0.0102559	0.941326	0.986201
3-indoleglyoxylic acid	1-oleoylglycerol (18:1)	0.0376977	0.786672	0.943527
3-indoleglyoxylic acid	1-palmitoleoyl-2-linolenoyl-GPC (16:1/18:3)*	0.244913	0.0742747	0.405745
3-indoleglyoxylic acid	1-palmitoleoyl-GPC* (16:1)*	0.228512	0.0965149	0.454277
3-indoleglyoxylic acid	1-palmitoleoylglycerol (16:1)*	0.181286	0.189553	0.594226
3-indoleglyoxylic acid	1-palmitoyl-2-arachidonoyl-GPC (16:0/20:4n6)	-0.0707833	0.611021	0.880199
3-indoleglyoxylic acid	1-palmitoyl-2-arachidonoyl-GPE (16:0/20:4)*	-0.12186	0.380047	0.759404
3-indoleglyoxylic acid	1-palmitoyl-2-arachidonoyl-GPI (16:0/20:4)*	0.263808	0.0539147	0.351234
3-indoleglyoxylic acid	1-palmitoyl-2-dihomo-linolenoyl-GPC (16:0/20:3n3 or 6)*	0.132762	0.338561	0.730608
3-indoleglyoxylic acid	1-palmitoyl-2-docosahexaenoyl-GPC (16:0/22:6)	0.0349533	0.801876	0.947768
3-indoleglyoxylic acid	1-palmitoyl-2-docosahexaenoyl-GPE (16:0/22:6)*	-0.0828283	0.551547	0.854432
3-indoleglyoxylic acid	1-palmitoyl-2-linoleoyl-GPC (16:0/18:2)	-0.00689918	0.960511	0.990667
3-indoleglyoxylic acid	1-palmitoyl-2-linoleoyl-GPE (16:0/18:2)	-0.0429579	0.757755	0.934394
3-indoleglyoxylic acid	1-palmitoyl-2-linoleoyl-GPI (16:0/18:2)	0.0864113	0.534405	0.846406
3-indoleglyoxylic acid	1-palmitoyl-2-oleoyl-GPC (16:0/18:1)	0.068725	0.621454	0.884284
3-indoleglyoxylic acid	1-palmitoyl-2-oleoyl-GPE (16:0/18:1)	0.0396036	0.776159	0.94018
3-indoleglyoxylic acid	1-palmitoyl-2-oleoyl-GPI (16:0/18:1)*	0.217305	0.114469	0.487677
3-indoleglyoxylic acid	1-palmitoyl-2-palmitoleoyl-GPC (16:0/16:1)*	0.199695	0.147689	0.539854
3-indoleglyoxylic acid	1-palmitoyl-2-stearoyl-GPC (16:0/18:0)	0.298494	0.0283506	0.259952
3-indoleglyoxylic acid	1-palmitoyl-2-stearoyl-GPE (16:0/18:0)*	0.00834407	0.952249	0.988753
3-indoleglyoxylic acid	1-palmitoyl-GPC (16:0)	0.12895	0.352734	0.740599
3-indoleglyoxylic acid	1-palmitoyl-GPE (16:0)	0.0598056	0.6675	0.903032
3-indoleglyoxylic acid	1-palmitoyl-GPG (16:0)*	0.15243	0.271174	0.67691
3-indoleglyoxylic acid	1-palmitoyl-GPI* (16:0)	0.318544	0.0188972	0.211926
3-indoleglyoxylic acid	1-palmitoylglycerol (16:0)	0.186202	0.177625	0.57992
3-indoleglyoxylic acid	1-ribosyl-imidazoleacetate*	0.215171	0.11816	0.493763
3-indoleglyoxylic acid	1-stearoyl-2-arachidonoyl-GPC (18:0/20:4)	0.0239756	0.86337	0.965696
3-indoleglyoxylic acid	1-stearoyl-2-arachidonoyl-GPE (18:0/20:4)	-0.0738327	0.595705	0.873899
3-indoleglyoxylic acid	1-stearoyl-2-arachidonoyl-GPI (18:0/20:4)	0.12003	0.387295	0.764155
3-indoleglyoxylic acid	1-stearoyl-2-arachidonoyl-GPS (18:0/20:4)	-0.0180307	0.897035	0.97491
3-indoleglyoxylic acid	1-stearoyl-2-docosahexaenoyl-GPC (18:0/22:6)	0.0641509	0.644902	0.893971
3-indoleglyoxylic acid	1-stearoyl-2-docosahexaenoyl-GPE (18:0/22:6)*	-0.0264913	0.849192	0.961766
3-indoleglyoxylic acid	1-stearoyl-2-linoleoyl-GPC (18:0/18:2)*	0.0543168	0.696467	0.913695
3-indoleglyoxylic acid	1-stearoyl-2-linoleoyl-GPE (18:0/18:2)*	0.0525634	0.705814	0.916953
3-indoleglyoxylic acid	1-stearoyl-2-linoleoyl-GPI (18:0/18:2)	0.133295	0.336606	0.729266
3-indoleglyoxylic acid	1-stearoyl-2-oleoyl-GPC (18:0/18:1)	0.268611	0.049536	0.33762
3-indoleglyoxylic acid	1-stearoyl-2-oleoyl-GPE (18:0/18:1)	0.151058	0.275563	0.680838
3-indoleglyoxylic acid	1-stearoyl-2-oleoyl-GPI (18:0/18:1)*	0.221803	0.106979	0.474561
3-indoleglyoxylic acid	1-stearoyl-2-oleoyl-GPS (18:0/18:1)	-0.0716219	0.606792	0.878447
3-indoleglyoxylic acid	1-stearoyl-GPC (18:0)	0.303907	0.0254746	0.246539
3-indoleglyoxylic acid	1-stearoyl-GPE (18:0)	0.117362	0.398011	0.771109
3-indoleglyoxylic acid	1-stearoyl-GPG (18:0)	0.146715	0.289761	0.692393
3-indoleglyoxylic acid	1-stearoyl-GPI (18:0)	0.153802	0.266832	0.673095
3-indoleglyoxylic acid	10-heptadecenoate (17:1n7)	-0.00796646	0.954408	0.989262
3-indoleglyoxylic acid	10-nonadecenoate (19:1n9)	0.016276	0.907009	0.977545
3-indoleglyoxylic acid	10-undecenoate (11:1n1)	0.0699447	0.615262	0.881805
3-indoleglyoxylic acid	11-ketoetiocholanolone glucuronide	0.127545	0.358048	0.744356
3-indoleglyoxylic acid	11beta-hydroxyandrosterone glucuronide	0.279741	0.0404948	0.307516
3-indoleglyoxylic acid	11beta-hydroxyetiocholanolone glucuronide*	0.0505097	0.716817	0.920836
3-indoleglyoxylic acid	12,13-DiHOME	0.0952617	0.493212	0.825407
3-indoleglyoxylic acid	12-HETE	0.0121723	0.930387	0.983644
3-indoleglyoxylic acid	13-HODE + 9-HODE	-0.155784	0.260643	0.667912
3-indoleglyoxylic acid	16a-hydroxy DHEA 3-sulfate	-0.156775	0.257584	0.664957
3-indoleglyoxylic acid	17alpha-hydroxypregnanolone glucuronide	0.187928	0.173568	0.57487
3-indoleglyoxylic acid	17alpha-hydroxypregnenolone 3-sulfate	0.089454	0.520055	0.839292
3-indoleglyoxylic acid	2'-deoxyuridine	-0.0777968	0.576053	0.865211
3-indoleglyoxylic acid	2'-O-methyluridine	-0.0298456	0.830363	0.956247
3-indoleglyoxylic acid	2,3-dihydroxy-2-methylbutyrate	0.349425	0.0096015	0.14679
3-indoleglyoxylic acid	2,3-dihydroxy-5-methylthio-4-pentenoate (DMTPA)*	0.277454	0.0422323	0.313515
3-indoleglyoxylic acid	2,3-dihydroxyisovalerate	0.0266087	0.848532	0.961677
3-indoleglyoxylic acid	2,4-di-tert-butylphenol	0.186964	0.175825	0.577688
3-indoleglyoxylic acid	2,6-dihydroxybenzoic acid	0.0421193	0.762344	0.935828
3-indoleglyoxylic acid	2-acetamidophenol sulfate	0.0403813	0.771881	0.938909
3-indoleglyoxylic acid	2-aminoadipate	0.367181	0.00631039	0.115716
3-indoleglyoxylic acid	2-aminobutyrate	-0.0379264	0.785408	0.94313
3-indoleglyoxylic acid	2-aminoheptanoate	-0.0709358	0.610251	0.879916
3-indoleglyoxylic acid	2-aminooctanoate	-0.110425	0.42667	0.789235
3-indoleglyoxylic acid	2-aminophenol sulfate	0.196951	0.153452	0.548277
3-indoleglyoxylic acid	2-arachidonoylglycerol (20:4)	0.193659	0.160581	0.558288
3-indoleglyoxylic acid	2-hydroxy-3-methylvalerate	0.261292	0.0563305	0.358605
3-indoleglyoxylic acid	2-hydroxy-4-(methylthio)butanoic acid	0.359482	0.0075915	0.128352
3-indoleglyoxylic acid	2-hydroxyarachidate*	0.205184	0.136647	0.523309
3-indoleglyoxylic acid	2-hydroxybehenate	0.100896	0.467878	0.812416
3-indoleglyoxylic acid	2-hydroxybutyrate/2-hydroxyisobutyrate	-0.0704784	0.612562	0.880786
3-indoleglyoxylic acid	2-hydroxydecanoate	0.122013	0.379447	0.758994
3-indoleglyoxylic acid	2-hydroxyglutarate	0.0356394	0.798068	0.946876
3-indoleglyoxylic acid	2-hydroxyhippurate (salicylurate)	0.16295	0.239074	0.647168
3-indoleglyoxylic acid	2-hydroxylaurate	0.0348008	0.802723	0.948027
3-indoleglyoxylic acid	2-hydroxynervonate*	-0.0512674	0.712751	0.919322
3-indoleglyoxylic acid	2-hydroxyoctanoate	-0.0379264	0.785408	0.94313
3-indoleglyoxylic acid	2-hydroxypalmitate	0.13299	0.337722	0.73007
3-indoleglyoxylic acid	2-hydroxyphenylacetate	0.20831	0.130642	0.513974
3-indoleglyoxylic acid	2-hydroxyphytanate*	0.213875	0.120446	0.497699
3-indoleglyoxylic acid	2-hydroxysebacate	-0.0817478	0.556768	0.856841
3-indoleglyoxylic acid	2-hydroxystearate	0.264799	0.0529864	0.348293
3-indoleglyoxylic acid	2-isopropylmalate	0.169748	0.219774	0.62761
3-indoleglyoxylic acid	2-keto-3-deoxy-gluconate	0.00956737	0.945259	0.987065
3-indoleglyoxylic acid	2-ketocaprylate	0.00316371	0.981886	0.995705
3-indoleglyoxylic acid	2-linoleoylglycerol (18:2)	0.106997	0.441254	0.797651
3-indoleglyoxylic acid	2-methoxyhydroquinone sulfate (1)	0.100332	0.47038	0.813821
3-indoleglyoxylic acid	2-methoxyhydroquinone sulfate (2)	-0.0304371	0.827053	0.955348
3-indoleglyoxylic acid	2-methoxyresorcinol sulfate	0.0808334	0.561204	0.858758
3-indoleglyoxylic acid	2-methylbutyrylcarnitine (C5)	0.232781	0.0902818	0.441404
3-indoleglyoxylic acid	2-methylserine	0.166641	0.228455	0.636595
3-indoleglyoxylic acid	2-naphthol sulfate	0.212807	0.122353	0.50076
3-indoleglyoxylic acid	2-O-methylascorbic acid	0.0660568	0.635088	0.889838
3-indoleglyoxylic acid	2-oleoylglycerol (18:1)	-0.0662535	0.634079	0.889483
3-indoleglyoxylic acid	2-oxoarginine*	0.355746	0.00829069	0.134995
3-indoleglyoxylic acid	2-palmitoleoyl-GPC* (16:1)*	0.364742	0.00669414	0.119692
3-indoleglyoxylic acid	2-palmitoyl-GPC* (16:0)*	0.208081	0.131075	0.514554
3-indoleglyoxylic acid	2-piperidinone	0.0801601	0.56448	0.860212
3-indoleglyoxylic acid	2-stearoyl-GPE (18:0)*	0.103869	0.454796	0.805465
3-indoleglyoxylic acid	21-hydroxypregnenolone disulfate	0.0991424	0.475686	0.816473
3-indoleglyoxylic acid	21-hydroxypregnenolone monosulfate (1)	0.0349266	0.802024	0.947903
3-indoleglyoxylic acid	2R,3R-dihydroxybutyrate	0.0652945	0.639007	0.891582
3-indoleglyoxylic acid	3,4-dihydroxybutyrate	-0.0179531	0.897475	0.975076
3-indoleglyoxylic acid	3,5-dichloro-2,6-dihydroxybenzoic acid	0.120945	0.383661	0.761751
3-indoleglyoxylic acid	3,7-dimethylurate	0.193987	0.159859	0.557303
3-indoleglyoxylic acid	3-(3-amino-3-carboxypropyl)uridine*	0.0192491	0.890118	0.972976
3-indoleglyoxylic acid	3-(3-hydroxyphenyl)propionate	0.00942497	0.946072	0.987298
3-indoleglyoxylic acid	3-(3-hydroxyphenyl)propionate sulfate	0.106787	0.442156	0.798301
3-indoleglyoxylic acid	3-(4-hydroxyphenyl)lactate (HPLA)	0.37206	0.00560016	0.107732
3-indoleglyoxylic acid	3-acetylphenol sulfate	0.0051805	0.970343	0.993103
3-indoleglyoxylic acid	3-amino-2-piperidone	0.201982	0.14301	0.533042
3-indoleglyoxylic acid	3-aminoisobutyrate	0.10829	0.435718	0.794565
3-indoleglyoxylic acid	3-bromo-5-chloro-2,6-dihydroxybenzoic acid*	0.157461	0.255481	0.662997
3-indoleglyoxylic acid	3-carboxy-4-methyl-5-pentyl-2-furanpropionate (3-CMPFP)	0.205489	0.136052	0.522443
3-indoleglyoxylic acid	3-carboxy-4-methyl-5-propyl-2-furanpropanoate (CMPF)	0.00346865	0.98014	0.995306
3-indoleglyoxylic acid	3-decenoylcarnitine	-0.247444	0.0712388	0.398155
3-indoleglyoxylic acid	3-ethylcatechol sulfate (1)	0.210955	0.125718	0.506428
3-indoleglyoxylic acid	3-formylindole	0.587116	3.06409e-06	0.000455298
3-indoleglyoxylic acid	3-hydroxy-2-ethylpropionate	0.206861	0.1334	0.51809
3-indoleglyoxylic acid	3-hydroxy-2-methylpyridine sulfate	0.0845108	0.543464	0.850534
3-indoleglyoxylic acid	3-hydroxy-3-methylglutarate	-0.10951	0.430534	0.791717
3-indoleglyoxylic acid	3-hydroxyadipate	-0.279771	0.0404721	0.307516
3-indoleglyoxylic acid	3-hydroxybutyrate (BHBA)	-0.254431	0.0633661	0.378109
3-indoleglyoxylic acid	3-hydroxybutyroylglycine	-0.24675	0.0720606	0.400283
3-indoleglyoxylic acid	3-hydroxydecanoate	-0.118582	0.393091	0.768054
3-indoleglyoxylic acid	3-hydroxydecanoylcarnitine	-0.272651	0.0460806	0.326612
3-indoleglyoxylic acid	3-hydroxydodecanedioate*	-0.373068	0.00546244	0.106234
3-indoleglyoxylic acid	3-hydroxyhexanoate	-0.229655	0.0948135	0.450803
3-indoleglyoxylic acid	3-hydroxyhexanoylcarnitine (1)	-0.419066	0.00161052	0.0497975
3-indoleglyoxylic acid	3-hydroxyhippurate	0.0348008	0.802723	0.948027
3-indoleglyoxylic acid	3-hydroxyhippurate sulfate	0.0558274	0.68845	0.910906
3-indoleglyoxylic acid	3-hydroxyisobutyrate	0.0507338	0.715614	0.920413
3-indoleglyoxylic acid	3-hydroxylaurate	-0.129636	0.350156	0.738723
3-indoleglyoxylic acid	3-hydroxyoctanoate	-0.119954	0.387599	0.764384
3-indoleglyoxylic acid	3-hydroxyoctanoylcarnitine (1)	-0.249018	0.0693997	0.393546
3-indoleglyoxylic acid	3-hydroxyoctanoylcarnitine (2)	-0.243377	0.0761669	0.409888
3-indoleglyoxylic acid	3-hydroxyoleoylcarnitine	-0.229756	0.0946639	0.450574
3-indoleglyoxylic acid	3-hydroxypyridine sulfate	0.269144	0.0490679	0.336119
3-indoleglyoxylic acid	3-hydroxystachydrine*	0.0836988	0.547358	0.852372
3-indoxyl sulfate	Liver fat (%)	0.196424	0.154575	0.549909
3-indoxyl sulfate	Sodium (mmol/L)	0.130034	0.348668	0.737575
3-indoxyl sulfate	Potassium (mmol/L)	0.0857328	0.53763	0.847941
3-indoxyl sulfate	Creatinine (mg/dL)	0.17362	0.209281	0.616707
3-indoxyl sulfate	Urea (BUN) (mg/dL)	0.206023	0.135014	0.52074
3-indoxyl sulfate	Uric acid (mg/dL)	0.0308948	0.824493	0.954665
3-indoxyl sulfate	ALT (IU/L)	0.209806	0.127839	0.509895
3-indoxyl sulfate	AST (IU/L)	0.216335	0.116136	0.490557
3-indoxyl sulfate	GGT (U/L)	0.147654	0.286652	0.689916
3-indoxyl sulfate	Alkaline phosphatase (IU/L)	-0.158021	0.253774	0.66143
3-indoxyl sulfate	Total Bilirubin (mg/dL)	-0.167417	0.226267	0.634428
3-indoxyl sulfate	Albumin (g/dL)	-0.115932	0.403826	0.775103
3-indoxyl sulfate	Creatine Kinase (U/L)	0.148048	0.285354	0.6888
3-indoxyl sulfate	Total cholesterol (mg/dL)	0.257129	0.0605202	0.370124
3-indoxyl sulfate	High Density Lipoprotein (mg/dL)	0.124673	0.369062	0.752033
3-indoxyl sulfate	Low Density Lipoprotein (mg/dL)	0.17996	0.192865	0.598131
3-indoxyl sulfate	Triglycerides (mg/dL)	0.165129	0.232766	0.640825
3-indoxyl sulfate	Glucose (mg/dL)	0.220455	0.109183	0.478504
3-indoxyl sulfate	Insulin (mg/dL)	0.179288	0.19456	0.600358
3-indoxyl sulfate	Weight (kg)	-0.0643846	0.643696	0.893464
3-indoxyl sulfate	Body mass index (kg/m2)	-0.00507053	0.970972	0.993191
3-indoxyl sulfate	Heart rate (bpm)	0.22244	0.105949	0.472729
3-indoxyl sulfate	Systolic blood pressure (mmHg)	0.184965	0.180573	0.583438
3-indoxyl sulfate	Diastolic blood pressure (mmHg)	0.0458144	0.742185	0.929475
3-indoxyl sulfate	Waist circumference (cm)	0.0236673	0.86511	0.96618
3-indoxyl sulfate	Hip circumference (cm)	-0.0434576	0.755024	0.933702
3-indoxyl sulfate	Trunk fat mass (kg/m2)	0.0197136	0.887484	0.972229
3-indoxyl sulfate	Trunk fat free mass (kg/m2)	0.0442208	0.750859	0.932265
3-indoxyl sulfate	Trunk total body water (%)	0.0344229	0.804823	0.948515
3-indoxyl sulfate	Left arm fat mass (kg/m2)	-0.057191	0.681242	0.908285
3-indoxyl sulfate	Left arm fat free mass (kg/m2)	0.119073	0.39112	0.766889
3-indoxyl sulfate	Left arm total body water (%)	0.0344229	0.804823	0.948515
3-indoxyl sulfate	Right arm fat mass (kg/m2)	-0.0494199	0.72268	0.923122
3-indoxyl sulfate	Right arm fat free mass (kg/m2)	0.0911247	0.512259	0.835549
3-indoxyl sulfate	Right arm total body water (%)	0.0344229	0.804823	0.948515
3-indoxyl sulfate	Left leg fat mass (kg/m2)	0.0493832	0.722877	0.923152
3-indoxyl sulfate	Left leg fat free mass (kg/m2)	0.00106815	0.993884	0.998571
3-indoxyl sulfate	Left leg total body water (%)	0.0344229	0.804823	0.948515
3-indoxyl sulfate	Right leg fat mass (kg/m2)	0.0408786	0.769149	0.93814
3-indoxyl sulfate	Right leg fat free mass (kg/m2)	-0.0320772	0.817888	0.952643
3-indoxyl sulfate	Right leg total body water (%)	0.0344229	0.804823	0.948515
3-indoxyl sulfate	(14 or 15)-methylpalmitate (a17:0 or i17:0)	0.174919	0.205839	0.613076
3-indoxyl sulfate	(16 or 17)-methylstearate (a19:0 or i19:0)	0.181246	0.189651	0.594226
3-indoxyl sulfate	(2 or 3)-decenoate (10:1n7 or n8)	-0.299409	0.0278463	0.257665
3-indoxyl sulfate	(N(1) + N(8))-acetylspermidine	0.0339623	0.807385	0.949382
3-indoxyl sulfate	(S)-3-hydroxybutyrylcarnitine	0.0169621	0.903107	0.976479
3-indoxyl sulfate	1,2,3-benzenetriol sulfate (2)	-0.0325486	0.815259	0.951806
3-indoxyl sulfate	1,2-dilinoleoyl-GPC (18:2/18:2)	0.133905	0.33438	0.727553
3-indoxyl sulfate	1,2-dilinoleoyl-GPE (18:2/18:2)*	0.209962	0.127549	0.509485
3-indoxyl sulfate	1,2-dipalmitoyl-GPC (16:0/16:0)	0.102954	0.4588	0.807638
3-indoxyl sulfate	1,3,7-trimethylurate	0.320396	0.0181781	0.20772
3-indoxyl sulfate	1,3-dimethylurate	0.374774	0.00523628	0.103615
3-indoxyl sulfate	1,5-anhydroglucitol (1,5-AG)	-0.316257	0.0198182	0.217401
3-indoxyl sulfate	1,7-dimethylurate	0.28927	0.0338763	0.282674
3-indoxyl sulfate	1-(1-enyl-oleoyl)-GPE (P-18:1)*	0.207014	0.133107	0.517668
3-indoxyl sulfate	1-(1-enyl-palmitoyl)-2-arachidonoyl-GPC (P-16:0/20:4)*	-0.0732228	0.598755	0.875195
3-indoxyl sulfate	1-(1-enyl-palmitoyl)-2-arachidonoyl-GPE (P-16:0/20:4)*	0.0187917	0.892714	0.973699
3-indoxyl sulfate	1-(1-enyl-palmitoyl)-2-linoleoyl-GPC (P-16:0/18:2)*	-0.104631	0.451475	0.803666
3-indoxyl sulfate	1-(1-enyl-palmitoyl)-2-linoleoyl-GPE (P-16:0/18:2)*	0.14191	0.30602	0.705734
3-indoxyl sulfate	1-(1-enyl-palmitoyl)-2-oleoyl-GPC (P-16:0/18:1)*	-0.125596	0.365502	0.749619
3-indoxyl sulfate	1-(1-enyl-palmitoyl)-2-oleoyl-GPE (P-16:0/18:1)*	0.362607	0.00704647	0.123136
3-indoxyl sulfate	1-(1-enyl-palmitoyl)-2-palmitoleoyl-GPC (P-16:0/16:1)*	-0.21174	0.124283	0.503957
3-indoxyl sulfate	1-(1-enyl-palmitoyl)-2-palmitoyl-GPC (P-16:0/16:0)*	-0.298189	0.0285204	0.260568
3-indoxyl sulfate	1-(1-enyl-palmitoyl)-GPC (P-16:0)*	-0.0398323	0.7749	0.939823
3-indoxyl sulfate	1-(1-enyl-palmitoyl)-GPE (P-16:0)*	0.10547	0.447836	0.801546
3-indoxyl sulfate	1-(1-enyl-stearoyl)-2-arachidonoyl-GPE (P-18:0/20:4)*	0.0997522	0.472962	0.815176
3-indoxyl sulfate	1-(1-enyl-stearoyl)-2-linoleoyl-GPE (P-18:0/18:2)*	0.396684	0.00298091	0.0738943
3-indoxyl sulfate	1-(1-enyl-stearoyl)-2-oleoyl-GPE (P-18:0/18:1)	0.390128	0.00354229	0.0819681
3-indoxyl sulfate	1-(1-enyl-stearoyl)-GPE (P-18:0)*	0.184982	0.180533	0.583327
3-indoxyl sulfate	1-arachidonoyl-GPC* (20:4)*	0.0256528	0.853913	0.963151
3-indoxyl sulfate	1-arachidonoyl-GPE (20:4n6)*	-0.0591195	0.671096	0.904443
3-indoxyl sulfate	1-arachidonoyl-GPI* (20:4)*	0.268077	0.0500077	0.338831
3-indoxyl sulfate	1-arachidonylglycerol (20:4)	0.223408	0.104399	0.469827
3-indoxyl sulfate	1-carboxyethylisoleucine	0.319581	0.0184919	0.209665
3-indoxyl sulfate	1-carboxyethylleucine	0.0781018	0.574554	0.864691
3-indoxyl sulfate	1-carboxyethylphenylalanine	0.101582	0.464841	0.810772
3-indoxyl sulfate	1-carboxyethyltyrosine	0.173969	0.20835	0.615704
3-indoxyl sulfate	1-carboxyethylvaline	0.229426	0.0951519	0.451414
3-indoxyl sulfate	1-dihomo-linolenylglycerol (20:3)	0.120183	0.386688	0.763765
3-indoxyl sulfate	1-docosahexaenoylglycerol (22:6)	0.225332	0.101371	0.463856
3-indoxyl sulfate	1-lignoceroyl-GPC (24:0)	0.260192	0.0574144	0.361672
3-indoxyl sulfate	1-linolenoyl-GPC (18:3)*	0.245893	0.0730873	0.402802
3-indoxyl sulfate	1-linoleoyl-2-arachidonoyl-GPC (18:2/20:4n6)*	0.214789	0.118829	0.494972
3-indoxyl sulfate	1-linoleoyl-2-arachidonoyl-GPE (18:2/20:4)*	0.250257	0.0679799	0.390199
3-indoxyl sulfate	1-linoleoyl-2-linolenoyl-GPC (18:2/18:3)*	0.360549	0.0074014	0.126533
3-indoxyl sulfate	1-linoleoyl-GPC (18:2)	0.231485	0.0921398	0.445332
3-indoxyl sulfate	1-linoleoyl-GPE (18:2)*	0.110349	0.426991	0.789398
3-indoxyl sulfate	1-linoleoyl-GPG (18:2)*	-0.093501	0.501273	0.829636
3-indoxyl sulfate	1-linoleoyl-GPI* (18:2)*	0.259539	0.0580654	0.363501
3-indoxyl sulfate	1-linoleoylglycerol (18:2)	0.13421	0.33327	0.726681
3-indoxyl sulfate	1-methyl-4-imidazoleacetate	0.416047	0.00175429	0.0527194
3-indoxyl sulfate	1-methyl-5-imidazoleacetate	-0.0255765	0.854343	0.963254
3-indoxyl sulfate	1-methyl-5-imidazolelactate	0.0348771	0.802299	0.947903
3-indoxyl sulfate	1-methylhistidine	0.0932723	0.502325	0.830243
3-indoxyl sulfate	1-methylnicotinamide	0.364589	0.00671879	0.119928
3-indoxyl sulfate	1-methylurate	0.202707	0.141551	0.530882
3-indoxyl sulfate	1-methylxanthine	0.0903755	0.515748	0.837107
3-indoxyl sulfate	1-myristoyl-2-arachidonoyl-GPC (14:0/20:4)*	0.239032	0.0817274	0.423004
3-indoxyl sulfate	1-myristoyl-2-palmitoyl-GPC (14:0/16:0)	0.185363	0.17962	0.582235
3-indoxyl sulfate	1-myristoylglycerol (14:0)	0.242096	0.0777738	0.413757
3-indoxyl sulfate	1-oleoyl-2-arachidonoyl-GPE (18:1/20:4)*	0.229274	0.095378	0.451923
3-indoxyl sulfate	1-oleoyl-2-docosahexaenoyl-GPC (18:1/22:6)*	0.0905279	0.515037	0.83674
3-indoxyl sulfate	1-oleoyl-2-linoleoyl-GPE (18:1/18:2)*	0.355822	0.00827588	0.134856
3-indoxyl sulfate	1-oleoyl-GPC (18:1)	0.212731	0.12249	0.501044
3-indoxyl sulfate	1-oleoyl-GPE (18:1)	0.150067	0.278762	0.68335
3-indoxyl sulfate	1-oleoyl-GPG (18:1)*	0.0146443	0.916296	0.979982
3-indoxyl sulfate	1-oleoyl-GPI (18:1)	0.434191	0.00103686	0.0372667
3-indoxyl sulfate	1-oleoyl-GPS (18:1)	0.146177	0.291552	0.693981
3-indoxyl sulfate	1-oleoylglycerol (18:1)	-0.0101772	0.941775	0.986277
3-indoxyl sulfate	1-palmitoleoyl-2-linolenoyl-GPC (16:1/18:3)*	0.245753	0.0732559	0.403211
3-indoxyl sulfate	1-palmitoleoyl-GPC* (16:1)*	0.0861063	0.535853	0.847016
3-indoxyl sulfate	1-palmitoleoylglycerol (16:1)*	0.124877	0.368273	0.751529
3-indoxyl sulfate	1-palmitoyl-2-arachidonoyl-GPC (16:0/20:4n6)	0.0205451	0.882771	0.970898
3-indoxyl sulfate	1-palmitoyl-2-arachidonoyl-GPE (16:0/20:4)*	0.226377	0.0997543	0.460687
3-indoxyl sulfate	1-palmitoyl-2-arachidonoyl-GPI (16:0/20:4)*	-0.075891	0.585464	0.869349
3-indoxyl sulfate	1-palmitoyl-2-dihomo-linolenoyl-GPC (16:0/20:3n3 or 6)*	0.148161	0.284982	0.688444
3-indoxyl sulfate	1-palmitoyl-2-docosahexaenoyl-GPC (16:0/22:6)	0.101734	0.464168	0.810443
3-indoxyl sulfate	1-palmitoyl-2-docosahexaenoyl-GPE (16:0/22:6)*	0.477949	0.00025716	0.0142061
3-indoxyl sulfate	1-palmitoyl-2-linoleoyl-GPC (16:0/18:2)	0.323118	0.0171639	0.201793
3-indoxyl sulfate	1-palmitoyl-2-linoleoyl-GPE (16:0/18:2)	0.30932	0.0228477	0.233592
3-indoxyl sulfate	1-palmitoyl-2-linoleoyl-GPI (16:0/18:2)	0.0160473	0.90831	0.977877
3-indoxyl sulfate	1-palmitoyl-2-oleoyl-GPC (16:0/18:1)	0.209758	0.127928	0.509895
3-indoxyl sulfate	1-palmitoyl-2-oleoyl-GPE (16:0/18:1)	0.25466	0.0631207	0.377448
3-indoxyl sulfate	1-palmitoyl-2-oleoyl-GPI (16:0/18:1)*	0.161197	0.244235	0.652134
3-indoxyl sulfate	1-palmitoyl-2-palmitoleoyl-GPC (16:0/16:1)*	0.177892	0.198115	0.604418
3-indoxyl sulfate	1-palmitoyl-2-stearoyl-GPC (16:0/18:0)	0.242462	0.0773119	0.412605
3-indoxyl sulfate	1-palmitoyl-2-stearoyl-GPE (16:0/18:0)*	0.158422	0.252557	0.660259
3-indoxyl sulfate	1-palmitoyl-GPC (16:0)	0.0691062	0.619516	0.883535
3-indoxyl sulfate	1-palmitoyl-GPE (16:0)	0.0725367	0.602194	0.876589
3-indoxyl sulfate	1-palmitoyl-GPG (16:0)*	-0.0659806	0.63548	0.890089
3-indoxyl sulfate	1-palmitoyl-GPI* (16:0)	0.0429579	0.757755	0.934394
3-indoxyl sulfate	1-palmitoylglycerol (16:0)	-0.15647	0.258523	0.665799
3-indoxyl sulfate	1-ribosyl-imidazoleacetate*	0.533371	3.28518e-05	0.00307192
3-indoxyl sulfate	1-stearoyl-2-arachidonoyl-GPC (18:0/20:4)	0.101811	0.463831	0.81029
3-indoxyl sulfate	1-stearoyl-2-arachidonoyl-GPE (18:0/20:4)	0.264342	0.0534132	0.349638
3-indoxyl sulfate	1-stearoyl-2-arachidonoyl-GPI (18:0/20:4)	0.158681	0.251771	0.659371
3-indoxyl sulfate	1-stearoyl-2-arachidonoyl-GPS (18:0/20:4)	0.0633172	0.649214	0.895744
3-indoxyl sulfate	1-stearoyl-2-docosahexaenoyl-GPC (18:0/22:6)	0.188794	0.171559	0.57221
3-indoxyl sulfate	1-stearoyl-2-docosahexaenoyl-GPE (18:0/22:6)*	0.439146	0.000893572	0.0337927
3-indoxyl sulfate	1-stearoyl-2-linoleoyl-GPC (18:0/18:2)*	0.349266	0.0096367	0.147098
3-indoxyl sulfate	1-stearoyl-2-linoleoyl-GPE (18:0/18:2)*	0.353917	0.0086531	0.138392
3-indoxyl sulfate	1-stearoyl-2-linoleoyl-GPI (18:0/18:2)	0.180332	0.191933	0.596867
3-indoxyl sulfate	1-stearoyl-2-oleoyl-GPC (18:0/18:1)	0.364132	0.0067932	0.120658
3-indoxyl sulfate	1-stearoyl-2-oleoyl-GPE (18:0/18:1)	0.38502	0.00404237	0.088959
3-indoxyl sulfate	1-stearoyl-2-oleoyl-GPI (18:0/18:1)*	0.307719	0.0235998	0.237516
3-indoxyl sulfate	1-stearoyl-2-oleoyl-GPS (18:0/18:1)	0.204117	0.138744	0.526513
3-indoxyl sulfate	1-stearoyl-GPC (18:0)	0.149304	0.281239	0.685477
3-indoxyl sulfate	1-stearoyl-GPE (18:0)	0.210597	0.126376	0.507393
3-indoxyl sulfate	1-stearoyl-GPG (18:0)	0.102194	0.462142	0.809487
3-indoxyl sulfate	1-stearoyl-GPI (18:0)	-0.0152087	0.913082	0.979072
3-indoxyl sulfate	10-heptadecenoate (17:1n7)	0.137412	0.321759	0.71787
3-indoxyl sulfate	10-nonadecenoate (19:1n9)	0.0711645	0.609097	0.879427
3-indoxyl sulfate	10-undecenoate (11:1n1)	0.0521822	0.707852	0.917733
3-indoxyl sulfate	11-ketoetiocholanolone glucuronide	0.234557	0.0877833	0.436249
3-indoxyl sulfate	11beta-hydroxyandrosterone glucuronide	0.0533257	0.701745	0.915516
3-indoxyl sulfate	11beta-hydroxyetiocholanolone glucuronide*	0.275914	0.0434364	0.31776
3-indoxyl sulfate	12,13-DiHOME	0.141692	0.30677	0.706425
3-indoxyl sulfate	12-HETE	0.184874	0.180791	0.583774
3-indoxyl sulfate	13-HODE + 9-HODE	0.0297694	0.83079	0.956403
3-indoxyl sulfate	16a-hydroxy DHEA 3-sulfate	-0.338593	0.0122666	0.1686
3-indoxyl sulfate	17alpha-hydroxypregnanolone glucuronide	-0.0818156	0.556439	0.8567
3-indoxyl sulfate	17alpha-hydroxypregnenolone 3-sulfate	-0.326312	0.0160355	0.194544
3-indoxyl sulfate	2'-deoxyuridine	-0.230646	0.0933579	0.447864
3-indoxyl sulfate	2'-O-methyluridine	-0.0288546	0.835917	0.957852
3-indoxyl sulfate	2,3-dihydroxy-2-methylbutyrate	0.245364	0.0737265	0.404412
3-indoxyl sulfate	2,3-dihydroxy-5-methylthio-4-pentenoate (DMTPA)*	0.24231	0.0775041	0.413056
3-indoxyl sulfate	2,3-dihydroxyisovalerate	0.273393	0.0454679	0.324569
3-indoxyl sulfate	2,4-di-tert-butylphenol	0.226225	0.0999889	0.461129
3-indoxyl sulfate	2,6-dihydroxybenzoic acid	0.0856489	0.53803	0.848108
3-indoxyl sulfate	2-acetamidophenol sulfate	0.0494566	0.722482	0.92303
3-indoxyl sulfate	2-aminoadipate	-0.122622	0.377051	0.757278
3-indoxyl sulfate	2-aminobutyrate	0.0528683	0.704186	0.916482
3-indoxyl sulfate	2-aminoheptanoate	0.215247	0.118027	0.493537
3-indoxyl sulfate	2-aminooctanoate	0.0241281	0.862509	0.965481
3-indoxyl sulfate	2-aminophenol sulfate	0.0175719	0.899641	0.975554
3-indoxyl sulfate	2-arachidonoylglycerol (20:4)	-0.0963066	0.488461	0.823117
3-indoxyl sulfate	2-hydroxy-3-methylvalerate	-0.06255	0.653192	0.897178
3-indoxyl sulfate	2-hydroxy-4-(methylthio)butanoic acid	0.0492091	0.723815	0.923407
3-indoxyl sulfate	2-hydroxyarachidate*	0.123537	0.373475	0.754811
3-indoxyl sulfate	2-hydroxybehenate	0.170726	0.217089	0.624825
3-indoxyl sulfate	2-hydroxybutyrate/2-hydroxyisobutyrate	-0.00453593	0.974032	0.99387
3-indoxyl sulfate	2-hydroxydecanoate	0.382047	0.00436124	0.0931071
3-indoxyl sulfate	2-hydroxyglutarate	-0.0816848	0.557073	0.856954
3-indoxyl sulfate	2-hydroxyhippurate (salicylurate)	0.129407	0.351014	0.739406
3-indoxyl sulfate	2-hydroxylaurate	-0.0344197	0.804841	0.948515
3-indoxyl sulfate	2-hydroxynervonate*	0.00171527	0.990179	0.997685
3-indoxyl sulfate	2-hydroxyoctanoate	0.260149	0.0574572	0.361754
3-indoxyl sulfate	2-hydroxypalmitate	0.051801	0.709892	0.918455
3-indoxyl sulfate	2-hydroxyphenylacetate	0.256718	0.0609466	0.371268
3-indoxyl sulfate	2-hydroxyphytanate*	0.337298	0.0126245	0.171198
3-indoxyl sulfate	2-hydroxysebacate	0.146483	0.290534	0.693031
3-indoxyl sulfate	2-hydroxystearate	0.117591	0.397085	0.770503
3-indoxyl sulfate	2-isopropylmalate	0.180117	0.192472	0.597662
3-indoxyl sulfate	2-keto-3-deoxy-gluconate	0.0284734	0.838055	0.958449
3-indoxyl sulfate	2-ketocaprylate	0.268382	0.0497377	0.338101
3-indoxyl sulfate	2-linoleoylglycerol (18:2)	0.0459319	0.741547	0.929218
3-indoxyl sulfate	2-methoxyhydroquinone sulfate (1)	-0.122857	0.37613	0.756663
3-indoxyl sulfate	2-methoxyhydroquinone sulfate (2)	-0.224306	0.102977	0.466995
3-indoxyl sulfate	2-methoxyresorcinol sulfate	-0.0119725	0.931527	0.983944
3-indoxyl sulfate	2-methylbutyrylcarnitine (C5)	0.199848	0.147373	0.539374
3-indoxyl sulfate	2-methylserine	0.0925658	0.505582	0.832075
3-indoxyl sulfate	2-naphthol sulfate	-0.00857633	0.950922	0.988469
3-indoxyl sulfate	2-O-methylascorbic acid	0.213875	0.120446	0.497699
3-indoxyl sulfate	2-oleoylglycerol (18:1)	-0.0898255	0.518316	0.838539
3-indoxyl sulfate	2-oxoarginine*	0.210292	0.126939	0.508355
3-indoxyl sulfate	2-palmitoleoyl-GPC* (16:1)*	0.0831332	0.550078	0.853716
3-indoxyl sulfate	2-palmitoyl-GPC* (16:0)*	0.00453593	0.974032	0.99387
3-indoxyl sulfate	2-piperidinone	-0.0558414	0.688376	0.910839
3-indoxyl sulfate	2-stearoyl-GPE (18:0)*	0.313512	0.0209733	0.223936
3-indoxyl sulfate	21-hydroxypregnenolone disulfate	-0.483057	0.000215827	0.0125181
3-indoxyl sulfate	21-hydroxypregnenolone monosulfate (1)	-0.41083	0.00202993	0.0578793
3-indoxyl sulfate	2R,3R-dihydroxybutyrate	0.365199	0.00662068	0.118948
3-indoxyl sulfate	3,4-dihydroxybutyrate	0.285382	0.0364592	0.292581
3-indoxyl sulfate	3,5-dichloro-2,6-dihydroxybenzoic acid	-0.0241281	0.862509	0.965481
3-indoxyl sulfate	3,7-dimethylurate	0.312387	0.0214631	0.226404
3-indoxyl sulfate	3-(3-amino-3-carboxypropyl)uridine*	0.0623976	0.653984	0.897464
3-indoxyl sulfate	3-(3-hydroxyphenyl)propionate	-0.103217	0.457648	0.807104
3-indoxyl sulfate	3-(3-hydroxyphenyl)propionate sulfate	0.109953	0.428659	0.790546
3-indoxyl sulfate	3-(4-hydroxyphenyl)lactate (HPLA)	0.00301124	0.982759	0.995904
3-indoxyl sulfate	3-acetylphenol sulfate	0.10373	0.455401	0.805872
3-indoxyl sulfate	3-amino-2-piperidone	0.135277	0.329405	0.72361
3-indoxyl sulfate	3-aminoisobutyrate	0.194435	0.158879	0.555896
3-indoxyl sulfate	3-bromo-5-chloro-2,6-dihydroxybenzoic acid*	0.0673528	0.628451	0.88702
3-indoxyl sulfate	3-carboxy-4-methyl-5-pentyl-2-furanpropionate (3-CMPFP)	0.431218	0.00113243	0.0394801
3-indoxyl sulfate	3-carboxy-4-methyl-5-propyl-2-furanpropanoate (CMPF)	0.195731	0.156066	0.551842
3-indoxyl sulfate	3-decenoylcarnitine	-0.165876	0.230628	0.63869
3-indoxyl sulfate	3-ethylcatechol sulfate (1)	0.0362635	0.794608	0.945871
3-indoxyl sulfate	3-formylindole	0.13421	0.33327	0.726681
3-indoxyl sulfate	3-hydroxy-2-ethylpropionate	0.169354	0.220862	0.62878
3-indoxyl sulfate	3-hydroxy-2-methylpyridine sulfate	-0.073419	0.597773	0.874845
3-indoxyl sulfate	3-hydroxy-3-methylglutarate	0.091519	0.510428	0.834531
3-indoxyl sulfate	3-hydroxyadipate	0.244614	0.0746403	0.406553
3-indoxyl sulfate	3-hydroxybutyrate (BHBA)	0.0557652	0.688779	0.910906
3-indoxyl sulfate	3-hydroxybutyroylglycine	0.0802424	0.564079	0.860106
3-indoxyl sulfate	3-hydroxydecanoate	-0.12247	0.377649	0.757661
3-indoxyl sulfate	3-hydroxydecanoylcarnitine	-0.0774919	0.577554	0.865926
3-indoxyl sulfate	3-hydroxydodecanedioate*	0.0523143	0.707146	0.917531
3-indoxyl sulfate	3-hydroxyhexanoate	0.0705546	0.612176	0.880629
3-indoxyl sulfate	3-hydroxyhexanoylcarnitine (1)	0.0224895	0.871765	0.968022
3-indoxyl sulfate	3-hydroxyhippurate	0.0523347	0.707037	0.917438
3-indoxyl sulfate	3-hydroxyhippurate sulfate	0.0267829	0.847552	0.961258
3-indoxyl sulfate	3-hydroxyisobutyrate	0.0197827	0.887092	0.972087
3-indoxyl sulfate	3-hydroxylaurate	-0.100515	0.469569	0.813345
3-indoxyl sulfate	3-hydroxyoctanoate	0.00865256	0.950486	0.988392
3-indoxyl sulfate	3-hydroxyoctanoylcarnitine (1)	-0.0933486	0.501974	0.830051
3-indoxyl sulfate	3-hydroxyoctanoylcarnitine (2)	-0.120107	0.386991	0.763979
3-indoxyl sulfate	3-hydroxyoleoylcarnitine	0.00603215	0.96547	0.991951
3-indoxyl sulfate	3-hydroxypyridine sulfate	-0.0216123	0.876727	0.969285
3-indoxyl sulfate	3-hydroxystachydrine*	0.0346616	0.803497	0.948222
3-indoxyl sulfate	3-indoleglyoxylic acid	0.0727654	0.601046	0.876112
3-methoxycatechol sulfate (1)	Liver fat (%)	0.0273691	0.844257	0.96036
3-methoxycatechol sulfate (1)	Sodium (mmol/L)	-0.155668	0.261003	0.66826
3-methoxycatechol sulfate (1)	Potassium (mmol/L)	-0.116335	0.402181	0.774
3-methoxycatechol sulfate (1)	Creatinine (mg/dL)	0.129538	0.350524	0.739093
3-methoxycatechol sulfate (1)	Urea (BUN) (mg/dL)	-0.00635803	0.963606	0.991477
3-methoxycatechol sulfate (1)	Uric acid (mg/dL)	0.100923	0.467757	0.812416
3-methoxycatechol sulfate (1)	ALT (IU/L)	0.0700242	0.61486	0.881645
3-methoxycatechol sulfate (1)	AST (IU/L)	0.0898939	0.517997	0.838361
3-methoxycatechol sulfate (1)	GGT (U/L)	0.146624	0.290063	0.692684
3-methoxycatechol sulfate (1)	Alkaline phosphatase (IU/L)	0.258067	0.0595547	0.367642
3-methoxycatechol sulfate (1)	Total Bilirubin (mg/dL)	-0.0998017	0.472742	0.815176
3-methoxycatechol sulfate (1)	Albumin (g/dL)	0.0376462	0.786957	0.943667
3-methoxycatechol sulfate (1)	Creatine Kinase (U/L)	-0.0469346	0.736107	0.927439
3-methoxycatechol sulfate (1)	Total cholesterol (mg/dL)	-0.0714395	0.607711	0.878959
3-methoxycatechol sulfate (1)	High Density Lipoprotein (mg/dL)	-0.191	0.166514	0.565753
3-methoxycatechol sulfate (1)	Low Density Lipoprotein (mg/dL)	-0.0991307	0.475738	0.81654
3-methoxycatechol sulfate (1)	Triglycerides (mg/dL)	0.078847	0.570897	0.863155
3-methoxycatechol sulfate (1)	Glucose (mg/dL)	-0.0150709	0.913867	0.979327
3-methoxycatechol sulfate (1)	Insulin (mg/dL)	0.0793321	0.568523	0.862092
3-methoxycatechol sulfate (1)	Weight (kg)	0.158503	0.252312	0.659951
3-methoxycatechol sulfate (1)	Body mass index (kg/m2)	0.136904	0.323567	0.719309
3-methoxycatechol sulfate (1)	Heart rate (bpm)	-0.115329	0.406291	0.776557
3-methoxycatechol sulfate (1)	Systolic blood pressure (mmHg)	0.0142589	0.918491	0.980615
3-methoxycatechol sulfate (1)	Diastolic blood pressure (mmHg)	-0.0506245	0.716201	0.920698
3-methoxycatechol sulfate (1)	Waist circumference (cm)	0.0951273	0.493825	0.825768
3-methoxycatechol sulfate (1)	Hip circumference (cm)	0.047009	0.735704	0.927315
3-methoxycatechol sulfate (1)	Trunk fat mass (kg/m2)	0.123048	0.375384	0.75627
3-methoxycatechol sulfate (1)	Trunk fat free mass (kg/m2)	0.157136	0.256476	0.664064
3-methoxycatechol sulfate (1)	Trunk total body water (%)	0.198151	0.150911	0.54452
3-methoxycatechol sulfate (1)	Left arm fat mass (kg/m2)	0.0255583	0.854445	0.963335
3-methoxycatechol sulfate (1)	Left arm fat free mass (kg/m2)	0.166756	0.228131	0.636259
3-methoxycatechol sulfate (1)	Left arm total body water (%)	0.198151	0.150911	0.54452
3-methoxycatechol sulfate (1)	Right arm fat mass (kg/m2)	0.0351906	0.800558	0.94752
3-methoxycatechol sulfate (1)	Right arm fat free mass (kg/m2)	0.172354	0.212672	0.620525
3-methoxycatechol sulfate (1)	Right arm total body water (%)	0.198151	0.150911	0.54452
3-methoxycatechol sulfate (1)	Left leg fat mass (kg/m2)	-0.102008	0.462962	0.809975
3-methoxycatechol sulfate (1)	Left leg fat free mass (kg/m2)	0.205009	0.136989	0.523908
3-methoxycatechol sulfate (1)	Left leg total body water (%)	0.198151	0.150911	0.54452
3-methoxycatechol sulfate (1)	Right leg fat mass (kg/m2)	-0.11356	0.413576	0.78113
3-methoxycatechol sulfate (1)	Right leg fat free mass (kg/m2)	0.223472	0.104297	0.469605
3-methoxycatechol sulfate (1)	Right leg total body water (%)	0.198151	0.150911	0.54452
3-methoxycatechol sulfate (1)	(14 or 15)-methylpalmitate (a17:0 or i17:0)	-0.114923	0.407958	0.77756
3-methoxycatechol sulfate (1)	(16 or 17)-methylstearate (a19:0 or i19:0)	-0.087936	0.52719	0.842779
3-methoxycatechol sulfate (1)	(2 or 3)-decenoate (10:1n7 or n8)	-0.184677	0.181265	0.584173
3-methoxycatechol sulfate (1)	(N(1) + N(8))-acetylspermidine	-0.0382314	0.783724	0.942532
3-methoxycatechol sulfate (1)	(S)-3-hydroxybutyrylcarnitine	-0.13543	0.328855	0.723171
3-methoxycatechol sulfate (1)	1,2,3-benzenetriol sulfate (2)	0.783493	2.50149e-12	2.04239e-09
3-methoxycatechol sulfate (1)	1,2-dilinoleoyl-GPC (18:2/18:2)	0.280046	0.0402676	0.306698
3-methoxycatechol sulfate (1)	1,2-dilinoleoyl-GPE (18:2/18:2)*	0.304217	0.0253175	0.245805
3-methoxycatechol sulfate (1)	1,2-dipalmitoyl-GPC (16:0/16:0)	0.00285878	0.983632	0.996143
3-methoxycatechol sulfate (1)	1,3,7-trimethylurate	0.289859	0.0334986	0.281205
3-methoxycatechol sulfate (1)	1,3-dimethylurate	0.283329	0.0378874	0.298125
3-methoxycatechol sulfate (1)	1,5-anhydroglucitol (1,5-AG)	0.248256	0.0702852	0.395743
3-methoxycatechol sulfate (1)	1,7-dimethylurate	0.43663	0.000963925	0.035542
3-methoxycatechol sulfate (1)	1-(1-enyl-oleoyl)-GPE (P-18:1)*	0.0209262	0.880612	0.9703
3-methoxycatechol sulfate (1)	1-(1-enyl-palmitoyl)-2-arachidonoyl-GPC (P-16:0/20:4)*	0.0312941	0.822261	0.953932
3-methoxycatechol sulfate (1)	1-(1-enyl-palmitoyl)-2-arachidonoyl-GPE (P-16:0/20:4)*	0.0975415	0.482876	0.820133
3-methoxycatechol sulfate (1)	1-(1-enyl-palmitoyl)-2-linoleoyl-GPC (P-16:0/18:2)*	0.0854202	0.53912	0.848633
3-methoxycatechol sulfate (1)	1-(1-enyl-palmitoyl)-2-linoleoyl-GPE (P-16:0/18:2)*	0.170269	0.218342	0.626047
3-methoxycatechol sulfate (1)	1-(1-enyl-palmitoyl)-2-oleoyl-GPC (P-16:0/18:1)*	-0.126434	0.362284	0.747191
3-methoxycatechol sulfate (1)	1-(1-enyl-palmitoyl)-2-oleoyl-GPE (P-16:0/18:1)*	0.106613	0.442901	0.798707
3-methoxycatechol sulfate (1)	1-(1-enyl-palmitoyl)-2-palmitoleoyl-GPC (P-16:0/16:1)*	-0.0355632	0.798491	0.946979
3-methoxycatechol sulfate (1)	1-(1-enyl-palmitoyl)-2-palmitoyl-GPC (P-16:0/16:0)*	-0.0842005	0.544951	0.851158
3-methoxycatechol sulfate (1)	1-(1-enyl-palmitoyl)-GPC (P-16:0)*	-0.0513436	0.712342	0.919211
3-methoxycatechol sulfate (1)	1-(1-enyl-palmitoyl)-GPE (P-16:0)*	0.0482943	0.728751	0.924998
3-methoxycatechol sulfate (1)	1-(1-enyl-stearoyl)-2-arachidonoyl-GPE (P-18:0/20:4)*	-0.00240137	0.98625	0.996714
3-methoxycatechol sulfate (1)	1-(1-enyl-stearoyl)-2-linoleoyl-GPE (P-18:0/18:2)*	0.100667	0.468892	0.813008
3-methoxycatechol sulfate (1)	1-(1-enyl-stearoyl)-2-oleoyl-GPE (P-18:0/18:1)	0.0677339	0.626504	0.886184
3-methoxycatechol sulfate (1)	1-(1-enyl-stearoyl)-GPE (P-18:0)*	0.00407852	0.976649	0.994456
3-methoxycatechol sulfate (1)	1-arachidonoyl-GPC* (20:4)*	0.0329712	0.812903	0.950965
3-methoxycatechol sulfate (1)	1-arachidonoyl-GPE (20:4n6)*	0.141833	0.306282	0.70595
3-methoxycatechol sulfate (1)	1-arachidonoyl-GPI* (20:4)*	0.0253478	0.855631	0.963561
3-methoxycatechol sulfate (1)	1-arachidonylglycerol (20:4)	0.135928	0.327062	0.721959
3-methoxycatechol sulfate (1)	1-carboxyethylisoleucine	0.145243	0.29468	0.696617
3-methoxycatechol sulfate (1)	1-carboxyethylleucine	0.112712	0.417095	0.78319
3-methoxycatechol sulfate (1)	1-carboxyethylphenylalanine	0.205031	0.136945	0.523765
3-methoxycatechol sulfate (1)	1-carboxyethyltyrosine	0.22337	0.10446	0.470038
3-methoxycatechol sulfate (1)	1-carboxyethylvaline	0.0498189	0.720531	0.922232
3-methoxycatechol sulfate (1)	1-dihomo-linolenylglycerol (20:3)	-0.212274	0.123315	0.502494
3-methoxycatechol sulfate (1)	1-docosahexaenoylglycerol (22:6)	-0.244206	0.0751409	0.407699
3-methoxycatechol sulfate (1)	1-lignoceroyl-GPC (24:0)	-0.0417389	0.764428	0.936472
3-methoxycatechol sulfate (1)	1-linolenoyl-GPC (18:3)*	0.208386	0.130498	0.513751
3-methoxycatechol sulfate (1)	1-linoleoyl-2-arachidonoyl-GPC (18:2/20:4n6)*	0.00141033	0.991925	0.9981
3-methoxycatechol sulfate (1)	1-linoleoyl-2-arachidonoyl-GPE (18:2/20:4)*	0.262532	0.0551293	0.354995
3-methoxycatechol sulfate (1)	1-linoleoyl-2-linolenoyl-GPC (18:2/18:3)*	0.251382	0.0667113	0.386842
3-methoxycatechol sulfate (1)	1-linoleoyl-GPC (18:2)	0.131389	0.343622	0.734015
3-methoxycatechol sulfate (1)	1-linoleoyl-GPE (18:2)*	0.208767	0.12978	0.512842
3-methoxycatechol sulfate (1)	1-linoleoyl-GPG (18:2)*	0.221803	0.106979	0.474561
3-methoxycatechol sulfate (1)	1-linoleoyl-GPI* (18:2)*	0.165466	0.2318	0.639725
3-methoxycatechol sulfate (1)	1-linoleoylglycerol (18:2)	0.187421	0.174751	0.576237
3-methoxycatechol sulfate (1)	1-methyl-4-imidazoleacetate	0.282866	0.0382157	0.299196
3-methoxycatechol sulfate (1)	1-methyl-5-imidazoleacetate	0.12651	0.361993	0.747029
3-methoxycatechol sulfate (1)	1-methyl-5-imidazolelactate	-0.0219935	0.87457	0.968712
3-methoxycatechol sulfate (1)	1-methylhistidine	0.162874	0.239297	0.647428
3-methoxycatechol sulfate (1)	1-methylnicotinamide	-0.136954	0.323388	0.719133
3-methoxycatechol sulfate (1)	1-methylurate	0.305414	0.0247191	0.242916
3-methoxycatechol sulfate (1)	1-methylxanthine	0.337145	0.0126672	0.171481
3-methoxycatechol sulfate (1)	1-myristoyl-2-arachidonoyl-GPC (14:0/20:4)*	0.0152849	0.912648	0.978998
3-methoxycatechol sulfate (1)	1-myristoyl-2-palmitoyl-GPC (14:0/16:0)	-0.031599	0.820558	0.953406
3-methoxycatechol sulfate (1)	1-myristoylglycerol (14:0)	-0.102346	0.461471	0.809047
3-methoxycatechol sulfate (1)	1-oleoyl-2-arachidonoyl-GPE (18:1/20:4)*	0.143206	0.301578	0.702063
3-methoxycatechol sulfate (1)	1-oleoyl-2-docosahexaenoyl-GPC (18:1/22:6)*	-0.254431	0.0633661	0.378109
3-methoxycatechol sulfate (1)	1-oleoyl-2-linoleoyl-GPE (18:1/18:2)*	0.240328	0.0800366	0.418951
3-methoxycatechol sulfate (1)	1-oleoyl-GPC (18:1)	0.0321326	0.817579	0.952526
3-methoxycatechol sulfate (1)	1-oleoyl-GPE (18:1)	0.256642	0.061026	0.371509
3-methoxycatechol sulfate (1)	1-oleoyl-GPG (18:1)*	0.093708	0.500322	0.829209
3-methoxycatechol sulfate (1)	1-oleoyl-GPI (18:1)	0.0656756	0.637046	0.89077
3-methoxycatechol sulfate (1)	1-oleoyl-GPS (18:1)	0.0178382	0.898128	0.975241
3-methoxycatechol sulfate (1)	1-oleoylglycerol (18:1)	-0.180637	0.19117	0.595999
3-methoxycatechol sulfate (1)	1-palmitoleoyl-2-linolenoyl-GPC (16:1/18:3)*	0.192991	0.162057	0.560324
3-methoxycatechol sulfate (1)	1-palmitoleoyl-GPC* (16:1)*	0.00910997	0.947872	0.987692
3-methoxycatechol sulfate (1)	1-palmitoleoylglycerol (16:1)*	0.0402643	0.772524	0.939168
3-methoxycatechol sulfate (1)	1-palmitoyl-2-arachidonoyl-GPC (16:0/20:4n6)	-0.00110539	0.993671	0.998463
3-methoxycatechol sulfate (1)	1-palmitoyl-2-arachidonoyl-GPE (16:0/20:4)*	0.166762	0.228114	0.636242
3-methoxycatechol sulfate (1)	1-palmitoyl-2-arachidonoyl-GPI (16:0/20:4)*	0.033886	0.807809	0.949497
3-methoxycatechol sulfate (1)	1-palmitoyl-2-dihomo-linolenoyl-GPC (16:0/20:3n3 or 6)*	-0.0745188	0.592283	0.872484
3-methoxycatechol sulfate (1)	1-palmitoyl-2-docosahexaenoyl-GPC (16:0/22:6)	-0.176749	0.201061	0.607649
3-methoxycatechol sulfate (1)	1-palmitoyl-2-docosahexaenoyl-GPE (16:0/22:6)*	-0.0299219	0.829937	0.956125
3-methoxycatechol sulfate (1)	1-palmitoyl-2-linoleoyl-GPC (16:0/18:2)	0.0801601	0.56448	0.860212
3-methoxycatechol sulfate (1)	1-palmitoyl-2-linoleoyl-GPE (16:0/18:2)	0.218372	0.112656	0.484669
3-methoxycatechol sulfate (1)	1-palmitoyl-2-linoleoyl-GPI (16:0/18:2)	0.157538	0.255248	0.662723
3-methoxycatechol sulfate (1)	1-palmitoyl-2-oleoyl-GPC (16:0/18:1)	-0.123385	0.374069	0.755217
3-methoxycatechol sulfate (1)	1-palmitoyl-2-oleoyl-GPE (16:0/18:1)	0.185439	0.179438	0.582007
3-methoxycatechol sulfate (1)	1-palmitoyl-2-oleoyl-GPI (16:0/18:1)*	0.0633886	0.648844	0.895601
3-methoxycatechol sulfate (1)	1-palmitoyl-2-palmitoleoyl-GPC (16:0/16:1)*	-0.0169621	0.903107	0.976479
3-methoxycatechol sulfate (1)	1-palmitoyl-2-stearoyl-GPC (16:0/18:0)	0.0308367	0.824818	0.954694
3-methoxycatechol sulfate (1)	1-palmitoyl-2-stearoyl-GPE (16:0/18:0)*	0.106781	0.44218	0.798301
3-methoxycatechol sulfate (1)	1-palmitoyl-GPC (16:0)	-0.087936	0.52719	0.842779
3-methoxycatechol sulfate (1)	1-palmitoyl-GPE (16:0)	0.109891	0.428922	0.790715
3-methoxycatechol sulfate (1)	1-palmitoyl-GPG (16:0)*	0.135658	0.328031	0.722589
3-methoxycatechol sulfate (1)	1-palmitoyl-GPI* (16:0)	-0.0213074	0.878453	0.969714
3-methoxycatechol sulfate (1)	1-palmitoylglycerol (16:0)	-0.0412807	0.766941	0.937265
3-methoxycatechol sulfate (1)	1-ribosyl-imidazoleacetate*	0.329522	0.0149659	0.187436
3-methoxycatechol sulfate (1)	1-stearoyl-2-arachidonoyl-GPC (18:0/20:4)	0.0397561	0.77532	0.939938
3-methoxycatechol sulfate (1)	1-stearoyl-2-arachidonoyl-GPE (18:0/20:4)	0.178045	0.197725	0.603911
3-methoxycatechol sulfate (1)	1-stearoyl-2-arachidonoyl-GPI (18:0/20:4)	0.00384982	0.977959	0.994728
3-methoxycatechol sulfate (1)	1-stearoyl-2-arachidonoyl-GPS (18:0/20:4)	0.155872	0.26037	0.667734
3-methoxycatechol sulfate (1)	1-stearoyl-2-docosahexaenoyl-GPC (18:0/22:6)	-0.062855	0.65161	0.896686
3-methoxycatechol sulfate (1)	1-stearoyl-2-docosahexaenoyl-GPE (18:0/22:6)*	0.0201639	0.884931	0.971448
3-methoxycatechol sulfate (1)	1-stearoyl-2-linoleoyl-GPC (18:0/18:2)*	0.0384601	0.782462	0.9422
3-methoxycatechol sulfate (1)	1-stearoyl-2-linoleoyl-GPE (18:0/18:2)*	0.223556	0.104163	0.469301
3-methoxycatechol sulfate (1)	1-stearoyl-2-linoleoyl-GPI (18:0/18:2)	0.101963	0.463159	0.809998
3-methoxycatechol sulfate (1)	1-stearoyl-2-oleoyl-GPC (18:0/18:1)	0.0280922	0.840195	0.959113
3-methoxycatechol sulfate (1)	1-stearoyl-2-oleoyl-GPE (18:0/18:1)	0.268687	0.0494689	0.337422
3-methoxycatechol sulfate (1)	1-stearoyl-2-oleoyl-GPI (18:0/18:1)*	0.0877835	0.527909	0.84319
3-methoxycatechol sulfate (1)	1-stearoyl-2-oleoyl-GPS (18:0/18:1)	0.0944921	0.496727	0.827181
3-methoxycatechol sulfate (1)	1-stearoyl-GPC (18:0)	0.00171527	0.990179	0.997685
3-methoxycatechol sulfate (1)	1-stearoyl-GPE (18:0)	0.0944159	0.497076	0.827398
3-methoxycatechol sulfate (1)	1-stearoyl-GPG (18:0)	0.0718138	0.605826	0.878124
3-methoxycatechol sulfate (1)	1-stearoyl-GPI (18:0)	-0.0755098	0.587354	0.870138
3-methoxycatechol sulfate (1)	10-heptadecenoate (17:1n7)	-0.0930436	0.503378	0.830801
3-methoxycatechol sulfate (1)	10-nonadecenoate (19:1n9)	-0.0745188	0.592283	0.872484
3-methoxycatechol sulfate (1)	10-undecenoate (11:1n1)	-0.329064	0.0151145	0.188498
3-methoxycatechol sulfate (1)	11-ketoetiocholanolone glucuronide	-0.0989368	0.476606	0.816927
3-methoxycatechol sulfate (1)	11beta-hydroxyandrosterone glucuronide	0.214408	0.119501	0.49605
3-methoxycatechol sulfate (1)	11beta-hydroxyetiocholanolone glucuronide*	-0.114344	0.41034	0.779228
3-methoxycatechol sulfate (1)	12,13-DiHOME	-0.0495178	0.722152	0.922847
3-methoxycatechol sulfate (1)	12-HETE	-0.054909	0.69332	0.912632
3-methoxycatechol sulfate (1)	13-HODE + 9-HODE	0.079169	0.56932	0.862452
3-methoxycatechol sulfate (1)	16a-hydroxy DHEA 3-sulfate	0.0751286	0.589248	0.871045
3-methoxycatechol sulfate (1)	17alpha-hydroxypregnanolone glucuronide	0.145018	0.295438	0.697118
3-methoxycatechol sulfate (1)	17alpha-hydroxypregnenolone 3-sulfate	0.173006	0.21092	0.618686
3-methoxycatechol sulfate (1)	2'-deoxyuridine	-0.218754	0.112014	0.48345
3-methoxycatechol sulfate (1)	2'-O-methyluridine	-0.170879	0.216672	0.624519
3-methoxycatechol sulfate (1)	2,3-dihydroxy-2-methylbutyrate	0.13265	0.338972	0.730972
3-methoxycatechol sulfate (1)	2,3-dihydroxy-5-methylthio-4-pentenoate (DMTPA)*	0.262207	0.0554421	0.355819
3-methoxycatechol sulfate (1)	2,3-dihydroxyisovalerate	-0.00142272	0.991854	0.9981
3-methoxycatechol sulfate (1)	2,4-di-tert-butylphenol	0.0312941	0.822261	0.953932
3-methoxycatechol sulfate (1)	2,6-dihydroxybenzoic acid	0.352239	0.0089973	0.141491
3-methoxycatechol sulfate (1)	2-acetamidophenol sulfate	0.171401	0.215249	0.623214
3-methoxycatechol sulfate (1)	2-aminoadipate	0.0358681	0.7968	0.946514
3-methoxycatechol sulfate (1)	2-aminobutyrate	-0.119802	0.388207	0.764811
3-methoxycatechol sulfate (1)	2-aminoheptanoate	0.296512	0.0294696	0.264692
3-methoxycatechol sulfate (1)	2-aminooctanoate	-0.100743	0.468554	0.812793
3-methoxycatechol sulfate (1)	2-aminophenol sulfate	-0.00956737	0.945259	0.987065
3-methoxycatechol sulfate (1)	2-arachidonoylglycerol (20:4)	0.211394	0.124913	0.505051
3-methoxycatechol sulfate (1)	2-hydroxy-3-methylvalerate	-0.0487517	0.726282	0.924185
3-methoxycatechol sulfate (1)	2-hydroxy-4-(methylthio)butanoic acid	0.118353	0.39401	0.768675
3-methoxycatechol sulfate (1)	2-hydroxyarachidate*	0.251382	0.0667113	0.386842
3-methoxycatechol sulfate (1)	2-hydroxybehenate	0.146255	0.291293	0.693714
3-methoxycatechol sulfate (1)	2-hydroxybutyrate/2-hydroxyisobutyrate	-0.249476	0.0688728	0.39212
3-methoxycatechol sulfate (1)	2-hydroxydecanoate	0.174538	0.206844	0.614071
3-methoxycatechol sulfate (1)	2-hydroxyglutarate	0.13665	0.324477	0.71998
3-methoxycatechol sulfate (1)	2-hydroxyhippurate (salicylurate)	0.100972	0.46754	0.812254
3-methoxycatechol sulfate (1)	2-hydroxylaurate	0.226453	0.0996372	0.460441
3-methoxycatechol sulfate (1)	2-hydroxynervonate*	0.0406709	0.77029	0.938431
3-methoxycatechol sulfate (1)	2-hydroxyoctanoate	0.101048	0.467202	0.8121
3-methoxycatechol sulfate (1)	2-hydroxypalmitate	-0.152506	0.270932	0.676689
3-methoxycatechol sulfate (1)	2-hydroxyphenylacetate	0.335849	0.0130351	0.174179
3-methoxycatechol sulfate (1)	2-hydroxyphytanate*	0.0463122	0.739482	0.928637
3-methoxycatechol sulfate (1)	2-hydroxysebacate	0.225389	0.101283	0.463642
3-methoxycatechol sulfate (1)	2-hydroxystearate	-0.129179	0.351873	0.740006
3-methoxycatechol sulfate (1)	2-isopropylmalate	0.0546259	0.694824	0.91314
3-methoxycatechol sulfate (1)	2-keto-3-deoxy-gluconate	-0.0922051	0.507249	0.83278
3-methoxycatechol sulfate (1)	2-ketocaprylate	0.140842	0.309709	0.708667
3-methoxycatechol sulfate (1)	2-linoleoylglycerol (18:2)	0.192418	0.16333	0.56214
3-methoxycatechol sulfate (1)	2-methoxyhydroquinone sulfate (1)	0.385791	0.00396315	0.0878695
3-methoxycatechol sulfate (1)	2-methoxyhydroquinone sulfate (2)	0.275156	0.0440388	0.319996
3-methoxycatechol sulfate (1)	2-methoxyresorcinol sulfate	0.918867	1.18982e-22	5.58096e-19
3-methoxycatechol sulfate (1)	2-methylbutyrylcarnitine (C5)	0.200076	0.146901	0.538615
3-methoxycatechol sulfate (1)	2-methylserine	0.0375905	0.787264	0.943787
3-methoxycatechol sulfate (1)	2-naphthol sulfate	0.149686	0.279999	0.684494
3-methoxycatechol sulfate (1)	2-O-methylascorbic acid	-0.0301506	0.828656	0.955773
3-methoxycatechol sulfate (1)	2-oleoylglycerol (18:1)	-0.0553066	0.69121	0.91183
3-methoxycatechol sulfate (1)	2-oxoarginine*	0.0773394	0.578305	0.866238
3-methoxycatechol sulfate (1)	2-palmitoleoyl-GPC* (16:1)*	0.0335811	0.809506	0.949928
3-methoxycatechol sulfate (1)	2-palmitoyl-GPC* (16:0)*	-0.15769	0.254783	0.662279
3-methoxycatechol sulfate (1)	2-piperidinone	0.257328	0.0603141	0.369485
3-methoxycatechol sulfate (1)	2-stearoyl-GPE (18:0)*	0.328226	0.0153902	0.190419
3-methoxycatechol sulfate (1)	21-hydroxypregnenolone disulfate	0.221193	0.107972	0.476311
3-methoxycatechol sulfate (1)	21-hydroxypregnenolone monosulfate (1)	0.146032	0.292038	0.694316
3-methoxycatechol sulfate (1)	2R,3R-dihydroxybutyrate	0.127196	0.359374	0.745344
3-methoxycatechol sulfate (1)	3,4-dihydroxybutyrate	0.409949	0.00208012	0.0587442
3-methoxycatechol sulfate (1)	3,5-dichloro-2,6-dihydroxybenzoic acid	0.261673	0.055959	0.357386
3-methoxycatechol sulfate (1)	3,7-dimethylurate	0.0470188	0.735651	0.927315
3-methoxycatechol sulfate (1)	3-(3-amino-3-carboxypropyl)uridine*	0.210139	0.127221	0.508883
3-methoxycatechol sulfate (1)	3-(3-hydroxyphenyl)propionate	0.252185	0.0658171	0.384624
3-methoxycatechol sulfate (1)	3-(3-hydroxyphenyl)propionate sulfate	0.203493	0.13998	0.528437
3-methoxycatechol sulfate (1)	3-(4-hydroxyphenyl)lactate (HPLA)	0.0633886	0.648844	0.895601
3-methoxycatechol sulfate (1)	3-acetylphenol sulfate	0.0957789	0.490857	0.824323
3-methoxycatechol sulfate (1)	3-amino-2-piperidone	0.298876	0.0281396	0.259006
3-methoxycatechol sulfate (1)	3-aminoisobutyrate	-0.0323613	0.816303	0.952106
3-methoxycatechol sulfate (1)	3-bromo-5-chloro-2,6-dihydroxybenzoic acid*	0.234229	0.08824	0.437058
3-methoxycatechol sulfate (1)	3-carboxy-4-methyl-5-pentyl-2-furanpropionate (3-CMPFP)	-0.0517248	0.7103	0.918632
3-methoxycatechol sulfate (1)	3-carboxy-4-methyl-5-propyl-2-furanpropanoate (CMPF)	0.015971	0.908743	0.977994
3-methoxycatechol sulfate (1)	3-decenoylcarnitine	-0.0286953	0.836811	0.958093
3-methoxycatechol sulfate (1)	3-ethylcatechol sulfate (1)	0.0947348	0.495617	0.826697
3-methoxycatechol sulfate (1)	3-formylindole	0.0183343	0.895311	0.974456
3-methoxycatechol sulfate (1)	3-hydroxy-2-ethylpropionate	-0.0447875	0.747771	0.931256
3-methoxycatechol sulfate (1)	3-hydroxy-2-methylpyridine sulfate	-0.00911817	0.947825	0.987692
3-methoxycatechol sulfate (1)	3-hydroxy-3-methylglutarate	0.0148275	0.915252	0.979646
3-methoxycatechol sulfate (1)	3-hydroxyadipate	0.114814	0.408404	0.777984
3-methoxycatechol sulfate (1)	3-hydroxybutyrate (BHBA)	-0.130627	0.346454	0.73606
3-methoxycatechol sulfate (1)	3-hydroxybutyroylglycine	-0.113331	0.414527	0.781762
3-methoxycatechol sulfate (1)	3-hydroxydecanoate	-0.329979	0.0148186	0.186427
3-methoxycatechol sulfate (1)	3-hydroxydecanoylcarnitine	-0.273718	0.0452016	0.323664
3-methoxycatechol sulfate (1)	3-hydroxydodecanedioate*	-0.217843	0.113553	0.486073
3-methoxycatechol sulfate (1)	3-hydroxyhexanoate	-0.09838	0.479103	0.818143
3-methoxycatechol sulfate (1)	3-hydroxyhexanoylcarnitine (1)	-0.17233	0.212735	0.620525
3-methoxycatechol sulfate (1)	3-hydroxyhippurate	0.263427	0.0542752	0.352383
3-methoxycatechol sulfate (1)	3-hydroxyhippurate sulfate	0.298976	0.0280842	0.258859
3-methoxycatechol sulfate (1)	3-hydroxyisobutyrate	-0.222032	0.106608	0.473861
3-methoxycatechol sulfate (1)	3-hydroxylaurate	-0.334401	0.0134571	0.177038
3-methoxycatechol sulfate (1)	3-hydroxyoctanoate	-0.316028	0.0199123	0.217919
3-methoxycatechol sulfate (1)	3-hydroxyoctanoylcarnitine (1)	-0.242767	0.0769288	0.411749
3-methoxycatechol sulfate (1)	3-hydroxyoctanoylcarnitine (2)	-0.26518	0.0526328	0.347153
3-methoxycatechol sulfate (1)	3-hydroxyoleoylcarnitine	-0.243806	0.0756349	0.408765
3-methoxycatechol sulfate (1)	3-hydroxypyridine sulfate	-0.0094149	0.94613	0.987298
3-methoxycatechol sulfate (1)	3-hydroxystachydrine*	-0.0322974	0.816659	0.952266
3-methoxycatechol sulfate (1)	3-indoleglyoxylic acid	0.11134	0.422825	0.786904
3-methoxycatechol sulfate (1)	3-indoxyl sulfate	0.0107109	0.938728	0.985719
3-methoxycatechol sulfate (2)	Liver fat (%)	0.133721	0.335049	0.728274
3-methoxycatechol sulfate (2)	Sodium (mmol/L)	-0.0371337	0.789791	0.94456
3-methoxycatechol sulfate (2)	Potassium (mmol/L)	0.117821	0.396155	0.769913
3-methoxycatechol sulfate (2)	Creatinine (mg/dL)	0.164834	0.233612	0.641658
3-methoxycatechol sulfate (2)	Urea (BUN) (mg/dL)	0.313969	0.0207773	0.222809
3-methoxycatechol sulfate (2)	Uric acid (mg/dL)	-0.0374205	0.788204	0.944053
3-methoxycatechol sulfate (2)	ALT (IU/L)	0.0809774	0.560504	0.858468
3-methoxycatechol sulfate (2)	AST (IU/L)	0.0824424	0.553409	0.855299
3-methoxycatechol sulfate (2)	GGT (U/L)	0.217246	0.11457	0.487878
3-methoxycatechol sulfate (2)	Alkaline phosphatase (IU/L)	-0.13784	0.32024	0.716915
3-methoxycatechol sulfate (2)	Total Bilirubin (mg/dL)	-0.199259	0.148594	0.541343
3-methoxycatechol sulfate (2)	Albumin (g/dL)	-0.0578989	0.677511	0.90681
3-methoxycatechol sulfate (2)	Creatine Kinase (U/L)	0.303725	0.0255674	0.247013
3-methoxycatechol sulfate (2)	Total cholesterol (mg/dL)	0.0954325	0.492434	0.825112
3-methoxycatechol sulfate (2)	High Density Lipoprotein (mg/dL)	0.0913967	0.510995	0.834917
3-methoxycatechol sulfate (2)	Low Density Lipoprotein (mg/dL)	0.0214378	0.877715	0.969601
3-methoxycatechol sulfate (2)	Triglycerides (mg/dL)	-0.00219924	0.987408	0.997092
3-methoxycatechol sulfate (2)	Glucose (mg/dL)	0.0338348	0.808094	0.949653
3-methoxycatechol sulfate (2)	Insulin (mg/dL)	0.03895	0.77976	0.94133
3-methoxycatechol sulfate (2)	Weight (kg)	0.000707447	0.995949	0.999063
3-methoxycatechol sulfate (2)	Body mass index (kg/m2)	0.00491445	0.971865	0.993421
3-methoxycatechol sulfate (2)	Heart rate (bpm)	-0.0903461	0.515885	0.837221
3-methoxycatechol sulfate (2)	Systolic blood pressure (mmHg)	0.0637049	0.647208	0.89484
3-methoxycatechol sulfate (2)	Diastolic blood pressure (mmHg)	0.194753	0.158184	0.554934
3-methoxycatechol sulfate (2)	Waist circumference (cm)	-0.00202957	0.988379	0.997311
3-methoxycatechol sulfate (2)	Hip circumference (cm)	-0.102781	0.459558	0.808074
3-methoxycatechol sulfate (2)	Trunk fat mass (kg/m2)	-0.0900244	0.517387	0.838004
3-methoxycatechol sulfate (2)	Trunk fat free mass (kg/m2)	0.0898109	0.518385	0.838612
3-methoxycatechol sulfate (2)	Trunk total body water (%)	0.027916	0.841184	0.959485
3-methoxycatechol sulfate (2)	Left arm fat mass (kg/m2)	-0.116564	0.40125	0.773356
3-methoxycatechol sulfate (2)	Left arm fat free mass (kg/m2)	0.0842925	0.54451	0.851013
3-methoxycatechol sulfate (2)	Left arm total body water (%)	0.027916	0.841184	0.959485
3-methoxycatechol sulfate (2)	Right arm fat mass (kg/m2)	-0.123902	0.372056	0.753916
3-methoxycatechol sulfate (2)	Right arm fat free mass (kg/m2)	0.0794159	0.568113	0.861916
3-methoxycatechol sulfate (2)	Right arm total body water (%)	0.027916	0.841184	0.959485
3-methoxycatechol sulfate (2)	Left leg fat mass (kg/m2)	-0.138958	0.31629	0.71381
3-methoxycatechol sulfate (2)	Left leg fat free mass (kg/m2)	0.0916347	0.509891	0.834316
3-methoxycatechol sulfate (2)	Left leg total body water (%)	0.027916	0.841184	0.959485
3-methoxycatechol sulfate (2)	Right leg fat mass (kg/m2)	-0.104815	0.450678	0.803288
3-methoxycatechol sulfate (2)	Right leg fat free mass (kg/m2)	0.0495496	0.721981	0.922847
3-methoxycatechol sulfate (2)	Right leg total body water (%)	0.027916	0.841184	0.959485
3-methoxycatechol sulfate (2)	(14 or 15)-methylpalmitate (a17:0 or i17:0)	0.210421	0.1267	0.508024
3-methoxycatechol sulfate (2)	(16 or 17)-methylstearate (a19:0 or i19:0)	0.226366	0.0997716	0.460744
3-methoxycatechol sulfate (2)	(2 or 3)-decenoate (10:1n7 or n8)	-0.256803	0.0608585	0.371114
3-methoxycatechol sulfate (2)	(N(1) + N(8))-acetylspermidine	-0.0431701	0.756595	0.934134
3-methoxycatechol sulfate (2)	(S)-3-hydroxybutyrylcarnitine	-0.167404	0.226304	0.63447
3-methoxycatechol sulfate (2)	1,2,3-benzenetriol sulfate (2)	-0.0802314	0.564133	0.860132
3-methoxycatechol sulfate (2)	1,2-dilinoleoyl-GPC (18:2/18:2)	0.179945	0.192903	0.598139
3-methoxycatechol sulfate (2)	1,2-dilinoleoyl-GPE (18:2/18:2)*	0.231032	0.092796	0.446752
3-methoxycatechol sulfate (2)	1,2-dipalmitoyl-GPC (16:0/16:0)	0.0486763	0.726689	0.924289
3-methoxycatechol sulfate (2)	1,3,7-trimethylurate	0.125213	0.366975	0.750513
3-methoxycatechol sulfate (2)	1,3-dimethylurate	0.189394	0.170176	0.570679
3-methoxycatechol sulfate (2)	1,5-anhydroglucitol (1,5-AG)	0.0673362	0.628535	0.887099
3-methoxycatechol sulfate (2)	1,7-dimethylurate	0.133563	0.335626	0.728689
3-methoxycatechol sulfate (2)	1-(1-enyl-oleoyl)-GPE (P-18:1)*	0.0446613	0.748458	0.931516
3-methoxycatechol sulfate (2)	1-(1-enyl-palmitoyl)-2-arachidonoyl-GPC (P-16:0/20:4)*	0.129816	0.349481	0.738306
3-methoxycatechol sulfate (2)	1-(1-enyl-palmitoyl)-2-arachidonoyl-GPE (P-16:0/20:4)*	0.19417	0.159459	0.556902
3-methoxycatechol sulfate (2)	1-(1-enyl-palmitoyl)-2-linoleoyl-GPC (P-16:0/18:2)*	0.285901	0.036105	0.291186
3-methoxycatechol sulfate (2)	1-(1-enyl-palmitoyl)-2-linoleoyl-GPE (P-16:0/18:2)*	0.270262	0.0480988	0.333152
3-methoxycatechol sulfate (2)	1-(1-enyl-palmitoyl)-2-oleoyl-GPC (P-16:0/18:1)*	-0.0729571	0.600085	0.8758
3-methoxycatechol sulfate (2)	1-(1-enyl-palmitoyl)-2-oleoyl-GPE (P-16:0/18:1)*	0.1996	0.147887	0.540237
3-methoxycatechol sulfate (2)	1-(1-enyl-palmitoyl)-2-palmitoleoyl-GPC (P-16:0/16:1)*	-0.100067	0.471558	0.81451
3-methoxycatechol sulfate (2)	1-(1-enyl-palmitoyl)-2-palmitoyl-GPC (P-16:0/16:0)*	-0.18071	0.190986	0.595762
3-methoxycatechol sulfate (2)	1-(1-enyl-palmitoyl)-GPC (P-16:0)*	0.124272	0.370618	0.753102
3-methoxycatechol sulfate (2)	1-(1-enyl-palmitoyl)-GPE (P-16:0)*	0.0796104	0.567163	0.861468
3-methoxycatechol sulfate (2)	1-(1-enyl-stearoyl)-2-arachidonoyl-GPE (P-18:0/20:4)*	0.268274	0.0498332	0.33841
3-methoxycatechol sulfate (2)	1-(1-enyl-stearoyl)-2-linoleoyl-GPE (P-18:0/18:2)*	0.353008	0.00883808	0.140062
3-methoxycatechol sulfate (2)	1-(1-enyl-stearoyl)-2-oleoyl-GPE (P-18:0/18:1)	0.278522	0.0414136	0.310756
3-methoxycatechol sulfate (2)	1-(1-enyl-stearoyl)-GPE (P-18:0)*	0.222542	0.105785	0.472495
3-methoxycatechol sulfate (2)	1-arachidonoyl-GPC* (20:4)*	-0.119224	0.390514	0.766472
3-methoxycatechol sulfate (2)	1-arachidonoyl-GPE (20:4n6)*	-0.0482174	0.729166	0.925136
3-methoxycatechol sulfate (2)	1-arachidonoyl-GPI* (20:4)*	-0.0909287	0.513171	0.8359
3-methoxycatechol sulfate (2)	1-arachidonylglycerol (20:4)	-0.225261	0.101481	0.464073
3-methoxycatechol sulfate (2)	1-carboxyethylisoleucine	0.343044	0.0111031	0.159458
3-methoxycatechol sulfate (2)	1-carboxyethylleucine	0.0906992	0.514239	0.836354
3-methoxycatechol sulfate (2)	1-carboxyethylphenylalanine	0.412544	0.0019354	0.0561475
3-methoxycatechol sulfate (2)	1-carboxyethyltyrosine	0.25566	0.0620561	0.37454
3-methoxycatechol sulfate (2)	1-carboxyethylvaline	0.146832	0.289373	0.692225
3-methoxycatechol sulfate (2)	1-dihomo-linolenylglycerol (20:3)	0.0383904	0.782847	0.94233
3-methoxycatechol sulfate (2)	1-docosahexaenoylglycerol (22:6)	-0.264557	0.0532121	0.349025
3-methoxycatechol sulfate (2)	1-lignoceroyl-GPC (24:0)	0.155534	0.261419	0.668639
3-methoxycatechol sulfate (2)	1-linolenoyl-GPC (18:3)*	0.277527	0.0421754	0.313307
3-methoxycatechol sulfate (2)	1-linoleoyl-2-arachidonoyl-GPC (18:2/20:4n6)*	0.169315	0.220969	0.628975
3-methoxycatechol sulfate (2)	1-linoleoyl-2-arachidonoyl-GPE (18:2/20:4)*	0.193076	0.161869	0.560125
3-methoxycatechol sulfate (2)	1-linoleoyl-2-linolenoyl-GPC (18:2/18:3)*	0.233096	0.0898349	0.440631
3-methoxycatechol sulfate (2)	1-linoleoyl-GPC (18:2)	0.206368	0.134349	0.519787
3-methoxycatechol sulfate (2)	1-linoleoyl-GPE (18:2)*	0.289878	0.0334864	0.281119
3-methoxycatechol sulfate (2)	1-linoleoyl-GPG (18:2)*	0.0983467	0.479252	0.8183
3-methoxycatechol sulfate (2)	1-linoleoyl-GPI* (18:2)*	-0.0754043	0.587878	0.870465
3-methoxycatechol sulfate (2)	1-linoleoylglycerol (18:2)	-0.252023	0.0659963	0.385077
3-methoxycatechol sulfate (2)	1-methyl-4-imidazoleacetate	0.150923	0.275996	0.681271
3-methoxycatechol sulfate (2)	1-methyl-5-imidazoleacetate	0.0952877	0.493094	0.825407
3-methoxycatechol sulfate (2)	1-methyl-5-imidazolelactate	0.0216806	0.876341	0.969224
3-methoxycatechol sulfate (2)	1-methylhistidine	-0.0222542	0.873096	0.968363
3-methoxycatechol sulfate (2)	1-methylnicotinamide	0.102859	0.459218	0.807923
3-methoxycatechol sulfate (2)	1-methylurate	0.27127	0.0472389	0.330368
3-methoxycatechol sulfate (2)	1-methylxanthine	0.157271	0.256065	0.663715
3-methoxycatechol sulfate (2)	1-myristoyl-2-arachidonoyl-GPC (14:0/20:4)*	0.220362	0.109335	0.478752
3-methoxycatechol sulfate (2)	1-myristoyl-2-palmitoyl-GPC (14:0/16:0)	0.381572	0.00441422	0.0937943
3-methoxycatechol sulfate (2)	1-myristoylglycerol (14:0)	0.390047	0.00354974	0.0820576
3-methoxycatechol sulfate (2)	1-oleoyl-2-arachidonoyl-GPE (18:1/20:4)*	-0.166906	0.227705	0.635839
3-methoxycatechol sulfate (2)	1-oleoyl-2-docosahexaenoyl-GPC (18:1/22:6)*	-0.0870667	0.531297	0.844879
3-methoxycatechol sulfate (2)	1-oleoyl-2-linoleoyl-GPE (18:1/18:2)*	0.155091	0.262796	0.66985
3-methoxycatechol sulfate (2)	1-oleoyl-GPC (18:1)	0.070854	0.610664	0.880032
3-methoxycatechol sulfate (2)	1-oleoyl-GPE (18:1)	0.262385	0.0552702	0.355386
3-methoxycatechol sulfate (2)	1-oleoyl-GPG (18:1)*	0.0506252	0.716197	0.920698
3-methoxycatechol sulfate (2)	1-oleoyl-GPI (18:1)	0.226366	0.0997716	0.460744
3-methoxycatechol sulfate (2)	1-oleoyl-GPS (18:1)	-0.176944	0.200556	0.607194
3-methoxycatechol sulfate (2)	1-oleoylglycerol (18:1)	0.176236	0.202391	0.609339
3-methoxycatechol sulfate (2)	1-palmitoleoyl-2-linolenoyl-GPC (16:1/18:3)*	0.0892745	0.520896	0.839728
3-methoxycatechol sulfate (2)	1-palmitoleoyl-GPC* (16:1)*	0.0912728	0.511571	0.8352
3-methoxycatechol sulfate (2)	1-palmitoleoylglycerol (16:1)*	0.0965532	0.487343	0.82243
3-methoxycatechol sulfate (2)	1-palmitoyl-2-arachidonoyl-GPC (16:0/20:4n6)	-0.154938	0.263273	0.670207
3-methoxycatechol sulfate (2)	1-palmitoyl-2-arachidonoyl-GPE (16:0/20:4)*	-0.12886	0.353072	0.740931
3-methoxycatechol sulfate (2)	1-palmitoyl-2-arachidonoyl-GPI (16:0/20:4)*	0.228163	0.0970384	0.45555
3-methoxycatechol sulfate (2)	1-palmitoyl-2-dihomo-linolenoyl-GPC (16:0/20:3n3 or 6)*	0.186637	0.176595	0.578561
3-methoxycatechol sulfate (2)	1-palmitoyl-2-docosahexaenoyl-GPC (16:0/22:6)	-0.124004	0.371657	0.753649
3-methoxycatechol sulfate (2)	1-palmitoyl-2-docosahexaenoyl-GPE (16:0/22:6)*	-0.178722	0.195997	0.602092
3-methoxycatechol sulfate (2)	1-palmitoyl-2-linoleoyl-GPC (16:0/18:2)	0.111692	0.421352	0.786082
3-methoxycatechol sulfate (2)	1-palmitoyl-2-linoleoyl-GPE (16:0/18:2)	0.108288	0.435726	0.794572
3-methoxycatechol sulfate (2)	1-palmitoyl-2-linoleoyl-GPI (16:0/18:2)	-0.00370903	0.978764	0.995022
3-methoxycatechol sulfate (2)	1-palmitoyl-2-oleoyl-GPC (16:0/18:1)	0.0367462	0.791935	0.945147
3-methoxycatechol sulfate (2)	1-palmitoyl-2-oleoyl-GPE (16:0/18:1)	0.0878697	0.527503	0.843018
3-methoxycatechol sulfate (2)	1-palmitoyl-2-oleoyl-GPI (16:0/18:1)*	0.121098	0.383056	0.761313
3-methoxycatechol sulfate (2)	1-palmitoyl-2-palmitoleoyl-GPC (16:0/16:1)*	0.223345	0.1045	0.470038
3-methoxycatechol sulfate (2)	1-palmitoyl-2-stearoyl-GPC (16:0/18:0)	0.118077	0.395122	0.769385
3-methoxycatechol sulfate (2)	1-palmitoyl-2-stearoyl-GPE (16:0/18:0)*	0.219039	0.111535	0.482639
3-methoxycatechol sulfate (2)	1-palmitoyl-GPC (16:0)	0.0583504	0.675136	0.90599
3-methoxycatechol sulfate (2)	1-palmitoyl-GPE (16:0)	-0.00703569	0.95973	0.990529
3-methoxycatechol sulfate (2)	1-palmitoyl-GPG (16:0)*	0.412162	0.00195614	0.0565021
3-methoxycatechol sulfate (2)	1-palmitoyl-GPI* (16:0)	0.063283	0.649391	0.895904
3-methoxycatechol sulfate (2)	1-palmitoylglycerol (16:0)	-0.065539	0.637749	0.891139
3-methoxycatechol sulfate (2)	1-ribosyl-imidazoleacetate*	0.249729	0.0685828	0.39155
3-methoxycatechol sulfate (2)	1-stearoyl-2-arachidonoyl-GPC (18:0/20:4)	-0.168971	0.221922	0.62988
3-methoxycatechol sulfate (2)	1-stearoyl-2-arachidonoyl-GPE (18:0/20:4)	-0.128516	0.35437	0.741821
3-methoxycatechol sulfate (2)	1-stearoyl-2-arachidonoyl-GPI (18:0/20:4)	-0.0879079	0.527322	0.842944
3-methoxycatechol sulfate (2)	1-stearoyl-2-arachidonoyl-GPS (18:0/20:4)	-0.0593491	0.669892	0.903988
3-methoxycatechol sulfate (2)	1-stearoyl-2-docosahexaenoyl-GPC (18:0/22:6)	-0.047988	0.730406	0.925518
3-methoxycatechol sulfate (2)	1-stearoyl-2-docosahexaenoyl-GPE (18:0/22:6)*	-0.139031	0.316034	0.713598
3-methoxycatechol sulfate (2)	1-stearoyl-2-linoleoyl-GPC (18:0/18:2)*	0.158647	0.251874	0.65958
3-methoxycatechol sulfate (2)	1-stearoyl-2-linoleoyl-GPE (18:0/18:2)*	0.129243	0.351633	0.739891
3-methoxycatechol sulfate (2)	1-stearoyl-2-linoleoyl-GPI (18:0/18:2)	-0.0575091	0.679564	0.907619
3-methoxycatechol sulfate (2)	1-stearoyl-2-oleoyl-GPC (18:0/18:1)	0.246402	0.0724761	0.401317
3-methoxycatechol sulfate (2)	1-stearoyl-2-oleoyl-GPE (18:0/18:1)	0.175128	0.20529	0.612407
3-methoxycatechol sulfate (2)	1-stearoyl-2-oleoyl-GPI (18:0/18:1)*	0.129396	0.351058	0.739464
3-methoxycatechol sulfate (2)	1-stearoyl-2-oleoyl-GPS (18:0/18:1)	-0.0521941	0.707788	0.917733
3-methoxycatechol sulfate (2)	1-stearoyl-GPC (18:0)	0.159756	0.248532	0.656417
3-methoxycatechol sulfate (2)	1-stearoyl-GPE (18:0)	0.0848871	0.541665	0.849781
3-methoxycatechol sulfate (2)	1-stearoyl-GPG (18:0)	0.327128	0.0157577	0.192746
3-methoxycatechol sulfate (2)	1-stearoyl-GPI (18:0)	0.0132302	0.924354	0.982012
3-methoxycatechol sulfate (2)	10-heptadecenoate (17:1n7)	-0.0179716	0.89737	0.975076
3-methoxycatechol sulfate (2)	10-nonadecenoate (19:1n9)	0.0350255	0.801475	0.947709
3-methoxycatechol sulfate (2)	10-undecenoate (11:1n1)	0.0396522	0.775891	0.94018
3-methoxycatechol sulfate (2)	11-ketoetiocholanolone glucuronide	0.283958	0.037445	0.296493
3-methoxycatechol sulfate (2)	11beta-hydroxyandrosterone glucuronide	0.0181246	0.896502	0.974779
3-methoxycatechol sulfate (2)	11beta-hydroxyetiocholanolone glucuronide*	0.321116	0.017905	0.206251
3-methoxycatechol sulfate (2)	12,13-DiHOME	0.246727	0.0720885	0.400309
3-methoxycatechol sulfate (2)	12-HETE	-0.0576854	0.678635	0.907279
3-methoxycatechol sulfate (2)	13-HODE + 9-HODE	-0.0601093	0.665911	0.902412
3-methoxycatechol sulfate (2)	16a-hydroxy DHEA 3-sulfate	-0.123201	0.374786	0.755786
3-methoxycatechol sulfate (2)	17alpha-hydroxypregnanolone glucuronide	0.0726997	0.601376	0.876304
3-methoxycatechol sulfate (2)	17alpha-hydroxypregnenolone 3-sulfate	0.0459257	0.741581	0.92924
3-methoxycatechol sulfate (2)	2'-deoxyuridine	0.0797251	0.566602	0.861213
3-methoxycatechol sulfate (2)	2'-O-methyluridine	-0.0377786	0.786225	0.943398
3-methoxycatechol sulfate (2)	2,3-dihydroxy-2-methylbutyrate	0.260861	0.0567533	0.359914
3-methoxycatechol sulfate (2)	2,3-dihydroxy-5-methylthio-4-pentenoate (DMTPA)*	0.239978	0.0804899	0.420002
3-methoxycatechol sulfate (2)	2,3-dihydroxyisovalerate	0.0878702	0.5275	0.843018
3-methoxycatechol sulfate (2)	2,4-di-tert-butylphenol	0.0165568	0.905411	0.977186
3-methoxycatechol sulfate (2)	2,6-dihydroxybenzoic acid	0.0464585	0.738688	0.92834
3-methoxycatechol sulfate (2)	2-acetamidophenol sulfate	0.544977	2.03686e-05	0.00211184
3-methoxycatechol sulfate (2)	2-aminoadipate	0.232904	0.0901061	0.441169
3-methoxycatechol sulfate (2)	2-aminobutyrate	0.101712	0.464268	0.810582
3-methoxycatechol sulfate (2)	2-aminoheptanoate	0.184343	0.18207	0.585286
3-methoxycatechol sulfate (2)	2-aminooctanoate	-0.00202658	0.988396	0.997311
3-methoxycatechol sulfate (2)	2-aminophenol sulfate	0.64824	1.16033e-07	2.93645e-05
3-methoxycatechol sulfate (2)	2-arachidonoylglycerol (20:4)	0.0343013	0.805499	0.948816
3-methoxycatechol sulfate (2)	2-hydroxy-3-methylvalerate	-0.0292899	0.833477	0.957137
3-methoxycatechol sulfate (2)	2-hydroxy-4-(methylthio)butanoic acid	0.121404	0.381847	0.7606
3-methoxycatechol sulfate (2)	2-hydroxyarachidate*	0.281734	0.0390292	0.30231
3-methoxycatechol sulfate (2)	2-hydroxybehenate	0.111462	0.422312	0.786694
3-methoxycatechol sulfate (2)	2-hydroxybutyrate/2-hydroxyisobutyrate	-0.108977	0.432797	0.792986
3-methoxycatechol sulfate (2)	2-hydroxydecanoate	0.290796	0.0329051	0.278822
3-methoxycatechol sulfate (2)	2-hydroxyglutarate	-0.0807575	0.561572	0.858946
3-methoxycatechol sulfate (2)	2-hydroxyhippurate (salicylurate)	0.304179	0.0253368	0.245918
3-methoxycatechol sulfate (2)	2-hydroxylaurate	-0.129281	0.351489	0.73982
3-methoxycatechol sulfate (2)	2-hydroxynervonate*	-0.0177039	0.898891	0.97542
3-methoxycatechol sulfate (2)	2-hydroxyoctanoate	0.0739512	0.595113	0.873776
3-methoxycatechol sulfate (2)	2-hydroxypalmitate	-0.202964	0.141035	0.530125
3-methoxycatechol sulfate (2)	2-hydroxyphenylacetate	0.184343	0.18207	0.585286
3-methoxycatechol sulfate (2)	2-hydroxyphytanate*	0.182316	0.187007	0.591094
3-methoxycatechol sulfate (2)	2-hydroxysebacate	0.141521	0.30736	0.706801
3-methoxycatechol sulfate (2)	2-hydroxystearate	-0.0762455	0.583708	0.868704
3-methoxycatechol sulfate (2)	2-isopropylmalate	0.021644	0.876548	0.969285
3-methoxycatechol sulfate (2)	2-keto-3-deoxy-gluconate	0.0342225	0.805937	0.948958
3-methoxycatechol sulfate (2)	2-ketocaprylate	0.141899	0.306056	0.705789
3-methoxycatechol sulfate (2)	2-linoleoylglycerol (18:2)	-0.110489	0.426399	0.789128
3-methoxycatechol sulfate (2)	2-methoxyhydroquinone sulfate (1)	0.465005	0.000396103	0.0192817
3-methoxycatechol sulfate (2)	2-methoxyhydroquinone sulfate (2)	0.424687	0.00137064	0.0448472
3-methoxycatechol sulfate (2)	2-methoxyresorcinol sulfate	-0.0397695	0.775246	0.939938
3-methoxycatechol sulfate (2)	2-methylbutyrylcarnitine (C5)	0.2048	0.137399	0.524393
3-methoxycatechol sulfate (2)	2-methylserine	0.169099	0.221568	0.629562
3-methoxycatechol sulfate (2)	2-naphthol sulfate	0.0785015	0.572591	0.863882
3-methoxycatechol sulfate (2)	2-O-methylascorbic acid	-0.0795721	0.567349	0.86151
3-methoxycatechol sulfate (2)	2-oleoylglycerol (18:1)	0.132543	0.339364	0.731194
3-methoxycatechol sulfate (2)	2-oxoarginine*	0.465962	0.000383882	0.018886
3-methoxycatechol sulfate (2)	2-palmitoleoyl-GPC* (16:1)*	0.214321	0.119655	0.496353
3-methoxycatechol sulfate (2)	2-palmitoyl-GPC* (16:0)*	0.162242	0.241151	0.649274
3-methoxycatechol sulfate (2)	2-piperidinone	-0.0910051	0.512815	0.835758
3-methoxycatechol sulfate (2)	2-stearoyl-GPE (18:0)*	-0.0580827	0.676544	0.906483
3-methoxycatechol sulfate (2)	21-hydroxypregnenolone disulfate	0.00317371	0.981829	0.995705
3-methoxycatechol sulfate (2)	21-hydroxypregnenolone monosulfate (1)	-0.00993174	0.943177	0.986705
3-methoxycatechol sulfate (2)	2R,3R-dihydroxybutyrate	0.278828	0.0411814	0.30999
3-methoxycatechol sulfate (2)	3,4-dihydroxybutyrate	-0.0092917	0.946834	0.987501
3-methoxycatechol sulfate (2)	3,5-dichloro-2,6-dihydroxybenzoic acid	-0.0120066	0.931333	0.983845
3-methoxycatechol sulfate (2)	3,7-dimethylurate	0.147274	0.287909	0.690897
3-methoxycatechol sulfate (2)	3-(3-amino-3-carboxypropyl)uridine*	-0.0612946	0.659722	0.899924
3-methoxycatechol sulfate (2)	3-(3-hydroxyphenyl)propionate	-0.0761356	0.584252	0.868855
3-methoxycatechol sulfate (2)	3-(3-hydroxyphenyl)propionate sulfate	0.158865	0.251215	0.658887
3-methoxycatechol sulfate (2)	3-(4-hydroxyphenyl)lactate (HPLA)	0.141402	0.30777	0.707213
3-methoxycatechol sulfate (2)	3-acetylphenol sulfate	0.25509	0.0626618	0.376321
3-methoxycatechol sulfate (2)	3-amino-2-piperidone	0.328077	0.0154394	0.190818
3-methoxycatechol sulfate (2)	3-aminoisobutyrate	0.159641	0.248876	0.65683
3-methoxycatechol sulfate (2)	3-bromo-5-chloro-2,6-dihydroxybenzoic acid*	0.0884815	0.524621	0.841477
3-methoxycatechol sulfate (2)	3-carboxy-4-methyl-5-pentyl-2-furanpropionate (3-CMPFP)	0.167709	0.225444	0.633629
3-methoxycatechol sulfate (2)	3-carboxy-4-methyl-5-propyl-2-furanpropanoate (CMPF)	-0.139184	0.315496	0.713197
3-methoxycatechol sulfate (2)	3-decenoylcarnitine	0.0708219	0.610826	0.880199
3-methoxycatechol sulfate (2)	3-ethylcatechol sulfate (1)	0.111833	0.420759	0.785684
3-methoxycatechol sulfate (2)	3-formylindole	0.0794957	0.567723	0.861691
3-methoxycatechol sulfate (2)	3-hydroxy-2-ethylpropionate	0.248773	0.069684	0.394336
3-methoxycatechol sulfate (2)	3-hydroxy-2-methylpyridine sulfate	0.355564	0.00832615	0.135328
3-methoxycatechol sulfate (2)	3-hydroxy-3-methylglutarate	0.0903933	0.515665	0.837107
3-methoxycatechol sulfate (2)	3-hydroxyadipate	-0.134341	0.332794	0.726426
3-methoxycatechol sulfate (2)	3-hydroxybutyrate (BHBA)	-0.0815222	0.55786	0.857347
3-methoxycatechol sulfate (2)	3-hydroxybutyroylglycine	-0.280149	0.040191	0.30649
3-methoxycatechol sulfate (2)	3-hydroxydecanoate	-0.0929552	0.503786	0.831043
3-methoxycatechol sulfate (2)	3-hydroxydecanoylcarnitine	-0.117695	0.396666	0.770311
3-methoxycatechol sulfate (2)	3-hydroxydodecanedioate*	-0.150587	0.27708	0.682167
3-methoxycatechol sulfate (2)	3-hydroxyhexanoate	-0.133755	0.334928	0.728071
3-methoxycatechol sulfate (2)	3-hydroxyhexanoylcarnitine (1)	-0.20163	0.143723	0.534152
3-methoxycatechol sulfate (2)	3-hydroxyhippurate	0.0652713	0.639126	0.891693
3-methoxycatechol sulfate (2)	3-hydroxyhippurate sulfate	0.0672682	0.628883	0.887194
3-methoxycatechol sulfate (2)	3-hydroxyisobutyrate	0.182393	0.186819	0.590833
3-methoxycatechol sulfate (2)	3-hydroxylaurate	-0.0461526	0.740348	0.928834
3-methoxycatechol sulfate (2)	3-hydroxyoctanoate	-0.0432466	0.756177	0.934023
3-methoxycatechol sulfate (2)	3-hydroxyoctanoylcarnitine (1)	-0.0733394	0.598171	0.875034
3-methoxycatechol sulfate (2)	3-hydroxyoctanoylcarnitine (2)	-0.11846	0.393583	0.768421
3-methoxycatechol sulfate (2)	3-hydroxyoleoylcarnitine	-0.250455	0.0677554	0.389546
3-methoxycatechol sulfate (2)	3-hydroxypyridine sulfate	0.165301	0.232274	0.640198
3-methoxycatechol sulfate (2)	3-hydroxystachydrine*	-0.172631	0.211925	0.619688
3-methoxycatechol sulfate (2)	3-indoleglyoxylic acid	0.274813	0.0443146	0.320973
3-methoxycatechol sulfate (2)	3-indoxyl sulfate	0.109168	0.431985	0.792645
3-methoxycatechol sulfate (2)	3-methoxycatechol sulfate (1)	0.0118536	0.932205	0.984062
3-methoxytyramine sulfate	Liver fat (%)	-0.0695308	0.61736	0.882736
3-methoxytyramine sulfate	Sodium (mmol/L)	0.123239	0.374637	0.755605
3-methoxytyramine sulfate	Potassium (mmol/L)	-0.0511014	0.713641	0.919739
3-methoxytyramine sulfate	Creatinine (mg/dL)	0.114161	0.411092	0.779662
3-methoxytyramine sulfate	Urea (BUN) (mg/dL)	0.272448	0.0462494	0.327228
3-methoxytyramine sulfate	Uric acid (mg/dL)	-0.0405974	0.770693	0.938568
3-methoxytyramine sulfate	ALT (IU/L)	-0.0278433	0.841593	0.959585
3-methoxytyramine sulfate	AST (IU/L)	-0.0579886	0.677039	0.906659
3-methoxytyramine sulfate	GGT (U/L)	0.196628	0.15414	0.549386
3-methoxytyramine sulfate	Alkaline phosphatase (IU/L)	0.024413	0.860901	0.965069
3-methoxytyramine sulfate	Total Bilirubin (mg/dL)	-0.116627	0.400995	0.773178
3-methoxytyramine sulfate	Albumin (g/dL)	-0.0542652	0.696742	0.913828
3-methoxytyramine sulfate	Creatine Kinase (U/L)	0.110363	0.426933	0.789398
3-methoxytyramine sulfate	Total cholesterol (mg/dL)	0.104148	0.453578	0.804904
3-methoxytyramine sulfate	High Density Lipoprotein (mg/dL)	-0.00788657	0.954865	0.989326
3-methoxytyramine sulfate	Low Density Lipoprotein (mg/dL)	-0.0164511	0.906013	0.977317
3-methoxytyramine sulfate	Triglycerides (mg/dL)	0.232732	0.090351	0.441682
3-methoxytyramine sulfate	Glucose (mg/dL)	0.158229	0.253142	0.66083
3-methoxytyramine sulfate	Insulin (mg/dL)	0.209704	0.128029	0.510085
3-methoxytyramine sulfate	Weight (kg)	-0.108782	0.433623	0.79346
3-methoxytyramine sulfate	Body mass index (kg/m2)	-0.0773375	0.578315	0.866248
3-methoxytyramine sulfate	Heart rate (bpm)	0.135703	0.32787	0.722589
3-methoxytyramine sulfate	Systolic blood pressure (mmHg)	0.0163402	0.906644	0.977467
3-methoxytyramine sulfate	Diastolic blood pressure (mmHg)	0.00428506	0.975467	0.994293
3-methoxytyramine sulfate	Waist circumference (cm)	-0.221186	0.107983	0.476355
3-methoxytyramine sulfate	Hip circumference (cm)	-0.0534922	0.700857	0.915223
3-methoxytyramine sulfate	Trunk fat mass (kg/m2)	-0.132752	0.338597	0.730671
3-methoxytyramine sulfate	Trunk fat free mass (kg/m2)	-0.0264658	0.849336	0.961876
3-methoxytyramine sulfate	Trunk total body water (%)	-0.0662997	0.633842	0.889304
3-methoxytyramine sulfate	Left arm fat mass (kg/m2)	-0.085233	0.540013	0.849131
3-methoxytyramine sulfate	Left arm fat free mass (kg/m2)	0.00647968	0.96291	0.991378
3-methoxytyramine sulfate	Left arm total body water (%)	-0.0662997	0.633842	0.889304
3-methoxytyramine sulfate	Right arm fat mass (kg/m2)	-0.0968359	0.486063	0.821852
3-methoxytyramine sulfate	Right arm fat free mass (kg/m2)	-0.00570358	0.96735	0.992312
3-methoxytyramine sulfate	Right arm total body water (%)	-0.0662997	0.633842	0.889304
3-methoxytyramine sulfate	Left leg fat mass (kg/m2)	-0.0207818	0.88143	0.970506
3-methoxytyramine sulfate	Left leg fat free mass (kg/m2)	-0.0556604	0.689335	0.911257
3-methoxytyramine sulfate	Left leg total body water (%)	-0.0662997	0.633842	0.889304
3-methoxytyramine sulfate	Right leg fat mass (kg/m2)	3.89895e-05	0.999777	0.999808
3-methoxytyramine sulfate	Right leg fat free mass (kg/m2)	-0.0738631	0.595553	0.873899
3-methoxytyramine sulfate	Right leg total body water (%)	-0.0662997	0.633842	0.889304
3-methoxytyramine sulfate	(14 or 15)-methylpalmitate (a17:0 or i17:0)	0.052263	0.70742	0.917587
3-methoxytyramine sulfate	(16 or 17)-methylstearate (a19:0 or i19:0)	-0.026229	0.850669	0.962296
3-methoxytyramine sulfate	(2 or 3)-decenoate (10:1n7 or n8)	0.0557706	0.688751	0.910906
3-methoxytyramine sulfate	(N(1) + N(8))-acetylspermidine	-0.0664493	0.633075	0.889047
3-methoxytyramine sulfate	(S)-3-hydroxybutyrylcarnitine	0.145253	0.294647	0.696561
3-methoxytyramine sulfate	1,2,3-benzenetriol sulfate (2)	-0.0118215	0.932388	0.984129
3-methoxytyramine sulfate	1,2-dilinoleoyl-GPC (18:2/18:2)	0.262718	0.0549506	0.354442
3-methoxytyramine sulfate	1,2-dilinoleoyl-GPE (18:2/18:2)*	0.308392	0.0232811	0.235848
3-methoxytyramine sulfate	1,2-dipalmitoyl-GPC (16:0/16:0)	0.15562	0.261152	0.668366
3-methoxytyramine sulfate	1,3,7-trimethylurate	0.223359	0.104477	0.470038
3-methoxytyramine sulfate	1,3-dimethylurate	0.222736	0.105473	0.471915
3-methoxytyramine sulfate	1,5-anhydroglucitol (1,5-AG)	-0.0601356	0.665773	0.902407
3-methoxytyramine sulfate	1,7-dimethylurate	0.259834	0.0577701	0.362697
3-methoxytyramine sulfate	1-(1-enyl-oleoyl)-GPE (P-18:1)*	0.213924	0.120358	0.497628
3-methoxytyramine sulfate	1-(1-enyl-palmitoyl)-2-arachidonoyl-GPC (P-16:0/20:4)*	0.266382	0.0515307	0.343915
3-methoxytyramine sulfate	1-(1-enyl-palmitoyl)-2-arachidonoyl-GPE (P-16:0/20:4)*	0.144941	0.295696	0.697349
3-methoxytyramine sulfate	1-(1-enyl-palmitoyl)-2-linoleoyl-GPC (P-16:0/18:2)*	0.110411	0.426729	0.789317
3-methoxytyramine sulfate	1-(1-enyl-palmitoyl)-2-linoleoyl-GPE (P-16:0/18:2)*	0.081337	0.558758	0.857727
3-methoxytyramine sulfate	1-(1-enyl-palmitoyl)-2-oleoyl-GPC (P-16:0/18:1)*	-0.0265407	0.848914	0.961766
3-methoxytyramine sulfate	1-(1-enyl-palmitoyl)-2-oleoyl-GPE (P-16:0/18:1)*	0.146578	0.290216	0.692813
3-methoxytyramine sulfate	1-(1-enyl-palmitoyl)-2-palmitoleoyl-GPC (P-16:0/16:1)*	-0.0783751	0.573211	0.864167
3-methoxytyramine sulfate	1-(1-enyl-palmitoyl)-2-palmitoyl-GPC (P-16:0/16:0)*	-0.091548	0.510293	0.834531
3-methoxytyramine sulfate	1-(1-enyl-palmitoyl)-GPC (P-16:0)*	0.247441	0.0712422	0.398155
3-methoxytyramine sulfate	1-(1-enyl-palmitoyl)-GPE (P-16:0)*	0.274566	0.0445131	0.321534
3-methoxytyramine sulfate	1-(1-enyl-stearoyl)-2-arachidonoyl-GPE (P-18:0/20:4)*	0.392655	0.00331572	0.0787387
3-methoxytyramine sulfate	1-(1-enyl-stearoyl)-2-linoleoyl-GPE (P-18:0/18:2)*	0.271916	0.0466942	0.328679
3-methoxytyramine sulfate	1-(1-enyl-stearoyl)-2-oleoyl-GPE (P-18:0/18:1)	0.284621	0.0369833	0.294529
3-methoxytyramine sulfate	1-(1-enyl-stearoyl)-GPE (P-18:0)*	0.393045	0.00328194	0.0782565
3-methoxytyramine sulfate	1-arachidonoyl-GPC* (20:4)*	0.151956	0.272683	0.678282
3-methoxytyramine sulfate	1-arachidonoyl-GPE (20:4n6)*	0.130054	0.348593	0.737575
3-methoxytyramine sulfate	1-arachidonoyl-GPI* (20:4)*	0.203323	0.140319	0.529025
3-methoxytyramine sulfate	1-arachidonylglycerol (20:4)	0.0626311	0.652771	0.897024
3-methoxytyramine sulfate	1-carboxyethylisoleucine	0.275762	0.0435562	0.318194
3-methoxytyramine sulfate	1-carboxyethylleucine	-0.0685538	0.622325	0.884667
3-methoxytyramine sulfate	1-carboxyethylphenylalanine	0.220082	0.109799	0.479655
3-methoxytyramine sulfate	1-carboxyethyltyrosine	0.175032	0.205542	0.612809
3-methoxytyramine sulfate	1-carboxyethylvaline	0.0837534	0.547096	0.852132
3-methoxytyramine sulfate	1-dihomo-linolenylglycerol (20:3)	0.212521	0.122869	0.501855
3-methoxytyramine sulfate	1-docosahexaenoylglycerol (22:6)	0.05728	0.680773	0.908074
3-methoxytyramine sulfate	1-lignoceroyl-GPC (24:0)	0.191011	0.166489	0.565728
3-methoxytyramine sulfate	1-linolenoyl-GPC (18:3)*	0.102227	0.461997	0.809487
3-methoxytyramine sulfate	1-linoleoyl-2-arachidonoyl-GPC (18:2/20:4n6)*	0.302549	0.0261722	0.249969
3-methoxytyramine sulfate	1-linoleoyl-2-arachidonoyl-GPE (18:2/20:4)*	0.252526	0.0654393	0.383613
3-methoxytyramine sulfate	1-linoleoyl-2-linolenoyl-GPC (18:2/18:3)*	0.151411	0.274429	0.679956
3-methoxytyramine sulfate	1-linoleoyl-GPC (18:2)	0.265057	0.0527471	0.347635
3-methoxytyramine sulfate	1-linoleoyl-GPE (18:2)*	0.180719	0.190965	0.595761
3-methoxytyramine sulfate	1-linoleoyl-GPG (18:2)*	0.0429874	0.757593	0.934394
3-methoxytyramine sulfate	1-linoleoyl-GPI* (18:2)*	0.145331	0.294385	0.69629
3-methoxytyramine sulfate	1-linoleoylglycerol (18:2)	0.0503144	0.717867	0.921308
3-methoxytyramine sulfate	1-methyl-4-imidazoleacetate	0.306836	0.0240233	0.239636
3-methoxytyramine sulfate	1-methyl-5-imidazoleacetate	-0.0278658	0.841466	0.959485
3-methoxytyramine sulfate	1-methyl-5-imidazolelactate	-0.0117309	0.932905	0.984304
3-methoxytyramine sulfate	1-methylhistidine	0.148059	0.285317	0.688766
3-methoxytyramine sulfate	1-methylnicotinamide	-0.0241244	0.86253	0.965489
3-methoxytyramine sulfate	1-methylurate	0.205935	0.135186	0.521081
3-methoxytyramine sulfate	1-methylxanthine	0.135822	0.327445	0.722219
3-methoxytyramine sulfate	1-myristoyl-2-arachidonoyl-GPC (14:0/20:4)*	0.396942	0.00296053	0.0736182
3-methoxytyramine sulfate	1-myristoyl-2-palmitoyl-GPC (14:0/16:0)	0.254066	0.0637592	0.379172
3-methoxytyramine sulfate	1-myristoylglycerol (14:0)	0.417389	0.00168905	0.051421
3-methoxytyramine sulfate	1-oleoyl-2-arachidonoyl-GPE (18:1/20:4)*	0.23419	0.0882949	0.437274
3-methoxytyramine sulfate	1-oleoyl-2-docosahexaenoyl-GPC (18:1/22:6)*	0.176276	0.202289	0.609216
3-methoxytyramine sulfate	1-oleoyl-2-linoleoyl-GPE (18:1/18:2)*	0.380573	0.00452735	0.0952189
3-methoxytyramine sulfate	1-oleoyl-GPC (18:1)	0.279321	0.0408094	0.3088
3-methoxytyramine sulfate	1-oleoyl-GPE (18:1)	0.348615	0.00978186	0.148464
3-methoxytyramine sulfate	1-oleoyl-GPG (18:1)*	0.06966	0.616705	0.882463
3-methoxytyramine sulfate	1-oleoyl-GPI (18:1)	0.355864	0.00826778	0.134817
3-methoxytyramine sulfate	1-oleoyl-GPS (18:1)	0.0869915	0.531653	0.845065
3-methoxytyramine sulfate	1-oleoylglycerol (18:1)	0.167702	0.225466	0.633629
3-methoxytyramine sulfate	1-palmitoleoyl-2-linolenoyl-GPC (16:1/18:3)*	0.0915388	0.510336	0.834531
3-methoxytyramine sulfate	1-palmitoleoyl-GPC* (16:1)*	0.32414	0.0167957	0.199562
3-methoxytyramine sulfate	1-palmitoleoylglycerol (16:1)*	0.304964	0.0249427	0.244005
3-methoxytyramine sulfate	1-palmitoyl-2-arachidonoyl-GPC (16:0/20:4n6)	0.165207	0.232541	0.640518
3-methoxytyramine sulfate	1-palmitoyl-2-arachidonoyl-GPE (16:0/20:4)*	0.194983	0.157685	0.554198
3-methoxytyramine sulfate	1-palmitoyl-2-arachidonoyl-GPI (16:0/20:4)*	0.336222	0.0129284	0.173361
3-methoxytyramine sulfate	1-palmitoyl-2-dihomo-linolenoyl-GPC (16:0/20:3n3 or 6)*	0.234268	0.088186	0.437058
3-methoxytyramine sulfate	1-palmitoyl-2-docosahexaenoyl-GPC (16:0/22:6)	0.121635	0.380933	0.759982
3-methoxytyramine sulfate	1-palmitoyl-2-docosahexaenoyl-GPE (16:0/22:6)*	0.191086	0.166321	0.565554
3-methoxytyramine sulfate	1-palmitoyl-2-linoleoyl-GPC (16:0/18:2)	0.249779	0.0685252	0.391325
3-methoxytyramine sulfate	1-palmitoyl-2-linoleoyl-GPE (16:0/18:2)	0.232865	0.0901623	0.441188
3-methoxytyramine sulfate	1-palmitoyl-2-linoleoyl-GPI (16:0/18:2)	0.154217	0.265529	0.672022
3-methoxytyramine sulfate	1-palmitoyl-2-oleoyl-GPC (16:0/18:1)	0.216496	0.115858	0.490065
3-methoxytyramine sulfate	1-palmitoyl-2-oleoyl-GPE (16:0/18:1)	0.235047	0.0871028	0.434827
3-methoxytyramine sulfate	1-palmitoyl-2-oleoyl-GPI (16:0/18:1)*	0.288518	0.0343634	0.284508
3-methoxytyramine sulfate	1-palmitoyl-2-palmitoleoyl-GPC (16:0/16:1)*	0.244713	0.0745196	0.406311
3-methoxytyramine sulfate	1-palmitoyl-2-stearoyl-GPC (16:0/18:0)	0.187344	0.174932	0.576467
3-methoxytyramine sulfate	1-palmitoyl-2-stearoyl-GPE (16:0/18:0)*	0.423783	0.00140691	0.0456473
3-methoxytyramine sulfate	1-palmitoyl-GPC (16:0)	0.348381	0.00983445	0.149006
3-methoxytyramine sulfate	1-palmitoyl-GPE (16:0)	0.156399	0.258742	0.666052
3-methoxytyramine sulfate	1-palmitoyl-GPG (16:0)*	0.285323	0.0364999	0.292729
3-methoxytyramine sulfate	1-palmitoyl-GPI* (16:0)	0.228812	0.0960663	0.453423
3-methoxytyramine sulfate	1-palmitoylglycerol (16:0)	0.154996	0.263091	0.670145
3-methoxytyramine sulfate	1-ribosyl-imidazoleacetate*	0.355085	0.00842017	0.136178
3-methoxytyramine sulfate	1-stearoyl-2-arachidonoyl-GPC (18:0/20:4)	0.151021	0.275681	0.681016
3-methoxytyramine sulfate	1-stearoyl-2-arachidonoyl-GPE (18:0/20:4)	0.246427	0.0724458	0.401176
3-methoxytyramine sulfate	1-stearoyl-2-arachidonoyl-GPI (18:0/20:4)	0.296937	0.029227	0.263615
3-methoxytyramine sulfate	1-stearoyl-2-arachidonoyl-GPS (18:0/20:4)	0.078459	0.5728	0.863992
3-methoxytyramine sulfate	1-stearoyl-2-docosahexaenoyl-GPC (18:0/22:6)	0.0613828	0.659263	0.899773
3-methoxytyramine sulfate	1-stearoyl-2-docosahexaenoyl-GPE (18:0/22:6)*	0.183135	0.185001	0.588687
3-methoxytyramine sulfate	1-stearoyl-2-linoleoyl-GPC (18:0/18:2)*	0.303328	0.0257699	0.248062
3-methoxytyramine sulfate	1-stearoyl-2-linoleoyl-GPE (18:0/18:2)*	0.322425	0.0174174	0.203359
3-methoxytyramine sulfate	1-stearoyl-2-linoleoyl-GPI (18:0/18:2)	0.2801	0.0402271	0.30661
3-methoxytyramine sulfate	1-stearoyl-2-oleoyl-GPC (18:0/18:1)	0.297093	0.0291382	0.26328
3-methoxytyramine sulfate	1-stearoyl-2-oleoyl-GPE (18:0/18:1)	0.385406	0.00400253	0.088451
3-methoxytyramine sulfate	1-stearoyl-2-oleoyl-GPI (18:0/18:1)*	0.351343	0.00918603	0.14324
3-methoxytyramine sulfate	1-stearoyl-2-oleoyl-GPS (18:0/18:1)	0.124675	0.369054	0.752026
3-methoxytyramine sulfate	1-stearoyl-GPC (18:0)	0.345575	0.0104849	0.15439
3-methoxytyramine sulfate	1-stearoyl-GPE (18:0)	0.284933	0.0367678	0.293672
3-methoxytyramine sulfate	1-stearoyl-GPG (18:0)	0.402796	0.00253008	0.0666893
3-methoxytyramine sulfate	1-stearoyl-GPI (18:0)	0.295378	0.0301265	0.267664
3-methoxytyramine sulfate	10-heptadecenoate (17:1n7)	0.0112632	0.935574	0.985008
3-methoxytyramine sulfate	10-nonadecenoate (19:1n9)	0.0201491	0.885015	0.971516
3-methoxytyramine sulfate	10-undecenoate (11:1n1)	0.176743	0.201075	0.60768
3-methoxytyramine sulfate	11-ketoetiocholanolone glucuronide	0.135914	0.327112	0.721982
3-methoxytyramine sulfate	11beta-hydroxyandrosterone glucuronide	0.203323	0.140319	0.529025
3-methoxytyramine sulfate	11beta-hydroxyetiocholanolone glucuronide*	0.179525	0.193961	0.599562
3-methoxytyramine sulfate	12,13-DiHOME	0.284331	0.0371848	0.295364
3-methoxytyramine sulfate	12-HETE	0.118956	0.391588	0.767096
3-methoxytyramine sulfate	13-HODE + 9-HODE	0.145409	0.294123	0.696109
3-methoxytyramine sulfate	16a-hydroxy DHEA 3-sulfate	-0.0685538	0.622325	0.884667
3-methoxytyramine sulfate	17alpha-hydroxypregnanolone glucuronide	0.147417	0.287434	0.690507
3-methoxytyramine sulfate	17alpha-hydroxypregnenolone 3-sulfate	0.0145385	0.916898	0.980174
3-methoxytyramine sulfate	2'-deoxyuridine	-0.219848	0.110187	0.480296
3-methoxytyramine sulfate	2'-O-methyluridine	0.0315293	0.820947	0.953533
3-methoxytyramine sulfate	2,3-dihydroxy-2-methylbutyrate	0.207224	0.132704	0.517002
3-methoxytyramine sulfate	2,3-dihydroxy-5-methylthio-4-pentenoate (DMTPA)*	0.449478	0.000650565	0.0272889
3-methoxytyramine sulfate	2,3-dihydroxyisovalerate	0.191546	0.165284	0.564206
3-methoxytyramine sulfate	2,4-di-tert-butylphenol	0.196386	0.154658	0.550084
3-methoxytyramine sulfate	2,6-dihydroxybenzoic acid	0.0656698	0.637076	0.890792
3-methoxytyramine sulfate	2-acetamidophenol sulfate	-0.0493199	0.723218	0.923293
3-methoxytyramine sulfate	2-aminoadipate	0.0724511	0.602623	0.876772
3-methoxytyramine sulfate	2-aminobutyrate	0.128417	0.354745	0.742036
3-methoxytyramine sulfate	2-aminoheptanoate	0.278074	0.0417554	0.311905
3-methoxytyramine sulfate	2-aminooctanoate	0.282984	0.0381319	0.299001
3-methoxytyramine sulfate	2-aminophenol sulfate	0.0577193	0.678457	0.907279
3-methoxytyramine sulfate	2-arachidonoylglycerol (20:4)	0.146695	0.289828	0.69251
3-methoxytyramine sulfate	2-hydroxy-3-methylvalerate	0.0244362	0.860771	0.964979
3-methoxytyramine sulfate	2-hydroxy-4-(methylthio)butanoic acid	-0.0519513	0.709088	0.918237
3-methoxytyramine sulfate	2-hydroxyarachidate*	0.394136	0.00318897	0.0769344
3-methoxytyramine sulfate	2-hydroxybehenate	0.272228	0.0464332	0.327845
3-methoxytyramine sulfate	2-hydroxybutyrate/2-hydroxyisobutyrate	-0.0743219	0.593264	0.872952
3-methoxytyramine sulfate	2-hydroxydecanoate	0.55681	1.22804e-05	0.00141019
3-methoxytyramine sulfate	2-hydroxyglutarate	-0.0173431	0.900941	0.975891
3-methoxytyramine sulfate	2-hydroxyhippurate (salicylurate)	0.294988	0.030355	0.268525
3-methoxytyramine sulfate	2-hydroxylaurate	0.215483	0.117615	0.492926
3-methoxytyramine sulfate	2-hydroxynervonate*	0.110099	0.428044	0.790159
3-methoxytyramine sulfate	2-hydroxyoctanoate	0.339339	0.0120646	0.166989
3-methoxytyramine sulfate	2-hydroxypalmitate	-0.043533	0.754612	0.933558
3-methoxytyramine sulfate	2-hydroxyphenylacetate	0.20839	0.130491	0.513751
3-methoxytyramine sulfate	2-hydroxyphytanate*	0.139953	0.312806	0.711118
3-methoxytyramine sulfate	2-hydroxysebacate	0.393987	0.00320154	0.0771242
3-methoxytyramine sulfate	2-hydroxystearate	0.0126663	0.927569	0.983026
3-methoxytyramine sulfate	2-isopropylmalate	0.291737	0.0323179	0.276542
3-methoxytyramine sulfate	2-keto-3-deoxy-gluconate	0.10246	0.460968	0.808878
3-methoxytyramine sulfate	2-ketocaprylate	0.444645	0.000755623	0.0301896
3-methoxytyramine sulfate	2-linoleoylglycerol (18:2)	0.126314	0.362742	0.747667
3-methoxytyramine sulfate	2-methoxyhydroquinone sulfate (1)	0.0745582	0.592086	0.872484
3-methoxytyramine sulfate	2-methoxyhydroquinone sulfate (2)	0.146272	0.291237	0.693714
3-methoxytyramine sulfate	2-methoxyresorcinol sulfate	-0.0241274	0.862513	0.965481
3-methoxytyramine sulfate	2-methylbutyrylcarnitine (C5)	0.183836	0.183294	0.586696
3-methoxytyramine sulfate	2-methylserine	0.220007	0.109924	0.479847
3-methoxytyramine sulfate	2-naphthol sulfate	0.150787	0.276434	0.681599
3-methoxytyramine sulfate	2-O-methylascorbic acid	0.381586	0.00441255	0.0937637
3-methoxytyramine sulfate	2-oleoylglycerol (18:1)	0.0523369	0.707025	0.917438
3-methoxytyramine sulfate	2-oxoarginine*	0.0753352	0.588222	0.870622
3-methoxytyramine sulfate	2-palmitoleoyl-GPC* (16:1)*	0.334195	0.0135179	0.177472
3-methoxytyramine sulfate	2-palmitoyl-GPC* (16:0)*	0.369661	0.0059402	0.111711
3-methoxytyramine sulfate	2-piperidinone	-0.0254495	0.855058	0.96348
3-methoxytyramine sulfate	2-stearoyl-GPE (18:0)*	0.143538	0.300445	0.701211
3-methoxytyramine sulfate	21-hydroxypregnenolone disulfate	0.0107176	0.938689	0.985719
3-methoxytyramine sulfate	21-hydroxypregnenolone monosulfate (1)	-0.0245439	0.860163	0.964854
3-methoxytyramine sulfate	2R,3R-dihydroxybutyrate	0.23115	0.0926245	0.446383
3-methoxytyramine sulfate	3,4-dihydroxybutyrate	0.362256	0.007106	0.123826
3-methoxytyramine sulfate	3,5-dichloro-2,6-dihydroxybenzoic acid	-0.0139134	0.92046	0.981077
3-methoxytyramine sulfate	3,7-dimethylurate	0.302202	0.0263526	0.250689
3-methoxytyramine sulfate	3-(3-amino-3-carboxypropyl)uridine*	0.18789	0.173657	0.574923
3-methoxytyramine sulfate	3-(3-hydroxyphenyl)propionate	0.0743233	0.593257	0.872952
3-methoxytyramine sulfate	3-(3-hydroxyphenyl)propionate sulfate	0.115622	0.405093	0.775927
3-methoxytyramine sulfate	3-(4-hydroxyphenyl)lactate (HPLA)	0.043533	0.754612	0.933558
3-methoxytyramine sulfate	3-acetylphenol sulfate	0.264884	0.0529074	0.348076
3-methoxytyramine sulfate	3-amino-2-piperidone	0.29148	0.0324768	0.277065
3-methoxytyramine sulfate	3-aminoisobutyrate	0.196308	0.154825	0.550298
3-methoxytyramine sulfate	3-bromo-5-chloro-2,6-dihydroxybenzoic acid*	0.0850785	0.540751	0.849446
3-methoxytyramine sulfate	3-carboxy-4-methyl-5-pentyl-2-furanpropionate (3-CMPFP)	-0.00759977	0.956504	0.989694
3-methoxytyramine sulfate	3-carboxy-4-methyl-5-propyl-2-furanpropanoate (CMPF)	0.141278	0.3082	0.707509
3-methoxytyramine sulfate	3-decenoylcarnitine	0.0566657	0.684015	0.909234
3-methoxytyramine sulfate	3-ethylcatechol sulfate (1)	0.292395	0.0319122	0.27475
3-methoxytyramine sulfate	3-formylindole	0.100512	0.469582	0.813353
3-methoxytyramine sulfate	3-hydroxy-2-ethylpropionate	0.245414	0.0736656	0.404338
3-methoxytyramine sulfate	3-hydroxy-2-methylpyridine sulfate	0.083705	0.547328	0.852353
3-methoxytyramine sulfate	3-hydroxy-3-methylglutarate	-0.103396	0.456864	0.80667
3-methoxytyramine sulfate	3-hydroxyadipate	0.221569	0.107359	0.475342
3-methoxytyramine sulfate	3-hydroxybutyrate (BHBA)	0.0616945	0.657639	0.899061
3-methoxytyramine sulfate	3-hydroxybutyroylglycine	0.00136417	0.992189	0.998203
3-methoxytyramine sulfate	3-hydroxydecanoate	0.10324	0.457547	0.807022
3-methoxytyramine sulfate	3-hydroxydecanoylcarnitine	0.122882	0.376032	0.756663
3-methoxytyramine sulfate	3-hydroxydodecanedioate*	0.208846	0.129631	0.512669
3-methoxytyramine sulfate	3-hydroxyhexanoate	0.239412	0.0812282	0.421771
3-methoxytyramine sulfate	3-hydroxyhexanoylcarnitine (1)	0.0558107	0.688539	0.910906
3-methoxytyramine sulfate	3-hydroxyhippurate	0.151255	0.27493	0.680372
3-methoxytyramine sulfate	3-hydroxyhippurate sulfate	0.146253	0.291299	0.693726
3-methoxytyramine sulfate	3-hydroxyisobutyrate	0.0104838	0.940024	0.985924
3-methoxytyramine sulfate	3-hydroxylaurate	0.029113	0.834468	0.957448
3-methoxytyramine sulfate	3-hydroxyoctanoate	0.280412	0.0399961	0.305771
3-methoxytyramine sulfate	3-hydroxyoctanoylcarnitine (1)	0.175652	0.203915	0.610909
3-methoxytyramine sulfate	3-hydroxyoctanoylcarnitine (2)	0.140109	0.312262	0.710728
3-methoxytyramine sulfate	3-hydroxyoleoylcarnitine	0.0738166	0.595786	0.873994
3-methoxytyramine sulfate	3-hydroxypyridine sulfate	0.235515	0.0864579	0.433571
3-methoxytyramine sulfate	3-hydroxystachydrine*	-0.110453	0.426551	0.789235
3-methoxytyramine sulfate	3-indoleglyoxylic acid	0.316189	0.0198459	0.217562
3-methoxytyramine sulfate	3-indoxyl sulfate	0.19849	0.150198	0.543576
3-methoxytyramine sulfate	3-methoxycatechol sulfate (1)	0.0109515	0.937354	0.985364
3-methoxytyramine sulfate	3-methoxycatechol sulfate (2)	0.318557	0.0188921	0.211926
3-methoxytyrosine	Liver fat (%)	-0.0751696	0.589044	0.871045
3-methoxytyrosine	Sodium (mmol/L)	0.229469	0.0950892	0.451401
3-methoxytyrosine	Potassium (mmol/L)	-0.171619	0.214657	0.622599
3-methoxytyrosine	Creatinine (mg/dL)	0.172933	0.211115	0.618894
3-methoxytyrosine	Urea (BUN) (mg/dL)	0.164428	0.234783	0.642843
3-methoxytyrosine	Uric acid (mg/dL)	-0.1486	0.28354	0.687461
3-methoxytyrosine	ALT (IU/L)	-0.0580865	0.676523	0.906483
3-methoxytyrosine	AST (IU/L)	-0.090047	0.517281	0.837951
3-methoxytyrosine	GGT (U/L)	-0.216409	0.116008	0.490307
3-methoxytyrosine	Alkaline phosphatase (IU/L)	0.231673	0.0918681	0.444828
3-methoxytyrosine	Total Bilirubin (mg/dL)	0.0149874	0.914342	0.97941
3-methoxytyrosine	Albumin (g/dL)	-0.024023	0.863103	0.965696
3-methoxytyrosine	Creatine Kinase (U/L)	-0.183697	0.183633	0.587095
3-methoxytyrosine	Total cholesterol (mg/dL)	-0.069419	0.617928	0.882875
3-methoxytyrosine	High Density Lipoprotein (mg/dL)	0.0364664	0.793484	0.94559
3-methoxytyrosine	Low Density Lipoprotein (mg/dL)	-0.175652	0.203915	0.610909
3-methoxytyrosine	Triglycerides (mg/dL)	-0.0324462	0.815829	0.951973
3-methoxytyrosine	Glucose (mg/dL)	-0.00946222	0.945859	0.987298
3-methoxytyrosine	Insulin (mg/dL)	-0.123249	0.3746	0.755605
3-methoxytyrosine	Weight (kg)	0.087104	0.531121	0.844727
3-methoxytyrosine	Body mass index (kg/m2)	0.0189478	0.891828	0.973487
3-methoxytyrosine	Heart rate (bpm)	0.0545109	0.695435	0.913415
3-methoxytyrosine	Systolic blood pressure (mmHg)	0.00492653	0.971796	0.993408
3-methoxytyrosine	Diastolic blood pressure (mmHg)	-0.0819612	0.555735	0.856402
3-methoxytyrosine	Waist circumference (cm)	-0.0758117	0.585857	0.869514
3-methoxytyrosine	Hip circumference (cm)	0.033987	0.807247	0.949382
3-methoxytyrosine	Trunk fat mass (kg/m2)	0.0584164	0.674788	0.905939
3-methoxytyrosine	Trunk fat free mass (kg/m2)	0.0836002	0.547832	0.852544
3-methoxytyrosine	Trunk total body water (%)	0.103726	0.455419	0.805872
3-methoxytyrosine	Left arm fat mass (kg/m2)	0.0838573	0.546597	0.851971
3-methoxytyrosine	Left arm fat free mass (kg/m2)	0.0016416	0.9906	0.9978
3-methoxytyrosine	Left arm total body water (%)	0.103726	0.455419	0.805872
3-methoxytyrosine	Right arm fat mass (kg/m2)	0.074321	0.593268	0.872952
3-methoxytyrosine	Right arm fat free mass (kg/m2)	0.0505866	0.716404	0.920698
3-methoxytyrosine	Right arm total body water (%)	0.103726	0.455419	0.805872
3-methoxytyrosine	Left leg fat mass (kg/m2)	0.0304307	0.827088	0.955367
3-methoxytyrosine	Left leg fat free mass (kg/m2)	0.0649284	0.640891	0.892379
3-methoxytyrosine	Left leg total body water (%)	0.103726	0.455419	0.805872
3-methoxytyrosine	Right leg fat mass (kg/m2)	0.0482001	0.72926	0.925225
3-methoxytyrosine	Right leg fat free mass (kg/m2)	0.0804028	0.563298	0.859775
3-methoxytyrosine	Right leg total body water (%)	0.103726	0.455419	0.805872
3-methoxytyrosine	(14 or 15)-methylpalmitate (a17:0 or i17:0)	-0.131084	0.344753	0.734899
3-methoxytyrosine	(16 or 17)-methylstearate (a19:0 or i19:0)	-0.162645	0.239966	0.648111
3-methoxytyrosine	(2 or 3)-decenoate (10:1n7 or n8)	-0.0971603	0.484596	0.821071
3-methoxytyrosine	(N(1) + N(8))-acetylspermidine	0.177206	0.199879	0.606348
3-methoxytyrosine	(S)-3-hydroxybutyrylcarnitine	0.0688012	0.621066	0.884147
3-methoxytyrosine	1,2,3-benzenetriol sulfate (2)	0.145877	0.292555	0.694753
3-methoxytyrosine	1,2-dilinoleoyl-GPC (18:2/18:2)	-0.0147513	0.915687	0.979739
3-methoxytyrosine	1,2-dilinoleoyl-GPE (18:2/18:2)*	0.106032	0.445404	0.800238
3-methoxytyrosine	1,2-dipalmitoyl-GPC (16:0/16:0)	0.107452	0.439301	0.796607
3-methoxytyrosine	1,3,7-trimethylurate	-0.0453679	0.744612	0.930271
3-methoxytyrosine	1,3-dimethylurate	0.072195	0.603909	0.877364
3-methoxytyrosine	1,5-anhydroglucitol (1,5-AG)	0.141833	0.306282	0.70595
3-methoxytyrosine	1,7-dimethylurate	0.089918	0.517884	0.838227
3-methoxytyrosine	1-(1-enyl-oleoyl)-GPE (P-18:1)*	0.00773775	0.955715	0.989501
3-methoxytyrosine	1-(1-enyl-palmitoyl)-2-arachidonoyl-GPC (P-16:0/20:4)*	-0.0155136	0.911346	0.978674
3-methoxytyrosine	1-(1-enyl-palmitoyl)-2-arachidonoyl-GPE (P-16:0/20:4)*	-0.0338098	0.808233	0.949653
3-methoxytyrosine	1-(1-enyl-palmitoyl)-2-linoleoyl-GPC (P-16:0/18:2)*	0.144959	0.295636	0.697229
3-methoxytyrosine	1-(1-enyl-palmitoyl)-2-linoleoyl-GPE (P-16:0/18:2)*	-0.00217267	0.98756	0.997092
3-methoxytyrosine	1-(1-enyl-palmitoyl)-2-oleoyl-GPC (P-16:0/18:1)*	0.248714	0.0697528	0.394432
3-methoxytyrosine	1-(1-enyl-palmitoyl)-2-oleoyl-GPE (P-16:0/18:1)*	-0.0603392	0.664709	0.901864
3-methoxytyrosine	1-(1-enyl-palmitoyl)-2-palmitoleoyl-GPC (P-16:0/16:1)*	0.313817	0.0208422	0.2232
3-methoxytyrosine	1-(1-enyl-palmitoyl)-2-palmitoyl-GPC (P-16:0/16:0)*	0.346064	0.0103689	0.153387
3-methoxytyrosine	1-(1-enyl-palmitoyl)-GPC (P-16:0)*	0.0182581	0.895744	0.974582
3-methoxytyrosine	1-(1-enyl-palmitoyl)-GPE (P-16:0)*	0.0247379	0.859069	0.964513
3-methoxytyrosine	1-(1-enyl-stearoyl)-2-arachidonoyl-GPE (P-18:0/20:4)*	-0.0393749	0.777419	0.940612
3-methoxytyrosine	1-(1-enyl-stearoyl)-2-linoleoyl-GPE (P-18:0/18:2)*	-0.168363	0.223616	0.6316
3-methoxytyrosine	1-(1-enyl-stearoyl)-2-oleoyl-GPE (P-18:0/18:1)	-0.119573	0.38912	0.765367
3-methoxytyrosine	1-(1-enyl-stearoyl)-GPE (P-18:0)*	-0.00247761	0.985814	0.99661
3-methoxytyrosine	1-arachidonoyl-GPC* (20:4)*	-0.042348	0.761091	0.935423
3-methoxytyrosine	1-arachidonoyl-GPE (20:4n6)*	-0.0959405	0.490122	0.823946
3-methoxytyrosine	1-arachidonoyl-GPI* (20:4)*	-0.0286259	0.8372	0.958174
3-methoxytyrosine	1-arachidonylglycerol (20:4)	0.0812289	0.559283	0.85793
3-methoxytyrosine	1-carboxyethylisoleucine	-0.0283317	0.83885	0.958784
3-methoxytyrosine	1-carboxyethylleucine	-0.258548	0.0590649	0.366273
3-methoxytyrosine	1-carboxyethylphenylalanine	-0.0405946	0.770708	0.938568
3-methoxytyrosine	1-carboxyethyltyrosine	0.00209648	0.987996	0.997244
3-methoxytyrosine	1-carboxyethylvaline	-0.169888	0.219389	0.627214
3-methoxytyrosine	1-dihomo-linolenylglycerol (20:3)	-0.0147513	0.915687	0.979739
3-methoxytyrosine	1-docosahexaenoylglycerol (22:6)	-0.00807194	0.953805	0.989138
3-methoxytyrosine	1-lignoceroyl-GPC (24:0)	-0.262784	0.0548878	0.354329
3-methoxytyrosine	1-linolenoyl-GPC (18:3)*	-0.149228	0.281488	0.685737
3-methoxytyrosine	1-linoleoyl-2-arachidonoyl-GPC (18:2/20:4n6)*	-0.234382	0.0880272	0.436663
3-methoxytyrosine	1-linoleoyl-2-arachidonoyl-GPE (18:2/20:4)*	-0.126368	0.362539	0.747433
3-methoxytyrosine	1-linoleoyl-2-linolenoyl-GPC (18:2/18:3)*	-0.171793	0.214185	0.622135
3-methoxytyrosine	1-linoleoyl-GPC (18:2)	-0.0174957	0.900074	0.975678
3-methoxytyrosine	1-linoleoyl-GPE (18:2)*	-0.100133	0.471264	0.814338
3-methoxytyrosine	1-linoleoyl-GPG (18:2)*	-0.0503526	0.717661	0.921158
3-methoxytyrosine	1-linoleoyl-GPI* (18:2)*	0.015971	0.908743	0.977994
3-methoxytyrosine	1-linoleoylglycerol (18:2)	0.0890032	0.522169	0.840316
3-methoxytyrosine	1-methyl-4-imidazoleacetate	0.123842	0.372287	0.754007
3-methoxytyrosine	1-methyl-5-imidazoleacetate	-0.131008	0.345036	0.735107
3-methoxytyrosine	1-methyl-5-imidazolelactate	-0.155251	0.262299	0.669366
3-methoxytyrosine	1-methylhistidine	0.248942	0.0694879	0.393765
3-methoxytyrosine	1-methylnicotinamide	-0.269602	0.0486695	0.334886
3-methoxytyrosine	1-methylurate	0.231948	0.091472	0.44393
3-methoxytyrosine	1-methylxanthine	0.208233	0.130786	0.514148
3-methoxytyrosine	1-myristoyl-2-arachidonoyl-GPC (14:0/20:4)*	-0.236287	0.0854009	0.431271
3-methoxytyrosine	1-myristoyl-2-palmitoyl-GPC (14:0/16:0)	-0.165237	0.232455	0.64036
3-methoxytyrosine	1-myristoylglycerol (14:0)	-0.0365494	0.793024	0.94538
3-methoxytyrosine	1-oleoyl-2-arachidonoyl-GPE (18:1/20:4)*	-0.00697541	0.960075	0.990548
3-methoxytyrosine	1-oleoyl-2-docosahexaenoyl-GPC (18:1/22:6)*	-0.0649133	0.640969	0.892379
3-methoxytyrosine	1-oleoyl-2-linoleoyl-GPE (18:1/18:2)*	-0.0560701	0.687165	0.910365
3-methoxytyrosine	1-oleoyl-GPC (18:1)	-0.103259	0.457463	0.806909
3-methoxytyrosine	1-oleoyl-GPE (18:1)	-0.042348	0.761091	0.935423
3-methoxytyrosine	1-oleoyl-GPG (18:1)*	0.0724717	0.60252	0.876726
3-methoxytyrosine	1-oleoyl-GPI (18:1)	-0.0389937	0.779519	0.941242
3-methoxytyrosine	1-oleoyl-GPS (18:1)	0.173673	0.209139	0.61659
3-methoxytyrosine	1-oleoylglycerol (18:1)	0.142672	0.303402	0.703521
3-methoxytyrosine	1-palmitoleoyl-2-linolenoyl-GPC (16:1/18:3)*	-0.120605	0.385011	0.762689
3-methoxytyrosine	1-palmitoleoyl-GPC* (16:1)*	-0.129636	0.350156	0.738723
3-methoxytyrosine	1-palmitoleoylglycerol (16:1)*	0.168802	0.222393	0.630437
3-methoxytyrosine	1-palmitoyl-2-arachidonoyl-GPC (16:0/20:4n6)	-0.0926625	0.505136	0.831767
3-methoxytyrosine	1-palmitoyl-2-arachidonoyl-GPE (16:0/20:4)*	0.0704021	0.612947	0.880911
3-methoxytyrosine	1-palmitoyl-2-arachidonoyl-GPI (16:0/20:4)*	0.06842	0.623006	0.884933
3-methoxytyrosine	1-palmitoyl-2-dihomo-linolenoyl-GPC (16:0/20:3n3 or 6)*	-0.267925	0.0501432	0.339213
3-methoxytyrosine	1-palmitoyl-2-docosahexaenoyl-GPC (16:0/22:6)	-0.0351058	0.801029	0.94755
3-methoxytyrosine	1-palmitoyl-2-docosahexaenoyl-GPE (16:0/22:6)*	-0.123385	0.374069	0.755217
3-methoxytyrosine	1-palmitoyl-2-linoleoyl-GPC (16:0/18:2)	-0.186125	0.177806	0.580117
3-methoxytyrosine	1-palmitoyl-2-linoleoyl-GPE (16:0/18:2)	-0.0211549	0.879316	0.969943
3-methoxytyrosine	1-palmitoyl-2-linoleoyl-GPI (16:0/18:2)	-0.0235944	0.865522	0.966288
3-methoxytyrosine	1-palmitoyl-2-oleoyl-GPC (16:0/18:1)	-0.114237	0.410781	0.779466
3-methoxytyrosine	1-palmitoyl-2-oleoyl-GPE (16:0/18:1)	-0.0191729	0.890551	0.973114
3-methoxytyrosine	1-palmitoyl-2-oleoyl-GPI (16:0/18:1)*	-0.0336573	0.809082	0.949871
3-methoxytyrosine	1-palmitoyl-2-palmitoleoyl-GPC (16:0/16:1)*	-0.124986	0.367854	0.751087
3-methoxytyrosine	1-palmitoyl-2-stearoyl-GPC (16:0/18:0)	-0.0483705	0.728339	0.924879
3-methoxytyrosine	1-palmitoyl-2-stearoyl-GPE (16:0/18:0)*	0.0502182	0.718384	0.921499
3-methoxytyrosine	1-palmitoyl-GPC (16:0)	-0.0580522	0.676704	0.906483
3-methoxytyrosine	1-palmitoyl-GPE (16:0)	0.00651801	0.962691	0.991263
3-methoxytyrosine	1-palmitoyl-GPG (16:0)*	0.0114732	0.934376	0.984691
3-methoxytyrosine	1-palmitoyl-GPI* (16:0)	0.125214	0.366971	0.750507
3-methoxytyrosine	1-palmitoylglycerol (16:0)	0.290185	0.0332911	0.280319
3-methoxytyrosine	1-ribosyl-imidazoleacetate*	0.019859	0.88666	0.971964
3-methoxytyrosine	1-stearoyl-2-arachidonoyl-GPC (18:0/20:4)	-0.254965	0.0627948	0.376606
3-methoxytyrosine	1-stearoyl-2-arachidonoyl-GPE (18:0/20:4)	-0.0679626	0.625337	0.885778
3-methoxytyrosine	1-stearoyl-2-arachidonoyl-GPI (18:0/20:4)	-0.107681	0.438322	0.796099
3-methoxytyrosine	1-stearoyl-2-arachidonoyl-GPS (18:0/20:4)	-0.0120078	0.931326	0.983845
3-methoxytyrosine	1-stearoyl-2-docosahexaenoyl-GPC (18:0/22:6)	-0.0825233	0.553018	0.855103
3-methoxytyrosine	1-stearoyl-2-docosahexaenoyl-GPE (18:0/22:6)*	-0.140842	0.309709	0.708667
3-methoxytyrosine	1-stearoyl-2-linoleoyl-GPC (18:0/18:2)*	-0.196112	0.155245	0.55081
3-methoxytyrosine	1-stearoyl-2-linoleoyl-GPE (18:0/18:2)*	-0.0875548	0.528989	0.843665
3-methoxytyrosine	1-stearoyl-2-linoleoyl-GPI (18:0/18:2)	-0.061254	0.659934	0.899924
3-methoxytyrosine	1-stearoyl-2-oleoyl-GPC (18:0/18:1)	-0.157385	0.255714	0.663296
3-methoxytyrosine	1-stearoyl-2-oleoyl-GPE (18:0/18:1)	-0.0859539	0.536578	0.847296
3-methoxytyrosine	1-stearoyl-2-oleoyl-GPI (18:0/18:1)*	-0.0810749	0.56003	0.858195
3-methoxytyrosine	1-stearoyl-2-oleoyl-GPS (18:0/18:1)	-0.0802363	0.564109	0.860106
3-methoxytyrosine	1-stearoyl-GPC (18:0)	-0.136116	0.326388	0.721349
3-methoxytyrosine	1-stearoyl-GPE (18:0)	-0.0576711	0.678711	0.907279
3-methoxytyrosine	1-stearoyl-GPG (18:0)	-0.108712	0.433923	0.793661
3-methoxytyrosine	1-stearoyl-GPI (18:0)	0.150524	0.277282	0.682275
3-methoxytyrosine	10-heptadecenoate (17:1n7)	-0.0922051	0.507249	0.83278
3-methoxytyrosine	10-nonadecenoate (19:1n9)	-0.0847341	0.542396	0.850134
3-methoxytyrosine	10-undecenoate (11:1n1)	-0.131847	0.34193	0.732875
3-methoxytyrosine	11-ketoetiocholanolone glucuronide	0.125199	0.367029	0.750577
3-methoxytyrosine	11beta-hydroxyandrosterone glucuronide	0.202592	0.141781	0.531103
3-methoxytyrosine	11beta-hydroxyetiocholanolone glucuronide*	0.00125988	0.992786	0.998247
3-methoxytyrosine	12,13-DiHOME	0.0454771	0.744019	0.929989
3-methoxytyrosine	12-HETE	-0.10978	0.429393	0.791073
3-methoxytyrosine	13-HODE + 9-HODE	-0.00445969	0.974468	0.993968
3-methoxytyrosine	16a-hydroxy DHEA 3-sulfate	-0.0637698	0.646872	0.894672
3-methoxytyrosine	17alpha-hydroxypregnanolone glucuronide	-0.0964623	0.487754	0.822713
3-methoxytyrosine	17alpha-hydroxypregnenolone 3-sulfate	0.122721	0.376663	0.757079
3-methoxytyrosine	2'-deoxyuridine	-0.0256528	0.853913	0.963151
3-methoxytyrosine	2'-O-methyluridine	0.0559939	0.687568	0.910505
3-methoxytyrosine	2,3-dihydroxy-2-methylbutyrate	-0.00651813	0.96269	0.991263
3-methoxytyrosine	2,3-dihydroxy-5-methylthio-4-pentenoate (DMTPA)*	0.0388412	0.78036	0.941494
3-methoxytyrosine	2,3-dihydroxyisovalerate	0.0199181	0.886324	0.971904
3-methoxytyrosine	2,4-di-tert-butylphenol	-0.00994854	0.943081	0.986633
3-methoxytyrosine	2,6-dihydroxybenzoic acid	-0.0741376	0.594183	0.873318
3-methoxytyrosine	2-acetamidophenol sulfate	0.0642517	0.644382	0.893798
3-methoxytyrosine	2-aminoadipate	0.00697541	0.960075	0.990548
3-methoxytyrosine	2-aminobutyrate	-0.0216123	0.876727	0.969285
3-methoxytyrosine	2-aminoheptanoate	0.0250429	0.85735	0.964052
3-methoxytyrosine	2-aminooctanoate	-0.0283972	0.838483	0.958604
3-methoxytyrosine	2-aminophenol sulfate	0.0017915	0.989742	0.997606
3-methoxytyrosine	2-arachidonoylglycerol (20:4)	0.302241	0.0263326	0.250615
3-methoxytyrosine	2-hydroxy-3-methylvalerate	0.030303	0.827803	0.95552
3-methoxytyrosine	2-hydroxy-4-(methylthio)butanoic acid	-0.0200114	0.885795	0.971701
3-methoxytyrosine	2-hydroxyarachidate*	-0.115228	0.406706	0.776762
3-methoxytyrosine	2-hydroxybehenate	-0.13421	0.33327	0.726681
3-methoxytyrosine	2-hydroxybutyrate/2-hydroxyisobutyrate	-0.325405	0.0163493	0.196562
3-methoxytyrosine	2-hydroxydecanoate	-0.0058319	0.966616	0.992132
3-methoxytyrosine	2-hydroxyglutarate	0.0856489	0.53803	0.848108
3-methoxytyrosine	2-hydroxyhippurate (salicylurate)	0.235144	0.0869692	0.434585
3-methoxytyrosine	2-hydroxylaurate	0.255117	0.0626323	0.376173
3-methoxytyrosine	2-hydroxynervonate*	-0.00598437	0.965744	0.991951
3-methoxytyrosine	2-hydroxyoctanoate	-0.08077	0.561512	0.858868
3-methoxytyrosine	2-hydroxypalmitate	-0.0214599	0.87759	0.96951
3-methoxytyrosine	2-hydroxyphenylacetate	0.0502001	0.718481	0.921499
3-methoxytyrosine	2-hydroxyphytanate*	-0.193139	0.161729	0.559855
3-methoxytyrosine	2-hydroxysebacate	0.0760242	0.584804	0.869092
3-methoxytyrosine	2-hydroxystearate	-0.19352	0.160887	0.558709
3-methoxytyrosine	2-isopropylmalate	0.23844	0.0825087	0.42496
3-methoxytyrosine	2-keto-3-deoxy-gluconate	0.125062	0.367559	0.750862
3-methoxytyrosine	2-ketocaprylate	-0.00125786	0.992798	0.998247
3-methoxytyrosine	2-linoleoylglycerol (18:2)	0.262403	0.0552537	0.355364
3-methoxytyrosine	2-methoxyhydroquinone sulfate (1)	0.0174093	0.900565	0.9758
3-methoxytyrosine	2-methoxyhydroquinone sulfate (2)	0.0987271	0.477546	0.817462
3-methoxytyrosine	2-methoxyresorcinol sulfate	0.203532	0.139903	0.528338
3-methoxytyrosine	2-methylbutyrylcarnitine (C5)	-0.106994	0.441263	0.797651
3-methoxytyrosine	2-methylserine	0.152307	0.271567	0.677344
3-methoxytyrosine	2-naphthol sulfate	-0.0897656	0.518597	0.838612
3-methoxytyrosine	2-O-methylascorbic acid	0.0103297	0.940904	0.986088
3-methoxytyrosine	2-oleoylglycerol (18:1)	0.189911	0.16899	0.56917
3-methoxytyrosine	2-oxoarginine*	-0.0224509	0.871983	0.968022
3-methoxytyrosine	2-palmitoleoyl-GPC* (16:1)*	-0.0408233	0.769452	0.93814
3-methoxytyrosine	2-palmitoyl-GPC* (16:0)*	0.0174957	0.900074	0.975678
3-methoxytyrosine	2-piperidinone	0.113398	0.414247	0.781558
3-methoxytyrosine	2-stearoyl-GPE (18:0)*	0.0224509	0.871983	0.968022
3-methoxytyrosine	21-hydroxypregnenolone disulfate	0.129484	0.350728	0.739154
3-methoxytyrosine	21-hydroxypregnenolone monosulfate (1)	0.0691854	0.619114	0.8834
3-methoxytyrosine	2R,3R-dihydroxybutyrate	0.118506	0.393397	0.768215
3-methoxytyrosine	3,4-dihydroxybutyrate	0.0217648	0.875864	0.969071
3-methoxytyrosine	3,5-dichloro-2,6-dihydroxybenzoic acid	0.168439	0.223403	0.631386
3-methoxytyrosine	3,7-dimethylurate	-0.0516215	0.710854	0.918858
3-methoxytyrosine	3-(3-amino-3-carboxypropyl)uridine*	0.173471	0.209678	0.617145
3-methoxytyrosine	3-(3-hydroxyphenyl)propionate	-0.0776511	0.57677	0.865598
3-methoxytyrosine	3-(3-hydroxyphenyl)propionate sulfate	-0.00301242	0.982752	0.995904
3-methoxytyrosine	3-(4-hydroxyphenyl)lactate (HPLA)	-0.0238994	0.8638	0.965818
3-methoxytyrosine	3-acetylphenol sulfate	-0.127264	0.359119	0.74524
3-methoxytyrosine	3-amino-2-piperidone	0.127196	0.359374	0.745344
3-methoxytyrosine	3-aminoisobutyrate	0.230494	0.0935807	0.448325
3-methoxytyrosine	3-bromo-5-chloro-2,6-dihydroxybenzoic acid*	0.11256	0.41773	0.783561
3-methoxytyrosine	3-carboxy-4-methyl-5-pentyl-2-furanpropionate (3-CMPFP)	-0.16356	0.237296	0.645319
3-methoxytyrosine	3-carboxy-4-methyl-5-propyl-2-furanpropanoate (CMPF)	-0.0144464	0.917423	0.980251
3-methoxytyrosine	3-decenoylcarnitine	0.0192332	0.890209	0.973047
3-methoxytyrosine	3-ethylcatechol sulfate (1)	-0.125095	0.367432	0.750862
3-methoxytyrosine	3-formylindole	-0.22287	0.105258	0.47139
3-methoxytyrosine	3-hydroxy-2-ethylpropionate	-0.073604	0.596848	0.874361
3-methoxytyrosine	3-hydroxy-2-methylpyridine sulfate	0.0179995	0.897212	0.975069
3-methoxytyrosine	3-hydroxy-3-methylglutarate	-0.0100248	0.942646	0.986565
3-methoxytyrosine	3-hydroxyadipate	-0.0450334	0.746432	0.930804
3-methoxytyrosine	3-hydroxybutyrate (BHBA)	0.0593482	0.669897	0.903988
3-methoxytyrosine	3-hydroxybutyroylglycine	0.224183	0.10317	0.467448
3-methoxytyrosine	3-hydroxydecanoate	-0.0527158	0.705	0.916687
3-methoxytyrosine	3-hydroxydecanoylcarnitine	0.027025	0.846191	0.96083
3-methoxytyrosine	3-hydroxydodecanedioate*	0.0845958	0.543058	0.850393
3-methoxytyrosine	3-hydroxyhexanoate	0.205641	0.135756	0.521926
3-methoxytyrosine	3-hydroxyhexanoylcarnitine (1)	-0.121214	0.382596	0.761141
3-methoxytyrosine	3-hydroxyhippurate	-0.0721555	0.604108	0.877364
3-methoxytyrosine	3-hydroxyhippurate sulfate	-0.00607078	0.965249	0.991855
3-methoxytyrosine	3-hydroxyisobutyrate	-0.242691	0.0770244	0.411968
3-methoxytyrosine	3-hydroxylaurate	-0.139699	0.313693	0.711731
3-methoxytyrosine	3-hydroxyoctanoate	0.0311416	0.823113	0.954231
3-methoxytyrosine	3-hydroxyoctanoylcarnitine (1)	0.0733753	0.597992	0.874845
3-methoxytyrosine	3-hydroxyoctanoylcarnitine (2)	0.0537831	0.699307	0.914703
3-methoxytyrosine	3-hydroxyoleoylcarnitine	-0.0787234	0.571503	0.863456
3-methoxytyrosine	3-hydroxypyridine sulfate	0.0453211	0.744867	0.930271
3-methoxytyrosine	3-hydroxystachydrine*	0.22715	0.0985721	0.458307
3-methoxytyrosine	3-indoleglyoxylic acid	-0.00278254	0.984068	0.996242
3-methoxytyrosine	3-indoxyl sulfate	-0.258243	0.0593752	0.367062
3-methoxytyrosine	3-methoxycatechol sulfate (1)	0.243453	0.0760721	0.409671
3-methoxytyrosine	3-methoxycatechol sulfate (2)	-0.0490969	0.72442	0.923657
3-methoxytyrosine	3-methoxytyramine sulfate	0.0918598	0.508848	0.83376
3-methyl catechol sulfate (1)	Liver fat (%)	-0.119349	0.390016	0.766041
3-methyl catechol sulfate (1)	Sodium (mmol/L)	-0.0203602	0.883819	0.971157
3-methyl catechol sulfate (1)	Potassium (mmol/L)	0.236015	0.0857723	0.432106
3-methyl catechol sulfate (1)	Creatinine (mg/dL)	0.166336	0.22932	0.637447
3-methyl catechol sulfate (1)	Urea (BUN) (mg/dL)	0.302007	0.0264551	0.251175
3-methyl catechol sulfate (1)	Uric acid (mg/dL)	0.126135	0.363431	0.748065
3-methyl catechol sulfate (1)	ALT (IU/L)	-0.0138065	0.921069	0.981311
3-methyl catechol sulfate (1)	AST (IU/L)	-0.0574035	0.680121	0.907836
3-methyl catechol sulfate (1)	GGT (U/L)	0.192575	0.16298	0.561666
3-methyl catechol sulfate (1)	Alkaline phosphatase (IU/L)	0.186971	0.175809	0.577688
3-methyl catechol sulfate (1)	Total Bilirubin (mg/dL)	-0.313897	0.0208082	0.222982
3-methyl catechol sulfate (1)	Albumin (g/dL)	0.14195	0.305879	0.705713
3-methyl catechol sulfate (1)	Creatine Kinase (U/L)	-0.0265365	0.848938	0.961766
3-methyl catechol sulfate (1)	Total cholesterol (mg/dL)	0.148292	0.284551	0.688172
3-methyl catechol sulfate (1)	High Density Lipoprotein (mg/dL)	-0.107605	0.438647	0.796237
3-methyl catechol sulfate (1)	Low Density Lipoprotein (mg/dL)	0.109806	0.429281	0.790956
3-methyl catechol sulfate (1)	Triglycerides (mg/dL)	0.146142	0.291671	0.694171
3-methyl catechol sulfate (1)	Glucose (mg/dL)	0.164025	0.235949	0.643981
3-methyl catechol sulfate (1)	Insulin (mg/dL)	-0.128738	0.353531	0.741278
3-methyl catechol sulfate (1)	Weight (kg)	-0.0388823	0.780133	0.941494
3-methyl catechol sulfate (1)	Body mass index (kg/m2)	-0.223561	0.104156	0.469301
3-methyl catechol sulfate (1)	Heart rate (bpm)	0.148357	0.284338	0.688081
3-methyl catechol sulfate (1)	Systolic blood pressure (mmHg)	-0.0516685	0.710602	0.918743
3-methyl catechol sulfate (1)	Diastolic blood pressure (mmHg)	-0.157445	0.25553	0.663097
3-methyl catechol sulfate (1)	Waist circumference (cm)	-0.108106	0.436504	0.795187
3-methyl catechol sulfate (1)	Hip circumference (cm)	-0.0975313	0.482922	0.820193
3-methyl catechol sulfate (1)	Trunk fat mass (kg/m2)	-0.0220015	0.874525	0.968712
3-methyl catechol sulfate (1)	Trunk fat free mass (kg/m2)	-0.00308783	0.98232	0.995764
3-methyl catechol sulfate (1)	Trunk total body water (%)	-0.0631278	0.650195	0.896227
3-methyl catechol sulfate (1)	Left arm fat mass (kg/m2)	-0.192127	0.163981	0.562916
3-methyl catechol sulfate (1)	Left arm fat free mass (kg/m2)	0.0219134	0.875023	0.96883
3-methyl catechol sulfate (1)	Left arm total body water (%)	-0.0631278	0.650195	0.896227
3-methyl catechol sulfate (1)	Right arm fat mass (kg/m2)	-0.188882	0.171355	0.572054
3-methyl catechol sulfate (1)	Right arm fat free mass (kg/m2)	-0.00217782	0.98753	0.997092
3-methyl catechol sulfate (1)	Right arm total body water (%)	-0.0631278	0.650195	0.896227
3-methyl catechol sulfate (1)	Left leg fat mass (kg/m2)	-0.0894999	0.51984	0.83926
3-methyl catechol sulfate (1)	Left leg fat free mass (kg/m2)	-0.00370038	0.978814	0.995022
3-methyl catechol sulfate (1)	Left leg total body water (%)	-0.0631278	0.650195	0.896227
3-methyl catechol sulfate (1)	Right leg fat mass (kg/m2)	-0.0995272	0.473967	0.815587
3-methyl catechol sulfate (1)	Right leg fat free mass (kg/m2)	-0.0175452	0.899793	0.97567
3-methyl catechol sulfate (1)	Right leg total body water (%)	-0.0631278	0.650195	0.896227
3-methyl catechol sulfate (1)	(14 or 15)-methylpalmitate (a17:0 or i17:0)	-0.0193253	0.889686	0.972821
3-methyl catechol sulfate (1)	(16 or 17)-methylstearate (a19:0 or i19:0)	-0.0500476	0.719301	0.921822
3-methyl catechol sulfate (1)	(2 or 3)-decenoate (10:1n7 or n8)	-0.160282	0.246957	0.654814
3-methyl catechol sulfate (1)	(N(1) + N(8))-acetylspermidine	-0.243835	0.0755995	0.40861
3-methyl catechol sulfate (1)	(S)-3-hydroxybutyrylcarnitine	0.101124	0.466864	0.811915
3-methyl catechol sulfate (1)	1,2,3-benzenetriol sulfate (2)	0.193727	0.160431	0.558111
3-methyl catechol sulfate (1)	1,2-dilinoleoyl-GPC (18:2/18:2)	0.224014	0.103438	0.467936
3-methyl catechol sulfate (1)	1,2-dilinoleoyl-GPE (18:2/18:2)*	0.176007	0.202988	0.609874
3-methyl catechol sulfate (1)	1,2-dipalmitoyl-GPC (16:0/16:0)	-0.0313703	0.821835	0.953769
3-methyl catechol sulfate (1)	1,3,7-trimethylurate	0.190126	0.1685	0.568451
3-methyl catechol sulfate (1)	1,3-dimethylurate	0.308906	0.02304	0.234595
3-methyl catechol sulfate (1)	1,5-anhydroglucitol (1,5-AG)	0.0338098	0.808233	0.949653
3-methyl catechol sulfate (1)	1,7-dimethylurate	0.279741	0.0404948	0.307516
3-methyl catechol sulfate (1)	1-(1-enyl-oleoyl)-GPE (P-18:1)*	0.121022	0.383359	0.761518
3-methyl catechol sulfate (1)	1-(1-enyl-palmitoyl)-2-arachidonoyl-GPC (P-16:0/20:4)*	0.17591	0.203241	0.610018
3-methyl catechol sulfate (1)	1-(1-enyl-palmitoyl)-2-arachidonoyl-GPE (P-16:0/20:4)*	0.281647	0.0390922	0.30253
3-methyl catechol sulfate (1)	1-(1-enyl-palmitoyl)-2-linoleoyl-GPC (P-16:0/18:2)*	0.269068	0.0491345	0.336328
3-methyl catechol sulfate (1)	1-(1-enyl-palmitoyl)-2-linoleoyl-GPE (P-16:0/18:2)*	0.242996	0.0766424	0.411058
3-methyl catechol sulfate (1)	1-(1-enyl-palmitoyl)-2-oleoyl-GPC (P-16:0/18:1)*	0.0247379	0.859069	0.964513
3-methyl catechol sulfate (1)	1-(1-enyl-palmitoyl)-2-oleoyl-GPE (P-16:0/18:1)*	0.137107	0.322844	0.718709
3-methyl catechol sulfate (1)	1-(1-enyl-palmitoyl)-2-palmitoleoyl-GPC (P-16:0/16:1)*	-0.0533257	0.701745	0.915516
3-methyl catechol sulfate (1)	1-(1-enyl-palmitoyl)-2-palmitoyl-GPC (P-16:0/16:0)*	-0.0371641	0.789622	0.944475
3-methyl catechol sulfate (1)	1-(1-enyl-palmitoyl)-GPC (P-16:0)*	0.00971984	0.944388	0.986856
3-methyl catechol sulfate (1)	1-(1-enyl-palmitoyl)-GPE (P-16:0)*	0.150143	0.278515	0.683227
3-methyl catechol sulfate (1)	1-(1-enyl-stearoyl)-2-arachidonoyl-GPE (P-18:0/20:4)*	0.234305	0.0881336	0.436887
3-methyl catechol sulfate (1)	1-(1-enyl-stearoyl)-2-linoleoyl-GPE (P-18:0/18:2)*	0.229808	0.0945884	0.450362
3-methyl catechol sulfate (1)	1-(1-enyl-stearoyl)-2-oleoyl-GPE (P-18:0/18:1)	0.153802	0.266832	0.673095
3-methyl catechol sulfate (1)	1-(1-enyl-stearoyl)-GPE (P-18:0)*	0.117972	0.395546	0.769513
3-methyl catechol sulfate (1)	1-arachidonoyl-GPC* (20:4)*	-0.0367067	0.792154	0.945147
3-methyl catechol sulfate (1)	1-arachidonoyl-GPE (20:4n6)*	0.0655232	0.63783	0.891139
3-methyl catechol sulfate (1)	1-arachidonoyl-GPI* (20:4)*	0.00506956	0.970978	0.993191
3-methyl catechol sulfate (1)	1-arachidonylglycerol (20:4)	-0.22924	0.0954281	0.45211
3-methyl catechol sulfate (1)	1-carboxyethylisoleucine	0.120381	0.385899	0.763322
3-methyl catechol sulfate (1)	1-carboxyethylleucine	0.037469	0.787936	0.943899
3-methyl catechol sulfate (1)	1-carboxyethylphenylalanine	0.00628931	0.963999	0.991543
3-methyl catechol sulfate (1)	1-carboxyethyltyrosine	-0.0162763	0.907007	0.977545
3-methyl catechol sulfate (1)	1-carboxyethylvaline	0.0883934	0.525035	0.841693
3-methyl catechol sulfate (1)	1-dihomo-linolenylglycerol (20:3)	-0.178731	0.195974	0.60203
3-methyl catechol sulfate (1)	1-docosahexaenoylglycerol (22:6)	-0.214489	0.119359	0.495832
3-methyl catechol sulfate (1)	1-lignoceroyl-GPC (24:0)	0.122244	0.378538	0.758372
3-methyl catechol sulfate (1)	1-linolenoyl-GPC (18:3)*	0.301086	0.0269412	0.253504
3-methyl catechol sulfate (1)	1-linoleoyl-2-arachidonoyl-GPC (18:2/20:4n6)*	0.18056	0.191361	0.596224
3-methyl catechol sulfate (1)	1-linoleoyl-2-arachidonoyl-GPE (18:2/20:4)*	0.116914	0.399829	0.772304
3-methyl catechol sulfate (1)	1-linoleoyl-2-linolenoyl-GPC (18:2/18:3)*	0.169888	0.219389	0.627214
3-methyl catechol sulfate (1)	1-linoleoyl-GPC (18:2)	0.0665142	0.632742	0.888885
3-methyl catechol sulfate (1)	1-linoleoyl-GPE (18:2)*	0.24635	0.0725381	0.401405
3-methyl catechol sulfate (1)	1-linoleoyl-GPG (18:2)*	0.0112445	0.935681	0.985008
3-methyl catechol sulfate (1)	1-linoleoyl-GPI* (18:2)*	-0.087631	0.528629	0.84348
3-methyl catechol sulfate (1)	1-linoleoylglycerol (18:2)	-0.196722	0.153939	0.549083
3-methyl catechol sulfate (1)	1-methyl-4-imidazoleacetate	0.0417381	0.764432	0.936472
3-methyl catechol sulfate (1)	1-methyl-5-imidazoleacetate	0.29331	0.0313549	0.272624
3-methyl catechol sulfate (1)	1-methyl-5-imidazolelactate	0.219745	0.110358	0.480554
3-methyl catechol sulfate (1)	1-methylhistidine	0.157766	0.25455	0.66209
3-methyl catechol sulfate (1)	1-methylnicotinamide	0.0713169	0.608328	0.879094
3-methyl catechol sulfate (1)	1-methylurate	0.51769	6.0989e-05	0.00491859
3-methyl catechol sulfate (1)	1-methylxanthine	0.484734	0.000203638	0.0120158
3-methyl catechol sulfate (1)	1-myristoyl-2-arachidonoyl-GPC (14:0/20:4)*	0.179493	0.194043	0.599562
3-methyl catechol sulfate (1)	1-myristoyl-2-palmitoyl-GPC (14:0/16:0)	0.15769	0.254783	0.662279
3-methyl catechol sulfate (1)	1-myristoylglycerol (14:0)	0.133186	0.337005	0.729646
3-methyl catechol sulfate (1)	1-oleoyl-2-arachidonoyl-GPE (18:1/20:4)*	0.0499714	0.719711	0.921926
3-methyl catechol sulfate (1)	1-oleoyl-2-docosahexaenoyl-GPC (18:1/22:6)*	-0.0893082	0.520738	0.839544
3-methyl catechol sulfate (1)	1-oleoyl-2-linoleoyl-GPE (18:1/18:2)*	0.185592	0.179075	0.581684
3-methyl catechol sulfate (1)	1-oleoyl-GPC (18:1)	0.114618	0.409211	0.778475
3-methyl catechol sulfate (1)	1-oleoyl-GPE (18:1)	0.27936	0.0407802	0.308622
3-methyl catechol sulfate (1)	1-oleoyl-GPG (18:1)*	0.0584984	0.674357	0.905749
3-methyl catechol sulfate (1)	1-oleoyl-GPI (18:1)	0.116829	0.400174	0.772448
3-methyl catechol sulfate (1)	1-oleoyl-GPS (18:1)	-0.081888	0.556089	0.856548
3-methyl catechol sulfate (1)	1-oleoylglycerol (18:1)	-0.0183343	0.895311	0.974456
3-methyl catechol sulfate (1)	1-palmitoleoyl-2-linolenoyl-GPC (16:1/18:3)*	0.0298172	0.830523	0.956402
3-methyl catechol sulfate (1)	1-palmitoleoyl-GPC* (16:1)*	0.131237	0.344187	0.734489
3-methyl catechol sulfate (1)	1-palmitoleoylglycerol (16:1)*	0.0251604	0.856687	0.963983
3-methyl catechol sulfate (1)	1-palmitoyl-2-arachidonoyl-GPC (16:0/20:4n6)	0.0633124	0.649239	0.895744
3-methyl catechol sulfate (1)	1-palmitoyl-2-arachidonoyl-GPE (16:0/20:4)*	0.131389	0.343622	0.734015
3-methyl catechol sulfate (1)	1-palmitoyl-2-arachidonoyl-GPI (16:0/20:4)*	0.245969	0.0729955	0.402509
3-methyl catechol sulfate (1)	1-palmitoyl-2-dihomo-linolenoyl-GPC (16:0/20:3n3 or 6)*	0.208614	0.130067	0.513185
3-methyl catechol sulfate (1)	1-palmitoyl-2-docosahexaenoyl-GPC (16:0/22:6)	-0.0415094	0.765686	0.936925
3-methyl catechol sulfate (1)	1-palmitoyl-2-docosahexaenoyl-GPE (16:0/22:6)*	-0.00430722	0.975341	0.994184
3-methyl catechol sulfate (1)	1-palmitoyl-2-linoleoyl-GPC (16:0/18:2)	0.215476	0.117628	0.492926
3-methyl catechol sulfate (1)	1-palmitoyl-2-linoleoyl-GPE (16:0/18:2)	0.166076	0.23006	0.638046
3-methyl catechol sulfate (1)	1-palmitoyl-2-linoleoyl-GPI (16:0/18:2)	0.081761	0.556703	0.856764
3-methyl catechol sulfate (1)	1-palmitoyl-2-oleoyl-GPC (16:0/18:1)	0.220964	0.108346	0.476982
3-methyl catechol sulfate (1)	1-palmitoyl-2-oleoyl-GPE (16:0/18:1)	0.162722	0.239743	0.647932
3-methyl catechol sulfate (1)	1-palmitoyl-2-oleoyl-GPI (16:0/18:1)*	0.123309	0.374367	0.755415
3-methyl catechol sulfate (1)	1-palmitoyl-2-palmitoleoyl-GPC (16:0/16:1)*	0.179646	0.193658	0.598999
3-methyl catechol sulfate (1)	1-palmitoyl-2-stearoyl-GPC (16:0/18:0)	0.0408996	0.769033	0.938047
3-methyl catechol sulfate (1)	1-palmitoyl-2-stearoyl-GPE (16:0/18:0)*	0.106858	0.441849	0.798075
3-methyl catechol sulfate (1)	1-palmitoyl-GPC (16:0)	0.0546979	0.694441	0.912987
3-methyl catechol sulfate (1)	1-palmitoyl-GPE (16:0)	0.0704021	0.612947	0.880911
3-methyl catechol sulfate (1)	1-palmitoyl-GPG (16:0)*	0.285077	0.0366685	0.293287
3-methyl catechol sulfate (1)	1-palmitoyl-GPI* (16:0)	0.0883934	0.525035	0.841693
3-methyl catechol sulfate (1)	1-palmitoylglycerol (16:0)	-0.0631599	0.650029	0.896066
3-methyl catechol sulfate (1)	1-ribosyl-imidazoleacetate*	0.0886221	0.523959	0.841087
3-methyl catechol sulfate (1)	1-stearoyl-2-arachidonoyl-GPC (18:0/20:4)	-0.0283972	0.838483	0.958604
3-methyl catechol sulfate (1)	1-stearoyl-2-arachidonoyl-GPE (18:0/20:4)	0.0655994	0.637438	0.89098
3-methyl catechol sulfate (1)	1-stearoyl-2-arachidonoyl-GPI (18:0/20:4)	0.109434	0.430857	0.791895
3-methyl catechol sulfate (1)	1-stearoyl-2-arachidonoyl-GPS (18:0/20:4)	0.0697976	0.616008	0.882063
3-methyl catechol sulfate (1)	1-stearoyl-2-docosahexaenoyl-GPC (18:0/22:6)	-0.0875548	0.528989	0.843665
3-methyl catechol sulfate (1)	1-stearoyl-2-docosahexaenoyl-GPE (18:0/22:6)*	0.0578998	0.677507	0.90681
3-methyl catechol sulfate (1)	1-stearoyl-2-linoleoyl-GPC (18:0/18:2)*	0.178578	0.196362	0.602534
3-methyl catechol sulfate (1)	1-stearoyl-2-linoleoyl-GPE (18:0/18:2)*	0.222565	0.105747	0.47237
3-methyl catechol sulfate (1)	1-stearoyl-2-linoleoyl-GPI (18:0/18:2)	0.0558414	0.688376	0.910839
3-methyl catechol sulfate (1)	1-stearoyl-2-oleoyl-GPC (18:0/18:1)	0.214332	0.119635	0.496283
3-methyl catechol sulfate (1)	1-stearoyl-2-oleoyl-GPE (18:0/18:1)	0.289423	0.0337782	0.282277
3-methyl catechol sulfate (1)	1-stearoyl-2-oleoyl-GPI (18:0/18:1)*	0.0653707	0.638614	0.89143
3-methyl catechol sulfate (1)	1-stearoyl-2-oleoyl-GPS (18:0/18:1)	-0.00285878	0.983632	0.996143
3-methyl catechol sulfate (1)	1-stearoyl-GPC (18:0)	0.12003	0.387295	0.764155
3-methyl catechol sulfate (1)	1-stearoyl-GPE (18:0)	0.0995998	0.473643	0.815422
3-methyl catechol sulfate (1)	1-stearoyl-GPG (18:0)	0.184528	0.181623	0.584617
3-methyl catechol sulfate (1)	1-stearoyl-GPI (18:0)	0.0883171	0.525394	0.841887
3-methyl catechol sulfate (1)	10-heptadecenoate (17:1n7)	-0.109739	0.429566	0.791082
3-methyl catechol sulfate (1)	10-nonadecenoate (19:1n9)	-0.117362	0.398011	0.771109
3-methyl catechol sulfate (1)	10-undecenoate (11:1n1)	-0.0668954	0.63079	0.887964
3-methyl catechol sulfate (1)	11-ketoetiocholanolone glucuronide	0.160229	0.247115	0.655068
3-methyl catechol sulfate (1)	11beta-hydroxyandrosterone glucuronide	0.191157	0.16616	0.565295
3-methyl catechol sulfate (1)	11beta-hydroxyetiocholanolone glucuronide*	0.153056	0.269186	0.675302
3-methyl catechol sulfate (1)	12,13-DiHOME	-0.01399	0.920023	0.980921
3-methyl catechol sulfate (1)	12-HETE	-0.0332354	0.811431	0.950561
3-methyl catechol sulfate (1)	13-HODE + 9-HODE	-0.119726	0.388511	0.764959
3-methyl catechol sulfate (1)	16a-hydroxy DHEA 3-sulfate	-0.00834763	0.952229	0.988736
3-methyl catechol sulfate (1)	17alpha-hydroxypregnanolone glucuronide	0.115991	0.403583	0.774855
3-methyl catechol sulfate (1)	17alpha-hydroxypregnenolone 3-sulfate	0.180326	0.191947	0.596882
3-methyl catechol sulfate (1)	2'-deoxyuridine	-0.133524	0.33577	0.728689
3-methyl catechol sulfate (1)	2'-O-methyluridine	-0.298723	0.0282238	0.259417
3-methyl catechol sulfate (1)	2,3-dihydroxy-2-methylbutyrate	0.0444453	0.749635	0.931865
3-methyl catechol sulfate (1)	2,3-dihydroxy-5-methylthio-4-pentenoate (DMTPA)*	0.0333524	0.810779	0.950283
3-methyl catechol sulfate (1)	2,3-dihydroxyisovalerate	0.147348	0.287663	0.690726
3-methyl catechol sulfate (1)	2,4-di-tert-butylphenol	-0.0313703	0.821835	0.953769
3-methyl catechol sulfate (1)	2,6-dihydroxybenzoic acid	-0.0678864	0.625726	0.885924
3-methyl catechol sulfate (1)	2-acetamidophenol sulfate	-0.0528885	0.704078	0.916482
3-methyl catechol sulfate (1)	2-aminoadipate	-0.0536306	0.70012	0.914983
3-methyl catechol sulfate (1)	2-aminobutyrate	0.0677339	0.626504	0.886184
3-methyl catechol sulfate (1)	2-aminoheptanoate	0.0186392	0.893579	0.973972
3-methyl catechol sulfate (1)	2-aminooctanoate	0.0200114	0.885795	0.971701
3-methyl catechol sulfate (1)	2-aminophenol sulfate	0.0277873	0.841907	0.959631
3-methyl catechol sulfate (1)	2-arachidonoylglycerol (20:4)	-0.0487535	0.726272	0.924185
3-methyl catechol sulfate (1)	2-hydroxy-3-methylvalerate	-0.00667048	0.961819	0.991034
3-methyl catechol sulfate (1)	2-hydroxy-4-(methylthio)butanoic acid	-0.16417	0.235528	0.643531
3-methyl catechol sulfate (1)	2-hydroxyarachidate*	0.198323	0.15055	0.544009
3-methyl catechol sulfate (1)	2-hydroxybehenate	0.184982	0.180533	0.583327
3-methyl catechol sulfate (1)	2-hydroxybutyrate/2-hydroxyisobutyrate	-0.0540881	0.697684	0.914111
3-methyl catechol sulfate (1)	2-hydroxydecanoate	0.0813798	0.55855	0.857585
3-methyl catechol sulfate (1)	2-hydroxyglutarate	0.157156	0.256414	0.663948
3-methyl catechol sulfate (1)	2-hydroxyhippurate (salicylurate)	0.129255	0.351587	0.73982
3-methyl catechol sulfate (1)	2-hydroxylaurate	-0.0274824	0.84362	0.960148
3-methyl catechol sulfate (1)	2-hydroxynervonate*	0.107681	0.438322	0.796099
3-methyl catechol sulfate (1)	2-hydroxyoctanoate	0.190395	0.167888	0.567552
3-methyl catechol sulfate (1)	2-hydroxypalmitate	-0.0890795	0.521811	0.840146
3-methyl catechol sulfate (1)	2-hydroxyphenylacetate	0.0504288	0.717252	0.921014
3-methyl catechol sulfate (1)	2-hydroxyphytanate*	-0.0484467	0.727928	0.924738
3-methyl catechol sulfate (1)	2-hydroxysebacate	0.135746	0.327715	0.722458
3-methyl catechol sulfate (1)	2-hydroxystearate	-0.0393749	0.777419	0.940612
3-methyl catechol sulfate (1)	2-isopropylmalate	0.0993024	0.474971	0.81611
3-methyl catechol sulfate (1)	2-keto-3-deoxy-gluconate	-0.110196	0.427634	0.789834
3-methyl catechol sulfate (1)	2-ketocaprylate	0.138632	0.317441	0.714606
3-methyl catechol sulfate (1)	2-linoleoylglycerol (18:2)	-0.10105	0.467194	0.8121
3-methyl catechol sulfate (1)	2-methoxyhydroquinone sulfate (1)	0.0435995	0.754249	0.933419
3-methyl catechol sulfate (1)	2-methoxyhydroquinone sulfate (2)	0.108914	0.433065	0.793168
3-methyl catechol sulfate (1)	2-methoxyresorcinol sulfate	0.124282	0.370579	0.753069
3-methyl catechol sulfate (1)	2-methylbutyrylcarnitine (C5)	0.306804	0.0240388	0.239641
3-methyl catechol sulfate (1)	2-methylserine	-0.235074	0.0870653	0.434722
3-methyl catechol sulfate (1)	2-naphthol sulfate	0.45851	0.000488867	0.0224104
3-methyl catechol sulfate (1)	2-O-methylascorbic acid	0.149762	0.279751	0.684287
3-methyl catechol sulfate (1)	2-oleoylglycerol (18:1)	0.0972633	0.484131	0.820884
3-methyl catechol sulfate (1)	2-oxoarginine*	0.205718	0.135607	0.521757
3-methyl catechol sulfate (1)	2-palmitoleoyl-GPC* (16:1)*	0.199695	0.147689	0.539854
3-methyl catechol sulfate (1)	2-palmitoyl-GPC* (16:0)*	0.0965504	0.487355	0.82243
3-methyl catechol sulfate (1)	2-piperidinone	0.0930436	0.503378	0.830801
3-methyl catechol sulfate (1)	2-stearoyl-GPE (18:0)*	-0.0713169	0.608328	0.879094
3-methyl catechol sulfate (1)	21-hydroxypregnenolone disulfate	0.135277	0.329405	0.72361
3-methyl catechol sulfate (1)	21-hydroxypregnenolone monosulfate (1)	0.0347695	0.802897	0.948154
3-methyl catechol sulfate (1)	2R,3R-dihydroxybutyrate	0.347284	0.0100845	0.151058
3-methyl catechol sulfate (1)	3,4-dihydroxybutyrate	0.238956	0.0818278	0.423244
3-methyl catechol sulfate (1)	3,5-dichloro-2,6-dihydroxybenzoic acid	-0.123537	0.373475	0.754811
3-methyl catechol sulfate (1)	3,7-dimethylurate	0.336274	0.0129136	0.1733
3-methyl catechol sulfate (1)	3-(3-amino-3-carboxypropyl)uridine*	-0.102802	0.459469	0.807941
3-methyl catechol sulfate (1)	3-(3-hydroxyphenyl)propionate	0.0682642	0.623799	0.885214
3-methyl catechol sulfate (1)	3-(3-hydroxyphenyl)propionate sulfate	0.123896	0.372079	0.753941
3-methyl catechol sulfate (1)	3-(4-hydroxyphenyl)lactate (HPLA)	-0.0498189	0.720531	0.922232
3-methyl catechol sulfate (1)	3-acetylphenol sulfate	0.512628	7.39933e-05	0.0056782
3-methyl catechol sulfate (1)	3-amino-2-piperidone	0.135201	0.32968	0.7238
3-methyl catechol sulfate (1)	3-aminoisobutyrate	-0.0357919	0.797222	0.946636
3-methyl catechol sulfate (1)	3-bromo-5-chloro-2,6-dihydroxybenzoic acid*	-0.0392224	0.778259	0.94082
3-methyl catechol sulfate (1)	3-carboxy-4-methyl-5-pentyl-2-furanpropionate (3-CMPFP)	-0.159291	0.24993	0.657651
3-methyl catechol sulfate (1)	3-carboxy-4-methyl-5-propyl-2-furanpropanoate (CMPF)	-0.197027	0.153289	0.548064
3-methyl catechol sulfate (1)	3-decenoylcarnitine	0.127642	0.35768	0.74404
3-methyl catechol sulfate (1)	3-ethylcatechol sulfate (1)	0.878074	2.82483e-18	7.0467e-15
3-methyl catechol sulfate (1)	3-formylindole	0.154946	0.263249	0.67016
3-methyl catechol sulfate (1)	3-hydroxy-2-ethylpropionate	0.0933486	0.501974	0.830051
3-methyl catechol sulfate (1)	3-hydroxy-2-methylpyridine sulfate	0.483737	0.000210809	0.0122942
3-methyl catechol sulfate (1)	3-hydroxy-3-methylglutarate	-0.195655	0.15623	0.552025
3-methyl catechol sulfate (1)	3-hydroxyadipate	0.0582269	0.675785	0.906209
3-methyl catechol sulfate (1)	3-hydroxybutyrate (BHBA)	-0.179264	0.194621	0.600358
3-methyl catechol sulfate (1)	3-hydroxybutyroylglycine	-0.0512713	0.71273	0.919322
3-methyl catechol sulfate (1)	3-hydroxydecanoate	-0.0534019	0.701339	0.915363
3-methyl catechol sulfate (1)	3-hydroxydecanoylcarnitine	-0.00796646	0.954408	0.989262
3-methyl catechol sulfate (1)	3-hydroxydodecanedioate*	-0.0315565	0.820795	0.953533
3-methyl catechol sulfate (1)	3-hydroxyhexanoate	0.147246	0.288	0.690897
3-methyl catechol sulfate (1)	3-hydroxyhexanoylcarnitine (1)	0.0831729	0.549887	0.853716
3-methyl catechol sulfate (1)	3-hydroxyhippurate	0.103107	0.458131	0.807254
3-methyl catechol sulfate (1)	3-hydroxyhippurate sulfate	0.149706	0.279931	0.684494
3-methyl catechol sulfate (1)	3-hydroxyisobutyrate	-0.112102	0.419636	0.784877
3-methyl catechol sulfate (1)	3-hydroxylaurate	-0.126815	0.360827	0.746317
3-methyl catechol sulfate (1)	3-hydroxyoctanoate	0.0126167	0.927852	0.983035
3-methyl catechol sulfate (1)	3-hydroxyoctanoylcarnitine (1)	0.0695636	0.617194	0.882589
3-methyl catechol sulfate (1)	3-hydroxyoctanoylcarnitine (2)	0.116905	0.399865	0.772304
3-methyl catechol sulfate (1)	3-hydroxyoleoylcarnitine	-0.00324515	0.98142	0.995589
3-methyl catechol sulfate (1)	3-hydroxypyridine sulfate	0.712903	1.46946e-09	6.40973e-07
3-methyl catechol sulfate (1)	3-hydroxystachydrine*	-0.104519	0.451965	0.804053
3-methyl catechol sulfate (1)	3-indoleglyoxylic acid	0.223785	0.1038	0.468626
3-methyl catechol sulfate (1)	3-indoxyl sulfate	0.034191	0.806113	0.948958
3-methyl catechol sulfate (1)	3-methoxycatechol sulfate (1)	0.11843	0.393704	0.768421
3-methyl catechol sulfate (1)	3-methoxycatechol sulfate (2)	0.119645	0.388833	0.765181
3-methyl catechol sulfate (1)	3-methoxytyramine sulfate	0.318528	0.0189036	0.211979
3-methyl catechol sulfate (1)	3-methoxytyrosine	-0.0443301	0.750263	0.932009
3-methyl-2-oxobutyrate	Liver fat (%)	0.281352	0.039306	0.303253
3-methyl-2-oxobutyrate	Sodium (mmol/L)	0.00616622	0.964703	0.991771
3-methyl-2-oxobutyrate	Potassium (mmol/L)	-0.19138	0.165656	0.564663
3-methyl-2-oxobutyrate	Creatinine (mg/dL)	0.217282	0.114508	0.487788
3-methyl-2-oxobutyrate	Urea (BUN) (mg/dL)	0.0222148	0.873318	0.968406
3-methyl-2-oxobutyrate	Uric acid (mg/dL)	0.34175	0.0114312	0.16205
3-methyl-2-oxobutyrate	ALT (IU/L)	0.321593	0.0177262	0.205169
3-methyl-2-oxobutyrate	AST (IU/L)	0.304775	0.0250373	0.244493
3-methyl-2-oxobutyrate	GGT (U/L)	0.367571	0.00625088	0.115125
3-methyl-2-oxobutyrate	Alkaline phosphatase (IU/L)	0.0681212	0.624529	0.885518
3-methyl-2-oxobutyrate	Total Bilirubin (mg/dL)	0.0333689	0.810687	0.950283
3-methyl-2-oxobutyrate	Albumin (g/dL)	0.380453	0.00454112	0.0953516
3-methyl-2-oxobutyrate	Creatine Kinase (U/L)	0.417722	0.00167321	0.0511199
3-methyl-2-oxobutyrate	Total cholesterol (mg/dL)	-0.088251	0.525705	0.842014
3-methyl-2-oxobutyrate	High Density Lipoprotein (mg/dL)	-0.195162	0.157295	0.553662
3-methyl-2-oxobutyrate	Low Density Lipoprotein (mg/dL)	-0.0859006	0.536832	0.847478
3-methyl-2-oxobutyrate	Triglycerides (mg/dL)	0.185946	0.178231	0.580679
3-methyl-2-oxobutyrate	Glucose (mg/dL)	-0.127778	0.357163	0.743806
3-methyl-2-oxobutyrate	Insulin (mg/dL)	0.304405	0.0252228	0.245391
3-methyl-2-oxobutyrate	Weight (kg)	0.123814	0.372399	0.754173
3-methyl-2-oxobutyrate	Body mass index (kg/m2)	-0.0699962	0.615002	0.881783
3-methyl-2-oxobutyrate	Heart rate (bpm)	0.170681	0.217212	0.625069
3-methyl-2-oxobutyrate	Systolic blood pressure (mmHg)	0.117235	0.398524	0.771568
3-methyl-2-oxobutyrate	Diastolic blood pressure (mmHg)	-0.0681502	0.624381	0.885518
3-methyl-2-oxobutyrate	Waist circumference (cm)	0.00190865	0.989071	0.997537
3-methyl-2-oxobutyrate	Hip circumference (cm)	-0.074275	0.593497	0.873037
3-methyl-2-oxobutyrate	Trunk fat mass (kg/m2)	-0.111456	0.422337	0.786694
3-methyl-2-oxobutyrate	Trunk fat free mass (kg/m2)	0.291857	0.0322431	0.276133
3-methyl-2-oxobutyrate	Trunk total body water (%)	0.321052	0.0179292	0.206367
3-methyl-2-oxobutyrate	Left arm fat mass (kg/m2)	-0.221582	0.107338	0.475316
3-methyl-2-oxobutyrate	Left arm fat free mass (kg/m2)	0.329732	0.0148978	0.187046
3-methyl-2-oxobutyrate	Left arm total body water (%)	0.321052	0.0179292	0.206367
3-methyl-2-oxobutyrate	Right arm fat mass (kg/m2)	-0.23505	0.0870985	0.43481
3-methyl-2-oxobutyrate	Right arm fat free mass (kg/m2)	0.325413	0.0163466	0.196562
3-methyl-2-oxobutyrate	Right arm total body water (%)	0.321052	0.0179292	0.206367
3-methyl-2-oxobutyrate	Left leg fat mass (kg/m2)	-0.277575	0.0421383	0.313255
3-methyl-2-oxobutyrate	Left leg fat free mass (kg/m2)	0.307742	0.0235885	0.237516
3-methyl-2-oxobutyrate	Left leg total body water (%)	0.321052	0.0179292	0.206367
3-methyl-2-oxobutyrate	Right leg fat mass (kg/m2)	-0.24878	0.069676	0.394303
3-methyl-2-oxobutyrate	Right leg fat free mass (kg/m2)	0.291098	0.0327156	0.278087
3-methyl-2-oxobutyrate	Right leg total body water (%)	0.321052	0.0179292	0.206367
3-methyl-2-oxobutyrate	(14 or 15)-methylpalmitate (a17:0 or i17:0)	0.157843	0.254318	0.661878
3-methyl-2-oxobutyrate	(16 or 17)-methylstearate (a19:0 or i19:0)	0.105089	0.449488	0.802507
3-methyl-2-oxobutyrate	(2 or 3)-decenoate (10:1n7 or n8)	0.351401	0.00917381	0.143094
3-methyl-2-oxobutyrate	(N(1) + N(8))-acetylspermidine	-0.235678	0.0862345	0.432996
3-methyl-2-oxobutyrate	(S)-3-hydroxybutyrylcarnitine	0.222184	0.106362	0.473422
3-methyl-2-oxobutyrate	1,2,3-benzenetriol sulfate (2)	-0.0972641	0.484127	0.820884
3-methyl-2-oxobutyrate	1,2-dilinoleoyl-GPC (18:2/18:2)	-0.174843	0.20604	0.61332
3-methyl-2-oxobutyrate	1,2-dilinoleoyl-GPE (18:2/18:2)*	-0.0942171	0.497987	0.82793
3-methyl-2-oxobutyrate	1,2-dipalmitoyl-GPC (16:0/16:0)	-0.178502	0.196557	0.602758
3-methyl-2-oxobutyrate	1,3,7-trimethylurate	-0.0495234	0.722122	0.922847
3-methyl-2-oxobutyrate	1,3-dimethylurate	-0.12049	0.385466	0.762951
3-methyl-2-oxobutyrate	1,5-anhydroglucitol (1,5-AG)	0.0435678	0.754422	0.933419
3-methyl-2-oxobutyrate	1,7-dimethylurate	-0.0790166	0.570066	0.862805
3-methyl-2-oxobutyrate	1-(1-enyl-oleoyl)-GPE (P-18:1)*	-0.0688012	0.621066	0.884147
3-methyl-2-oxobutyrate	1-(1-enyl-palmitoyl)-2-arachidonoyl-GPC (P-16:0/20:4)*	-0.0944921	0.496727	0.827181
3-methyl-2-oxobutyrate	1-(1-enyl-palmitoyl)-2-arachidonoyl-GPE (P-16:0/20:4)*	0.0325138	0.815452	0.951806
3-methyl-2-oxobutyrate	1-(1-enyl-palmitoyl)-2-linoleoyl-GPC (P-16:0/18:2)*	-0.316181	0.0198495	0.217562
3-methyl-2-oxobutyrate	1-(1-enyl-palmitoyl)-2-linoleoyl-GPE (P-16:0/18:2)*	-0.0819135	0.555965	0.856402
3-methyl-2-oxobutyrate	1-(1-enyl-palmitoyl)-2-oleoyl-GPC (P-16:0/18:1)*	-0.2757	0.0436054	0.318365
3-methyl-2-oxobutyrate	1-(1-enyl-palmitoyl)-2-oleoyl-GPE (P-16:0/18:1)*	-0.0507338	0.715614	0.920413
3-methyl-2-oxobutyrate	1-(1-enyl-palmitoyl)-2-palmitoleoyl-GPC (P-16:0/16:1)*	-0.389518	0.00359898	0.0828035
3-methyl-2-oxobutyrate	1-(1-enyl-palmitoyl)-2-palmitoyl-GPC (P-16:0/16:0)*	-0.242691	0.0770244	0.411968
3-methyl-2-oxobutyrate	1-(1-enyl-palmitoyl)-GPC (P-16:0)*	-0.186812	0.176184	0.578007
3-methyl-2-oxobutyrate	1-(1-enyl-palmitoyl)-GPE (P-16:0)*	-0.0727654	0.601046	0.876112
3-methyl-2-oxobutyrate	1-(1-enyl-stearoyl)-2-arachidonoyl-GPE (P-18:0/20:4)*	-0.0264913	0.849192	0.961766
3-methyl-2-oxobutyrate	1-(1-enyl-stearoyl)-2-linoleoyl-GPE (P-18:0/18:2)*	-0.0534019	0.701339	0.915363
3-methyl-2-oxobutyrate	1-(1-enyl-stearoyl)-2-oleoyl-GPE (P-18:0/18:1)	-0.0799314	0.565596	0.860727
3-methyl-2-oxobutyrate	1-(1-enyl-stearoyl)-GPE (P-18:0)*	-0.0974652	0.48322	0.820329
3-methyl-2-oxobutyrate	1-arachidonoyl-GPC* (20:4)*	0.01498	0.914384	0.97941
3-methyl-2-oxobutyrate	1-arachidonoyl-GPE (20:4n6)*	-0.0135315	0.922636	0.981675
3-methyl-2-oxobutyrate	1-arachidonoyl-GPI* (20:4)*	0.0762722	0.583576	0.868575
3-methyl-2-oxobutyrate	1-arachidonylglycerol (20:4)	0.117555	0.39723	0.77067
3-methyl-2-oxobutyrate	1-carboxyethylisoleucine	0.277941	0.0418572	0.312295
3-methyl-2-oxobutyrate	1-carboxyethylleucine	0.55243	1.48431e-05	0.00164078
3-methyl-2-oxobutyrate	1-carboxyethylphenylalanine	0.295216	0.030221	0.268004
3-methyl-2-oxobutyrate	1-carboxyethyltyrosine	0.316949	0.0195355	0.215772
3-methyl-2-oxobutyrate	1-carboxyethylvaline	0.300019	0.0275143	0.256202
3-methyl-2-oxobutyrate	1-dihomo-linolenylglycerol (20:3)	0.0785592	0.572308	0.863725
3-methyl-2-oxobutyrate	1-docosahexaenoylglycerol (22:6)	0.0475883	0.732568	0.926256
3-methyl-2-oxobutyrate	1-lignoceroyl-GPC (24:0)	-0.125179	0.367109	0.750661
3-methyl-2-oxobutyrate	1-linolenoyl-GPC (18:3)*	-0.0911378	0.512198	0.83546
3-methyl-2-oxobutyrate	1-linoleoyl-2-arachidonoyl-GPC (18:2/20:4n6)*	0.0091862	0.947436	0.987579
3-methyl-2-oxobutyrate	1-linoleoyl-2-arachidonoyl-GPE (18:2/20:4)*	-0.0939656	0.49914	0.82848
3-methyl-2-oxobutyrate	1-linoleoyl-2-linolenoyl-GPC (18:2/18:3)*	-0.201753	0.143473	0.533699
3-methyl-2-oxobutyrate	1-linoleoyl-GPC (18:2)	-0.124757	0.368738	0.751814
3-methyl-2-oxobutyrate	1-linoleoyl-GPE (18:2)*	-0.0404422	0.771546	0.938796
3-methyl-2-oxobutyrate	1-linoleoyl-GPG (18:2)*	0.129636	0.350156	0.738723
3-methyl-2-oxobutyrate	1-linoleoyl-GPI* (18:2)*	0.0285496	0.837628	0.958325
3-methyl-2-oxobutyrate	1-linoleoylglycerol (18:2)	0.1753	0.204837	0.611879
3-methyl-2-oxobutyrate	1-methyl-4-imidazoleacetate	-0.0426529	0.759422	0.934945
3-methyl-2-oxobutyrate	1-methyl-5-imidazoleacetate	0.295445	0.0300872	0.267422
3-methyl-2-oxobutyrate	1-methyl-5-imidazolelactate	0.448523	0.00067021	0.0278604
3-methyl-2-oxobutyrate	1-methylhistidine	0.302459	0.0262191	0.250109
3-methyl-2-oxobutyrate	1-methylnicotinamide	0.129255	0.351587	0.73982
3-methyl-2-oxobutyrate	1-methylurate	-0.0421273	0.7623	0.935828
3-methyl-2-oxobutyrate	1-methylxanthine	0.0439489	0.752342	0.932718
3-methyl-2-oxobutyrate	1-myristoyl-2-arachidonoyl-GPC (14:0/20:4)*	0.0565275	0.684745	0.909461
3-methyl-2-oxobutyrate	1-myristoyl-2-palmitoyl-GPC (14:0/16:0)	0.0193253	0.889686	0.972821
3-methyl-2-oxobutyrate	1-myristoylglycerol (14:0)	0.168959	0.221958	0.629952
3-methyl-2-oxobutyrate	1-oleoyl-2-arachidonoyl-GPE (18:1/20:4)*	-0.0283209	0.838911	0.958784
3-methyl-2-oxobutyrate	1-oleoyl-2-docosahexaenoyl-GPC (18:1/22:6)*	-0.0534019	0.701339	0.915363
3-methyl-2-oxobutyrate	1-oleoyl-2-linoleoyl-GPE (18:1/18:2)*	-0.0787116	0.57156	0.863456
3-methyl-2-oxobutyrate	1-oleoyl-GPC (18:1)	-0.0822946	0.554122	0.855569
3-methyl-2-oxobutyrate	1-oleoyl-GPE (18:1)	-0.0302268	0.82823	0.955649
3-methyl-2-oxobutyrate	1-oleoyl-GPG (18:1)*	-0.0345385	0.80418	0.94843
3-methyl-2-oxobutyrate	1-oleoyl-GPI (18:1)	-0.0226034	0.871121	0.96775
3-methyl-2-oxobutyrate	1-oleoyl-GPS (18:1)	-0.180337	0.191919	0.596867
3-methyl-2-oxobutyrate	1-oleoylglycerol (18:1)	-0.0142939	0.918292	0.980542
3-methyl-2-oxobutyrate	1-palmitoleoyl-2-linolenoyl-GPC (16:1/18:3)*	-0.126332	0.362677	0.74758
3-methyl-2-oxobutyrate	1-palmitoleoyl-GPC* (16:1)*	0.0715456	0.607176	0.878636
3-methyl-2-oxobutyrate	1-palmitoleoylglycerol (16:1)*	-0.0378754	0.78569	0.943255
3-methyl-2-oxobutyrate	1-palmitoyl-2-arachidonoyl-GPC (16:0/20:4n6)	0.125519	0.365796	0.749787
3-methyl-2-oxobutyrate	1-palmitoyl-2-arachidonoyl-GPE (16:0/20:4)*	0.0389937	0.779519	0.941242
3-methyl-2-oxobutyrate	1-palmitoyl-2-arachidonoyl-GPI (16:0/20:4)*	0.0414332	0.766105	0.936979
3-methyl-2-oxobutyrate	1-palmitoyl-2-dihomo-linolenoyl-GPC (16:0/20:3n3 or 6)*	0.100133	0.471264	0.814338
3-methyl-2-oxobutyrate	1-palmitoyl-2-docosahexaenoyl-GPC (16:0/22:6)	0.146865	0.289263	0.692042
3-methyl-2-oxobutyrate	1-palmitoyl-2-docosahexaenoyl-GPE (16:0/22:6)*	0.0642272	0.644508	0.893798
3-methyl-2-oxobutyrate	1-palmitoyl-2-linoleoyl-GPC (16:0/18:2)	-0.0207738	0.881475	0.970506
3-methyl-2-oxobutyrate	1-palmitoyl-2-linoleoyl-GPE (16:0/18:2)	-0.0527158	0.705	0.916687
3-methyl-2-oxobutyrate	1-palmitoyl-2-linoleoyl-GPI (16:0/18:2)	0.0714694	0.60756	0.878811
3-methyl-2-oxobutyrate	1-palmitoyl-2-oleoyl-GPC (16:0/18:1)	0.144273	0.297952	0.699161
3-methyl-2-oxobutyrate	1-palmitoyl-2-oleoyl-GPE (16:0/18:1)	0.0643796	0.643721	0.893464
3-methyl-2-oxobutyrate	1-palmitoyl-2-oleoyl-GPI (16:0/18:1)*	0.0826758	0.552282	0.85474
3-methyl-2-oxobutyrate	1-palmitoyl-2-palmitoleoyl-GPC (16:0/16:1)*	0.156394	0.258758	0.666052
3-methyl-2-oxobutyrate	1-palmitoyl-2-stearoyl-GPC (16:0/18:0)	-0.240633	0.0796428	0.418046
3-methyl-2-oxobutyrate	1-palmitoyl-2-stearoyl-GPE (16:0/18:0)*	-0.0962452	0.488739	0.823239
3-methyl-2-oxobutyrate	1-palmitoyl-GPC (16:0)	0.0358681	0.7968	0.946514
3-methyl-2-oxobutyrate	1-palmitoyl-GPE (16:0)	-0.0975415	0.482876	0.820133
3-methyl-2-oxobutyrate	1-palmitoyl-GPG (16:0)*	-0.15708	0.256648	0.664064
3-methyl-2-oxobutyrate	1-palmitoyl-GPI* (16:0)	-0.0931961	0.502676	0.83047
3-methyl-2-oxobutyrate	1-palmitoylglycerol (16:0)	0.0489041	0.725459	0.92392
3-methyl-2-oxobutyrate	1-ribosyl-imidazoleacetate*	-0.157995	0.253854	0.66143
3-methyl-2-oxobutyrate	1-stearoyl-2-arachidonoyl-GPC (18:0/20:4)	0.143511	0.300539	0.701211
3-methyl-2-oxobutyrate	1-stearoyl-2-arachidonoyl-GPE (18:0/20:4)	0.00506956	0.970978	0.993191
3-methyl-2-oxobutyrate	1-stearoyl-2-arachidonoyl-GPI (18:0/20:4)	0.0681913	0.624171	0.885369
3-methyl-2-oxobutyrate	1-stearoyl-2-arachidonoyl-GPS (18:0/20:4)	-0.0570655	0.681904	0.908466
3-methyl-2-oxobutyrate	1-stearoyl-2-docosahexaenoyl-GPC (18:0/22:6)	0.0978464	0.481502	0.819559
3-methyl-2-oxobutyrate	1-stearoyl-2-docosahexaenoyl-GPE (18:0/22:6)*	0.0941109	0.498473	0.828145
3-methyl-2-oxobutyrate	1-stearoyl-2-linoleoyl-GPC (18:0/18:2)*	-0.0838956	0.546413	0.851808
3-methyl-2-oxobutyrate	1-stearoyl-2-linoleoyl-GPE (18:0/18:2)*	0.0302268	0.82823	0.955649
3-methyl-2-oxobutyrate	1-stearoyl-2-linoleoyl-GPI (18:0/18:2)	0.0759672	0.585086	0.869192
3-methyl-2-oxobutyrate	1-stearoyl-2-oleoyl-GPC (18:0/18:1)	-0.00400229	0.977086	0.994562
3-methyl-2-oxobutyrate	1-stearoyl-2-oleoyl-GPE (18:0/18:1)	0.0867162	0.532958	0.845625
3-methyl-2-oxobutyrate	1-stearoyl-2-oleoyl-GPI (18:0/18:1)*	0.0329712	0.812903	0.950965
3-methyl-2-oxobutyrate	1-stearoyl-2-oleoyl-GPS (18:0/18:1)	-0.0639222	0.646084	0.894428
3-methyl-2-oxobutyrate	1-stearoyl-GPC (18:0)	-0.0909853	0.512907	0.835758
3-methyl-2-oxobutyrate	1-stearoyl-GPE (18:0)	-0.125977	0.364038	0.748487
3-methyl-2-oxobutyrate	1-stearoyl-GPG (18:0)	-0.0813814	0.558543	0.857585
3-methyl-2-oxobutyrate	1-stearoyl-GPI (18:0)	-0.101963	0.463159	0.809998
3-methyl-2-oxobutyrate	10-heptadecenoate (17:1n7)	0.177511	0.199094	0.605486
3-methyl-2-oxobutyrate	10-nonadecenoate (19:1n9)	0.266476	0.0514449	0.343567
3-methyl-2-oxobutyrate	10-undecenoate (11:1n1)	0.151515	0.274095	0.679557
3-methyl-2-oxobutyrate	11-ketoetiocholanolone glucuronide	-0.00669063	0.961703	0.991034
3-methyl-2-oxobutyrate	11beta-hydroxyandrosterone glucuronide	0.247341	0.0713595	0.398378
3-methyl-2-oxobutyrate	11beta-hydroxyetiocholanolone glucuronide*	-0.195892	0.155718	0.551506
3-methyl-2-oxobutyrate	12,13-DiHOME	0.178134	0.197495	0.603714
3-methyl-2-oxobutyrate	12-HETE	0.277216	0.0424163	0.314097
3-methyl-2-oxobutyrate	13-HODE + 9-HODE	0.275091	0.0440916	0.320191
3-methyl-2-oxobutyrate	16a-hydroxy DHEA 3-sulfate	0.0792453	0.568947	0.862278
3-methyl-2-oxobutyrate	17alpha-hydroxypregnanolone glucuronide	0.227939	0.0973751	0.456149
3-methyl-2-oxobutyrate	17alpha-hydroxypregnenolone 3-sulfate	0.112028	0.419944	0.785076
3-methyl-2-oxobutyrate	2'-deoxyuridine	-0.0672765	0.62884	0.887147
3-methyl-2-oxobutyrate	2'-O-methyluridine	-0.262817	0.0548562	0.35415
3-methyl-2-oxobutyrate	2,3-dihydroxy-2-methylbutyrate	0.199127	0.148868	0.541778
3-methyl-2-oxobutyrate	2,3-dihydroxy-5-methylthio-4-pentenoate (DMTPA)*	0.133067	0.337443	0.729879
3-methyl-2-oxobutyrate	2,3-dihydroxyisovalerate	-0.0387211	0.781022	0.941817
3-methyl-2-oxobutyrate	2,4-di-tert-butylphenol	-0.0779493	0.575303	0.864999
3-methyl-2-oxobutyrate	2,6-dihydroxybenzoic acid	0.042348	0.761091	0.935423
3-methyl-2-oxobutyrate	2-acetamidophenol sulfate	0.0267302	0.847849	0.961385
3-methyl-2-oxobutyrate	2-aminoadipate	0.49251	0.00015491	0.00985613
3-methyl-2-oxobutyrate	2-aminobutyrate	0.352773	0.00888652	0.140492
3-methyl-2-oxobutyrate	2-aminoheptanoate	-0.13947	0.314494	0.71235
3-methyl-2-oxobutyrate	2-aminooctanoate	0.0473795	0.733698	0.926601
3-methyl-2-oxobutyrate	2-aminophenol sulfate	0.0845054	0.54349	0.850534
3-methyl-2-oxobutyrate	2-arachidonoylglycerol (20:4)	-0.154547	0.264493	0.671189
3-methyl-2-oxobutyrate	2-hydroxy-3-methylvalerate	0.639032	1.9898e-07	4.61179e-05
3-methyl-2-oxobutyrate	2-hydroxy-4-(methylthio)butanoic acid	0.293692	0.0311253	0.271666
3-methyl-2-oxobutyrate	2-hydroxyarachidate*	0.168897	0.22213	0.630138
3-methyl-2-oxobutyrate	2-hydroxybehenate	-0.0503526	0.717661	0.921158
3-methyl-2-oxobutyrate	2-hydroxybutyrate/2-hydroxyisobutyrate	0.600305	1.60105e-06	0.00026824
3-methyl-2-oxobutyrate	2-hydroxydecanoate	0.127959	0.356478	0.743235
3-methyl-2-oxobutyrate	2-hydroxyglutarate	-0.0767296	0.581315	0.867572
3-methyl-2-oxobutyrate	2-hydroxyhippurate (salicylurate)	-0.275929	0.0434243	0.317693
3-methyl-2-oxobutyrate	2-hydroxylaurate	0.300553	0.0272265	0.254753
3-methyl-2-oxobutyrate	2-hydroxynervonate*	-0.138708	0.317172	0.714408
3-methyl-2-oxobutyrate	2-hydroxyoctanoate	0.156089	0.259699	0.667032
3-methyl-2-oxobutyrate	2-hydroxypalmitate	-0.0308367	0.824818	0.954694
3-methyl-2-oxobutyrate	2-hydroxyphenylacetate	0.130017	0.348729	0.737575
3-methyl-2-oxobutyrate	2-hydroxyphytanate*	0.111873	0.420592	0.785491
3-methyl-2-oxobutyrate	2-hydroxysebacate	0.126707	0.361241	0.746637
3-methyl-2-oxobutyrate	2-hydroxystearate	-0.0500476	0.719301	0.921822
3-methyl-2-oxobutyrate	2-isopropylmalate	0.264972	0.052826	0.34787
3-methyl-2-oxobutyrate	2-keto-3-deoxy-gluconate	-0.172022	0.213567	0.621388
3-methyl-2-oxobutyrate	2-ketocaprylate	0.161807	0.242431	0.650374
3-methyl-2-oxobutyrate	2-linoleoylglycerol (18:2)	-0.22135	0.107716	0.475942
3-methyl-2-oxobutyrate	2-methoxyhydroquinone sulfate (1)	0.143855	0.299367	0.70038
3-methyl-2-oxobutyrate	2-methoxyhydroquinone sulfate (2)	0.0992161	0.475357	0.816297
3-methyl-2-oxobutyrate	2-methoxyresorcinol sulfate	-0.0866265	0.533383	0.845886
3-methyl-2-oxobutyrate	2-methylbutyrylcarnitine (C5)	0.321288	0.0178403	0.205842
3-methyl-2-oxobutyrate	2-methylserine	0.0487991	0.726026	0.924176
3-methyl-2-oxobutyrate	2-naphthol sulfate	0.0178769	0.897908	0.975181
3-methyl-2-oxobutyrate	2-O-methylascorbic acid	0.0265676	0.848764	0.961677
3-methyl-2-oxobutyrate	2-oleoylglycerol (18:1)	-0.17679	0.200953	0.607618
3-methyl-2-oxobutyrate	2-oxoarginine*	-0.00819516	0.9531	0.988939
3-methyl-2-oxobutyrate	2-palmitoleoyl-GPC* (16:1)*	0.0885458	0.524318	0.841291
3-methyl-2-oxobutyrate	2-palmitoyl-GPC* (16:0)*	-0.112788	0.416778	0.78297
3-methyl-2-oxobutyrate	2-piperidinone	-0.106003	0.445529	0.800238
3-methyl-2-oxobutyrate	2-stearoyl-GPE (18:0)*	-0.0883934	0.525035	0.841693
3-methyl-2-oxobutyrate	21-hydroxypregnenolone disulfate	0.167448	0.226178	0.634256
3-methyl-2-oxobutyrate	21-hydroxypregnenolone monosulfate (1)	0.218714	0.112081	0.483633
3-methyl-2-oxobutyrate	2R,3R-dihydroxybutyrate	-0.0399848	0.774062	0.93959
3-methyl-2-oxobutyrate	3,4-dihydroxybutyrate	-0.112712	0.417095	0.78319
3-methyl-2-oxobutyrate	3,5-dichloro-2,6-dihydroxybenzoic acid	0.0967791	0.48632	0.821852
3-methyl-2-oxobutyrate	3,7-dimethylurate	0.130899	0.345443	0.735466
3-methyl-2-oxobutyrate	3-(3-amino-3-carboxypropyl)uridine*	-0.0380789	0.784566	0.942842
3-methyl-2-oxobutyrate	3-(3-hydroxyphenyl)propionate	0.0637616	0.646914	0.89471
3-methyl-2-oxobutyrate	3-(3-hydroxyphenyl)propionate sulfate	0.0576223	0.678968	0.907435
3-methyl-2-oxobutyrate	3-(4-hydroxyphenyl)lactate (HPLA)	0.458433	0.000490064	0.0224472
3-methyl-2-oxobutyrate	3-acetylphenol sulfate	0.203887	0.139199	0.527223
3-methyl-2-oxobutyrate	3-amino-2-piperidone	-0.196112	0.155245	0.55081
3-methyl-2-oxobutyrate	3-aminoisobutyrate	-0.0477606	0.731635	0.925891
3-methyl-2-oxobutyrate	3-bromo-5-chloro-2,6-dihydroxybenzoic acid*	0.168592	0.222978	0.630979
3-methyl-2-oxobutyrate	3-carboxy-4-methyl-5-pentyl-2-furanpropionate (3-CMPFP)	0.0327425	0.814177	0.95136
3-methyl-2-oxobutyrate	3-carboxy-4-methyl-5-propyl-2-furanpropanoate (CMPF)	-0.00263007	0.984941	0.996387
3-methyl-2-oxobutyrate	3-decenoylcarnitine	0.088712	0.523536	0.840943
3-methyl-2-oxobutyrate	3-ethylcatechol sulfate (1)	-0.0219669	0.874721	0.968815
3-methyl-2-oxobutyrate	3-formylindole	0.295902	0.0298212	0.266335
3-methyl-2-oxobutyrate	3-hydroxy-2-ethylpropionate	0.456832	0.000515815	0.0232336
3-methyl-2-oxobutyrate	3-hydroxy-2-methylpyridine sulfate	0.143325	0.301171	0.701778
3-methyl-2-oxobutyrate	3-hydroxy-3-methylglutarate	-0.160511	0.246275	0.65419
3-methyl-2-oxobutyrate	3-hydroxyadipate	0.17735	0.199508	0.605974
3-methyl-2-oxobutyrate	3-hydroxybutyrate (BHBA)	0.336993	0.01271	0.171768
3-methyl-2-oxobutyrate	3-hydroxybutyroylglycine	0.0608775	0.661897	0.900712
3-methyl-2-oxobutyrate	3-hydroxydecanoate	0.34454	0.0107341	0.156375
3-methyl-2-oxobutyrate	3-hydroxydecanoylcarnitine	0.261216	0.0564051	0.358783
3-methyl-2-oxobutyrate	3-hydroxydodecanedioate*	0.260579	0.0570307	0.360682
3-methyl-2-oxobutyrate	3-hydroxyhexanoate	0.303831	0.0255134	0.246729
3-methyl-2-oxobutyrate	3-hydroxyhexanoylcarnitine (1)	0.132078	0.341077	0.732354
3-methyl-2-oxobutyrate	3-hydroxyhippurate	-0.0287021	0.836772	0.958055
3-methyl-2-oxobutyrate	3-hydroxyhippurate sulfate	0.037496	0.787787	0.943899
3-methyl-2-oxobutyrate	3-hydroxyisobutyrate	0.61822	6.31905e-07	0.000122428
3-methyl-2-oxobutyrate	3-hydroxylaurate	0.39737	0.00292699	0.073078
3-methyl-2-oxobutyrate	3-hydroxyoctanoate	0.338898	0.0121837	0.167929
3-methyl-2-oxobutyrate	3-hydroxyoctanoylcarnitine (1)	0.242386	0.077408	0.412812
3-methyl-2-oxobutyrate	3-hydroxyoctanoylcarnitine (2)	0.259844	0.0577606	0.362655
3-methyl-2-oxobutyrate	3-hydroxyoleoylcarnitine	0.224144	0.103232	0.467586
3-methyl-2-oxobutyrate	3-hydroxypyridine sulfate	-0.0386125	0.781621	0.941927
3-methyl-2-oxobutyrate	3-hydroxystachydrine*	-0.190848	0.166858	0.566258
3-methyl-2-oxobutyrate	3-indoleglyoxylic acid	0.183686	0.18366	0.587095
3-methyl-2-oxobutyrate	3-indoxyl sulfate	0.0220698	0.874139	0.968601
3-methyl-2-oxobutyrate	3-methoxycatechol sulfate (1)	-0.157233	0.256181	0.663721
3-methyl-2-oxobutyrate	3-methoxycatechol sulfate (2)	0.0165951	0.905194	0.977077
3-methyl-2-oxobutyrate	3-methoxytyramine sulfate	0.0420521	0.762712	0.935952
3-methyl-2-oxobutyrate	3-methoxytyrosine	-0.199314	0.148479	0.541137
3-methyl-2-oxobutyrate	3-methyl catechol sulfate (1)	-0.0390699	0.779099	0.941125
3-methyl-2-oxovalerate	Liver fat (%)	0.34806	0.00990716	0.149534
3-methyl-2-oxovalerate	Sodium (mmol/L)	0.104477	0.452147	0.804058
3-methyl-2-oxovalerate	Potassium (mmol/L)	-0.0916534	0.509805	0.834227
3-methyl-2-oxovalerate	Creatinine (mg/dL)	0.461791	0.0004398	0.0207257
3-methyl-2-oxovalerate	Urea (BUN) (mg/dL)	0.0325562	0.815216	0.951806
3-methyl-2-oxovalerate	Uric acid (mg/dL)	0.431765	0.00111429	0.0390713
3-methyl-2-oxovalerate	ALT (IU/L)	0.46515	0.000394228	0.0192358
3-methyl-2-oxovalerate	AST (IU/L)	0.377447	0.00489818	0.099736
3-methyl-2-oxovalerate	GGT (U/L)	0.562625	9.50842e-06	0.00114609
3-methyl-2-oxovalerate	Alkaline phosphatase (IU/L)	-0.0053017	0.969649	0.992896
3-methyl-2-oxovalerate	Total Bilirubin (mg/dL)	0.0849668	0.541284	0.849628
3-methyl-2-oxovalerate	Albumin (g/dL)	0.517568	6.1275e-05	0.00493371
3-methyl-2-oxovalerate	Creatine Kinase (U/L)	0.459966	0.000466501	0.0216429
3-methyl-2-oxovalerate	Total cholesterol (mg/dL)	-0.172156	0.213205	0.621062
3-methyl-2-oxovalerate	High Density Lipoprotein (mg/dL)	-0.494836	0.000142557	0.0092874
3-methyl-2-oxovalerate	Low Density Lipoprotein (mg/dL)	-0.178473	0.19663	0.60291
3-methyl-2-oxovalerate	Triglycerides (mg/dL)	0.350961	0.00926761	0.144015
3-methyl-2-oxovalerate	Glucose (mg/dL)	-0.114005	0.411739	0.780142
3-methyl-2-oxovalerate	Insulin (mg/dL)	0.278901	0.0411256	0.309794
3-methyl-2-oxovalerate	Weight (kg)	0.277246	0.042393	0.314071
3-methyl-2-oxovalerate	Body mass index (kg/m2)	-0.166984	0.227485	0.635599
3-methyl-2-oxovalerate	Heart rate (bpm)	0.105734	0.446692	0.800938
3-methyl-2-oxovalerate	Systolic blood pressure (mmHg)	0.0682906	0.623665	0.8852
3-methyl-2-oxovalerate	Diastolic blood pressure (mmHg)	-0.0791037	0.56964	0.862629
3-methyl-2-oxovalerate	Waist circumference (cm)	0.0872637	0.530365	0.844366
3-methyl-2-oxovalerate	Hip circumference (cm)	-0.120444	0.38565	0.76314
3-methyl-2-oxovalerate	Trunk fat mass (kg/m2)	-0.101352	0.465858	0.811369
3-methyl-2-oxovalerate	Trunk fat free mass (kg/m2)	0.630261	3.27209e-07	7.02041e-05
3-methyl-2-oxovalerate	Trunk total body water (%)	0.608329	1.06323e-06	0.000189824
3-methyl-2-oxovalerate	Left arm fat mass (kg/m2)	-0.374435	0.00528053	0.104106
3-methyl-2-oxovalerate	Left arm fat free mass (kg/m2)	0.653089	8.66982e-08	2.29046e-05
3-methyl-2-oxovalerate	Left arm total body water (%)	0.608329	1.06323e-06	0.000189824
3-methyl-2-oxovalerate	Right arm fat mass (kg/m2)	-0.389851	0.00356794	0.0822887
3-methyl-2-oxovalerate	Right arm fat free mass (kg/m2)	0.655486	7.49216e-08	2.02176e-05
3-methyl-2-oxovalerate	Right arm total body water (%)	0.608329	1.06323e-06	0.000189824
3-methyl-2-oxovalerate	Left leg fat mass (kg/m2)	-0.466871	0.000372576	0.0184912
3-methyl-2-oxovalerate	Left leg fat free mass (kg/m2)	0.637801	2.13562e-07	4.88611e-05
3-methyl-2-oxovalerate	Left leg total body water (%)	0.608329	1.06323e-06	0.000189824
3-methyl-2-oxovalerate	Right leg fat mass (kg/m2)	-0.449703	0.000646014	0.0271696
3-methyl-2-oxovalerate	Right leg fat free mass (kg/m2)	0.620833	5.49086e-07	0.000108836
3-methyl-2-oxovalerate	Right leg total body water (%)	0.608329	1.06323e-06	0.000189824
3-methyl-2-oxovalerate	(14 or 15)-methylpalmitate (a17:0 or i17:0)	0.00384982	0.977959	0.994728
3-methyl-2-oxovalerate	(16 or 17)-methylstearate (a19:0 or i19:0)	-0.0381551	0.784145	0.942688
3-methyl-2-oxovalerate	(2 or 3)-decenoate (10:1n7 or n8)	0.105851	0.446188	0.800629
3-methyl-2-oxovalerate	(N(1) + N(8))-acetylspermidine	-0.172022	0.213567	0.621388
3-methyl-2-oxovalerate	(S)-3-hydroxybutyrylcarnitine	-0.0437965	0.753174	0.93299
3-methyl-2-oxovalerate	1,2,3-benzenetriol sulfate (2)	-0.0539932	0.698189	0.914387
3-methyl-2-oxovalerate	1,2-dilinoleoyl-GPC (18:2/18:2)	0.00994854	0.943081	0.986633
3-methyl-2-oxovalerate	1,2-dilinoleoyl-GPE (18:2/18:2)*	0.0637418	0.647016	0.894815
3-methyl-2-oxovalerate	1,2-dipalmitoyl-GPC (16:0/16:0)	-0.240861	0.0793484	0.417298
3-methyl-2-oxovalerate	1,3,7-trimethylurate	-0.144529	0.297085	0.698539
3-methyl-2-oxovalerate	1,3-dimethylurate	-0.23431	0.0881273	0.436887
3-methyl-2-oxovalerate	1,5-anhydroglucitol (1,5-AG)	0.0945683	0.496379	0.827046
3-methyl-2-oxovalerate	1,7-dimethylurate	-0.169659	0.22002	0.627881
3-methyl-2-oxovalerate	1-(1-enyl-oleoyl)-GPE (P-18:1)*	-0.160892	0.24514	0.65304
3-methyl-2-oxovalerate	1-(1-enyl-palmitoyl)-2-arachidonoyl-GPC (P-16:0/20:4)*	0.0238231	0.86423	0.9659
3-methyl-2-oxovalerate	1-(1-enyl-palmitoyl)-2-arachidonoyl-GPE (P-16:0/20:4)*	0.00186773	0.989306	0.997537
3-methyl-2-oxovalerate	1-(1-enyl-palmitoyl)-2-linoleoyl-GPC (P-16:0/18:2)*	-0.235068	0.0870746	0.434722
3-methyl-2-oxovalerate	1-(1-enyl-palmitoyl)-2-linoleoyl-GPE (P-16:0/18:2)*	-0.120717	0.384567	0.762299
3-methyl-2-oxovalerate	1-(1-enyl-palmitoyl)-2-oleoyl-GPC (P-16:0/18:1)*	-0.403926	0.00245367	0.0654005
3-methyl-2-oxovalerate	1-(1-enyl-palmitoyl)-2-oleoyl-GPE (P-16:0/18:1)*	-0.150067	0.278762	0.68335
3-methyl-2-oxovalerate	1-(1-enyl-palmitoyl)-2-palmitoleoyl-GPC (P-16:0/16:1)*	-0.500972	0.000114168	0.00787479
3-methyl-2-oxovalerate	1-(1-enyl-palmitoyl)-2-palmitoyl-GPC (P-16:0/16:0)*	-0.319078	0.0186876	0.21082
3-methyl-2-oxovalerate	1-(1-enyl-palmitoyl)-GPC (P-16:0)*	-0.0572899	0.68072	0.908012
3-methyl-2-oxovalerate	1-(1-enyl-palmitoyl)-GPE (P-16:0)*	-0.158834	0.25131	0.658894
3-methyl-2-oxovalerate	1-(1-enyl-stearoyl)-2-arachidonoyl-GPE (P-18:0/20:4)*	-0.00125786	0.992798	0.998247
3-methyl-2-oxovalerate	1-(1-enyl-stearoyl)-2-linoleoyl-GPE (P-18:0/18:2)*	-0.0905279	0.515037	0.83674
3-methyl-2-oxovalerate	1-(1-enyl-stearoyl)-2-oleoyl-GPE (P-18:0/18:1)	-0.15304	0.269239	0.675302
3-methyl-2-oxovalerate	1-(1-enyl-stearoyl)-GPE (P-18:0)*	-0.101201	0.466527	0.811737
3-methyl-2-oxovalerate	1-arachidonoyl-GPC* (20:4)*	0.0601105	0.665905	0.902407
3-methyl-2-oxovalerate	1-arachidonoyl-GPE (20:4n6)*	0.103335	0.45713	0.806739
3-methyl-2-oxovalerate	1-arachidonoyl-GPI* (20:4)*	-0.0918239	0.509014	0.83376
3-methyl-2-oxovalerate	1-arachidonylglycerol (20:4)	-0.0381559	0.784141	0.942688
3-methyl-2-oxovalerate	1-carboxyethylisoleucine	0.513746	7.09187e-05	0.00550311
3-methyl-2-oxovalerate	1-carboxyethylleucine	0.593063	2.29483e-06	0.000359236
3-methyl-2-oxovalerate	1-carboxyethylphenylalanine	0.462931	0.000423821	0.0202099
3-methyl-2-oxovalerate	1-carboxyethyltyrosine	0.400351	0.0027026	0.0695537
3-methyl-2-oxovalerate	1-carboxyethylvaline	0.353459	0.00874582	0.139211
3-methyl-2-oxovalerate	1-dihomo-linolenylglycerol (20:3)	-0.0862588	0.535129	0.846706
3-methyl-2-oxovalerate	1-docosahexaenoylglycerol (22:6)	-0.239387	0.0812611	0.421901
3-methyl-2-oxovalerate	1-lignoceroyl-GPC (24:0)	-0.0913301	0.511305	0.835097
3-methyl-2-oxovalerate	1-linolenoyl-GPC (18:3)*	0.0829045	0.551179	0.854247
3-methyl-2-oxovalerate	1-linoleoyl-2-arachidonoyl-GPC (18:2/20:4n6)*	-0.0700972	0.61449	0.881499
3-methyl-2-oxovalerate	1-linoleoyl-2-arachidonoyl-GPE (18:2/20:4)*	-0.0280944	0.840183	0.959113
3-methyl-2-oxovalerate	1-linoleoyl-2-linolenoyl-GPC (18:2/18:3)*	-0.134515	0.332163	0.725813
3-methyl-2-oxovalerate	1-linoleoyl-GPC (18:2)	0.106308	0.444214	0.799475
3-methyl-2-oxovalerate	1-linoleoyl-GPE (18:2)*	0.21822	0.112914	0.485091
3-methyl-2-oxovalerate	1-linoleoyl-GPG (18:2)*	0.335392	0.0131671	0.175065
3-methyl-2-oxovalerate	1-linoleoyl-GPI* (18:2)*	-0.0339623	0.807385	0.949382
3-methyl-2-oxovalerate	1-linoleoylglycerol (18:2)	0.161654	0.242881	0.650883
3-methyl-2-oxovalerate	1-methyl-4-imidazoleacetate	0.0565275	0.684745	0.909461
3-methyl-2-oxovalerate	1-methyl-5-imidazoleacetate	0.407585	0.00222019	0.06124
3-methyl-2-oxovalerate	1-methyl-5-imidazolelactate	0.452792	0.000586336	0.0253876
3-methyl-2-oxovalerate	1-methylhistidine	0.43503	0.00101125	0.0366798
3-methyl-2-oxovalerate	1-methylnicotinamide	0.13421	0.33327	0.726681
3-methyl-2-oxovalerate	1-methylurate	-0.0640488	0.64543	0.894258
3-methyl-2-oxovalerate	1-methylxanthine	0.0505813	0.716433	0.920698
3-methyl-2-oxovalerate	1-myristoyl-2-arachidonoyl-GPC (14:0/20:4)*	-0.0181818	0.896176	0.974701
3-methyl-2-oxovalerate	1-myristoyl-2-palmitoyl-GPC (14:0/16:0)	0.00468839	0.973159	0.993699
3-methyl-2-oxovalerate	1-myristoylglycerol (14:0)	0.151791	0.273212	0.678886
3-methyl-2-oxovalerate	1-oleoyl-2-arachidonoyl-GPE (18:1/20:4)*	-0.0434153	0.755255	0.933702
3-methyl-2-oxovalerate	1-oleoyl-2-docosahexaenoyl-GPC (18:1/22:6)*	-0.255575	0.0621469	0.374767
3-methyl-2-oxovalerate	1-oleoyl-2-linoleoyl-GPE (18:1/18:2)*	0.0416619	0.76485	0.936613
3-methyl-2-oxovalerate	1-oleoyl-GPC (18:1)	-0.0214599	0.87759	0.96951
3-methyl-2-oxovalerate	1-oleoyl-GPE (18:1)	0.171793	0.214185	0.622135
3-methyl-2-oxovalerate	1-oleoyl-GPG (18:1)*	0.200205	0.146636	0.538236
3-methyl-2-oxovalerate	1-oleoyl-GPI (18:1)	-0.022146	0.873708	0.96849
3-methyl-2-oxovalerate	1-oleoyl-GPS (18:1)	-0.244507	0.0747718	0.406887
3-methyl-2-oxovalerate	1-oleoylglycerol (18:1)	0.0218411	0.875433	0.968973
3-methyl-2-oxovalerate	1-palmitoleoyl-2-linolenoyl-GPC (16:1/18:3)*	-0.0461956	0.740115	0.928813
3-methyl-2-oxovalerate	1-palmitoleoyl-GPC* (16:1)*	0.0950257	0.494289	0.825915
3-methyl-2-oxovalerate	1-palmitoleoylglycerol (16:1)*	-0.0475081	0.733002	0.926423
3-methyl-2-oxovalerate	1-palmitoyl-2-arachidonoyl-GPC (16:0/20:4n6)	0.0466171	0.737828	0.927949
3-methyl-2-oxovalerate	1-palmitoyl-2-arachidonoyl-GPE (16:0/20:4)*	0.0593482	0.669897	0.903988
3-methyl-2-oxovalerate	1-palmitoyl-2-arachidonoyl-GPI (16:0/20:4)*	0.0806175	0.562253	0.859215
3-methyl-2-oxovalerate	1-palmitoyl-2-dihomo-linolenoyl-GPC (16:0/20:3n3 or 6)*	0.151744	0.273363	0.678945
3-methyl-2-oxovalerate	1-palmitoyl-2-docosahexaenoyl-GPC (16:0/22:6)	-0.00400229	0.977086	0.994562
3-methyl-2-oxovalerate	1-palmitoyl-2-docosahexaenoyl-GPE (16:0/22:6)*	-0.0706308	0.611791	0.88049
3-methyl-2-oxovalerate	1-palmitoyl-2-linoleoyl-GPC (16:0/18:2)	0.0649895	0.640576	0.892179
3-methyl-2-oxovalerate	1-palmitoyl-2-linoleoyl-GPE (16:0/18:2)	0.0591195	0.671096	0.904443
3-methyl-2-oxovalerate	1-palmitoyl-2-linoleoyl-GPI (16:0/18:2)	0.0726892	0.601429	0.876304
3-methyl-2-oxovalerate	1-palmitoyl-2-oleoyl-GPC (16:0/18:1)	0.0809987	0.5604	0.858332
3-methyl-2-oxovalerate	1-palmitoyl-2-oleoyl-GPE (16:0/18:1)	0.139699	0.313693	0.711731
3-methyl-2-oxovalerate	1-palmitoyl-2-oleoyl-GPI (16:0/18:1)*	0.0623976	0.653984	0.897464
3-methyl-2-oxovalerate	1-palmitoyl-2-palmitoleoyl-GPC (16:0/16:1)*	0.12895	0.352734	0.740599
3-methyl-2-oxovalerate	1-palmitoyl-2-stearoyl-GPC (16:0/18:0)	-0.172251	0.212949	0.620758
3-methyl-2-oxovalerate	1-palmitoyl-2-stearoyl-GPE (16:0/18:0)*	0.0260704	0.851561	0.962555
3-methyl-2-oxovalerate	1-palmitoyl-GPC (16:0)	0.157995	0.253854	0.66143
3-methyl-2-oxovalerate	1-palmitoyl-GPE (16:0)	0.0213836	0.878022	0.969601
3-methyl-2-oxovalerate	1-palmitoyl-GPG (16:0)*	0.0726892	0.601429	0.876304
3-methyl-2-oxovalerate	1-palmitoyl-GPI* (16:0)	-0.0979226	0.481159	0.819335
3-methyl-2-oxovalerate	1-palmitoylglycerol (16:0)	-0.120793	0.384265	0.762119
3-methyl-2-oxovalerate	1-ribosyl-imidazoleacetate*	-0.0770345	0.579809	0.866889
3-methyl-2-oxovalerate	1-stearoyl-2-arachidonoyl-GPC (18:0/20:4)	0.0611778	0.660331	0.900093
3-methyl-2-oxovalerate	1-stearoyl-2-arachidonoyl-GPE (18:0/20:4)	-0.00232514	0.986687	0.996854
3-methyl-2-oxovalerate	1-stearoyl-2-arachidonoyl-GPI (18:0/20:4)	0.00148656	0.991488	0.99798
3-methyl-2-oxovalerate	1-stearoyl-2-arachidonoyl-GPS (18:0/20:4)	-0.0694926	0.617554	0.882746
3-methyl-2-oxovalerate	1-stearoyl-2-docosahexaenoyl-GPC (18:0/22:6)	-0.00209644	0.987996	0.997244
3-methyl-2-oxovalerate	1-stearoyl-2-docosahexaenoyl-GPE (18:0/22:6)*	-0.0137602	0.921333	0.981311
3-methyl-2-oxovalerate	1-stearoyl-2-linoleoyl-GPC (18:0/18:2)*	-0.0598056	0.6675	0.903032
3-methyl-2-oxovalerate	1-stearoyl-2-linoleoyl-GPE (18:0/18:2)*	0.140919	0.309444	0.708418
3-methyl-2-oxovalerate	1-stearoyl-2-linoleoyl-GPI (18:0/18:2)	0.0394511	0.776999	0.940507
3-methyl-2-oxovalerate	1-stearoyl-2-oleoyl-GPC (18:0/18:1)	0.0327425	0.814177	0.95136
3-methyl-2-oxovalerate	1-stearoyl-2-oleoyl-GPE (18:0/18:1)	0.223556	0.104163	0.469301
3-methyl-2-oxovalerate	1-stearoyl-2-oleoyl-GPI (18:0/18:1)*	0.0152849	0.912648	0.978998
3-methyl-2-oxovalerate	1-stearoyl-2-oleoyl-GPS (18:0/18:1)	-0.164094	0.235749	0.643736
3-methyl-2-oxovalerate	1-stearoyl-GPC (18:0)	0.00964361	0.944823	0.986962
3-methyl-2-oxovalerate	1-stearoyl-GPE (18:0)	-0.0756623	0.586598	0.869786
3-methyl-2-oxovalerate	1-stearoyl-GPG (18:0)	0.0716614	0.606593	0.878447
3-methyl-2-oxovalerate	1-stearoyl-GPI (18:0)	-0.166686	0.228329	0.636375
3-methyl-2-oxovalerate	10-heptadecenoate (17:1n7)	-0.0989899	0.476369	0.816836
3-methyl-2-oxovalerate	10-nonadecenoate (19:1n9)	0.00667048	0.961819	0.991034
3-methyl-2-oxovalerate	10-undecenoate (11:1n1)	-0.12712	0.359664	0.745512
3-methyl-2-oxovalerate	11-ketoetiocholanolone glucuronide	0.106166	0.444829	0.799881
3-methyl-2-oxovalerate	11beta-hydroxyandrosterone glucuronide	0.420088	0.00156433	0.0489
3-methyl-2-oxovalerate	11beta-hydroxyetiocholanolone glucuronide*	-0.0886879	0.52365	0.841009
3-methyl-2-oxovalerate	12,13-DiHOME	0.199787	0.147499	0.539612
3-methyl-2-oxovalerate	12-HETE	0.0308696	0.824634	0.954694
3-methyl-2-oxovalerate	13-HODE + 9-HODE	0.104403	0.45247	0.80426
3-methyl-2-oxovalerate	16a-hydroxy DHEA 3-sulfate	0.22348	0.104284	0.469558
3-methyl-2-oxovalerate	17alpha-hydroxypregnanolone glucuronide	0.32875	0.0152173	0.189246
3-methyl-2-oxovalerate	17alpha-hydroxypregnenolone 3-sulfate	0.350956	0.0092687	0.144015
3-methyl-2-oxovalerate	2'-deoxyuridine	3.8117e-05	0.999782	0.999808
3-methyl-2-oxovalerate	2'-O-methyluridine	-0.232781	0.0902818	0.441404
3-methyl-2-oxovalerate	2,3-dihydroxy-2-methylbutyrate	0.231985	0.0914196	0.44386
3-methyl-2-oxovalerate	2,3-dihydroxy-5-methylthio-4-pentenoate (DMTPA)*	0.226834	0.0990532	0.459307
3-methyl-2-oxovalerate	2,3-dihydroxyisovalerate	0.0647146	0.641993	0.892879
3-methyl-2-oxovalerate	2,4-di-tert-butylphenol	-0.236592	0.0849864	0.430435
3-methyl-2-oxovalerate	2,6-dihydroxybenzoic acid	-0.0748999	0.590385	0.871603
3-methyl-2-oxovalerate	2-acetamidophenol sulfate	0.0819447	0.555814	0.856402
3-methyl-2-oxovalerate	2-aminoadipate	0.443568	0.000781031	0.0308672
3-methyl-2-oxovalerate	2-aminobutyrate	0.266019	0.0518617	0.34492
3-methyl-2-oxovalerate	2-aminoheptanoate	-0.0266438	0.848335	0.961523
3-methyl-2-oxovalerate	2-aminooctanoate	0.0814561	0.558181	0.857438
3-methyl-2-oxovalerate	2-aminophenol sulfate	0.155784	0.260643	0.667912
3-methyl-2-oxovalerate	2-arachidonoylglycerol (20:4)	-0.16934	0.220901	0.628849
3-methyl-2-oxovalerate	2-hydroxy-3-methylvalerate	0.793406	8.4422e-13	7.81185e-10
3-methyl-2-oxovalerate	2-hydroxy-4-(methylthio)butanoic acid	0.422451	0.00146194	0.0467462
3-methyl-2-oxovalerate	2-hydroxyarachidate*	0.143434	0.300799	0.70136
3-methyl-2-oxovalerate	2-hydroxybehenate	-0.0610253	0.661126	0.900404
3-methyl-2-oxovalerate	2-hydroxybutyrate/2-hydroxyisobutyrate	0.382581	0.00430242	0.0922883
3-methyl-2-oxovalerate	2-hydroxydecanoate	0.250696	0.0674831	0.388778
3-methyl-2-oxovalerate	2-hydroxyglutarate	-0.107071	0.440935	0.797506
3-methyl-2-oxovalerate	2-hydroxyhippurate (salicylurate)	-0.123232	0.374664	0.755605
3-methyl-2-oxovalerate	2-hydroxylaurate	0.377854	0.00484848	0.0991529
3-methyl-2-oxovalerate	2-hydroxynervonate*	-0.232704	0.0903903	0.441693
3-methyl-2-oxovalerate	2-hydroxyoctanoate	0.227444	0.0981243	0.457472
3-methyl-2-oxovalerate	2-hydroxypalmitate	-0.112255	0.419	0.784387
3-methyl-2-oxovalerate	2-hydroxyphenylacetate	0.18056	0.191361	0.596224
3-methyl-2-oxovalerate	2-hydroxyphytanate*	-0.0405946	0.770708	0.938568
3-methyl-2-oxovalerate	2-hydroxysebacate	0.134444	0.332422	0.726054
3-methyl-2-oxovalerate	2-hydroxystearate	-0.180941	0.190409	0.595034
3-methyl-2-oxovalerate	2-isopropylmalate	0.25933	0.058275	0.364054
3-methyl-2-oxovalerate	2-keto-3-deoxy-gluconate	0.0513436	0.712342	0.919211
3-methyl-2-oxovalerate	2-ketocaprylate	0.213265	0.121533	0.49939
3-methyl-2-oxovalerate	2-linoleoylglycerol (18:2)	-0.226114	0.100158	0.461518
3-methyl-2-oxovalerate	2-methoxyhydroquinone sulfate (1)	0.399229	0.00278516	0.0708854
3-methyl-2-oxovalerate	2-methoxyhydroquinone sulfate (2)	0.253724	0.0641294	0.380141
3-methyl-2-oxovalerate	2-methoxyresorcinol sulfate	0.00235587	0.986511	0.996854
3-methyl-2-oxovalerate	2-methylbutyrylcarnitine (C5)	0.408576	0.00216046	0.0602246
3-methyl-2-oxovalerate	2-methylserine	-0.0538696	0.698847	0.914601
3-methyl-2-oxovalerate	2-naphthol sulfate	0.103716	0.455462	0.805872
3-methyl-2-oxovalerate	2-O-methylascorbic acid	0.011397	0.934811	0.98478
3-methyl-2-oxovalerate	2-oleoylglycerol (18:1)	-0.0956613	0.491392	0.824623
3-methyl-2-oxovalerate	2-oxoarginine*	0.0578235	0.677908	0.90696
3-methyl-2-oxovalerate	2-palmitoleoyl-GPC* (16:1)*	0.0924338	0.506192	0.83217
3-methyl-2-oxovalerate	2-palmitoyl-GPC* (16:0)*	-0.00804269	0.953972	0.989138
3-methyl-2-oxovalerate	2-piperidinone	-0.120488	0.385475	0.762951
3-methyl-2-oxovalerate	2-stearoyl-GPE (18:0)*	-0.0469221	0.736175	0.927439
3-methyl-2-oxovalerate	21-hydroxypregnenolone disulfate	0.352697	0.00890227	0.140647
3-methyl-2-oxovalerate	21-hydroxypregnenolone monosulfate (1)	0.424659	0.00137173	0.0448478
3-methyl-2-oxovalerate	2R,3R-dihydroxybutyrate	0.000571755	0.996726	0.999149
3-methyl-2-oxovalerate	3,4-dihydroxybutyrate	0.0382314	0.783724	0.942532
3-methyl-2-oxovalerate	3,5-dichloro-2,6-dihydroxybenzoic acid	0.101277	0.46619	0.811547
3-methyl-2-oxovalerate	3,7-dimethylurate	0.167641	0.225637	0.633834
3-methyl-2-oxovalerate	3-(3-amino-3-carboxypropyl)uridine*	0.00644178	0.963127	0.991378
3-methyl-2-oxovalerate	3-(3-hydroxyphenyl)propionate	0.0223223	0.872711	0.968224
3-methyl-2-oxovalerate	3-(3-hydroxyphenyl)propionate sulfate	-0.00868969	0.950274	0.988392
3-methyl-2-oxovalerate	3-(4-hydroxyphenyl)lactate (HPLA)	0.519344	5.72163e-05	0.00470347
3-methyl-2-oxovalerate	3-acetylphenol sulfate	0.271434	0.0471001	0.329932
3-methyl-2-oxovalerate	3-amino-2-piperidone	0.0682676	0.623782	0.8852
3-methyl-2-oxovalerate	3-aminoisobutyrate	-0.11599	0.403588	0.774855
3-methyl-2-oxovalerate	3-bromo-5-chloro-2,6-dihydroxybenzoic acid*	0.166838	0.227898	0.636037
3-methyl-2-oxovalerate	3-carboxy-4-methyl-5-pentyl-2-furanpropionate (3-CMPFP)	-0.146103	0.291802	0.694171
3-methyl-2-oxovalerate	3-carboxy-4-methyl-5-propyl-2-furanpropanoate (CMPF)	-0.0376977	0.786672	0.943527
3-methyl-2-oxovalerate	3-decenoylcarnitine	0.288691	0.0342513	0.284181
3-methyl-2-oxovalerate	3-ethylcatechol sulfate (1)	0.0683103	0.623565	0.8852
3-methyl-2-oxovalerate	3-formylindole	0.265638	0.052211	0.345933
3-methyl-2-oxovalerate	3-hydroxy-2-ethylpropionate	0.355365	0.00836509	0.135607
3-methyl-2-oxovalerate	3-hydroxy-2-methylpyridine sulfate	0.316531	0.0197059	0.216739
3-methyl-2-oxovalerate	3-hydroxy-3-methylglutarate	-0.130398	0.347306	0.736689
3-methyl-2-oxovalerate	3-hydroxyadipate	0.16225	0.241127	0.649231
3-methyl-2-oxovalerate	3-hydroxybutyrate (BHBA)	0.0691824	0.619129	0.8834
3-methyl-2-oxovalerate	3-hydroxybutyroylglycine	-0.0994549	0.474289	0.815757
3-methyl-2-oxovalerate	3-hydroxydecanoate	0.108748	0.43377	0.79346
3-methyl-2-oxovalerate	3-hydroxydecanoylcarnitine	0.133371	0.336327	0.729081
3-methyl-2-oxovalerate	3-hydroxydodecanedioate*	0.00476972	0.972694	0.993575
3-methyl-2-oxovalerate	3-hydroxyhexanoate	0.0778731	0.575678	0.865116
3-methyl-2-oxovalerate	3-hydroxyhexanoylcarnitine (1)	0.102232	0.461975	0.809484
3-methyl-2-oxovalerate	3-hydroxyhippurate	-0.0808462	0.561141	0.858677
3-methyl-2-oxovalerate	3-hydroxyhippurate sulfate	-0.0691593	0.619246	0.883507
3-methyl-2-oxovalerate	3-hydroxyisobutyrate	0.489766	0.000170737	0.0105663
3-methyl-2-oxovalerate	3-hydroxylaurate	0.0894606	0.520024	0.83926
3-methyl-2-oxovalerate	3-hydroxyoctanoate	0.110959	0.424425	0.787823
3-methyl-2-oxovalerate	3-hydroxyoctanoylcarnitine (1)	0.0767296	0.581315	0.867572
3-methyl-2-oxovalerate	3-hydroxyoctanoylcarnitine (2)	0.0895369	0.519667	0.839081
3-methyl-2-oxovalerate	3-hydroxyoleoylcarnitine	-0.0113007	0.93536	0.985008
3-methyl-2-oxovalerate	3-hydroxypyridine sulfate	0.0531732	0.702558	0.915815
3-methyl-2-oxovalerate	3-hydroxystachydrine*	-0.254604	0.0631801	0.377699
3-methyl-2-oxovalerate	3-indoleglyoxylic acid	0.181704	0.188517	0.592975
3-methyl-2-oxovalerate	3-indoxyl sulfate	0.0201639	0.884931	0.971448
3-methyl-2-oxovalerate	3-methoxycatechol sulfate (1)	0.000724223	0.995853	0.99897
3-methyl-2-oxovalerate	3-methoxycatechol sulfate (2)	0.140293	0.311618	0.710115
3-methyl-2-oxovalerate	3-methoxytyramine sulfate	0.0614607	0.658857	0.899597
3-methyl-2-oxovalerate	3-methoxytyrosine	-0.132533	0.339402	0.731194
3-methyl-2-oxovalerate	3-methyl catechol sulfate (1)	0.0452449	0.745281	0.930332
3-methyl-2-oxovalerate	3-methyl-2-oxobutyrate	0.808119	1.50292e-13	1.63366e-10
3-methyladipate	Liver fat (%)	0.0344196	0.804841	0.948515
3-methyladipate	Sodium (mmol/L)	-0.179749	0.193397	0.598743
3-methyladipate	Potassium (mmol/L)	-0.0398333	0.774895	0.939823
3-methyladipate	Creatinine (mg/dL)	0.197244	0.152828	0.547435
3-methyladipate	Urea (BUN) (mg/dL)	0.370272	0.00585187	0.110714
3-methyladipate	Uric acid (mg/dL)	0.114586	0.409343	0.778658
3-methyladipate	ALT (IU/L)	-0.0136686	0.921855	0.981532
3-methyladipate	AST (IU/L)	0.0808723	0.561014	0.858677
3-methyladipate	GGT (U/L)	-0.0985666	0.478266	0.817832
3-methyladipate	Alkaline phosphatase (IU/L)	0.158725	0.251639	0.659371
3-methyladipate	Total Bilirubin (mg/dL)	-0.0491334	0.724223	0.923527
3-methyladipate	Albumin (g/dL)	-0.160004	0.247788	0.65571
3-methyladipate	Creatine Kinase (U/L)	0.160305	0.246887	0.654814
3-methyladipate	Total cholesterol (mg/dL)	0.116738	0.400543	0.772815
3-methyladipate	High Density Lipoprotein (mg/dL)	0.0654422	0.638246	0.891282
3-methyladipate	Low Density Lipoprotein (mg/dL)	0.106756	0.442288	0.798347
3-methyladipate	Triglycerides (mg/dL)	-0.00610687	0.965043	0.991855
3-methyladipate	Glucose (mg/dL)	0.114661	0.409033	0.778434
3-methyladipate	Insulin (mg/dL)	0.000648769	0.996285	0.999065
3-methyladipate	Weight (kg)	-0.0537684	0.699386	0.914777
3-methyladipate	Body mass index (kg/m2)	0.131135	0.344565	0.734826
3-methyladipate	Heart rate (bpm)	-0.121154	0.382833	0.761245
3-methyladipate	Systolic blood pressure (mmHg)	0.0206895	0.881953	0.970649
3-methyladipate	Diastolic blood pressure (mmHg)	0.0460541	0.740883	0.929082
3-methyladipate	Waist circumference (cm)	0.0949615	0.494582	0.826142
3-methyladipate	Hip circumference (cm)	0.00596365	0.965862	0.992045
3-methyladipate	Trunk fat mass (kg/m2)	0.108789	0.433595	0.79346
3-methyladipate	Trunk fat free mass (kg/m2)	-0.0942223	0.497963	0.82793
3-methyladipate	Trunk total body water (%)	-0.112843	0.41655	0.782942
3-methyladipate	Left arm fat mass (kg/m2)	0.136648	0.324482	0.71999
3-methyladipate	Left arm fat free mass (kg/m2)	-0.0942827	0.497686	0.82771
3-methyladipate	Left arm total body water (%)	-0.112843	0.41655	0.782942
3-methyladipate	Right arm fat mass (kg/m2)	0.120082	0.387089	0.764138
3-methyladipate	Right arm fat free mass (kg/m2)	-0.0957354	0.491055	0.824457
3-methyladipate	Right arm total body water (%)	-0.112843	0.41655	0.782942
3-methyladipate	Left leg fat mass (kg/m2)	0.157393	0.255689	0.663296
3-methyladipate	Left leg fat free mass (kg/m2)	-0.11514	0.407066	0.777045
3-methyladipate	Left leg total body water (%)	-0.112843	0.41655	0.782942
3-methyladipate	Right leg fat mass (kg/m2)	0.156589	0.258158	0.665499
3-methyladipate	Right leg fat free mass (kg/m2)	-0.109317	0.431355	0.792234
3-methyladipate	Right leg total body water (%)	-0.112843	0.41655	0.782942
3-methyladipate	(14 or 15)-methylpalmitate (a17:0 or i17:0)	0.222498	0.105856	0.472508
3-methyladipate	(16 or 17)-methylstearate (a19:0 or i19:0)	0.178235	0.197238	0.603477
3-methyladipate	(2 or 3)-decenoate (10:1n7 or n8)	-0.167398	0.226319	0.63447
3-methyladipate	(N(1) + N(8))-acetylspermidine	0.234174	0.0883167	0.437282
3-methyladipate	(S)-3-hydroxybutyrylcarnitine	0.128019	0.356248	0.743112
3-methyladipate	1,2,3-benzenetriol sulfate (2)	0.0363268	0.794257	0.945767
3-methyladipate	1,2-dilinoleoyl-GPC (18:2/18:2)	-0.34529	0.0105531	0.154931
3-methyladipate	1,2-dilinoleoyl-GPE (18:2/18:2)*	-0.249881	0.0684088	0.391138
3-methyladipate	1,2-dipalmitoyl-GPC (16:0/16:0)	0.0649064	0.641005	0.892394
3-methyladipate	1,3,7-trimethylurate	0.318831	0.0187843	0.211286
3-methyladipate	1,3-dimethylurate	0.395513	0.00307499	0.075292
3-methyladipate	1,5-anhydroglucitol (1,5-AG)	-0.0535353	0.700627	0.915203
3-methyladipate	1,7-dimethylurate	0.374137	0.00531976	0.104579
3-methyladipate	1-(1-enyl-oleoyl)-GPE (P-18:1)*	0.163964	0.236125	0.644216
3-methyladipate	1-(1-enyl-palmitoyl)-2-arachidonoyl-GPC (P-16:0/20:4)*	0.0404091	0.771728	0.938909
3-methyladipate	1-(1-enyl-palmitoyl)-2-arachidonoyl-GPE (P-16:0/20:4)*	-0.0152249	0.91299	0.979072
3-methyladipate	1-(1-enyl-palmitoyl)-2-linoleoyl-GPC (P-16:0/18:2)*	0.0294196	0.83275	0.956952
3-methyladipate	1-(1-enyl-palmitoyl)-2-linoleoyl-GPE (P-16:0/18:2)*	0.08078	0.561463	0.858868
3-methyladipate	1-(1-enyl-palmitoyl)-2-oleoyl-GPC (P-16:0/18:1)*	0.221964	0.106718	0.474133
3-methyladipate	1-(1-enyl-palmitoyl)-2-oleoyl-GPE (P-16:0/18:1)*	0.149693	0.279975	0.684494
3-methyladipate	1-(1-enyl-palmitoyl)-2-palmitoleoyl-GPC (P-16:0/16:1)*	0.0977984	0.481718	0.81971
3-methyladipate	1-(1-enyl-palmitoyl)-2-palmitoyl-GPC (P-16:0/16:0)*	0.00423551	0.975751	0.99431
3-methyladipate	1-(1-enyl-palmitoyl)-GPC (P-16:0)*	0.117869	0.395961	0.769841
3-methyladipate	1-(1-enyl-palmitoyl)-GPE (P-16:0)*	0.0728432	0.600656	0.875938
3-methyladipate	1-(1-enyl-stearoyl)-2-arachidonoyl-GPE (P-18:0/20:4)*	0.0200328	0.885674	0.971701
3-methyladipate	1-(1-enyl-stearoyl)-2-linoleoyl-GPE (P-18:0/18:2)*	0.104972	0.449994	0.802912
3-methyladipate	1-(1-enyl-stearoyl)-2-oleoyl-GPE (P-18:0/18:1)	0.170222	0.218471	0.626305
3-methyladipate	1-(1-enyl-stearoyl)-GPE (P-18:0)*	0.0884115	0.52495	0.841693
3-methyladipate	1-arachidonoyl-GPC* (20:4)*	-0.0478117	0.731359	0.925891
3-methyladipate	1-arachidonoyl-GPE (20:4n6)*	-0.167474	0.226104	0.634256
3-methyladipate	1-arachidonoyl-GPI* (20:4)*	-0.0422406	0.761679	0.935674
3-methyladipate	1-arachidonylglycerol (20:4)	0.00675405	0.961341	0.990934
3-methyladipate	1-carboxyethylisoleucine	-0.0117952	0.932538	0.984129
3-methyladipate	1-carboxyethylleucine	-0.118861	0.391969	0.767469
3-methyladipate	1-carboxyethylphenylalanine	-0.07933	0.568533	0.862092
3-methyladipate	1-carboxyethyltyrosine	-0.0288478	0.835955	0.957889
3-methyladipate	1-carboxyethylvaline	-0.036517	0.793204	0.945532
3-methyladipate	1-dihomo-linolenylglycerol (20:3)	0.00866181	0.950433	0.988392
3-methyladipate	1-docosahexaenoylglycerol (22:6)	0.279523	0.0406575	0.308149
3-methyladipate	1-lignoceroyl-GPC (24:0)	0.0435388	0.75458	0.933542
3-methyladipate	1-linolenoyl-GPC (18:3)*	0.00202236	0.98842	0.997311
3-methyladipate	1-linoleoyl-2-arachidonoyl-GPC (18:2/20:4n6)*	-0.036517	0.793204	0.945532
3-methyladipate	1-linoleoyl-2-arachidonoyl-GPE (18:2/20:4)*	-0.308224	0.0233603	0.236333
3-methyladipate	1-linoleoyl-2-linolenoyl-GPC (18:2/18:3)*	0.115046	0.407453	0.777331
3-methyladipate	1-linoleoyl-GPC (18:2)	-0.166864	0.227825	0.636037
3-methyladipate	1-linoleoyl-GPE (18:2)*	-0.256611	0.0610582	0.371676
3-methyladipate	1-linoleoyl-GPG (18:2)*	-0.313008	0.0211916	0.225138
3-methyladipate	1-linoleoyl-GPI* (18:2)*	-0.117793	0.396269	0.770071
3-methyladipate	1-linoleoylglycerol (18:2)	-0.0359065	0.796587	0.946514
3-methyladipate	1-methyl-4-imidazoleacetate	0.208914	0.129505	0.512467
3-methyladipate	1-methyl-5-imidazoleacetate	-0.0536117	0.700221	0.915073
3-methyladipate	1-methyl-5-imidazolelactate	-0.0919984	0.508206	0.833327
3-methyladipate	1-methylhistidine	0.132446	0.339722	0.731405
3-methyladipate	1-methylnicotinamide	0.0817721	0.55665	0.856764
3-methyladipate	1-methylurate	0.34318	0.0110691	0.159249
3-methyladipate	1-methylxanthine	0.307819	0.0235522	0.237332
3-methyladipate	1-myristoyl-2-arachidonoyl-GPC (14:0/20:4)*	0.126035	0.363814	0.74837
3-methyladipate	1-myristoyl-2-palmitoyl-GPC (14:0/16:0)	0.00797497	0.954359	0.989262
3-methyladipate	1-myristoylglycerol (14:0)	0.183409	0.184332	0.587965
3-methyladipate	1-oleoyl-2-arachidonoyl-GPE (18:1/20:4)*	-0.235701	0.086203	0.432996
3-methyladipate	1-oleoyl-2-docosahexaenoyl-GPC (18:1/22:6)*	0.293242	0.031396	0.272845
3-methyladipate	1-oleoyl-2-linoleoyl-GPE (18:1/18:2)*	-0.235319	0.0867277	0.43416
3-methyladipate	1-oleoyl-GPC (18:1)	0.043767	0.753335	0.933139
3-methyladipate	1-oleoyl-GPE (18:1)	-0.195406	0.156768	0.552908
3-methyladipate	1-oleoyl-GPG (18:1)*	-0.15881	0.251381	0.659033
3-methyladipate	1-oleoyl-GPI (18:1)	0.144732	0.296399	0.697949
3-methyladipate	1-oleoyl-GPS (18:1)	-0.184085	0.182692	0.585965
3-methyladipate	1-oleoylglycerol (18:1)	0.152974	0.269446	0.675524
3-methyladipate	1-palmitoleoyl-2-linolenoyl-GPC (16:1/18:3)*	0.182725	0.186003	0.589848
3-methyladipate	1-palmitoleoyl-GPC* (16:1)*	-0.0726142	0.601804	0.876432
3-methyladipate	1-palmitoleoylglycerol (16:1)*	0.0101443	0.941963	0.986422
3-methyladipate	1-palmitoyl-2-arachidonoyl-GPC (16:0/20:4n6)	-0.00606708	0.96527	0.991855
3-methyladipate	1-palmitoyl-2-arachidonoyl-GPE (16:0/20:4)*	-0.219216	0.111238	0.482063
3-methyladipate	1-palmitoyl-2-arachidonoyl-GPI (16:0/20:4)*	-0.08368	0.547448	0.852372
3-methyladipate	1-palmitoyl-2-dihomo-linolenoyl-GPC (16:0/20:3n3 or 6)*	-0.199374	0.148354	0.540987
3-methyladipate	1-palmitoyl-2-docosahexaenoyl-GPC (16:0/22:6)	0.306445	0.0242129	0.24054
3-methyladipate	1-palmitoyl-2-docosahexaenoyl-GPE (16:0/22:6)*	0.0797879	0.566296	0.861077
3-methyladipate	1-palmitoyl-2-linoleoyl-GPC (16:0/18:2)	-0.209372	0.128648	0.511129
3-methyladipate	1-palmitoyl-2-linoleoyl-GPE (16:0/18:2)	-0.317816	0.0191863	0.213544
3-methyladipate	1-palmitoyl-2-linoleoyl-GPI (16:0/18:2)	-0.0570459	0.682008	0.908551
3-methyladipate	1-palmitoyl-2-oleoyl-GPC (16:0/18:1)	-0.0540696	0.697782	0.914229
3-methyladipate	1-palmitoyl-2-oleoyl-GPE (16:0/18:1)	-0.296753	0.0293318	0.264081
3-methyladipate	1-palmitoyl-2-oleoyl-GPI (16:0/18:1)*	-0.00843287	0.951742	0.988623
3-methyladipate	1-palmitoyl-2-palmitoleoyl-GPC (16:0/16:1)*	-0.11558	0.405264	0.776078
3-methyladipate	1-palmitoyl-2-stearoyl-GPC (16:0/18:0)	0.0414775	0.765862	0.936979
3-methyladipate	1-palmitoyl-2-stearoyl-GPE (16:0/18:0)*	-0.232421	0.0907947	0.442632
3-methyladipate	1-palmitoyl-GPC (16:0)	-0.0243828	0.861072	0.965097
3-methyladipate	1-palmitoyl-GPE (16:0)	0.0477354	0.731772	0.926015
3-methyladipate	1-palmitoyl-GPG (16:0)*	0.0465143	0.738386	0.928277
3-methyladipate	1-palmitoyl-GPI* (16:0)	-0.0579616	0.677181	0.906749
3-methyladipate	1-palmitoylglycerol (16:0)	0.153432	0.267998	0.674141
3-methyladipate	1-ribosyl-imidazoleacetate*	0.262258	0.0553926	0.355733
3-methyladipate	1-stearoyl-2-arachidonoyl-GPC (18:0/20:4)	-0.117793	0.396269	0.770071
3-methyladipate	1-stearoyl-2-arachidonoyl-GPE (18:0/20:4)	-0.222116	0.106471	0.473647
3-methyladipate	1-stearoyl-2-arachidonoyl-GPI (18:0/20:4)	0.0845958	0.543058	0.850393
3-methyladipate	1-stearoyl-2-arachidonoyl-GPS (18:0/20:4)	-0.160008	0.247778	0.65571
3-methyladipate	1-stearoyl-2-docosahexaenoyl-GPC (18:0/22:6)	0.373526	0.00540089	0.105527
3-methyladipate	1-stearoyl-2-docosahexaenoyl-GPE (18:0/22:6)*	0.194185	0.159426	0.556837
3-methyladipate	1-stearoyl-2-linoleoyl-GPC (18:0/18:2)*	-0.0826116	0.552592	0.854932
3-methyladipate	1-stearoyl-2-linoleoyl-GPE (18:0/18:2)*	-0.244248	0.0750896	0.407604
3-methyladipate	1-stearoyl-2-linoleoyl-GPI (18:0/18:2)	-0.00454077	0.974004	0.99387
3-methyladipate	1-stearoyl-2-oleoyl-GPC (18:0/18:1)	0.0468959	0.736317	0.927556
3-methyladipate	1-stearoyl-2-oleoyl-GPE (18:0/18:1)	-0.162514	0.240351	0.648574
3-methyladipate	1-stearoyl-2-oleoyl-GPI (18:0/18:1)*	0.08223	0.554435	0.855743
3-methyladipate	1-stearoyl-2-oleoyl-GPS (18:0/18:1)	-0.0755905	0.586954	0.869942
3-methyladipate	1-stearoyl-GPC (18:0)	0.0388828	0.780131	0.941494
3-methyladipate	1-stearoyl-GPE (18:0)	-0.019346	0.889569	0.972821
3-methyladipate	1-stearoyl-GPG (18:0)	-0.0910462	0.512624	0.835747
3-methyladipate	1-stearoyl-GPI (18:0)	0.0647537	0.641792	0.892736
3-methyladipate	10-heptadecenoate (17:1n7)	0.210974	0.125681	0.506318
3-methyladipate	10-nonadecenoate (19:1n9)	0.164422	0.234801	0.642843
3-methyladipate	10-undecenoate (11:1n1)	0.0417064	0.764606	0.936613
3-methyladipate	11-ketoetiocholanolone glucuronide	0.362527	0.00705996	0.123277
3-methyladipate	11beta-hydroxyandrosterone glucuronide	0.14023	0.311839	0.710227
3-methyladipate	11beta-hydroxyetiocholanolone glucuronide*	0.369387	0.00598016	0.112115
3-methyladipate	12,13-DiHOME	-0.020416	0.883502	0.971078
3-methyladipate	12-HETE	0.00691394	0.960426	0.990667
3-methyladipate	13-HODE + 9-HODE	-0.0410959	0.767955	0.937747
3-methyladipate	16a-hydroxy DHEA 3-sulfate	-0.226619	0.0993829	0.45998
3-methyladipate	17alpha-hydroxypregnanolone glucuronide	-0.215812	0.117042	0.492075
3-methyladipate	17alpha-hydroxypregnenolone 3-sulfate	-0.0714019	0.6079	0.878977
3-methyladipate	2'-deoxyuridine	0.0136986	0.921684	0.981451
3-methyladipate	2'-O-methyluridine	-0.0017171	0.990168	0.997685
3-methyladipate	2,3-dihydroxy-2-methylbutyrate	0.068609	0.622044	0.884583
3-methyladipate	2,3-dihydroxy-5-methylthio-4-pentenoate (DMTPA)*	0.0638379	0.646519	0.894575
3-methyladipate	2,3-dihydroxyisovalerate	-0.0258288	0.852922	0.962969
3-methyladipate	2,4-di-tert-butylphenol	0.0639906	0.64573	0.894311
3-methyladipate	2,6-dihydroxybenzoic acid	0.0974168	0.483438	0.820514
3-methyladipate	2-acetamidophenol sulfate	-0.0962324	0.488797	0.823298
3-methyladipate	2-aminoadipate	0.0154539	0.911686	0.978773
3-methyladipate	2-aminobutyrate	0.155493	0.261546	0.668668
3-methyladipate	2-aminoheptanoate	-0.097722	0.482062	0.819848
3-methyladipate	2-aminooctanoate	-0.0916931	0.50962	0.834128
3-methyladipate	2-aminophenol sulfate	-0.201435	0.144119	0.534714
3-methyladipate	2-arachidonoylglycerol (20:4)	0.00786938	0.954963	0.989398
3-methyladipate	2-hydroxy-3-methylvalerate	-0.163735	0.236788	0.644866
3-methyladipate	2-hydroxy-4-(methylthio)butanoic acid	-0.0159881	0.908646	0.977994
3-methyladipate	2-hydroxyarachidate*	-0.060709	0.662777	0.901158
3-methyladipate	2-hydroxybehenate	-0.0781089	0.574518	0.864691
3-methyladipate	2-hydroxybutyrate/2-hydroxyisobutyrate	-0.0571985	0.681202	0.908254
3-methyladipate	2-hydroxydecanoate	0.0400275	0.773826	0.93959
3-methyladipate	2-hydroxyglutarate	-0.169917	0.21931	0.627214
3-methyladipate	2-hydroxyhippurate (salicylurate)	0.0459038	0.7417	0.92935
3-methyladipate	2-hydroxylaurate	-0.324227	0.0167648	0.199353
3-methyladipate	2-hydroxynervonate*	0.0971115	0.484817	0.821236
3-methyladipate	2-hydroxyoctanoate	0.0320144	0.818239	0.952784
3-methyladipate	2-hydroxypalmitate	0.0275117	0.843455	0.960148
3-methyladipate	2-hydroxyphenylacetate	0.10398	0.454312	0.805247
3-methyladipate	2-hydroxyphytanate*	0.0488801	0.725589	0.924037
3-methyladipate	2-hydroxysebacate	0.228079	0.0971641	0.45576
3-methyladipate	2-hydroxystearate	-0.0786432	0.571896	0.863626
3-methyladipate	2-isopropylmalate	-0.0465179	0.738366	0.928259
3-methyladipate	2-keto-3-deoxy-gluconate	-0.0491854	0.723943	0.923527
3-methyladipate	2-ketocaprylate	-0.00736445	0.95785	0.990063
3-methyladipate	2-linoleoylglycerol (18:2)	-0.0766986	0.581468	0.867737
3-methyladipate	2-methoxyhydroquinone sulfate (1)	-0.314275	0.0206468	0.222096
3-methyladipate	2-methoxyhydroquinone sulfate (2)	-0.191996	0.164274	0.563082
3-methyladipate	2-methoxyresorcinol sulfate	-0.0237772	0.86449	0.966043
3-methyladipate	2-methylbutyrylcarnitine (C5)	0.0883352	0.525309	0.841887
3-methyladipate	2-methylserine	0.206129	0.134809	0.520478
3-methyladipate	2-naphthol sulfate	-0.023696	0.864948	0.966162
3-methyladipate	2-O-methylascorbic acid	0.110314	0.427137	0.789586
3-methyladipate	2-oleoylglycerol (18:1)	0.145287	0.294532	0.696497
3-methyladipate	2-oxoarginine*	0.121609	0.381038	0.760113
3-methyladipate	2-palmitoleoyl-GPC* (16:1)*	-0.0826879	0.552224	0.85474
3-methyladipate	2-palmitoyl-GPC* (16:0)*	0.0768879	0.580533	0.867195
3-methyladipate	2-piperidinone	0.0154539	0.911686	0.978773
3-methyladipate	2-stearoyl-GPE (18:0)*	-0.0285039	0.837885	0.958449
3-methyladipate	21-hydroxypregnenolone disulfate	-0.165872	0.230642	0.63869
3-methyladipate	21-hydroxypregnenolone monosulfate (1)	-0.0728777	0.600483	0.875938
3-methyladipate	2R,3R-dihydroxybutyrate	0.0545274	0.695347	0.913343
3-methyladipate	3,4-dihydroxybutyrate	-0.0450643	0.746264	0.930804
3-methyladipate	3,5-dichloro-2,6-dihydroxybenzoic acid	0.251498	0.0665814	0.386645
3-methyladipate	3,7-dimethylurate	0.235981	0.0858192	0.432138
3-methyladipate	3-(3-amino-3-carboxypropyl)uridine*	0.0189644	0.891734	0.973487
3-methyladipate	3-(3-hydroxyphenyl)propionate	0.0771993	0.578996	0.866576
3-methyladipate	3-(3-hydroxyphenyl)propionate sulfate	0.26008	0.0575254	0.361972
3-methyladipate	3-(4-hydroxyphenyl)lactate (HPLA)	0.0450643	0.746264	0.930804
3-methyladipate	3-acetylphenol sulfate	-0.0485236	0.727513	0.924601
3-methyladipate	3-amino-2-piperidone	-0.00782234	0.955232	0.989398
3-methyladipate	3-aminoisobutyrate	0.265769	0.0520905	0.345661
3-methyladipate	3-bromo-5-chloro-2,6-dihydroxybenzoic acid*	0.213798	0.120582	0.497913
3-methyladipate	3-carboxy-4-methyl-5-pentyl-2-furanpropionate (3-CMPFP)	0.363147	0.0069558	0.122337
3-methyladipate	3-carboxy-4-methyl-5-propyl-2-furanpropanoate (CMPF)	0.344069	0.0108492	0.15737
3-methyladipate	3-decenoylcarnitine	0.0248984	0.858164	0.964264
3-methyladipate	3-ethylcatechol sulfate (1)	0.0405636	0.770879	0.938689
3-methyladipate	3-formylindole	0.0918457	0.508913	0.83376
3-methyladipate	3-hydroxy-2-ethylpropionate	0.206166	0.134738	0.520281
3-methyladipate	3-hydroxy-2-methylpyridine sulfate	0.0262773	0.850397	0.962181
3-methyladipate	3-hydroxy-3-methylglutarate	-0.261037	0.0565801	0.359409
3-methyladipate	3-hydroxyadipate	0.147689	0.286537	0.689789
3-methyladipate	3-hydroxybutyrate (BHBA)	0.132293	0.340284	0.731808
3-methyladipate	3-hydroxybutyroylglycine	0.14917	0.281677	0.685935
3-methyladipate	3-hydroxydecanoate	0.0462091	0.740042	0.928813
3-methyladipate	3-hydroxydecanoylcarnitine	-0.0323959	0.81611	0.952106
3-methyladipate	3-hydroxydodecanedioate*	0.115933	0.403823	0.775103
3-methyladipate	3-hydroxyhexanoate	0.151524	0.274065	0.679557
3-methyladipate	3-hydroxyhexanoylcarnitine (1)	0.0850553	0.540861	0.849446
3-methyladipate	3-hydroxyhippurate	0.187622	0.174282	0.575782
3-methyladipate	3-hydroxyhippurate sulfate	0.190937	0.166656	0.566008
3-methyladipate	3-hydroxyisobutyrate	0.18144	0.18917	0.59376
3-methyladipate	3-hydroxylaurate	-0.0027092	0.984488	0.996298
3-methyladipate	3-hydroxyoctanoate	0.142367	0.304449	0.704332
3-methyladipate	3-hydroxyoctanoylcarnitine (1)	-0.0339986	0.807183	0.949382
3-methyladipate	3-hydroxyoctanoylcarnitine (2)	-0.110085	0.428103	0.790216
3-methyladipate	3-hydroxyoleoylcarnitine	-0.0082553	0.952757	0.988904
3-methyladipate	3-hydroxypyridine sulfate	0.152059	0.272357	0.678
3-methyladipate	3-hydroxystachydrine*	0.134481	0.332286	0.726003
3-methyladipate	3-indoleglyoxylic acid	0.0267486	0.847745	0.961385
3-methyladipate	3-indoxyl sulfate	0.216316	0.116168	0.490557
3-methyladipate	3-methoxycatechol sulfate (1)	0.0771168	0.579403	0.866738
3-methyladipate	3-methoxycatechol sulfate (2)	0.00811501	0.953559	0.989014
3-methyladipate	3-methoxytyramine sulfate	0.0123677	0.929272	0.983461
3-methyladipate	3-methoxytyrosine	0.189301	0.17039	0.570936
3-methyladipate	3-methyl catechol sulfate (1)	0.0373565	0.788558	0.944153
3-methyladipate	3-methyl-2-oxobutyrate	-0.164422	0.234801	0.642843
3-methyladipate	3-methyl-2-oxovalerate	-0.233716	0.0889587	0.438624
3-methylcytidine	Liver fat (%)	0.145349	0.294326	0.696251
3-methylcytidine	Sodium (mmol/L)	-0.000310256	0.998223	0.999502
3-methylcytidine	Potassium (mmol/L)	-0.117587	0.397102	0.770519
3-methylcytidine	Creatinine (mg/dL)	0.247755	0.0708722	0.397234
3-methylcytidine	Urea (BUN) (mg/dL)	-0.110942	0.424494	0.787915
3-methylcytidine	Uric acid (mg/dL)	0.465071	0.000395248	0.0192559
3-methylcytidine	ALT (IU/L)	0.352893	0.00886177	0.140289
3-methylcytidine	AST (IU/L)	0.368117	0.00616841	0.114238
3-methylcytidine	GGT (U/L)	0.372192	0.00558194	0.107542
3-methylcytidine	Alkaline phosphatase (IU/L)	0.366015	0.00649136	0.117546
3-methylcytidine	Total Bilirubin (mg/dL)	0.0796103	0.567163	0.861468
3-methylcytidine	Albumin (g/dL)	0.241309	0.0787753	0.416005
3-methylcytidine	Creatine Kinase (U/L)	0.139129	0.315691	0.71338
3-methylcytidine	Total cholesterol (mg/dL)	-0.0292397	0.833758	0.957137
3-methylcytidine	High Density Lipoprotein (mg/dL)	-0.424814	0.00136561	0.044737
3-methylcytidine	Low Density Lipoprotein (mg/dL)	-0.0297779	0.830743	0.956403
3-methylcytidine	Triglycerides (mg/dL)	0.464226	0.00040631	0.0196221
3-methylcytidine	Glucose (mg/dL)	-0.121027	0.383337	0.761518
3-methylcytidine	Insulin (mg/dL)	0.230243	0.093948	0.449139
3-methylcytidine	Weight (kg)	0.149547	0.280448	0.684843
3-methylcytidine	Body mass index (kg/m2)	-0.116739	0.400539	0.772811
3-methylcytidine	Heart rate (bpm)	0.0513582	0.712264	0.919211
3-methylcytidine	Systolic blood pressure (mmHg)	0.0512089	0.713065	0.919457
3-methylcytidine	Diastolic blood pressure (mmHg)	-0.146828	0.289386	0.692225
3-methylcytidine	Waist circumference (cm)	0.0873989	0.529726	0.844056
3-methylcytidine	Hip circumference (cm)	-0.0261972	0.850847	0.962296
3-methylcytidine	Trunk fat mass (kg/m2)	-0.0339943	0.807207	0.949382
3-methylcytidine	Trunk fat free mass (kg/m2)	0.363399	0.00691394	0.12188
3-methylcytidine	Trunk total body water (%)	0.363926	0.00682697	0.121054
3-methylcytidine	Left arm fat mass (kg/m2)	-0.215626	0.117365	0.492573
3-methylcytidine	Left arm fat free mass (kg/m2)	0.394392	0.00316747	0.0766137
3-methylcytidine	Left arm total body water (%)	0.363926	0.00682697	0.121054
3-methylcytidine	Right arm fat mass (kg/m2)	-0.249609	0.0687195	0.391872
3-methylcytidine	Right arm fat free mass (kg/m2)	0.407394	0.00223187	0.0614711
3-methylcytidine	Right arm total body water (%)	0.363926	0.00682697	0.121054
3-methylcytidine	Left leg fat mass (kg/m2)	-0.28311	0.0380424	0.298691
3-methylcytidine	Left leg fat free mass (kg/m2)	0.367242	0.00630116	0.115637
3-methylcytidine	Left leg total body water (%)	0.363926	0.00682697	0.121054
3-methylcytidine	Right leg fat mass (kg/m2)	-0.305089	0.0248803	0.243676
3-methylcytidine	Right leg fat free mass (kg/m2)	0.398875	0.00281171	0.0713299
3-methylcytidine	Right leg total body water (%)	0.363926	0.00682697	0.121054
3-methylcytidine	(14 or 15)-methylpalmitate (a17:0 or i17:0)	0.013608	0.9222	0.981588
3-methylcytidine	(16 or 17)-methylstearate (a19:0 or i19:0)	-0.0245859	0.859926	0.96479
3-methylcytidine	(2 or 3)-decenoate (10:1n7 or n8)	0.0508491	0.714995	0.920243
3-methylcytidine	(N(1) + N(8))-acetylspermidine	0.279098	0.040977	0.309381
3-methylcytidine	(S)-3-hydroxybutyrylcarnitine	-0.12575	0.364907	0.749211
3-methylcytidine	1,2,3-benzenetriol sulfate (2)	0.186137	0.177778	0.580117
3-methylcytidine	1,2-dilinoleoyl-GPC (18:2/18:2)	-0.0560331	0.687361	0.910505
3-methylcytidine	1,2-dilinoleoyl-GPE (18:2/18:2)*	-0.121789	0.380329	0.759592
3-methylcytidine	1,2-dipalmitoyl-GPC (16:0/16:0)	-0.112295	0.418832	0.784387
3-methylcytidine	1,3,7-trimethylurate	0.164853	0.23356	0.641572
3-methylcytidine	1,3-dimethylurate	0.0256537	0.853908	0.963151
3-methylcytidine	1,5-anhydroglucitol (1,5-AG)	0.245936	0.0730357	0.402689
3-methylcytidine	1,7-dimethylurate	0.108369	0.435384	0.794428
3-methylcytidine	1-(1-enyl-oleoyl)-GPE (P-18:1)*	0.0159713	0.908742	0.977994
3-methylcytidine	1-(1-enyl-palmitoyl)-2-arachidonoyl-GPC (P-16:0/20:4)*	0.122129	0.378988	0.758791
3-methylcytidine	1-(1-enyl-palmitoyl)-2-arachidonoyl-GPE (P-16:0/20:4)*	0.108178	0.436196	0.794985
3-methylcytidine	1-(1-enyl-palmitoyl)-2-linoleoyl-GPC (P-16:0/18:2)*	-0.186129	0.177797	0.580117
3-methylcytidine	1-(1-enyl-palmitoyl)-2-linoleoyl-GPE (P-16:0/18:2)*	-0.0811527	0.559653	0.85807
3-methylcytidine	1-(1-enyl-palmitoyl)-2-oleoyl-GPC (P-16:0/18:1)*	-0.254665	0.0631155	0.377448
3-methylcytidine	1-(1-enyl-palmitoyl)-2-oleoyl-GPE (P-16:0/18:1)*	-0.104786	0.450803	0.803288
3-methylcytidine	1-(1-enyl-palmitoyl)-2-palmitoleoyl-GPC (P-16:0/16:1)*	-0.317559	0.0192893	0.214198
3-methylcytidine	1-(1-enyl-palmitoyl)-2-palmitoyl-GPC (P-16:0/16:0)*	-0.175494	0.204329	0.611394
3-methylcytidine	1-(1-enyl-palmitoyl)-GPC (P-16:0)*	-0.0967428	0.486484	0.822031
3-methylcytidine	1-(1-enyl-palmitoyl)-GPE (P-16:0)*	0.0512303	0.71295	0.919457
3-methylcytidine	1-(1-enyl-stearoyl)-2-arachidonoyl-GPE (P-18:0/20:4)*	0.0210029	0.880177	0.970181
3-methylcytidine	1-(1-enyl-stearoyl)-2-linoleoyl-GPE (P-18:0/18:2)*	-0.0936172	0.500739	0.829483
3-methylcytidine	1-(1-enyl-stearoyl)-2-oleoyl-GPE (P-18:0/18:1)	-0.11077	0.425217	0.788328
3-methylcytidine	1-(1-enyl-stearoyl)-GPE (P-18:0)*	0.0324382	0.815874	0.951973
3-methylcytidine	1-arachidonoyl-GPC* (20:4)*	0.0277878	0.841904	0.959631
3-methylcytidine	1-arachidonoyl-GPE (20:4n6)*	0.00956755	0.945258	0.987065
3-methylcytidine	1-arachidonoyl-GPI* (20:4)*	-0.053098	0.70296	0.915997
3-methylcytidine	1-arachidonylglycerol (20:4)	0.025101	0.857022	0.964052
3-methylcytidine	1-carboxyethylisoleucine	0.244199	0.0751496	0.407738
3-methylcytidine	1-carboxyethylleucine	0.318245	0.0190155	0.212605
3-methylcytidine	1-carboxyethylphenylalanine	0.210677	0.126228	0.507191
3-methylcytidine	1-carboxyethyltyrosine	0.287566	0.0349892	0.287008
3-methylcytidine	1-carboxyethylvaline	0.233395	0.0894114	0.43968
3-methylcytidine	1-dihomo-linolenylglycerol (20:3)	-0.0442547	0.750674	0.932147
3-methylcytidine	1-docosahexaenoylglycerol (22:6)	-0.11313	0.41536	0.782271
3-methylcytidine	1-lignoceroyl-GPC (24:0)	-0.263513	0.0541935	0.352142
3-methylcytidine	1-linolenoyl-GPC (18:3)*	-0.119232	0.390482	0.766463
3-methylcytidine	1-linoleoyl-2-arachidonoyl-GPC (18:2/20:4n6)*	-0.113629	0.413291	0.781024
3-methylcytidine	1-linoleoyl-2-arachidonoyl-GPE (18:2/20:4)*	-0.163499	0.237473	0.645626
3-methylcytidine	1-linoleoyl-2-linolenoyl-GPC (18:2/18:3)*	-0.186015	0.178069	0.580497
3-methylcytidine	1-linoleoyl-GPC (18:2)	-0.0886238	0.523951	0.841087
3-methylcytidine	1-linoleoyl-GPE (18:2)*	-0.0323238	0.816512	0.952264
3-methylcytidine	1-linoleoyl-GPG (18:2)*	0.000228706	0.99869	0.999629
3-methylcytidine	1-linoleoyl-GPI* (18:2)*	-0.0525263	0.706013	0.917129
3-methylcytidine	1-linoleoylglycerol (18:2)	0.165279	0.232337	0.640331
3-methylcytidine	1-methyl-4-imidazoleacetate	0.14195	0.305879	0.705713
3-methylcytidine	1-methyl-5-imidazoleacetate	0.198403	0.150382	0.543778
3-methylcytidine	1-methyl-5-imidazolelactate	0.293278	0.0313745	0.272754
3-methylcytidine	1-methylhistidine	0.381139	0.00446288	0.0943754
3-methylcytidine	1-methylnicotinamide	-0.0955231	0.492021	0.824939
3-methylcytidine	1-methylurate	0.091805	0.509102	0.833876
3-methylcytidine	1-methylxanthine	0.189674	0.169533	0.569967
3-methylcytidine	1-myristoyl-2-arachidonoyl-GPC (14:0/20:4)*	-0.0720425	0.604676	0.877684
3-methylcytidine	1-myristoyl-2-palmitoyl-GPC (14:0/16:0)	-0.103223	0.457622	0.807104
3-methylcytidine	1-myristoylglycerol (14:0)	0.000971045	0.99444	0.998682
3-methylcytidine	1-oleoyl-2-arachidonoyl-GPE (18:1/20:4)*	0.0192876	0.8899	0.972976
3-methylcytidine	1-oleoyl-2-docosahexaenoyl-GPC (18:1/22:6)*	-0.0540128	0.698084	0.914282
3-methylcytidine	1-oleoyl-2-linoleoyl-GPE (18:1/18:2)*	-0.110885	0.424736	0.788042
3-methylcytidine	1-oleoyl-GPC (18:1)	-0.125789	0.36476	0.749172
3-methylcytidine	1-oleoyl-GPE (18:1)	0.0546608	0.694638	0.91314
3-methylcytidine	1-oleoyl-GPG (18:1)*	-0.0689994	0.620058	0.883832
3-methylcytidine	1-oleoyl-GPI (18:1)	-0.128571	0.354162	0.741617
3-methylcytidine	1-oleoyl-GPS (18:1)	-0.146958	0.288954	0.691834
3-methylcytidine	1-oleoylglycerol (18:1)	0.0341916	0.806109	0.948958
3-methylcytidine	1-palmitoleoyl-2-linolenoyl-GPC (16:1/18:3)*	-0.0534123	0.701283	0.915363
3-methylcytidine	1-palmitoleoyl-GPC* (16:1)*	-0.0545084	0.695448	0.913415
3-methylcytidine	1-palmitoleoylglycerol (16:1)*	0.0659269	0.635755	0.890211
3-methylcytidine	1-palmitoyl-2-arachidonoyl-GPC (16:0/20:4n6)	0.115764	0.404513	0.775496
3-methylcytidine	1-palmitoyl-2-arachidonoyl-GPE (16:0/20:4)*	0.000952944	0.994543	0.998682
3-methylcytidine	1-palmitoyl-2-arachidonoyl-GPI (16:0/20:4)*	0.0781795	0.574172	0.864512
3-methylcytidine	1-palmitoyl-2-dihomo-linolenoyl-GPC (16:0/20:3n3 or 6)*	-0.118394	0.393848	0.768615
3-methylcytidine	1-palmitoyl-2-docosahexaenoyl-GPC (16:0/22:6)	0.241438	0.0786104	0.41569
3-methylcytidine	1-palmitoyl-2-docosahexaenoyl-GPE (16:0/22:6)*	-0.0176104	0.899422	0.975554
3-methylcytidine	1-palmitoyl-2-linoleoyl-GPC (16:0/18:2)	0.00617507	0.964653	0.991771
3-methylcytidine	1-palmitoyl-2-linoleoyl-GPE (16:0/18:2)	-0.147401	0.287486	0.690507
3-methylcytidine	1-palmitoyl-2-linoleoyl-GPI (16:0/18:2)	0.149345	0.281106	0.685423
3-methylcytidine	1-palmitoyl-2-oleoyl-GPC (16:0/18:1)	-0.0210791	0.879746	0.970057
3-methylcytidine	1-palmitoyl-2-oleoyl-GPE (16:0/18:1)	0.0175342	0.899855	0.975678
3-methylcytidine	1-palmitoyl-2-oleoyl-GPI (16:0/18:1)*	0.0901485	0.516807	0.837665
3-methylcytidine	1-palmitoyl-2-palmitoleoyl-GPC (16:0/16:1)*	-0.0550039	0.692816	0.912424
3-methylcytidine	1-palmitoyl-2-stearoyl-GPC (16:0/18:0)	0.000609884	0.996508	0.999149
3-methylcytidine	1-palmitoyl-2-stearoyl-GPE (16:0/18:0)*	-0.0657733	0.636545	0.890573
3-methylcytidine	1-palmitoyl-GPC (16:0)	0.0402523	0.77259	0.939217
3-methylcytidine	1-palmitoyl-GPE (16:0)	-0.0924355	0.506184	0.83217
3-methylcytidine	1-palmitoyl-GPG (16:0)*	-0.0891193	0.521624	0.840106
3-methylcytidine	1-palmitoyl-GPI* (16:0)	-0.0707465	0.611207	0.880333
3-methylcytidine	1-palmitoylglycerol (16:0)	0.0999447	0.472105	0.814884
3-methylcytidine	1-ribosyl-imidazoleacetate*	-0.0814957	0.557988	0.857438
3-methylcytidine	1-stearoyl-2-arachidonoyl-GPC (18:0/20:4)	0.134708	0.331463	0.72529
3-methylcytidine	1-stearoyl-2-arachidonoyl-GPE (18:0/20:4)	0.0521832	0.707847	0.917733
3-methylcytidine	1-stearoyl-2-arachidonoyl-GPI (18:0/20:4)	0.190703	0.167187	0.566712
3-methylcytidine	1-stearoyl-2-arachidonoyl-GPS (18:0/20:4)	0.0949204	0.494769	0.826306
3-methylcytidine	1-stearoyl-2-docosahexaenoyl-GPC (18:0/22:6)	0.187272	0.1751	0.576668
3-methylcytidine	1-stearoyl-2-docosahexaenoyl-GPE (18:0/22:6)*	0.12758	0.357915	0.744204
3-methylcytidine	1-stearoyl-2-linoleoyl-GPC (18:0/18:2)*	-0.0373554	0.788564	0.944153
3-methylcytidine	1-stearoyl-2-linoleoyl-GPE (18:0/18:2)*	-0.022337	0.872627	0.968224
3-methylcytidine	1-stearoyl-2-linoleoyl-GPI (18:0/18:2)	0.172483	0.212324	0.620079
3-methylcytidine	1-stearoyl-2-oleoyl-GPC (18:0/18:1)	-0.031066	0.823536	0.954386
3-methylcytidine	1-stearoyl-2-oleoyl-GPE (18:0/18:1)	0.120909	0.383803	0.761922
3-methylcytidine	1-stearoyl-2-oleoyl-GPI (18:0/18:1)*	0.0607216	0.662711	0.901098
3-methylcytidine	1-stearoyl-2-oleoyl-GPS (18:0/18:1)	0.0447502	0.747974	0.931389
3-methylcytidine	1-stearoyl-GPC (18:0)	-0.000228706	0.99869	0.999629
3-methylcytidine	1-stearoyl-GPE (18:0)	-0.0784082	0.573049	0.864035
3-methylcytidine	1-stearoyl-GPG (18:0)	-0.06726	0.628925	0.887239
3-methylcytidine	1-stearoyl-GPI (18:0)	-0.0160095	0.908525	0.977994
3-methylcytidine	10-heptadecenoate (17:1n7)	-0.0749014	0.590378	0.871603
3-methylcytidine	10-nonadecenoate (19:1n9)	-0.0353352	0.799756	0.947303
3-methylcytidine	10-undecenoate (11:1n1)	-0.142141	0.305223	0.705066
3-methylcytidine	11-ketoetiocholanolone glucuronide	0.0718296	0.605747	0.878112
3-methylcytidine	11beta-hydroxyandrosterone glucuronide	0.500943	0.000114287	0.00788
3-methylcytidine	11beta-hydroxyetiocholanolone glucuronide*	-0.190856	0.166839	0.566258
3-methylcytidine	12,13-DiHOME	0.0271419	0.845534	0.960732
3-methylcytidine	12-HETE	0.112491	0.418014	0.783817
3-methylcytidine	13-HODE + 9-HODE	0.0485239	0.727511	0.924601
3-methylcytidine	16a-hydroxy DHEA 3-sulfate	0.37931	0.00467416	0.0970389
3-methylcytidine	17alpha-hydroxypregnanolone glucuronide	0.134378	0.332658	0.726292
3-methylcytidine	17alpha-hydroxypregnenolone 3-sulfate	0.144915	0.295783	0.697454
3-methylcytidine	2'-deoxyuridine	-0.0211172	0.87953	0.970057
3-methylcytidine	2'-O-methyluridine	-0.115344	0.406229	0.776557
3-methylcytidine	2,3-dihydroxy-2-methylbutyrate	0.0180682	0.896822	0.97491
3-methylcytidine	2,3-dihydroxy-5-methylthio-4-pentenoate (DMTPA)*	0.178391	0.19684	0.603134
3-methylcytidine	2,3-dihydroxyisovalerate	0.106456	0.443577	0.799158
3-methylcytidine	2,4-di-tert-butylphenol	-0.0854219	0.539112	0.848633
3-methylcytidine	2,6-dihydroxybenzoic acid	0.117136	0.398928	0.771766
3-methylcytidine	2-acetamidophenol sulfate	0.00781712	0.955262	0.989398
3-methylcytidine	2-aminoadipate	0.295794	0.0298842	0.266682
3-methylcytidine	2-aminobutyrate	0.143056	0.302089	0.702472
3-methylcytidine	2-aminoheptanoate	0.115878	0.404046	0.775286
3-methylcytidine	2-aminooctanoate	0.272694	0.0460447	0.326559
3-methylcytidine	2-aminophenol sulfate	-0.018449	0.894659	0.974294
3-methylcytidine	2-arachidonoylglycerol (20:4)	0.0738481	0.595628	0.873899
3-methylcytidine	2-hydroxy-3-methylvalerate	0.423488	0.00141893	0.0458718
3-methylcytidine	2-hydroxy-4-(methylthio)butanoic acid	0.153157	0.268868	0.67509
3-methylcytidine	2-hydroxyarachidate*	0.107301	0.439946	0.796959
3-methylcytidine	2-hydroxybehenate	0.0460462	0.740926	0.929108
3-methylcytidine	2-hydroxybutyrate/2-hydroxyisobutyrate	0.221578	0.107343	0.475316
3-methylcytidine	2-hydroxydecanoate	0.14317	0.301699	0.702267
3-methylcytidine	2-hydroxyglutarate	-0.00789037	0.954843	0.989306
3-methylcytidine	2-hydroxyhippurate (salicylurate)	-0.00167718	0.990397	0.9978
3-methylcytidine	2-hydroxylaurate	0.142789	0.303001	0.703331
3-methylcytidine	2-hydroxynervonate*	-0.0345728	0.80399	0.948313
3-methylcytidine	2-hydroxyoctanoate	0.237435	0.0838488	0.428132
3-methylcytidine	2-hydroxypalmitate	-0.0429587	0.75775	0.934394
3-methylcytidine	2-hydroxyphenylacetate	-0.0405573	0.770914	0.938689
3-methylcytidine	2-hydroxyphytanate*	-0.182851	0.185695	0.589462
3-methylcytidine	2-hydroxysebacate	0.0103815	0.940609	0.986088
3-methylcytidine	2-hydroxystearate	-0.131163	0.344461	0.734683
3-methylcytidine	2-isopropylmalate	0.0281712	0.839752	0.958986
3-methylcytidine	2-keto-3-deoxy-gluconate	-0.112447	0.418197	0.784001
3-methylcytidine	2-ketocaprylate	0.168061	0.224459	0.632473
3-methylcytidine	2-linoleoylglycerol (18:2)	-0.0453991	0.744443	0.930155
3-methylcytidine	2-methoxyhydroquinone sulfate (1)	0.0563521	0.685673	0.909962
3-methylcytidine	2-methoxyhydroquinone sulfate (2)	-0.0323528	0.816351	0.952139
3-methylcytidine	2-methoxyresorcinol sulfate	0.099914	0.472242	0.814884
3-methylcytidine	2-methylbutyrylcarnitine (C5)	0.304561	0.0251444	0.245057
3-methylcytidine	2-methylserine	0.0443013	0.75042	0.932147
3-methylcytidine	2-naphthol sulfate	0.223179	0.104764	0.470482
3-methylcytidine	2-O-methylascorbic acid	0.291944	0.0321896	0.275926
3-methylcytidine	2-oleoylglycerol (18:1)	-0.0566426	0.684137	0.90931
3-methylcytidine	2-oxoarginine*	-0.13791	0.319991	0.716708
3-methylcytidine	2-palmitoleoyl-GPC* (16:1)*	-0.113438	0.41408	0.781552
3-methylcytidine	2-palmitoyl-GPC* (16:0)*	-0.0989918	0.47636	0.816836
3-methylcytidine	2-piperidinone	0.101355	0.465844	0.811361
3-methylcytidine	2-stearoyl-GPE (18:0)*	-0.066363	0.633518	0.88919
3-methylcytidine	21-hydroxypregnenolone disulfate	0.301664	0.0266353	0.252058
3-methylcytidine	21-hydroxypregnenolone monosulfate (1)	0.187759	0.173962	0.575383
3-methylcytidine	2R,3R-dihydroxybutyrate	-0.00396425	0.977304	0.994632
3-methylcytidine	3,4-dihydroxybutyrate	0.0306848	0.825667	0.954905
3-methylcytidine	3,5-dichloro-2,6-dihydroxybenzoic acid	-0.00670872	0.9616	0.991034
3-methylcytidine	3,7-dimethylurate	0.14213	0.30526	0.705114
3-methylcytidine	3-(3-amino-3-carboxypropyl)uridine*	0.109017	0.432627	0.792976
3-methylcytidine	3-(3-hydroxyphenyl)propionate	0.240971	0.0792079	0.417103
3-methylcytidine	3-(3-hydroxyphenyl)propionate sulfate	0.0637449	0.647001	0.894804
3-methylcytidine	3-(4-hydroxyphenyl)lactate (HPLA)	0.243954	0.0754524	0.408401
3-methylcytidine	3-acetylphenol sulfate	0.235938	0.0858778	0.432305
3-methylcytidine	3-amino-2-piperidone	-0.0146753	0.916119	0.979855
3-methylcytidine	3-aminoisobutyrate	-0.103528	0.456287	0.806413
3-methylcytidine	3-bromo-5-chloro-2,6-dihydroxybenzoic acid*	-0.114696	0.408889	0.778239
3-methylcytidine	3-carboxy-4-methyl-5-pentyl-2-furanpropionate (3-CMPFP)	-0.0939221	0.499339	0.828688
3-methylcytidine	3-carboxy-4-methyl-5-propyl-2-furanpropanoate (CMPF)	0.180144	0.192403	0.597558
3-methylcytidine	3-decenoylcarnitine	0.143054	0.302095	0.702472
3-methylcytidine	3-ethylcatechol sulfate (1)	0.169273	0.221086	0.629009
3-methylcytidine	3-formylindole	0.304599	0.0251253	0.244916
3-methylcytidine	3-hydroxy-2-ethylpropionate	0.205226	0.136565	0.523287
3-methylcytidine	3-hydroxy-2-methylpyridine sulfate	-0.00446049	0.974463	0.993968
3-methylcytidine	3-hydroxy-3-methylglutarate	-0.0981913	0.479951	0.818719
3-methylcytidine	3-hydroxyadipate	-0.0269977	0.846345	0.960939
3-methylcytidine	3-hydroxybutyrate (BHBA)	-0.015209	0.91308	0.979072
3-methylcytidine	3-hydroxybutyroylglycine	-0.207986	0.131254	0.514936
3-methylcytidine	3-hydroxydecanoate	-0.0605691	0.663508	0.901451
3-methylcytidine	3-hydroxydecanoylcarnitine	-0.0843927	0.54403	0.850894
3-methylcytidine	3-hydroxydodecanedioate*	-0.114781	0.408541	0.77802
3-methylcytidine	3-hydroxyhexanoate	-0.038842	0.780356	0.941494
3-methylcytidine	3-hydroxyhexanoylcarnitine (1)	0.131337	0.343815	0.73422
3-methylcytidine	3-hydroxyhippurate	0.0838972	0.546406	0.851808
3-methylcytidine	3-hydroxyhippurate sulfate	0.00305529	0.982507	0.995904
3-methylcytidine	3-hydroxyisobutyrate	0.145953	0.292302	0.694559
3-methylcytidine	3-hydroxylaurate	-0.0681164	0.624553	0.885518
3-methylcytidine	3-hydroxyoctanoate	-0.0040786	0.976649	0.994456
3-methylcytidine	3-hydroxyoctanoylcarnitine (1)	-0.00251577	0.985595	0.99661
3-methylcytidine	3-hydroxyoctanoylcarnitine (2)	-0.0546227	0.694841	0.91314
3-methylcytidine	3-hydroxyoleoylcarnitine	-0.0802139	0.564218	0.860212
3-methylcytidine	3-hydroxypyridine sulfate	0.0396806	0.775735	0.940027
3-methylcytidine	3-hydroxystachydrine*	0.140708	0.310175	0.70909
3-methylcytidine	3-indoleglyoxylic acid	0.161429	0.243548	0.651566
3-methylcytidine	3-indoxyl sulfate	-0.0964379	0.487865	0.822839
3-methylcytidine	3-methoxycatechol sulfate (1)	0.12251	0.37749	0.757661
3-methylcytidine	3-methoxycatechol sulfate (2)	-0.206639	0.133826	0.51891
3-methylcytidine	3-methoxytyramine sulfate	0.00245536	0.985941	0.996714
3-methylcytidine	3-methoxytyrosine	0.0461606	0.740305	0.928813
3-methylcytidine	3-methyl catechol sulfate (1)	0.0942652	0.497766	0.82771
3-methylcytidine	3-methyl-2-oxobutyrate	0.34973	0.00953438	0.146243
3-methylcytidine	3-methyl-2-oxovalerate	0.428329	0.00123278	0.0418068
3-methylcytidine	3-methyladipate	-0.00179345	0.989731	0.997606
3-methylglutaconate	Liver fat (%)	0.0478387	0.731213	0.9258
3-methylglutaconate	Sodium (mmol/L)	0.242926	0.0767302	0.411259
3-methylglutaconate	Potassium (mmol/L)	0.169428	0.220657	0.628588
3-methylglutaconate	Creatinine (mg/dL)	0.272308	0.0463663	0.327633
3-methylglutaconate	Urea (BUN) (mg/dL)	0.484436	0.000205755	0.0120911
3-methylglutaconate	Uric acid (mg/dL)	-0.0261271	0.851242	0.962408
3-methylglutaconate	ALT (IU/L)	-0.031961	0.818537	0.952856
3-methylglutaconate	AST (IU/L)	0.0173359	0.900982	0.97592
3-methylglutaconate	GGT (U/L)	-0.0362652	0.794599	0.945871
3-methylglutaconate	Alkaline phosphatase (IU/L)	-0.0787246	0.571497	0.863456
3-methylglutaconate	Total Bilirubin (mg/dL)	0.146175	0.29156	0.693996
3-methylglutaconate	Albumin (g/dL)	-0.116508	0.40148	0.773429
3-methylglutaconate	Creatine Kinase (U/L)	0.100465	0.469789	0.813507
3-methylglutaconate	Total cholesterol (mg/dL)	0.230444	0.0936537	0.448581
3-methylglutaconate	High Density Lipoprotein (mg/dL)	0.220364	0.109332	0.478752
3-methylglutaconate	Low Density Lipoprotein (mg/dL)	0.172907	0.211186	0.619038
3-methylglutaconate	Triglycerides (mg/dL)	0.0974912	0.483102	0.820329
3-methylglutaconate	Glucose (mg/dL)	0.178943	0.195435	0.601343
3-methylglutaconate	Insulin (mg/dL)	-0.113337	0.4145	0.781762
3-methylglutaconate	Weight (kg)	-0.0538635	0.69888	0.914601
3-methylglutaconate	Body mass index (kg/m2)	0.0127716	0.926968	0.982769
3-methylglutaconate	Heart rate (bpm)	-0.0883796	0.5251	0.841762
3-methylglutaconate	Systolic blood pressure (mmHg)	0.160773	0.245493	0.653537
3-methylglutaconate	Diastolic blood pressure (mmHg)	0.229358	0.0952533	0.451641
3-methylglutaconate	Waist circumference (cm)	0.177161	0.199995	0.606571
3-methylglutaconate	Hip circumference (cm)	0.143738	0.299764	0.700585
3-methylglutaconate	Trunk fat mass (kg/m2)	0.0939925	0.499016	0.82848
3-methylglutaconate	Trunk fat free mass (kg/m2)	-0.110552	0.426135	0.788978
3-methylglutaconate	Trunk total body water (%)	-0.149357	0.281069	0.685382
3-methylglutaconate	Left arm fat mass (kg/m2)	0.0995208	0.473995	0.815593
3-methylglutaconate	Left arm fat free mass (kg/m2)	-0.0754754	0.587525	0.870299
3-methylglutaconate	Left arm total body water (%)	-0.149357	0.281069	0.685382
3-methylglutaconate	Right arm fat mass (kg/m2)	0.103927	0.454543	0.805337
3-methylglutaconate	Right arm fat free mass (kg/m2)	-0.0879153	0.527288	0.842908
3-methylglutaconate	Right arm total body water (%)	-0.149357	0.281069	0.685382
3-methylglutaconate	Left leg fat mass (kg/m2)	0.14243	0.304233	0.704174
3-methylglutaconate	Left leg fat free mass (kg/m2)	-0.193755	0.160369	0.557992
3-methylglutaconate	Left leg total body water (%)	-0.149357	0.281069	0.685382
3-methylglutaconate	Right leg fat mass (kg/m2)	0.179873	0.193084	0.598317
3-methylglutaconate	Right leg fat free mass (kg/m2)	-0.194866	0.157938	0.554602
3-methylglutaconate	Right leg total body water (%)	-0.149357	0.281069	0.685382
3-methylglutaconate	(14 or 15)-methylpalmitate (a17:0 or i17:0)	0.182542	0.186451	0.590304
3-methylglutaconate	(16 or 17)-methylstearate (a19:0 or i19:0)	0.0343434	0.805265	0.948659
3-methylglutaconate	(2 or 3)-decenoate (10:1n7 or n8)	-0.204727	0.137543	0.524624
3-methylglutaconate	(N(1) + N(8))-acetylspermidine	0.18422	0.182367	0.585542
3-methylglutaconate	(S)-3-hydroxybutyrylcarnitine	0.22592	0.100459	0.46198
3-methylglutaconate	1,2,3-benzenetriol sulfate (2)	-0.17854	0.196459	0.60275
3-methylglutaconate	1,2-dilinoleoyl-GPC (18:2/18:2)	-0.0854202	0.53912	0.848633
3-methylglutaconate	1,2-dilinoleoyl-GPE (18:2/18:2)*	-0.088252	0.5257	0.842014
3-methylglutaconate	1,2-dipalmitoyl-GPC (16:0/16:0)	0.186354	0.177264	0.579437
3-methylglutaconate	1,3,7-trimethylurate	0.172856	0.211323	0.619082
3-methylglutaconate	1,3-dimethylurate	0.136385	0.325422	0.720706
3-methylglutaconate	1,5-anhydroglucitol (1,5-AG)	-0.0518773	0.709484	0.918342
3-methylglutaconate	1,7-dimethylurate	0.219211	0.111247	0.482063
3-methylglutaconate	1-(1-enyl-oleoyl)-GPE (P-18:1)*	0.324109	0.0168068	0.199562
3-methylglutaconate	1-(1-enyl-palmitoyl)-2-arachidonoyl-GPC (P-16:0/20:4)*	0.0819897	0.555596	0.856253
3-methylglutaconate	1-(1-enyl-palmitoyl)-2-arachidonoyl-GPE (P-16:0/20:4)*	0.132304	0.340243	0.731728
3-methylglutaconate	1-(1-enyl-palmitoyl)-2-linoleoyl-GPC (P-16:0/18:2)*	-0.0928149	0.504433	0.831375
3-methylglutaconate	1-(1-enyl-palmitoyl)-2-linoleoyl-GPE (P-16:0/18:2)*	-0.104707	0.451143	0.803452
3-methylglutaconate	1-(1-enyl-palmitoyl)-2-oleoyl-GPC (P-16:0/18:1)*	0.0967029	0.486665	0.82206
3-methylglutaconate	1-(1-enyl-palmitoyl)-2-oleoyl-GPE (P-16:0/18:1)*	0.153116	0.268997	0.675141
3-methylglutaconate	1-(1-enyl-palmitoyl)-2-palmitoleoyl-GPC (P-16:0/16:1)*	0.0729941	0.5999	0.875646
3-methylglutaconate	1-(1-enyl-palmitoyl)-2-palmitoyl-GPC (P-16:0/16:0)*	0.0238994	0.8638	0.965818
3-methylglutaconate	1-(1-enyl-palmitoyl)-GPC (P-16:0)*	0.130856	0.345603	0.735477
3-methylglutaconate	1-(1-enyl-palmitoyl)-GPE (P-16:0)*	0.23583	0.0860255	0.432566
3-methylglutaconate	1-(1-enyl-stearoyl)-2-arachidonoyl-GPE (P-18:0/20:4)*	0.261826	0.0558109	0.356965
3-methylglutaconate	1-(1-enyl-stearoyl)-2-linoleoyl-GPE (P-18:0/18:2)*	0.0494378	0.722583	0.92303
3-methylglutaconate	1-(1-enyl-stearoyl)-2-oleoyl-GPE (P-18:0/18:1)	0.229045	0.095718	0.452588
3-methylglutaconate	1-(1-enyl-stearoyl)-GPE (P-18:0)*	0.291328	0.0325715	0.277493
3-methylglutaconate	1-arachidonoyl-GPC* (20:4)*	0.22996	0.0943638	0.449842
3-methylglutaconate	1-arachidonoyl-GPE (20:4n6)*	0.175224	0.205037	0.612079
3-methylglutaconate	1-arachidonoyl-GPI* (20:4)*	0.24757	0.0710897	0.397741
3-methylglutaconate	1-arachidonylglycerol (20:4)	0.235377	0.0866476	0.433914
3-methylglutaconate	1-carboxyethylisoleucine	-0.0745472	0.592141	0.872484
3-methylglutaconate	1-carboxyethylleucine	0.0258815	0.852625	0.962846
3-methylglutaconate	1-carboxyethylphenylalanine	-0.0294645	0.832499	0.956825
3-methylglutaconate	1-carboxyethyltyrosine	-0.113705	0.412976	0.780846
3-methylglutaconate	1-carboxyethylvaline	0.0668954	0.63079	0.887964
3-methylglutaconate	1-dihomo-linolenylglycerol (20:3)	0.264723	0.0530573	0.34848
3-methylglutaconate	1-docosahexaenoylglycerol (22:6)	0.231837	0.0916314	0.444338
3-methylglutaconate	1-lignoceroyl-GPC (24:0)	0.107073	0.440927	0.797506
3-methylglutaconate	1-linolenoyl-GPC (18:3)*	0.0761197	0.584331	0.868855
3-methylglutaconate	1-linoleoyl-2-arachidonoyl-GPC (18:2/20:4n6)*	0.121936	0.379747	0.759151
3-methylglutaconate	1-linoleoyl-2-arachidonoyl-GPE (18:2/20:4)*	0.0815385	0.557781	0.857287
3-methylglutaconate	1-linoleoyl-2-linolenoyl-GPC (18:2/18:3)*	-0.0258815	0.852625	0.962846
3-methylglutaconate	1-linoleoyl-GPC (18:2)	0.00789022	0.954844	0.989306
3-methylglutaconate	1-linoleoyl-GPE (18:2)*	-0.103335	0.45713	0.806739
3-methylglutaconate	1-linoleoyl-GPG (18:2)*	-0.223328	0.104527	0.470038
3-methylglutaconate	1-linoleoyl-GPI* (18:2)*	-0.0414332	0.766105	0.936979
3-methylglutaconate	1-linoleoylglycerol (18:2)	0.177435	0.19929	0.605694
3-methylglutaconate	1-methyl-4-imidazoleacetate	0.46842	0.000354024	0.0178303
3-methylglutaconate	1-methyl-5-imidazoleacetate	-0.00590814	0.96618	0.992049
3-methylglutaconate	1-methyl-5-imidazolelactate	-0.00956737	0.945259	0.987065
3-methylglutaconate	1-methylhistidine	0.253516	0.0643552	0.380746
3-methylglutaconate	1-methylnicotinamide	0.221193	0.107972	0.476311
3-methylglutaconate	1-methylurate	0.0796416	0.56701	0.861384
3-methylglutaconate	1-methylxanthine	-0.00842386	0.951793	0.988623
3-methylglutaconate	1-myristoyl-2-arachidonoyl-GPC (14:0/20:4)*	0.127883	0.356767	0.743466
3-methylglutaconate	1-myristoyl-2-palmitoyl-GPC (14:0/16:0)	0.106613	0.442901	0.798707
3-methylglutaconate	1-myristoylglycerol (14:0)	0.242446	0.0773326	0.412699
3-methylglutaconate	1-oleoyl-2-arachidonoyl-GPE (18:1/20:4)*	0.286221	0.0358887	0.290345
3-methylglutaconate	1-oleoyl-2-docosahexaenoyl-GPC (18:1/22:6)*	0.200457	0.146117	0.537391
3-methylglutaconate	1-oleoyl-2-linoleoyl-GPE (18:1/18:2)*	0.102725	0.459804	0.808105
3-methylglutaconate	1-oleoyl-GPC (18:1)	0.199009	0.149114	0.542119
3-methylglutaconate	1-oleoyl-GPE (18:1)	-0.0222222	0.873277	0.968363
3-methylglutaconate	1-oleoyl-GPG (18:1)*	-0.180745	0.190899	0.595754
3-methylglutaconate	1-oleoyl-GPI (18:1)	0.167219	0.226822	0.634969
3-methylglutaconate	1-oleoyl-GPS (18:1)	0.126503	0.36202	0.747072
3-methylglutaconate	1-oleoylglycerol (18:1)	0.139318	0.315028	0.712776
3-methylglutaconate	1-palmitoleoyl-2-linolenoyl-GPC (16:1/18:3)*	0.0269156	0.846806	0.961049
3-methylglutaconate	1-palmitoleoyl-GPC* (16:1)*	0.137945	0.319865	0.7165
3-methylglutaconate	1-palmitoleoylglycerol (16:1)*	0.232608	0.0905271	0.44202
3-methylglutaconate	1-palmitoyl-2-arachidonoyl-GPC (16:0/20:4n6)	0.229503	0.095039	0.451218
3-methylglutaconate	1-palmitoyl-2-arachidonoyl-GPE (16:0/20:4)*	0.272727	0.0460174	0.326395
3-methylglutaconate	1-palmitoyl-2-arachidonoyl-GPI (16:0/20:4)*	0.0964742	0.487701	0.822654
3-methylglutaconate	1-palmitoyl-2-dihomo-linolenoyl-GPC (16:0/20:3n3 or 6)*	0.0575948	0.679113	0.907435
3-methylglutaconate	1-palmitoyl-2-docosahexaenoyl-GPC (16:0/22:6)	0.0731466	0.599136	0.875351
3-methylglutaconate	1-palmitoyl-2-docosahexaenoyl-GPE (16:0/22:6)*	0.155174	0.262537	0.669577
3-methylglutaconate	1-palmitoyl-2-linoleoyl-GPC (16:0/18:2)	0.0601868	0.665506	0.902244
3-methylglutaconate	1-palmitoyl-2-linoleoyl-GPE (16:0/18:2)	0.0989899	0.476369	0.816836
3-methylglutaconate	1-palmitoyl-2-linoleoyl-GPI (16:0/18:2)	-0.104479	0.452138	0.804053
3-methylglutaconate	1-palmitoyl-2-oleoyl-GPC (16:0/18:1)	0.216695	0.115514	0.489366
3-methylglutaconate	1-palmitoyl-2-oleoyl-GPE (16:0/18:1)	0.13604	0.326661	0.721606
3-methylglutaconate	1-palmitoyl-2-oleoyl-GPI (16:0/18:1)*	0.155479	0.261589	0.668668
3-methylglutaconate	1-palmitoyl-2-palmitoleoyl-GPC (16:0/16:1)*	0.140842	0.309709	0.708667
3-methylglutaconate	1-palmitoyl-2-stearoyl-GPC (16:0/18:0)	0.187726	0.174038	0.575383
3-methylglutaconate	1-palmitoyl-2-stearoyl-GPE (16:0/18:0)*	0.309153	0.0229249	0.234039
3-methylglutaconate	1-palmitoyl-GPC (16:0)	0.131084	0.344753	0.734899
3-methylglutaconate	1-palmitoyl-GPE (16:0)	0.176977	0.20047	0.606993
3-methylglutaconate	1-palmitoyl-GPG (16:0)*	-0.0201639	0.884931	0.971448
3-methylglutaconate	1-palmitoyl-GPI* (16:0)	0.177511	0.199094	0.605486
3-methylglutaconate	1-palmitoylglycerol (16:0)	0.121555	0.381249	0.760224
3-methylglutaconate	1-ribosyl-imidazoleacetate*	0.302459	0.0262191	0.250109
3-methylglutaconate	1-stearoyl-2-arachidonoyl-GPC (18:0/20:4)	0.202744	0.141475	0.530713
3-methylglutaconate	1-stearoyl-2-arachidonoyl-GPE (18:0/20:4)	0.25931	0.0582949	0.364054
3-methylglutaconate	1-stearoyl-2-arachidonoyl-GPI (18:0/20:4)	0.228435	0.0966292	0.454511
3-methylglutaconate	1-stearoyl-2-arachidonoyl-GPS (18:0/20:4)	0.143598	0.300243	0.701043
3-methylglutaconate	1-stearoyl-2-docosahexaenoyl-GPC (18:0/22:6)	0.0677339	0.626504	0.886184
3-methylglutaconate	1-stearoyl-2-docosahexaenoyl-GPE (18:0/22:6)*	0.157233	0.256181	0.663721
3-methylglutaconate	1-stearoyl-2-linoleoyl-GPC (18:0/18:2)*	0.0527158	0.705	0.916687
3-methylglutaconate	1-stearoyl-2-linoleoyl-GPE (18:0/18:2)*	0.141528	0.307334	0.706764
3-methylglutaconate	1-stearoyl-2-linoleoyl-GPI (18:0/18:2)	0.0655232	0.63783	0.891139
3-methylglutaconate	1-stearoyl-2-oleoyl-GPC (18:0/18:1)	0.246198	0.0727208	0.401772
3-methylglutaconate	1-stearoyl-2-oleoyl-GPE (18:0/18:1)	0.109358	0.43118	0.792057
3-methylglutaconate	1-stearoyl-2-oleoyl-GPI (18:0/18:1)*	0.177968	0.19792	0.604119
3-methylglutaconate	1-stearoyl-2-oleoyl-GPS (18:0/18:1)	0.214866	0.118695	0.494764
3-methylglutaconate	1-stearoyl-GPC (18:0)	0.185668	0.178893	0.581426
3-methylglutaconate	1-stearoyl-GPE (18:0)	0.244368	0.0749417	0.407156
3-methylglutaconate	1-stearoyl-GPG (18:0)	0.180907	0.190496	0.595244
3-methylglutaconate	1-stearoyl-GPI (18:0)	0.164399	0.234867	0.642843
3-methylglutaconate	10-heptadecenoate (17:1n7)	0.268001	0.0500754	0.339023
3-methylglutaconate	10-nonadecenoate (19:1n9)	0.23118	0.0925813	0.446202
3-methylglutaconate	10-undecenoate (11:1n1)	0.0182581	0.895744	0.974582
3-methylglutaconate	11-ketoetiocholanolone glucuronide	-0.0261089	0.851345	0.962414
3-methylglutaconate	11beta-hydroxyandrosterone glucuronide	-0.00827139	0.952665	0.98882
3-methylglutaconate	11beta-hydroxyetiocholanolone glucuronide*	0.0150422	0.91403	0.979388
3-methylglutaconate	12,13-DiHOME	-0.157245	0.256144	0.663721
3-methylglutaconate	12-HETE	0.133514	0.335806	0.728756
3-methylglutaconate	13-HODE + 9-HODE	-0.0861826	0.535491	0.8469
3-methylglutaconate	16a-hydroxy DHEA 3-sulfate	-0.0646846	0.642148	0.892879
3-methylglutaconate	17alpha-hydroxypregnanolone glucuronide	-0.104968	0.450011	0.802912
3-methylglutaconate	17alpha-hydroxypregnenolone 3-sulfate	-0.250732	0.0674421	0.388778
3-methylglutaconate	2'-deoxyuridine	-0.154412	0.264917	0.67145
3-methylglutaconate	2'-O-methyluridine	0.387764	0.00376644	0.0851721
3-methylglutaconate	2,3-dihydroxy-2-methylbutyrate	-0.022985	0.868964	0.967212
3-methylglutaconate	2,3-dihydroxy-5-methylthio-4-pentenoate (DMTPA)*	0.47894	0.000248617	0.0138658
3-methylglutaconate	2,3-dihydroxyisovalerate	0.203949	0.139076	0.527091
3-methylglutaconate	2,4-di-tert-butylphenol	0.281799	0.0389817	0.30212
3-methylglutaconate	2,6-dihydroxybenzoic acid	-0.00255384	0.985377	0.996485
3-methylglutaconate	2-acetamidophenol sulfate	-0.035653	0.797993	0.946876
3-methylglutaconate	2-aminoadipate	-0.0397561	0.77532	0.939938
3-methylglutaconate	2-aminobutyrate	0.234458	0.087921	0.436492
3-methylglutaconate	2-aminoheptanoate	-0.121631	0.380949	0.759982
3-methylglutaconate	2-aminooctanoate	-0.0544692	0.695657	0.913415
3-methylglutaconate	2-aminophenol sulfate	-0.0814561	0.558181	0.857438
3-methylglutaconate	2-arachidonoylglycerol (20:4)	0.0314826	0.821208	0.953673
3-methylglutaconate	2-hydroxy-3-methylvalerate	-0.124605	0.369328	0.752184
3-methylglutaconate	2-hydroxy-4-(methylthio)butanoic acid	-0.0142176	0.918726	0.980615
3-methylglutaconate	2-hydroxyarachidate*	-0.0419668	0.763179	0.936076
3-methylglutaconate	2-hydroxybehenate	0.328378	0.0153397	0.190086
3-methylglutaconate	2-hydroxybutyrate/2-hydroxyisobutyrate	0.101201	0.466527	0.811737
3-methylglutaconate	2-hydroxydecanoate	0.0991424	0.475686	0.816473
3-methylglutaconate	2-hydroxyglutarate	0.00613684	0.964871	0.991771
3-methylglutaconate	2-hydroxyhippurate (salicylurate)	0.358186	0.00782803	0.130649
3-methylglutaconate	2-hydroxylaurate	-0.0823709	0.553754	0.855394
3-methylglutaconate	2-hydroxynervonate*	0.231561	0.0920297	0.445054
3-methylglutaconate	2-hydroxyoctanoate	-0.0633124	0.649239	0.895744
3-methylglutaconate	2-hydroxypalmitate	0.166838	0.227898	0.636037
3-methylglutaconate	2-hydroxyphenylacetate	0.429312	0.00119778	0.041003
3-methylglutaconate	2-hydroxyphytanate*	0.192453	0.163253	0.561973
3-methylglutaconate	2-hydroxysebacate	0.0206442	0.882209	0.970748
3-methylglutaconate	2-hydroxystearate	0.214942	0.118561	0.494545
3-methylglutaconate	2-isopropylmalate	0.0564556	0.685126	0.909646
3-methylglutaconate	2-keto-3-deoxy-gluconate	0.446693	0.000709358	0.0289672
3-methylglutaconate	2-ketocaprylate	-0.0187917	0.892714	0.973699
3-methylglutaconate	2-linoleoylglycerol (18:2)	0.0834016	0.548786	0.853135
3-methylglutaconate	2-methoxyhydroquinone sulfate (1)	-0.061276	0.659819	0.899924
3-methylglutaconate	2-methoxyhydroquinone sulfate (2)	0.00900482	0.948473	0.987923
3-methylglutaconate	2-methoxyresorcinol sulfate	-0.0947755	0.495432	0.826638
3-methylglutaconate	2-methylbutyrylcarnitine (C5)	0.201982	0.14301	0.533042
3-methylglutaconate	2-methylserine	0.232291	0.09098	0.442993
3-methylglutaconate	2-naphthol sulfate	0.0180294	0.897042	0.97491
3-methylglutaconate	2-O-methylascorbic acid	0.312369	0.0214711	0.226404
3-methylglutaconate	2-oleoylglycerol (18:1)	0.237628	0.0835912	0.427653
3-methylglutaconate	2-oxoarginine*	0.010101	0.94221	0.98643
3-methylglutaconate	2-palmitoleoyl-GPC* (16:1)*	0.061254	0.659934	0.899924
3-methylglutaconate	2-palmitoyl-GPC* (16:0)*	0.180484	0.191551	0.596492
3-methylglutaconate	2-piperidinone	-0.0460072	0.741138	0.929108
3-methylglutaconate	2-stearoyl-GPE (18:0)*	0.190623	0.167368	0.566893
3-methylglutaconate	21-hydroxypregnenolone disulfate	-0.175071	0.205438	0.612564
3-methylglutaconate	21-hydroxypregnenolone monosulfate (1)	-0.274266	0.0447555	0.32233
3-methylglutaconate	2R,3R-dihydroxybutyrate	0.239947	0.080531	0.420002
3-methylglutaconate	3,4-dihydroxybutyrate	0.332952	0.0138908	0.179971
3-methylglutaconate	3,5-dichloro-2,6-dihydroxybenzoic acid	0.228054	0.0972021	0.45576
3-methylglutaconate	3,7-dimethylurate	0.209938	0.127594	0.509543
3-methylglutaconate	3-(3-amino-3-carboxypropyl)uridine*	0.412007	0.00196458	0.056677
3-methylglutaconate	3-(3-hydroxyphenyl)propionate	0.17419	0.207764	0.615084
3-methylglutaconate	3-(3-hydroxyphenyl)propionate sulfate	0.235471	0.0865181	0.433733
3-methylglutaconate	3-(4-hydroxyphenyl)lactate (HPLA)	-0.0354869	0.798914	0.947128
3-methylglutaconate	3-acetylphenol sulfate	-0.0198786	0.886548	0.971964
3-methylglutaconate	3-amino-2-piperidone	0.381285	0.00444648	0.0941509
3-methylglutaconate	3-aminoisobutyrate	0.359863	0.00752313	0.127696
3-methylglutaconate	3-bromo-5-chloro-2,6-dihydroxybenzoic acid*	0.198323	0.15055	0.544009
3-methylglutaconate	3-carboxy-4-methyl-5-pentyl-2-furanpropionate (3-CMPFP)	0.139013	0.316099	0.713598
3-methylglutaconate	3-carboxy-4-methyl-5-propyl-2-furanpropanoate (CMPF)	0.0908329	0.513617	0.83606
3-methylglutaconate	3-decenoylcarnitine	-0.0790568	0.569869	0.862805
3-methylglutaconate	3-ethylcatechol sulfate (1)	0.0263041	0.850246	0.962181
3-methylglutaconate	3-formylindole	-0.0903755	0.515748	0.837107
3-methylglutaconate	3-hydroxy-2-ethylpropionate	0.0975415	0.482876	0.820133
3-methylglutaconate	3-hydroxy-2-methylpyridine sulfate	-0.189074	0.170912	0.571548
3-methylglutaconate	3-hydroxy-3-methylglutarate	0.148847	0.282732	0.686754
3-methylglutaconate	3-hydroxyadipate	0.10101	0.467369	0.812254
3-methylglutaconate	3-hydroxybutyrate (BHBA)	0.148923	0.282483	0.686596
3-methylglutaconate	3-hydroxybutyroylglycine	0.371174	0.00572375	0.109259
3-methylglutaconate	3-hydroxydecanoate	-0.100362	0.470247	0.813657
3-methylglutaconate	3-hydroxydecanoylcarnitine	-0.000114351	0.999345	0.999748
3-methylglutaconate	3-hydroxydodecanedioate*	0.116801	0.400287	0.772614
3-methylglutaconate	3-hydroxyhexanoate	0.103869	0.454796	0.805465
3-methylglutaconate	3-hydroxyhexanoylcarnitine (1)	0.214145	0.119965	0.496948
3-methylglutaconate	3-hydroxyhippurate	0.188107	0.17315	0.574253
3-methylglutaconate	3-hydroxyhippurate sulfate	0.22573	0.100753	0.462626
3-methylglutaconate	3-hydroxyisobutyrate	0.107681	0.438322	0.796099
3-methylglutaconate	3-hydroxylaurate	-0.0938822	0.499522	0.828702
3-methylglutaconate	3-hydroxyoctanoate	0.0058319	0.966616	0.992132
3-methylglutaconate	3-hydroxyoctanoylcarnitine (1)	0.114237	0.410781	0.779466
3-methylglutaconate	3-hydroxyoctanoylcarnitine (2)	0.0909091	0.513262	0.8359
3-methylglutaconate	3-hydroxyoleoylcarnitine	0.229031	0.0957392	0.452668
3-methylglutaconate	3-hydroxypyridine sulfate	-0.0352582	0.800183	0.947466
3-methylglutaconate	3-hydroxystachydrine*	-0.0336702	0.80901	0.949871
3-methylglutaconate	3-indoleglyoxylic acid	-0.012388	0.929156	0.983366
3-methylglutaconate	3-indoxyl sulfate	0.16943	0.220651	0.628578
3-methylglutaconate	3-methoxycatechol sulfate (1)	0.000266819	0.998472	0.999502
3-methylglutaconate	3-methoxycatechol sulfate (2)	-0.0474527	0.733301	0.926474
3-methylglutaconate	3-methoxytyramine sulfate	0.170352	0.218114	0.6258
3-methylglutaconate	3-methoxytyrosine	0.192377	0.163423	0.562177
3-methylglutaconate	3-methyl catechol sulfate (1)	-0.00728035	0.958331	0.990135
3-methylglutaconate	3-methyl-2-oxobutyrate	-0.23987	0.0806302	0.420227
3-methylglutaconate	3-methyl-2-oxovalerate	-0.232628	0.0904989	0.441922
3-methylglutaconate	3-methyladipate	0.181669	0.188603	0.593176
3-methylglutaconate	3-methylcytidine	-0.151594	0.273841	0.67935
3-methylglutarylcarnitine (2)	Liver fat (%)	0.203133	0.140697	0.52958
3-methylglutarylcarnitine (2)	Sodium (mmol/L)	0.126815	0.36083	0.746317
3-methylglutarylcarnitine (2)	Potassium (mmol/L)	0.131252	0.344131	0.734489
3-methylglutarylcarnitine (2)	Creatinine (mg/dL)	0.180407	0.191744	0.5967
3-methylglutarylcarnitine (2)	Urea (BUN) (mg/dL)	0.146197	0.291488	0.693975
3-methylglutarylcarnitine (2)	Uric acid (mg/dL)	0.103326	0.45717	0.806789
3-methylglutarylcarnitine (2)	ALT (IU/L)	0.0121665	0.93042	0.983644
3-methylglutarylcarnitine (2)	AST (IU/L)	0.0580924	0.676493	0.906483
3-methylglutarylcarnitine (2)	GGT (U/L)	-0.0166644	0.904799	0.976973
3-methylglutarylcarnitine (2)	Alkaline phosphatase (IU/L)	0.0603402	0.664704	0.901864
3-methylglutarylcarnitine (2)	Total Bilirubin (mg/dL)	-0.0484708	0.727798	0.924738
3-methylglutarylcarnitine (2)	Albumin (g/dL)	-0.103038	0.458433	0.80742
3-methylglutarylcarnitine (2)	Creatine Kinase (U/L)	0.00327894	0.981226	0.995589
3-methylglutarylcarnitine (2)	Total cholesterol (mg/dL)	0.226174	0.100066	0.461349
3-methylglutarylcarnitine (2)	High Density Lipoprotein (mg/dL)	-0.0288677	0.835844	0.957852
3-methylglutarylcarnitine (2)	Low Density Lipoprotein (mg/dL)	0.229259	0.0954004	0.451994
3-methylglutarylcarnitine (2)	Triglycerides (mg/dL)	0.131615	0.342786	0.733516
3-methylglutarylcarnitine (2)	Glucose (mg/dL)	0.0642134	0.644579	0.893853
3-methylglutarylcarnitine (2)	Insulin (mg/dL)	-0.0120847	0.930887	0.983745
3-methylglutarylcarnitine (2)	Weight (kg)	-0.0678916	0.625699	0.885924
3-methylglutarylcarnitine (2)	Body mass index (kg/m2)	0.00213496	0.987776	0.997244
3-methylglutarylcarnitine (2)	Heart rate (bpm)	-0.215712	0.117216	0.492323
3-methylglutarylcarnitine (2)	Systolic blood pressure (mmHg)	0.0748192	0.590787	0.871849
3-methylglutarylcarnitine (2)	Diastolic blood pressure (mmHg)	0.176828	0.200854	0.607406
3-methylglutarylcarnitine (2)	Waist circumference (cm)	0.0951273	0.493825	0.825768
3-methylglutarylcarnitine (2)	Hip circumference (cm)	0.201631	0.143721	0.534152
3-methylglutarylcarnitine (2)	Trunk fat mass (kg/m2)	0.0292845	0.833507	0.957137
3-methylglutarylcarnitine (2)	Trunk fat free mass (kg/m2)	-0.110933	0.424532	0.787968
3-methylglutarylcarnitine (2)	Trunk total body water (%)	-0.110436	0.426626	0.789235
3-methylglutarylcarnitine (2)	Left arm fat mass (kg/m2)	0.00905429	0.94819	0.987811
3-methylglutarylcarnitine (2)	Left arm fat free mass (kg/m2)	-0.0726503	0.601623	0.876432
3-methylglutarylcarnitine (2)	Left arm total body water (%)	-0.110436	0.426626	0.789235
3-methylglutarylcarnitine (2)	Right arm fat mass (kg/m2)	-0.00657911	0.962341	0.991222
3-methylglutarylcarnitine (2)	Right arm fat free mass (kg/m2)	-0.092462	0.506062	0.83217
3-methylglutarylcarnitine (2)	Right arm total body water (%)	-0.110436	0.426626	0.789235
3-methylglutarylcarnitine (2)	Left leg fat mass (kg/m2)	0.0469426	0.736064	0.927439
3-methylglutarylcarnitine (2)	Left leg fat free mass (kg/m2)	-0.163313	0.238016	0.646158
3-methylglutarylcarnitine (2)	Left leg total body water (%)	-0.110436	0.426626	0.789235
3-methylglutarylcarnitine (2)	Right leg fat mass (kg/m2)	0.0469417	0.736068	0.927439
3-methylglutarylcarnitine (2)	Right leg fat free mass (kg/m2)	-0.153864	0.266638	0.672998
3-methylglutarylcarnitine (2)	Right leg total body water (%)	-0.110436	0.426626	0.789235
3-methylglutarylcarnitine (2)	(14 or 15)-methylpalmitate (a17:0 or i17:0)	0.152811	0.269963	0.675932
3-methylglutarylcarnitine (2)	(16 or 17)-methylstearate (a19:0 or i19:0)	0.110654	0.425707	0.788559
3-methylglutarylcarnitine (2)	(2 or 3)-decenoate (10:1n7 or n8)	0.0104822	0.940034	0.985924
3-methylglutarylcarnitine (2)	(N(1) + N(8))-acetylspermidine	0.36802	0.00618299	0.114337
3-methylglutarylcarnitine (2)	(S)-3-hydroxybutyrylcarnitine	0.103335	0.45713	0.806739
3-methylglutarylcarnitine (2)	1,2,3-benzenetriol sulfate (2)	-0.0734537	0.597599	0.874722
3-methylglutarylcarnitine (2)	1,2-dilinoleoyl-GPC (18:2/18:2)	-0.133753	0.334935	0.728071
3-methylglutarylcarnitine (2)	1,2-dilinoleoyl-GPE (18:2/18:2)*	-0.117618	0.396975	0.770503
3-methylglutarylcarnitine (2)	1,2-dipalmitoyl-GPC (16:0/16:0)	0.0595007	0.669098	0.903667
3-methylglutarylcarnitine (2)	1,3,7-trimethylurate	0.137324	0.322073	0.718152
3-methylglutarylcarnitine (2)	1,3-dimethylurate	0.133526	0.335761	0.728689
3-methylglutarylcarnitine (2)	1,5-anhydroglucitol (1,5-AG)	0.140385	0.311298	0.709865
3-methylglutarylcarnitine (2)	1,7-dimethylurate	0.245969	0.0729955	0.402509
3-methylglutarylcarnitine (2)	1-(1-enyl-oleoyl)-GPE (P-18:1)*	0.22996	0.0943638	0.449842
3-methylglutarylcarnitine (2)	1-(1-enyl-palmitoyl)-2-arachidonoyl-GPC (P-16:0/20:4)*	-0.131389	0.343622	0.734015
3-methylglutarylcarnitine (2)	1-(1-enyl-palmitoyl)-2-arachidonoyl-GPE (P-16:0/20:4)*	0.12956	0.350442	0.738954
3-methylglutarylcarnitine (2)	1-(1-enyl-palmitoyl)-2-linoleoyl-GPC (P-16:0/18:2)*	-0.161959	0.241982	0.649921
3-methylglutarylcarnitine (2)	1-(1-enyl-palmitoyl)-2-linoleoyl-GPE (P-16:0/18:2)*	-0.0734515	0.59761	0.874722
3-methylglutarylcarnitine (2)	1-(1-enyl-palmitoyl)-2-oleoyl-GPC (P-16:0/18:1)*	-0.0383076	0.783304	0.942413
3-methylglutarylcarnitine (2)	1-(1-enyl-palmitoyl)-2-oleoyl-GPE (P-16:0/18:1)*	-0.0821422	0.554859	0.855862
3-methylglutarylcarnitine (2)	1-(1-enyl-palmitoyl)-2-palmitoleoyl-GPC (P-16:0/16:1)*	-0.0206213	0.882339	0.970748
3-methylglutarylcarnitine (2)	1-(1-enyl-palmitoyl)-2-palmitoyl-GPC (P-16:0/16:0)*	-0.031599	0.820558	0.953406
3-methylglutarylcarnitine (2)	1-(1-enyl-palmitoyl)-GPC (P-16:0)*	-0.0531732	0.702558	0.915815
3-methylglutarylcarnitine (2)	1-(1-enyl-palmitoyl)-GPE (P-16:0)*	0.19596	0.155573	0.551249
3-methylglutarylcarnitine (2)	1-(1-enyl-stearoyl)-2-arachidonoyl-GPE (P-18:0/20:4)*	0.00621307	0.964435	0.991641
3-methylglutarylcarnitine (2)	1-(1-enyl-stearoyl)-2-linoleoyl-GPE (P-18:0/18:2)*	-0.143968	0.298985	0.699941
3-methylglutarylcarnitine (2)	1-(1-enyl-stearoyl)-2-oleoyl-GPE (P-18:0/18:1)	-0.0793215	0.568574	0.862092
3-methylglutarylcarnitine (2)	1-(1-enyl-stearoyl)-GPE (P-18:0)*	0.106766	0.442245	0.798301
3-methylglutarylcarnitine (2)	1-arachidonoyl-GPC* (20:4)*	-0.069716	0.616421	0.882262
3-methylglutarylcarnitine (2)	1-arachidonoyl-GPE (20:4n6)*	-0.106613	0.442901	0.798707
3-methylglutarylcarnitine (2)	1-arachidonoyl-GPI* (20:4)*	-0.0341147	0.806537	0.949102
3-methylglutarylcarnitine (2)	1-arachidonylglycerol (20:4)	0.0929692	0.503721	0.830976
3-methylglutarylcarnitine (2)	1-carboxyethylisoleucine	-0.148141	0.285047	0.688543
3-methylglutarylcarnitine (2)	1-carboxyethylleucine	0.0829808	0.550812	0.854083
3-methylglutarylcarnitine (2)	1-carboxyethylphenylalanine	0.0296932	0.831217	0.956499
3-methylglutarylcarnitine (2)	1-carboxyethyltyrosine	-0.0588538	0.67249	0.905016
3-methylglutarylcarnitine (2)	1-carboxyethylvaline	0.0194778	0.888821	0.972587
3-methylglutarylcarnitine (2)	1-dihomo-linolenylglycerol (20:3)	0.119039	0.391255	0.766889
3-methylglutarylcarnitine (2)	1-docosahexaenoylglycerol (22:6)	0.157704	0.254741	0.662279
3-methylglutarylcarnitine (2)	1-lignoceroyl-GPC (24:0)	-0.0104824	0.940032	0.985924
3-methylglutarylcarnitine (2)	1-linolenoyl-GPC (18:3)*	-0.176977	0.20047	0.606993
3-methylglutarylcarnitine (2)	1-linoleoyl-2-arachidonoyl-GPC (18:2/20:4n6)*	-0.126587	0.361701	0.746871
3-methylglutarylcarnitine (2)	1-linoleoyl-2-arachidonoyl-GPE (18:2/20:4)*	-0.137346	0.321993	0.71809
3-methylglutarylcarnitine (2)	1-linoleoyl-2-linolenoyl-GPC (18:2/18:3)*	-0.058967	0.671896	0.904699
3-methylglutarylcarnitine (2)	1-linoleoyl-GPC (18:2)	-0.0837431	0.547145	0.852132
3-methylglutarylcarnitine (2)	1-linoleoyl-GPE (18:2)*	-0.167448	0.226178	0.634256
3-methylglutarylcarnitine (2)	1-linoleoyl-GPG (18:2)*	-0.122165	0.378847	0.758621
3-methylglutarylcarnitine (2)	1-linoleoyl-GPI* (18:2)*	-0.0861063	0.535853	0.847016
3-methylglutarylcarnitine (2)	1-linoleoylglycerol (18:2)	0.186735	0.176363	0.578236
3-methylglutarylcarnitine (2)	1-methyl-4-imidazoleacetate	0.223404	0.104406	0.469827
3-methylglutarylcarnitine (2)	1-methyl-5-imidazoleacetate	0.0142176	0.918726	0.980615
3-methylglutarylcarnitine (2)	1-methyl-5-imidazolelactate	-0.0125405	0.928287	0.983157
3-methylglutarylcarnitine (2)	1-methylhistidine	0.118735	0.392478	0.767665
3-methylglutarylcarnitine (2)	1-methylnicotinamide	-0.00606061	0.965307	0.991855
3-methylglutarylcarnitine (2)	1-methylurate	0.171254	0.215649	0.623567
3-methylglutarylcarnitine (2)	1-methylxanthine	0.149762	0.279751	0.684287
3-methylglutarylcarnitine (2)	1-myristoyl-2-arachidonoyl-GPC (14:0/20:4)*	-0.0761197	0.584331	0.868855
3-methylglutarylcarnitine (2)	1-myristoyl-2-palmitoyl-GPC (14:0/16:0)	-0.068725	0.621454	0.884284
3-methylglutarylcarnitine (2)	1-myristoylglycerol (14:0)	0.0777598	0.576235	0.865376
3-methylglutarylcarnitine (2)	1-oleoyl-2-arachidonoyl-GPE (18:1/20:4)*	0.0089575	0.948743	0.987923
3-methylglutarylcarnitine (2)	1-oleoyl-2-docosahexaenoyl-GPC (18:1/22:6)*	0.0614828	0.658742	0.89947
3-methylglutarylcarnitine (2)	1-oleoyl-2-linoleoyl-GPE (18:1/18:2)*	-0.15243	0.271174	0.67691
3-methylglutarylcarnitine (2)	1-oleoyl-GPC (18:1)	-0.0921288	0.507602	0.83298
3-methylglutarylcarnitine (2)	1-oleoyl-GPE (18:1)	-0.227673	0.0977777	0.4568
3-methylglutarylcarnitine (2)	1-oleoyl-GPG (18:1)*	-0.114352	0.410305	0.779228
3-methylglutarylcarnitine (2)	1-oleoyl-GPI (18:1)	-0.11416	0.411095	0.779662
3-methylglutarylcarnitine (2)	1-oleoyl-GPS (18:1)	-0.0838434	0.546664	0.851971
3-methylglutarylcarnitine (2)	1-oleoylglycerol (18:1)	0.0636935	0.647266	0.89484
3-methylglutarylcarnitine (2)	1-palmitoleoyl-2-linolenoyl-GPC (16:1/18:3)*	-0.024205	0.862075	0.965362
3-methylglutarylcarnitine (2)	1-palmitoleoyl-GPC* (16:1)*	-0.0891557	0.521453	0.839931
3-methylglutarylcarnitine (2)	1-palmitoleoylglycerol (16:1)*	-0.0801819	0.564374	0.860212
3-methylglutarylcarnitine (2)	1-palmitoyl-2-arachidonoyl-GPC (16:0/20:4n6)	-0.061254	0.659934	0.899924
3-methylglutarylcarnitine (2)	1-palmitoyl-2-arachidonoyl-GPE (16:0/20:4)*	-0.0814561	0.558181	0.857438
3-methylglutarylcarnitine (2)	1-palmitoyl-2-arachidonoyl-GPI (16:0/20:4)*	-0.081761	0.556703	0.856764
3-methylglutarylcarnitine (2)	1-palmitoyl-2-dihomo-linolenoyl-GPC (16:0/20:3n3 or 6)*	-0.141605	0.307071	0.706606
3-methylglutarylcarnitine (2)	1-palmitoyl-2-docosahexaenoyl-GPC (16:0/22:6)	0.177968	0.19792	0.604119
3-methylglutarylcarnitine (2)	1-palmitoyl-2-docosahexaenoyl-GPE (16:0/22:6)*	-0.0870212	0.531513	0.844917
3-methylglutarylcarnitine (2)	1-palmitoyl-2-linoleoyl-GPC (16:0/18:2)	0.0056032	0.967924	0.992436
3-methylglutarylcarnitine (2)	1-palmitoyl-2-linoleoyl-GPE (16:0/18:2)	-0.162569	0.240189	0.648343
3-methylglutarylcarnitine (2)	1-palmitoyl-2-linoleoyl-GPI (16:0/18:2)	-0.0533257	0.701745	0.915516
3-methylglutarylcarnitine (2)	1-palmitoyl-2-oleoyl-GPC (16:0/18:1)	-0.0812274	0.55929	0.85793
3-methylglutarylcarnitine (2)	1-palmitoyl-2-oleoyl-GPE (16:0/18:1)	-0.174614	0.206643	0.613921
3-methylglutarylcarnitine (2)	1-palmitoyl-2-oleoyl-GPI (16:0/18:1)*	0.065142	0.639791	0.891842
3-methylglutarylcarnitine (2)	1-palmitoyl-2-palmitoleoyl-GPC (16:0/16:1)*	-0.139089	0.315831	0.71338
3-methylglutarylcarnitine (2)	1-palmitoyl-2-stearoyl-GPC (16:0/18:0)	0.0733753	0.597992	0.874845
3-methylglutarylcarnitine (2)	1-palmitoyl-2-stearoyl-GPE (16:0/18:0)*	-0.0270317	0.846153	0.96083
3-methylglutarylcarnitine (2)	1-palmitoyl-GPC (16:0)	0.0181818	0.896176	0.974701
3-methylglutarylcarnitine (2)	1-palmitoyl-GPE (16:0)	0.0391462	0.778679	0.941
3-methylglutarylcarnitine (2)	1-palmitoyl-GPG (16:0)*	-0.179112	0.195007	0.600827
3-methylglutarylcarnitine (2)	1-palmitoyl-GPI* (16:0)	0.00933867	0.946565	0.987404
3-methylglutarylcarnitine (2)	1-palmitoylglycerol (16:0)	0.126892	0.360536	0.746091
3-methylglutarylcarnitine (2)	1-ribosyl-imidazoleacetate*	0.162645	0.239966	0.648111
3-methylglutarylcarnitine (2)	1-stearoyl-2-arachidonoyl-GPC (18:0/20:4)	-0.0562226	0.686358	0.910091
3-methylglutarylcarnitine (2)	1-stearoyl-2-arachidonoyl-GPE (18:0/20:4)	-0.00659424	0.962255	0.991155
3-methylglutarylcarnitine (2)	1-stearoyl-2-arachidonoyl-GPI (18:0/20:4)	0.166609	0.228545	0.636595
3-methylglutarylcarnitine (2)	1-stearoyl-2-arachidonoyl-GPS (18:0/20:4)	0.129417	0.350977	0.739406
3-methylglutarylcarnitine (2)	1-stearoyl-2-docosahexaenoyl-GPC (18:0/22:6)	0.132914	0.338002	0.730221
3-methylglutarylcarnitine (2)	1-stearoyl-2-docosahexaenoyl-GPE (18:0/22:6)*	0.0174195	0.900507	0.975763
3-methylglutarylcarnitine (2)	1-stearoyl-2-linoleoyl-GPC (18:0/18:2)*	-0.0884696	0.524676	0.841477
3-methylglutarylcarnitine (2)	1-stearoyl-2-linoleoyl-GPE (18:0/18:2)*	-0.111416	0.422506	0.786694
3-methylglutarylcarnitine (2)	1-stearoyl-2-linoleoyl-GPI (18:0/18:2)	0.0987612	0.477393	0.817309
3-methylglutarylcarnitine (2)	1-stearoyl-2-oleoyl-GPC (18:0/18:1)	-0.09838	0.479103	0.818143
3-methylglutarylcarnitine (2)	1-stearoyl-2-oleoyl-GPE (18:0/18:1)	-0.153421	0.268034	0.674141
3-methylglutarylcarnitine (2)	1-stearoyl-2-oleoyl-GPI (18:0/18:1)*	0.0455498	0.743623	0.929883
3-methylglutarylcarnitine (2)	1-stearoyl-2-oleoyl-GPS (18:0/18:1)	0.126358	0.362576	0.747433
3-methylglutarylcarnitine (2)	1-stearoyl-GPC (18:0)	0.0319039	0.818855	0.952956
3-methylglutarylcarnitine (2)	1-stearoyl-GPE (18:0)	0.0646083	0.642541	0.893024
3-methylglutarylcarnitine (2)	1-stearoyl-GPG (18:0)	-0.136347	0.325558	0.720706
3-methylglutarylcarnitine (2)	1-stearoyl-GPI (18:0)	0.0742138	0.593803	0.873126
3-methylglutarylcarnitine (2)	10-heptadecenoate (17:1n7)	0.0842005	0.544951	0.851158
3-methylglutarylcarnitine (2)	10-nonadecenoate (19:1n9)	0.108443	0.435068	0.794207
3-methylglutarylcarnitine (2)	10-undecenoate (11:1n1)	-0.0403659	0.771965	0.938909
3-methylglutarylcarnitine (2)	11-ketoetiocholanolone glucuronide	0.0758272	0.58578	0.869496
3-methylglutarylcarnitine (2)	11beta-hydroxyandrosterone glucuronide	0.0777968	0.576053	0.865211
3-methylglutarylcarnitine (2)	11beta-hydroxyetiocholanolone glucuronide*	0.079067	0.56982	0.862781
3-methylglutarylcarnitine (2)	12,13-DiHOME	-0.0555407	0.689969	0.911448
3-methylglutarylcarnitine (2)	12-HETE	-0.0767353	0.581286	0.867572
3-methylglutarylcarnitine (2)	13-HODE + 9-HODE	0.042348	0.761091	0.935423
3-methylglutarylcarnitine (2)	16a-hydroxy DHEA 3-sulfate	0.0673528	0.628451	0.88702
3-methylglutarylcarnitine (2)	17alpha-hydroxypregnanolone glucuronide	-0.196777	0.153822	0.548945
3-methylglutarylcarnitine (2)	17alpha-hydroxypregnenolone 3-sulfate	-0.216545	0.115774	0.489854
3-methylglutarylcarnitine (2)	2'-deoxyuridine	-0.0219173	0.875002	0.968815
3-methylglutarylcarnitine (2)	2'-O-methyluridine	0.00263007	0.984941	0.996387
3-methylglutarylcarnitine (2)	2,3-dihydroxy-2-methylbutyrate	-0.13974	0.31355	0.711731
3-methylglutarylcarnitine (2)	2,3-dihydroxy-5-methylthio-4-pentenoate (DMTPA)*	0.224242	0.103077	0.467224
3-methylglutarylcarnitine (2)	2,3-dihydroxyisovalerate	0.0251091	0.856976	0.964039
3-methylglutarylcarnitine (2)	2,4-di-tert-butylphenol	0.000419287	0.997599	0.999336
3-methylglutarylcarnitine (2)	2,6-dihydroxybenzoic acid	0.243911	0.0755052	0.408401
3-methylglutarylcarnitine (2)	2-acetamidophenol sulfate	0.0685224	0.622485	0.884716
3-methylglutarylcarnitine (2)	2-aminoadipate	0.0117782	0.932636	0.984129
3-methylglutarylcarnitine (2)	2-aminobutyrate	0.0468458	0.736588	0.927596
3-methylglutarylcarnitine (2)	2-aminoheptanoate	-0.0955594	0.491856	0.824804
3-methylglutarylcarnitine (2)	2-aminooctanoate	-0.0848866	0.541667	0.849781
3-methylglutarylcarnitine (2)	2-aminophenol sulfate	0.0281685	0.839767	0.958986
3-methylglutarylcarnitine (2)	2-arachidonoylglycerol (20:4)	0.00491795	0.971845	0.993408
3-methylglutarylcarnitine (2)	2-hydroxy-3-methylvalerate	-0.229426	0.0951519	0.451414
3-methylglutarylcarnitine (2)	2-hydroxy-4-(methylthio)butanoic acid	-0.0692586	0.618742	0.883285
3-methylglutarylcarnitine (2)	2-hydroxyarachidate*	0.0178006	0.898341	0.975241
3-methylglutarylcarnitine (2)	2-hydroxybehenate	0.169278	0.221073	0.628975
3-methylglutarylcarnitine (2)	2-hydroxybutyrate/2-hydroxyisobutyrate	0.0254241	0.855202	0.96348
3-methylglutarylcarnitine (2)	2-hydroxydecanoate	-0.116447	0.401724	0.773534
3-methylglutarylcarnitine (2)	2-hydroxyglutarate	0.0113208	0.935246	0.984918
3-methylglutarylcarnitine (2)	2-hydroxyhippurate (salicylurate)	0.118887	0.391866	0.767305
3-methylglutarylcarnitine (2)	2-hydroxylaurate	-0.257099	0.0605506	0.370135
3-methylglutarylcarnitine (2)	2-hydroxynervonate*	0.165771	0.230929	0.638949
3-methylglutarylcarnitine (2)	2-hydroxyoctanoate	-0.129407	0.351014	0.739406
3-methylglutarylcarnitine (2)	2-hydroxypalmitate	0.0380027	0.784987	0.942974
3-methylglutarylcarnitine (2)	2-hydroxyphenylacetate	0.26579	0.0520711	0.345557
3-methylglutarylcarnitine (2)	2-hydroxyphytanate*	0.0307604	0.825244	0.954785
3-methylglutarylcarnitine (2)	2-hydroxysebacate	-0.00126312	0.992767	0.998247
3-methylglutarylcarnitine (2)	2-hydroxystearate	0.124833	0.368443	0.751606
3-methylglutarylcarnitine (2)	2-isopropylmalate	-0.190943	0.166644	0.566008
3-methylglutarylcarnitine (2)	2-keto-3-deoxy-gluconate	0.187955	0.173505	0.574721
3-methylglutarylcarnitine (2)	2-ketocaprylate	-0.161349	0.243783	0.651693
3-methylglutarylcarnitine (2)	2-linoleoylglycerol (18:2)	0.0636948	0.64726	0.89484
3-methylglutarylcarnitine (2)	2-methoxyhydroquinone sulfate (1)	-0.0295499	0.83202	0.956728
3-methylglutarylcarnitine (2)	2-methoxyhydroquinone sulfate (2)	0.0220435	0.874288	0.968712
3-methylglutarylcarnitine (2)	2-methoxyresorcinol sulfate	-0.0840003	0.545911	0.851648
3-methylglutarylcarnitine (2)	2-methylbutyrylcarnitine (C5)	0.0616352	0.657948	0.899143
3-methylglutarylcarnitine (2)	2-methylserine	0.218528	0.112393	0.484156
3-methylglutarylcarnitine (2)	2-naphthol sulfate	0.121174	0.382755	0.761141
3-methylglutarylcarnitine (2)	2-O-methylascorbic acid	0.136268	0.325841	0.720909
3-methylglutarylcarnitine (2)	2-oleoylglycerol (18:1)	0.189339	0.170301	0.570788
3-methylglutarylcarnitine (2)	2-oxoarginine*	0.00148656	0.991488	0.99798
3-methylglutarylcarnitine (2)	2-palmitoleoyl-GPC* (16:1)*	-0.227902	0.097432	0.456149
3-methylglutarylcarnitine (2)	2-palmitoyl-GPC* (16:0)*	0.031599	0.820558	0.953406
3-methylglutarylcarnitine (2)	2-piperidinone	-0.149076	0.281985	0.686146
3-methylglutarylcarnitine (2)	2-stearoyl-GPE (18:0)*	0.0601868	0.665506	0.902244
3-methylglutarylcarnitine (2)	21-hydroxypregnenolone disulfate	-0.0190966	0.890984	0.973194
3-methylglutarylcarnitine (2)	21-hydroxypregnenolone monosulfate (1)	-0.199463	0.14817	0.540652
3-methylglutarylcarnitine (2)	2R,3R-dihydroxybutyrate	-0.0299219	0.829937	0.956125
3-methylglutarylcarnitine (2)	3,4-dihydroxybutyrate	0.0372403	0.789201	0.944301
3-methylglutarylcarnitine (2)	3,5-dichloro-2,6-dihydroxybenzoic acid	0.0180294	0.897042	0.97491
3-methylglutarylcarnitine (2)	3,7-dimethylurate	0.0872526	0.530418	0.844366
3-methylglutarylcarnitine (2)	3-(3-amino-3-carboxypropyl)uridine*	0.355975	0.00824633	0.134609
3-methylglutarylcarnitine (2)	3-(3-hydroxyphenyl)propionate	0.0853589	0.539412	0.848795
3-methylglutarylcarnitine (2)	3-(3-hydroxyphenyl)propionate sulfate	0.182097	0.187546	0.591816
3-methylglutarylcarnitine (2)	3-(4-hydroxyphenyl)lactate (HPLA)	-0.044635	0.748601	0.931516
3-methylglutarylcarnitine (2)	3-acetylphenol sulfate	0.00815225	0.953346	0.988995
3-methylglutarylcarnitine (2)	3-amino-2-piperidone	0.194664	0.15838	0.555186
3-methylglutarylcarnitine (2)	3-aminoisobutyrate	0.245512	0.0735474	0.403989
3-methylglutarylcarnitine (2)	3-bromo-5-chloro-2,6-dihydroxybenzoic acid*	-0.0603392	0.664709	0.901864
3-methylglutarylcarnitine (2)	3-carboxy-4-methyl-5-pentyl-2-furanpropionate (3-CMPFP)	0.186812	0.176184	0.578007
3-methylglutarylcarnitine (2)	3-carboxy-4-methyl-5-propyl-2-furanpropanoate (CMPF)	0.109739	0.429566	0.791082
3-methylglutarylcarnitine (2)	3-decenoylcarnitine	0.0674706	0.627849	0.886836
3-methylglutarylcarnitine (2)	3-ethylcatechol sulfate (1)	0.0336933	0.808881	0.949871
3-methylglutarylcarnitine (2)	3-formylindole	0.104784	0.450812	0.803288
3-methylglutarylcarnitine (2)	3-hydroxy-2-ethylpropionate	0.00865256	0.950486	0.988392
3-methylglutarylcarnitine (2)	3-hydroxy-2-methylpyridine sulfate	-0.124576	0.36944	0.752367
3-methylglutarylcarnitine (2)	3-hydroxy-3-methylglutarate	0.0242805	0.861649	0.965215
3-methylglutarylcarnitine (2)	3-hydroxyadipate	-0.0232984	0.867194	0.9668
3-methylglutarylcarnitine (2)	3-hydroxybutyrate (BHBA)	0.0729179	0.600282	0.8758
3-methylglutarylcarnitine (2)	3-hydroxybutyroylglycine	0.138185	0.319019	0.715842
3-methylglutarylcarnitine (2)	3-hydroxydecanoate	0.0396798	0.77574	0.940027
3-methylglutarylcarnitine (2)	3-hydroxydecanoylcarnitine	0.00316371	0.981886	0.995705
3-methylglutarylcarnitine (2)	3-hydroxydodecanedioate*	0.0799405	0.565551	0.860727
3-methylglutarylcarnitine (2)	3-hydroxyhexanoate	-0.053097	0.702965	0.915997
3-methylglutarylcarnitine (2)	3-hydroxyhexanoylcarnitine (1)	0.0331243	0.81205	0.950686
3-methylglutarylcarnitine (2)	3-hydroxyhippurate	0.128188	0.355611	0.742565
3-methylglutarylcarnitine (2)	3-hydroxyhippurate sulfate	0.204224	0.138532	0.526293
3-methylglutarylcarnitine (2)	3-hydroxyisobutyrate	0.0299219	0.829937	0.956125
3-methylglutarylcarnitine (2)	3-hydroxylaurate	0.0139889	0.920029	0.980921
3-methylglutarylcarnitine (2)	3-hydroxyoctanoate	-0.0107109	0.938728	0.985719
3-methylglutarylcarnitine (2)	3-hydroxyoctanoylcarnitine (1)	0.0783305	0.57343	0.864167
3-methylglutarylcarnitine (2)	3-hydroxyoctanoylcarnitine (2)	0.00263007	0.984941	0.996387
3-methylglutarylcarnitine (2)	3-hydroxyoleoylcarnitine	0.0831139	0.550171	0.853835
3-methylglutarylcarnitine (2)	3-hydroxypyridine sulfate	0.0492091	0.723815	0.923407
3-methylglutarylcarnitine (2)	3-hydroxystachydrine*	0.243699	0.0757676	0.409083
3-methylglutarylcarnitine (2)	3-indoleglyoxylic acid	0.0777968	0.576053	0.865211
3-methylglutarylcarnitine (2)	3-indoxyl sulfate	-0.122927	0.375857	0.756498
3-methylglutarylcarnitine (2)	3-methoxycatechol sulfate (1)	-0.00255384	0.985377	0.996485
3-methylglutarylcarnitine (2)	3-methoxycatechol sulfate (2)	0.0212983	0.878505	0.969753
3-methylglutarylcarnitine (2)	3-methoxytyramine sulfate	-0.0570178	0.682156	0.90862
3-methylglutarylcarnitine (2)	3-methoxytyrosine	0.220507	0.109097	0.478329
3-methylglutarylcarnitine (2)	3-methyl catechol sulfate (1)	-0.100133	0.471264	0.814338
3-methylglutarylcarnitine (2)	3-methyl-2-oxobutyrate	-0.121784	0.380347	0.759592
3-methylglutarylcarnitine (2)	3-methyl-2-oxovalerate	-0.167753	0.225322	0.633406
3-methylglutarylcarnitine (2)	3-methyladipate	0.190216	0.168293	0.568149
3-methylglutarylcarnitine (2)	3-methylcytidine	0.159332	0.249806	0.657626
3-methylglutarylcarnitine (2)	3-methylglutaconate	0.484277	0.000206898	0.0121355
3-methylhistidine	Liver fat (%)	0.0555767	0.689778	0.911448
3-methylhistidine	Sodium (mmol/L)	0.0964878	0.487639	0.822654
3-methylhistidine	Potassium (mmol/L)	0.061743	0.657387	0.898968
3-methylhistidine	Creatinine (mg/dL)	0.274748	0.0443663	0.321147
3-methylhistidine	Urea (BUN) (mg/dL)	0.148188	0.284892	0.688444
3-methylhistidine	Uric acid (mg/dL)	0.330269	0.0147257	0.185781
3-methylhistidine	ALT (IU/L)	0.0782624	0.573765	0.864348
3-methylhistidine	AST (IU/L)	0.0784898	0.572649	0.863882
3-methylhistidine	GGT (U/L)	0.218811	0.111917	0.483314
3-methylhistidine	Alkaline phosphatase (IU/L)	0.0329545	0.812996	0.951046
3-methylhistidine	Total Bilirubin (mg/dL)	0.118793	0.392242	0.767637
3-methylhistidine	Albumin (g/dL)	0.102692	0.459949	0.808322
3-methylhistidine	Creatine Kinase (U/L)	0.135542	0.32845	0.723013
3-methylhistidine	Total cholesterol (mg/dL)	0.0433821	0.755436	0.933823
3-methylhistidine	High Density Lipoprotein (mg/dL)	-0.0486856	0.726638	0.924289
3-methylhistidine	Low Density Lipoprotein (mg/dL)	0.0619186	0.656474	0.898585
3-methylhistidine	Triglycerides (mg/dL)	0.0255833	0.854304	0.963254
3-methylhistidine	Glucose (mg/dL)	0.0330033	0.812724	0.950965
3-methylhistidine	Insulin (mg/dL)	-0.121571	0.381185	0.760224
3-methylhistidine	Weight (kg)	0.145961	0.292274	0.694559
3-methylhistidine	Body mass index (kg/m2)	-0.0841403	0.545239	0.851272
3-methylhistidine	Heart rate (bpm)	0.103861	0.45483	0.805507
3-methylhistidine	Systolic blood pressure (mmHg)	0.104178	0.453447	0.804781
3-methylhistidine	Diastolic blood pressure (mmHg)	0.120013	0.387365	0.764274
3-methylhistidine	Waist circumference (cm)	0.127002	0.360116	0.745913
3-methylhistidine	Hip circumference (cm)	-0.0334142	0.810435	0.950227
3-methylhistidine	Trunk fat mass (kg/m2)	0.0481974	0.729274	0.925241
3-methylhistidine	Trunk fat free mass (kg/m2)	0.177303	0.19963	0.606142
3-methylhistidine	Trunk total body water (%)	0.265968	0.0519082	0.345092
3-methylhistidine	Left arm fat mass (kg/m2)	-0.258105	0.0595163	0.367524
3-methylhistidine	Left arm fat free mass (kg/m2)	0.249523	0.0688186	0.392078
3-methylhistidine	Left arm total body water (%)	0.265968	0.0519082	0.345092
3-methylhistidine	Right arm fat mass (kg/m2)	-0.280951	0.0395994	0.304258
3-methylhistidine	Right arm fat free mass (kg/m2)	0.253621	0.0642415	0.38053
3-methylhistidine	Right arm total body water (%)	0.265968	0.0519082	0.345092
3-methylhistidine	Left leg fat mass (kg/m2)	-0.294049	0.0309112	0.270797
3-methylhistidine	Left leg fat free mass (kg/m2)	0.243462	0.0760609	0.409671
3-methylhistidine	Left leg total body water (%)	0.265968	0.0519082	0.345092
3-methylhistidine	Right leg fat mass (kg/m2)	-0.293434	0.0312806	0.272416
3-methylhistidine	Right leg fat free mass (kg/m2)	0.225875	0.100528	0.462216
3-methylhistidine	Right leg total body water (%)	0.265968	0.0519082	0.345092
3-methylhistidine	(14 or 15)-methylpalmitate (a17:0 or i17:0)	0.0930436	0.503378	0.830801
3-methylhistidine	(16 or 17)-methylstearate (a19:0 or i19:0)	0.0989899	0.476369	0.816836
3-methylhistidine	(2 or 3)-decenoate (10:1n7 or n8)	-0.0722318	0.603725	0.877248
3-methylhistidine	(N(1) + N(8))-acetylspermidine	0.0927387	0.504784	0.831583
3-methylhistidine	(S)-3-hydroxybutyrylcarnitine	0.0891557	0.521453	0.839931
3-methylhistidine	1,2,3-benzenetriol sulfate (2)	0.022246	0.873142	0.968363
3-methylhistidine	1,2-dilinoleoyl-GPC (18:2/18:2)	-0.00819516	0.9531	0.988939
3-methylhistidine	1,2-dilinoleoyl-GPE (18:2/18:2)*	-0.324215	0.0167688	0.199391
3-methylhistidine	1,2-dipalmitoyl-GPC (16:0/16:0)	-0.0596531	0.668299	0.903368
3-methylhistidine	1,3,7-trimethylurate	0.113344	0.414473	0.781762
3-methylhistidine	1,3-dimethylurate	0.123654	0.37302	0.754599
3-methylhistidine	1,5-anhydroglucitol (1,5-AG)	0.0190966	0.890984	0.973194
3-methylhistidine	1,7-dimethylurate	0.178197	0.197335	0.603477
3-methylhistidine	1-(1-enyl-oleoyl)-GPE (P-18:1)*	0.0049171	0.97185	0.993408
3-methylhistidine	1-(1-enyl-palmitoyl)-2-arachidonoyl-GPC (P-16:0/20:4)*	0.197561	0.152157	0.546422
3-methylhistidine	1-(1-enyl-palmitoyl)-2-arachidonoyl-GPE (P-16:0/20:4)*	0.248256	0.0702852	0.395743
3-methylhistidine	1-(1-enyl-palmitoyl)-2-linoleoyl-GPC (P-16:0/18:2)*	0.127578	0.357924	0.744204
3-methylhistidine	1-(1-enyl-palmitoyl)-2-linoleoyl-GPE (P-16:0/18:2)*	0.0974652	0.48322	0.820329
3-methylhistidine	1-(1-enyl-palmitoyl)-2-oleoyl-GPC (P-16:0/18:1)*	0.138784	0.316904	0.714134
3-methylhistidine	1-(1-enyl-palmitoyl)-2-oleoyl-GPE (P-16:0/18:1)*	0.126282	0.362868	0.747667
3-methylhistidine	1-(1-enyl-palmitoyl)-2-palmitoleoyl-GPC (P-16:0/16:1)*	-0.131923	0.341648	0.732733
3-methylhistidine	1-(1-enyl-palmitoyl)-2-palmitoyl-GPC (P-16:0/16:0)*	-0.0135315	0.922636	0.981675
3-methylhistidine	1-(1-enyl-palmitoyl)-GPC (P-16:0)*	0.00232514	0.986687	0.996854
3-methylhistidine	1-(1-enyl-palmitoyl)-GPE (P-16:0)*	-0.0527921	0.704593	0.916591
3-methylhistidine	1-(1-enyl-stearoyl)-2-arachidonoyl-GPE (P-18:0/20:4)*	0.0985325	0.478418	0.817832
3-methylhistidine	1-(1-enyl-stearoyl)-2-linoleoyl-GPE (P-18:0/18:2)*	0.0184105	0.894878	0.974294
3-methylhistidine	1-(1-enyl-stearoyl)-2-oleoyl-GPE (P-18:0/18:1)	0.0825996	0.55265	0.854932
3-methylhistidine	1-(1-enyl-stearoyl)-GPE (P-18:0)*	-0.0376215	0.787093	0.943667
3-methylhistidine	1-arachidonoyl-GPC* (20:4)*	0.159748	0.248555	0.656417
3-methylhistidine	1-arachidonoyl-GPE (20:4n6)*	-0.0976939	0.482189	0.819848
3-methylhistidine	1-arachidonoyl-GPI* (20:4)*	-0.00667048	0.961819	0.991034
3-methylhistidine	1-arachidonylglycerol (20:4)	0.0898054	0.51841	0.838612
3-methylhistidine	1-carboxyethylisoleucine	0.199619	0.147847	0.540103
3-methylhistidine	1-carboxyethylleucine	0.330132	0.0147697	0.186102
3-methylhistidine	1-carboxyethylphenylalanine	0.111797	0.42091	0.785684
3-methylhistidine	1-carboxyethyltyrosine	0.145076	0.295242	0.696998
3-methylhistidine	1-carboxyethylvaline	0.235144	0.0869692	0.434585
3-methylhistidine	1-dihomo-linolenylglycerol (20:3)	-0.116829	0.400174	0.772448
3-methylhistidine	1-docosahexaenoylglycerol (22:6)	-0.0883897	0.525052	0.841709
3-methylhistidine	1-lignoceroyl-GPC (24:0)	0.0749395	0.590188	0.871603
3-methylhistidine	1-linolenoyl-GPC (18:3)*	0.175148	0.205237	0.612295
3-methylhistidine	1-linoleoyl-2-arachidonoyl-GPC (18:2/20:4n6)*	0.144654	0.296664	0.698132
3-methylhistidine	1-linoleoyl-2-arachidonoyl-GPE (18:2/20:4)*	-0.303778	0.0255404	0.246904
3-methylhistidine	1-linoleoyl-2-linolenoyl-GPC (18:2/18:3)*	0.198933	0.149273	0.542348
3-methylhistidine	1-linoleoyl-GPC (18:2)	-0.0944921	0.496727	0.827181
3-methylhistidine	1-linoleoyl-GPE (18:2)*	-0.130779	0.345886	0.735683
3-methylhistidine	1-linoleoyl-GPG (18:2)*	-0.157233	0.256181	0.663721
3-methylhistidine	1-linoleoyl-GPI* (18:2)*	-0.117515	0.397394	0.77067
3-methylhistidine	1-linoleoylglycerol (18:2)	0.0580522	0.676704	0.906483
3-methylhistidine	1-methyl-4-imidazoleacetate	0.230494	0.0935807	0.448325
3-methylhistidine	1-methyl-5-imidazoleacetate	0.861559	6.21578e-17	1.27452e-13
3-methylhistidine	1-methyl-5-imidazolelactate	0.87612	4.16598e-18	9.97845e-15
3-methylhistidine	1-methylhistidine	0.384486	0.00409804	0.0896919
3-methylhistidine	1-methylnicotinamide	0.303983	0.0254359	0.246337
3-methylhistidine	1-methylurate	0.243995	0.0754007	0.408272
3-methylhistidine	1-methylxanthine	0.310082	0.0224968	0.23178
3-methylhistidine	1-myristoyl-2-arachidonoyl-GPC (14:0/20:4)*	0.0998285	0.472623	0.81504
3-methylhistidine	1-myristoyl-2-palmitoyl-GPC (14:0/16:0)	0.00933867	0.946565	0.987404
3-methylhistidine	1-myristoylglycerol (14:0)	0.0211295	0.87946	0.970057
3-methylhistidine	1-oleoyl-2-arachidonoyl-GPE (18:1/20:4)*	-0.149838	0.279504	0.684028
3-methylhistidine	1-oleoyl-2-docosahexaenoyl-GPC (18:1/22:6)*	-0.0745188	0.592283	0.872484
3-methylhistidine	1-oleoyl-2-linoleoyl-GPE (18:1/18:2)*	-0.199771	0.147531	0.539612
3-methylhistidine	1-oleoyl-GPC (18:1)	0.0355632	0.798491	0.946979
3-methylhistidine	1-oleoyl-GPE (18:1)	-0.0505813	0.716433	0.920698
3-methylhistidine	1-oleoyl-GPG (18:1)*	-0.0973789	0.483609	0.820565
3-methylhistidine	1-oleoyl-GPI (18:1)	-0.0890032	0.522169	0.840316
3-methylhistidine	1-oleoyl-GPS (18:1)	-0.194903	0.157858	0.554464
3-methylhistidine	1-oleoylglycerol (18:1)	-0.0222985	0.872845	0.968224
3-methylhistidine	1-palmitoleoyl-2-linolenoyl-GPC (16:1/18:3)*	0.0891079	0.521678	0.840146
3-methylhistidine	1-palmitoleoyl-GPC* (16:1)*	-0.0810749	0.56003	0.858195
3-methylhistidine	1-palmitoleoylglycerol (16:1)*	-0.0212303	0.87889	0.96982
3-methylhistidine	1-palmitoyl-2-arachidonoyl-GPC (16:0/20:4n6)	0.138098	0.319325	0.716029
3-methylhistidine	1-palmitoyl-2-arachidonoyl-GPE (16:0/20:4)*	-0.182009	0.187764	0.592054
3-methylhistidine	1-palmitoyl-2-arachidonoyl-GPI (16:0/20:4)*	-0.0478369	0.731223	0.9258
3-methylhistidine	1-palmitoyl-2-dihomo-linolenoyl-GPC (16:0/20:3n3 or 6)*	0.0562226	0.686358	0.910091
3-methylhistidine	1-palmitoyl-2-docosahexaenoyl-GPC (16:0/22:6)	0.0282447	0.839339	0.9589
3-methylhistidine	1-palmitoyl-2-docosahexaenoyl-GPE (16:0/22:6)*	-0.131466	0.34334	0.73384
3-methylhistidine	1-palmitoyl-2-linoleoyl-GPC (16:0/18:2)	-0.041052	0.768196	0.937747
3-methylhistidine	1-palmitoyl-2-linoleoyl-GPE (16:0/18:2)	-0.284086	0.0373555	0.29607
3-methylhistidine	1-palmitoyl-2-linoleoyl-GPI (16:0/18:2)	-0.135049	0.330231	0.724163
3-methylhistidine	1-palmitoyl-2-oleoyl-GPC (16:0/18:1)	0.0606442	0.663116	0.901299
3-methylhistidine	1-palmitoyl-2-oleoyl-GPE (16:0/18:1)	-0.122927	0.375857	0.756498
3-methylhistidine	1-palmitoyl-2-oleoyl-GPI (16:0/18:1)*	-0.0482943	0.728751	0.924998
3-methylhistidine	1-palmitoyl-2-palmitoleoyl-GPC (16:0/16:1)*	-0.0452449	0.745281	0.930332
3-methylhistidine	1-palmitoyl-2-stearoyl-GPC (16:0/18:0)	0.00667048	0.961819	0.991034
3-methylhistidine	1-palmitoyl-2-stearoyl-GPE (16:0/18:0)*	-0.195413	0.156753	0.552871
3-methylhistidine	1-palmitoyl-GPC (16:0)	-0.0482943	0.728751	0.924998
3-methylhistidine	1-palmitoyl-GPE (16:0)	-0.190852	0.16685	0.566258
3-methylhistidine	1-palmitoyl-GPG (16:0)*	-0.184067	0.182736	0.585965
3-methylhistidine	1-palmitoyl-GPI* (16:0)	-0.189403	0.170153	0.570622
3-methylhistidine	1-palmitoylglycerol (16:0)	-0.17713	0.200076	0.606571
3-methylhistidine	1-ribosyl-imidazoleacetate*	-0.0421193	0.762344	0.935828
3-methylhistidine	1-stearoyl-2-arachidonoyl-GPC (18:0/20:4)	0.114237	0.410781	0.779466
3-methylhistidine	1-stearoyl-2-arachidonoyl-GPE (18:0/20:4)	-0.137869	0.320135	0.716743
3-methylhistidine	1-stearoyl-2-arachidonoyl-GPI (18:0/20:4)	0.0140652	0.919595	0.980838
3-methylhistidine	1-stearoyl-2-arachidonoyl-GPS (18:0/20:4)	-0.17234	0.212709	0.620525
3-methylhistidine	1-stearoyl-2-docosahexaenoyl-GPC (18:0/22:6)	-0.0242805	0.861649	0.965215
3-methylhistidine	1-stearoyl-2-docosahexaenoyl-GPE (18:0/22:6)*	-0.0598818	0.667101	0.902883
3-methylhistidine	1-stearoyl-2-linoleoyl-GPC (18:0/18:2)*	-0.0993711	0.474664	0.815947
3-methylhistidine	1-stearoyl-2-linoleoyl-GPE (18:0/18:2)*	-0.181475	0.189083	0.593604
3-methylhistidine	1-stearoyl-2-linoleoyl-GPI (18:0/18:2)	-0.076882	0.580562	0.867195
3-methylhistidine	1-stearoyl-2-oleoyl-GPC (18:0/18:1)	0.0296932	0.831217	0.956499
3-methylhistidine	1-stearoyl-2-oleoyl-GPE (18:0/18:1)	-0.00445969	0.974468	0.993968
3-methylhistidine	1-stearoyl-2-oleoyl-GPI (18:0/18:1)*	-0.0418144	0.764015	0.936368
3-methylhistidine	1-stearoyl-2-oleoyl-GPS (18:0/18:1)	-0.20404	0.138895	0.526759
3-methylhistidine	1-stearoyl-GPC (18:0)	-0.0744425	0.592662	0.872623
3-methylhistidine	1-stearoyl-GPE (18:0)	-0.213875	0.120446	0.497699
3-methylhistidine	1-stearoyl-GPG (18:0)	-0.172216	0.213043	0.620953
3-methylhistidine	1-stearoyl-GPI (18:0)	-0.217229	0.114599	0.487878
3-methylhistidine	10-heptadecenoate (17:1n7)	0.0444826	0.749432	0.93174
3-methylhistidine	10-nonadecenoate (19:1n9)	0.089918	0.517884	0.838227
3-methylhistidine	10-undecenoate (11:1n1)	-0.0717743	0.606025	0.878124
3-methylhistidine	11-ketoetiocholanolone glucuronide	-0.00645992	0.963023	0.991378
3-methylhistidine	11beta-hydroxyandrosterone glucuronide	0.12956	0.350442	0.738954
3-methylhistidine	11beta-hydroxyetiocholanolone glucuronide*	-0.175581	0.2041	0.611053
3-methylhistidine	12,13-DiHOME	0.139328	0.314991	0.712776
3-methylhistidine	12-HETE	0.00156447	0.991042	0.997887
3-methylhistidine	13-HODE + 9-HODE	-0.143434	0.300799	0.70136
3-methylhistidine	16a-hydroxy DHEA 3-sulfate	0.0115495	0.933941	0.984568
3-methylhistidine	17alpha-hydroxypregnanolone glucuronide	0.305597	0.0246282	0.242447
3-methylhistidine	17alpha-hydroxypregnenolone 3-sulfate	0.205238	0.136541	0.523231
3-methylhistidine	2'-deoxyuridine	0.0491328	0.724226	0.923527
3-methylhistidine	2'-O-methyluridine	0.0225272	0.871552	0.967877
3-methylhistidine	2,3-dihydroxy-2-methylbutyrate	-0.055995	0.687563	0.910505
3-methylhistidine	2,3-dihydroxy-5-methylthio-4-pentenoate (DMTPA)*	0.0911378	0.512198	0.83546
3-methylhistidine	2,3-dihydroxyisovalerate	0.0532944	0.701912	0.915657
3-methylhistidine	2,4-di-tert-butylphenol	-0.111264	0.423145	0.787037
3-methylhistidine	2,6-dihydroxybenzoic acid	-0.0919001	0.508661	0.833533
3-methylhistidine	2-acetamidophenol sulfate	0.00377502	0.978387	0.994868
3-methylhistidine	2-aminoadipate	0.293006	0.0315396	0.27339
3-methylhistidine	2-aminobutyrate	0.296741	0.0293386	0.264081
3-methylhistidine	2-aminoheptanoate	-0.188641	0.171911	0.572639
3-methylhistidine	2-aminooctanoate	-0.054393	0.696062	0.913592
3-methylhistidine	2-aminophenol sulfate	0.0639222	0.646084	0.894428
3-methylhistidine	2-arachidonoylglycerol (20:4)	0.0494506	0.722514	0.92303
3-methylhistidine	2-hydroxy-3-methylvalerate	0.295826	0.0298654	0.266551
3-methylhistidine	2-hydroxy-4-(methylthio)butanoic acid	0.0966266	0.48701	0.822285
3-methylhistidine	2-hydroxyarachidate*	-0.045931	0.741552	0.929218
3-methylhistidine	2-hydroxybehenate	-0.0969316	0.48563	0.821586
3-methylhistidine	2-hydroxybutyrate/2-hydroxyisobutyrate	0.468649	0.000351356	0.0177273
3-methylhistidine	2-hydroxydecanoate	0.115685	0.404834	0.77572
3-methylhistidine	2-hydroxyglutarate	0.351934	0.00906114	0.142079
3-methylhistidine	2-hydroxyhippurate (salicylurate)	0.0965504	0.487355	0.82243
3-methylhistidine	2-hydroxylaurate	0.0558414	0.688376	0.910839
3-methylhistidine	2-hydroxynervonate*	-0.0144464	0.917423	0.980251
3-methylhistidine	2-hydroxyoctanoate	0.131999	0.341367	0.732539
3-methylhistidine	2-hydroxypalmitate	0.0947208	0.495682	0.826697
3-methylhistidine	2-hydroxyphenylacetate	0.123004	0.375558	0.756297
3-methylhistidine	2-hydroxyphytanate*	0.0637698	0.646872	0.894672
3-methylhistidine	2-hydroxysebacate	0.00351306	0.979886	0.995306
3-methylhistidine	2-hydroxystearate	0.219135	0.111375	0.48227
3-methylhistidine	2-isopropylmalate	0.156101	0.259662	0.667032
3-methylhistidine	2-keto-3-deoxy-gluconate	-0.0660568	0.635088	0.889838
3-methylhistidine	2-ketocaprylate	0.0995998	0.473643	0.815422
3-methylhistidine	2-linoleoylglycerol (18:2)	-0.21182	0.124137	0.503757
3-methylhistidine	2-methoxyhydroquinone sulfate (1)	0.161608	0.243017	0.651103
3-methylhistidine	2-methoxyhydroquinone sulfate (2)	-0.0015076	0.991368	0.99798
3-methylhistidine	2-methoxyresorcinol sulfate	0.092381	0.506436	0.832383
3-methylhistidine	2-methylbutyrylcarnitine (C5)	0.316867	0.0195689	0.215965
3-methylhistidine	2-methylserine	0.0940145	0.498915	0.828434
3-methylhistidine	2-naphthol sulfate	0.0342672	0.805689	0.948816
3-methylhistidine	2-O-methylascorbic acid	-0.0355632	0.798491	0.946979
3-methylhistidine	2-oleoylglycerol (18:1)	-0.136016	0.326746	0.721738
3-methylhistidine	2-oxoarginine*	0.17713	0.200076	0.606571
3-methylhistidine	2-palmitoleoyl-GPC* (16:1)*	-0.142977	0.302359	0.702685
3-methylhistidine	2-palmitoyl-GPC* (16:0)*	-0.150219	0.278268	0.683077
3-methylhistidine	2-piperidinone	0.230189	0.0940275	0.449265
3-methylhistidine	2-stearoyl-GPE (18:0)*	-0.0488279	0.725871	0.924037
3-methylhistidine	21-hydroxypregnenolone disulfate	0.266552	0.0513757	0.343389
3-methylhistidine	21-hydroxypregnenolone monosulfate (1)	0.175812	0.203498	0.610395
3-methylhistidine	2R,3R-dihydroxybutyrate	-0.0959405	0.490122	0.823946
3-methylhistidine	3,4-dihydroxybutyrate	-0.0559939	0.687568	0.910505
3-methylhistidine	3,5-dichloro-2,6-dihydroxybenzoic acid	0.169735	0.21981	0.62761
3-methylhistidine	3,7-dimethylurate	0.181052	0.190134	0.594786
3-methylhistidine	3-(3-amino-3-carboxypropyl)uridine*	-0.0152087	0.913082	0.979072
3-methylhistidine	3-(3-hydroxyphenyl)propionate	-0.0304881	0.826768	0.955266
3-methylhistidine	3-(3-hydroxyphenyl)propionate sulfate	-0.0568499	0.683043	0.908913
3-methylhistidine	3-(4-hydroxyphenyl)lactate (HPLA)	0.259234	0.0583715	0.364314
3-methylhistidine	3-acetylphenol sulfate	0.166459	0.228973	0.637044
3-methylhistidine	3-amino-2-piperidone	-0.0276348	0.842763	0.95993
3-methylhistidine	3-aminoisobutyrate	0.130093	0.348444	0.73739
3-methylhistidine	3-bromo-5-chloro-2,6-dihydroxybenzoic acid*	0.35384	0.00866849	0.138522
3-methylhistidine	3-carboxy-4-methyl-5-pentyl-2-furanpropionate (3-CMPFP)	0.0776444	0.576803	0.865598
3-methylhistidine	3-carboxy-4-methyl-5-propyl-2-furanpropanoate (CMPF)	-0.134667	0.33161	0.725317
3-methylhistidine	3-decenoylcarnitine	-0.00312829	0.982089	0.995764
3-methylhistidine	3-ethylcatechol sulfate (1)	0.164531	0.234486	0.642479
3-methylhistidine	3-formylindole	0.246808	0.0719922	0.400066
3-methylhistidine	3-hydroxy-2-ethylpropionate	0.249095	0.0693117	0.393298
3-methylhistidine	3-hydroxy-2-methylpyridine sulfate	0.204192	0.138596	0.526304
3-methylhistidine	3-hydroxy-3-methylglutarate	-0.106232	0.444543	0.79973
3-methylhistidine	3-hydroxyadipate	0.0231459	0.868055	0.966977
3-methylhistidine	3-hydroxybutyrate (BHBA)	0.0473795	0.733698	0.926601
3-methylhistidine	3-hydroxybutyroylglycine	-0.125453	0.366053	0.749992
3-methylhistidine	3-hydroxydecanoate	0.00445969	0.974468	0.993968
3-methylhistidine	3-hydroxydecanoylcarnitine	-0.00857633	0.950922	0.988469
3-methylhistidine	3-hydroxydodecanedioate*	-0.0243828	0.861072	0.965097
3-methylhistidine	3-hydroxyhexanoate	-0.0303793	0.827376	0.95539
3-methylhistidine	3-hydroxyhexanoylcarnitine (1)	0.135127	0.329946	0.724008
3-methylhistidine	3-hydroxyhippurate	-0.0829045	0.551179	0.854247
3-methylhistidine	3-hydroxyhippurate sulfate	-0.0905856	0.514768	0.836712
3-methylhistidine	3-hydroxyisobutyrate	0.354984	0.00844006	0.136312
3-methylhistidine	3-hydroxylaurate	0.0869449	0.531874	0.845096
3-methylhistidine	3-hydroxyoctanoate	-0.0416619	0.76485	0.936613
3-methylhistidine	3-hydroxyoctanoylcarnitine (1)	0.0948733	0.494985	0.826323
3-methylhistidine	3-hydroxyoctanoylcarnitine (2)	0.109205	0.431827	0.792438
3-methylhistidine	3-hydroxyoleoylcarnitine	0.120109	0.386984	0.763979
3-methylhistidine	3-hydroxypyridine sulfate	0.252678	0.0652727	0.383114
3-methylhistidine	3-hydroxystachydrine*	-0.0416015	0.765181	0.936805
3-methylhistidine	3-indoleglyoxylic acid	0.204422	0.138142	0.525637
3-methylhistidine	3-indoxyl sulfate	0.0742138	0.593803	0.873126
3-methylhistidine	3-methoxycatechol sulfate (1)	0.0279398	0.841051	0.959396
3-methylhistidine	3-methoxycatechol sulfate (2)	0.0221777	0.873528	0.96849
3-methylhistidine	3-methoxytyramine sulfate	-0.105267	0.448717	0.802128
3-methylhistidine	3-methoxytyrosine	-0.204803	0.137393	0.524386
3-methylhistidine	3-methyl catechol sulfate (1)	0.192377	0.163423	0.562177
3-methylhistidine	3-methyl-2-oxobutyrate	0.355365	0.00836509	0.135607
3-methylhistidine	3-methyl-2-oxovalerate	0.406747	0.00227188	0.062184
3-methylhistidine	3-methyladipate	-0.0960431	0.489657	0.823812
3-methylhistidine	3-methylcytidine	0.19806	0.151103	0.544853
3-methylhistidine	3-methylglutaconate	-0.0521822	0.707852	0.917733
3-methylhistidine	3-methylglutarylcarnitine (2)	-0.0929674	0.50373	0.830976
3-methylxanthine	Liver fat (%)	0.0632385	0.649621	0.895926
3-methylxanthine	Sodium (mmol/L)	0.0263325	0.850086	0.962064
3-methylxanthine	Potassium (mmol/L)	0.100496	0.469653	0.813441
3-methylxanthine	Creatinine (mg/dL)	0.361272	0.00727495	0.125396
3-methylxanthine	Urea (BUN) (mg/dL)	0.19798	0.151271	0.545133
3-methylxanthine	Uric acid (mg/dL)	0.290373	0.0331718	0.279858
3-methylxanthine	ALT (IU/L)	-0.0194893	0.888756	0.972587
3-methylxanthine	AST (IU/L)	0.0229997	0.868881	0.967212
3-methylxanthine	GGT (U/L)	0.153107	0.269026	0.675192
3-methylxanthine	Alkaline phosphatase (IU/L)	0.0874972	0.529261	0.843881
3-methylxanthine	Total Bilirubin (mg/dL)	-0.0416826	0.764737	0.936613
3-methylxanthine	Albumin (g/dL)	-0.159718	0.248646	0.656585
3-methylxanthine	Creatine Kinase (U/L)	0.219575	0.110641	0.481124
3-methylxanthine	Total cholesterol (mg/dL)	0.191789	0.164738	0.563547
3-methylxanthine	High Density Lipoprotein (mg/dL)	-0.0489529	0.725197	0.92392
3-methylxanthine	Low Density Lipoprotein (mg/dL)	0.102715	0.459851	0.808182
3-methylxanthine	Triglycerides (mg/dL)	0.285992	0.0360435	0.290933
3-methylxanthine	Glucose (mg/dL)	0.0499819	0.719654	0.921926
3-methylxanthine	Insulin (mg/dL)	0.289614	0.0336555	0.281897
3-methylxanthine	Weight (kg)	0.262418	0.0552392	0.355288
3-methylxanthine	Body mass index (kg/m2)	0.126992	0.360153	0.745913
3-methylxanthine	Heart rate (bpm)	-0.117852	0.39603	0.76991
3-methylxanthine	Systolic blood pressure (mmHg)	0.0964879	0.487638	0.822654
3-methylxanthine	Diastolic blood pressure (mmHg)	0.0819135	0.555965	0.856402
3-methylxanthine	Waist circumference (cm)	0.27393	0.0450289	0.32319
3-methylxanthine	Hip circumference (cm)	0.281138	0.0394628	0.303831
3-methylxanthine	Trunk fat mass (kg/m2)	0.270576	0.0478294	0.332328
3-methylxanthine	Trunk fat free mass (kg/m2)	0.174405	0.207195	0.614455
3-methylxanthine	Trunk total body water (%)	0.184771	0.181039	0.584006
3-methylxanthine	Left arm fat mass (kg/m2)	0.104143	0.453598	0.804931
3-methylxanthine	Left arm fat free mass (kg/m2)	0.232725	0.0903605	0.441693
3-methylxanthine	Left arm total body water (%)	0.184771	0.181039	0.584006
3-methylxanthine	Right arm fat mass (kg/m2)	0.0823537	0.553837	0.855502
3-methylxanthine	Right arm fat free mass (kg/m2)	0.223361	0.104475	0.470038
3-methylxanthine	Right arm total body water (%)	0.184771	0.181039	0.584006
3-methylxanthine	Left leg fat mass (kg/m2)	0.155357	0.261969	0.669127
3-methylxanthine	Left leg fat free mass (kg/m2)	0.151182	0.275165	0.680545
3-methylxanthine	Left leg total body water (%)	0.184771	0.181039	0.584006
3-methylxanthine	Right leg fat mass (kg/m2)	0.15665	0.257968	0.665302
3-methylxanthine	Right leg fat free mass (kg/m2)	0.141964	0.305834	0.705635
3-methylxanthine	Right leg total body water (%)	0.184771	0.181039	0.584006
3-methylxanthine	(14 or 15)-methylpalmitate (a17:0 or i17:0)	0.0328188	0.813752	0.951263
3-methylxanthine	(16 or 17)-methylstearate (a19:0 or i19:0)	0.0389937	0.779519	0.941242
3-methylxanthine	(2 or 3)-decenoate (10:1n7 or n8)	-0.321593	0.017726	0.205169
3-methylxanthine	(N(1) + N(8))-acetylspermidine	0.0247379	0.859069	0.964513
3-methylxanthine	(S)-3-hydroxybutyrylcarnitine	0.240557	0.0797411	0.418286
3-methylxanthine	1,2,3-benzenetriol sulfate (2)	0.0896326	0.519219	0.838873
3-methylxanthine	1,2-dilinoleoyl-GPC (18:2/18:2)	0.141757	0.306545	0.706168
3-methylxanthine	1,2-dilinoleoyl-GPE (18:2/18:2)*	0.185643	0.178953	0.581551
3-methylxanthine	1,2-dipalmitoyl-GPC (16:0/16:0)	0.022146	0.873708	0.96849
3-methylxanthine	1,3,7-trimethylurate	0.494091	0.000146414	0.00947046
3-methylxanthine	1,3-dimethylurate	0.452686	0.000588293	0.0254438
3-methylxanthine	1,5-anhydroglucitol (1,5-AG)	-0.0747475	0.591144	0.871976
3-methylxanthine	1,7-dimethylurate	0.533676	3.24491e-05	0.00304241
3-methylxanthine	1-(1-enyl-oleoyl)-GPE (P-18:1)*	0.243758	0.0756938	0.408863
3-methylxanthine	1-(1-enyl-palmitoyl)-2-arachidonoyl-GPC (P-16:0/20:4)*	0.166533	0.228761	0.636857
3-methylxanthine	1-(1-enyl-palmitoyl)-2-arachidonoyl-GPE (P-16:0/20:4)*	0.270974	0.0474902	0.33121
3-methylxanthine	1-(1-enyl-palmitoyl)-2-linoleoyl-GPC (P-16:0/18:2)*	0.164322	0.235087	0.643124
3-methylxanthine	1-(1-enyl-palmitoyl)-2-linoleoyl-GPE (P-16:0/18:2)*	0.211054	0.125535	0.5061
3-methylxanthine	1-(1-enyl-palmitoyl)-2-oleoyl-GPC (P-16:0/18:1)*	0.0424242	0.760674	0.935288
3-methylxanthine	1-(1-enyl-palmitoyl)-2-oleoyl-GPE (P-16:0/18:1)*	0.314656	0.0204853	0.221184
3-methylxanthine	1-(1-enyl-palmitoyl)-2-palmitoleoyl-GPC (P-16:0/16:1)*	-0.0968553	0.485975	0.82174
3-methylxanthine	1-(1-enyl-palmitoyl)-2-palmitoyl-GPC (P-16:0/16:0)*	-0.149381	0.280991	0.685254
3-methylxanthine	1-(1-enyl-palmitoyl)-GPC (P-16:0)*	0.0324376	0.815878	0.951973
3-methylxanthine	1-(1-enyl-palmitoyl)-GPE (P-16:0)*	0.22005	0.109852	0.479655
3-methylxanthine	1-(1-enyl-stearoyl)-2-arachidonoyl-GPE (P-18:0/20:4)*	0.284772	0.0368788	0.294116
3-methylxanthine	1-(1-enyl-stearoyl)-2-linoleoyl-GPE (P-18:0/18:2)*	0.370307	0.0058469	0.110639
3-methylxanthine	1-(1-enyl-stearoyl)-2-oleoyl-GPE (P-18:0/18:1)	0.342558	0.0112255	0.160425
3-methylxanthine	1-(1-enyl-stearoyl)-GPE (P-18:0)*	0.24231	0.0775041	0.413056
3-methylxanthine	1-arachidonoyl-GPC* (20:4)*	-0.0482943	0.728751	0.924998
3-methylxanthine	1-arachidonoyl-GPE (20:4n6)*	0.042348	0.761091	0.935423
3-methylxanthine	1-arachidonoyl-GPI* (20:4)*	0.0604917	0.663912	0.901603
3-methylxanthine	1-arachidonylglycerol (20:4)	0.0154377	0.911779	0.978773
3-methylxanthine	1-carboxyethylisoleucine	0.304862	0.0249936	0.244273
3-methylxanthine	1-carboxyethylleucine	0.115533	0.405458	0.776101
3-methylxanthine	1-carboxyethylphenylalanine	0.247113	0.0716301	0.399078
3-methylxanthine	1-carboxyethyltyrosine	0.250014	0.0682566	0.390741
3-methylxanthine	1-carboxyethylvaline	0.243987	0.0754111	0.408272
3-methylxanthine	1-dihomo-linolenylglycerol (20:3)	0.0977702	0.481845	0.81971
3-methylxanthine	1-docosahexaenoylglycerol (22:6)	-0.0602785	0.665026	0.90207
3-methylxanthine	1-lignoceroyl-GPC (24:0)	0.162687	0.239845	0.648111
3-methylxanthine	1-linolenoyl-GPC (18:3)*	0.178426	0.196751	0.602927
3-methylxanthine	1-linoleoyl-2-arachidonoyl-GPC (18:2/20:4n6)*	0.251458	0.066626	0.386683
3-methylxanthine	1-linoleoyl-2-arachidonoyl-GPE (18:2/20:4)*	0.185453	0.179404	0.582007
3-methylxanthine	1-linoleoyl-2-linolenoyl-GPC (18:2/18:3)*	0.22874	0.0961728	0.453609
3-methylxanthine	1-linoleoyl-GPC (18:2)	0.0452449	0.745281	0.930332
3-methylxanthine	1-linoleoyl-GPE (18:2)*	0.228054	0.0972021	0.45576
3-methylxanthine	1-linoleoyl-GPG (18:2)*	-0.144654	0.296664	0.698132
3-methylxanthine	1-linoleoyl-GPI* (18:2)*	-0.0729941	0.5999	0.875646
3-methylxanthine	1-linoleoylglycerol (18:2)	0.0206213	0.882339	0.970748
3-methylxanthine	1-methyl-4-imidazoleacetate	0.238879	0.0819282	0.423448
3-methylxanthine	1-methyl-5-imidazoleacetate	0.314427	0.0205821	0.221757
3-methylxanthine	1-methyl-5-imidazolelactate	0.31275	0.0213041	0.225695
3-methylxanthine	1-methylhistidine	0.343472	0.0109963	0.158572
3-methylxanthine	1-methylnicotinamide	0.161273	0.244009	0.651917
3-methylxanthine	1-methylurate	0.491765	0.000159067	0.0100521
3-methylxanthine	1-methylxanthine	0.459882	0.000467774	0.0216813
3-methylxanthine	1-myristoyl-2-arachidonoyl-GPC (14:0/20:4)*	0.277149	0.0424685	0.314294
3-methylxanthine	1-myristoyl-2-palmitoyl-GPC (14:0/16:0)	0.192529	0.163083	0.561756
3-methylxanthine	1-myristoylglycerol (14:0)	0.238057	0.0830178	0.426313
3-methylxanthine	1-oleoyl-2-arachidonoyl-GPE (18:1/20:4)*	0.134134	0.333547	0.726913
3-methylxanthine	1-oleoyl-2-docosahexaenoyl-GPC (18:1/22:6)*	0.0434153	0.755255	0.933702
3-methylxanthine	1-oleoyl-2-linoleoyl-GPE (18:1/18:2)*	0.332876	0.0139139	0.180167
3-methylxanthine	1-oleoyl-GPC (18:1)	0.136573	0.324749	0.720163
3-methylxanthine	1-oleoyl-GPE (18:1)	0.318391	0.0189575	0.212269
3-methylxanthine	1-oleoyl-GPG (18:1)*	0.0246704	0.85945	0.964647
3-methylxanthine	1-oleoyl-GPI (18:1)	0.382962	0.00426084	0.0918113
3-methylxanthine	1-oleoyl-GPS (18:1)	-0.0451741	0.745667	0.930491
3-methylxanthine	1-oleoylglycerol (18:1)	0.048218	0.729163	0.925136
3-methylxanthine	1-palmitoleoyl-2-linolenoyl-GPC (16:1/18:3)*	0.200588	0.145848	0.537126
3-methylxanthine	1-palmitoleoyl-GPC* (16:1)*	0.0514961	0.711525	0.918958
3-methylxanthine	1-palmitoleoylglycerol (16:1)*	0.148997	0.282241	0.686386
3-methylxanthine	1-palmitoyl-2-arachidonoyl-GPC (16:0/20:4n6)	0.06842	0.623006	0.884933
3-methylxanthine	1-palmitoyl-2-arachidonoyl-GPE (16:0/20:4)*	0.190547	0.167541	0.567146
3-methylxanthine	1-palmitoyl-2-arachidonoyl-GPI (16:0/20:4)*	0.276234	0.0431837	0.316905
3-methylxanthine	1-palmitoyl-2-dihomo-linolenoyl-GPC (16:0/20:3n3 or 6)*	0.234991	0.08718	0.435004
3-methylxanthine	1-palmitoyl-2-docosahexaenoyl-GPC (16:0/22:6)	0.0447875	0.747771	0.931256
3-methylxanthine	1-palmitoyl-2-docosahexaenoyl-GPE (16:0/22:6)*	0.272422	0.0462708	0.327228
3-methylxanthine	1-palmitoyl-2-linoleoyl-GPC (16:0/18:2)	0.139699	0.313693	0.711731
3-methylxanthine	1-palmitoyl-2-linoleoyl-GPE (16:0/18:2)	0.23583	0.0860255	0.432566
3-methylxanthine	1-palmitoyl-2-linoleoyl-GPI (16:0/18:2)	0.162493	0.240413	0.648574
3-methylxanthine	1-palmitoyl-2-oleoyl-GPC (16:0/18:1)	0.245664	0.0733631	0.403457
3-methylxanthine	1-palmitoyl-2-oleoyl-GPE (16:0/18:1)	0.249323	0.0690481	0.392555
3-methylxanthine	1-palmitoyl-2-oleoyl-GPI (16:0/18:1)*	0.307947	0.0234911	0.236942
3-methylxanthine	1-palmitoyl-2-palmitoleoyl-GPC (16:0/16:1)*	0.171336	0.215426	0.623341
3-methylxanthine	1-palmitoyl-2-stearoyl-GPC (16:0/18:0)	0.118811	0.392172	0.767531
3-methylxanthine	1-palmitoyl-2-stearoyl-GPE (16:0/18:0)*	0.21037	0.126793	0.508111
3-methylxanthine	1-palmitoyl-GPC (16:0)	0.0299219	0.829937	0.956125
3-methylxanthine	1-palmitoyl-GPE (16:0)	0.0538593	0.698901	0.914601
3-methylxanthine	1-palmitoyl-GPG (16:0)*	0.224852	0.102119	0.46534
3-methylxanthine	1-palmitoyl-GPI* (16:0)	0.146179	0.291547	0.693975
3-methylxanthine	1-palmitoylglycerol (16:0)	0.0542405	0.696873	0.913828
3-methylxanthine	1-ribosyl-imidazoleacetate*	0.133524	0.33577	0.728689
3-methylxanthine	1-stearoyl-2-arachidonoyl-GPC (18:0/20:4)	0.0696398	0.616808	0.882463
3-methylxanthine	1-stearoyl-2-arachidonoyl-GPE (18:0/20:4)	0.183076	0.185144	0.588806
3-methylxanthine	1-stearoyl-2-arachidonoyl-GPI (18:0/20:4)	0.182161	0.187388	0.59153
3-methylxanthine	1-stearoyl-2-arachidonoyl-GPS (18:0/20:4)	0.0787176	0.571531	0.863456
3-methylxanthine	1-stearoyl-2-docosahexaenoyl-GPC (18:0/22:6)	0.055384	0.690799	0.911731
3-methylxanthine	1-stearoyl-2-docosahexaenoyl-GPE (18:0/22:6)*	0.337221	0.0126458	0.171341
3-methylxanthine	1-stearoyl-2-linoleoyl-GPC (18:0/18:2)*	0.252449	0.0655248	0.38384
3-methylxanthine	1-stearoyl-2-linoleoyl-GPE (18:0/18:2)*	0.305355	0.024748	0.243008
3-methylxanthine	1-stearoyl-2-linoleoyl-GPI (18:0/18:2)	0.198856	0.149432	0.542581
3-methylxanthine	1-stearoyl-2-oleoyl-GPC (18:0/18:1)	0.341872	0.0114	0.161796
3-methylxanthine	1-stearoyl-2-oleoyl-GPE (18:0/18:1)	0.44494	0.000748798	0.030029
3-methylxanthine	1-stearoyl-2-oleoyl-GPI (18:0/18:1)*	0.382352	0.00432754	0.0926084
3-methylxanthine	1-stearoyl-2-oleoyl-GPS (18:0/18:1)	0.128264	0.355323	0.742418
3-methylxanthine	1-stearoyl-GPC (18:0)	0.146331	0.291039	0.693542
3-methylxanthine	1-stearoyl-GPE (18:0)	0.157614	0.255015	0.662471
3-methylxanthine	1-stearoyl-GPG (18:0)	0.221845	0.10691	0.47456
3-methylxanthine	1-stearoyl-GPI (18:0)	0.0793215	0.568574	0.862092
3-methylxanthine	10-heptadecenoate (17:1n7)	-0.0252716	0.856061	0.963706
3-methylxanthine	10-nonadecenoate (19:1n9)	-0.0642272	0.644508	0.893798
3-methylxanthine	10-undecenoate (11:1n1)	-0.159977	0.247869	0.65571
3-methylxanthine	11-ketoetiocholanolone glucuronide	-0.114856	0.408233	0.777806
3-methylxanthine	11beta-hydroxyandrosterone glucuronide	0.102954	0.4588	0.807638
3-methylxanthine	11beta-hydroxyetiocholanolone glucuronide*	-0.121407	0.381836	0.7606
3-methylxanthine	12,13-DiHOME	0.165326	0.232201	0.640136
3-methylxanthine	12-HETE	0.0107986	0.938227	0.985625
3-methylxanthine	13-HODE + 9-HODE	-0.120335	0.386081	0.763335
3-methylxanthine	16a-hydroxy DHEA 3-sulfate	-0.129331	0.3513	0.739589
3-methylxanthine	17alpha-hydroxypregnanolone glucuronide	-0.070678	0.611553	0.88049
3-methylxanthine	17alpha-hydroxypregnenolone 3-sulfate	-0.113485	0.413888	0.781348
3-methylxanthine	2'-deoxyuridine	-0.393101	0.00327709	0.0781683
3-methylxanthine	2'-O-methyluridine	-0.0471508	0.734936	0.92709
3-methylxanthine	2,3-dihydroxy-2-methylbutyrate	0.2414	0.0786591	0.415723
3-methylxanthine	2,3-dihydroxy-5-methylthio-4-pentenoate (DMTPA)*	0.336916	0.0127314	0.171955
3-methylxanthine	2,3-dihydroxyisovalerate	0.146233	0.291367	0.693852
3-methylxanthine	2,4-di-tert-butylphenol	0.116981	0.399555	0.772126
3-methylxanthine	2,6-dihydroxybenzoic acid	-0.00323995	0.98145	0.995589
3-methylxanthine	2-acetamidophenol sulfate	-0.0213155	0.878407	0.969714
3-methylxanthine	2-aminoadipate	0.0524109	0.706629	0.917283
3-methylxanthine	2-aminobutyrate	0.0389937	0.779519	0.941242
3-methylxanthine	2-aminoheptanoate	-0.0383838	0.782883	0.94233
3-methylxanthine	2-aminooctanoate	-0.0572899	0.68072	0.908012
3-methylxanthine	2-aminophenol sulfate	-0.000114351	0.999345	0.999748
3-methylxanthine	2-arachidonoylglycerol (20:4)	-0.00631201	0.963869	0.991543
3-methylxanthine	2-hydroxy-3-methylvalerate	0.0537831	0.699307	0.914703
3-methylxanthine	2-hydroxy-4-(methylthio)butanoic acid	0.0200114	0.885795	0.971701
3-methylxanthine	2-hydroxyarachidate*	0.204803	0.137393	0.524386
3-methylxanthine	2-hydroxybehenate	0.292701	0.0317251	0.274131
3-methylxanthine	2-hydroxybutyrate/2-hydroxyisobutyrate	0.0320564	0.818004	0.952643
3-methylxanthine	2-hydroxydecanoate	0.402325	0.00256249	0.0672776
3-methylxanthine	2-hydroxyglutarate	-0.0334286	0.810355	0.95016
3-methylxanthine	2-hydroxyhippurate (salicylurate)	0.358491	0.00777181	0.130059
3-methylxanthine	2-hydroxylaurate	0.0992186	0.475345	0.816287
3-methylxanthine	2-hydroxynervonate*	0.0527921	0.704593	0.916591
3-methylxanthine	2-hydroxyoctanoate	0.182161	0.187388	0.59153
3-methylxanthine	2-hydroxypalmitate	-0.0144464	0.917423	0.980251
3-methylxanthine	2-hydroxyphenylacetate	0.218906	0.111758	0.482955
3-methylxanthine	2-hydroxyphytanate*	0.0382314	0.783724	0.942532
3-methylxanthine	2-hydroxysebacate	0.146838	0.289352	0.692199
3-methylxanthine	2-hydroxystearate	-0.0100248	0.942646	0.986565
3-methylxanthine	2-isopropylmalate	0.256509	0.0611647	0.371947
3-methylxanthine	2-keto-3-deoxy-gluconate	0.143816	0.299502	0.70038
3-methylxanthine	2-ketocaprylate	0.11134	0.422825	0.786904
3-methylxanthine	2-linoleoylglycerol (18:2)	-0.0463893	0.739064	0.928463
3-methylxanthine	2-methoxyhydroquinone sulfate (1)	0.0316115	0.820488	0.953406
3-methylxanthine	2-methoxyhydroquinone sulfate (2)	0.0714274	0.607772	0.878977
3-methylxanthine	2-methoxyresorcinol sulfate	-0.000695175	0.996019	0.999065
3-methylxanthine	2-methylbutyrylcarnitine (C5)	0.260149	0.0574572	0.361754
3-methylxanthine	2-methylserine	0.0998475	0.472538	0.81504
3-methylxanthine	2-naphthol sulfate	0.174614	0.206643	0.613921
3-methylxanthine	2-O-methylascorbic acid	0.421384	0.00150741	0.0477412
3-methylxanthine	2-oleoylglycerol (18:1)	0.0500048	0.719531	0.921926
3-methylxanthine	2-oxoarginine*	0.299485	0.0278046	0.257457
3-methylxanthine	2-palmitoleoyl-GPC* (16:1)*	0.0555365	0.689991	0.911448
3-methylxanthine	2-palmitoyl-GPC* (16:0)*	0.0020202	0.988433	0.997311
3-methylxanthine	2-piperidinone	0.125443	0.366089	0.749992
3-methylxanthine	2-stearoyl-GPE (18:0)*	0.160968	0.244913	0.652819
3-methylxanthine	21-hydroxypregnenolone disulfate	-0.119726	0.388511	0.764959
3-methylxanthine	21-hydroxypregnenolone monosulfate (1)	-0.193727	0.160431	0.558111
3-methylxanthine	2R,3R-dihydroxybutyrate	0.294988	0.0303552	0.268525
3-methylxanthine	3,4-dihydroxybutyrate	0.143206	0.301578	0.702063
3-methylxanthine	3,5-dichloro-2,6-dihydroxybenzoic acid	0.0787879	0.571187	0.863241
3-methylxanthine	3,7-dimethylurate	0.80416	2.42546e-13	2.51042e-10
3-methylxanthine	3-(3-amino-3-carboxypropyl)uridine*	0.0707833	0.611021	0.880199
3-methylxanthine	3-(3-hydroxyphenyl)propionate	0.362995	0.00698131	0.122547
3-methylxanthine	3-(3-hydroxyphenyl)propionate sulfate	0.43209	0.00110362	0.0388205
3-methylxanthine	3-(4-hydroxyphenyl)lactate (HPLA)	0.234458	0.087921	0.436492
3-methylxanthine	3-acetylphenol sulfate	0.622262	5.08213e-07	0.0001019
3-methylxanthine	3-amino-2-piperidone	0.218296	0.112785	0.484857
3-methylxanthine	3-aminoisobutyrate	0.177435	0.19929	0.605694
3-methylxanthine	3-bromo-5-chloro-2,6-dihydroxybenzoic acid*	0.033886	0.807809	0.949497
3-methylxanthine	3-carboxy-4-methyl-5-pentyl-2-furanpropionate (3-CMPFP)	0.109586	0.430212	0.791502
3-methylxanthine	3-carboxy-4-methyl-5-propyl-2-furanpropanoate (CMPF)	0.0649895	0.640576	0.892179
3-methylxanthine	3-decenoylcarnitine	0.044916	0.747071	0.931027
3-methylxanthine	3-ethylcatechol sulfate (1)	0.313279	0.0210739	0.224451
3-methylxanthine	3-formylindole	0.250924	0.067225	0.388105
3-methylxanthine	3-hydroxy-2-ethylpropionate	0.304898	0.0249755	0.244131
3-methylxanthine	3-hydroxy-2-methylpyridine sulfate	0.229691	0.0947603	0.450775
3-methylxanthine	3-hydroxy-3-methylglutarate	-0.163713	0.236853	0.644866
3-methylxanthine	3-hydroxyadipate	0.176664	0.201282	0.607881
3-methylxanthine	3-hydroxybutyrate (BHBA)	0.0117782	0.932636	0.984129
3-methylxanthine	3-hydroxybutyroylglycine	0.00979682	0.943948	0.986784
3-methylxanthine	3-hydroxydecanoate	-0.0351058	0.801029	0.94755
3-methylxanthine	3-hydroxydecanoylcarnitine	-0.0415094	0.765686	0.936925
3-methylxanthine	3-hydroxydodecanedioate*	-0.0148434	0.915162	0.979646
3-methylxanthine	3-hydroxyhexanoate	0.221879	0.106855	0.474366
3-methylxanthine	3-hydroxyhexanoylcarnitine (1)	0.0718901	0.605442	0.877989
3-methylxanthine	3-hydroxyhippurate	0.413836	0.00186673	0.0548676
3-methylxanthine	3-hydroxyhippurate sulfate	0.331988	0.0141859	0.182237
3-methylxanthine	3-hydroxyisobutyrate	0.134667	0.33161	0.725317
3-methylxanthine	3-hydroxylaurate	-0.0165809	0.905274	0.977077
3-methylxanthine	3-hydroxyoctanoate	0.130246	0.347875	0.73702
3-methylxanthine	3-hydroxyoctanoylcarnitine (1)	0.0977702	0.481845	0.81971
3-methylxanthine	3-hydroxyoctanoylcarnitine (2)	0.0308367	0.824818	0.954694
3-methylxanthine	3-hydroxyoleoylcarnitine	0.0903296	0.515962	0.837221
3-methylxanthine	3-hydroxypyridine sulfate	0.441357	0.000835597	0.032302
3-methylxanthine	3-hydroxystachydrine*	0.103832	0.454956	0.805659
3-methylxanthine	3-indoleglyoxylic acid	0.139928	0.312893	0.711118
3-methylxanthine	3-indoxyl sulfate	0.290185	0.0332911	0.280319
3-methylxanthine	3-methoxycatechol sulfate (1)	0.0453211	0.744867	0.930271
3-methylxanthine	3-methoxycatechol sulfate (2)	0.212638	0.122657	0.501404
3-methylxanthine	3-methoxytyramine sulfate	0.441293	0.000837217	0.0323517
3-methylxanthine	3-methoxytyrosine	-0.0235944	0.865522	0.966288
3-methylxanthine	3-methyl catechol sulfate (1)	0.383572	0.00419505	0.0910454
3-methylxanthine	3-methyl-2-oxobutyrate	0.0607204	0.662718	0.901098
3-methylxanthine	3-methyl-2-oxovalerate	0.102497	0.460809	0.808705
3-methylxanthine	3-methyladipate	0.235014	0.0871492	0.435004
3-methylxanthine	3-methylcytidine	0.112295	0.418832	0.784387
3-methylxanthine	3-methylglutaconate	0.249857	0.0684361	0.391138
3-methylxanthine	3-methylglutarylcarnitine (2)	0.0850391	0.540939	0.849446
3-methylxanthine	3-methylhistidine	0.238651	0.0822301	0.424162
3-phenylpropionate (hydrocinnamate)	Liver fat (%)	-0.156896	0.257215	0.6647
3-phenylpropionate (hydrocinnamate)	Sodium (mmol/L)	-0.035097	0.801078	0.947595
3-phenylpropionate (hydrocinnamate)	Potassium (mmol/L)	0.129099	0.352173	0.740181
3-phenylpropionate (hydrocinnamate)	Creatinine (mg/dL)	-0.0703554	0.613184	0.881108
3-phenylpropionate (hydrocinnamate)	Urea (BUN) (mg/dL)	0.0289942	0.835134	0.957652
3-phenylpropionate (hydrocinnamate)	Uric acid (mg/dL)	-0.332367	0.0140693	0.181314
3-phenylpropionate (hydrocinnamate)	ALT (IU/L)	-0.0596503	0.668314	0.903383
3-phenylpropionate (hydrocinnamate)	AST (IU/L)	-0.16161	0.243012	0.651103
3-phenylpropionate (hydrocinnamate)	GGT (U/L)	-0.109062	0.432433	0.792791
3-phenylpropionate (hydrocinnamate)	Alkaline phosphatase (IU/L)	-0.194904	0.157856	0.554464
3-phenylpropionate (hydrocinnamate)	Total Bilirubin (mg/dL)	-0.165167	0.232658	0.64063
3-phenylpropionate (hydrocinnamate)	Albumin (g/dL)	-0.182053	0.187656	0.592006
3-phenylpropionate (hydrocinnamate)	Creatine Kinase (U/L)	-0.226971	0.0988442	0.458817
3-phenylpropionate (hydrocinnamate)	Total cholesterol (mg/dL)	0.155497	0.261533	0.668668
3-phenylpropionate (hydrocinnamate)	High Density Lipoprotein (mg/dL)	0.0921398	0.507551	0.83298
3-phenylpropionate (hydrocinnamate)	Low Density Lipoprotein (mg/dL)	0.166235	0.229609	0.637649
3-phenylpropionate (hydrocinnamate)	Triglycerides (mg/dL)	-0.000876925	0.994979	0.998807
3-phenylpropionate (hydrocinnamate)	Glucose (mg/dL)	-0.0399474	0.774267	0.939754
3-phenylpropionate (hydrocinnamate)	Insulin (mg/dL)	-0.221261	0.107861	0.476216
3-phenylpropionate (hydrocinnamate)	Weight (kg)	-0.13807	0.319423	0.716183
3-phenylpropionate (hydrocinnamate)	Body mass index (kg/m2)	-0.184903	0.180722	0.583585
3-phenylpropionate (hydrocinnamate)	Heart rate (bpm)	-0.130276	0.347763	0.73702
3-phenylpropionate (hydrocinnamate)	Systolic blood pressure (mmHg)	-0.250292	0.0679406	0.390097
3-phenylpropionate (hydrocinnamate)	Diastolic blood pressure (mmHg)	-0.241264	0.0788324	0.416109
3-phenylpropionate (hydrocinnamate)	Waist circumference (cm)	-0.196973	0.153404	0.548277
3-phenylpropionate (hydrocinnamate)	Hip circumference (cm)	-0.124034	0.371543	0.753649
3-phenylpropionate (hydrocinnamate)	Trunk fat mass (kg/m2)	-0.15279	0.27003	0.676051
3-phenylpropionate (hydrocinnamate)	Trunk fat free mass (kg/m2)	-0.0372827	0.788966	0.9443
3-phenylpropionate (hydrocinnamate)	Trunk total body water (%)	-0.0988087	0.47718	0.817293
3-phenylpropionate (hydrocinnamate)	Left arm fat mass (kg/m2)	-0.183569	0.183943	0.587525
3-phenylpropionate (hydrocinnamate)	Left arm fat free mass (kg/m2)	-0.056387	0.685488	0.909837
3-phenylpropionate (hydrocinnamate)	Left arm total body water (%)	-0.0988087	0.47718	0.817293
3-phenylpropionate (hydrocinnamate)	Right arm fat mass (kg/m2)	-0.186893	0.175993	0.577842
3-phenylpropionate (hydrocinnamate)	Right arm fat free mass (kg/m2)	-0.0982695	0.479599	0.818525
3-phenylpropionate (hydrocinnamate)	Right arm total body water (%)	-0.0988087	0.47718	0.817293
3-phenylpropionate (hydrocinnamate)	Left leg fat mass (kg/m2)	-0.0887753	0.523239	0.840804
3-phenylpropionate (hydrocinnamate)	Left leg fat free mass (kg/m2)	-0.0898774	0.518074	0.838439
3-phenylpropionate (hydrocinnamate)	Left leg total body water (%)	-0.0988087	0.47718	0.817293
3-phenylpropionate (hydrocinnamate)	Right leg fat mass (kg/m2)	-0.100366	0.470229	0.813657
3-phenylpropionate (hydrocinnamate)	Right leg fat free mass (kg/m2)	-0.0927607	0.504683	0.831583
3-phenylpropionate (hydrocinnamate)	Right leg total body water (%)	-0.0988087	0.47718	0.817293
3-phenylpropionate (hydrocinnamate)	(14 or 15)-methylpalmitate (a17:0 or i17:0)	0.198552	0.15007	0.543373
3-phenylpropionate (hydrocinnamate)	(16 or 17)-methylstearate (a19:0 or i19:0)	0.280274	0.0400979	0.306069
3-phenylpropionate (hydrocinnamate)	(2 or 3)-decenoate (10:1n7 or n8)	-0.206404	0.134279	0.519617
3-phenylpropionate (hydrocinnamate)	(N(1) + N(8))-acetylspermidine	0.00781399	0.95528	0.989398
3-phenylpropionate (hydrocinnamate)	(S)-3-hydroxybutyrylcarnitine	-0.336154	0.0129477	0.173478
3-phenylpropionate (hydrocinnamate)	1,2,3-benzenetriol sulfate (2)	-0.0982562	0.479659	0.818525
3-phenylpropionate (hydrocinnamate)	1,2-dilinoleoyl-GPC (18:2/18:2)	0.0848104	0.542032	0.849946
3-phenylpropionate (hydrocinnamate)	1,2-dilinoleoyl-GPE (18:2/18:2)*	-0.0306282	0.825984	0.955022
3-phenylpropionate (hydrocinnamate)	1,2-dipalmitoyl-GPC (16:0/16:0)	-0.149914	0.279256	0.683852
3-phenylpropionate (hydrocinnamate)	1,3,7-trimethylurate	0.0863515	0.534688	0.846557
3-phenylpropionate (hydrocinnamate)	1,3-dimethylurate	0.239341	0.0813211	0.421981
3-phenylpropionate (hydrocinnamate)	1,5-anhydroglucitol (1,5-AG)	-0.0248142	0.858639	0.964398
3-phenylpropionate (hydrocinnamate)	1,7-dimethylurate	0.209072	0.129208	0.51202
3-phenylpropionate (hydrocinnamate)	1-(1-enyl-oleoyl)-GPE (P-18:1)*	0.233467	0.0893101	0.439471
3-phenylpropionate (hydrocinnamate)	1-(1-enyl-palmitoyl)-2-arachidonoyl-GPC (P-16:0/20:4)*	0.101734	0.464168	0.810443
3-phenylpropionate (hydrocinnamate)	1-(1-enyl-palmitoyl)-2-arachidonoyl-GPE (P-16:0/20:4)*	0.182924	0.185517	0.589239
3-phenylpropionate (hydrocinnamate)	1-(1-enyl-palmitoyl)-2-linoleoyl-GPC (P-16:0/18:2)*	0.10669	0.442573	0.798464
3-phenylpropionate (hydrocinnamate)	1-(1-enyl-palmitoyl)-2-linoleoyl-GPE (P-16:0/18:2)*	0.257176	0.0604717	0.369878
3-phenylpropionate (hydrocinnamate)	1-(1-enyl-palmitoyl)-2-oleoyl-GPC (P-16:0/18:1)*	0.162874	0.239297	0.647428
3-phenylpropionate (hydrocinnamate)	1-(1-enyl-palmitoyl)-2-oleoyl-GPE (P-16:0/18:1)*	0.187955	0.173505	0.574721
3-phenylpropionate (hydrocinnamate)	1-(1-enyl-palmitoyl)-2-palmitoleoyl-GPC (P-16:0/16:1)*	0.113017	0.415828	0.782518
3-phenylpropionate (hydrocinnamate)	1-(1-enyl-palmitoyl)-2-palmitoyl-GPC (P-16:0/16:0)*	-0.043644	0.754006	0.933283
3-phenylpropionate (hydrocinnamate)	1-(1-enyl-palmitoyl)-GPC (P-16:0)*	0.244826	0.0743815	0.405914
3-phenylpropionate (hydrocinnamate)	1-(1-enyl-palmitoyl)-GPE (P-16:0)*	0.181094	0.19003	0.594587
3-phenylpropionate (hydrocinnamate)	1-(1-enyl-stearoyl)-2-arachidonoyl-GPE (P-18:0/20:4)*	0.152735	0.270205	0.676066
3-phenylpropionate (hydrocinnamate)	1-(1-enyl-stearoyl)-2-linoleoyl-GPE (P-18:0/18:2)*	0.257557	0.0600783	0.368897
3-phenylpropionate (hydrocinnamate)	1-(1-enyl-stearoyl)-2-oleoyl-GPE (P-18:0/18:1)	0.246122	0.0728123	0.402048
3-phenylpropionate (hydrocinnamate)	1-(1-enyl-stearoyl)-GPE (P-18:0)*	0.305279	0.0247858	0.243163
3-phenylpropionate (hydrocinnamate)	1-arachidonoyl-GPC* (20:4)*	0.139089	0.315831	0.71338
3-phenylpropionate (hydrocinnamate)	1-arachidonoyl-GPE (20:4n6)*	-0.032895	0.813328	0.951122
3-phenylpropionate (hydrocinnamate)	1-arachidonoyl-GPI* (20:4)*	0.248485	0.0700186	0.395143
3-phenylpropionate (hydrocinnamate)	1-arachidonylglycerol (20:4)	0.172559	0.212119	0.619838
3-phenylpropionate (hydrocinnamate)	1-carboxyethylisoleucine	-0.210067	0.127355	0.50906
3-phenylpropionate (hydrocinnamate)	1-carboxyethylleucine	-0.252754	0.0651889	0.382913
3-phenylpropionate (hydrocinnamate)	1-carboxyethylphenylalanine	-0.159215	0.250159	0.657875
3-phenylpropionate (hydrocinnamate)	1-carboxyethyltyrosine	-0.119118	0.39094	0.766707
3-phenylpropionate (hydrocinnamate)	1-carboxyethylvaline	-0.283934	0.0374622	0.296498
3-phenylpropionate (hydrocinnamate)	1-dihomo-linolenylglycerol (20:3)	0.133448	0.336049	0.728896
3-phenylpropionate (hydrocinnamate)	1-docosahexaenoylglycerol (22:6)	0.0861408	0.535689	0.847016
3-phenylpropionate (hydrocinnamate)	1-lignoceroyl-GPC (24:0)	0.144199	0.298201	0.69936
3-phenylpropionate (hydrocinnamate)	1-linolenoyl-GPC (18:3)*	0.148771	0.282982	0.686906
3-phenylpropionate (hydrocinnamate)	1-linoleoyl-2-arachidonoyl-GPC (18:2/20:4n6)*	-0.00476463	0.972723	0.993575
3-phenylpropionate (hydrocinnamate)	1-linoleoyl-2-arachidonoyl-GPE (18:2/20:4)*	-0.0527961	0.704571	0.916591
3-phenylpropionate (hydrocinnamate)	1-linoleoyl-2-linolenoyl-GPC (18:2/18:3)*	0.284162	0.0373023	0.295821
3-phenylpropionate (hydrocinnamate)	1-linoleoyl-GPC (18:2)	0.185211	0.179985	0.582649
3-phenylpropionate (hydrocinnamate)	1-linoleoyl-GPE (18:2)*	-0.0487517	0.726282	0.924185
3-phenylpropionate (hydrocinnamate)	1-linoleoyl-GPG (18:2)*	-0.393863	0.00321198	0.077269
3-phenylpropionate (hydrocinnamate)	1-linoleoyl-GPI* (18:2)*	-0.104326	0.452802	0.804419
3-phenylpropionate (hydrocinnamate)	1-linoleoylglycerol (18:2)	0.250543	0.0676556	0.389316
3-phenylpropionate (hydrocinnamate)	1-methyl-4-imidazoleacetate	0.118582	0.393091	0.768054
3-phenylpropionate (hydrocinnamate)	1-methyl-5-imidazoleacetate	-0.257938	0.0596869	0.367917
3-phenylpropionate (hydrocinnamate)	1-methyl-5-imidazolelactate	-0.293387	0.0313089	0.27246
3-phenylpropionate (hydrocinnamate)	1-methylhistidine	-0.108519	0.434743	0.793984
3-phenylpropionate (hydrocinnamate)	1-methylnicotinamide	0.0345721	0.803994	0.948313
3-phenylpropionate (hydrocinnamate)	1-methylurate	0.0933283	0.502068	0.830165
3-phenylpropionate (hydrocinnamate)	1-methylxanthine	0.143663	0.300021	0.700822
3-phenylpropionate (hydrocinnamate)	1-myristoyl-2-arachidonoyl-GPC (14:0/20:4)*	0.113169	0.415195	0.782094
3-phenylpropionate (hydrocinnamate)	1-myristoyl-2-palmitoyl-GPC (14:0/16:0)	0.0851915	0.540211	0.849138
3-phenylpropionate (hydrocinnamate)	1-myristoylglycerol (14:0)	0.249243	0.0691405	0.392804
3-phenylpropionate (hydrocinnamate)	1-oleoyl-2-arachidonoyl-GPE (18:1/20:4)*	-0.00240137	0.98625	0.996714
3-phenylpropionate (hydrocinnamate)	1-oleoyl-2-docosahexaenoyl-GPC (18:1/22:6)*	0.04494	0.746941	0.930905
3-phenylpropionate (hydrocinnamate)	1-oleoyl-2-linoleoyl-GPE (18:1/18:2)*	0.0358681	0.7968	0.946514
3-phenylpropionate (hydrocinnamate)	1-oleoyl-GPC (18:1)	0.272575	0.046144	0.326834
3-phenylpropionate (hydrocinnamate)	1-oleoyl-GPE (18:1)	0.111416	0.422506	0.786694
3-phenylpropionate (hydrocinnamate)	1-oleoyl-GPG (18:1)*	0.0956026	0.491659	0.824803
3-phenylpropionate (hydrocinnamate)	1-oleoyl-GPI (18:1)	0.196265	0.154918	0.550331
3-phenylpropionate (hydrocinnamate)	1-oleoyl-GPS (18:1)	0.24722	0.0715027	0.398852
3-phenylpropionate (hydrocinnamate)	1-oleoylglycerol (18:1)	-0.0738327	0.595705	0.873899
3-phenylpropionate (hydrocinnamate)	1-palmitoleoyl-2-linolenoyl-GPC (16:1/18:3)*	0.00610851	0.965033	0.991855
3-phenylpropionate (hydrocinnamate)	1-palmitoleoyl-GPC* (16:1)*	0.163636	0.237075	0.645079
3-phenylpropionate (hydrocinnamate)	1-palmitoleoylglycerol (16:1)*	0.211879	0.12403	0.503653
3-phenylpropionate (hydrocinnamate)	1-palmitoyl-2-arachidonoyl-GPC (16:0/20:4n6)	-0.0969316	0.48563	0.821586
3-phenylpropionate (hydrocinnamate)	1-palmitoyl-2-arachidonoyl-GPE (16:0/20:4)*	-0.0746712	0.591523	0.872161
3-phenylpropionate (hydrocinnamate)	1-palmitoyl-2-arachidonoyl-GPI (16:0/20:4)*	0.00186773	0.989306	0.997537
3-phenylpropionate (hydrocinnamate)	1-palmitoyl-2-dihomo-linolenoyl-GPC (16:0/20:3n3 or 6)*	-0.0298456	0.830363	0.956247
3-phenylpropionate (hydrocinnamate)	1-palmitoyl-2-docosahexaenoyl-GPC (16:0/22:6)	-0.0106346	0.939163	0.985771
3-phenylpropionate (hydrocinnamate)	1-palmitoyl-2-docosahexaenoyl-GPE (16:0/22:6)*	-0.0730703	0.599518	0.875467
3-phenylpropionate (hydrocinnamate)	1-palmitoyl-2-linoleoyl-GPC (16:0/18:2)	-0.0511912	0.71316	0.919457
3-phenylpropionate (hydrocinnamate)	1-palmitoyl-2-linoleoyl-GPE (16:0/18:2)	-0.0567562	0.683537	0.909044
3-phenylpropionate (hydrocinnamate)	1-palmitoyl-2-linoleoyl-GPI (16:0/18:2)	-0.361159	0.00729465	0.125547
3-phenylpropionate (hydrocinnamate)	1-palmitoyl-2-oleoyl-GPC (16:0/18:1)	-0.00209644	0.987996	0.997244
3-phenylpropionate (hydrocinnamate)	1-palmitoyl-2-oleoyl-GPE (16:0/18:1)	-0.0439489	0.752342	0.932718
3-phenylpropionate (hydrocinnamate)	1-palmitoyl-2-oleoyl-GPI (16:0/18:1)*	-0.0779493	0.575303	0.864999
3-phenylpropionate (hydrocinnamate)	1-palmitoyl-2-palmitoleoyl-GPC (16:0/16:1)*	-0.0314465	0.821409	0.953673
3-phenylpropionate (hydrocinnamate)	1-palmitoyl-2-stearoyl-GPC (16:0/18:0)	0.128721	0.353596	0.741278
3-phenylpropionate (hydrocinnamate)	1-palmitoyl-2-stearoyl-GPE (16:0/18:0)*	0.0344529	0.804656	0.948515
3-phenylpropionate (hydrocinnamate)	1-palmitoyl-GPC (16:0)	0.170497	0.217715	0.625443
3-phenylpropionate (hydrocinnamate)	1-palmitoyl-GPE (16:0)	0.0979989	0.480816	0.81913
3-phenylpropionate (hydrocinnamate)	1-palmitoyl-GPG (16:0)*	0.130398	0.347306	0.736689
3-phenylpropionate (hydrocinnamate)	1-palmitoyl-GPI* (16:0)	0.161044	0.244687	0.652611
3-phenylpropionate (hydrocinnamate)	1-palmitoylglycerol (16:0)	-0.0854965	0.538756	0.848465
3-phenylpropionate (hydrocinnamate)	1-ribosyl-imidazoleacetate*	0.101658	0.464504	0.810592
3-phenylpropionate (hydrocinnamate)	1-stearoyl-2-arachidonoyl-GPC (18:0/20:4)	-0.148466	0.283981	0.687675
3-phenylpropionate (hydrocinnamate)	1-stearoyl-2-arachidonoyl-GPE (18:0/20:4)	-0.0266438	0.848335	0.961523
3-phenylpropionate (hydrocinnamate)	1-stearoyl-2-arachidonoyl-GPI (18:0/20:4)	-0.00804269	0.953972	0.989138
3-phenylpropionate (hydrocinnamate)	1-stearoyl-2-arachidonoyl-GPS (18:0/20:4)	0.0658331	0.636237	0.890388
3-phenylpropionate (hydrocinnamate)	1-stearoyl-2-docosahexaenoyl-GPC (18:0/22:6)	-0.104936	0.45015	0.802912
3-phenylpropionate (hydrocinnamate)	1-stearoyl-2-docosahexaenoyl-GPE (18:0/22:6)*	-0.10364	0.455796	0.806027
3-phenylpropionate (hydrocinnamate)	1-stearoyl-2-linoleoyl-GPC (18:0/18:2)*	-0.144197	0.29821	0.69936
3-phenylpropionate (hydrocinnamate)	1-stearoyl-2-linoleoyl-GPE (18:0/18:2)*	-0.111645	0.421548	0.786111
3-phenylpropionate (hydrocinnamate)	1-stearoyl-2-linoleoyl-GPI (18:0/18:2)	-0.331885	0.0142179	0.182311
3-phenylpropionate (hydrocinnamate)	1-stearoyl-2-oleoyl-GPC (18:0/18:1)	0.101658	0.464504	0.810592
3-phenylpropionate (hydrocinnamate)	1-stearoyl-2-oleoyl-GPE (18:0/18:1)	0.0104059	0.940469	0.986018
3-phenylpropionate (hydrocinnamate)	1-stearoyl-2-oleoyl-GPI (18:0/18:1)*	-0.00316371	0.981886	0.995705
3-phenylpropionate (hydrocinnamate)	1-stearoyl-2-oleoyl-GPS (18:0/18:1)	0.00461216	0.973595	0.993803
3-phenylpropionate (hydrocinnamate)	1-stearoyl-GPC (18:0)	0.130398	0.347306	0.736689
3-phenylpropionate (hydrocinnamate)	1-stearoyl-GPE (18:0)	0.157004	0.256882	0.664259
3-phenylpropionate (hydrocinnamate)	1-stearoyl-GPG (18:0)	0.0308754	0.824601	0.954694
3-phenylpropionate (hydrocinnamate)	1-stearoyl-GPI (18:0)	0.107757	0.437996	0.795918
3-phenylpropionate (hydrocinnamate)	10-heptadecenoate (17:1n7)	-0.0222222	0.873277	0.968363
3-phenylpropionate (hydrocinnamate)	10-nonadecenoate (19:1n9)	0.0301506	0.828656	0.955773
3-phenylpropionate (hydrocinnamate)	10-undecenoate (11:1n1)	-0.0181056	0.896609	0.974779
3-phenylpropionate (hydrocinnamate)	11-ketoetiocholanolone glucuronide	0.483917	0.000209493	0.0122518
3-phenylpropionate (hydrocinnamate)	11beta-hydroxyandrosterone glucuronide	0.0443301	0.750263	0.932009
3-phenylpropionate (hydrocinnamate)	11beta-hydroxyetiocholanolone glucuronide*	0.435346	0.00100174	0.0364865
3-phenylpropionate (hydrocinnamate)	12,13-DiHOME	-0.193001	0.162034	0.560324
3-phenylpropionate (hydrocinnamate)	12-HETE	-0.204793	0.137413	0.524439
3-phenylpropionate (hydrocinnamate)	13-HODE + 9-HODE	-0.281189	0.0394251	0.303625
3-phenylpropionate (hydrocinnamate)	16a-hydroxy DHEA 3-sulfate	-0.151058	0.275563	0.680838
3-phenylpropionate (hydrocinnamate)	17alpha-hydroxypregnanolone glucuronide	-0.195976	0.155538	0.551249
3-phenylpropionate (hydrocinnamate)	17alpha-hydroxypregnenolone 3-sulfate	-0.135829	0.327417	0.722219
3-phenylpropionate (hydrocinnamate)	2'-deoxyuridine	-0.0382314	0.783724	0.942532
3-phenylpropionate (hydrocinnamate)	2'-O-methyluridine	-0.0878597	0.52755	0.843018
3-phenylpropionate (hydrocinnamate)	2,3-dihydroxy-2-methylbutyrate	-0.208466	0.130347	0.513514
3-phenylpropionate (hydrocinnamate)	2,3-dihydroxy-5-methylthio-4-pentenoate (DMTPA)*	-0.276387	0.0430638	0.316433
3-phenylpropionate (hydrocinnamate)	2,3-dihydroxyisovalerate	-0.170188	0.218563	0.626314
3-phenylpropionate (hydrocinnamate)	2,4-di-tert-butylphenol	0.0735277	0.597229	0.87454
3-phenylpropionate (hydrocinnamate)	2,6-dihydroxybenzoic acid	0.00522203	0.970105	0.993008
3-phenylpropionate (hydrocinnamate)	2-acetamidophenol sulfate	0.233098	0.0898311	0.440631
3-phenylpropionate (hydrocinnamate)	2-aminoadipate	-0.0696398	0.616808	0.882463
3-phenylpropionate (hydrocinnamate)	2-aminobutyrate	-0.0921288	0.507602	0.83298
3-phenylpropionate (hydrocinnamate)	2-aminoheptanoate	-0.102344	0.46148	0.809047
3-phenylpropionate (hydrocinnamate)	2-aminooctanoate	-0.123461	0.373772	0.755006
3-phenylpropionate (hydrocinnamate)	2-aminophenol sulfate	0.152811	0.269963	0.675932
3-phenylpropionate (hydrocinnamate)	2-arachidonoylglycerol (20:4)	0.243303	0.0762594	0.410142
3-phenylpropionate (hydrocinnamate)	2-hydroxy-3-methylvalerate	-0.254812	0.0629576	0.376993
3-phenylpropionate (hydrocinnamate)	2-hydroxy-4-(methylthio)butanoic acid	-0.127578	0.357924	0.744204
3-phenylpropionate (hydrocinnamate)	2-hydroxyarachidate*	0.189785	0.169279	0.569543
3-phenylpropionate (hydrocinnamate)	2-hydroxybehenate	0.0490566	0.724637	0.923657
3-phenylpropionate (hydrocinnamate)	2-hydroxybutyrate/2-hydroxyisobutyrate	-0.280198	0.0401544	0.306271
3-phenylpropionate (hydrocinnamate)	2-hydroxydecanoate	-0.0180294	0.897042	0.97491
3-phenylpropionate (hydrocinnamate)	2-hydroxyglutarate	-0.271126	0.0473606	0.330769
3-phenylpropionate (hydrocinnamate)	2-hydroxyhippurate (salicylurate)	0.00804269	0.953972	0.989138
3-phenylpropionate (hydrocinnamate)	2-hydroxylaurate	-0.433505	0.00105825	0.0377273
3-phenylpropionate (hydrocinnamate)	2-hydroxynervonate*	0.0842767	0.544586	0.851013
3-phenylpropionate (hydrocinnamate)	2-hydroxyoctanoate	-0.182771	0.18589	0.58966
3-phenylpropionate (hydrocinnamate)	2-hydroxypalmitate	0.252144	0.0658621	0.384646
3-phenylpropionate (hydrocinnamate)	2-hydroxyphenylacetate	-0.212426	0.123039	0.502082
3-phenylpropionate (hydrocinnamate)	2-hydroxyphytanate*	0.124757	0.368738	0.751814
3-phenylpropionate (hydrocinnamate)	2-hydroxysebacate	0.130615	0.346499	0.736113
3-phenylpropionate (hydrocinnamate)	2-hydroxystearate	0.40972	0.00209332	0.0589786
3-phenylpropionate (hydrocinnamate)	2-isopropylmalate	-0.0829871	0.550782	0.854083
3-phenylpropionate (hydrocinnamate)	2-keto-3-deoxy-gluconate	-0.0701734	0.614104	0.881348
3-phenylpropionate (hydrocinnamate)	2-ketocaprylate	-0.0543168	0.696467	0.913695
3-phenylpropionate (hydrocinnamate)	2-linoleoylglycerol (18:2)	0.318817	0.0187898	0.211315
3-phenylpropionate (hydrocinnamate)	2-methoxyhydroquinone sulfate (1)	-0.0878862	0.527425	0.843018
3-phenylpropionate (hydrocinnamate)	2-methoxyhydroquinone sulfate (2)	-0.0744426	0.592662	0.872623
3-phenylpropionate (hydrocinnamate)	2-methoxyresorcinol sulfate	0.00876693	0.949832	0.988292
3-phenylpropionate (hydrocinnamate)	2-methylbutyrylcarnitine (C5)	0.00141033	0.991925	0.9981
3-phenylpropionate (hydrocinnamate)	2-methylserine	-0.182958	0.185432	0.589231
3-phenylpropionate (hydrocinnamate)	2-naphthol sulfate	-0.0224509	0.871983	0.968022
3-phenylpropionate (hydrocinnamate)	2-O-methylascorbic acid	-0.0915952	0.510074	0.834318
3-phenylpropionate (hydrocinnamate)	2-oleoylglycerol (18:1)	-0.0490894	0.724461	0.923657
3-phenylpropionate (hydrocinnamate)	2-oxoarginine*	0.0969316	0.48563	0.821586
3-phenylpropionate (hydrocinnamate)	2-palmitoleoyl-GPC* (16:1)*	0.101353	0.465852	0.811361
3-phenylpropionate (hydrocinnamate)	2-palmitoyl-GPC* (16:0)*	0.127806	0.357056	0.743656
3-phenylpropionate (hydrocinnamate)	2-piperidinone	-0.274786	0.0443363	0.320973
3-phenylpropionate (hydrocinnamate)	2-stearoyl-GPE (18:0)*	0.261063	0.0565544	0.359282
3-phenylpropionate (hydrocinnamate)	21-hydroxypregnenolone disulfate	-0.23057	0.0934692	0.448112
3-phenylpropionate (hydrocinnamate)	21-hydroxypregnenolone monosulfate (1)	-0.232072	0.0912948	0.443548
3-phenylpropionate (hydrocinnamate)	2R,3R-dihydroxybutyrate	0.144654	0.296664	0.698132
3-phenylpropionate (hydrocinnamate)	3,4-dihydroxybutyrate	-0.161197	0.244235	0.652134
3-phenylpropionate (hydrocinnamate)	3,5-dichloro-2,6-dihydroxybenzoic acid	-0.0526396	0.705407	0.916807
3-phenylpropionate (hydrocinnamate)	3,7-dimethylurate	-0.209779	0.127888	0.509895
3-phenylpropionate (hydrocinnamate)	3-(3-amino-3-carboxypropyl)uridine*	-0.00834763	0.952229	0.988736
3-phenylpropionate (hydrocinnamate)	3-(3-hydroxyphenyl)propionate	-0.231122	0.0926657	0.446457
3-phenylpropionate (hydrocinnamate)	3-(3-hydroxyphenyl)propionate sulfate	0.00502071	0.971257	0.99329
3-phenylpropionate (hydrocinnamate)	3-(4-hydroxyphenyl)lactate (HPLA)	-0.222489	0.10587	0.472508
3-phenylpropionate (hydrocinnamate)	3-acetylphenol sulfate	-0.138347	0.318444	0.715511
3-phenylpropionate (hydrocinnamate)	3-amino-2-piperidone	-0.0103297	0.940904	0.986088
3-phenylpropionate (hydrocinnamate)	3-aminoisobutyrate	0.0226796	0.87069	0.967672
3-phenylpropionate (hydrocinnamate)	3-bromo-5-chloro-2,6-dihydroxybenzoic acid*	-0.0408233	0.769452	0.93814
3-phenylpropionate (hydrocinnamate)	3-carboxy-4-methyl-5-pentyl-2-furanpropionate (3-CMPFP)	0.16478	0.233769	0.641729
3-phenylpropionate (hydrocinnamate)	3-carboxy-4-methyl-5-propyl-2-furanpropanoate (CMPF)	-0.0259577	0.852196	0.962693
3-phenylpropionate (hydrocinnamate)	3-decenoylcarnitine	-0.044916	0.747071	0.931027
3-phenylpropionate (hydrocinnamate)	3-ethylcatechol sulfate (1)	0.0104012	0.940496	0.986037
3-phenylpropionate (hydrocinnamate)	3-formylindole	-0.0527921	0.704593	0.916591
3-phenylpropionate (hydrocinnamate)	3-hydroxy-2-ethylpropionate	0.0460835	0.740724	0.928959
3-phenylpropionate (hydrocinnamate)	3-hydroxy-2-methylpyridine sulfate	0.098642	0.477927	0.817685
3-phenylpropionate (hydrocinnamate)	3-hydroxy-3-methylglutarate	0.227673	0.0977777	0.4568
3-phenylpropionate (hydrocinnamate)	3-hydroxyadipate	-0.179256	0.194641	0.600396
3-phenylpropionate (hydrocinnamate)	3-hydroxybutyrate (BHBA)	-0.251534	0.0665408	0.386491
3-phenylpropionate (hydrocinnamate)	3-hydroxybutyroylglycine	-0.154729	0.263926	0.670675
3-phenylpropionate (hydrocinnamate)	3-hydroxydecanoate	-0.157156	0.256414	0.663948
3-phenylpropionate (hydrocinnamate)	3-hydroxydecanoylcarnitine	-0.279588	0.0406087	0.307979
3-phenylpropionate (hydrocinnamate)	3-hydroxydodecanedioate*	-0.113214	0.41501	0.782094
3-phenylpropionate (hydrocinnamate)	3-hydroxyhexanoate	-0.200762	0.145491	0.53663
3-phenylpropionate (hydrocinnamate)	3-hydroxyhexanoylcarnitine (1)	-0.371152	0.00572673	0.109266
3-phenylpropionate (hydrocinnamate)	3-hydroxyhippurate	-0.143587	0.30028	0.701043
3-phenylpropionate (hydrocinnamate)	3-hydroxyhippurate sulfate	-0.161292	0.243952	0.651917
3-phenylpropionate (hydrocinnamate)	3-hydroxyisobutyrate	-0.342481	0.0112447	0.160582
3-phenylpropionate (hydrocinnamate)	3-hydroxylaurate	-0.116295	0.402345	0.774
3-phenylpropionate (hydrocinnamate)	3-hydroxyoctanoate	-0.150829	0.276299	0.681415
3-phenylpropionate (hydrocinnamate)	3-hydroxyoctanoylcarnitine (1)	-0.29049	0.033098	0.279528
3-phenylpropionate (hydrocinnamate)	3-hydroxyoctanoylcarnitine (2)	-0.272499	0.0462074	0.32701
3-phenylpropionate (hydrocinnamate)	3-hydroxyoleoylcarnitine	-0.170427	0.217906	0.625605
3-phenylpropionate (hydrocinnamate)	3-hydroxypyridine sulfate	0.320069	0.0183036	0.208478
3-phenylpropionate (hydrocinnamate)	3-hydroxystachydrine*	0.124423	0.37003	0.752685
3-phenylpropionate (hydrocinnamate)	3-indoleglyoxylic acid	0.197713	0.151834	0.545985
3-phenylpropionate (hydrocinnamate)	3-indoxyl sulfate	0.227444	0.0981243	0.457472
3-phenylpropionate (hydrocinnamate)	3-methoxycatechol sulfate (1)	-0.0279398	0.841051	0.959396
3-phenylpropionate (hydrocinnamate)	3-methoxycatechol sulfate (2)	0.153103	0.269039	0.675212
3-phenylpropionate (hydrocinnamate)	3-methoxytyramine sulfate	0.113685	0.41306	0.780967
3-phenylpropionate (hydrocinnamate)	3-methoxytyrosine	0.0392224	0.778259	0.94082
3-phenylpropionate (hydrocinnamate)	3-methyl catechol sulfate (1)	0.0798552	0.565968	0.860939
3-phenylpropionate (hydrocinnamate)	3-methyl-2-oxobutyrate	-0.260072	0.0575329	0.361972
3-phenylpropionate (hydrocinnamate)	3-methyl-2-oxovalerate	-0.248409	0.0701074	0.395252
3-phenylpropionate (hydrocinnamate)	3-methyladipate	0.128172	0.355671	0.742643
3-phenylpropionate (hydrocinnamate)	3-methylcytidine	-0.028169	0.839764	0.958986
3-phenylpropionate (hydrocinnamate)	3-methylglutaconate	-0.0528683	0.704186	0.916482
3-phenylpropionate (hydrocinnamate)	3-methylglutarylcarnitine (2)	0.0987612	0.477393	0.817309
3-phenylpropionate (hydrocinnamate)	3-methylhistidine	-0.133829	0.334658	0.727824
3-phenylpropionate (hydrocinnamate)	3-methylxanthine	-0.027025	0.846191	0.96083
3-phosphoglycerate	Liver fat (%)	-0.0695662	0.617181	0.882589
3-phosphoglycerate	Sodium (mmol/L)	0.0386261	0.781546	0.941927
3-phosphoglycerate	Potassium (mmol/L)	0.251701	0.0663548	0.386021
3-phosphoglycerate	Creatinine (mg/dL)	0.247026	0.0717333	0.399431
3-phosphoglycerate	Urea (BUN) (mg/dL)	0.273012	0.0457814	0.32555
3-phosphoglycerate	Uric acid (mg/dL)	0.0590816	0.671295	0.904536
3-phosphoglycerate	ALT (IU/L)	-0.118004	0.395419	0.769513
3-phosphoglycerate	AST (IU/L)	-0.148943	0.282418	0.686596
3-phosphoglycerate	GGT (U/L)	0.183461	0.184205	0.587781
3-phosphoglycerate	Alkaline phosphatase (IU/L)	0.0549241	0.69324	0.912555
3-phosphoglycerate	Total Bilirubin (mg/dL)	-0.0261612	0.85105	0.962408
3-phosphoglycerate	Albumin (g/dL)	0.141567	0.307202	0.706764
3-phosphoglycerate	Creatine Kinase (U/L)	0.153729	0.267063	0.673318
3-phosphoglycerate	Total cholesterol (mg/dL)	0.0644251	0.643486	0.893464
3-phosphoglycerate	High Density Lipoprotein (mg/dL)	0.0908034	0.513754	0.83618
3-phosphoglycerate	Low Density Lipoprotein (mg/dL)	-0.0272991	0.84465	0.960478
3-phosphoglycerate	Triglycerides (mg/dL)	0.00610035	0.96508	0.991855
3-phosphoglycerate	Glucose (mg/dL)	0.172266	0.212909	0.620758
3-phosphoglycerate	Insulin (mg/dL)	0.133923	0.334315	0.727553
3-phosphoglycerate	Weight (kg)	0.254641	0.0631408	0.377551
3-phosphoglycerate	Body mass index (kg/m2)	0.19817	0.150871	0.544447
3-phosphoglycerate	Heart rate (bpm)	-0.0895264	0.519716	0.839138
3-phosphoglycerate	Systolic blood pressure (mmHg)	0.30925	0.02288	0.233829
3-phosphoglycerate	Diastolic blood pressure (mmHg)	0.215214	0.118085	0.493714
3-phosphoglycerate	Waist circumference (cm)	0.0734832	0.597452	0.874722
3-phosphoglycerate	Hip circumference (cm)	0.192619	0.162884	0.561512
3-phosphoglycerate	Trunk fat mass (kg/m2)	0.234047	0.0884947	0.437667
3-phosphoglycerate	Trunk fat free mass (kg/m2)	0.0831808	0.549849	0.853687
3-phosphoglycerate	Trunk total body water (%)	0.124426	0.37002	0.752685
3-phosphoglycerate	Left arm fat mass (kg/m2)	0.149415	0.280879	0.685254
3-phosphoglycerate	Left arm fat free mass (kg/m2)	0.161793	0.242472	0.650443
3-phosphoglycerate	Left arm total body water (%)	0.124426	0.37002	0.752685
3-phosphoglycerate	Right arm fat mass (kg/m2)	0.144473	0.297276	0.698699
3-phosphoglycerate	Right arm fat free mass (kg/m2)	0.126581	0.361722	0.7469
3-phosphoglycerate	Right arm total body water (%)	0.124426	0.37002	0.752685
3-phosphoglycerate	Left leg fat mass (kg/m2)	0.234866	0.0873541	0.435367
3-phosphoglycerate	Left leg fat free mass (kg/m2)	0.0427261	0.759022	0.934846
3-phosphoglycerate	Left leg total body water (%)	0.124426	0.37002	0.752685
3-phosphoglycerate	Right leg fat mass (kg/m2)	0.233488	0.0892795	0.439471
3-phosphoglycerate	Right leg fat free mass (kg/m2)	0.0352048	0.80048	0.94752
3-phosphoglycerate	Right leg total body water (%)	0.124426	0.37002	0.752685
3-phosphoglycerate	(14 or 15)-methylpalmitate (a17:0 or i17:0)	-0.166762	0.228114	0.636242
3-phosphoglycerate	(16 or 17)-methylstearate (a19:0 or i19:0)	-0.0832095	0.549711	0.85352
3-phosphoglycerate	(2 or 3)-decenoate (10:1n7 or n8)	-0.280503	0.0399288	0.305446
3-phosphoglycerate	(N(1) + N(8))-acetylspermidine	-0.195426	0.156724	0.552812
3-phosphoglycerate	(S)-3-hydroxybutyrylcarnitine	0.0274061	0.844048	0.960238
3-phosphoglycerate	1,2,3-benzenetriol sulfate (2)	-0.0104934	0.93997	0.985924
3-phosphoglycerate	1,2-dilinoleoyl-GPC (18:2/18:2)	-0.213722	0.120717	0.498128
3-phosphoglycerate	1,2-dilinoleoyl-GPE (18:2/18:2)*	-0.0817134	0.556934	0.856954
3-phosphoglycerate	1,2-dipalmitoyl-GPC (16:0/16:0)	0.156242	0.259228	0.66652
3-phosphoglycerate	1,3,7-trimethylurate	0.0623713	0.65412	0.897619
3-phosphoglycerate	1,3-dimethylurate	-0.120223	0.386527	0.763726
3-phosphoglycerate	1,5-anhydroglucitol (1,5-AG)	0.242157	0.0776966	0.413508
3-phosphoglycerate	1,7-dimethylurate	0.0848104	0.542032	0.849946
3-phosphoglycerate	1-(1-enyl-oleoyl)-GPE (P-18:1)*	0.177054	0.200273	0.606807
3-phosphoglycerate	1-(1-enyl-palmitoyl)-2-arachidonoyl-GPC (P-16:0/20:4)*	0.0548504	0.693631	0.912649
3-phosphoglycerate	1-(1-enyl-palmitoyl)-2-arachidonoyl-GPE (P-16:0/20:4)*	0.0325138	0.815452	0.951806
3-phosphoglycerate	1-(1-enyl-palmitoyl)-2-linoleoyl-GPC (P-16:0/18:2)*	-0.0870974	0.531152	0.844727
3-phosphoglycerate	1-(1-enyl-palmitoyl)-2-linoleoyl-GPE (P-16:0/18:2)*	-0.203431	0.140105	0.528575
3-phosphoglycerate	1-(1-enyl-palmitoyl)-2-oleoyl-GPC (P-16:0/18:1)*	-0.0117782	0.932636	0.984129
3-phosphoglycerate	1-(1-enyl-palmitoyl)-2-oleoyl-GPE (P-16:0/18:1)*	-0.0601868	0.665506	0.902244
3-phosphoglycerate	1-(1-enyl-palmitoyl)-2-palmitoleoyl-GPC (P-16:0/16:1)*	-0.0368592	0.79131	0.944905
3-phosphoglycerate	1-(1-enyl-palmitoyl)-2-palmitoyl-GPC (P-16:0/16:0)*	-0.00316371	0.981886	0.995705
3-phosphoglycerate	1-(1-enyl-palmitoyl)-GPC (P-16:0)*	0.0555365	0.689991	0.911448
3-phosphoglycerate	1-(1-enyl-palmitoyl)-GPE (P-16:0)*	0.208386	0.130498	0.513751
3-phosphoglycerate	1-(1-enyl-stearoyl)-2-arachidonoyl-GPE (P-18:0/20:4)*	0.0956356	0.491509	0.824623
3-phosphoglycerate	1-(1-enyl-stearoyl)-2-linoleoyl-GPE (P-18:0/18:2)*	-0.0816085	0.557442	0.857154
3-phosphoglycerate	1-(1-enyl-stearoyl)-2-oleoyl-GPE (P-18:0/18:1)	-0.0109396	0.937422	0.985364
3-phosphoglycerate	1-(1-enyl-stearoyl)-GPE (P-18:0)*	0.186278	0.177444	0.579663
3-phosphoglycerate	1-arachidonoyl-GPC* (20:4)*	0.0877073	0.528269	0.843331
3-phosphoglycerate	1-arachidonoyl-GPE (20:4n6)*	0.0801601	0.56448	0.860212
3-phosphoglycerate	1-arachidonoyl-GPI* (20:4)*	0.00125786	0.992798	0.998247
3-phosphoglycerate	1-arachidonylglycerol (20:4)	0.0887381	0.523414	0.840943
3-phosphoglycerate	1-carboxyethylisoleucine	0.150124	0.278576	0.683329
3-phosphoglycerate	1-carboxyethylleucine	0.156623	0.258053	0.665302
3-phosphoglycerate	1-carboxyethylphenylalanine	0.353688	0.00869935	0.138793
3-phosphoglycerate	1-carboxyethyltyrosine	0.254588	0.0631972	0.377699
3-phosphoglycerate	1-carboxyethylvaline	0.158071	0.253622	0.661249
3-phosphoglycerate	1-dihomo-linolenylglycerol (20:3)	0.158986	0.250849	0.658537
3-phosphoglycerate	1-docosahexaenoylglycerol (22:6)	-0.13891	0.316462	0.713934
3-phosphoglycerate	1-lignoceroyl-GPC (24:0)	0.110084	0.428108	0.790216
3-phosphoglycerate	1-linolenoyl-GPC (18:3)*	0.214332	0.119635	0.496283
3-phosphoglycerate	1-linoleoyl-2-arachidonoyl-GPC (18:2/20:4n6)*	-0.0335811	0.809506	0.949928
3-phosphoglycerate	1-linoleoyl-2-arachidonoyl-GPE (18:2/20:4)*	0.0468494	0.736569	0.927596
3-phosphoglycerate	1-linoleoyl-2-linolenoyl-GPC (18:2/18:3)*	0.0091862	0.947436	0.987579
3-phosphoglycerate	1-linoleoyl-GPC (18:2)	-0.12895	0.352734	0.740599
3-phosphoglycerate	1-linoleoyl-GPE (18:2)*	-0.017267	0.901374	0.975992
3-phosphoglycerate	1-linoleoyl-GPG (18:2)*	-0.178273	0.19714	0.60333
3-phosphoglycerate	1-linoleoyl-GPI* (18:2)*	-0.335087	0.0132558	0.175623
3-phosphoglycerate	1-linoleoylglycerol (18:2)	0.116905	0.399865	0.772304
3-phosphoglycerate	1-methyl-4-imidazoleacetate	0.0545455	0.695251	0.913272
3-phosphoglycerate	1-methyl-5-imidazoleacetate	0.145721	0.293076	0.695192
3-phosphoglycerate	1-methyl-5-imidazolelactate	0.10242	0.461144	0.808878
3-phosphoglycerate	1-methylhistidine	0.273108	0.0457022	0.325242
3-phosphoglycerate	1-methylnicotinamide	-0.0802363	0.564109	0.860106
3-phosphoglycerate	1-methylurate	0.0580633	0.676646	0.906483
3-phosphoglycerate	1-methylxanthine	0.103183	0.457797	0.807104
3-phosphoglycerate	1-myristoyl-2-arachidonoyl-GPC (14:0/20:4)*	0.304288	0.0252817	0.245642
3-phosphoglycerate	1-myristoyl-2-palmitoyl-GPC (14:0/16:0)	0.293997	0.0309427	0.270915
3-phosphoglycerate	1-myristoylglycerol (14:0)	0.209237	0.128899	0.511576
3-phosphoglycerate	1-oleoyl-2-arachidonoyl-GPE (18:1/20:4)*	0.0322089	0.817153	0.952402
3-phosphoglycerate	1-oleoyl-2-docosahexaenoyl-GPC (18:1/22:6)*	-0.214789	0.118829	0.494972
3-phosphoglycerate	1-oleoyl-2-linoleoyl-GPE (18:1/18:2)*	-0.101353	0.465852	0.811361
3-phosphoglycerate	1-oleoyl-GPC (18:1)	0.117591	0.397085	0.770503
3-phosphoglycerate	1-oleoyl-GPE (18:1)	0.0693349	0.618355	0.883082
3-phosphoglycerate	1-oleoyl-GPG (18:1)*	0.0226967	0.870594	0.967672
3-phosphoglycerate	1-oleoyl-GPI (18:1)	0.0373166	0.788779	0.944153
3-phosphoglycerate	1-oleoyl-GPS (18:1)	0.305763	0.0245467	0.24209
3-phosphoglycerate	1-oleoylglycerol (18:1)	-0.16417	0.235528	0.643531
3-phosphoglycerate	1-palmitoleoyl-2-linolenoyl-GPC (16:1/18:3)*	-0.11778	0.396323	0.770094
3-phosphoglycerate	1-palmitoleoyl-GPC* (16:1)*	0.17408	0.208055	0.615341
3-phosphoglycerate	1-palmitoleoylglycerol (16:1)*	0.135203	0.329672	0.7238
3-phosphoglycerate	1-palmitoyl-2-arachidonoyl-GPC (16:0/20:4n6)	0.0620164	0.655965	0.898326
3-phosphoglycerate	1-palmitoyl-2-arachidonoyl-GPE (16:0/20:4)*	0.0704021	0.612947	0.880911
3-phosphoglycerate	1-palmitoyl-2-arachidonoyl-GPI (16:0/20:4)*	0.263732	0.0539867	0.351424
3-phosphoglycerate	1-palmitoyl-2-dihomo-linolenoyl-GPC (16:0/20:3n3 or 6)*	0.298494	0.0283506	0.259952
3-phosphoglycerate	1-palmitoyl-2-docosahexaenoyl-GPC (16:0/22:6)	-0.175834	0.20344	0.610263
3-phosphoglycerate	1-palmitoyl-2-docosahexaenoyl-GPE (16:0/22:6)*	-0.114999	0.407645	0.777358
3-phosphoglycerate	1-palmitoyl-2-linoleoyl-GPC (16:0/18:2)	-0.19535	0.156889	0.55299
3-phosphoglycerate	1-palmitoyl-2-linoleoyl-GPE (16:0/18:2)	-0.0282447	0.839339	0.9589
3-phosphoglycerate	1-palmitoyl-2-linoleoyl-GPI (16:0/18:2)	-0.107833	0.43767	0.795817
3-phosphoglycerate	1-palmitoyl-2-oleoyl-GPC (16:0/18:1)	0.203583	0.139802	0.528068
3-phosphoglycerate	1-palmitoyl-2-oleoyl-GPE (16:0/18:1)	0.186964	0.175825	0.577688
3-phosphoglycerate	1-palmitoyl-2-oleoyl-GPI (16:0/18:1)*	0.123232	0.374664	0.755605
3-phosphoglycerate	1-palmitoyl-2-palmitoleoyl-GPC (16:0/16:1)*	0.335315	0.0131892	0.175183
3-phosphoglycerate	1-palmitoyl-2-stearoyl-GPC (16:0/18:0)	0.0357919	0.797222	0.946636
3-phosphoglycerate	1-palmitoyl-2-stearoyl-GPE (16:0/18:0)*	0.242016	0.0778751	0.413937
3-phosphoglycerate	1-palmitoyl-GPC (16:0)	0.0851915	0.540211	0.849138
3-phosphoglycerate	1-palmitoyl-GPE (16:0)	0.034191	0.806113	0.948958
3-phosphoglycerate	1-palmitoyl-GPG (16:0)*	0.208691	0.129924	0.513012
3-phosphoglycerate	1-palmitoyl-GPI* (16:0)	0.105775	0.446517	0.800776
3-phosphoglycerate	1-palmitoylglycerol (16:0)	-0.154869	0.263487	0.670327
3-phosphoglycerate	1-ribosyl-imidazoleacetate*	0.168439	0.223403	0.631386
3-phosphoglycerate	1-stearoyl-2-arachidonoyl-GPC (18:0/20:4)	0.0896893	0.518953	0.838772
3-phosphoglycerate	1-stearoyl-2-arachidonoyl-GPE (18:0/20:4)	0.0572136	0.681122	0.908179
3-phosphoglycerate	1-stearoyl-2-arachidonoyl-GPI (18:0/20:4)	-0.0420431	0.762761	0.935952
3-phosphoglycerate	1-stearoyl-2-arachidonoyl-GPS (18:0/20:4)	0.376358	0.00503355	0.10133
3-phosphoglycerate	1-stearoyl-2-docosahexaenoyl-GPC (18:0/22:6)	-0.119039	0.391255	0.766889
3-phosphoglycerate	1-stearoyl-2-docosahexaenoyl-GPE (18:0/22:6)*	-0.0789403	0.57044	0.862926
3-phosphoglycerate	1-stearoyl-2-linoleoyl-GPC (18:0/18:2)*	-0.240633	0.0796428	0.418046
[truncated: 38,578,317 more chars]
